# A Phenome-Wide Association Study of genes associated with COVID-19 severity reveals shared genetics with complex diseases in the Million Veteran Program

**DOI:** 10.1101/2021.05.18.21257396

**Authors:** Anurag Verma, Noah Tsao, Lauren Thomann, Yuk-Lam Ho, Sudha Iyengar, Shiuh-Wen Luoh, Rotonya Carr, Dana Crawford, Jimmy T. Efird, Jennifer Huffman, Adriana Hung, Kerry Ivey, Michael Levin, Julie Lynch, Pradeep Natarajan, Saiju Pyarajan, Alexander Bick, Lauren Costa, Giulio Genovese, Richard Hauger, Ravi Madduri, Gita Pathak, Renato Polimanti, Benjamin Voight, Marijana Vujkovic, Maryam Zekavat, Hongyu Zhao, Marylyn D Ritchie, VA Million Veteran Program COVID-19 Science Initiative, Kyong-Mi Chang, Kelly Cho, Juan P. Casas, Philip S. Tsao, J. Michael Gaziano, Christopher O’Donnell, Scott Damrauer, Katherine Liao

## Abstract

The study aims to determine the shared genetic architecture between COVID-19 severity with existing medical conditions using electronic health record (EHR) data. We conducted a Phenome-Wide Association Study (PheWAS) of genetic variants associated with critical illness (n=35) or hospitalization (n=42) due to severe COVID-19 using genome-wide association summary from the Host Genetics Initiative. PheWAS analysis was performed using genotype-phenotype data from the Veterans Affairs Million Veteran Program (MVP). Phenotypes were defined by International Classification of Diseases (ICD) codes mapped to clinically relevant groups using published PheWAS methods. Among 658,582 Veterans, variants associated with severe COVID-19 were tested for association across 1,559 phenotypes. Variants at the *ABO* locus (rs495828, rs505922) associated with the largest number of phenotypes (n_rs495828_= 53 and n_rs505922_=59); strongest association with venous embolism, odds ratio (OR_rs495828_ 1.33 (p=1.32 × 10^−199^), and thrombosis OR_rs505922_ 1.33, p=2.2 ×10^−265^. Among 67 respiratory conditions tested, 11 had significant associations including *MUC5B* locus (rs35705950) with increased risk of idiopathic fibrosing alveolitis OR 2.83, p=4.12 × 10^−191^; *CRHR1 (*rs61667602) associated with reduced risk of pulmonary fibrosis, OR 0.84, p=2.26× 10^−12^. The *TYK2* locus (rs11085727) associated with reduced risk for autoimmune conditions, e.g., psoriasis OR 0.88, p=6.48 ×10^−23^, lupus OR 0.84, p=3.97 × 10^−06^. PheWAS stratified by genetic ancestry demonstrated differences in genotype-phenotype associations across ancestry. *LMNA* (rs581342) associated with neutropenia OR 1.29 p=4.1 × 10^−13^ among Veterans of African ancestry but not European. Overall, we observed **a** shared genetic architecture between COVID-19 severity and conditions related to underlying risk factors for severe and poor COVID-19 outcomes. Differing associations between genotype-phenotype across ancestries may inform heterogenous outcomes observed with COVID-19. Divergent associations between risk for severe COVID-19 with autoimmune inflammatory conditions both respiratory and non-respiratory highlights the shared pathways and fine balance of immune host response and autoimmunity and caution required when considering treatment targets.

## Supplemental Table 2 for "A Phenome-Wide Association Study of genes associated with COVID-19 severity reveals shared genetics with complex diseases in the Million Veteran Program" (part 1 of 3)

### Sheet: S2 Table
S2 Table. Meta-analysis summary statistics from PheWAS of 35 lead SNPs identified from critical ill COVID GWAS.
Rows highlighted in green are FDR<0.01; I2.percent<40; and 0.90 < OR > 1.10. These results were used for Figure 2
Rows highlighted in yellow are FDR<0.01; I2.percent<40; and OR between 0.9 and 1.10
Phecode	Description	Phenotype Category	SNP	Gene	OR.fixed	SE.fixed	OR_LI	OR_UI	p.fixed	p_fixed_FDR	p_fixed_bonf	Cases	Controls	I2.percent	Q	tau2	k_studies
504.1	Idiopathic fibrosing alveolitis	respiratory	rs35705950	MUC5B	2.83488	0.0353367	2.76562	2.90414	4.13319e-191	4.70512e-187	1.88205e-186	2395	558030	0	0.575247	0	2
286.8	Hypercoagulable state	hematopoietic	rs495828	ABO	1.48246	0.029564	1.42452	1.54041	1.84436e-40	6.99858e-37	8.3983e-36	2937	557644	0	0.682988	0	2
286.81	Primary hypercoagulable state	hematopoietic	rs495828	ABO	1.48195	0.0306538	1.42187	1.54203	1.08035e-37	3.78412e-34	4.91935e-33	2732	558165	0	0.997638	0	2
451	Phlebitis and thrombophlebitis	circulatory system	rs495828	ABO	1.33351	0.0229832	1.28846	1.37855	5.60561e-36	1.82322e-32	2.55251e-31	5213	598030	0	0.895836	0	3
286	Coagulation defects	hematopoietic	rs495828	ABO	1.1695	0.0142598	1.14155	1.19745	4.76366e-28	1.27596e-24	2.16913e-23	14648	583432	0	1.67741	0	3
696.4	Psoriasis	dermatologic	rs11085727	TYK2	0.886325	0.0122439	0.862327	0.910323	6.47736e-23	1.47473e-19	2.94947e-18	18799	593629	0	1.66703	0	4
451.2	Phlebitis and thrombophlebitis of lower extremities	circulatory system	rs495828	ABO	1.38071	0.0328384	1.31634	1.44507	8.89612e-23	1.92898e-19	4.05085e-18	2438	555776	0	0.636703	0	2
696.41	Psoriasis vulgaris	dermatologic	rs11085727	TYK2	0.887881	0.012484	0.863412	0.912349	1.64046e-21	3.11243e-18	7.46984e-17	18051	594565	0	2.15949	0	4
696	Psoriasis and related disorders	dermatologic	rs11085727	TYK2	0.893331	0.0120356	0.869742	0.916921	7.11434e-21	1.29581e-17	3.23952e-16	19505	591401	0	1.83269	0	4
286.7	Other and unspecified coagulation defects	hematopoietic	rs495828	ABO	1.21357	0.0215647	1.1713	1.25584	2.80565e-19	4.56269e-16	1.27755e-14	6144	599498	0	0.885746	0	3
454.1	Varicose veins of lower extremity	circulatory system	rs495828	ABO	1.10783	0.0125695	1.08319	1.13246	3.74106e-16	5.87411e-13	1.70349e-11	19406	577862	26.395	2.71721	0.000411022	3
695.3	Rosacea	dermatologic	rs9501257	HLA-DPB1	0.844103	0.0210235	0.802897	0.885309	7.53699e-16	1.14399e-12	3.43197e-11	15137	587582	37.7018	3.21036	0.00212181	3
696.42	Psoriatic arthropathy	dermatologic	rs11085727	TYK2	0.821355	0.0286955	0.765112	0.877599	6.97385e-12	6.35108e-09	3.17554e-07	3427	607954	0	0.953172	0	3
454.11	Varicose veins of lower extremity, symptomtic	circulatory system	rs495828	ABO	1.11461	0.0161043	1.08305	1.14617	1.60975e-11	1.33273e-08	7.33001e-07	11547	590591	0	1.37965	0	3
415.2	Chronic pulmonary heart disease	circulatory system	rs495828	ABO	1.10536	0.0149302	1.07609	1.13462	1.95938e-11	1.59322e-08	8.92203e-07	13952	583596	0	1.61358	0	3
593.2	Microscopic hematuria	genitourinary	rs111837807	CCHCR1	1.112	0.015921	1.08079	1.1432	2.59463e-11	2.00248e-08	1.18146e-06	26231	573032	0	1.36957	0	4
531.4	Peptic ulcer, site unspecified	digestive	rs495828	ABO	0.899219	0.0167198	0.866448	0.931989	2.10476e-10	1.38899e-07	9.58404e-06	12554	588805	0	1.69698	0	3
502	Postinflammatory pulmonary fibrosis	respiratory	rs9896243	NSF	0.871812	0.0233968	0.825954	0.91767	4.53843e-09	2.58322e-06	0.000206657	6505	597444	33.0782	2.98856	0.0020352	3
444	Arterial embolism and thrombosis	circulatory system	rs495828	ABO	1.14988	0.0243443	1.10217	1.1976	9.64099e-09	4.98866e-06	0.000439002	4956	601366	0	0.505325	0	3
1013	NA	NA	rs35705950	MUC5B	1.10858	0.0185974	1.07213	1.14503	2.97802e-08	1.36974e-05	0.00135604	15910	578342	0	1.02584	0	3
694.1	Vitiligo	dermatologic	rs111837807	CCHCR1	0.691799	0.0665159	0.561428	0.82217	3.03473e-08	1.38187e-05	0.00138187	2093	609024	0	0.580443	0	3
715.2	Ankylosing spondylitis	musculoskeletal	rs111837807	CCHCR1	0.67028	0.0739331	0.525371	0.815189	6.26373e-08	2.61669e-05	0.00285219	1815	559865	0	0.154365	0	2
697	Sarcoidosis	dermatologic	rs111837807	CCHCR1	0.735293	0.0589148	0.61982	0.850767	1.79744e-07	6.76417e-05	0.00818465	3125	558795	0	0.0224643	0	2
285.21	Anemia in chronic kidney disease	hematopoietic	rs2284028	NCF4	1.12571	0.0239297	1.07881	1.17261	7.48462e-07	0.000245189	0.0340812	12612	592443	0	0.94762	0	3
556.1	Ulceration of intestine	digestive	rs495828	ABO	0.794619	0.0497882	0.697034	0.892204	3.88569e-06	0.00109897	0.176935	1496	556445	0	0.818883	0	2
695.4	Lupus (localized and systemic)	dermatologic	rs11085727	TYK2	0.841825	0.0373267	0.768664	0.914985	3.97129e-06	0.00111625	0.180832	2451	609013	0	1.05994	0	3
504.1	Idiopathic fibrosing alveolitis	respiratory	rs2277732	DPP9	1.16204	0.0331363	1.0971	1.22699	5.83826e-06	0.00151048	0.265845	2395	558030	20.7532	1.26188	0.00222784	2
695.41	Cutaneous lupus erythematosus	dermatologic	rs11085727	TYK2	0.786627	0.0531062	0.682539	0.890715	6.20551e-06	0.00158746	0.282568	1284	560832	0	0.656782	0	2
577.3	Cyst and pseudocyst of pancreas	digestive	rs495828	ABO	1.14229	0.0304941	1.08253	1.20206	1.28423e-05	0.00298355	0.584776	3185	607172	0	0.152575	0	3
713.5	Arthropathy associated with neurological disorders	musculoskeletal	rs8080583	KANSL1	1.17363	0.0368851	1.10134	1.24593	1.42091e-05	0.00321897	0.647014	1927	559778	0	0.886114	0	2
540.11	Acute appendicitis	digestive	rs111837807	CCHCR1	0.828526	0.0433737	0.743514	0.913539	1.4452e-05	0.00325779	0.658073	4201	606880	33.9941	3.03003	0.00463585	3
803.3	Fracture of clavicle or scapula	injuries & poisonings	rs5023077	FBRSL1	1.11311	0.024957	1.06419	1.16202	1.75778e-05	0.00381145	0.800404	3648	606596	0	1.30552	0	3
444.1	Arterial embolism and thrombosis of lower extremity artery	circulatory system	rs495828	ABO	1.15488	0.0346643	1.08694	1.22282	3.2677e-05	0.00662837	1	2409	557066	0	0.257315	0	2
531.3	Duodenal ulcer	digestive	rs495828	ABO	0.866661	0.0346224	0.798801	0.934521	3.57476e-05	0.00707725	1	2892	555119	0	0.0438067	0	2
157	Pancreatic cancer	neoplasms	rs495828	ABO	1.16618	0.0378451	1.092	1.24035	4.86248e-05	0.00924861	1	2019	559669	0	0.32009	0	2
250.2	Type 2 diabetes	endocrine/metabolic	rs495828	ABO	1.04929	0.00502314	1.03945	1.05914	9.82268e-22	2.03307e-18	4.47276e-17	215735	379399	14.2211	3.49736	3.47371e-05	4
250	Diabetes mellitus	endocrine/metabolic	rs495828	ABO	1.04907	0.00501957	1.03923	1.05891	1.3788e-21	2.72972e-18	6.27835e-17	217042	376756	20.6233	3.77945	5.44645e-05	4
411.8	Other chronic ischemic heart disease, unspecified	circulatory system	rs495828	ABO	1.05561	0.00672876	1.04242	1.0688	8.77426e-16	1.28883e-12	3.99536e-11	84763	507914	0	0.433391	0	4
411.4	Coronary atherosclerosis	circulatory system	rs495828	ABO	1.0464	0.00567533	1.03528	1.05753	1.32444e-15	1.82753e-12	6.03085e-11	145040	440899	0	0.933029	0	4
411	Ischemic Heart Disease	circulatory system	rs495828	ABO	1.04345	0.00546961	1.03273	1.05417	7.51102e-15	9.24363e-12	3.42014e-10	169668	405366	0	0.545866	0	4
427.21	Atrial fibrillation	circulatory system	rs8080583	KANSL1	1.05254	0.00676137	1.03929	1.06579	3.63782e-14	4.14121e-11	1.65648e-09	76636	527291	20.4575	3.77157	0.000122081	4
531	Peptic ulcer (excl. esophageal)	digestive	rs495828	ABO	0.908515	0.0127103	0.883602	0.933427	4.40201e-14	4.88891e-11	2.00445e-09	21804	574218	0	1.45842	0	3
514	Abnormal findings examination of lungs	respiratory	rs35705950	MUC5B	1.09033	0.0122846	1.06625	1.11441	1.92725e-12	1.90777e-09	8.77572e-08	41805	537088	14.9811	3.52863	0.000483735	4
427.2	Atrial fibrillation and flutter	circulatory system	rs9896243	NSF	1.05078	0.00708224	1.0369	1.06466	2.66605e-12	2.58295e-09	1.21399e-07	80079	523912	0	0.186465	0	4
427.21	Atrial fibrillation	circulatory system	rs9896243	NSF	1.0505	0.00720176	1.03638	1.06461	7.89323e-12	7.04741e-09	3.59418e-07	76636	527291	0	0.0920684	0	4
454	Varicose veins	circulatory system	rs495828	ABO	1.08286	0.0116484	1.06003	1.10569	8.25853e-12	7.23177e-09	3.76052e-07	23158	576838	0	2.80449	0	4
690.1	Seborrheic dermatitis	dermatologic	rs11085727	TYK2	0.940389	0.0091214	0.922511	0.958267	1.60384e-11	1.33273e-08	7.3031e-07	34637	555832	0	2.68961	0	4
690	Erythematosquamous dermatosis	dermatologic	rs11085727	TYK2	0.940906	0.00908795	0.923094	0.958719	2.04951e-11	1.63727e-08	9.33242e-07	34911	554753	0	2.58378	0	4
562	Diverticulosis and diverticulitis	digestive	rs495828	ABO	0.952533	0.00726162	0.9383	0.966765	2.12766e-11	1.6704e-08	9.68832e-07	72799	473619	7.8431	3.25532	4.60218e-05	4
250.23	Type 2 diabetes with ophthalmic manifestations	endocrine/metabolic	rs495828	ABO	1.06049	0.00909791	1.04266	1.07832	1.07838e-10	7.91998e-08	4.91039e-06	42267	551660	0	2.74848	0	4
185	Cancer of prostate	neoplasms	rs111837807	CCHCR1	0.923585	0.0123335	0.899411	0.947759	1.15418e-10	8.34216e-08	5.25556e-06	57154	554582	0	0.522967	0	4
428.1	Congestive heart failure (CHF) NOS	circulatory system	rs495828	ABO	1.05464	0.00827789	1.03841	1.07086	1.30465e-10	9.2824e-08	5.94074e-06	51357	544619	22.8125	3.88664	0.00018599	4
286.2	Encounter for long-term (current) use of anticoagulants	hematopoietic	rs8080583	KANSL1	1.05194	0.00790004	1.03645	1.06742	1.4644e-10	1.02587e-07	6.66815e-06	49761	550412	27.2898	2.75065	0.000136729	3
250.7	Diabetic retinopathy	endocrine/metabolic	rs495828	ABO	1.05866	0.00891682	1.04119	1.07614	1.62302e-10	1.11976e-07	7.39043e-06	44255	551115	0	2.37488	0	4
250.24	Type 2 diabetes with neurological manifestations	endocrine/metabolic	rs495828	ABO	1.04482	0.00702015	1.03106	1.05858	4.22476e-10	2.7095e-07	1.92374e-05	75393	521288	33.0084	4.47818	0.000206004	4
274	Gout and other crystal arthropathies	endocrine/metabolic	rs495828	ABO	0.952703	0.00793572	0.937149	0.968257	1.02414e-09	6.47696e-07	4.66341e-05	59355	543512	0	0.31194	0	4
428	Congestive heart failure; nonhypertensive	circulatory system	rs495828	ABO	1.04472	0.00724736	1.03051	1.05892	1.57818e-09	9.71111e-07	7.18622e-05	70790	523251	0	1.98043	0	4
250	Diabetes mellitus	endocrine/metabolic	rs9896243	NSF	1.03161	0.00517916	1.02146	1.04177	1.85992e-09	1.12922e-06	8.46916e-05	217042	376756	23.0239	3.89731	7.16893e-05	4
250.2	Type 2 diabetes	endocrine/metabolic	rs9896243	NSF	1.0311	0.00518048	1.02095	1.04126	3.3725e-09	1.99437e-06	0.000153567	215735	379399	36.7475	4.7429	0.000139143	4
274.1	Gout	endocrine/metabolic	rs495828	ABO	0.953582	0.00810345	0.9377	0.969465	4.48258e-09	2.58322e-06	0.000204114	56610	548449	0	0.142718	0	4
562.2	Diverticulitis	digestive	rs495828	ABO	0.9109	0.0159304	0.879676	0.942123	4.68098e-09	2.63146e-06	0.000213148	13292	584987	0	1.20442	0	3
278	Overweight, obesity and other hyperalimentation	endocrine/metabolic	rs8080583	KANSL1	1.02732	0.00460342	1.0183	1.03634	4.76945e-09	2.6485e-06	0.000217177	268562	298544	8.30062	3.27156	1.30415e-05	4
411.4	Coronary atherosclerosis	circulatory system	rs9896243	NSF	1.03438	0.00583719	1.02294	1.04582	7.02648e-09	3.76413e-06	0.000319951	145040	440899	36.5571	4.72866	0.000222164	4
561.1	NA	NA	rs9896243	NSF	1.04737	0.00801017	1.03167	1.06307	7.55374e-09	3.99953e-06	0.000343959	57479	504585	0	2.0668	0	4
562.1	Diverticulosis	digestive	rs495828	ABO	0.956998	0.00767538	0.941954	0.972042	1.02461e-08	5.24219e-06	0.000466555	63769	482569	26.736	4.09478	0.000223735	4
244.4	Hypothyroidism NOS	endocrine/metabolic	rs111837807	CCHCR1	1.06139	0.0104711	1.04087	1.08192	1.26946e-08	6.42277e-06	0.000578049	68397	539116	0	0.547515	0	4
244	Hypothyroidism	endocrine/metabolic	rs111837807	CCHCR1	1.06025	0.0103011	1.04006	1.08044	1.3529e-08	6.69611e-06	0.000616042	71172	536200	0	1.43075	0	4
278.1	Obesity	endocrine/metabolic	rs9896243	NSF	1.02895	0.00504605	1.01906	1.03884	1.54814e-08	7.49941e-06	0.000704944	240463	333817	0	1.55795	0	4
561	Symptoms involving digestive system	digestive	rs9896243	NSF	1.04138	0.00717926	1.02731	1.05545	1.62091e-08	7.68835e-06	0.000738082	75298	474969	0	2.92901	0	4
272.12	Hyperglyceridemia	endocrine/metabolic	rs495828	ABO	0.934331	0.0123187	0.910186	0.958476	3.50954e-08	1.55153e-05	0.00159807	22350	579210	0	1.52074	0	4
426.92	Cardiac defibrillator in situ	circulatory system	rs495828	ABO	1.08992	0.0157841	1.05898	1.12086	4.89158e-08	2.1013e-05	0.00222738	12410	596805	0	1.18499	0	3
735.2	Acquired toe deformities	musculoskeletal	rs9896243	NSF	1.04909	0.00880543	1.03184	1.06635	5.24281e-08	2.23113e-05	0.00238731	47417	536398	18.1726	2.44417	9.55394e-05	3
250.6	Polyneuropathy in diabetes	endocrine/metabolic	rs8080583	KANSL1	1.0609	0.0109325	1.03947	1.08233	6.38856e-08	2.64457e-05	0.00290903	24100	572651	33.0113	2.98558	0.000287617	3
286.2	Encounter for long-term (current) use of anticoagulants	hematopoietic	rs9896243	NSF	1.04688	0.00850097	1.03022	1.06354	7.08256e-08	2.89519e-05	0.00322505	49761	550412	0	0.893695	0	3
250.7	Diabetic retinopathy	endocrine/metabolic	rs8080583	KANSL1	1.04591	0.00833165	1.02958	1.06224	7.12115e-08	2.89519e-05	0.00324262	44255	551115	0.515992	3.01556	2.13211e-06	4
278	Overweight, obesity and other hyperalimentation	endocrine/metabolic	rs9896243	NSF	1.02738	0.00503249	1.01752	1.03725	7.94699e-08	3.20235e-05	0.00361866	268562	298544	0	2.1209	0	4
332	Parkinson's disease	neurological	rs9896243	NSF	0.900656	0.0195401	0.862357	0.938954	8.56696e-08	3.4219e-05	0.00390096	9003	600592	0.921327	2.0186	4.0784e-05	3
561.1	NA	NA	rs8080583	KANSL1	1.04033	0.00739666	1.02583	1.05482	9.04967e-08	3.58327e-05	0.00412077	57479	504585	32.159	4.4221	0.000189283	4
427.2	Atrial fibrillation and flutter	circulatory system	rs495828	ABO	1.03762	0.00692668	1.02404	1.05119	9.7742e-08	3.83679e-05	0.00445068	80079	523912	0	1.4292	0	4
428.4	Heart failure with preserved EF [Diastolic heart failure]	circulatory system	rs9896243	NSF	1.06659	0.0123351	1.04241	1.09077	1.72994e-07	6.5644e-05	0.00787728	22299	575271	0	0.161079	0	3
275	Disorders of mineral metabolism	endocrine/metabolic	rs495828	ABO	0.946681	0.0106074	0.925891	0.967472	2.39726e-07	8.52805e-05	0.0109159	31173	552641	0	0.128554	0	3
110	Dermatophytosis / Dermatomycosis	infectious diseases	rs9896243	NSF	1.0303	0.00582344	1.01888	1.04171	2.97394e-07	0.000104976	0.0135418	141748	410449	1.93628	3.05924	5.43672e-06	4
250.24	Type 2 diabetes with neurological manifestations	endocrine/metabolic	rs9896243	NSF	1.03739	0.00722723	1.02323	1.05156	3.78641e-07	0.000132626	0.0172414	75393	521288	27.1805	4.11977	0.000176814	4
428	Congestive heart failure; nonhypertensive	circulatory system	rs8080583	KANSL1	1.03499	0.00684297	1.02158	1.0484	5.0118e-07	0.000174208	0.0228213	70790	523251	0	0.639693	0	4
427.21	Atrial fibrillation	circulatory system	rs495828	ABO	1.03553	0.00704682	1.02172	1.04934	7.24045e-07	0.000243731	0.0329694	76636	527291	0	0.990184	0	4
272.1	Hyperlipidemia	endocrine/metabolic	rs111837807	CCHCR1	1.04432	0.00876035	1.02715	1.06149	7.39461e-07	0.000245189	0.0336713	436928	145596	0	1.60238	0	4
172.21	Basal cell carcinoma	neoplasms	rs8080583	KANSL1	1.0521	0.0102602	1.03199	1.07221	7.43194e-07	0.000245189	0.0338413	29395	451704	0	0.055298	0	2
110.11	Dermatophytosis of nail	infectious diseases	rs9896243	NSF	1.03259	0.00648663	1.01987	1.0453	7.6727e-07	0.000249555	0.0349377	103664	469928	0	1.78013	0	4
244	Hypothyroidism	endocrine/metabolic	rs9501257	HLA-DPB1	0.956358	0.00915119	0.938421	0.974294	1.08141e-06	0.000346775	0.0492421	71172	536200	0	1.96659	0	4
272	Disorders of lipoid metabolism	endocrine/metabolic	rs111837807	CCHCR1	1.04363	0.00876928	1.02644	1.06082	1.11856e-06	0.00035618	0.0509338	437327	145161	0	1.59418	0	4
480	Pneumonia	respiratory	rs35705950	MUC5B	1.05543	0.0112766	1.03333	1.07753	1.7196e-06	0.000536314	0.0783019	52425	532394	0	0.323354	0	4
110.1	Dermatophytosis	infectious diseases	rs9896243	NSF	1.02851	0.00588376	1.01698	1.04004	1.7738e-06	0.000549455	0.0807699	137407	416562	0	1.93973	0	4
250.6	Polyneuropathy in diabetes	endocrine/metabolic	rs9896243	NSF	1.05827	0.0118605	1.03502	1.08152	1.79533e-06	0.000552367	0.0817503	24100	572651	0	1.67694	0	3
172.21	Basal cell carcinoma	neoplasms	rs9896243	NSF	1.05153	0.0105595	1.03083	1.07223	1.95185e-06	0.000596495	0.0888777	29395	451704	0	0.0251874	0	2
244.4	Hypothyroidism NOS	endocrine/metabolic	rs9501257	HLA-DPB1	0.956667	0.00933251	0.938376	0.974959	2.06653e-06	0.000627328	0.0940993	68397	539116	0	1.59513	0	4
796	Elevated prostate specific antigen [PSA]	genitourinary	rs111837807	CCHCR1	0.949932	0.0108818	0.928604	0.971261	2.35621e-06	0.000701242	0.10729	73304	526184	34.6723	4.59223	0.000473917	4
285.2	Anemia of chronic disease	hematopoietic	rs2284028	NCF4	1.09673	0.0196797	1.05816	1.1353	2.70866e-06	0.000800903	0.123339	21705	573828	0	0.323949	0	3
550.1	Inguinal hernia	digestive	rs495828	ABO	0.955641	0.00968559	0.936658	0.974625	2.80586e-06	0.000824291	0.127765	36971	561828	0	1.96034	0	3
250.7	Diabetic retinopathy	endocrine/metabolic	rs9896243	NSF	1.04365	0.00922753	1.02557	1.06174	3.65033e-06	0.0010454	0.166218	44255	551115	0	1.32412	0	4
459	Other disorders of circulatory system	circulatory system	rs495828	ABO	1.06099	0.0128105	1.03588	1.0861	3.81163e-06	0.00108477	0.173563	19488	558973	0	0.195031	0	3
214.1	Lipoma of skin and subcutaneous tissue	neoplasms	rs495828	ABO	1.08262	0.0173194	1.04868	1.11657	4.56849e-06	0.00126076	0.208026	10553	588212	0	0.256647	0	3
585.33	Chronic Kidney Disease, Stage III	genitourinary	rs35705950	MUC5B	0.946977	0.0119643	0.923527	0.970427	5.27344e-06	0.00142087	0.240126	52811	550550	33.2257	4.49275	0.00108836	4
426	Cardiac conduction disorders	circulatory system	rs9896243	NSF	1.03251	0.0070311	1.01873	1.04629	5.35062e-06	0.00143318	0.243641	81798	476360	33.4876	4.51044	0.000245905	4
735.21	Hammer toe (acquired)	musculoskeletal	rs8080583	KANSL1	1.04656	0.0100082	1.02694	1.06618	5.43927e-06	0.0014484	0.247677	28776	567313	38.671	3.2611	0.000275242	3
483	Acute bronchitis and bronchiolitis	respiratory	rs9896243	NSF	1.04134	0.0089116	1.02387	1.0588	5.48658e-06	0.00145251	0.249831	46049	502405	0	2.26451	0	4
327.32	Obstructive sleep apnea	neurological	rs9896243	NSF	1.02492	0.00541808	1.0143	1.03554	5.53953e-06	0.00145325	0.252242	167757	422040	0	1.44868	0	4
510	Other diseases of lung	respiratory	rs35705950	MUC5B	1.07304	0.0156398	1.04238	1.10369	6.56693e-06	0.00167053	0.299025	24641	558221	30.3969	2.87344	0.00155293	3
327.3	Sleep apnea	neurological	rs9896243	NSF	1.02339	0.00513247	1.01333	1.03345	6.63025e-06	0.00167727	0.301908	205583	385499	0	1.4332	0	4
250.22	Type 2 diabetes with renal manifestations	endocrine/metabolic	rs9896243	NSF	1.04817	0.010453	1.02768	1.06866	6.77395e-06	0.00169479	0.308452	33418	570603	0	1.70111	0	4
585.3	Chronic renal failure [CKD]	genitourinary	rs35705950	MUC5B	0.956256	0.00999883	0.936658	0.975853	7.69451e-06	0.00190418	0.350369	82071	514155	17.8978	3.65398	0.000318243	4
455	Hemorrhoids	circulatory system	rs495828	ABO	0.969388	0.00697773	0.955712	0.983065	8.366e-06	0.00205917	0.380946	79615	452458	7.28056	3.23557	3.03305e-05	4
272.13	Mixed hyperlipidemia	endocrine/metabolic	rs495828	ABO	1.02631	0.00583953	1.01487	1.03776	8.67477e-06	0.00212369	0.395006	119308	450397	0	2.3964	0	4
250.22	Type 2 diabetes with renal manifestations	endocrine/metabolic	rs8080583	KANSL1	1.04287	0.00944083	1.02437	1.06138	8.73001e-06	0.00212578	0.397521	33418	570603	31.4644	4.37729	0.000251567	4
577	Diseases of pancreas	digestive	rs495828	ABO	1.06297	0.0138163	1.03589	1.09005	9.86496e-06	0.00238937	0.449201	16929	586517	0	0.0783657	0	3
172.2	Other non-epithelial cancer of skin	neoplasms	rs11085727	TYK2	1.03062	0.00682999	1.01723	1.04401	1.00667e-05	0.00241399	0.458388	66509	523796	0	1.62348	0	3
276.14	Hypopotassemia	endocrine/metabolic	rs495828	ABO	0.95471	0.010498	0.934134	0.975286	1.01067e-05	0.00241399	0.460209	32623	545335	0	1.48954	0	3
425.1	Primary/intrinsic cardiomyopathies	circulatory system	rs495828	ABO	1.05155	0.011388	1.02923	1.07387	1.01414e-05	0.00241399	0.461789	25393	572681	0	0.867521	0	3
365	Glaucoma	sense organs	rs9896243	NSF	1.02744	0.0061342	1.01542	1.03947	1.01787e-05	0.00241399	0.463486	124009	467919	0	2.8145	0	4
702.1	Actinic keratosis	dermatologic	rs8052423	SLC22A31	0.964715	0.00816161	0.948719	0.980712	1.07582e-05	0.00253821	0.489874	92925	478654	0	0.764602	0	3
452	Other venous embolism and thrombosis	circulatory system	rs9896243	NSF	1.04644	0.0103574	1.02614	1.06675	1.16939e-05	0.00274476	0.532483	32528	564092	19.9804	2.49939	0.00016839	3
761	Cervicalgia	symptoms	rs8080583	KANSL1	0.975309	0.00571673	0.964104	0.986514	1.22399e-05	0.00285816	0.557342	112354	450851	0	2.61938	0	4
250.23	Type 2 diabetes with ophthalmic manifestations	endocrine/metabolic	rs9896243	NSF	1.04195	0.00942692	1.02347	1.06043	1.305e-05	0.00301641	0.594233	42267	551660	0	2.03008	0	4
214	Lipoma	neoplasms	rs495828	ABO	1.05575	0.0124615	1.03133	1.08018	1.33787e-05	0.0030613	0.609199	21070	568769	0	0.821743	0	3
735	Acquired foot deformities	musculoskeletal	rs9896243	NSF	1.02928	0.00665891	1.01623	1.04233	1.4633e-05	0.00328233	0.666314	94478	483977	34.0772	4.55078	0.000179352	4
351	Other peripheral nerve disorders	neurological	rs35154152	THBS3	1.03139	0.00717275	1.01733	1.04544	1.64406e-05	0.00366973	0.748624	107548	462674	0	1.96129	0	4
550.1	Inguinal hernia	digestive	rs8080583	KANSL1	1.03944	0.00898153	1.02184	1.05704	1.65575e-05	0.00367778	0.753944	36971	561828	0	1.65633	0	3
427.22	Atrial flutter	circulatory system	rs8080583	KANSL1	1.0473	0.0107454	1.02624	1.06836	1.70059e-05	0.00374226	0.774363	25522	575028	31.6529	2.92624	0.000359865	3
426.9	Cardiac pacemaker/device in situ	circulatory system	rs8080583	KANSL1	1.04582	0.010428	1.02539	1.06626	1.73379e-05	0.00377741	0.789479	27368	578610	0	0.442461	0	3
574	Cholelithiasis and cholecystitis	digestive	rs495828	ABO	1.04684	0.0106864	1.02589	1.06778	1.84131e-05	0.00397364	0.838438	28356	578302	0	2.75786	0	4
428.3	Heart failure with reduced EF [Systolic or combined heart failure]	circulatory system	rs495828	ABO	1.04168	0.00955374	1.02295	1.0604	1.9205e-05	0.00410563	0.874499	37181	567970	0	0.894061	0	4
452	Other venous embolism and thrombosis	circulatory system	rs8080583	KANSL1	1.04127	0.00948405	1.02268	1.05986	2.00651e-05	0.00426946	0.913664	32528	564092	36.6525	3.15719	0.000249018	3
433	Cerebrovascular disease	circulatory system	rs495828	ABO	1.02895	0.00671001	1.0158	1.0421	2.10406e-05	0.0044562	0.958084	85876	496113	23.7191	3.93283	0.000131792	4
512.7	Shortness of breath	respiratory	rs495828	ABO	1.02606	0.00612779	1.01405	1.03807	2.68622e-05	0.00563673	1	107771	435480	0	0.489871	0	4
496.21	Obstructive chronic bronchitis	respiratory	rs9896243	NSF	1.04757	0.0111241	1.02576	1.06937	2.94804e-05	0.00612963	1	27197	564874	0	1.1837	0	3
172.21	Basal cell carcinoma	neoplasms	rs11085727	TYK2	1.04052	0.00951855	1.02187	1.05918	3.00081e-05	0.00621099	1	29395	451704	0	0.0971105	0	2
425	Cardiomyopathy	circulatory system	rs495828	ABO	1.04748	0.0111358	1.02566	1.06931	3.10183e-05	0.00639103	1	26685	570445	0	1.05947	0	3
735.21	Hammer toe (acquired)	musculoskeletal	rs9896243	NSF	1.04729	0.0110954	1.02554	1.06903	3.12748e-05	0.00641485	1	28776	567313	0	0.239877	0	3
244.4	Hypothyroidism NOS	endocrine/metabolic	rs495828	ABO	1.03049	0.00721759	1.01634	1.04463	3.16758e-05	0.00646796	1	68397	539116	0	2.62459	0	4
411.2	Myocardial infarction	circulatory system	rs9896243	NSF	1.03726	0.00880997	1.02	1.05453	3.28426e-05	0.00662837	1	46189	551063	0	2.28176	0	4
395	Heart valve disorders	circulatory system	rs35154152	THBS3	1.04767	0.0112399	1.02564	1.0697	3.42259e-05	0.00686553	1	39629	554424	0	2.33174	0	4
496.1	Emphysema	respiratory	rs35705950	MUC5B	1.09175	0.0213416	1.04992	1.13358	3.90107e-05	0.00765668	1	12469	585112	0	1.55947	0	3
327.4	Insomnia	neurological	rs622568	SEC61G	1.02604	0.00625987	1.01377	1.03831	4.00684e-05	0.00783054	1	103852	455683	0	1.3925	0	4
702	Degenerative skin conditions and other dermatoses	dermatologic	rs35154152	THBS3	1.0317	0.00763289	1.01674	1.04666	4.33211e-05	0.00843003	1	139763	423515	0	0.899117	0	4
564.1	Irritable Bowel Syndrome	digestive	rs9896243	NSF	1.05798	0.0137884	1.03096	1.08501	4.35685e-05	0.00844209	1	18007	582775	32.9043	2.98082	0.0006149	3
317.1	Alcoholism	mental disorders	rs9896243	NSF	0.97178	0.00702927	0.958002	0.985557	4.65274e-05	0.00897723	1	89660	497279	0	1.92161	0	4
367.8	Hypermetropia	sense organs	rs9896243	NSF	1.0274	0.00665046	1.01437	1.04044	4.7992e-05	0.00922075	1	93935	453412	0	1.83874	0	4
440	Atherosclerosis	circulatory system	rs9896243	NSF	1.04828	0.0116037	1.02553	1.07102	4.8421e-05	0.00924861	1	25552	557421	0	1.79324	0	3
509	Respiratory failure, insufficiency, arrest	respiratory	rs2277732	DPP9	1.03754	0.00907437	1.01976	1.05533	4.87464e-05	0.00924861	1	36843	553471	0	0.413486	0	3
512	Other symptoms of respiratory system	respiratory	rs9896243	NSF	1.02154	0.00526003	1.01123	1.03185	5.10581e-05	0.00960707	1	223976	292081	0	2.41807	0	4
605	Erectile dysfunction [ED]	genitourinary	rs8080583	KANSL1	1.02135	0.00521595	1.01112	1.03157	5.12686e-05	0.00960707	1	161706	409900	12.4273	3.42572	2.57669e-05	4
296.22	Major depressive disorder	mental disorders	rs9896243	NSF	1.02186	0.00535302	1.01137	1.03235	5.35472e-05	0.00999291	1	198246	382807	0	2.25364	0	4
504	Other alveolar and parietoalveolar pneumonopathy	respiratory	rs35705950	MUC5B	2.66596	0.0254327	2.61612	2.71581	0	0	0	4952	603245	76.5007	8.51087	0.0234465	3
502	Postinflammatory pulmonary fibrosis	respiratory	rs35705950	MUC5B	2.34238	0.0230805	2.29714	2.38762	1.03383e-292	2.35378e-288	4.70756e-288	6505	597444	57.6692	4.7247	0.00853023	3
452	Other venous embolism and thrombosis	circulatory system	rs495828	ABO	1.33316	0.00953968	1.31447	1.35186	1.31989e-199	2.00338e-195	6.01013e-195	32528	564092	48.9213	3.91552	0.000527952	3
452.2	Deep vein thrombosis [DVT]	circulatory system	rs495828	ABO	1.40235	0.0123196	1.37821	1.4265	7.30115e-166	6.64915e-162	3.32458e-161	18407	585196	77.5261	8.8992	0.00309027	3
286.2	Encounter for long-term (current) use of anticoagulants	hematopoietic	rs495828	ABO	1.17187	0.00810662	1.15598	1.18776	3.11429e-85	2.36349e-81	1.41809e-80	49761	550412	53.9601	4.34406	0.000581256	3
415.11	Pulmonary embolism and infarction, acute	circulatory system	rs495828	ABO	1.31916	0.0144867	1.29077	1.34756	1.69829e-81	1.10473e-77	7.73314e-77	13547	594542	67.8699	6.22468	0.00258904	3
415.1	Acute pulmonary heart disease	circulatory system	rs495828	ABO	1.31523	0.0143937	1.28702	1.34345	8.39425e-81	4.7779e-77	3.82232e-76	13749	594070	69.4308	6.54252	0.00274219	3
415	Pulmonary heart disease	circulatory system	rs495828	ABO	1.21763	0.0104478	1.19716	1.23811	3.11432e-79	1.57567e-75	1.4181e-74	28075	567707	58.6704	4.83915	0.000942912	3
272	Disorders of lipoid metabolism	endocrine/metabolic	rs495828	ABO	1.09654	0.00601702	1.08474	1.10833	5.96475e-53	2.60596e-49	2.71605e-48	437327	145161	86.1305	21.6303	0.00170256	4
272.1	Hyperlipidemia	endocrine/metabolic	rs495828	ABO	1.09638	0.00600881	1.0846	1.10815	6.29529e-53	2.60596e-49	2.86656e-48	436928	145596	86.8485	22.8111	0.00180701	4
244	Hypothyroidism	endocrine/metabolic	rs8080583	KANSL1	1.08313	0.0067898	1.06982	1.09644	6.20286e-32	1.88298e-28	2.82447e-27	71172	536200	82.2738	16.9241	0.002069	4
244.4	Hypothyroidism NOS	endocrine/metabolic	rs8080583	KANSL1	1.08376	0.00690703	1.07023	1.0973	2.40027e-31	6.83103e-28	1.09296e-26	68397	539116	77.454	13.3061	0.00160818	4
244	Hypothyroidism	endocrine/metabolic	rs9896243	NSF	1.07822	0.00722665	1.06405	1.09238	1.98747e-25	5.02776e-22	9.04996e-21	71172	536200	75.6205	12.3054	0.00209113	4
244.4	Hypothyroidism NOS	endocrine/metabolic	rs9896243	NSF	1.07857	0.00734332	1.06418	1.09296	7.04515e-25	1.68843e-21	3.20801e-20	68397	539116	72.3455	10.8482	0.00184537	4
782.3	Edema	symptoms	rs495828	ABO	1.0658	0.00681546	1.05244	1.07916	8.74698e-21	1.5319e-17	3.98294e-16	80857	479980	59.4118	7.3913	0.000612094	4
272.11	Hypercholesterolemia	endocrine/metabolic	rs495828	ABO	1.06222	0.00660113	1.04928	1.07516	6.00849e-20	1.01332e-16	2.73597e-15	86287	489058	45.004	5.45495	0.000305393	4
594.1	Calculus of kidney	genitourinary	rs8080583	KANSL1	1.07319	0.00881302	1.05591	1.09046	1.1043e-15	1.57139e-12	5.02843e-11	38440	561965	88.3874	25.834	0.00532506	4
690.1	Seborrheic dermatitis	dermatologic	rs9501257	HLA-DPB1	0.903719	0.0126898	0.878847	0.928591	1.48948e-15	1.9948e-12	6.78234e-11	34637	555832	83.5194	18.2032	0.00487222	4
690	Erythematosquamous dermatosis	dermatologic	rs9501257	HLA-DPB1	0.904311	0.0126359	0.879544	0.929077	1.72012e-15	2.23788e-12	7.83257e-11	34911	554753	83.5321	18.2173	0.00483113	4
456	Chronic venous insufficiency [CVI]	circulatory system	rs495828	ABO	1.0855	0.0104578	1.065	1.106	4.3309e-15	5.47799e-12	1.97208e-10	29247	561859	70.0413	6.67585	0.00181932	3
594	Urinary calculus	genitourinary	rs8080583	KANSL1	1.06454	0.00812944	1.04861	1.08048	1.42798e-14	1.71113e-11	6.50229e-10	46075	552548	87.562	24.1197	0.00415369	4
509	Respiratory failure, insufficiency, arrest	respiratory	rs35705950	MUC5B	1.10275	0.0129047	1.07746	1.12805	3.46845e-14	4.04963e-11	1.57936e-09	36843	553471	69.4987	6.5571	0.00436348	3
443.9	Peripheral vascular disease, unspecified	circulatory system	rs495828	ABO	1.06639	0.00854151	1.04965	1.08314	5.23055e-14	5.67079e-11	2.38173e-09	47335	535503	70.3142	6.73723	0.0011354	3
427.2	Atrial fibrillation and flutter	circulatory system	rs8080583	KANSL1	1.05006	0.00664971	1.03702	1.06309	2.05536e-13	2.17653e-10	9.35906e-09	80079	523912	42.963	5.25975	0.000339498	4
443	Peripheral vascular disease	circulatory system	rs495828	ABO	1.06229	0.00825806	1.04611	1.07848	2.52634e-13	2.61447e-10	1.15037e-08	50988	530053	71.5507	7.03004	0.0011282	3
594.1	Calculus of kidney	genitourinary	rs9896243	NSF	1.06974	0.00941632	1.05129	1.0882	8.07771e-13	8.17375e-10	3.67819e-08	38440	561965	74.7403	11.8766	0.00313739	4
594	Urinary calculus	genitourinary	rs9896243	NSF	1.06258	0.00868582	1.04555	1.0796	2.78771e-12	2.64455e-09	1.26938e-07	46075	552548	75.1843	12.0891	0.00270981	4
509.8	Dependence on respirator [Ventilator] or supplemental oxygen	respiratory	rs35705950	MUC5B	1.17219	0.0230627	1.12699	1.2174	5.62353e-12	5.22586e-09	2.56067e-07	10103	591742	66.6705	6.00068	0.0132871	3
250	Diabetes mellitus	endocrine/metabolic	rs8080583	KANSL1	1.03256	0.00473746	1.02328	1.04185	1.33928e-11	1.15065e-08	6.09843e-07	217042	376756	60.4279	7.5811	0.000234883	4
250.2	Type 2 diabetes	endocrine/metabolic	rs8080583	KANSL1	1.03188	0.00473852	1.02259	1.04117	3.52608e-11	2.676e-08	1.6056e-06	215735	379399	65.1692	8.61307	0.000287645	4
562	Diverticulosis and diverticulitis	digestive	rs467843	TRAPPC13	1.04244	0.00634987	1.03	1.05489	5.90218e-11	4.40583e-08	2.68756e-06	72799	473619	60.9955	7.69143	0.000489862	4
562.1	Diverticulosis	digestive	rs467843	TRAPPC13	1.04366	0.00672208	1.03048	1.05684	2.05381e-10	1.38899e-07	9.35201e-06	63769	482569	62.2099	7.93859	0.000582578	4
278.1	Obesity	endocrine/metabolic	rs8080583	KANSL1	1.02975	0.00461219	1.02071	1.03879	2.08026e-10	1.38899e-07	9.47245e-06	240463	333817	53.9375	6.51289	0.000167449	4
509.1	Respiratory failure	respiratory	rs35705950	MUC5B	1.09631	0.0147055	1.06748	1.12513	4.03732e-10	2.62628e-07	1.8384e-05	27918	568444	59.6999	4.96277	0.00363499	3
250.24	Type 2 diabetes with neurological manifestations	endocrine/metabolic	rs8080583	KANSL1	1.04102	0.00661964	1.02805	1.05399	1.25596e-09	7.83428e-07	5.71902e-05	75393	521288	59.416	7.39207	0.000445828	4
703.1	Ingrowing nail	dermatologic	rs8080583	KANSL1	1.05827	0.00950494	1.03964	1.0769	2.53817e-09	1.52073e-06	0.000115576	32289	558053	90.1093	20.2211	0.00406292	3
411.2	Myocardial infarction	circulatory system	rs495828	ABO	1.05191	0.00856448	1.03512	1.06869	3.44804e-09	2.01291e-06	0.000157007	46189	551063	41.4445	5.12335	0.000518902	4
502	Postinflammatory pulmonary fibrosis	respiratory	rs8080583	KANSL1	0.880738	0.0217212	0.838165	0.923312	5.01773e-09	2.7528e-06	0.000228482	6505	597444	80.6383	10.3297	0.0107817	3
578.9	Hemorrhage of gastrointestinal tract	digestive	rs495828	ABO	0.923546	0.0136822	0.896729	0.950363	6.13619e-09	3.32633e-06	0.000279412	18661	572132	65.3141	5.76603	0.0017913	3
411.4	Coronary atherosclerosis	circulatory system	rs8080583	KANSL1	1.03169	0.00542277	1.02106	1.04232	8.78446e-09	4.59771e-06	0.000400001	145040	440899	74.3257	11.6848	0.000708574	4
411	Ischemic Heart Disease	circulatory system	rs9896243	NSF	1.03252	0.00562891	1.02149	1.04356	1.29992e-08	6.5046e-06	0.000591919	169668	405366	51.2275	6.151	0.000350667	4
411	Ischemic Heart Disease	circulatory system	rs8080583	KANSL1	1.02991	0.00520484	1.01971	1.04011	1.49211e-08	7.30572e-06	0.000679432	169668	405366	76.0497	12.526	0.000672703	4
504.1	Idiopathic fibrosing alveolitis	respiratory	rs9896243	NSF	0.801595	0.0391332	0.724894	0.878296	1.59275e-08	7.63431e-06	0.000725259	2395	558030	58.7246	2.42275	0.0125616	2
110	Dermatophytosis / Dermatomycosis	infectious diseases	rs8080583	KANSL1	1.03027	0.00528333	1.01992	1.04063	1.65235e-08	7.75669e-06	0.000752399	141748	410449	76.4513	12.7396	0.000580059	4
426	Cardiac conduction disorders	circulatory system	rs8080583	KANSL1	1.03662	0.00644088	1.024	1.04925	2.34755e-08	1.09077e-05	0.00106896	81798	476360	53.0887	6.39505	0.000343854	4
735.2	Acquired toe deformities	musculoskeletal	rs8080583	KANSL1	1.04503	0.00796697	1.02941	1.06064	3.23665e-08	1.45922e-05	0.00147381	47417	536398	79.9939	9.99693	0.00109677	3
332	Parkinson's disease	neurological	rs8080583	KANSL1	0.902703	0.0185303	0.866384	0.939022	3.31323e-08	1.4791e-05	0.00150868	9003	600592	67.5568	6.16462	0.00589054	3
512.9	Other dyspnea	respiratory	rs35705950	MUC5B	1.05148	0.00915074	1.03354	1.06941	4.11933e-08	1.80359e-05	0.00187574	87292	448662	65.8394	8.78206	0.00264022	4
250.23	Type 2 diabetes with ophthalmic manifestations	endocrine/metabolic	rs8080583	KANSL1	1.04764	0.00850707	1.03096	1.06431	4.48606e-08	1.94546e-05	0.00204273	42267	551660	54.7402	6.62839	0.000517363	4
690.1	Seborrheic dermatitis	dermatologic	rs111837807	CCHCR1	1.07973	0.014135	1.05202	1.10743	5.7315e-08	2.41652e-05	0.00260984	34637	555832	64.5456	8.46158	0.00392742	4
110.11	Dermatophytosis of nail	infectious diseases	rs8080583	KANSL1	1.03184	0.00588116	1.02031	1.04336	9.86945e-08	3.84107e-05	0.00449405	103664	469928	73.469	11.3075	0.000613187	4
690	Erythematosquamous dermatosis	dermatologic	rs111837807	CCHCR1	1.07752	0.0140915	1.0499	1.10514	1.168e-07	4.5072e-05	0.0053185	34911	554753	67.0013	9.09126	0.00435875	4
428.4	Heart failure with preserved EF [Diastolic heart failure]	circulatory system	rs8080583	KANSL1	1.06169	0.0113313	1.03948	1.0839	1.27342e-07	4.8727e-05	0.00579852	22299	575271	49.7559	3.98057	0.000628338	3
703.1	Ingrowing nail	dermatologic	rs9896243	NSF	1.05541	0.010337	1.03515	1.07567	1.81354e-07	6.7688e-05	0.00825794	32289	558053	44.7489	3.61984	0.000562578	3
504.1	Idiopathic fibrosing alveolitis	respiratory	rs8080583	KANSL1	0.828377	0.0361489	0.757525	0.899229	1.90215e-07	7.04181e-05	0.00866142	2395	558030	73.9971	3.84572	0.0135157	2
427.22	Atrial flutter	circulatory system	rs9896243	NSF	1.06124	0.0114208	1.03886	1.08363	1.94351e-07	7.13693e-05	0.00884979	25522	575028	74.0975	7.72128	0.00343198	3
440	Atherosclerosis	circulatory system	rs8080583	KANSL1	1.05675	0.0106614	1.03586	1.07765	2.2451e-07	8.16739e-05	0.0102231	25552	557421	67.6791	6.18794	0.00122155	3
365.11	Primary open angle glaucoma	sense organs	rs8080583	KANSL1	1.05008	0.00943964	1.03158	1.06858	2.26e-07	8.16739e-05	0.0102909	33771	576441	75.0622	12.0299	0.00151308	4
110.1	Dermatophytosis	infectious diseases	rs8080583	KANSL1	1.02797	0.0053398	1.0175	1.03844	2.39144e-07	8.52805e-05	0.0108894	137407	416562	73.9613	11.5213	0.000518751	4
735	Acquired foot deformities	musculoskeletal	rs8080583	KANSL1	1.0305	0.00598636	1.01876	1.04223	5.22252e-07	0.00017982	0.0237807	94478	483977	70.6835	10.2331	0.000535957	4
561	Symptoms involving digestive system	digestive	rs8080583	KANSL1	1.03367	0.00660087	1.02073	1.04661	5.25224e-07	0.00017982	0.0239161	75298	474969	50.4988	6.06046	0.00031175	4
703	Diseases of nail, NOS	dermatologic	rs8080583	KANSL1	1.03895	0.00770728	1.02385	1.05406	7.11219e-07	0.000241682	0.0323854	52717	530853	53.6786	6.47649	0.000473943	4
427	Cardiac dysrhythmias	circulatory system	rs8080583	KANSL1	1.0252	0.0050242	1.01535	1.03505	7.27954e-07	0.000243731	0.0331474	179417	365335	65.1489	8.60805	0.000348065	4
773	NA	NA	rs8080583	KANSL1	1.02515	0.00505824	1.01524	1.03507	9.05105e-07	0.000292298	0.041214	171144	343819	80.9195	15.7229	0.000712373	4
440.2	Atherosclerosis of the extremities	circulatory system	rs495828	ABO	1.0655	0.0130644	1.0399	1.09111	1.19501e-06	0.000377881	0.0544149	18791	577107	60.3866	5.04879	0.00160455	3
365.11	Primary open angle glaucoma	sense organs	rs9896243	NSF	1.05285	0.0107497	1.03178	1.07392	1.66134e-06	0.00052172	0.0756493	33771	576441	45.0922	5.4637	0.000624996	4
365	Glaucoma	sense organs	rs8080583	KANSL1	1.0266	0.00553334	1.01575	1.03744	2.09567e-06	0.000631962	0.0954262	124009	467919	67.2042	9.1475	0.000387676	4
531.1	Hemorrhage from gastrointestinal ulcer	digestive	rs495828	ABO	0.840191	0.0367872	0.768088	0.912294	2.20852e-06	0.000661611	0.100565	2602	556394	65.6762	2.91343	0.00903621	2
008.52	Intestinal infection due to C. difficile	infectious diseases	rs111837807	CCHCR1	1.16473	0.0326209	1.10079	1.22866	2.94723e-06	0.000858607	0.134202	5721	601721	85.5849	13.8744	0.0431638	3
773	NA	NA	rs9896243	NSF	1.02628	0.00554982	1.0154	1.03715	2.96039e-06	0.000858607	0.134801	171144	343819	45.2737	5.48182	0.000214552	4
496.21	Obstructive chronic bronchitis	respiratory	rs8080583	KANSL1	1.04926	0.0103475	1.02898	1.06954	3.36898e-06	0.000970926	0.153406	27197	564874	56.5361	4.60153	0.000846516	3
504	Other alveolar and parietoalveolar pneumonopathy	respiratory	rs9896243	NSF	0.884825	0.0266383	0.832614	0.937036	4.35697e-06	0.00121715	0.198395	4952	603245	74.3267	7.7902	0.0149772	3
771.1	Swelling of limb	symptoms	rs495828	ABO	1.07391	0.0155286	1.04348	1.10435	4.38967e-06	0.0012188	0.199883	13160	561921	50.7938	4.06453	0.00132723	3
512	Other symptoms of respiratory system	respiratory	rs8080583	KANSL1	1.02229	0.00482423	1.01283	1.03175	4.88501e-06	0.00133999	0.222439	223976	292081	52.5799	6.32643	0.000179567	4
496.2	Chronic bronchitis	respiratory	rs8080583	KANSL1	1.04503	0.00966475	1.02609	1.06398	5.17089e-06	0.00140992	0.235457	31526	555100	42.1263	3.4558	0.000401059	3
366	Cataract	sense organs	rs8080583	KANSL1	1.02455	0.00532367	1.01412	1.03499	5.2066e-06	0.0014112	0.237082	300334	261767	62.4789	7.99551	0.000355985	4
296.2	Depression	mental disorders	rs8080583	KANSL1	1.02132	0.00464335	1.01222	1.03042	5.55321e-06	0.00145325	0.252865	259099	322080	56.7793	6.94112	0.00018839	4
351	Other peripheral nerve disorders	neurological	rs8080583	KANSL1	1.02631	0.00572334	1.0151	1.03753	5.67147e-06	0.00147572	0.25825	107548	462674	72.4125	10.8745	0.000588973	4
440	Atherosclerosis	circulatory system	rs495828	ABO	1.05245	0.0113071	1.03029	1.07462	6.14027e-06	0.00157964	0.279597	25552	557421	66.1479	5.90806	0.00161754	3
110.2	Dermatomycoses	infectious diseases	rs111837807	CCHCR1	1.17807	0.0363949	1.10673	1.2494	6.70981e-06	0.00168802	0.305531	4932	597255	68.2646	6.30212	0.0103006	3
593	Hematuria	genitourinary	rs111837807	CCHCR1	1.05497	0.0119453	1.03156	1.07838	7.47474e-06	0.0018599	0.340362	51862	533577	43.4365	5.30377	0.00082385	4
327.32	Obstructive sleep apnea	neurological	rs8080583	KANSL1	1.02179	0.00494917	1.01209	1.03149	1.33268e-05	0.0030613	0.606838	167757	422040	51.7079	6.21219	0.000173016	4
296	Mood disorders	mental disorders	rs8080583	KANSL1	1.02031	0.00463016	1.01123	1.02938	1.41529e-05	0.00321897	0.644453	273733	309624	63.0104	8.11038	0.000245098	4
335	Multiple sclerosis	neurological	rs11085727	TYK2	0.879252	0.0299203	0.820608	0.937896	1.70121e-05	0.00374226	0.774647	3271	558185	81.8573	5.51186	0.0272033	2
443.9	Peripheral vascular disease, unspecified	circulatory system	rs8080583	KANSL1	1.03556	0.00812685	1.01963	1.05149	1.71149e-05	0.00374677	0.779328	47335	535503	42.8193	3.49768	0.00025749	3
377	Disorders of optic nerve and visual pathways	sense organs	rs67959919	LZTFL1	0.892978	0.0264718	0.841093	0.944863	1.90275e-05	0.00408688	0.866418	14918	583147	43.4154	3.53453	0.00568593	3
443	Peripheral vascular disease	circulatory system	rs8080583	KANSL1	1.03394	0.00785275	1.01855	1.04934	2.12935e-05	0.00448888	0.969599	50988	530053	44.873	3.62799	0.000261109	3
008.5	Bacterial enteritis	infectious diseases	rs111837807	CCHCR1	1.13537	0.0303215	1.07594	1.1948	2.82666e-05	0.00590423	1	6760	598293	82.7816	11.6155	0.0272933	3
504	Other alveolar and parietoalveolar pneumonopathy	respiratory	rs8080583	KANSL1	0.902522	0.0246993	0.854112	0.950933	3.2898e-05	0.00662837	1	4952	603245	75.7621	8.25154	0.0105883	3
440.2	Atherosclerosis of the extremities	circulatory system	rs8080583	KANSL1	1.0522	0.0123006	1.02809	1.07631	3.52618e-05	0.0070376	1	18791	577107	81.3131	10.7027	0.00324276	3
296.22	Major depressive disorder	mental disorders	rs8080583	KANSL1	1.02035	0.00487041	1.0108	1.02989	3.53928e-05	0.0070376	1	198246	382807	62.6846	8.03957	0.000253843	4
327.3	Sleep apnea	neurological	rs8080583	KANSL1	1.01957	0.00469252	1.01038	1.02877	3.61641e-05	0.00712872	1	205583	385499	59.7414	7.45182	0.00021692	4
512.7	Shortness of breath	respiratory	rs35705950	MUC5B	1.03514	0.00852674	1.01843	1.05185	5.10843e-05	0.00960707	1	107771	435480	54.0208	6.52469	0.00138416	4
495	Asthma	respiratory	rs111837807	CCHCR1	0.951377	0.0124305	0.927013	0.975741	6.07486e-05	0.0112906	1	51247	547158	0	0.507785	0	4
871	Open wounds of extremities	injuries & poisonings	rs8080583	KANSL1	1.03891	0.00952167	1.02024	1.05757	6.10621e-05	0.0113027	1	32654	536958	0	0.8426	0	3
574.3	Cholecystitis without cholelithiasis	digestive	rs495828	ABO	1.07989	0.0192195	1.04222	1.11756	6.36585e-05	0.0117356	1	8294	597898	0	0.505992	0	3
714.1	Rheumatoid arthritis	musculoskeletal	rs9501257	HLA-DPB1	0.925524	0.0194094	0.887481	0.963566	6.67639e-05	0.0122275	1	13017	592985	45.0189	3.63762	0.00114829	3
427	Cardiac dysrhythmias	circulatory system	rs9896243	NSF	1.02202	0.00546262	1.01131	1.03273	6.68639e-05	0.0122275	1	179417	365335	75.0679	12.0327	0.000885472	4
395.1	Nonrheumatic mitral valve disorders	circulatory system	rs9896243	NSF	0.938876	0.0158586	0.907793	0.969959	6.97444e-05	0.0127032	1	13963	579721	0	1.22905	0	3
594.3	Calculus of ureter	genitourinary	rs8080583	KANSL1	1.06572	0.0160188	1.03432	1.09712	7.08563e-05	0.0128544	1	10923	594132	71.9855	7.13916	0.00411699	3
411.3	Angina pectoris	circulatory system	rs10774671	OAS1	1.02993	0.00742746	1.01538	1.04449	7.15315e-05	0.0129078	1	44385	540102	66.9016	9.06389	0.000914937	4
411.8	Other chronic ischemic heart disease, unspecified	circulatory system	rs8080583	KANSL1	1.02598	0.00645848	1.01332	1.03863	7.17177e-05	0.0129078	1	84763	507914	56.3924	6.87954	0.000477268	4
365.1	Open-angle glaucoma	sense organs	rs495828	ABO	1.02714	0.00674775	1.01391	1.04036	7.23812e-05	0.0129759	1	89594	506018	0	1.99493	0	4
703	Diseases of nail, NOS	dermatologic	rs9896243	NSF	1.03409	0.00845956	1.01751	1.05067	7.40792e-05	0.0132282	1	52717	530853	26.4207	4.07723	0.000232776	4
367.8	Hypermetropia	sense organs	rs8080583	KANSL1	1.02453	0.00613502	1.01251	1.03656	7.80627e-05	0.0138793	1	93935	453412	0	1.7799	0	4
871	Open wounds of extremities	injuries & poisonings	rs111837807	CCHCR1	0.941581	0.0152415	0.911707	0.971454	7.8335e-05	0.0138793	1	32654	536958	0	0.419909	0	3
556	Ulceration of the lower GI tract	digestive	rs495828	ABO	0.844991	0.0428839	0.760939	0.929044	8.58147e-05	0.0151456	1	1936	555282	0	0.319934	0	2
275.1	Disorders of iron metabolism	hematopoietic	rs495828	ABO	0.879722	0.0326489	0.81573	0.943714	8.67065e-05	0.0152439	1	3163	557027	0	0.342374	0	2
366	Cataract	sense organs	rs9896243	NSF	1.0229	0.00577719	1.01158	1.03423	8.87103e-05	0.0155362	1	300334	261767	41.0185	5.08634	0.000234865	4
415	Pulmonary heart disease	circulatory system	rs8080583	KANSL1	1.04052	0.0101657	1.02059	1.06044	9.33754e-05	0.0162906	1	28075	567707	0	1.75703	0	3
185	Cancer of prostate	neoplasms	rs9501257	HLA-DPB1	0.963857	0.00943324	0.945368	0.982346	9.52409e-05	0.016521	1	57154	554582	43.813	5.33931	0.000383501	4
296.2	Depression	mental disorders	rs9896243	NSF	1.02004	0.00508541	1.01007	1.03001	9.54217e-05	0.016521	1	259099	322080	0	2.36433	0	4
418	Nonspecific chest pain	circulatory system	rs495828	ABO	1.02077	0.00527293	1.01044	1.03111	9.66771e-05	0.016675	1	176878	362923	0	1.90254	0	4
459.9	Circulatory disease NEC	circulatory system	rs495828	ABO	1.05801	0.0144668	1.02965	1.08636	9.71652e-05	0.0166959	1	15142	568208	0	0.897893	0	3
681.5	Cellulitis and abscess of leg, except foot	dermatologic	rs495828	ABO	1.04647	0.0116561	1.02362	1.06931	9.75462e-05	0.0166984	1	23367	566616	73.6347	7.58573	0.00284138	3
695.3	Rosacea	dermatologic	rs8080583	KANSL1	0.945919	0.01428	0.917931	0.973908	9.88392e-05	0.0168563	1	15137	587582	52.6165	4.22088	0.00291359	3
275.1	Disorders of iron metabolism	hematopoietic	rs111837807	CCHCR1	0.817227	0.0518991	0.715505	0.918949	0.000100636	0.0170987	1	3163	557027	0	2.6957e-05	0	2
475	Chronic sinusitis	respiratory	rs495828	ABO	0.967377	0.00853413	0.95065	0.984104	0.000101745	0.0172229	1	49173	519578	3.72659	3.11613	2.38036e-05	4
785	Abdominal pain	symptoms	rs67959919	LZTFL1	0.961747	0.0100444	0.94206	0.981434	0.000103127	0.0173923	1	125362	412331	63.8982	8.30984	0.00233936	4
172.21	Basal cell carcinoma	neoplasms	rs1250993	LOC101929525	0.961487	0.0101207	0.94165	0.981324	0.00010421	0.017448	1	29395	451704	0	0.22814	0	2
709	Diffuse diseases of connective tissue	dermatologic	rs9501257	HLA-DPB1	1.14894	0.0357843	1.0788	1.21908	0.000104501	0.017448	1	2936	605508	0	0.43317	0	3
588.2	Secondary hyperparathyroidism (of renal origin)	genitourinary	rs2284028	NCF4	1.11963	0.0291329	1.06253	1.17674	0.00010495	0.017448	1	8182	600436	0	0.916375	0	3
596	Other disorders of bladder	genitourinary	rs10086829	COL14A1	1.04103	0.0103681	1.02071	1.06136	0.000104991	0.017448	1	33595	560737	0	1.30742	0	4
401.2	Hypertensive heart and/or renal disease	circulatory system	rs35154152	THBS3	1.03217	0.00816988	1.01616	1.04818	0.000106279	0.0175978	1	78395	501345	32.387	4.43702	0.000187094	4
735.21	Hammer toe (acquired)	musculoskeletal	rs35154152	THBS3	1.04897	0.0123539	1.02476	1.07319	0.000108773	0.0179456	1	28776	567313	69.9712	6.66028	0.00140898	3
317	Alcohol-related disorders	mental disorders	rs9896243	NSF	0.976328	0.00620703	0.964162	0.988493	0.000113534	0.0186634	1	124647	463549	0	1.13411	0	4
362.29	Macular degeneration (senile) of retina NOS	sense organs	rs6869036	MGAT1	1.18413	0.0438789	1.09813	1.27013	0.000117297	0.0192127	1	11701	590254	0	1.31284	0	3
172.2	Other non-epithelial cancer of skin	neoplasms	rs8080583	KANSL1	1.02871	0.00735254	1.0143	1.04312	0.000118075	0.0192708	1	66509	523796	21.1361	2.53601	0.000434344	3
796	Elevated prostate specific antigen [PSA]	genitourinary	rs9501257	HLA-DPB1	0.967882	0.00849528	0.951232	0.984533	0.000121692	0.0197902	1	73304	526184	70.3873	10.1308	0.000928803	4
695	Erythematous conditions	dermatologic	rs8080583	KANSL1	0.965798	0.00906614	0.948028	0.983567	0.000123767	0.020056	1	37983	546074	41.1007	5.09344	0.000433593	4
427	Cardiac dysrhythmias	circulatory system	rs495828	ABO	1.02059	0.00531064	1.01018	1.031	0.000124217	0.0200575	1	179417	365335	0	0.800669	0	4
250.14	Type 1 diabetes with neurological manifestations	endocrine/metabolic	rs111837807	CCHCR1	0.850809	0.0421107	0.768272	0.933346	0.000124684	0.0200619	1	4551	602708	38.2828	3.24059	0.00620414	3
796	Elevated prostate specific antigen [PSA]	genitourinary	rs495828	ABO	1.0282	0.0072646	1.01396	1.04244	0.000129384	0.0207446	1	73304	526184	0	0.724313	0	4
172.22	Squamous cell carcinoma	neoplasms	rs111837807	CCHCR1	1.078	0.0196529	1.03948	1.11652	0.00013259	0.0211311	1	17851	582983	54.4119	4.38711	0.0187911	3
411.2	Myocardial infarction	circulatory system	rs8080583	KANSL1	1.03176	0.00818173	1.01572	1.0478	0.000132722	0.0211311	1	46189	551063	61.2603	7.744	0.000867691	4
244	Hypothyroidism	endocrine/metabolic	rs495828	ABO	1.02751	0.00710289	1.01359	1.04143	0.000133189	0.0211316	1	71172	536200	0	1.99508	0	4
686.4	Pyogenic granuloma	dermatologic	rs467843	TRAPPC13	1.20982	0.0499356	1.11194	1.30769	0.000136581	0.0215946	1	1015	558914	0	0.6731	0	2
440.9	Atherosclerosis of aorta	circulatory system	rs12259804	PLEKHS1	1.34097	0.0769717	1.1901	1.49183	0.000138032	0.0217484	1	1976	550344	0	0.72157	0	2
189.11	Malignant neoplasm of kidney, except pelvis	neoplasms	rs2284028	NCF4	1.15141	0.0370012	1.07888	1.22393	0.000138837	0.0217997	1	7534	602813	44.8779	3.62831	0.00543137	3
172.2	Other non-epithelial cancer of skin	neoplasms	rs9896243	NSF	1.02926	0.00759795	1.01436	1.04415	0.000147432	0.0230698	1	66509	523796	0	0.589436	0	3
496.2	Chronic bronchitis	respiratory	rs9896243	NSF	1.04027	0.0104141	1.01986	1.06069	0.000149804	0.0233607	1	31526	555100	0	1.30094	0	3
580.32	Nephritis and nephropathy with pathological lesion	genitourinary	rs2284028	NCF4	1.24706	0.0582561	1.13288	1.36124	0.00015066	0.023414	1	2429	607012	0	0.679333	0	3
411.8	Other chronic ischemic heart disease, unspecified	circulatory system	rs9896243	NSF	1.02658	0.00692401	1.01301	1.04015	0.000151725	0.0234931	1	84763	507914	0	1.27752	0	4
401	Hypertension	circulatory system	rs75505823	LRP1	0.952671	0.0128016	0.92758	0.977762	0.000152201	0.0234931	1	432480	155932	15.0928	3.53327	0.000561841	4
443	Peripheral vascular disease	circulatory system	rs9896243	NSF	1.03276	0.00851492	1.01607	1.04945	0.000153186	0.0235415	1	50988	530053	49.432	3.95507	0.00050265	3
788	Syncope and collapse	symptoms	rs10774671	OAS1	1.02807	0.00731219	1.01373	1.0424	0.000153548	0.0235415	1	44958	540698	0	1.69268	0	4
707.2	Chronic ulcer of leg or foot	dermatologic	rs8080583	KANSL1	1.04391	0.0113607	1.02164	1.06618	0.000155252	0.0237228	1	22434	578425	41.8328	3.43836	0.000466354	3
580	Nephritis; nephrosis; renal sclerosis	genitourinary	rs2284028	NCF4	1.12059	0.0301149	1.06157	1.17962	0.000156319	0.023806	1	9175	594378	55.4149	4.4858	0.00637656	3
359	Muscular dystrophies and other myopathies	neurological	rs9501257	HLA-DPB1	1.16798	0.0410873	1.08745	1.24851	0.000157349	0.0238441	1	2169	557241	0	0.560724	0	2
270	Disorders of protein plasma/amino-acid transport and metabolism	endocrine/metabolic	rs10774671	OAS1	1.0557	0.0143447	1.02759	1.08382	0.000157617	0.0238441	1	10974	589761	0	0.462491	0	3
452.2	Deep vein thrombosis [DVT]	circulatory system	rs9896243	NSF	1.05253	0.0135676	1.02594	1.07912	0.000160986	0.0242732	1	18407	585196	11.2082	2.25246	0.000145198	3
681.5	Cellulitis and abscess of leg, except foot	dermatologic	rs8080583	KANSL1	1.04304	0.0111697	1.02115	1.06493	0.000161584	0.0242829	1	23367	566616	62.7578	5.37026	0.0012344	3
443.9	Peripheral vascular disease, unspecified	circulatory system	rs9896243	NSF	1.03377	0.00880784	1.01651	1.05104	0.000162496	0.0243397	1	47335	535503	46.1792	3.71604	0.000471639	3
165.1	Cancer of bronchus; lung	neoplasms	rs35705950	MUC5B	1.07869	0.0201564	1.03919	1.1182	0.000171169	0.0255547	1	14315	593659	0	1.57577	0	3
512.9	Other dyspnea	respiratory	rs495828	ABO	1.02511	0.0066079	1.01215	1.03806	0.000175167	0.0260661	1	87292	448662	0	1.69669	0	4
189.1	Cancer of kidney and renal pelvis	neoplasms	rs2284028	NCF4	1.14499	0.0362041	1.07403	1.21595	0.000184093	0.0273052	1	8068	601996	62.5637	5.3424	0.010703	3
574.1	Cholelithiasis	digestive	rs495828	ABO	1.04567	0.0119577	1.02224	1.06911	0.000187758	0.0277583	1	22395	576150	50.4978	4.04023	0.000886901	3
368.1	Amblyopia	sense organs	rs9896243	NSF	1.07963	0.0205786	1.0393	1.11996	0.000196706	0.0289871	1	7476	599867	0	1.18938	0	3
727.1	Synovitis and tenosynovitis	musculoskeletal	rs111783124	LOC101928126	1.05048	0.013238	1.02453	1.07642	0.00019932	0.0292719	1	31420	562470	0	0.421772	0	4
272.13	Mixed hyperlipidemia	endocrine/metabolic	rs111837807	CCHCR1	1.03227	0.00854042	1.01553	1.04901	0.000199933	0.0292719	1	119308	450397	0	0.732172	0	4
242	Thyrotoxicosis with or without goiter	endocrine/metabolic	rs9896243	NSF	0.924283	0.0211754	0.88278	0.965787	0.000200567	0.0292719	1	8320	598101	0	0.228879	0	3
550.1	Inguinal hernia	digestive	rs9896243	NSF	1.03679	0.00972694	1.01772	1.05585	0.000204092	0.0296912	1	36971	561828	17.7819	2.43255	0.000139585	3
740.1	Osteoarthritis; localized	musculoskeletal	rs11085727	TYK2	1.01932	0.00515524	1.00921	1.02942	0.000205898	0.0298585	1	144338	415099	33.5707	4.51608	0.000122207	4
513.8	Disorders of diaphragm	respiratory	rs7089827	TFAM	1.17478	0.0434945	1.08953	1.26003	0.000212685	0.0307448	1	2152	556866	64.2829	2.79978	0.00681126	2
440.22	Atherosclerosis of native arteries of the extremities with intermittent claudication	circulatory system	rs8080583	KANSL1	1.05716	0.0150184	1.02772	1.08659	0.000214767	0.0309475	1	12369	588205	58.3559	4.8026	0.00157856	3
296	Mood disorders	mental disorders	rs9896243	NSF	1.01892	0.00506614	1.00899	1.02885	0.00021635	0.0310773	1	273733	309624	2.34458	3.07203	5.32129e-06	4
713	Arthropathy associated with other disorders classified elsewhere	musculoskeletal	rs8080583	KANSL1	1.12955	0.0329409	1.06498	1.19411	0.000217309	0.0311168	1	2450	558092	62.2598	2.64969	0.00670026	2
337.1	Peripheral autonomic neuropathy	neurological	rs8080583	KANSL1	1.05291	0.0139609	1.02555	1.08027	0.000221508	0.031568	1	14515	580069	0	0.832013	0	3
480	Pneumonia	respiratory	rs67959919	LZTFL1	0.949733	0.0139664	0.922359	0.977107	0.000221846	0.031568	1	52425	532394	0	1.64334	0	4
476	Allergic rhinitis	respiratory	rs111837807	CCHCR1	0.968959	0.00855361	0.952194	0.985724	0.000227306	0.0322442	1	125595	429142	0	0.926999	0	4
433.21	Cerebral artery occlusion, with cerebral infarction	circulatory system	rs9896243	NSF	1.04309	0.0114581	1.02063	1.06554	0.000231875	0.0327902	1	26875	572672	0	1.08805	0	3
433	Cerebrovascular disease	circulatory system	rs9896243	NSF	1.0257	0.00689542	1.01219	1.03922	0.000233047	0.0328539	1	85876	496113	0	2.76219	0	4
504	Other alveolar and parietoalveolar pneumonopathy	respiratory	rs2277732	DPP9	1.09032	0.023517	1.04422	1.13641	0.000236149	0.0331312	1	4952	603245	0	1.85941	0	3
963	Poisoning by primarily systemic agents	injuries & poisonings	rs9501257	HLA-DPB1	1.16801	0.0422419	1.08522	1.2508	0.00023647	0.0331312	1	2362	555824	47.1854	1.89342	0.0034241	2
681	Superficial cellulitis and abscess	dermatologic	rs8080583	KANSL1	1.02229	0.00599848	1.01053	1.03404	0.000238375	0.0332957	1	95101	460309	79.6566	14.7468	0.00097796	4
772.3	Muscle weakness	symptoms	rs35154152	THBS3	1.03818	0.0102009	1.01818	1.05817	0.000239824	0.0333334	1	45154	537002	51.1417	6.14021	0.000653056	4
695.42	Systemic lupus erythematosus	dermatologic	rs11085727	TYK2	0.844655	0.0459696	0.754555	0.934755	0.000240109	0.0333334	1	1648	560283	0	0.840071	0	2
512.7	Shortness of breath	respiratory	rs8080583	KANSL1	1.0215	0.0057961	1.01014	1.03286	0.000242909	0.0334572	1	107771	435480	0	1.08092	0	4
871.2	Open wound of finger(s)	injuries & poisonings	rs35154152	THBS3	1.10369	0.0268858	1.05099	1.15638	0.000243027	0.0334572	1	6030	589939	0	1.10817	0	3
695.41	Cutaneous lupus erythematosus	dermatologic	rs10774671	OAS1	1.16421	0.0414358	1.08299	1.24542	0.000243205	0.0334572	1	1284	560832	0	0.0839838	0	2
428	Congestive heart failure; nonhypertensive	circulatory system	rs9896243	NSF	1.02773	0.00746097	1.01311	1.04235	0.000246335	0.0337857	1	70790	523251	0	1.24021	0	4
172.2	Other non-epithelial cancer of skin	neoplasms	rs35154152	THBS3	1.03635	0.00975009	1.01724	1.05547	0.000249777	0.034155	1	66509	523796	59.268	4.91015	0.00378706	3
351	Other peripheral nerve disorders	neurological	rs9896243	NSF	1.02315	0.00625488	1.01089	1.03541	0.000253929	0.0346187	1	107548	462674	56.9156	6.96308	0.000458731	4
540.1	Appendicitis	digestive	rs111837807	CCHCR1	0.865113	0.0396293	0.787439	0.942786	0.000255919	0.0347858	1	4865	605994	6.52115	2.13952	0.000517655	3
250.12	Type 1 diabetes with renal manifestations	endocrine/metabolic	rs9501257	HLA-DPB1	1.20766	0.0516359	1.10646	1.30887	0.000257978	0.0349614	1	1344	559817	77.0521	4.3577	0.0181184	2
345.1	Epilepsy	neurological	rs8080583	KANSL1	1.05562	0.0148195	1.02658	1.08467	0.00025947	0.0350592	1	12710	592646	0	0.517494	0	3
053	Herpes zoster	infectious diseases	rs111837807	CCHCR1	0.920281	0.0227559	0.875679	0.964883	0.00026147	0.035225	1	14334	576087	0	0.686619	0	3
384.4	Perforation of tympanic membrane	sense organs	rs10774671	OAS1	1.09899	0.0258654	1.04829	1.14968	0.000263028	0.0353303	1	3450	605737	22.3435	2.57544	0.00120411	3
771.2	Cramp of limb	symptoms	rs495828	ABO	1.08895	0.0233589	1.04316	1.13473	0.00026439	0.0354088	1	5585	593061	0	1.42734	0	3
250.1	Type 1 diabetes	endocrine/metabolic	rs111837807	CCHCR1	0.936876	0.0178835	0.901824	0.971927	0.000266268	0.0354767	1	24318	565748	20.8551	2.52701	0.000373364	3
574.3	Cholecystitis without cholelithiasis	digestive	rs467843	TRAPPC13	1.06531	0.0173563	1.03129	1.09933	0.000267214	0.0354767	1	8294	597898	65.6551	5.82328	0.00278244	3
707.2	Chronic ulcer of leg or foot	dermatologic	rs9896243	NSF	1.04592	0.0123175	1.02178	1.07006	0.000267234	0.0354767	1	22434	578425	0	0.500894	0	3
550.6	Incisional hernia	digestive	rs467843	TRAPPC13	1.0751	0.019894	1.03611	1.1141	0.000272505	0.0360171	1	6346	602470	68.6634	6.38231	0.00498949	3
365.11	Primary open angle glaucoma	sense organs	rs10774671	OAS1	1.03146	0.00851325	1.01477	1.04814	0.000274721	0.0360171	1	33771	576441	16.5868	3.59655	8.12496e-05	4
317.1	Alcoholism	mental disorders	rs8080583	KANSL1	0.977392	0.00628653	0.96507	0.989714	0.000275245	0.0360171	1	89660	497279	0	2.06033	0	4
709	Diffuse diseases of connective tissue	dermatologic	rs11085727	TYK2	0.888822	0.0324029	0.825313	0.952332	0.000275547	0.0360171	1	2936	605508	0	1.80038	0	3
452.2	Deep vein thrombosis [DVT]	circulatory system	rs8080583	KANSL1	1.0461	0.0123934	1.02181	1.0704	0.000275981	0.0360171	1	18407	585196	68.8358	6.41761	0.00159743	3
714.1	Rheumatoid arthritis	musculoskeletal	rs11085727	TYK2	0.947621	0.0147934	0.918626	0.976616	0.000276051	0.0360171	1	13017	592985	21.0429	2.53302	0.000427521	3
172	Skin cancer	neoplasms	rs35154152	THBS3	1.03331	0.00903285	1.0156	1.05101	0.00028669	0.0372983	1	80936	510743	31.3291	2.91244	0.000918843	3
747.2	Congenital anomalies of peripheral vascular system	congenital anomalies	rs2924480	ELF5	1.18546	0.0471023	1.09314	1.27778	0.000303937	0.0394295	1	1235	558975	56.5578	2.30191	0.0100279	2
714	Rheumatoid arthritis and other inflammatory polyarthropathies	musculoskeletal	rs11085727	TYK2	0.954211	0.0129912	0.928748	0.979674	0.000308717	0.0398958	1	17045	584564	0	0.103161	0	3
289.8	Polycythemia, secondary	hematopoietic	rs8080583	KANSL1	1.09452	0.0250362	1.04545	1.14359	0.000309283	0.0398958	1	4400	604476	0	1.09567	0	3
433.2	Occlusion of cerebral arteries	circulatory system	rs9896243	NSF	1.04175	0.0113479	1.01951	1.06399	0.000313055	0.0402683	1	27412	571549	0	1.5052	0	3
384	Other disorders of tympanic membrane	sense organs	rs10774671	OAS1	1.08973	0.0239006	1.04289	1.13658	0.000323925	0.0415491	1	4027	603972	7.16108	2.15427	0.000275986	3
702.2	Seborrheic keratosis	dermatologic	rs35154152	THBS3	1.0313	0.00857539	1.01449	1.0481	0.00032616	0.041647	1	89962	465095	0	0.223026	0	4
726.4	Calcaneal spur; Exostosis NOS	musculoskeletal	rs35154152	THBS3	1.06134	0.0165685	1.02887	1.09382	0.000326518	0.041647	1	15902	572475	0	1.76185	0	3
710.11	Acute osteomyelitis	musculoskeletal	rs35154152	THBS3	1.10073	0.0267172	1.04836	1.15309	0.000327996	0.0417187	1	5938	603152	10.0501	2.22346	0.000330727	3
327.31	Central/nonobstroctive sleep apnea	neurological	rs11085727	TYK2	1.07505	0.0201519	1.03556	1.11455	0.000329039	0.0417348	1	6567	597711	59.505	4.93888	0.00485626	3
426.9	Cardiac pacemaker/device in situ	circulatory system	rs9896243	NSF	1.04098	0.0111886	1.01905	1.06291	0.000331229	0.041794	1	27368	578610	0	0.181663	0	3
571.51	Cirrhosis of liver without mention of alcohol	digestive	rs9501257	HLA-DPB1	1.05537	0.0150141	1.02594	1.0848	0.000331342	0.041794	1	18779	587491	0	1.70574	0	3
368.1	Amblyopia	sense organs	rs8080583	KANSL1	1.07155	0.0192614	1.0338	1.1093	0.000333356	0.0418273	1	7476	599867	66.5003	5.97019	0.00444261	3
707.2	Chronic ulcer of leg or foot	dermatologic	rs495828	ABO	1.04394	0.0119865	1.02045	1.06744	0.000333443	0.0418273	1	22434	578425	50.5509	4.04456	0.000914618	3
578	Gastrointestinal hemorrhage	digestive	rs495828	ABO	0.973885	0.00738026	0.95942	0.98835	0.000336402	0.0420826	1	69246	501354	0	2.89749	0	4
702.1	Actinic keratosis	dermatologic	rs35154152	THBS3	1.03223	0.00885347	1.01488	1.04958	0.000339432	0.0423453	1	92925	478654	55.7497	4.51974	0.00504986	3
512	Other symptoms of respiratory system	respiratory	rs35154152	THBS3	1.02194	0.00606071	1.01006	1.03382	0.000341608	0.0425003	1	223976	292081	30.9073	4.34199	9.96733e-05	4
285	Other anemias	hematopoietic	rs495828	ABO	1.02216	0.00613163	1.01014	1.03418	0.000350729	0.0435162	1	114272	451502	0	2.86517	0	4
1089	NA	NA	rs8080583	KANSL1	1.07494	0.0202444	1.03527	1.11462	0.0003572	0.0440967	1	6695	603710	0	0.946273	0	3
172	Skin cancer	neoplasms	rs8080583	KANSL1	1.0246	0.00680844	1.01126	1.03795	0.000357364	0.0440967	1	80936	510743	0	1.93558	0	3
250.3	Insulin pump user	endocrine/metabolic	rs9501257	HLA-DPB1	1.0584	0.0159028	1.02723	1.08957	0.000358313	0.0440967	1	16374	582547	0	0.418209	0	3
285	Other anemias	hematopoietic	rs9501257	HLA-DPB1	1.02508	0.00695053	1.01145	1.0387	0.000366403	0.0449708	1	114272	451502	64.823	8.5283	0.00048134	4
735.3	Hallux valgus (Bunion)	musculoskeletal	rs8080583	KANSL1	1.03746	0.0103406	1.01719	1.05772	0.000376367	0.0460578	1	27103	575917	0	2.0835	0	4
796	Elevated prostate specific antigen [PSA]	genitourinary	rs35705950	MUC5B	0.963667	0.0104092	0.943265	0.984069	0.000377283	0.0460578	1	73304	526184	54.03	6.52599	0.00178046	4
362	Other retinal disorders	sense organs	rs495828	ABO	1.02218	0.00617695	1.01008	1.03429	0.000382286	0.0465162	1	111050	458229	0	2.41193	0	4
327	Sleep disorders	neurological	rs622568	SEC61G	1.01953	0.00544532	1.00885	1.0302	0.000383081	0.0465162	1	161459	379379	0	0.769851	0	4
854	Complications of cardiac/vascular device, implant, and graft	injuries & poisonings	rs495828	ABO	1.06987	0.0190273	1.03258	1.10716	0.000386049	0.046752	1	8754	593984	18.4533	2.45258	0.000410914	3
337	Disorders of the autonomic nervous system	neurological	rs8080583	KANSL1	1.0486	0.0133829	1.02237	1.07483	0.000391306	0.047263	1	15888	577360	0	0.0450343	0	3
453	Chronic venous hypertension	circulatory system	rs495828	ABO	1.11634	0.0310604	1.05546	1.17722	0.000395328	0.0475425	1	3072	557310	0	0.159795	0	2
110.11	Dermatophytosis of nail	infectious diseases	rs495828	ABO	1.02261	0.00631071	1.01024	1.03498	0.000395709	0.0475425	1	103664	469928	11.5629	3.39224	3.99543e-05	4
415	Pulmonary heart disease	circulatory system	rs9896243	NSF	1.04023	0.011141	1.0184	1.06207	0.000399297	0.0478474	1	28075	567707	0	1.28169	0	3
512	Other symptoms of respiratory system	respiratory	rs35705950	MUC5B	1.02561	0.00714288	1.01161	1.03961	0.000400771	0.0478979	1	223976	292081	0	1.15149	0	4
365	Glaucoma	sense organs	rs495828	ABO	1.02124	0.00594477	1.00958	1.03289	0.000408048	0.0485939	1	124009	467919	26.806	4.0987	9.3812e-05	4
585.33	Chronic Kidney Disease, Stage III	genitourinary	rs35154152	THBS3	1.0347	0.0096515	1.01578	1.05361	0.000409263	0.0485939	1	52811	550550	0	0.879164	0	4
401.1	Essential hypertension	circulatory system	rs75505823	LRP1	0.956002	0.0127332	0.931045	0.980959	0.000409796	0.0485939	1	429894	158026	7.35692	3.23823	0.000249273	4
420.2	Pericarditis	circulatory system	rs111837807	CCHCR1	0.865963	0.0407505	0.786092	0.945834	0.000413119	0.0488607	1	4787	601703	0	1.03051	0	3
689	Disorder of skin and subcutaneous tissue NOS	dermatologic	rs35154152	THBS3	1.03821	0.0106246	1.01739	1.05904	0.000416111	0.0490871	1	45579	498803	0	1.75442	0	4
426.91	Cardiac pacemaker in situ	circulatory system	rs8080583	KANSL1	1.04433	0.0123053	1.02021	1.06845	0.000423599	0.0497276	1	19541	586655	1.44555	2.02934	1.61638e-05	3
295.3	Psychosis	mental disorders	rs10086829	COL14A1	0.951308	0.0141639	0.923547	0.979069	0.000424661	0.0497276	1	17960	588412	0	1.94229	0	4
244	Hypothyroidism	endocrine/metabolic	rs11085727	TYK2	0.977048	0.00658874	0.964134	0.989962	0.000424817	0.0497276	1	71172	536200	0	1.10922	0	4
433.1	Occlusion and stenosis of precerebral arteries	circulatory system	rs9896243	NSF	1.03859	0.0107557	1.01751	1.05967	0.000430564	0.0502711	1	29494	556893	0	0.151567	0	3
530.11	GERD	digestive	rs67959919	LZTFL1	0.971396	0.0082515	0.955223	0.987569	0.000436281	0.0508083	1	224132	341773	73.3682	11.2647	0.00285533	4
244.4	Hypothyroidism NOS	endocrine/metabolic	rs11085727	TYK2	0.976721	0.00669923	0.96359	0.989851	0.000438157	0.0508966	1	68397	539116	0	0.978143	0	4
871.3	Open wound of foot except toe(s) alone	injuries & poisonings	rs8080583	KANSL1	1.08063	0.0220685	1.03738	1.12388	0.000441781	0.0511871	1	5665	597702	0	1.02474	0	3
428.1	Congestive heart failure (CHF) NOS	circulatory system	rs8080583	KANSL1	1.02792	0.00784111	1.01255	1.04329	0.000445605	0.0514991	1	51357	544619	0	0.969277	0	4
433	Cerebrovascular disease	circulatory system	rs8080583	KANSL1	1.02255	0.00635381	1.0101	1.035	0.000448924	0.0517512	1	85876	496113	48.62	5.83885	0.000286508	4
090	Sexually transmitted infections (not HIV or hepatitis)	infectious diseases	rs8052423	SLC22A31	1.08124	0.0222755	1.03758	1.1249	0.000453957	0.0521993	1	7440	594149	0	0.855718	0	3
840	Sprains and strains	injuries & poisonings	rs35705950	MUC5B	0.964661	0.0102788	0.944515	0.984808	0.000464839	0.0533159	1	73620	473578	21.5258	3.82291	0.000341272	4
054	Herpes simplex	infectious diseases	rs11085727	TYK2	1.05116	0.0142616	1.0232	1.07911	0.000468365	0.0535855	1	14214	584259	0	0.882181	0	3
426.31	Right bundle branch block	circulatory system	rs8080583	KANSL1	1.0692	0.0191714	1.03162	1.10677	0.00048297	0.0551179	1	7594	593711	0	0.64106	0	3
1089	NA	NA	rs495828	ABO	1.07825	0.0216007	1.03591	1.12059	0.000486975	0.055436	1	6695	603710	47.323	3.79672	0.00227557	3
172	Skin cancer	neoplasms	rs11085727	TYK2	1.02228	0.00632578	1.00988	1.03468	0.000494502	0.0561465	1	80936	510743	56.4023	4.5874	0.00200854	3
697	Sarcoidosis	dermatologic	rs9501257	HLA-DPB1	1.11165	0.0303879	1.05209	1.17121	0.000495682	0.0561465	1	3125	558795	76.6895	4.28991	0.00793728	2
809	Fracture of unspecified bones	injuries & poisonings	rs9896243	NSF	1.06744	0.0187526	1.03069	1.1042	0.000500801	0.0565855	1	9237	588720	50.9123	4.07434	0.00249107	3
495.1	Chronic obstructive asthma	respiratory	rs5023077	FBRSL1	1.07588	0.021025	1.03467	1.11709	0.000504117	0.0568192	1	5258	600258	26.3531	2.71566	0.000981293	3
761	Cervicalgia	symptoms	rs9896243	NSF	0.978422	0.00627464	0.966124	0.990721	0.00050801	0.0571166	1	112354	450851	66.5013	8.95556	0.000643135	4
562.2	Diverticulitis	digestive	rs467843	TRAPPC13	1.04895	0.0137559	1.02199	1.07591	0.000512748	0.0575073	1	13292	584987	0	0.991166	0	3
799	NA	NA	rs67959919	LZTFL1	0.922417	0.0232601	0.876827	0.968007	0.000516676	0.0578055	1	18717	579969	0	0.967841	0	3
278.11	Morbid obesity	endocrine/metabolic	rs8080583	KANSL1	1.02488	0.00708224	1.01099	1.03876	0.000521646	0.058106	1	63325	531651	66.4599	8.94452	0.00065513	4
964	Poisoning by agents primarily affecting blood constituents	injuries & poisonings	rs495828	ABO	1.16878	0.0449542	1.08067	1.25689	0.000521914	0.058106	1	1423	557417	52.001	2.08338	0.0110331	2
714	Rheumatoid arthritis and other inflammatory polyarthropathies	musculoskeletal	rs9501257	HLA-DPB1	0.943522	0.016769	0.910655	0.976389	0.000526608	0.0584856	1	17045	584564	20.732	2.52309	0.00027102	3
275	Disorders of mineral metabolism	endocrine/metabolic	rs9896243	NSF	1.03752	0.0106363	1.01667	1.05836	0.00053471	0.0592409	1	31173	552641	0	1.29533	0	3
809	Fracture of unspecified bones	injuries & poisonings	rs8080583	KANSL1	1.06184	0.0173407	1.02785	1.09582	0.000540186	0.0597023	1	9237	588720	0	1.72612	0	3
755.1	Congenital deformities of feet	congenital anomalies	rs1453205	LOC101928196	0.96105	0.0114858	0.938538	0.983562	0.000542327	0.0597939	1	16964	585829	81.1964	15.9544	0.00337	4
172.22	Squamous cell carcinoma	neoplasms	rs8080583	KANSL1	1.04577	0.0129471	1.0204	1.07115	0.000546298	0.0600862	1	17851	582983	14.154	2.32975	0.000945364	3
706	Diseases of sebaceous glands	dermatologic	rs495828	ABO	1.0239	0.00684004	1.01049	1.0373	0.000555305	0.0609297	1	80150	471118	16.6592	3.59968	7.5384e-05	4
761	Cervicalgia	symptoms	rs622568	SEC61G	1.02119	0.00607464	1.00928	1.03309	0.00055819	0.061099	1	112354	450851	72.6889	10.9846	0.000565117	4
372	Disorders of conjunctiva	sense organs	rs9896243	NSF	1.0525	0.0148318	1.02343	1.08157	0.000560719	0.0612286	1	16225	577805	0	0.111228	0	4
731.1	Osteitis deformans [Paget's disease of bone]	musculoskeletal	rs1250993	LOC101929525	1.22259	0.0583004	1.10832	1.33686	0.000566508	0.0617128	1	816	561447	0	0.3234	0	2
395.2	Nonrheumatic aortic valve disorders	circulatory system	rs35154152	THBS3	1.05375	0.0151999	1.02396	1.08355	0.000571656	0.0621249	1	21302	576604	0	1.04262	0	3
580.2	Nephrotic syndrome without mention of glomerulonephritis	genitourinary	rs9501257	HLA-DPB1	1.17581	0.0470419	1.0836	1.26801	0.000575833	0.0623084	1	1528	559392	0	0.393128	0	2
755	Congenital anomalies of limbs	congenital anomalies	rs1453205	LOC101928196	0.962078	0.0112298	0.940067	0.984088	0.000576081	0.0623084	1	17761	583257	79.256	14.462	0.00286418	4
696.42	Psoriatic arthropathy	dermatologic	rs111837807	CCHCR1	0.851822	0.0466302	0.760426	0.943217	0.000583087	0.0629168	1	3427	607954	0	0.24837	0	3
440.2	Atherosclerosis of the extremities	circulatory system	rs9896243	NSF	1.04733	0.0134572	1.02095	1.0737	0.000590269	0.0635412	1	18791	577107	51.0687	4.08736	0.00126638	3
713.5	Arthropathy associated with neurological disorders	musculoskeletal	rs9896243	NSF	1.1451	0.0394617	1.06775	1.22244	0.000595877	0.0639935	1	1927	559778	0	0.208278	0	2
804	Fracture of hand or wrist	injuries & poisonings	rs9896243	NSF	1.05421	0.0153898	1.02405	1.08437	0.000602865	0.0645917	1	14274	588165	17.874	2.43528	0.000278189	3
447.1	Stricture of artery	circulatory system	rs13050728	IFNAR2	0.854351	0.0460106	0.76417	0.944531	0.000623338	0.0665744	1	1115	557395	57.6555	2.36158	0.0121703	2
594.3	Calculus of ureter	genitourinary	rs9896243	NSF	1.06019	0.0170859	1.0267	1.09368	0.000624295	0.0665744	1	10923	594132	71.2103	6.94692	0.0060402	3
172.1	Melanomas of skin, dx or hx	neoplasms	rs8052423	SLC22A31	0.963149	0.0109836	0.941622	0.984677	0.000629788	0.0670033	1	40952	554884	0	0.311238	0	3
278.11	Morbid obesity	endocrine/metabolic	rs9896243	NSF	1.02693	0.00777868	1.01168	1.04217	0.000636189	0.0674249	1	63325	531651	0	1.26943	0	4
450	Noninfectious disorders of lymphatic channels	circulatory system	rs495828	ABO	1.08105	0.0228167	1.03633	1.12577	0.000636713	0.0674249	1	5845	600931	0	0.517221	0	3
275	Disorders of mineral metabolism	endocrine/metabolic	rs8080583	KANSL1	1.03364	0.00969418	1.01464	1.05264	0.000642078	0.0678353	1	31173	552641	0	0.972793	0	3
587	Kidney replaced by transpant	genitourinary	rs2284028	NCF4	1.19967	0.0534064	1.095	1.30435	0.000652608	0.0687882	1	2148	609615	0	0.693335	0	3
530.1	Esophagitis, GERD and related diseases	digestive	rs67959919	LZTFL1	0.972509	0.00818035	0.956475	0.988542	0.000655141	0.0688958	1	235985	330873	65.4107	8.67321	0.00193557	4
556.11	Angiodysplasia of intestine (without mention of hemorrhage)	digestive	rs9896243	NSF	1.23338	0.0616318	1.11258	1.35417	0.000665609	0.0698353	1	801	559398	64.4899	2.8161	0.0260263	2
605	Erectile dysfunction [ED]	genitourinary	rs9896243	NSF	1.01961	0.00571273	1.00841	1.03081	0.000675041	0.0706621	1	161706	409900	0	1.83605	0	4
038.2	Gram positive septicemia	infectious diseases	rs9501257	HLA-DPB1	1.17366	0.0471123	1.08132	1.266	0.000676867	0.0706906	1	1858	557746	67.9502	3.12014	0.0097404	2
556.11	Angiodysplasia of intestine (without mention of hemorrhage)	digestive	rs495828	ABO	0.792401	0.0684954	0.65815	0.926652	0.000680971	0.0709566	1	801	559398	46.8706	1.8822	0.0155333	2
198.1	Secondary malignancy of lymph nodes	neoplasms	rs9896243	NSF	0.933083	0.020393	0.893112	0.973053	0.000682981	0.0710035	1	8356	599786	0	1.47337	0	3
530	Diseases of esophagus	digestive	rs9501257	HLA-DPB1	1.01959	0.00572206	1.00838	1.03081	0.000695543	0.0720793	1	241636	325257	0	1.75747	0	4
359.2	Myopathy	neurological	rs9501257	HLA-DPB1	1.15801	0.0432621	1.07321	1.2428	0.000696494	0.0720793	1	1911	557702	0	0.856755	0	2
473.4	Voice disturbance	respiratory	rs76073397	MIR548H2	1.07261	0.0206818	1.03208	1.11315	0.000700689	0.0723489	1	19191	579352	0	0.0468632	0	3
871	Open wounds of extremities	injuries & poisonings	rs9896243	NSF	1.03549	0.0102926	1.01532	1.05566	0.000702991	0.0724224	1	32654	536958	0	1.03881	0	3
008	Intestinal infection	infectious diseases	rs111837807	CCHCR1	1.08264	0.023489	1.0366	1.12867	0.000724211	0.07444	1	11931	578719	84.3353	12.7676	0.0164197	3
224.1	Benign neoplasm of eye, uveal	neoplasms	rs111783124	LOC101928126	0.946422	0.0162955	0.914483	0.978361	0.000726861	0.0745442	1	19061	583270	30.9031	2.89449	0.00226117	3
715	Other inflammatory spondylopathies	musculoskeletal	rs111837807	CCHCR1	0.910906	0.0276315	0.856749	0.965064	0.000732458	0.0749494	1	9814	592873	7.79236	2.16902	0.000321858	3
285.2	Anemia of chronic disease	hematopoietic	rs495828	ABO	1.04323	0.0125364	1.01866	1.06781	0.000734937	0.0750344	1	21705	573828	1.63454	2.03323	1.18017e-05	3
440.22	Atherosclerosis of native arteries of the extremities with intermittent claudication	circulatory system	rs35705950	MUC5B	0.924176	0.023378	0.878355	0.969997	0.000743676	0.0756724	1	12369	588205	0	0.412058	0	3
601.3	Orchitis and epididymitis	genitourinary	rs11085727	TYK2	1.06181	0.0177824	1.02696	1.09666	0.000744509	0.0756724	1	9018	592029	71.6939	7.06563	0.00389595	3
368	Visual disturbances	sense organs	rs495828	ABO	1.02513	0.00737043	1.01068	1.03957	0.000759934	0.0770682	1	66791	479908	0	1.99107	0	4
743.9	Osteopenia or other disorder of bone and cartilage	musculoskeletal	rs35154152	THBS3	1.05173	0.0149905	1.02235	1.08111	0.000767001	0.077612	1	21548	571428	0	0.296246	0	3
506	Empyema and pneumothorax	respiratory	rs1250993	LOC101929525	1.08268	0.0236177	1.03639	1.12897	0.000769585	0.0777008	1	4931	602733	54.1917	4.36602	0.00414633	3
476	Allergic rhinitis	respiratory	rs9501257	HLA-DPB1	1.02267	0.00666775	1.00961	1.03574	0.000772234	0.0777958	1	125595	429142	0	0.58365	0	4
697	Sarcoidosis	dermatologic	rs11085727	TYK2	0.890786	0.0344447	0.823274	0.958298	0.000786253	0.0790332	1	3125	558795	0	0.447808	0	2
502	Postinflammatory pulmonary fibrosis	respiratory	rs111837807	CCHCR1	0.891722	0.0341905	0.824708	0.958735	0.000802764	0.0801315	1	6505	597444	0	0.396704	0	3
257.1	Testicular hypofunction	endocrine/metabolic	rs35154152	THBS3	1.04393	0.0128275	1.01879	1.06907	0.000803392	0.0801315	1	29051	572836	0	1.47209	0	3
367.2	Astigmatism	sense organs	rs67959919	LZTFL1	0.968803	0.00945642	0.950268	0.987338	0.000803505	0.0801315	1	141117	384986	66.3441	8.91375	0.00280483	4
008	Intestinal infection	infectious diseases	rs9896243	NSF	1.05744	0.0166663	1.02477	1.0901	0.000805487	0.0801315	1	11931	578719	50.1748	4.01403	0.00164624	3
585.33	Chronic Kidney Disease, Stage III	genitourinary	rs2284028	NCF4	1.05152	0.0149948	1.02213	1.08091	0.000806526	0.0801315	1	52811	550550	0	1.26124	0	4
608	Other disorders of male genital organs	genitourinary	rs147812915	KAT7	1.11848	0.0334229	1.05297	1.18399	0.000807738	0.0801315	1	16059	573615	52.8001	4.2373	0.00589123	3
295	Schizophrenia and other psychotic disorders	mental disorders	rs10086829	COL14A1	0.963561	0.0110903	0.941824	0.985298	0.000816729	0.0808473	1	30183	574617	32.8249	4.46594	0.00034153	4
603.1	Hydrocele	genitourinary	rs7089827	TFAM	1.08546	0.0245212	1.0374	1.13352	0.000824938	0.0814619	1	7821	596785	0	0.246527	0	3
208	Benign neoplasm of colon	neoplasms	rs9896243	NSF	1.01909	0.00565444	1.008	1.03017	0.000826516	0.0814619	1	164486	389029	50.2039	6.02457	0.000313085	4
368.4	Visual field defects	sense organs	rs622568	SEC61G	0.947551	0.0161257	0.915944	0.979157	0.000834941	0.0821146	1	12797	582419	44.2971	3.59048	0.000781926	3
363	Chorioretinal inflammations, scars, and other disorders of choroid	sense organs	rs10774671	OAS1	1.0478	0.0139913	1.02038	1.07523	0.000845102	0.0829348	1	11560	587553	0	0.590951	0	3
782.3	Edema	symptoms	rs8080583	KANSL1	1.02177	0.00646319	1.0091	1.03443	0.000863957	0.0846027	1	80857	479980	58.9247	7.30367	0.000426432	4
1010.7	NA	NA	rs35705950	MUC5B	0.968768	0.00954193	0.950066	0.98747	0.000883064	0.0862882	1	505518	76502	62.2688	7.95098	0.00269753	4
580.1	Glomerulonephritis	genitourinary	rs2284028	NCF4	1.2172	0.0591362	1.1013	1.33311	0.000888073	0.0865919	1	1880	559045	0	0.109818	0	2
250.1	Type 1 diabetes	endocrine/metabolic	rs5023077	FBRSL1	0.96705	0.0100909	0.947272	0.986829	0.000899251	0.0874944	1	24318	565748	0	1.13368	0	3
564	Functional digestive disorders	digestive	rs9896243	NSF	1.03469	0.0102754	1.01455	1.05483	0.000902933	0.0876654	1	33786	546591	0	1.10073	0	4
433.21	Cerebral artery occlusion, with cerebral infarction	circulatory system	rs8080583	KANSL1	1.03504	0.0103856	1.01469	1.0554	0.000911645	0.0881625	1	26875	572672	76.0677	8.35692	0.00148487	3
433.2	Occlusion of cerebral arteries	circulatory system	rs8080583	KANSL1	1.03471	0.0102913	1.01454	1.05489	0.000913325	0.0881625	1	27412	571549	78.215	9.18062	0.00165325	3
788	Syncope and collapse	symptoms	rs495828	ABO	1.02941	0.00874165	1.01228	1.04654	0.000913861	0.0881625	1	44958	540698	55.682	6.76926	0.000811369	4
389.2	Conductive hearing loss	sense organs	rs1250993	LOC101929525	0.937734	0.0194186	0.899674	0.975795	0.000930728	0.0895998	1	7440	593982	0	0.727113	0	3
292.2	Mild cognitive impairment	mental disorders	rs2924480	ELF5	0.96213	0.0116642	0.939269	0.984992	0.000933852	0.0897108	1	20921	583945	35.4101	4.64469	0.000611305	4
433.1	Occlusion and stenosis of precerebral arteries	circulatory system	rs35705950	MUC5B	0.952464	0.0147355	0.923582	0.981345	0.000949163	0.0908862	1	29494	556893	76.338	8.45238	0.0136194	3
728.71	Contracture of palmar fascia [Dupuytren's disease]	musculoskeletal	rs8080583	KANSL1	0.934685	0.0204382	0.894626	0.974744	0.000950183	0.0908862	1	7243	600690	5.44434	2.11516	0.000250112	3
286	Coagulation defects	hematopoietic	rs9896243	NSF	1.05089	0.0150218	1.02145	1.08033	0.000952075	0.0908862	1	14648	583432	0	0.277943	0	3
561	Symptoms involving digestive system	digestive	rs11085727	TYK2	1.02165	0.00648785	1.00893	1.03437	0.000961466	0.0914093	1	75298	474969	0	2.65919	0	4
317	Alcohol-related disorders	mental disorders	rs8080583	KANSL1	0.981759	0.00557637	0.970829	0.992688	0.00096201	0.0914093	1	124647	463549	0	1.01793	0	4
172.22	Squamous cell carcinoma	neoplasms	rs9896243	NSF	1.04513	0.0133738	1.01892	1.07134	0.000965041	0.0914093	1	17851	582983	0	1.45147	0	3
574.12	Cholelithiasis with other cholecystitis	digestive	rs111837807	CCHCR1	0.858904	0.046098	0.768552	0.949256	0.000968747	0.0914093	1	3584	601748	0	0.00847986	0	3
1010.5	NA	NA	rs8080583	KANSL1	1.01639	0.00492622	1.00673	1.02604	0.000969038	0.0914093	1	294072	210493	63.1408	8.13909	0.000284055	4
426.3	Bundle branch block	circulatory system	rs8080583	KANSL1	1.04723	0.0139876	1.01981	1.07465	0.000969599	0.0914093	1	14633	580566	0	1.08845	0	3
389.1	Sensorineural hearing loss	sense organs	rs8052423	SLC22A31	0.97941	0.00631482	0.967033	0.991787	0.000985644	0.0927299	1	216652	338141	0	0.709079	0	4
704.8	Other specified diseases of hair and hair follicles	dermatologic	rs1250993	LOC101929525	1.04785	0.0142023	1.02001	1.07568	0.000998475	0.0936343	1	14170	573332	0	0.454239	0	3
356	Hereditary and idiopathic peripheral neuropathy	neurological	rs35154152	THBS3	1.03513	0.0104931	1.01457	1.0557	0.000999369	0.0936343	1	44363	530904	0	0.393039	0	3
290.1	Dementias	mental disorders	rs622568	SEC61G	1.04216	0.0125618	1.01754	1.06678	0.00101081	0.0945114	1	22705	579894	0	1.48137	0	3
378.5	Paralytic strabismus	sense organs	rs78313563	ESS2	1.40561	0.103586	1.20258	1.60864	0.00101323	0.0945439	1	3025	607457	0	0.241717	0	3
585.32	End stage renal disease	genitourinary	rs2284028	NCF4	1.08755	0.0255511	1.03747	1.13764	0.00102028	0.0949519	1	10054	599150	0	1.43364	0	3
306	Other mental disorder	mental disorders	rs1405655	NR1H2	1.02417	0.00727062	1.00992	1.03842	0.00102177	0.0949519	1	49917	508839	0	2.18416	0	4
580.14	Chronic glomerulonephritis, NOS	genitourinary	rs67959919	LZTFL1	0.577616	0.167156	0.249991	0.905241	0.00102547	0.0951016	1	638	561195	0	0.859836	0	2
702.2	Seborrheic keratosis	dermatologic	rs7560588	BCL11A	0.978204	0.00671665	0.96504	0.991369	0.0010347	0.0957628	1	89962	465095	69.0427	9.69076	0.00272029	4
172	Skin cancer	neoplasms	rs9896243	NSF	1.02332	0.00704037	1.00952	1.03712	0.00105785	0.0977062	1	80936	510743	0	0.724048	0	3
738	Other acquired musculoskeletal deformity	musculoskeletal	rs9896243	NSF	0.945844	0.0170084	0.912507	0.97918	0.00106208	0.097898	1	12181	583525	0	1.99545	0	3
340	Migraine	neurological	rs9896243	NSF	1.03149	0.00947798	1.01291	1.05006	0.00107277	0.098446	1	46020	554647	0	0.16092	0	4
512	Other symptoms of respiratory system	respiratory	rs495828	ABO	1.01682	0.00509922	1.00682	1.02681	0.00107409	0.098446	1	223976	292081	1.1581	3.03515	2.58056e-06	4
560.4	Other intestinal obstruction	digestive	rs35154152	THBS3	1.07843	0.02309	1.03318	1.12369	0.00107451	0.098446	1	8011	597884	67.3043	6.11701	0.0046949	3
701.4	Keloid scar	dermatologic	rs2924480	ELF5	0.917088	0.0264767	0.865194	0.968983	0.00107942	0.0986978	1	4377	601747	0	0.0158941	0	3
458	Hypotension	circulatory system	rs495828	ABO	1.02875	0.00867346	1.01175	1.04575	0.00108303	0.0988294	1	46021	527396	0	1.25945	0	4
455	Hemorrhoids	circulatory system	rs13050728	IFNAR2	1.02018	0.00611531	1.00819	1.03217	0.00108683	0.0989777	1	79615	452458	43.2484	5.28619	0.000202734	4
700	Corns and callosities	dermatologic	rs8080583	KANSL1	1.02784	0.00842409	1.01133	1.04435	0.00111621	0.101451	1	42447	548536	0	0.88607	0	4
792	Abnormal Papanicolaou smear of cervix and cervical HPV	genitourinary	rs495828	ABO	1.08227	0.02428	1.03468	1.12986	0.00112942	0.102433	1	6559	601880	0	0.36255	0	3
707	Chronic ulcer of skin	dermatologic	rs8080583	KANSL1	1.03182	0.009625	1.01296	1.05069	0.00113451	0.102433	1	32100	561403	0	1.8916	0	3
333	Extrapyramidal disease and abnormal movement disorders	neurological	rs622568	SEC61G	1.03928	0.0118397	1.01608	1.06249	0.00113687	0.102433	1	25167	569245	0	0.88273	0	3
249	Secondary diabetes mellitus	endocrine/metabolic	rs9896243	NSF	1.06548	0.0194915	1.02728	1.10369	0.00113725	0.102433	1	8856	590911	3.22199	2.06659	6.53704e-05	3
433.21	Cerebral artery occlusion, with cerebral infarction	circulatory system	rs495828	ABO	1.03702	0.0111722	1.01512	1.05892	0.00113827	0.102433	1	26875	572672	0	1.18579	0	3
1014	NA	NA	rs12660421	FOXP4-AS1	1.37497	0.0979652	1.18296	1.56698	0.00115212	0.103273	1	1544	555718	0	0.889469	0	2
603	Other disorders of testis	genitourinary	rs11085727	TYK2	1.05368	0.0160851	1.02215	1.0852	0.00115214	0.103273	1	10660	591912	0	0.387517	0	3
540	Appendiceal conditions	digestive	rs111837807	CCHCR1	0.88343	0.0382175	0.808524	0.958336	0.00118236	0.10557	1	5154	605410	14.5236	2.33983	0.00119474	3
571	Chronic liver disease and cirrhosis	digestive	rs9501257	HLA-DPB1	1.03519	0.0106641	1.01429	1.05609	0.0011824	0.10557	1	41039	553810	0	1.97909	0	4
173	Neoplasm of uncertain behavior of skin	neoplasms	rs35154152	THBS3	1.03342	0.0101428	1.01354	1.0533	0.00119006	0.106046	1	56771	496253	0	0.0437013	0	3
550	Abdominal hernia	digestive	rs467843	TRAPPC13	1.01898	0.00581006	1.00759	1.03037	0.00121097	0.107698	1	86235	490949	74.9847	11.9926	0.000765235	4
252	Disorders of parathyroid gland	endocrine/metabolic	rs111837807	CCHCR1	0.903455	0.0314044	0.841903	0.965008	0.00122522	0.108753	1	7788	599953	27.3258	2.75201	0.00187797	3
599.2	Retention of urine	genitourinary	rs10086829	COL14A1	1.03568	0.0108483	1.01442	1.05694	0.00122995	0.108926	1	30337	554427	0	0.214935	0	3
242	Thyrotoxicosis with or without goiter	endocrine/metabolic	rs495828	ABO	0.936034	0.0204602	0.895932	0.976136	0.00123421	0.108926	1	8320	598101	0	0.856011	0	3
727.6	Rupture of tendon, nontraumatic	musculoskeletal	rs11085727	TYK2	1.04108	0.01246	1.01666	1.0655	0.00123435	0.108926	1	18002	581502	0	1.4628	0	3
588	Disorders resulting from impaired renal function	genitourinary	rs2284028	NCF4	1.08986	0.0266545	1.03762	1.14211	0.00124473	0.109631	1	10350	596318	0	1.44149	0	3
735.3	Hallux valgus (Bunion)	musculoskeletal	rs35154152	THBS3	1.04096	0.0124375	1.01658	1.06533	0.00124912	0.109804	1	27103	575917	0	1.51854	0	4
819	Skull and face fracture and other intercranial injury	injuries & poisonings	rs76073397	MIR548H2	1.06398	0.0192487	1.02625	1.10171	0.00127348	0.11169	1	24661	578757	0	0.24603	0	4
702.1	Actinic keratosis	dermatologic	rs7560588	BCL11A	0.9785	0.00674681	0.965276	0.991724	0.00127547	0.11169	1	92925	478654	0	1.52647	0	3
605	Erectile dysfunction [ED]	genitourinary	rs111837807	CCHCR1	0.974074	0.00815791	0.958084	0.990063	0.00128203	0.112048	1	161706	409900	18.6623	3.68833	0.000108396	4
714.1	Rheumatoid arthritis	musculoskeletal	rs111837807	CCHCR1	0.925874	0.0239422	0.878947	0.972801	0.00129628	0.113077	1	13017	592985	0	0.570858	0	3
275.3	Disorders of magnesium metabolism	endocrine/metabolic	rs495828	ABO	0.946113	0.0172235	0.912355	0.979871	0.00129919	0.113114	1	11348	586138	0	1.24051	0	3
782.3	Edema	symptoms	rs9896243	NSF	1.02297	0.00706274	1.00913	1.03681	0.00130281	0.113213	1	80857	479980	0	1.49437	0	4
362.3	Other nondiabetic retinopathy	sense organs	rs2924480	ELF5	1.04084	0.0124549	1.01643	1.06525	0.00130915	0.113379	1	19091	571341	0	1.02928	0	3
275.6	Hypercalcemia	endocrine/metabolic	rs495828	ABO	0.932868	0.0216224	0.890489	0.975248	0.0013097	0.113379	1	7320	598328	0	0.906659	0	3
337.1	Peripheral autonomic neuropathy	neurological	rs111783124	LOC101928126	0.939249	0.0195211	0.900988	0.97751	0.00132452	0.114444	1	14515	580069	51.4005	4.11527	0.00420624	3
433.2	Occlusion of cerebral arteries	circulatory system	rs495828	ABO	1.03617	0.0110695	1.01447	1.05787	0.00132822	0.114547	1	27412	571549	0	0.957131	0	3
433.1	Occlusion and stenosis of precerebral arteries	circulatory system	rs8080583	KANSL1	1.03302	0.0101274	1.01317	1.05287	0.0013389	0.115249	1	29494	556893	0	0.456874	0	3
687.1	Rash and other nonspecific skin eruption	dermatologic	rs76073397	MIR548H2	0.958914	0.0130863	0.933265	0.984564	0.00134637	0.115674	1	56976	477846	28.3802	4.18878	0.00097481	4
362.21	Macular degeneration, dry	sense organs	rs10774671	OAS1	1.03105	0.00954292	1.01235	1.04976	0.00135306	0.115758	1	27313	572465	0	1.53763	0	3
172.2	Other non-epithelial cancer of skin	neoplasms	rs9501257	HLA-DPB1	0.966602	0.0106004	0.945826	0.987379	0.00135338	0.115758	1	66509	523796	53.202	4.27369	0.0022945	3
695.4	Lupus (localized and systemic)	dermatologic	rs10774671	OAS1	1.10144	0.0301607	1.04233	1.16056	0.00135753	0.115758	1	2451	609013	0	0.567965	0	3
276	Disorders of fluid, electrolyte, and acid-base balance	endocrine/metabolic	rs10774671	OAS1	1.01704	0.00527558	1.0067	1.02738	0.00136104	0.115758	1	99125	454527	0	1.85363	0	4
840.2	Rotator cuff (capsule) sprain	injuries & poisonings	rs76073397	MIR548H2	1.08305	0.0249108	1.03423	1.13188	0.00136118	0.115758	1	13037	586184	0	0.984348	0	3
681	Superficial cellulitis and abscess	dermatologic	rs9896243	NSF	1.0212	0.00655176	1.00836	1.03404	0.0013626	0.115758	1	95101	460309	37.5126	4.80096	0.000233323	4
706.1	Acne	dermatologic	rs9501257	HLA-DPB1	0.942351	0.0185454	0.906002	0.9787	0.00136598	0.115828	1	11311	596440	46.2715	5.58362	0.00162448	4
714.1	Rheumatoid arthritis	musculoskeletal	rs35705950	MUC5B	1.07075	0.0213821	1.02884	1.11266	0.00138887	0.117551	1	13017	592985	0	0.588347	0	3
560.3	Peritoneal or intestinal adhesions	digestive	rs11085727	TYK2	1.19141	0.054809	1.08398	1.29883	0.00139663	0.117947	1	864	560502	0	0.000158757	0	2
713	Arthropathy associated with other disorders classified elsewhere	musculoskeletal	rs9896243	NSF	1.11957	0.0353518	1.05028	1.18886	0.00139873	0.117947	1	2450	558092	0	0.400527	0	2
365.1	Open-angle glaucoma	sense organs	rs8080583	KANSL1	1.02013	0.00624268	1.0079	1.03237	0.00140796	0.118315	1	89594	506018	56.4841	6.89403	0.000297177	4
457	Encounter for long-term (current) use of anticoagulants, antithrombotics, aspirin	circulatory system	rs2924480	ELF5	1.05379	0.0164116	1.02162	1.08596	0.00141046	0.118315	1	10323	583674	0	0.00119552	0	3
817	Concussion	injuries & poisonings	rs9501257	HLA-DPB1	1.09361	0.0280316	1.03867	1.14856	0.0014109	0.118315	1	5805	596105	0	0.957841	0	3
250.14	Type 1 diabetes with neurological manifestations	endocrine/metabolic	rs5023077	FBRSL1	0.930645	0.0225353	0.886476	0.974814	0.00142493	0.119272	1	4551	602708	14.0293	2.32637	0.000579082	3
250.2	Type 2 diabetes	endocrine/metabolic	rs6869036	MGAT1	0.9583	0.013357	0.93212	0.98448	0.00142808	0.119317	1	215735	379399	37.977	4.83691	0.000683174	4
773	NA	NA	rs495828	ABO	1.0173	0.00537878	1.00676	1.02784	0.00143077	0.119322	1	171144	343819	0	2.74782	0	4
727	Other disorders of synovium, tendon, and bursa	musculoskeletal	rs111783124	LOC101928126	1.02959	0.00915422	1.01165	1.04754	0.00144269	0.120097	1	73454	492491	0	1.73104	0	4
585.2	Renal failure NOS	genitourinary	rs2284028	NCF4	1.09285	0.0279092	1.03815	1.14756	0.00146514	0.121743	1	9765	592047	0	0.294327	0	3
070.2	Viral hepatitis B	infectious diseases	rs9501257	HLA-DPB1	1.08887	0.0267985	1.03635	1.1414	0.00148734	0.123363	1	4514	612152	0	2.61359	0	4
204.12	Lymphoid leukemia, chronic	neoplasms	rs111783124	LOC101928126	1.13218	0.039083	1.05558	1.20879	0.00149059	0.123389	1	2986	559081	17.531	1.21258	0.0070517	2
586	Other disorders of the kidney and ureters	genitourinary	rs2284028	NCF4	1.05662	0.0173403	1.02263	1.09061	0.00149308	0.123389	1	37710	543811	0	0.402789	0	4
401.2	Hypertensive heart and/or renal disease	circulatory system	rs8080583	KANSL1	1.02111	0.00658227	1.0082	1.03401	0.00150835	0.124425	1	78395	501345	0	2.96734	0	4
574.12	Cholelithiasis with other cholecystitis	digestive	rs495828	ABO	1.09625	0.0289662	1.03947	1.15302	0.00151202	0.124502	1	3584	601748	0	0.270544	0	3
362.23	Cystoid macular degeneration of retina	sense organs	rs8080583	KANSL1	1.05892	0.0180501	1.02354	1.0943	0.00151504	0.124526	1	8521	597087	0	0.853377	0	3
530	Diseases of esophagus	digestive	rs67959919	LZTFL1	0.974476	0.00815868	0.958485	0.990467	0.00152925	0.125467	1	241636	325257	62.6777	8.03809	0.00170827	4
375.2	Epiphora	sense organs	rs12259804	PLEKHS1	0.737186	0.0962655	0.548505	0.925866	0.00153786	0.125947	1	2211	557148	0	0.0218566	0	2
502	Postinflammatory pulmonary fibrosis	respiratory	rs11085727	TYK2	0.936749	0.020633	0.896309	0.97719	0.0015415	0.126019	1	6505	597444	0	0.556412	0	3
458.1	Orthostatic hypotension	circulatory system	rs9896243	NSF	0.95339	0.0150788	0.923836	0.982945	0.00154852	0.126366	1	15271	573965	0	0.068706	0	3
707	Chronic ulcer of skin	dermatologic	rs9896243	NSF	1.03355	0.010428	1.01311	1.05399	0.0015529	0.126496	1	32100	561403	0	0.359887	0	3
261.2	Vitamin B-complex deficiencies	endocrine/metabolic	rs495828	ABO	0.964588	0.0113966	0.942251	0.986926	0.00155851	0.126727	1	26105	569823	72.7545	7.34065	0.00239456	3
947	Urticaria	dermatologic	rs7089827	TFAM	1.07558	0.0230508	1.0304	1.12076	0.00157219	0.127611	1	8257	589676	38.4498	3.24938	0.00110881	3
366	Cataract	sense organs	rs495828	ABO	1.01787	0.0056068	1.00688	1.02886	0.00158391	0.128333	1	300334	261767	0	2.93892	0	4
250	Diabetes mellitus	endocrine/metabolic	rs6869036	MGAT1	0.958718	0.0133496	0.932553	0.984883	0.00158852	0.128479	1	217042	376756	35.5676	4.65604	0.000615685	4
363.3	Chorioretinal scars	sense organs	rs10774671	OAS1	1.04834	0.0149543	1.01903	1.07765	0.00159634	0.128882	1	10098	590738	0	0.684962	0	3
509.1	Respiratory failure	respiratory	rs2277732	DPP9	1.03314	0.0103398	1.01287	1.05341	0.0016158	0.130222	1	27918	568444	0	0.233656	0	3
963.1	Antineoplastic and immunosuppressive drugs causing adverse effects	injuries & poisonings	rs9501257	HLA-DPB1	1.15133	0.0447032	1.06372	1.23895	0.00161953	0.130273	1	2135	556620	24.4346	1.32336	0.00140244	2
969	Poisoning by psychotropic agents	injuries & poisonings	rs76423999	SLC12A7	1.15933	0.0469066	1.0674	1.25127	0.00162216	0.130273	1	3626	602794	69.0771	6.46769	0.0172344	3
530	Diseases of esophagus	digestive	rs9896243	NSF	0.984331	0.0050133	0.974505	0.994157	0.0016316	0.130801	1	241636	325257	0	0.546445	0	4
585.3	Chronic renal failure [CKD]	genitourinary	rs111837807	CCHCR1	0.968025	0.0103197	0.947799	0.988252	0.00163818	0.131097	1	82071	514155	0	2.92491	0	4
365.1	Open-angle glaucoma	sense organs	rs11085727	TYK2	1.02011	0.0063286	1.00771	1.03252	0.00165119	0.131489	1	89594	506018	0	0.473677	0	4
275.3	Disorders of magnesium metabolism	endocrine/metabolic	rs467843	TRAPPC13	1.04768	0.0148032	1.01867	1.07669	0.00165248	0.131489	1	11348	586138	0	0.397259	0	3
530.11	GERD	digestive	rs9896243	NSF	0.984191	0.00506472	0.974264	0.994118	0.00165312	0.131489	1	224132	341773	0	1.15746	0	4
771	Musculoskeletal symptoms referable to limbs	symptoms	rs111783124	LOC101928126	1.18753	0.0546316	1.08045	1.29461	0.00165462	0.131489	1	1598	553941	0	0.72957	0	2
180.3	Cervical intraepithelial neoplasia [CIN] [Cervical dysplasia]	neoplasms	rs76423999	SLC12A7	1.19233	0.0559545	1.08266	1.302	0.00166782	0.132307	1	2471	608213	36.9072	3.16993	0.00604418	3
365	Glaucoma	sense organs	rs10774671	OAS1	1.01555	0.0049119	1.00593	1.02518	0.00167861	0.132622	1	124009	467919	43.7351	5.33192	0.000117835	4
681.6	Cellulitis and abscess of foot, toe	dermatologic	rs9896243	NSF	1.08425	0.0257471	1.03379	1.13472	0.0016794	0.132622	1	4818	600980	44.7199	3.61794	0.00339652	3
721	Spondylosis and allied disorders	musculoskeletal	rs2277732	DPP9	0.979975	0.00643896	0.967355	0.992595	0.00168053	0.132622	1	85503	480154	43.1893	5.28069	0.000280877	4
367.8	Hypermetropia	sense organs	rs495828	ABO	1.02054	0.00647471	1.00785	1.03323	0.00168728	0.132803	1	93935	453412	0	1.95246	0	4
585.3	Chronic renal failure [CKD]	genitourinary	rs2284028	NCF4	1.03994	0.0124721	1.0155	1.06439	0.00168866	0.132803	1	82071	514155	42.6603	5.23197	0.00096252	4
1010.5	NA	NA	rs9896243	NSF	1.01703	0.00538043	1.00649	1.02758	0.00169368	0.13293	1	294072	210493	0	1.90785	0	4
710.19	Unspecified osteomyelitis	musculoskeletal	rs8080583	KANSL1	1.05654	0.0175218	1.0222	1.09088	0.0016961	0.13293	1	9084	599030	0	0.391246	0	3
735	Acquired foot deformities	musculoskeletal	rs35154152	THBS3	1.02348	0.00739865	1.00898	1.03798	0.00170863	0.133196	1	94478	483977	76.4145	12.7197	0.00100861	4
295	Schizophrenia and other psychotic disorders	mental disorders	rs8080583	KANSL1	0.969214	0.00996932	0.949674	0.988754	0.00170923	0.133196	1	30183	574617	0	0.121204	0	4
427	Cardiac dysrhythmias	circulatory system	rs78313563	ESS2	1.06169	0.0190852	1.02428	1.0991	0.00170953	0.133196	1	179417	365335	0	0.880432	0	4
362.4	Retinal vascular changes and abnomalities	sense organs	rs7089827	TFAM	1.05782	0.0179229	1.02269	1.09295	0.0017112	0.133196	1	15364	585628	0	0.974947	0	3
614.52	Vaginitis and vulvovaginitis	genitourinary	rs11085727	TYK2	1.07437	0.0228853	1.02952	1.11923	0.00172051	0.133489	1	7907	596748	37.8803	3.21959	0.00118495	3
297	Suicidal ideation or attempt	mental disorders	rs13050728	IFNAR2	0.97163	0.00918138	0.953635	0.989626	0.00172084	0.133489	1	32149	566097	0	0.814357	0	4
530.1	Esophagitis, GERD and related diseases	digestive	rs8052423	SLC22A31	0.982801	0.00553663	0.971949	0.993653	0.00172763	0.133789	1	235985	330873	0	2.44965	0	4
290.1	Dementias	mental disorders	rs9896243	NSF	0.961001	0.0127111	0.936087	0.985915	0.00175097	0.135366	1	22705	579894	28.9136	2.81348	0.000441357	3
297.1	Suicidal ideation	mental disorders	rs13050728	IFNAR2	0.96928	0.00997212	0.949735	0.988825	0.00175459	0.135416	1	26966	577720	0	1.41123	0	4
334	Degenerative disease of the spinal cord	neurological	rs495828	ABO	1.08235	0.0252985	1.03276	1.13193	0.00176065	0.135654	1	4835	600959	0	0.970019	0	3
571.5	Other chronic nonalcoholic liver disease	digestive	rs9501257	HLA-DPB1	1.03466	0.0108979	1.0133	1.05602	0.00176732	0.135938	1	39114	556603	0	1.83139	0	4
365.1	Open-angle glaucoma	sense organs	rs10774671	OAS1	1.01751	0.00555151	1.00663	1.02839	0.00177103	0.135993	1	89594	506018	49.8571	5.9829	0.00018208	4
295.3	Psychosis	mental disorders	rs8080583	KANSL1	0.960823	0.0127872	0.935761	0.985886	0.00177584	0.136133	1	17960	588412	0	1.09107	0	4
270.2	Disorders of amino-acid metabolism	endocrine/metabolic	rs10774671	OAS1	1.0875	0.0268458	1.03489	1.14012	0.00177968	0.136198	1	3158	603298	5.72725	2.1215	0.000202412	3
290.1	Dementias	mental disorders	rs8080583	KANSL1	0.964057	0.0117204	0.941085	0.987029	0.0017892	0.136697	1	22705	579894	11.2425	2.25333	8.78715e-05	3
285	Other anemias	hematopoietic	rs111837807	CCHCR1	0.972037	0.0090868	0.954227	0.989847	0.00180114	0.137131	1	114272	451502	23.3754	3.91519	0.000180687	4
599.2	Retention of urine	genitourinary	rs9501257	HLA-DPB1	0.960059	0.0130605	0.93446	0.985657	0.00180277	0.137131	1	30337	554427	0	1.80774	0	3
681.5	Cellulitis and abscess of leg, except foot	dermatologic	rs9896243	NSF	1.03807	0.0119725	1.0146	1.06154	0.00180392	0.137131	1	23367	566616	43.9142	3.56597	0.000896179	3
274.1	Gout	endocrine/metabolic	rs35154152	THBS3	1.02937	0.00927797	1.01118	1.04755	0.0018114	0.13747	1	56610	548449	44.2812	5.38418	0.000403058	4
280.2	Iron deficiency anemia secondary to blood loss (chronic)	hematopoietic	rs495828	ABO	0.930946	0.0229518	0.88596	0.975931	0.00182336	0.138148	1	6582	595007	0	0.370867	0	3
365.11	Primary open angle glaucoma	sense organs	rs8052423	SLC22A31	1.03566	0.0112446	1.01362	1.0577	0.00183156	0.138538	1	33771	576441	13.6807	3.47547	0.000111283	4
331	Other cerebral degenerations	neurological	rs2277732	DPP9	1.10739	0.0327527	1.0432	1.17159	0.00184294	0.139168	1	2561	553343	0	0.047688	0	2
333.1	Essential tremor	neurological	rs9896243	NSF	1.0475	0.0149063	1.01829	1.07672	0.00184912	0.139404	1	14445	589032	77.477	8.8798	0.00870448	3
507	Pleurisy; pleural effusion	respiratory	rs8052423	SLC22A31	0.954633	0.0149148	0.9254	0.983866	0.00185272	0.139444	1	19689	570791	20.1952	2.50612	0.000284868	3
172.2	Other non-epithelial cancer of skin	neoplasms	rs1250993	LOC101929525	0.977855	0.007196	0.963751	0.991959	0.00185802	0.139612	1	66509	523796	0	0.375568	0	3
473	Diseases of the larynx and vocal cords	respiratory	rs75505823	LRP1	0.92219	0.0260396	0.871153	0.973228	0.00186594	0.139976	1	23827	572725	58.1196	4.77551	0.0148539	3
627.3	Postmenopausal atrophic vaginitis	genitourinary	rs7960611	CLEC1A	0.88263	0.040143	0.80395	0.96131	0.00187019	0.140065	1	2984	605964	0	1.25642	0	3
530.1	Esophagitis, GERD and related diseases	digestive	rs9501257	HLA-DPB1	1.018	0.00573671	1.00675	1.02924	0.00187447	0.140118	1	235985	330873	0	1.50802	0	4
250	Diabetes mellitus	endocrine/metabolic	rs5023077	FBRSL1	0.986725	0.00429842	0.9783	0.99515	0.00187706	0.140118	1	217042	376756	47.5945	5.72459	0.000140299	4
963.1	Antineoplastic and immunosuppressive drugs causing adverse effects	injuries & poisonings	rs1453205	LOC101928196	1.10387	0.0318279	1.04149	1.16625	0.00190374	0.141687	1	2135	556620	0.225974	1.00226	8.03289e-06	2
224	Benign neoplasm of eye	neoplasms	rs111783124	LOC101928126	0.95208	0.0158166	0.921079	0.98308	0.00190431	0.141687	1	20432	580245	0	0.92681	0	3
242.3	Exophthalmos	endocrine/metabolic	rs1453205	LOC101928196	0.878035	0.0419067	0.795897	0.960172	0.00191066	0.141928	1	1251	559780	0	0.557939	0	2
250.4	Abnormal glucose	endocrine/metabolic	rs495828	ABO	1.02025	0.00646072	1.00759	1.03291	0.00191623	0.14211	1	92940	467700	29.0568	4.22873	0.000136707	4
512.7	Shortness of breath	respiratory	rs9896243	NSF	1.01975	0.00630522	1.00739	1.0321	0.00192723	0.142603	1	107771	435480	0	1.03612	0	4
331.1	Hydrocephalus	neurological	rs111783124	LOC101928126	1.21586	0.0630313	1.09232	1.33941	0.00192914	0.142603	1	1163	560698	82.1884	5.61432	0.460787	2
172	Skin cancer	neoplasms	rs9501257	HLA-DPB1	0.970129	0.00978424	0.950952	0.989307	0.00193878	0.143051	1	80936	510743	0	0.946154	0	3
296	Mood disorders	mental disorders	rs5023077	FBRSL1	1.01306	0.00418696	1.00485	1.02127	0.00194149	0.143051	1	273733	309624	7.65943	3.24884	1.17754e-05	4
172.21	Basal cell carcinoma	neoplasms	rs35154152	THBS3	1.04325	0.0136673	1.01646	1.07003	0.00194982	0.143433	1	29395	451704	0	0.964921	0	2
504.1	Idiopathic fibrosing alveolitis	respiratory	rs111837807	CCHCR1	0.834559	0.0584487	0.719999	0.949118	0.00197343	0.144829	1	2395	558030	0	0.201023	0	2
172	Skin cancer	neoplasms	rs111837807	CCHCR1	1.03256	0.010355	1.01226	1.05285	0.00197516	0.144829	1	80936	510743	10.3072	2.22983	0.00035112	3
426.25	Other heart block	circulatory system	rs8080583	KANSL1	1.12762	0.0388337	1.0515	1.20373	0.00198238	0.145125	1	1755	558195	0	0.674289	0	2
714.1	Rheumatoid arthritis	musculoskeletal	rs111783124	LOC101928126	0.937919	0.0207425	0.897263	0.978574	0.00200223	0.146342	1	13017	592985	0	0.990775	0	3
716.9	Arthropathy NOS	musculoskeletal	rs67959919	LZTFL1	0.955435	0.0147584	0.926508	0.984361	0.00200817	0.146542	1	47855	523372	0	1.44429	0	4
250.2	Type 2 diabetes	endocrine/metabolic	rs5023077	FBRSL1	0.986811	0.00430037	0.978382	0.995239	0.00201877	0.14708	1	215735	379399	53.7679	6.489	0.000179531	4
561.1	NA	NA	rs35154152	THBS3	1.02927	0.00935187	1.01094	1.0476	0.00203674	0.147998	1	57479	504585	62.6395	8.02987	0.000920022	4
279.7	Other immunological findings	endocrine/metabolic	rs9501257	HLA-DPB1	1.13179	0.0401348	1.05313	1.21046	0.00203788	0.147998	1	2285	605371	0	0.5963	0	3
707	Chronic ulcer of skin	dermatologic	rs495828	ABO	1.03183	0.0101619	1.01192	1.05175	0.00204429	0.148228	1	32100	561403	54.5256	4.39808	0.000787584	3
257	Testicular dysfunction	endocrine/metabolic	rs35154152	THBS3	1.03955	0.0125799	1.01489	1.06421	0.0020478	0.148246	1	30298	568953	0	1.92448	0	3
523.32	Chronic periodontitis	digestive	rs35154152	THBS3	0.963811	0.0119581	0.940373	0.987249	0.00205314	0.148344	1	32234	566938	66.7919	9.03395	0.00153039	4
530.1	Esophagitis, GERD and related diseases	digestive	rs9896243	NSF	0.98463	0.00502549	0.97478	0.99448	0.00205567	0.148344	1	235985	330873	0	0.482212	0	4
165	Cancer within the respiratory system	neoplasms	rs67959919	LZTFL1	0.926515	0.0247769	0.877952	0.975077	0.00206646	0.14876	1	15351	591906	0	1.27948	0	3
353	Nerve root and plexus disorders	neurological	rs495828	ABO	1.06157	0.0193979	1.02355	1.09959	0.00206797	0.14876	1	8349	590971	0	0.245391	0	3
598.9	NA	NA	rs10774671	OAS1	1.05604	0.0177114	1.02132	1.09075	0.00208028	0.149263	1	7117	586023	53.7821	4.32733	0.0016592	3
327	Sleep disorders	neurological	rs2284028	NCF4	0.969819	0.00995545	0.950306	0.989331	0.00208152	0.149263	1	161459	379379	3.20248	3.09925	2.23062e-05	4
426.7	Abnormal electrocardiogram [ECG] [EKG]	circulatory system	rs8080583	KANSL1	1.02732	0.00875821	1.01016	1.04449	0.00208586	0.149339	1	39098	523602	36.9584	4.75876	0.000294757	4
611.1	Abnormal mammogram	genitourinary	rs35705950	MUC5B	0.891456	0.0373538	0.818243	0.964669	0.00209819	0.149986	1	6420	599301	0	1.48743	0	3
285.21	Anemia in chronic kidney disease	hematopoietic	rs12259804	PLEKHS1	0.879361	0.0418012	0.797431	0.961291	0.00210149	0.149986	1	12612	592443	77.7247	8.97857	0.0408976	3
596.5	Functional disorders of bladder	genitourinary	rs10086829	COL14A1	1.04239	0.013511	1.01591	1.06888	0.0021183	0.150949	1	19271	579258	0	0.988961	0	3
275.51	Hypocalcemia	endocrine/metabolic	rs76423999	SLC12A7	0.807942	0.0694164	0.671886	0.943998	0.00212449	0.151154	1	2434	555343	0	0.0822504	0	2
285.2	Anemia of chronic disease	hematopoietic	rs12259804	PLEKHS1	0.909643	0.030831	0.849214	0.970071	0.00212845	0.151199	1	21705	573828	67.1079	6.08048	0.0160247	3
1002	NA	NA	rs622568	SEC61G	1.03245	0.0104009	1.01207	1.05284	0.00213702	0.151572	1	31135	556485	0	2.55309	0	4
362.4	Retinal vascular changes and abnomalities	sense organs	rs495828	ABO	1.04543	0.0144739	1.01706	1.0738	0.00214343	0.151598	1	15364	585628	0	0.249783	0	3
427.3	Other specified cardiac dysrhythmias	circulatory system	rs9896243	NSF	1.02686	0.00863616	1.00993	1.04379	0.00214672	0.151598	1	49334	514413	0	2.97315	0	4
300.9	Posttraumatic stress disorder	mental disorders	rs8080583	KANSL1	1.01596	0.00515781	1.00585	1.02606	0.00214738	0.151598	1	156498	439405	36.145	4.69814	9.04551e-05	4
574.3	Cholecystitis without cholelithiasis	digestive	rs7089827	TFAM	0.92286	0.0261662	0.871574	0.974146	0.00215506	0.151905	1	8294	597898	18.6029	2.45709	0.00057451	3
365.1	Open-angle glaucoma	sense organs	rs9896243	NSF	1.02164	0.00698615	1.00795	1.03533	0.00217951	0.153192	1	89594	506018	0	1.19746	0	4
580.3	Nephritis and nephropathy without mention of glomerulonephritis	genitourinary	rs147812915	KAT7	1.17	0.0512366	1.06957	1.27042	0.0021823	0.153192	1	6301	599551	46.2888	3.72362	0.0102781	3
440.22	Atherosclerosis of native arteries of the extremities with intermittent claudication	circulatory system	rs495828	ABO	1.0503	0.0160151	1.01891	1.08168	0.00218342	0.153192	1	12369	588205	38.8525	3.27078	0.00102358	3
531.4	Peptic ulcer, site unspecified	digestive	rs35705950	MUC5B	0.930354	0.023566	0.884165	0.976543	0.00218898	0.153331	1	12554	588805	43.4683	3.53784	0.00428088	3
189.12	Malignant neoplasm of renal pelvis	neoplasms	rs2284028	NCF4	1.34301	0.0962867	1.15429	1.53173	0.00219213	0.153331	1	1300	559994	36.087	1.56463	0.0208312	2
715.2	Ankylosing spondylitis	musculoskeletal	rs9501257	HLA-DPB1	0.843952	0.0554119	0.735345	0.952559	0.00220014	0.153655	1	1815	559865	62.904	2.69571	0.0116578	2
165	Cancer within the respiratory system	neoplasms	rs111783124	LOC101928126	0.943235	0.0191043	0.905791	0.98068	0.00222095	0.154615	1	15351	591906	15.2017	2.35854	0.000842097	3
496	Chronic airway obstruction	respiratory	rs1405655	NR1H2	1.01596	0.00517534	1.00581	1.0261	0.00222204	0.154615	1	120396	456516	0	0.843404	0	4
257.1	Testicular hypofunction	endocrine/metabolic	rs35705950	MUC5B	0.955425	0.0149095	0.926203	0.984648	0.00222533	0.154615	1	29051	572836	1.79857	2.03663	4.89518e-05	3
750	Digestive congenital anomalies	congenital anomalies	rs72655853	SBSPON	0.792089	0.076224	0.64269	0.941488	0.00222934	0.154615	1	2284	552344	50.9321	2.03799	0.106591	2
727.6	Rupture of tendon, nontraumatic	musculoskeletal	rs9896243	NSF	0.95805	0.0140158	0.930579	0.985521	0.00223086	0.154615	1	18002	581502	0	0.486824	0	3
721.1	Spondylosis without myelopathy	musculoskeletal	rs2277732	DPP9	0.979845	0.00666237	0.966786	0.992903	0.00224205	0.155018	1	78525	487817	11.2577	3.38057	5.04185e-05	4
440.22	Atherosclerosis of native arteries of the extremities with intermittent claudication	circulatory system	rs9896243	NSF	1.05144	0.0164179	1.01926	1.08362	0.00224821	0.155018	1	12369	588205	0	1.15875	0	3
504	Other alveolar and parietoalveolar pneumonopathy	respiratory	rs11085727	TYK2	0.930437	0.0236021	0.884177	0.976697	0.00225172	0.155018	1	4952	603245	0	0.161448	0	3
198	Secondary malignant neoplasm	neoplasms	rs9896243	NSF	0.960217	0.0132917	0.934165	0.986269	0.00225633	0.155018	1	19945	585459	0	0.298732	0	3
361.1	Retinal detachment with retinal defect	sense organs	rs8080583	KANSL1	1.06952	0.0220045	1.02639	1.11265	0.00225641	0.155018	1	5732	603421	12.205	2.27803	0.00039852	3
415.2	Chronic pulmonary heart disease	circulatory system	rs9896243	NSF	1.0486	0.0155386	1.01815	1.07906	0.0022571	0.155018	1	13952	583596	20.0347	2.50108	0.000390921	3
773	NA	NA	rs35154152	THBS3	1.0195	0.00632635	1.0071	1.0319	0.00226585	0.155385	1	171144	343819	0	1.25697	0	4
426.31	Right bundle branch block	circulatory system	rs9896243	NSF	1.06435	0.0204486	1.02427	1.10443	0.00229025	0.156822	1	7594	593711	0	0.441341	0	3
378.1	Strabismus (not specified as paralytic)	sense organs	rs6869036	MGAT1	0.869572	0.0458468	0.779712	0.959432	0.00230151	0.157214	1	12415	589635	23.4841	2.61384	0.00359316	3
789	Nausea and vomiting	symptoms	rs67959919	LZTFL1	0.951691	0.0162477	0.919846	0.983537	0.00230778	0.157214	1	40122	527204	36.7038	4.73962	0.00204087	4
452	Other venous embolism and thrombosis	circulatory system	rs1405655	NR1H2	0.973386	0.00885221	0.956035	0.990736	0.00230955	0.157214	1	32528	564092	38.8932	3.27296	0.000236018	3
172.21	Basal cell carcinoma	neoplasms	rs9501257	HLA-DPB1	0.954993	0.0151126	0.925372	0.984614	0.00230979	0.157214	1	29395	451704	0	0.646627	0	2
450	Noninfectious disorders of lymphatic channels	circulatory system	rs72655853	SBSPON	1.13404	0.0412863	1.05312	1.21496	0.0023135	0.157232	1	5845	600931	34.5896	3.05762	0.0107274	3
172.22	Squamous cell carcinoma	neoplasms	rs8052423	SLC22A31	0.951997	0.016154	0.920335	0.983659	0.0023247	0.157757	1	17851	582983	61.3885	5.17981	0.0158035	3
362.21	Macular degeneration, dry	sense organs	rs9501257	HLA-DPB1	0.954285	0.0153697	0.924161	0.98441	0.00233083	0.157938	1	27313	572465	70.5648	6.79458	0.00404748	3
500	Lung disease due to external agents	respiratory	rs35705950	MUC5B	1.12943	0.039998	1.05103	1.20782	0.0023428	0.158481	1	3319	555199	0	0.374217	0	2
980	Encounter for long-term (current) use of antibiotics	infectious diseases	rs78313563	ESS2	1.39744	0.109987	1.18187	1.61302	0.00234581	0.158481	1	2928	555544	0	0.681473	0	2
690	Erythematosquamous dermatosis	dermatologic	rs2924480	ELF5	0.972769	0.00907864	0.954975	0.990563	0.00235753	0.159037	1	34911	554753	0	0.968624	0	4
395.2	Nonrheumatic aortic valve disorders	circulatory system	rs9896243	NSF	1.03881	0.0125256	1.01426	1.06336	0.00236767	0.159485	1	21302	576604	43.4628	3.53749	0.00125983	3
1008	NA	NA	rs8052423	SLC22A31	0.891419	0.0378257	0.817281	0.965558	0.00237613	0.159819	1	3109	602982	0	1.22179	0	3
260	Protein-calorie malnutrition	endocrine/metabolic	rs12259804	PLEKHS1	1.09796	0.0307616	1.03767	1.15826	0.00238068	0.159888	1	17199	576945	0	1.88623	0	3
771	Musculoskeletal symptoms referable to limbs	symptoms	rs7560588	BCL11A	0.868787	0.0463247	0.777991	0.959584	0.00239477	0.160597	1	1598	553941	0	0.934057	0	2
707.3	Chronic ulcer of unspecified site	dermatologic	rs495828	ABO	1.0688	0.0219178	1.02584	1.11176	0.00239937	0.16067	1	6370	595540	0	0.3883	0	3
735.23	Hallux rigidus	musculoskeletal	rs8080583	KANSL1	1.05048	0.0162472	1.01863	1.08232	0.00243871	0.162614	1	10468	594996	35.449	3.09832	0.000601246	3
224.1	Benign neoplasm of eye, uveal	neoplasms	rs467843	TRAPPC13	1.03592	0.0116431	1.0131	1.05874	0.00243879	0.162614	1	19061	583270	0	0.494878	0	3
198.1	Secondary malignancy of lymph nodes	neoplasms	rs111837807	CCHCR1	0.912541	0.0301974	0.853354	0.971728	0.00243912	0.162614	1	8356	599786	0	0.693708	0	3
380.4	Impacted cerumen	sense organs	rs7560588	BCL11A	0.977032	0.00766934	0.962	0.992064	0.00244831	0.162988	1	65936	496260	0	1.12067	0	4
574	Cholelithiasis and cholecystitis	digestive	rs467843	TRAPPC13	1.0292	0.00951466	1.01055	1.04785	0.00248726	0.165292	1	28356	578302	0	2.78766	0	4
110.13	Dermatophytosis of the body	infectious diseases	rs1405655	NR1H2	1.05114	0.0164893	1.01882	1.08346	0.00249018	0.165292	1	8773	580901	0	1.00627	0	3
696	Psoriasis and related disorders	dermatologic	rs111837807	CCHCR1	0.943943	0.0190842	0.906538	0.981349	0.00250398	0.165959	1	19505	591401	3.73485	3.11639	0.000135009	4
401.22	Hypertensive chronic kidney disease	circulatory system	rs2284028	NCF4	1.04628	0.0149672	1.01694	1.07561	0.00250751	0.165959	1	46116	550594	11.9807	3.40834	0.00028123	4
286.7	Other and unspecified coagulation defects	hematopoietic	rs9896243	NSF	1.07134	0.0228167	1.02662	1.11606	0.00252563	0.166035	1	6144	599498	0	1.69028	0	3
395.1	Nonrheumatic mitral valve disorders	circulatory system	rs8052423	SLC22A31	0.948204	0.0176105	0.913687	0.98272	0.00252668	0.166035	1	13963	579721	0	0.167608	0	3
274.1	Gout	endocrine/metabolic	rs5023077	FBRSL1	0.97952	0.00685175	0.966091	0.992949	0.00252724	0.166035	1	56610	548449	0	2.69145	0	4
372	Disorders of conjunctiva	sense organs	rs467843	TRAPPC13	0.963476	0.0123215	0.939325	0.987626	0.00252964	0.166035	1	16225	577805	0	1.08464	0	4
1010.3	NA	NA	rs8080583	KANSL1	1.01499	0.00492851	1.00533	1.02465	0.0025326	0.166035	1	200441	308243	24.229	3.9593	5.24626e-05	4
420	Carditis	circulatory system	rs111837807	CCHCR1	0.916883	0.0287412	0.86055	0.973216	0.00253436	0.166035	1	9095	591931	0	1.71489	0	3
530.2	Esophageal bleeding (varices/hemorrhage)	digestive	rs495828	ABO	0.929828	0.024101	0.88259	0.977066	0.0025378	0.166035	1	5785	600402	0	1.75753	0	3
1009	NA	NA	rs7089827	TFAM	1.03158	0.0102999	1.01139	1.05177	0.00253783	0.166035	1	49512	499930	65.1888	8.61792	0.00101288	4
224	Benign neoplasm of eye	neoplasms	rs1405655	NR1H2	0.966757	0.0112049	0.944795	0.988719	0.00255093	0.166527	1	20432	580245	46.1841	3.71638	0.00102967	3
716	Other arthropathies	musculoskeletal	rs7960611	CLEC1A	0.973108	0.00903552	0.955398	0.990817	0.00255267	0.166527	1	62392	500378	60.5963	7.6135	0.000651219	4
782.3	Edema	symptoms	rs111837807	CCHCR1	0.969532	0.0102609	0.94942	0.989643	0.0025651	0.166625	1	80857	479980	35.5173	4.65241	0.000473015	4
593	Hematuria	genitourinary	rs75505823	LRP1	0.946266	0.0183163	0.910366	0.982166	0.00256618	0.166625	1	51862	533577	0	1.35562	0	4
727.6	Rupture of tendon, nontraumatic	musculoskeletal	rs2924480	ELF5	1.03851	0.0125325	1.01395	1.06307	0.00256887	0.166625	1	18002	581502	0	1.62832	0	3
337	Disorders of the autonomic nervous system	neurological	rs111783124	LOC101928126	0.945365	0.0186345	0.908841	0.981888	0.00256917	0.166625	1	15888	577360	0	1.75296	0	3
427.9	Palpitations	circulatory system	rs8052423	SLC22A31	0.961451	0.0130411	0.93589	0.987011	0.00257424	0.166625	1	25850	564906	0	1.78237	0	4
379.9	Pain, swelling or discharge of eye	sense organs	rs7089827	TFAM	1.08277	0.026385	1.03106	1.13448	0.00257893	0.166625	1	5955	583090	0	0.43068	0	3
720	Spinal stenosis	musculoskeletal	rs35154152	THBS3	1.02845	0.00930655	1.0102	1.04669	0.00257979	0.166625	1	56501	534378	30.4432	4.31302	0.000228995	4
960.2	Allergy/adverse effect of penicillin	injuries & poisonings	rs2924480	ELF5	1.12322	0.0385821	1.0476	1.19884	0.00259685	0.167489	1	1884	556219	67.7365	3.09948	0.0117584	2
710.1	Osteomyelitis	musculoskeletal	rs8080583	KANSL1	1.04582	0.0148786	1.01666	1.07498	0.00260394	0.167626	1	12740	594633	0	1.13433	0	3
530.11	GERD	digestive	rs622568	SEC61G	1.01515	0.00499571	1.00536	1.02495	0.00260724	0.167626	1	224132	341773	3.98329	3.12446	6.28653e-06	4
198.6	Secondary malignancy of bone	neoplasms	rs11085727	TYK2	0.936752	0.0217044	0.894211	0.979293	0.00261002	0.167626	1	6150	604103	25.2439	2.67537	0.00118984	3
496	Chronic airway obstruction	respiratory	rs35705950	MUC5B	1.0249	0.00817582	1.00888	1.04093	0.00262494	0.168347	1	120396	456516	0	2.09738	0	4
172.21	Basal cell carcinoma	neoplasms	rs5023077	FBRSL1	1.02725	0.00893992	1.00973	1.04478	0.00263099	0.168459	1	29395	451704	2.6987	1.02774	7.94518e-05	2
300.3	Obsessive-compulsive disorders	mental disorders	rs11085727	TYK2	1.06796	0.0218641	1.0251	1.11081	0.00263695	0.168459	1	5475	603366	4.52561	2.0948	0.000162132	3
335	Multiple sclerosis	neurological	rs9501257	HLA-DPB1	0.890895	0.0384275	0.815577	0.966213	0.00264359	0.168459	1	3271	558185	0	0.0463194	0	2
701.2	Scar conditions and fibrosis of skin	dermatologic	rs11085727	TYK2	1.05688	0.0184032	1.02081	1.09295	0.00264559	0.168459	1	7819	585294	35.8942	3.11984	0.00164324	3
722.7	Intervertebral disc disorder with myelopathy	musculoskeletal	rs2924480	ELF5	1.06854	0.0220552	1.02531	1.11177	0.00264788	0.168459	1	5832	599548	4.91724	2.10343	0.000118738	3
960	Poisoning by antibiotics	injuries & poisonings	rs2924480	ELF5	1.09295	0.0295733	1.03499	1.15091	0.00265205	0.168459	1	3175	600759	64.404	5.6186	0.00926725	3
840.3	Joint/ligament sprain	injuries & poisonings	rs8052423	SLC22A31	1.05207	0.0168889	1.01897	1.08517	0.00265258	0.168459	1	14500	579279	0	1.93741	0	4
550.4	Umbilical hernia	digestive	rs1250993	LOC101929525	0.963245	0.0124725	0.938799	0.987691	0.00267869	0.169881	1	18460	584468	0	1.18663	0	3
690.1	Seborrheic dermatitis	dermatologic	rs2924480	ELF5	0.973024	0.00911026	0.955168	0.99088	0.00268414	0.169989	1	34637	555832	0	0.861221	0	4
288.1	Decreased white blood cell count	hematopoietic	rs2277732	DPP9	1.05389	0.0174946	1.0196	1.08818	0.00269937	0.170716	1	10191	592713	0	0.816334	0	3
585.3	Chronic renal failure [CKD]	genitourinary	rs9896243	NSF	1.02165	0.007141	1.00765	1.03565	0.00270499	0.170835	1	82071	514155	24.658	3.98184	0.000143666	4
578.9	Hemorrhage of gastrointestinal tract	digestive	rs10774671	OAS1	1.0337	0.011055	1.01203	1.05537	0.00271624	0.171307	1	18661	572132	76.692	8.58076	0.00176503	3
740	Osteoarthrosis	musculoskeletal	rs35154152	THBS3	1.01798	0.00594906	1.00632	1.02964	0.00273573	0.172298	1	245876	307711	0	1.14071	0	4
841	Sprains and strains of back and neck	injuries & poisonings	rs495828	ABO	0.955544	0.0151828	0.925786	0.985303	0.0027435	0.172549	1	14861	569015	0	1.16028	0	3
216.1	Screening for malignant neoplasms of the skin	neoplasms	rs35154152	THBS3	1.05685	0.0184855	1.02062	1.09308	0.0027808	0.174654	1	14100	572720	0	0.400301	0	3
199	Neoplasm of uncertain behavior	neoplasms	rs5023077	FBRSL1	1.0322	0.0106076	1.0114	1.05299	0.00281463	0.1763	1	21195	556869	0	0.0901145	0	3
477	Epistaxis or throat hemorrhage	respiratory	rs495828	ABO	0.951092	0.0167882	0.918187	0.983997	0.00281833	0.1763	1	11980	585904	0	1.75593	0	3
585.34	Chronic Kidney Disease, Stage IV	genitourinary	rs35154152	THBS3	1.05356	0.0174693	1.01932	1.0878	0.00282028	0.1763	1	13865	593655	11.8931	2.26997	0.000153808	3
244.2	Acquired hypothyroidism	endocrine/metabolic	rs9896243	NSF	1.07579	0.0244658	1.02784	1.12374	0.00282625	0.1763	1	5281	600725	66.4865	5.96774	0.0100324	3
585.33	Chronic Kidney Disease, Stage III	genitourinary	rs9501257	HLA-DPB1	1.02883	0.00951841	1.01017	1.04749	0.00282638	0.1763	1	52811	550550	17.6466	3.64284	0.000105776	4
165	Cancer within the respiratory system	neoplasms	rs35705950	MUC5B	1.06032	0.0196215	1.02186	1.09878	0.00283621	0.176487	1	15351	591906	29.4972	2.83677	0.00268681	3
185	Cancer of prostate	neoplasms	rs35154152	THBS3	0.971798	0.00958414	0.953014	0.990583	0.00283752	0.176487	1	57154	554582	0	2.67545	0	4
1010	NA	NA	rs2284028	NCF4	0.937003	0.0218026	0.89427	0.979736	0.00284101	0.176487	1	559598	28862	0	2.11708	0	4
740.9	Osteoarthrosis NOS	musculoskeletal	rs35154152	THBS3	1.0188	0.00624489	1.00656	1.03104	0.00285177	0.176634	1	180084	377727	0	1.17407	0	4
530.11	GERD	digestive	rs8052423	SLC22A31	0.983491	0.00558026	0.972554	0.994429	0.00285349	0.176634	1	224132	341773	0	2.29189	0	4
521.2	Dental abrasion, erosion and attrition	digestive	rs12259804	PLEKHS1	0.890834	0.0387546	0.814875	0.966793	0.00285638	0.176634	1	12587	589918	35.1138	4.62348	0.00963832	4
010	Tuberculosis	infectious diseases	rs76423999	SLC12A7	1.16431	0.0510136	1.06432	1.2643	0.00286243	0.176634	1	2954	604601	62.0423	5.26903	0.0135483	3
426.91	Cardiac pacemaker in situ	circulatory system	rs9896243	NSF	1.03978	0.0130841	1.01414	1.06543	0.0028685	0.176634	1	19541	586655	18.2147	2.44543	0.000387827	3
327	Sleep disorders	neurological	rs9501257	HLA-DPB1	1.01884	0.00626085	1.00657	1.03111	0.00286852	0.176634	1	161459	379379	0	1.74137	0	4
172.2	Other non-epithelial cancer of skin	neoplasms	rs111837807	CCHCR1	1.03394	0.0111944	1.012	1.05588	0.00287053	0.176634	1	66509	523796	0	1.98889	0	3
250.2	Type 2 diabetes	endocrine/metabolic	rs35154152	THBS3	1.0179	0.00595171	1.00623	1.02956	0.00288038	0.177001	1	215735	379399	0	0.813692	0	4
696.4	Psoriasis	dermatologic	rs111837807	CCHCR1	0.943832	0.0194039	0.9058	0.981863	0.00289041	0.177378	1	18799	593629	0.323833	3.00975	1.20329e-05	4
380.1	Otitis externa	sense organs	rs111837807	CCHCR1	1.0583	0.0190318	1.02099	1.0956	0.00290949	0.178309	1	18352	568591	30.8266	2.89128	0.000920498	3
571.5	Other chronic nonalcoholic liver disease	digestive	rs12259804	PLEKHS1	1.06501	0.0211925	1.02348	1.10655	0.00295761	0.181014	1	39114	556603	28.4383	4.19218	0.00226637	4
455	Hemorrhoids	circulatory system	rs8052423	SLC22A31	0.976934	0.0078538	0.961541	0.992328	0.00296565	0.181263	1	79615	452458	0	2.8449	0	4
681	Superficial cellulitis and abscess	dermatologic	rs495828	ABO	1.01907	0.00636402	1.0066	1.03155	0.00298957	0.18248	1	95101	460309	35.5616	4.65561	0.000190286	4
252.1	Hyperparathyroidism	endocrine/metabolic	rs111837807	CCHCR1	0.907656	0.0326467	0.843669	0.971644	0.00299921	0.182672	1	7172	601046	3.00366	2.06193	0.000166169	3
415.2	Chronic pulmonary heart disease	circulatory system	rs10774671	OAS1	1.03854	0.0127439	1.01357	1.06352	0.00300074	0.182672	1	13952	583596	0	0.944544	0	3
296.1	Bipolar	mental disorders	rs9501257	HLA-DPB1	0.967096	0.0112786	0.94499	0.989202	0.00301217	0.183123	1	37573	571753	0	1.45633	0	4
571	Chronic liver disease and cirrhosis	digestive	rs147812915	KAT7	1.06501	0.0212382	1.02338	1.10664	0.00302119	0.18324	1	41039	553810	0	1.1361	0	4
714	Rheumatoid arthritis and other inflammatory polyarthropathies	musculoskeletal	rs111837807	CCHCR1	0.939911	0.0208972	0.898952	0.980869	0.00302214	0.18324	1	17045	584564	0	0.0211308	0	3
480.1	Bacterial pneumonia	respiratory	rs67959919	LZTFL1	0.92409	0.0266342	0.871887	0.976294	0.00303615	0.183845	1	13446	582053	0	0.00972776	0	3
963	Poisoning by primarily systemic agents	injuries & poisonings	rs1453205	LOC101928196	1.0937	0.0302211	1.03446	1.15293	0.00304037	0.183856	1	2362	555824	66.3178	2.96892	0.00612867	2
939	Atopic/contact dermatitis due to other or unspecified	dermatologic	rs111783124	LOC101928126	1.02564	0.00854601	1.00889	1.04239	0.00304876	0.184118	1	87485	454419	0	0.314704	0	4
550.5	Ventral hernia	digestive	rs467843	TRAPPC13	1.04509	0.0148895	1.01591	1.07428	0.00305393	0.184186	1	11294	590945	63.98	5.55247	0.00202975	3
875	Non-healing surgical wound	injuries & poisonings	rs5023077	FBRSL1	0.934893	0.0227483	0.890306	0.97948	0.00308152	0.185388	1	4407	602837	81.1943	10.6351	0.0132586	3
495	Asthma	respiratory	rs1250993	LOC101929525	1.02315	0.00773338	1.00799	1.03831	0.003082	0.185388	1	51247	547158	0	1.69197	0	4
706.2	Sebaceous cyst	dermatologic	rs111837807	CCHCR1	0.96062	0.0135904	0.933982	0.987257	0.00311408	0.186864	1	41566	539854	0	1.17362	0	4
290.2	Delirium due to conditions classified elsewhere	mental disorders	rs9501257	HLA-DPB1	0.92572	0.0261093	0.874545	0.976894	0.00311473	0.186864	1	6840	596244	0	1.54006	0	3
240	Simple and unspecified goiter	endocrine/metabolic	rs9501257	HLA-DPB1	0.901131	0.0352267	0.832087	0.970176	0.00312405	0.186944	1	2765	556623	82.0938	5.58465	0.0128628	2
500	Lung disease due to external agents	respiratory	rs78313563	ESS2	1.36691	0.105766	1.15961	1.57422	0.00312513	0.186944	1	3319	555199	66.7052	3.00347	0.047583	2
338.1	Acute pain	neurological	rs2277732	DPP9	1.03268	0.0108815	1.01135	1.054	0.00312839	0.186944	1	25857	543650	0	2.7279	0	4
550	Abdominal hernia	digestive	rs8080583	KANSL1	1.01862	0.00624769	1.00638	1.03087	0.00314734	0.18783	1	86235	490949	0	2.51701	0	4
573.6	Nonspecific elevation of levels of transaminase or lactic acid dehydrogenase [LDH]	digestive	rs10086829	COL14A1	1.06715	0.0220122	1.02401	1.11029	0.0031516	0.187838	1	7276	588621	0	0.169593	0	3
627.4	Premenopausal menorrhagia	genitourinary	rs5023077	FBRSL1	0.839284	0.0593598	0.722939	0.955629	0.00316134	0.188054	1	709	560451	0	0.127467	0	2
695.3	Rosacea	dermatologic	rs111837807	CCHCR1	1.06304	0.0207127	1.02244	1.10364	0.00316348	0.188054	1	15137	587582	0	0.436426	0	3
452	Other venous embolism and thrombosis	circulatory system	rs8052423	SLC22A31	0.966387	0.0115867	0.943677	0.989097	0.00316894	0.188133	1	32528	564092	0	0.997517	0	3
512.8	Cough	respiratory	rs7089827	TFAM	1.0239	0.00800523	1.00821	1.03959	0.00317759	0.1884	1	92629	430881	61.3666	7.76531	0.000532934	4
596	Other disorders of bladder	genitourinary	rs9501257	HLA-DPB1	0.964759	0.0121638	0.940918	0.9886	0.00318312	0.188483	1	33595	560737	45.0911	5.4636	0.000675891	4
655	Known or suspected fetal abnormality affecting management of mother	pregnancy complications	rs1250993	LOC101929525	0.849175	0.0554515	0.74049	0.95786	0.00319478	0.188928	1	1004	561020	0	0.000473039	0	2
300	Anxiety disorders	mental disorders	rs622568	SEC61G	1.01499	0.00504713	1.00509	1.02488	0.00320685	0.189396	1	259668	316997	0	1.48867	0	4
578.1	Hematemesis	digestive	rs111783124	LOC101928126	1.1281	0.0409112	1.04791	1.20829	0.00321665	0.189562	1	3089	604238	0	1.03111	0	3
288.1	Decreased white blood cell count	hematopoietic	rs35154152	THBS3	1.06005	0.0197945	1.02125	1.09885	0.00321799	0.189562	1	10191	592713	54.8668	4.43132	0.00177927	3
218	Benign neoplasm of uterus	neoplasms	rs7089827	TFAM	1.08456	0.0275637	1.03054	1.13859	0.00322924	0.18974	1	5509	603995	0	0.185293	0	3
465.4	Acute laryngitis and tracheitis	respiratory	rs147812915	KAT7	1.49942	0.13755	1.22982	1.76902	0.00322998	0.18974	1	835	556843	77.779	4.50025	0.238015	2
038.3	Bacteremia	infectious diseases	rs78313563	ESS2	1.19262	0.0598209	1.07537	1.30987	0.00323351	0.18974	1	10099	595407	25.6733	2.69082	0.0041953	3
727.1	Synovitis and tenosynovitis	musculoskeletal	rs1405655	NR1H2	1.02674	0.00896453	1.00917	1.04431	0.00324218	0.189838	1	31420	562470	57.1373	6.9991	0.000662136	4
070.2	Viral hepatitis B	infectious diseases	rs495828	ABO	0.9191	0.0286585	0.862929	0.97527	0.00324353	0.189838	1	4514	612152	43.1121	5.27353	0.00321675	4
603	Other disorders of testis	genitourinary	rs35705950	MUC5B	1.07271	0.0238514	1.02596	1.11946	0.00325472	0.190128	1	10660	591912	29.9399	2.85469	0.00235354	3
110.12	Althete's foot	infectious diseases	rs9501257	HLA-DPB1	1.03525	0.0117721	1.01217	1.05832	0.00325683	0.190128	1	28538	553809	49.068	5.89021	0.000719407	4
458.1	Orthostatic hypotension	circulatory system	rs8080583	KANSL1	0.95984	0.0139345	0.932529	0.987152	0.00326639	0.190442	1	15271	573965	0	0.598955	0	3
333.1	Essential tremor	neurological	rs8080583	KANSL1	1.04233	0.0140982	1.0147	1.06997	0.00327219	0.190536	1	14445	589032	19.2692	2.47737	0.000370819	3
070.9	Hepatitis NOS	infectious diseases	rs10774671	OAS1	0.93365	0.0233561	0.887872	0.979428	0.00328832	0.191231	1	3980	601416	4.11111	2.08575	9.16938e-05	3
531.2	Gastric ulcer	digestive	rs495828	ABO	0.924107	0.0268722	0.871437	0.976776	0.0033125	0.192391	1	4660	600337	0	1.3421	0	3
601.3	Orchitis and epididymitis	genitourinary	rs76073397	MIR548H2	1.09583	0.0311761	1.03473	1.15694	0.00333117	0.193229	1	9018	592029	0	0.866032	0	3
504	Other alveolar and parietoalveolar pneumonopathy	respiratory	rs111837807	CCHCR1	0.891595	0.0391029	0.814953	0.968236	0.00334188	0.193603	1	4952	603245	5.74134	2.12182	0.000563563	3
716.1	Unspecified polyarthropathy or polyarthritis	musculoskeletal	rs111783124	LOC101928126	0.821883	0.0668993	0.690761	0.953006	0.00336656	0.194708	1	1427	559391	12.4598	1.14233	0.00755353	2
218.1	Uterine leiomyoma	neoplasms	rs7089827	TFAM	1.08489	0.0277915	1.03042	1.13936	0.00336949	0.194708	1	5377	604406	0	0.13125	0	3
295.1	Schizophrenia	mental disorders	rs76073397	MIR548H2	1.07375	0.0242792	1.02616	1.12133	0.00338248	0.195035	1	17765	596664	0	1.90132	0	4
196	Radiotherapy	neoplasms	rs1453205	LOC101928196	0.952385	0.0166475	0.919755	0.985014	0.00338371	0.195035	1	7885	602430	0	0.490065	0	3
512	Other symptoms of respiratory system	respiratory	rs78313563	ESS2	1.05452	0.0181177	1.01901	1.09003	0.00339138	0.19514	1	223976	292081	0	0.964394	0	4
286.7	Other and unspecified coagulation defects	hematopoietic	rs8080583	KANSL1	1.06406	0.021196	1.02252	1.10561	0.00339411	0.19514	1	6144	599498	61.1634	5.14979	0.00391936	3
425.12	Other hypertrophic cardiomyopathy	circulatory system	rs76073397	MIR548H2	1.34922	0.102266	1.14878	1.54966	0.00340155	0.195321	1	702	561245	0	0.68808	0	2
290	Delirium dementia and amnestic and other cognitive disorders	mental disorders	rs622568	SEC61G	1.02913	0.0098081	1.00991	1.04836	0.00341157	0.195507	1	38650	557891	0	1.90304	0	4
523	Gingival and periodontal diseases	digestive	rs10086829	COL14A1	1.01857	0.00628348	1.00625	1.03088	0.00341337	0.195507	1	110058	476543	0	1.38942	0	4
428	Congestive heart failure; nonhypertensive	circulatory system	rs10774671	OAS1	1.01799	0.00609074	1.00605	1.02992	0.00342502	0.195618	1	70790	523251	16.4029	3.58864	5.5772e-05	4
395.3	Nonrheumatic tricuspid valve disorders	circulatory system	rs8080583	KANSL1	1.12119	0.0390966	1.04456	1.19782	0.00343458	0.195618	1	1733	552985	0	0.281072	0	2
415.2	Chronic pulmonary heart disease	circulatory system	rs35705950	MUC5B	1.06371	0.0211082	1.02234	1.10508	0.0034348	0.195618	1	13952	583596	39.3236	3.29617	0.00336238	3
381.2	Eustachian tube disorders	sense organs	rs1250993	LOC101929525	0.947379	0.0184773	0.911163	0.983594	0.00343849	0.195618	1	8194	590287	70.7487	6.8373	0.00476272	3
871.3	Open wound of foot except toe(s) alone	injuries & poisonings	rs9896243	NSF	1.07262	0.0239635	1.02565	1.11959	0.00344082	0.195618	1	5665	597702	21.8235	2.55831	0.00105594	3
070	Viral hepatitis	infectious diseases	rs495828	ABO	0.971206	0.00998747	0.951631	0.990782	0.00344109	0.195618	1	38388	574522	29.8726	4.27793	0.000249074	4
530	Diseases of esophagus	digestive	rs8052423	SLC22A31	0.983979	0.00552272	0.973154	0.994804	0.00345103	0.195938	1	241636	325257	0	1.9393	0	4
519.9	Symptoms involving respiratory system and other chest symptoms	respiratory	rs11085727	TYK2	0.94568	0.0191249	0.908195	0.983164	0.00349637	0.198265	1	7899	588219	0	0.0976202	0	3
574.1	Cholelithiasis	digestive	rs622568	SEC61G	1.0368	0.0123821	1.01253	1.06107	0.00351247	0.198931	1	22395	576150	0	0.359119	0	3
690.1	Seborrheic dermatitis	dermatologic	rs2284028	NCF4	0.93495	0.0230501	0.889772	0.980128	0.00352179	0.199211	1	34637	555832	0	1.57592	0	4
356	Hereditary and idiopathic peripheral neuropathy	neurological	rs8080583	KANSL1	1.02453	0.00830731	1.00825	1.04081	0.00353131	0.199393	1	44363	530904	0	1.16045	0	3
318	Tobacco use disorder	mental disorders	rs111783124	LOC101928126	1.01951	0.00662418	1.00653	1.03249	0.00353376	0.199393	1	200795	359302	54.2341	6.5551	0.000583313	4
728	Disorders of muscle, ligament, and fascia	musculoskeletal	rs35154152	THBS3	1.14596	0.0467936	1.05425	1.23768	0.00359597	0.202265	1	1803	556109	0	0.744541	0	2
249	Secondary diabetes mellitus	endocrine/metabolic	rs111837807	CCHCR1	0.918527	0.0291918	0.861311	0.975743	0.00360008	0.202265	1	8856	590911	0	1.34262	0	3
426.25	Other heart block	circulatory system	rs111837807	CCHCR1	1.18632	0.0586916	1.07128	1.30135	0.00360186	0.202265	1	1755	558195	0	0.130313	0	2
550	Abdominal hernia	digestive	rs1250993	LOC101929525	0.98215	0.00618738	0.970022	0.994277	0.00360243	0.202265	1	86235	490949	0	1.58703	0	4
165.1	Cancer of bronchus; lung	neoplasms	rs111783124	LOC101928126	0.944136	0.0197547	0.905417	0.982855	0.0036148	0.202554	1	14315	593659	54.5428	4.39974	0.00605705	3
871	Open wounds of extremities	injuries & poisonings	rs35154152	THBS3	1.03569	0.0120528	1.01207	1.05932	0.00361648	0.202554	1	32654	536958	10.4543	2.2335	7.57656e-05	3
550	Abdominal hernia	digestive	rs495828	ABO	0.980906	0.00663008	0.967911	0.993901	0.00364007	0.203403	1	86235	490949	0	0.262311	0	4
689	Disorder of skin and subcutaneous tissue NOS	dermatologic	rs67959919	LZTFL1	0.959028	0.0143874	0.930829	0.987228	0.00364058	0.203403	1	45579	498803	0	0.993376	0	4
333.1	Essential tremor	neurological	rs622568	SEC61G	1.04618	0.0155283	1.01574	1.07661	0.00364836	0.203588	1	14445	589032	0	1.0766	0	3
172.1	Melanomas of skin, dx or hx	neoplasms	rs1250993	LOC101929525	0.97501	0.00871095	0.957937	0.992084	0.00366994	0.204542	1	40952	554884	0	1.12657	0	3
433.5	Cerebral aneurysm	circulatory system	rs9501257	HLA-DPB1	1.14304	0.0460479	1.05279	1.2333	0.00369149	0.20509	1	1885	559809	0	0.143857	0	2
241.2	Nontoxic multinodular goiter	endocrine/metabolic	rs9501257	HLA-DPB1	0.936955	0.0224295	0.892993	0.980917	0.00369218	0.20509	1	7920	600085	0	0.88845	0	3
250.12	Type 1 diabetes with renal manifestations	endocrine/metabolic	rs111837807	CCHCR1	0.787564	0.0822569	0.62634	0.948787	0.00369329	0.20509	1	1344	559817	56.2223	2.28427	0.0249954	2
367	Disorders of refraction and accommodation; blindness and low vision	sense organs	rs495828	ABO	1.01555	0.00531952	1.00513	1.02598	0.00371326	0.205948	1	387831	181610	0	0.811987	0	4
555	Inflammatory bowel disease and other gastroenteritis and colitis	digestive	rs1405655	NR1H2	0.953382	0.016457	0.921126	0.985638	0.00372151	0.20608	1	9196	597378	0	1.22942	0	3
655	Known or suspected fetal abnormality affecting management of mother	pregnancy complications	rs76073397	MIR548H2	1.31378	0.0940882	1.12937	1.4982	0.00372469	0.20608	1	1004	561020	0	0.0886012	0	2
727.1	Synovitis and tenosynovitis	musculoskeletal	rs7560588	BCL11A	1.03104	0.0105423	1.01038	1.05171	0.00373382	0.206334	1	31420	562470	0	2.48031	0	4
510	Other diseases of lung	respiratory	rs67959919	LZTFL1	0.944937	0.0195378	0.906643	0.983231	0.00374505	0.206704	1	24641	558221	0	1.1323	0	3
396	Abnormal heart sounds	circulatory system	rs495828	ABO	1.0407	0.0137634	1.01372	1.06767	0.00375149	0.206809	1	16927	571684	71.1932	6.94281	0.00300119	3
366.2	Senile cataract	sense organs	rs8080583	KANSL1	1.01496	0.0051268	1.00492	1.02501	0.00376509	0.207162	1	261100	299188	57.5874	7.07336	0.000270939	4
690	Erythematosquamous dermatosis	dermatologic	rs2284028	NCF4	0.935739	0.0229265	0.890803	0.980675	0.00376699	0.207162	1	34911	554753	0	1.50925	0	4
224	Benign neoplasm of eye	neoplasms	rs495828	ABO	1.03637	0.0123411	1.01218	1.06056	0.00379821	0.208399	1	20432	580245	0	1.30056	0	3
591	Urinary tract infection	genitourinary	rs1405655	NR1H2	1.01987	0.00679714	1.00655	1.03319	0.00379864	0.208399	1	60669	507892	24.5442	3.97584	9.53084e-05	4
626.13	Irregular menstrual cycle	genitourinary	rs12660421	FOXP4-AS1	1.21622	0.0676729	1.08358	1.34885	0.00382184	0.20942	1	2433	606144	0	1.81466	0	3
465	Acute upper respiratory infections of multiple or unspecified sites	respiratory	rs2277732	DPP9	0.982813	0.00599698	0.971059	0.994567	0.00384259	0.210057	1	109544	406073	0	0.276608	0	4
250.14	Type 1 diabetes with neurological manifestations	endocrine/metabolic	rs2924480	ELF5	1.07355	0.0245549	1.02542	1.12168	0.00384851	0.210057	1	4551	602708	0	1.4618	0	3
561.1	NA	NA	rs10774671	OAS1	1.01916	0.00656688	1.00629	1.03203	0.00384853	0.210057	1	57479	504585	67.5966	9.2583	0.000669007	4
276.13	Hyperpotassemia	endocrine/metabolic	rs9501257	HLA-DPB1	1.04219	0.0142989	1.01416	1.07022	0.00385193	0.210057	1	21392	567741	89.227	18.5649	0.00626796	3
695.7	Prurigo and Lichen	dermatologic	rs7960611	CLEC1A	0.946214	0.01915	0.908681	0.983748	0.00388933	0.211843	1	11364	586262	0	0.0447982	0	3
250.1	Type 1 diabetes	endocrine/metabolic	rs495828	ABO	1.03446	0.0117365	1.01145	1.05746	0.0038961	0.211958	1	24318	565748	0	0.820801	0	3
260.1	Cachexia	endocrine/metabolic	rs10086829	COL14A1	0.858011	0.0531213	0.753893	0.962129	0.00394147	0.214026	1	1137	558871	82.3493	5.66551	0.0402532	2
598	Abnormal findings on examination of urine	genitourinary	rs10774671	OAS1	1.05095	0.0172387	1.01716	1.08474	0.00394351	0.214026	1	7510	584903	43.6767	3.55093	0.00104816	3
324	Other CNS infection and poliomyelitis	neurological	rs12259804	PLEKHS1	1.34018	0.10159	1.14106	1.5393	0.00394905	0.214032	1	1192	560382	0	0.000261593	0	2
550.4	Umbilical hernia	digestive	rs467843	TRAPPC13	1.03432	0.0117083	1.01137	1.05727	0.00395302	0.214032	1	18460	584468	0	1.96464	0	3
706.2	Sebaceous cyst	dermatologic	rs495828	ABO	1.0263	0.00901621	1.00863	1.04397	0.00398266	0.215287	1	41566	539854	0	0.620167	0	4
244.2	Acquired hypothyroidism	endocrine/metabolic	rs8080583	KANSL1	1.0684	0.0229787	1.02336	1.11344	0.00398566	0.215287	1	5281	600725	66.7267	6.01082	0.00655686	3
705.8	Hyperhidrosis	dermatologic	rs6869036	MGAT1	1.23351	0.072934	1.09056	1.37646	0.00400873	0.216224	1	3469	599387	25.3609	2.67956	0.00677834	3
427.3	Other specified cardiac dysrhythmias	circulatory system	rs111783124	LOC101928126	0.968838	0.011003	0.947272	0.990404	0.0040125	0.216224	1	49334	514413	0	0.95083	0	4
296.22	Major depressive disorder	mental disorders	rs67959919	LZTFL1	0.97492	0.00883116	0.957611	0.99223	0.00402606	0.21664	1	198246	382807	0.534155	3.01611	5.32453e-06	4
244.4	Hypothyroidism NOS	endocrine/metabolic	rs10774671	OAS1	0.982507	0.00613673	0.970479	0.994535	0.00402973	0.21664	1	68397	539116	0	1.87897	0	4
638	NA	NA	rs147812915	KAT7	0.447524	0.279713	-0.100714	0.995761	0.0040471	0.217154	1	627	561667	0	0.215575	0	2
480	Pneumonia	respiratory	rs2277732	DPP9	1.02267	0.00779857	1.00738	1.03795	0.00404884	0.217154	1	52425	532394	28.759	4.21106	0.000258905	4
593	Hematuria	genitourinary	rs9501257	HLA-DPB1	0.972602	0.00966639	0.953656	0.991548	0.00405382	0.217165	1	51862	533577	31.6176	4.38709	0.000231669	4
714	Rheumatoid arthritis and other inflammatory polyarthropathies	musculoskeletal	rs35705950	MUC5B	1.0559	0.0189356	1.01879	1.09302	0.00407081	0.21782	1	17045	584564	37.8845	3.21981	0.00217471	3
442	Other aneurysm	circulatory system	rs111837807	CCHCR1	0.953267	0.0166652	0.920604	0.985931	0.00408081	0.217982	1	27086	571680	0	0.645413	0	3
250	Diabetes mellitus	endocrine/metabolic	rs35154152	THBS3	1.01724	0.00595115	1.00557	1.0289	0.00408342	0.217982	1	217042	376756	0	0.706032	0	4
512.8	Cough	respiratory	rs9896243	NSF	1.01945	0.00671293	1.00629	1.03261	0.00410752	0.218713	1	92629	430881	0	0.949089	0	4
280	Iron deficiency anemias	hematopoietic	rs622568	SEC61G	1.0248	0.00853539	1.00807	1.04153	0.00410821	0.218713	1	47923	544715	0	2.92275	0	4
727.1	Synovitis and tenosynovitis	musculoskeletal	rs8080583	KANSL1	1.02835	0.00974414	1.00926	1.04745	0.00411202	0.218713	1	31420	562470	36.7803	4.74536	0.000355062	4
555.21	Ulcerative colitis (chronic)	digestive	rs10774671	OAS1	1.10293	0.0341452	1.036	1.16985	0.00411634	0.218713	1	1930	557994	0	0.911253	0	2
274.11	Gouty arthropathy	endocrine/metabolic	rs495828	ABO	0.951119	0.0174706	0.916877	0.985362	0.0041233	0.218748	1	11316	597686	53.7174	6.48192	0.00241602	4
395.2	Nonrheumatic aortic valve disorders	circulatory system	rs76073397	MIR548H2	1.05604	0.0190097	1.01878	1.0933	0.00412659	0.218748	1	21302	576604	0	1.38914	0	3
709.2	Sicca syndrome	dermatologic	rs8080583	KANSL1	0.872034	0.0477625	0.77842	0.965649	0.00414625	0.21928	1	1304	559008	0	0.150996	0	2
415.1	Acute pulmonary heart disease	circulatory system	rs8080583	KANSL1	1.04173	0.0142609	1.01378	1.06968	0.00414865	0.21928	1	13749	594070	0	0.192343	0	3
365.11	Primary open angle glaucoma	sense organs	rs35154152	THBS3	1.03336	0.0114474	1.01092	1.05579	0.00415331	0.21928	1	33771	576441	27.5665	4.14173	0.00027616	4
253	Disorders of the pituitary gland and its hypothalamic control	endocrine/metabolic	rs9501257	HLA-DPB1	1.06813	0.022997	1.02305	1.1132	0.0041594	0.21928	1	8112	597168	0	0.0151942	0	3
585.32	End stage renal disease	genitourinary	rs10774671	OAS1	1.04393	0.0150029	1.01453	1.07334	0.0041607	0.21928	1	10054	599150	0	0.592096	0	3
789	Nausea and vomiting	symptoms	rs622568	SEC61G	1.02696	0.00928651	1.00876	1.04516	0.00417443	0.219749	1	40122	527204	5.13359	3.16234	2.70282e-05	4
395.1	Nonrheumatic mitral valve disorders	circulatory system	rs8080583	KANSL1	0.95925	0.0145281	0.930775	0.987725	0.00418746	0.22018	1	13963	579721	33.7144	3.01724	0.000571984	3
296.2	Depression	mental disorders	rs5023077	FBRSL1	1.01212	0.00420646	1.00387	1.02036	0.00419369	0.220253	1	259099	322080	0	2.58978	0	4
274	Gout and other crystal arthropathies	endocrine/metabolic	rs5023077	FBRSL1	0.980978	0.00670939	0.967828	0.994129	0.00420426	0.220442	1	59355	543512	13.9892	3.48794	5.96046e-05	4
038	Septicemia	infectious diseases	rs2284028	NCF4	1.06249	0.0211784	1.02098	1.104	0.00420696	0.220442	1	26613	567057	39.7155	3.3176	0.00141853	3
1002	NA	NA	rs9896243	NSF	0.969122	0.0109629	0.947635	0.990609	0.00422314	0.221035	1	31135	556485	0	2.0065	0	4
731.1	Osteitis deformans [Paget's disease of bone]	musculoskeletal	rs1453205	LOC101928196	0.86168	0.0520619	0.759639	0.963721	0.00424302	0.221688	1	816	561447	53.8875	2.16861	0.00662793	2
362.22	Macular degeneration, wet	sense organs	rs111783124	LOC101928126	1.07452	0.0251363	1.02525	1.12379	0.00424536	0.221688	1	7355	601403	51.8891	4.15706	0.0138577	3
278.11	Morbid obesity	endocrine/metabolic	rs7960611	CLEC1A	1.02619	0.00904406	1.00846	1.04391	0.00426289	0.221974	1	63325	531651	49.6039	5.95284	0.00041324	4
710	Osteomyelitis, periostitis, and other infections involving bone	musculoskeletal	rs8080583	KANSL1	1.04289	0.0146931	1.01409	1.07169	0.00426291	0.221974	1	13087	593522	0	1.03275	0	3
601.4	Balanoposthitis	genitourinary	rs13050728	IFNAR2	0.924677	0.0274021	0.870969	0.978385	0.00426545	0.221974	1	3219	603941	0	0.91165	0	3
594.2	Calculus of lower urinary tract	genitourinary	rs8080583	KANSL1	1.08429	0.028323	1.02877	1.1398	0.00427529	0.222232	1	3411	605620	0	0.142678	0	3
204.1	Lymphoid leukemia	neoplasms	rs10774671	OAS1	0.930009	0.0254115	0.880203	0.979816	0.004298	0.223158	1	3347	558416	0	0.438223	0	2
339	Other headache syndromes	neurological	rs67959919	LZTFL1	0.967315	0.0116407	0.944499	0.99013	0.00430691	0.223366	1	92676	462525	0	0.194799	0	4
401	Hypertension	circulatory system	rs8080583	KANSL1	1.01657	0.00576328	1.00528	1.02787	0.00434649	0.225162	1	432480	155932	67.8028	9.31758	0.000519247	4
835	Internal derangement of knee	injuries & poisonings	rs111783124	LOC101928126	1.03837	0.0132072	1.01248	1.06425	0.0043644	0.225833	1	33380	563154	0	0.0156116	0	4
580.14	Chronic glomerulonephritis, NOS	genitourinary	rs2284028	NCF4	1.32232	0.0980549	1.13013	1.5145	0.00438199	0.226486	1	638	561195	8.14166	1.08863	0.00551069	2
603.2	Spermatocele	genitourinary	rs11085727	TYK2	1.09237	0.0310192	1.03157	1.15317	0.00439628	0.226967	1	2712	605655	0	0.270599	0	3
339	Other headache syndromes	neurological	rs622568	SEC61G	1.01895	0.0065945	1.00602	1.03187	0.00441863	0.227862	1	92676	462525	13.8973	3.48421	3.78421e-05	4
695	Erythematous conditions	dermatologic	rs9896243	NSF	0.972487	0.00980256	0.953274	0.9917	0.00442649	0.228009	1	37983	546074	43.0292	5.26586	0.000732325	4
172	Skin cancer	neoplasms	rs8052423	SLC22A31	0.976501	0.00835776	0.96012	0.992882	0.00443821	0.228355	1	80936	510743	0	0.28282	0	3
727	Other disorders of synovium, tendon, and bursa	musculoskeletal	rs622568	SEC61G	1.02062	0.00717621	1.00656	1.03469	0.00444689	0.228543	1	73454	492491	0	2.84774	0	4
395.2	Nonrheumatic aortic valve disorders	circulatory system	rs8080583	KANSL1	1.03415	0.0118082	1.01101	1.05729	0.00445768	0.228626	1	21302	576604	64.5494	5.64165	0.00189416	3
415.1	Acute pulmonary heart disease	circulatory system	rs9896243	NSF	1.04559	0.0156771	1.01486	1.07632	0.00445854	0.228626	1	13749	594070	0	0.343414	0	3
594.1	Calculus of kidney	genitourinary	rs2284028	NCF4	1.06072	0.0207412	1.02007	1.10138	0.00448046	0.228884	1	38440	561965	51.1615	6.14269	0.00253615	4
272.12	Hyperglyceridemia	endocrine/metabolic	rs11085727	TYK2	1.03188	0.0110406	1.01024	1.05352	0.00448116	0.228884	1	22350	579210	0	1.28467	0	4
276.42	Alkalosis	endocrine/metabolic	rs12660421	FOXP4-AS1	0.657223	0.147688	0.367755	0.946692	0.00448291	0.228884	1	1163	556842	26.5621	1.36169	0.0158588	2
350.1	Abnormal involuntary movements	neurological	rs11085727	TYK2	1.03196	0.0110702	1.01026	1.05366	0.00448369	0.228884	1	22340	564381	18.9759	2.4684	0.000249524	3
370	Keratitis	sense organs	rs35705950	MUC5B	0.937356	0.0227702	0.892726	0.981985	0.00449579	0.229245	1	13621	584337	46.1774	5.57387	0.00525006	4
274	Gout and other crystal arthropathies	endocrine/metabolic	rs35154152	THBS3	1.02623	0.00911595	1.00837	1.0441	0.00450217	0.229314	1	59355	543512	21.4238	3.81795	0.000133844	4
1010.7	NA	NA	rs8052423	SLC22A31	0.97735	0.00806672	0.96154	0.993161	0.00451045	0.229384	1	505518	76502	8.31434	3.27205	4.94842e-05	4
728.71	Contracture of palmar fascia [Dupuytren's disease]	musculoskeletal	rs78313563	ESS2	0.765924	0.0939041	0.581872	0.949976	0.00451362	0.229384	1	7243	600690	0	1.2491	0	3
401.21	Hypertensive heart disease	circulatory system	rs8080583	KANSL1	1.02782	0.00966566	1.00888	1.04677	0.00452232	0.22957	1	31627	559610	15.7385	3.56035	0.000115939	4
286.7	Other and unspecified coagulation defects	hematopoietic	rs13050728	IFNAR2	0.945051	0.0199087	0.90603	0.984072	0.00452861	0.229633	1	6144	599498	0	0.580843	0	3
789	Nausea and vomiting	symptoms	rs8080583	KANSL1	0.975377	0.00879086	0.958147	0.992607	0.00456765	0.231355	1	40122	527204	37.9763	4.83686	0.000304304	4
250.23	Type 2 diabetes with ophthalmic manifestations	endocrine/metabolic	rs9501257	HLA-DPB1	1.02947	0.0102484	1.00939	1.04956	0.00459205	0.232171	1	42267	551660	68.654	9.57061	0.00119123	4
613	Other nonmalignant breast conditions	genitourinary	rs72655853	SBSPON	1.11478	0.038338	1.03964	1.18992	0.00459396	0.232171	1	8707	591905	40.0997	3.33888	0.0066273	3
496	Chronic airway obstruction	respiratory	rs35154152	THBS3	1.0203	0.00709416	1.00639	1.0342	0.0046145	0.232941	1	120396	456516	12.2222	3.41772	4.78209e-05	4
571.5	Other chronic nonalcoholic liver disease	digestive	rs147812915	KAT7	1.06344	0.0217149	1.02088	1.106	0.00461942	0.232941	1	39114	556603	0	1.65139	0	4
360.2	Progressive myopia	sense organs	rs622568	SEC61G	1.17716	0.0576429	1.06418	1.29014	0.00466115	0.234619	1	877	559945	0	0.100409	0	2
442.1	Aortic aneurysm	circulatory system	rs111837807	CCHCR1	0.95071	0.0178683	0.915689	0.985732	0.00467234	0.234619	1	23431	577759	14.0889	2.32799	0.000496319	3
366.2	Senile cataract	sense organs	rs10774671	OAS1	1.01284	0.00451074	1.004	1.02168	0.0046733	0.234619	1	261100	299188	0	1.43247	0	4
172.1	Melanomas of skin, dx or hx	neoplasms	rs35154152	THBS3	1.03394	0.0117994	1.01081	1.05707	0.00467332	0.234619	1	40952	554884	56.5438	4.60233	0.00706434	3
041.9	Infection with drug-resistant microorganisms	infectious diseases	rs76073397	MIR548H2	0.808812	0.0750355	0.661742	0.955881	0.00468618	0.235006	1	1735	556960	0	0.777905	0	2
250.23	Type 2 diabetes with ophthalmic manifestations	endocrine/metabolic	rs76423999	SLC12A7	1.04175	0.0144679	1.01339	1.07011	0.00469608	0.235243	1	42267	551660	35.7526	4.66945	0.000570567	4
225.1	Benign neoplasm of brain, cranial nerves, meninges	neoplasms	rs76423999	SLC12A7	0.855286	0.0553177	0.746864	0.963709	0.00471567	0.235965	1	3306	607021	23.4385	2.61228	0.0039157	3
371	Inflammation of the eye	sense organs	rs111837807	CCHCR1	0.970655	0.0105428	0.949991	0.991319	0.00472662	0.236253	1	73891	485993	30.3253	4.30572	0.000353134	4
292.5	Transient alteration of awareness	mental disorders	rs1250993	LOC101929525	1.12038	0.0402559	1.04148	1.19928	0.00474767	0.236791	1	1686	555166	0	0.122705	0	2
737	Curvature of spine	musculoskeletal	rs67959919	LZTFL1	1.10732	0.0361035	1.03656	1.17808	0.00474779	0.236791	1	6114	594492	0	0.165067	0	3
964.1	Anticoagulants causing adverse effects	injuries & poisonings	rs495828	ABO	1.14519	0.0480348	1.05104	1.23934	0.00476691	0.237485	1	1257	557914	0	0.922423	0	2
333.2	Myoclonus	neurological	rs76423999	SLC12A7	1.23749	0.0755143	1.08948	1.3855	0.00477552	0.237654	1	1482	558949	23.5662	1.30832	0.00714463	2
800.2	Fracture of unspecified part of femur	injuries & poisonings	rs1250993	LOC101929525	0.915065	0.0314701	0.853384	0.976746	0.00479551	0.238388	1	2854	557979	0	0.00335598	0	2
278.11	Morbid obesity	endocrine/metabolic	rs11085727	TYK2	1.02004	0.0070453	1.00623	1.03385	0.00485994	0.241328	1	63325	531651	0	1.24324	0	4
281	Other deficiency anemia	hematopoietic	rs10086829	COL14A1	1.03777	0.0131694	1.01196	1.06358	0.00487175	0.241443	1	20283	573134	0	0.20944	0	3
379.2	Disorders of vitreous body	sense organs	rs1250993	LOC101929525	1.02145	0.00753874	1.00667	1.03622	0.0048769	0.241443	1	55132	521632	0	0.809512	0	4
790.6	Other abnormal blood chemistry	symptoms	rs5023077	FBRSL1	0.976691	0.00837945	0.960267	0.993115	0.00488311	0.241443	1	35969	526247	27.7212	4.15059	0.000203152	4
782.3	Edema	symptoms	rs1250993	LOC101929525	1.01824	0.00642074	1.00565	1.03082	0.00488347	0.241443	1	80857	479980	0	0.944363	0	4
379	Other disorders of eye	sense organs	rs1250993	LOC101929525	1.01879	0.00661841	1.00582	1.03176	0.00491254	0.242617	1	75997	486328	0	0.669127	0	4
280.1	Iron deficiency anemias, unspecified or not due to blood loss	hematopoietic	rs622568	SEC61G	1.02524	0.00886441	1.00787	1.04262	0.00491955	0.242699	1	43929	550902	16.835	3.60729	8.85622e-05	4
155.1	Malignant neoplasm of liver, primary	neoplasms	rs12660421	FOXP4-AS1	0.843863	0.0603818	0.725514	0.962211	0.00493055	0.242885	1	3866	607190	52.5342	4.21356	0.0125998	3
585.34	Chronic Kidney Disease, Stage IV	genitourinary	rs2284028	NCF4	1.07249	0.0248948	1.0237	1.12129	0.00493399	0.242885	1	13865	593655	0	0.359106	0	3
743	Osteoporosis, osteopenia and pathological fracture	musculoskeletal	rs35154152	THBS3	1.03142	0.0110097	1.00985	1.053	0.00494885	0.243354	1	43628	549623	12.6802	3.43565	0.000125207	4
198.1	Secondary malignancy of lymph nodes	neoplasms	rs5023077	FBRSL1	1.04784	0.016649	1.01521	1.08047	0.00500138	0.245672	1	8356	599786	0	1.66895	0	3
157	Pancreatic cancer	neoplasms	rs622568	SEC61G	1.11823	0.0398307	1.04016	1.1963	0.00502266	0.246384	1	2019	559669	83.0351	5.89451	0.0186767	2
512.9	Other dyspnea	respiratory	rs78313563	ESS2	1.06823	0.023535	1.02211	1.11436	0.00503725	0.246384	1	87292	448662	0	2.31927	0	4
277.4	Disorders of bilirubin excretion	endocrine/metabolic	rs12660421	FOXP4-AS1	0.795443	0.0816081	0.635492	0.955395	0.00504225	0.246384	1	2689	604780	56.6732	4.61608	0.0262606	3
530.11	GERD	digestive	rs9501257	HLA-DPB1	1.01634	0.00577856	1.00501	1.02766	0.00504281	0.246384	1	224132	341773	0	2.1683	0	4
577.1	Acute pancreatitis	digestive	rs495828	ABO	1.0497	0.0172965	1.0158	1.0836	0.00504292	0.246384	1	10805	595728	0	0.373437	0	3
250.22	Type 2 diabetes with renal manifestations	endocrine/metabolic	rs495828	ABO	1.02895	0.0101785	1.009	1.0489	0.00505433	0.246676	1	33418	570603	0	1.16688	0	4
295.1	Schizophrenia	mental disorders	rs12660421	FOXP4-AS1	1.07319	0.0252005	1.0238	1.12258	0.00506406	0.246886	1	17765	596664	32.3423	4.43409	0.0014675	4
275.6	Hypercalcemia	endocrine/metabolic	rs9896243	NSF	1.06184	0.0214226	1.01985	1.10383	0.00509718	0.247834	1	7320	598328	50.1137	4.00912	0.00266589	3
110.2	Dermatomycoses	infectious diseases	rs2277732	DPP9	0.928752	0.026391	0.877026	0.980479	0.0050992	0.247834	1	4932	597255	20.7409	2.52337	0.000699856	3
728.71	Contracture of palmar fascia [Dupuytren's disease]	musculoskeletal	rs9896243	NSF	0.941825	0.0214005	0.89988	0.98377	0.00509982	0.247834	1	7243	600690	31.6174	2.92472	0.00296227	3
426.91	Cardiac pacemaker in situ	circulatory system	rs35154152	THBS3	1.0454	0.0158683	1.0143	1.07651	0.00513764	0.249405	1	19541	586655	0	1.21852	0	3
427	Cardiac dysrhythmias	circulatory system	rs8052423	SLC22A31	0.983192	0.00605954	0.971315	0.995069	0.00515137	0.249806	1	179417	365335	45.712	5.52608	0.000217553	4
585.2	Renal failure NOS	genitourinary	rs8052423	SLC22A31	0.944138	0.0205597	0.903841	0.984435	0.00517574	0.250371	1	9765	592047	0	1.22056	0	3
227.3	Benign neoplasm of pituitary gland and craniopharyngeal duct (pouch)	neoplasms	rs111837807	CCHCR1	0.866688	0.0511798	0.766376	0.967	0.00518102	0.250371	1	3038	608600	0	0.124188	0	3
496.21	Obstructive chronic bronchitis	respiratory	rs111837807	CCHCR1	0.953932	0.016873	0.92086	0.987003	0.00518683	0.250371	1	27197	564874	0	0.802635	0	3
710.1	Osteomyelitis	musculoskeletal	rs35154152	THBS3	1.05322	0.0185508	1.01686	1.08958	0.00518995	0.250371	1	12740	594633	14.9846	2.35252	0.000244681	3
180	Cervical cancer and dysplasia	neoplasms	rs76423999	SLC12A7	1.16207	0.0537414	1.05674	1.26741	0.00519051	0.250371	1	2764	607749	35.2797	3.09022	0.005315	3
965	Poisoning by analgesics, antipyretics, and antirheumatics	injuries & poisonings	rs76073397	MIR548H2	1.2452	0.0785189	1.0913	1.39909	0.00522424	0.251731	1	1218	557717	0	0.000834438	0	2
585	Renal failure	genitourinary	rs35705950	MUC5B	0.976149	0.00864701	0.959201	0.993097	0.00524246	0.252258	1	116632	467250	0	2.31081	0	4
840.1	Muscle/tendon sprain	injuries & poisonings	rs8080583	KANSL1	0.871599	0.04923	0.775108	0.96809	0.00524626	0.252258	1	1233	558360	0	0.980589	0	2
710.11	Acute osteomyelitis	musculoskeletal	rs8080583	KANSL1	1.06214	0.0216015	1.0198	1.10447	0.00526038	0.25267	1	5938	603152	30.9082	2.8947	0.000968642	3
459.7	Blood vessel replaced	circulatory system	rs9501257	HLA-DPB1	1.11798	0.0399715	1.03963	1.19632	0.0052707	0.25281	1	2544	555991	39.5708	1.65483	0.00219372	2
727	Other disorders of synovium, tendon, and bursa	musculoskeletal	rs1250993	LOC101929525	1.0186	0.00660428	1.00565	1.03154	0.0052744	0.25281	1	73454	492491	6.88211	3.22172	2.1912e-05	4
701.1	Keratoderma, acquired	dermatologic	rs8080583	KANSL1	1.03567	0.0125706	1.01103	1.06031	0.00529886	0.253716	1	17834	566943	0	0.0117553	0	3
681.3	Cellulitis and abscess of arm/hand	dermatologic	rs76423999	SLC12A7	1.08922	0.0306534	1.02913	1.1493	0.00530553	0.253768	1	8915	588646	37.5807	3.20414	0.00241412	3
381	Otitis media and Eustachian tube disorders	sense organs	rs10774671	OAS1	1.02475	0.00877079	1.00756	1.04194	0.00531496	0.253952	1	30625	547305	8.67452	3.28495	5.5539e-05	4
286.9	Abnormal coagulation profile	hematopoietic	rs495828	ABO	1.07426	0.0257147	1.02386	1.12466	0.00534016	0.254889	1	4621	598893	20.0963	2.50301	0.00111378	3
585.1	Acute renal failure	genitourinary	rs35154152	THBS3	1.02636	0.00934174	1.00805	1.04466	0.005358	0.255473	1	55357	530653	6.97094	3.2248	3.80363e-05	4
411.1	Unstable angina (intermediate coronary syndrome)	circulatory system	rs35154152	THBS3	1.04352	0.0153002	1.01353	1.07351	0.00536454	0.255517	1	19799	571898	50.687	4.05572	0.0011124	3
585.3	Chronic renal failure [CKD]	genitourinary	rs8080583	KANSL1	1.01822	0.00648916	1.0055	1.03094	0.00538685	0.256136	1	82071	514155	28.2143	4.17911	0.000110285	4
223	Benign neoplasm of kidney and other urinary organs	neoplasms	rs13050728	IFNAR2	0.899978	0.0378707	0.825751	0.974205	0.00538995	0.256136	1	1667	557470	25.494	1.34217	0.00182498	2
457.3	Encounter for long-term (current) use of aspirin	circulatory system	rs2924480	ELF5	1.05492	0.0192133	1.01726	1.09257	0.00539441	0.256136	1	7492	588026	0	0.928556	0	3
496.1	Emphysema	respiratory	rs12660421	FOXP4-AS1	1.11598	0.0394465	1.03867	1.1933	0.00540504	0.256374	1	12469	585112	21.4629	2.54657	0.00145454	3
250.6	Polyneuropathy in diabetes	endocrine/metabolic	rs35154152	THBS3	1.03931	0.0138682	1.01213	1.0665	0.0054263	0.257109	1	24100	572651	52.9358	4.24952	0.000918291	3
610.4	Benign neoplasm of breast	genitourinary	rs2924480	ELF5	1.14886	0.0499139	1.05103	1.24669	0.00543183	0.257109	1	1191	559436	0	0.598086	0	2
362	Other retinal disorders	sense organs	rs35154152	THBS3	1.0207	0.00737389	1.00625	1.03516	0.00545437	0.257687	1	111050	458229	0	2.31927	0	4
288.1	Decreased white blood cell count	hematopoietic	rs9501257	HLA-DPB1	1.05414	0.0189747	1.01695	1.09133	0.00545538	0.257687	1	10191	592713	44.1623	3.58181	0.00108576	3
1001	NA	NA	rs12660421	FOXP4-AS1	0.890832	0.0416091	0.809278	0.972385	0.00546551	0.257898	1	10016	581395	0	0.388565	0	3
345.12	Partial epilepsy	neurological	rs467843	TRAPPC13	1.06288	0.0219543	1.01985	1.10591	0.00547765	0.258204	1	5114	603594	0	1.61245	0	3
288	Diseases of white blood cells	hematopoietic	rs495828	ABO	0.966229	0.0123706	0.941982	0.990475	0.00548452	0.25826	1	21901	558232	0	1.76846	0	3
301	Personality disorders	mental disorders	rs622568	SEC61G	1.03151	0.011179	1.0096	1.05342	0.00552085	0.259703	1	27042	579198	22.2218	3.85712	0.000200762	4
512.7	Shortness of breath	respiratory	rs1250993	LOC101929525	1.01606	0.00574108	1.0048	1.02731	0.00552886	0.259811	1	107771	435480	6.95546	3.22426	1.90782e-05	4
429.1	Heart transplant/surgery	circulatory system	rs72655853	SBSPON	0.832783	0.0659798	0.703462	0.962103	0.00554886	0.260482	1	2848	554518	0	0.0659548	0	2
710	Osteomyelitis, periostitis, and other infections involving bone	musculoskeletal	rs35154152	THBS3	1.05211	0.0183213	1.0162	1.08802	0.00556305	0.260622	1	13087	593522	3.70985	2.07706	5.22205e-05	3
224.1	Benign neoplasm of eye, uveal	neoplasms	rs1405655	NR1H2	0.96834	0.011604	0.945597	0.991084	0.00556329	0.260622	1	19061	583270	42.218	3.46128	0.00112872	3
250.3	Insulin pump user	endocrine/metabolic	rs495828	ABO	1.03999	0.0141505	1.01226	1.06773	0.00558567	0.261167	1	16374	582547	66.3787	5.94862	0.00190505	3
571	Chronic liver disease and cirrhosis	digestive	rs9896243	NSF	0.973694	0.00961991	0.954839	0.992549	0.0055864	0.261167	1	41039	553810	0	1.83493	0	4
379.1	Scleritis and episcleritis	sense organs	rs6869036	MGAT1	1.3103	0.0975395	1.11912	1.50148	0.00559269	0.261193	1	1679	559447	8.85061	1.0971	0.00186203	2
198.6	Secondary malignancy of bone	neoplasms	rs9501257	HLA-DPB1	0.927572	0.0271486	0.874361	0.980783	0.00561645	0.261493	1	6150	604103	0	1.47268	0	3
215	Other benign neoplasm of connective and other soft tissue	neoplasms	rs1405655	NR1H2	1.07571	0.0263554	1.02405	1.12737	0.00562075	0.261493	1	3361	599965	0	0.48982	0	3
276.12	Hyposmolality and/or hyponatremia	endocrine/metabolic	rs9501257	HLA-DPB1	1.04407	0.0155737	1.01354	1.07459	0.00562426	0.261493	1	19379	570425	0	1.21127	0	3
724	Other and unspecified disorders of back	musculoskeletal	rs5023077	FBRSL1	0.96799	0.01175	0.94496	0.99102	0.00562678	0.261493	1	17548	567993	75.4644	8.15142	0.00231067	3
295.2	Paranoid disorders	mental disorders	rs7560588	BCL11A	0.917577	0.0310681	0.856684	0.978471	0.00562782	0.261493	1	3757	604447	0	0.733976	0	3
585	Renal failure	genitourinary	rs5023077	FBRSL1	0.985711	0.00520053	0.975518	0.995904	0.0056516	0.26233	1	116632	467250	0	0.167915	0	4
292.5	Transient alteration of awareness	mental disorders	rs622568	SEC61G	0.881184	0.0457328	0.791548	0.97082	0.00567777	0.263187	1	1686	555166	60.7655	2.54878	0.00730839	2
180.3	Cervical intraepithelial neoplasia [CIN] [Cervical dysplasia]	neoplasms	rs75505823	LRP1	1.24225	0.0784372	1.08852	1.39599	0.00568162	0.263187	1	2471	608213	8.25308	2.17991	0.004978	3
338.1	Acute pain	neurological	rs76423999	SLC12A7	0.948773	0.0190183	0.911497	0.986049	0.0056925	0.263423	1	25857	543650	0	0.482581	0	4
716.9	Arthropathy NOS	musculoskeletal	rs622568	SEC61G	1.02403	0.00859455	1.00718	1.04087	0.00573155	0.264961	1	47855	523372	0	1.41602	0	4
377.1	Optic atrophy	sense organs	rs72655853	SBSPON	0.886643	0.043559	0.801267	0.972018	0.00574359	0.265019	1	7221	596956	4.92869	2.10368	0.000745174	3
440	Atherosclerosis	circulatory system	rs9501257	HLA-DPB1	1.03795	0.0134856	1.01152	1.06438	0.00574446	0.265019	1	25552	557421	7.78729	2.1689	5.93249e-05	3
041.11	Methicillin sensitive Staphylococcus aureus	infectious diseases	rs12660421	FOXP4-AS1	0.852314	0.0578697	0.738889	0.965738	0.00575557	0.26506	1	5152	599416	0	0.455311	0	3
244	Hypothyroidism	endocrine/metabolic	rs10774671	OAS1	0.98348	0.00603307	0.971655	0.995304	0.00575919	0.26506	1	71172	536200	0	2.07197	0	4
550	Abdominal hernia	digestive	rs111783124	LOC101928126	0.976769	0.00851331	0.960083	0.993455	0.00576281	0.26506	1	86235	490949	0	0.569766	0	4
426.31	Right bundle branch block	circulatory system	rs10774671	OAS1	1.04872	0.017232	1.01494	1.08249	0.00577242	0.265234	1	7594	593711	0	0.582849	0	3
585	Renal failure	genitourinary	rs1250993	LOC101929525	1.01572	0.00565318	1.00464	1.0268	0.00579169	0.265633	1	116632	467250	34.0671	4.55008	0.000116375	4
379.4	Anomalies of pupillary function	sense organs	rs147812915	KAT7	0.736574	0.110806	0.519395	0.953754	0.00579277	0.265633	1	2107	556902	34.4955	1.52661	0.0441124	2
512.7	Shortness of breath	respiratory	rs35154152	THBS3	1.02033	0.00729446	1.00603	1.03462	0.00580673	0.265817	1	107771	435480	0	0.975204	0	4
426.25	Other heart block	circulatory system	rs9896243	NSF	1.12171	0.041647	1.04008	1.20334	0.0058195	0.265817	1	1755	558195	0	0.108987	0	2
426.21	First degree AV block	circulatory system	rs6869036	MGAT1	0.842928	0.0619611	0.721484	0.964372	0.00581992	0.265817	1	6804	594216	3.56874	2.07402	0.000769587	3
275.5	Disorders of calcium/phosphorus metabolism	endocrine/metabolic	rs8080583	KANSL1	1.04872	0.01725	1.01491	1.08253	0.00582144	0.265817	1	9324	589004	0	0.0113691	0	3
1090	NA	NA	rs1453205	LOC101928196	0.959254	0.0150865	0.929684	0.988823	0.00582596	0.265817	1	9662	590106	47.4718	3.80748	0.000993205	3
496.2	Chronic bronchitis	respiratory	rs35154152	THBS3	1.03447	0.0122975	1.01037	1.05858	0.00584948	0.266623	1	31526	555100	0	0.233092	0	3
172.1	Melanomas of skin, dx or hx	neoplasms	rs7560588	BCL11A	0.975313	0.00907183	0.957532	0.993093	0.00586053	0.266776	1	40952	554884	24.6515	2.65433	0.0017267	3
296.2	Depression	mental disorders	rs622568	SEC61G	1.01382	0.00498104	1.00406	1.02358	0.00586455	0.266776	1	259099	322080	0	2.01247	0	4
496	Chronic airway obstruction	respiratory	rs8080583	KANSL1	1.01556	0.00560391	1.00457	1.02654	0.00587463	0.266848	1	120396	456516	14.5949	3.51267	4.3769e-05	4
362.2	Degeneration of macula and posterior pole of retina	sense organs	rs8080583	KANSL1	1.02039	0.00732719	1.00603	1.03475	0.00587787	0.266848	1	65497	524917	10.3018	3.34455	6.00849e-05	4
372	Disorders of conjunctiva	sense organs	rs8080583	KANSL1	1.03756	0.0133891	1.01132	1.06381	0.00588486	0.2669	1	16225	577805	0	2.22923	0	4
737.3	Kyphoscoliosis and scoliosis	musculoskeletal	rs495828	ABO	0.926716	0.0276461	0.872529	0.980902	0.00590603	0.267593	1	4347	599445	51.6106	4.13314	0.00527639	3
608	Other disorders of male genital organs	genitourinary	rs6869036	MGAT1	0.876629	0.047842	0.782858	0.970399	0.00591936	0.267743	1	12366	465553	0	0.0634506	0	2
361.1	Retinal detachment with retinal defect	sense organs	rs9896243	NSF	1.06695	0.0235499	1.02079	1.11311	0.00592528	0.267743	1	5732	603421	0	0.897494	0	3
627.1	Postmenopausal bleeding	genitourinary	rs13050728	IFNAR2	1.10919	0.03766	1.03538	1.18301	0.00592699	0.267743	1	2019	559300	0	0.839136	0	2
579.2	Splenomegaly	digestive	rs9501257	HLA-DPB1	1.11169	0.0384975	1.03623	1.18714	0.00595456	0.268722	1	3342	603738	0	1.36144	0	3
785	Abdominal pain	symptoms	rs9896243	NSF	1.01676	0.00604465	1.00491	1.02861	0.00596865	0.268906	1	125362	412331	0	1.01739	0	4
495	Asthma	respiratory	rs622568	SEC61G	1.0232	0.00834102	1.00685	1.03955	0.00597045	0.268906	1	51247	547158	7.72525	3.25116	3.28172e-05	4
296.22	Major depressive disorder	mental disorders	rs622568	SEC61G	1.01441	0.00520549	1.00421	1.02461	0.00598104	0.269117	1	198246	382807	0	1.55623	0	4
537.1	Lesions of stomach and duodenum	digestive	rs1453205	LOC101928196	0.879734	0.0466386	0.788322	0.971145	0.00600647	0.269703	1	998	560053	0	0.632431	0	2
379.9	Pain, swelling or discharge of eye	sense organs	rs8052423	SLC22A31	0.930103	0.0263755	0.878407	0.981799	0.00600986	0.269703	1	5955	583090	0	0.0477833	0	3
508	Pulmonary collapse; interstitial and compensatory emphysema	respiratory	rs35154152	THBS3	1.06192	0.0218686	1.01905	1.10478	0.00601183	0.269703	1	9268	580615	0	1.49449	0	3
225	Benign neoplasm of brain and other parts of nervous system	neoplasms	rs76423999	SLC12A7	0.863524	0.0534278	0.758806	0.968243	0.00602551	0.269765	1	3515	606629	0	1.90471	0	3
362.22	Macular degeneration, wet	sense organs	rs9501257	HLA-DPB1	0.92295	0.0291967	0.865724	0.980175	0.0060285	0.269765	1	7355	601403	43.0507	3.5119	0.00494537	3
591	Urinary tract infection	genitourinary	rs11085727	TYK2	1.02041	0.0073587	1.00599	1.03483	0.00603629	0.269765	1	60669	507892	32.5948	4.45069	0.000226736	4
722.7	Intervertebral disc disorder with myelopathy	musculoskeletal	rs622568	SEC61G	1.06517	0.022997	1.02009	1.11024	0.00604636	0.269765	1	5832	599548	60.4477	5.0566	0.00297679	3
401.22	Hypertensive chronic kidney disease	circulatory system	rs35154152	THBS3	1.02826	0.0101516	1.00836	1.04816	0.00604794	0.269765	1	46116	550594	39.5809	4.96532	0.000385645	4
411.8	Other chronic ischemic heart disease, unspecified	circulatory system	rs2924480	ELF5	1.01747	0.00631091	1.0051	1.02984	0.00605379	0.269765	1	84763	507914	9.67043	3.32117	4.5032e-05	4
696	Psoriasis and related disorders	dermatologic	rs8052423	SLC22A31	1.04153	0.0148262	1.01248	1.07059	0.00605468	0.269765	1	19505	591401	23.9719	3.94591	0.000638281	4
038.2	Gram positive septicemia	infectious diseases	rs2284028	NCF4	1.23732	0.0776169	1.08519	1.38945	0.0060775	0.270517	1	1858	557746	0	0.0227235	0	2
300.8	Acute reaction to stress	mental disorders	rs12660421	FOXP4-AS1	1.14216	0.0484743	1.04715	1.23717	0.00610476	0.271465	1	5194	594854	18.4053	2.45114	0.00160062	3
367.8	Hypermetropia	sense organs	rs147812915	KAT7	0.957546	0.0158239	0.926531	0.988561	0.00611561	0.271615	1	93935	453412	0	2.61681	0	4
706	Diseases of sebaceous glands	dermatologic	rs111837807	CCHCR1	0.972501	0.0101725	0.952563	0.992439	0.00612327	0.271615	1	80150	471118	0	0.578099	0	4
250.7	Diabetic retinopathy	endocrine/metabolic	rs9501257	HLA-DPB1	1.02788	0.0100342	1.00822	1.04755	0.00612718	0.271615	1	44255	551115	65.5157	8.69961	0.000990659	4
702.1	Actinic keratosis	dermatologic	rs495828	ABO	0.981599	0.00677709	0.968316	0.994883	0.00613646	0.271615	1	92925	478654	56.9454	4.64527	0.00347097	3
728.71	Contracture of palmar fascia [Dupuytren's disease]	musculoskeletal	rs111837807	CCHCR1	0.916445	0.0318404	0.854038	0.978853	0.00613795	0.271615	1	7243	600690	0	1.93773	0	3
964	Poisoning by agents primarily affecting blood constituents	injuries & poisonings	rs9501257	HLA-DPB1	1.16082	0.0544306	1.05413	1.2675	0.00614891	0.271835	1	1423	557417	0	0.10054	0	2
783	Fever of unknown origin	symptoms	rs75505823	LRP1	1.08028	0.0281885	1.02503	1.13553	0.0061565	0.271849	1	18385	557757	0	0.82625	0	3
305.2	Eating disorder	mental disorders	rs5023077	FBRSL1	1.0957	0.03337	1.0303	1.16111	0.00616491	0.271849	1	2144	608816	14.5603	2.34083	0.00115328	3
250.7	Diabetic retinopathy	endocrine/metabolic	rs76423999	SLC12A7	1.03964	0.0141969	1.01182	1.06747	0.0061709	0.271849	1	44255	551115	24.8925	3.99427	0.000327474	4
505	Other pulmonary inflamation or edema	respiratory	rs10086829	COL14A1	0.885713	0.0443178	0.798851	0.972576	0.00617308	0.271849	1	1619	556530	0	0.0756164	0	2
300.1	Anxiety disorder	mental disorders	rs67959919	LZTFL1	0.974817	0.00931507	0.95656	0.993075	0.00617995	0.271879	1	160345	404087	0	0.939872	0	4
710.11	Acute osteomyelitis	musculoskeletal	rs9896243	NSF	1.06649	0.0235134	1.0204	1.11257	0.00618875	0.271879	1	5938	603152	0	0.506554	0	3
1010.2	NA	NA	rs13050728	IFNAR2	1.01776	0.00643239	1.00516	1.03037	0.00619566	0.271879	1	78437	446827	68.2826	9.45853	0.000608358	4
573.6	Nonspecific elevation of levels of transaminase or lactic acid dehydrogenase [LDH]	digestive	rs111783124	LOC101928126	0.926123	0.0280394	0.871166	0.981081	0.00619766	0.271879	1	7276	588621	0	1.19092	0	3
740	Osteoarthrosis	musculoskeletal	rs622568	SEC61G	1.01403	0.00509329	1.00405	1.02401	0.00622186	0.272678	1	245876	307711	0	1.6982	0	4
292.12	Symbolic dysfunction	mental disorders	rs5023077	FBRSL1	1.15892	0.0539281	1.05322	1.26462	0.00623853	0.273146	1	815	560856	0	0.319594	0	2
722.9	Other and unspecified disc disorder	musculoskeletal	rs75505823	LRP1	1.11743	0.0406051	1.03784	1.19701	0.00625099	0.273428	1	8635	588678	0	0.16925	0	3
378	Strabismus and other disorders of binocular eye movements	sense organs	rs495828	ABO	1.03598	0.012935	1.01063	1.06133	0.00627948	0.274411	1	19034	587694	0	1.20467	0	4
290.11	Alzheimer's disease	mental disorders	rs9896243	NSF	0.931166	0.0261071	0.879996	0.982336	0.00630003	0.275045	1	5055	604318	69.1746	6.48816	0.0122539	3
496.21	Obstructive chronic bronchitis	respiratory	rs35154152	THBS3	1.03668	0.0131891	1.01083	1.06253	0.00630625	0.275053	1	27197	564874	0	0.148623	0	3
595	Hydronephrosis	genitourinary	rs1405655	NR1H2	1.04683	0.0167601	1.01398	1.07968	0.00632405	0.275448	1	8537	595359	19.9634	2.49886	0.000366454	3
429.2	Abnormal function study of cardiovascular system	circulatory system	rs1453205	LOC101928196	0.950547	0.0185759	0.914138	0.986955	0.0063274	0.275448	1	6259	588414	59.9236	4.99047	0.00276571	3
610.8	Other specified benign mammary dysplasias	genitourinary	rs6869036	MGAT1	1.46212	0.139171	1.18934	1.73489	0.00634056	0.27561	1	825	560479	0	0.133701	0	2
741.2	Stiffness of joint	musculoskeletal	rs111837807	CCHCR1	0.909325	0.0348281	0.841062	0.977588	0.00634874	0.27561	1	6238	596211	25.2061	2.67401	0.00194146	3
594	Urinary calculus	genitourinary	rs495828	ABO	0.976748	0.008621	0.959851	0.993646	0.00635379	0.27561	1	46075	552548	0	1.44768	0	4
696.4	Psoriasis	dermatologic	rs8052423	SLC22A31	1.04211	0.015115	1.01248	1.07173	0.00635832	0.27561	1	18799	593629	0	2.2712	0	4
222	Benign neoplasm of male genital organs	neoplasms	rs111783124	LOC101928126	0.916096	0.0321193	0.853142	0.97905	0.00636445	0.27561	1	5587	596565	80.9144	10.4791	0.030792	3
537.1	Lesions of stomach and duodenum	digestive	rs495828	ABO	0.848483	0.0602238	0.730445	0.966522	0.00636745	0.27561	1	998	560053	0	0.0822681	0	2
216	Benign neoplasm of skin	neoplasms	rs11085727	TYK2	1.0219	0.00794218	1.00633	1.03746	0.00638276	0.2759	1	44856	516243	0	2.45443	0	4
580.32	Nephritis and nephropathy with pathological lesion	genitourinary	rs147812915	KAT7	1.24844	0.0813625	1.08897	1.40791	0.00638626	0.2759	1	2429	607012	0	1.09162	0	3
395.1	Nonrheumatic mitral valve disorders	circulatory system	rs111783124	LOC101928126	1.05398	0.0192891	1.01617	1.09178	0.00642309	0.277228	1	13963	579721	0	0.134066	0	3
281.12	Other vitamin B12 deficiency anemia	hematopoietic	rs7960611	CLEC1A	0.95114	0.018389	0.915098	0.987183	0.0064473	0.278009	1	13728	587904	0	0.424268	0	3
727.1	Synovitis and tenosynovitis	musculoskeletal	rs9896243	NSF	1.02951	0.0106757	1.00858	1.05043	0.00645394	0.278032	1	31420	562470	47.2317	5.68523	0.000821933	4
371.1	Uveitis, noninfectious or NOS	sense organs	rs111837807	CCHCR1	0.916683	0.0319672	0.854027	0.979339	0.00650206	0.279595	1	7922	599613	0	0.0297807	0	3
353.1	Nerve plexus lesions	neurological	rs67959919	LZTFL1	0.793185	0.0851426	0.626306	0.960064	0.00650249	0.279595	1	1501	559027	0	0.819896	0	2
498	Acute bronchospasm	respiratory	rs10774671	OAS1	0.873078	0.0499044	0.775265	0.97089	0.00653183	0.280591	1	853	556453	0	0.00469798	0	2
172.2	Other non-epithelial cancer of skin	neoplasms	rs8052423	SLC22A31	0.975725	0.00903637	0.958014	0.993437	0.0065389	0.28063	1	66509	523796	0	1.18618	0	3
274	Gout and other crystal arthropathies	endocrine/metabolic	rs35705950	MUC5B	0.969886	0.0112505	0.947835	0.991937	0.00657127	0.281754	1	59355	543512	0	0.133916	0	4
270.38	Other specified disorders of plasma protein metabolism	endocrine/metabolic	rs10774671	OAS1	1.13782	0.0475219	1.04467	1.23096	0.0065903	0.281821	1	979	558169	0	0.13224	0	2
165.1	Cancer of bronchus; lung	neoplasms	rs67959919	LZTFL1	0.932976	0.0255352	0.882927	0.983025	0.0065905	0.281821	1	14315	593659	0	0.886132	0	3
370.3	Keratoconjunctivitis	sense organs	rs7960611	CLEC1A	0.936262	0.0242417	0.888748	0.983776	0.0065914	0.281821	1	7093	590623	0	0.799954	0	3
426.24	Atrioventricular block, complete	circulatory system	rs8080583	KANSL1	1.05633	0.0201755	1.01679	1.09588	0.00660065	0.281952	1	6924	603028	20.6168	2.51943	0.000748014	3
765	Cervical radiculitis	symptoms	rs495828	ABO	1.02783	0.0101102	1.00802	1.04765	0.00661764	0.282096	1	33389	561680	17.3528	3.62989	0.000157512	4
585.1	Acute renal failure	genitourinary	rs78313563	ESS2	1.07737	0.0274509	1.02357	1.13118	0.00663052	0.282096	1	55357	530653	0	2.63451	0	4
594.2	Calculus of lower urinary tract	genitourinary	rs9896243	NSF	1.08525	0.0301391	1.02618	1.14432	0.00663796	0.282096	1	3411	605620	0	0.0406664	0	3
296.1	Bipolar	mental disorders	rs1405655	NR1H2	1.02288	0.00833423	1.00655	1.03922	0.00663926	0.282096	1	37573	571753	29.7179	4.26851	0.000187592	4
276.13	Hyperpotassemia	endocrine/metabolic	rs13050728	IFNAR2	0.970686	0.0109609	0.949203	0.99217	0.00664	0.282096	1	21392	567741	0	0.683918	0	3
204.12	Lymphoid leukemia, chronic	neoplasms	rs1250993	LOC101929525	1.08548	0.03022	1.02625	1.14472	0.0066412	0.282096	1	2986	559081	0	0.462641	0	2
564.1	Irritable Bowel Syndrome	digestive	rs78313563	ESS2	1.13685	0.0472683	1.04421	1.2295	0.00665747	0.28236	1	18007	582775	0	1.31341	0	3
362.6	Peripheral retinal degenerations	sense organs	rs147812915	KAT7	1.11583	0.0403955	1.03666	1.19501	0.00666475	0.28236	1	11147	595911	0	0.660247	0	4
198.1	Secondary malignancy of lymph nodes	neoplasms	rs8080583	KANSL1	0.950322	0.0187825	0.913508	0.987135	0.00666993	0.28236	1	8356	599786	0	1.86052	0	3
593.1	Gross hematuria	genitourinary	rs2284028	NCF4	0.934219	0.025083	0.885056	0.983382	0.00667222	0.28236	1	18134	580424	58.1412	4.77797	0.00446777	3
585.31	Renal dialysis	genitourinary	rs2284028	NCF4	1.08661	0.0306328	1.02657	1.14665	0.00669542	0.283079	1	6393	604466	48.3751	3.8741	0.00666822	3
809	Fracture of unspecified bones	injuries & poisonings	rs1250993	LOC101929525	1.04801	0.0172958	1.01411	1.08191	0.00670466	0.283207	1	9237	588720	0	1.83626	0	3
241	Nontoxic nodular goiter	endocrine/metabolic	rs495828	ABO	0.965096	0.013109	0.939402	0.990789	0.00672453	0.283783	1	20055	585463	0	0.0481368	0	3
939	Atopic/contact dermatitis due to other or unspecified	dermatologic	rs147812915	KAT7	1.04394	0.0158695	1.01283	1.07504	0.00673765	0.284073	1	87485	454419	0	2.93182	0	4
614.5	Inflammatory disease of cervix, vagina, and vulva	genitourinary	rs11085727	TYK2	1.05948	0.0213343	1.01766	1.10129	0.00676734	0.285021	1	9309	594596	60.658	5.08363	0.00270741	3
338.2	Chronic pain	neurological	rs1405655	NR1H2	1.0173	0.00633451	1.00488	1.02971	0.00677693	0.285021	1	68775	494080	0	2.15289	0	4
173	Neoplasm of uncertain behavior of skin	neoplasms	rs8080583	KANSL1	1.02109	0.00770786	1.00598	1.0362	0.00677892	0.285021	1	56771	496253	0	0.650693	0	3
427.6	Premature beats	circulatory system	rs111837807	CCHCR1	0.932042	0.026004	0.881074	0.98301	0.0068017	0.285511	1	11080	582396	34.6037	3.05828	0.00256853	3
728.71	Contracture of palmar fascia [Dupuytren's disease]	musculoskeletal	rs622568	SEC61G	1.06099	0.0218743	1.01811	1.10386	0.0068031	0.285511	1	7243	600690	0	0.39558	0	3
451	Phlebitis and thrombophlebitis	circulatory system	rs9896243	NSF	1.07	0.0250054	1.02099	1.11901	0.00681206	0.285623	1	5213	598030	0	0.425268	0	3
782.3	Edema	symptoms	rs67959919	LZTFL1	0.968986	0.0116467	0.946159	0.991814	0.00682964	0.285929	1	80857	479980	0	2.09929	0	4
703	Diseases of nail, NOS	dermatologic	rs495828	ABO	1.02248	0.00821907	1.00637	1.03859	0.00683189	0.285929	1	52717	530853	0	0.973514	0	4
362.6	Peripheral retinal degenerations	sense organs	rs72655853	SBSPON	0.910882	0.0345198	0.843223	0.978541	0.00685089	0.28646	1	11147	595911	0	1.95509	0	4
426.24	Atrioventricular block, complete	circulatory system	rs10774671	OAS1	1.05011	0.0180909	1.01466	1.08557	0.00687181	0.28707	1	6924	603028	0	0.41197	0	3
263	Other nutritional deficiency	endocrine/metabolic	rs10774671	OAS1	0.899442	0.0392141	0.822582	0.976302	0.00687967	0.28707	1	1372	557175	60.3452	2.52176	0.00471515	2
426	Cardiac conduction disorders	circulatory system	rs7960611	CLEC1A	1.02288	0.00837268	1.00647	1.03929	0.00688655	0.28707	1	81798	476360	38.8878	4.909	0.000246128	4
727.4	Ganglion and cyst of synovium, tendon, and bursa	musculoskeletal	rs1250993	LOC101929525	1.04379	0.0158613	1.0127	1.07488	0.00689069	0.28707	1	11084	588714	67.428	6.14024	0.00229884	3
411.3	Angina pectoris	circulatory system	rs495828	ABO	1.02403	0.00879161	1.0068	1.04126	0.00690869	0.287319	1	44385	540102	0	0.737854	0	4
695.3	Rosacea	dermatologic	rs9896243	NSF	0.960831	0.0147923	0.931838	0.989824	0.00690929	0.287319	1	15137	587582	75.6269	8.20577	0.0105258	3
242.2	Toxic multinodular goiter	endocrine/metabolic	rs495828	ABO	0.798348	0.0833978	0.634888	0.961807	0.00692467	0.287636	1	571	561450	0	0.106849	0	2
697	Sarcoidosis	dermatologic	rs495828	ABO	1.09339	0.0330668	1.02858	1.1582	0.00693079	0.287636	1	3125	558795	0	0.184016	0	2
427.3	Other specified cardiac dysrhythmias	circulatory system	rs35154152	THBS3	1.0276	0.010086	1.00784	1.04737	0.00693931	0.287636	1	49334	514413	0	2.00556	0	4
772.3	Muscle weakness	symptoms	rs67959919	LZTFL1	0.95989	0.0151638	0.930169	0.989611	0.00694217	0.287636	1	45154	537002	55.823	6.79086	0.0048013	4
242	Thyrotoxicosis with or without goiter	endocrine/metabolic	rs8080583	KANSL1	0.950981	0.0186283	0.91447	0.987493	0.00697388	0.288632	1	8320	598101	34.6365	3.05981	0.000706707	3
743	Osteoporosis, osteopenia and pathological fracture	musculoskeletal	rs8080583	KANSL1	1.02357	0.00863523	1.00664	1.04049	0.00698481	0.288632	1	43628	549623	0	2.51453	0	4
556.11	Angiodysplasia of intestine (without mention of hemorrhage)	digestive	rs8080583	KANSL1	1.16467	0.0565094	1.05391	1.27543	0.00698524	0.288632	1	801	559398	54.102	2.17874	0.00950861	2
426.24	Atrioventricular block, complete	circulatory system	rs9896243	NSF	1.05941	0.0214022	1.01746	1.10136	0.00700781	0.28908	1	6924	603028	35.6349	3.10727	0.00245107	3
745	Pain in joint	musculoskeletal	rs8080583	KANSL1	1.01371	0.00504978	1.00381	1.02361	0.00700877	0.28908	1	379266	172373	72.4214	10.878	0.000509897	4
703.1	Ingrowing nail	dermatologic	rs495828	ABO	1.02768	0.0101292	1.00782	1.04753	0.00703645	0.28976	1	32289	558053	0	1.80227	0	3
716.1	Unspecified polyarthropathy or polyarthritis	musculoskeletal	rs7960611	CLEC1A	0.860364	0.0558131	0.75097	0.969757	0.00704495	0.28976	1	1427	559391	52.6376	2.11138	0.0074487	2
737	Curvature of spine	musculoskeletal	rs6869036	MGAT1	0.83698	0.0660461	0.70753	0.966431	0.00705149	0.28976	1	6114	594492	40.7443	3.3752	0.016668	3
573.7	Abnormal results of function study of liver	digestive	rs9896243	NSF	0.974549	0.00956899	0.955794	0.993304	0.00705612	0.28976	1	41869	546418	0	1.75627	0	4
495.2	Asthma with exacerbation	respiratory	rs1453205	LOC101928196	1.05067	0.0183487	1.0147	1.08663	0.00706774	0.28976	1	6536	598135	17.9208	2.43667	0.000275272	3
564.1	Irritable Bowel Syndrome	digestive	rs8080583	KANSL1	1.03512	0.0128145	1.01	1.06024	0.00706885	0.28976	1	18007	582775	79.7745	9.88849	0.00328616	3
389.2	Conductive hearing loss	sense organs	rs10774671	OAS1	1.04804	0.0174223	1.0139	1.08219	0.00707293	0.28976	1	7440	593982	0	0.020774	0	3
695.4	Lupus (localized and systemic)	dermatologic	rs8080583	KANSL1	0.911644	0.0343495	0.844319	0.978969	0.00707952	0.28976	1	2451	609013	0	0.0733619	0	3
257	Testicular dysfunction	endocrine/metabolic	rs1250993	LOC101929525	1.02672	0.00979029	1.00753	1.0459	0.00708252	0.28976	1	30298	568953	47.4752	3.80772	0.000499371	3
379.9	Pain, swelling or discharge of eye	sense organs	rs12259804	PLEKHS1	1.15466	0.0534135	1.04997	1.25935	0.00709609	0.290054	1	5955	583090	41.8893	3.44171	0.0143662	3
257.1	Testicular hypofunction	endocrine/metabolic	rs1250993	LOC101929525	1.02724	0.00998378	1.00767	1.04681	0.0071041	0.290121	1	29051	572836	52.5289	4.21309	0.00064479	3
798	Malaise and fatigue	symptoms	rs12660421	FOXP4-AS1	0.959636	0.015313	0.929622	0.989649	0.00713213	0.291005	1	83164	459364	0	1.12287	0	4
789	Nausea and vomiting	symptoms	rs78313563	ESS2	1.08878	0.0316232	1.0268	1.15077	0.00714824	0.291401	1	40122	527204	6.54061	3.20995	0.000365278	4
428.4	Heart failure with preserved EF [Diastolic heart failure]	circulatory system	rs495828	ABO	1.03318	0.0121396	1.00938	1.05697	0.00717722	0.291987	1	22299	575271	50.1853	4.01488	0.000916163	3
198	Secondary malignant neoplasm	neoplasms	rs35705950	MUC5B	1.0483	0.0175459	1.01391	1.08269	0.00718112	0.291987	1	19945	585459	0	1.47945	0	3
535.8	Other specified gastritis	digestive	rs35154152	THBS3	0.911145	0.0346167	0.843296	0.978994	0.00718585	0.291987	1	3867	592870	0	0.707838	0	3
327.71	Restless legs syndrome	neurological	rs10086829	COL14A1	1.03965	0.0144658	1.01129	1.068	0.00719481	0.291987	1	16015	587532	0	0.622234	0	3
250.7	Diabetic retinopathy	endocrine/metabolic	rs72655853	SBSPON	0.954129	0.0174733	0.919881	0.988376	0.00720213	0.291987	1	44255	551115	21.6852	3.83069	0.000855555	4
331.1	Hydrocephalus	neurological	rs2277732	DPP9	1.13835	0.0482236	1.04383	1.23287	0.00720719	0.291987	1	1163	560698	0	0.423615	0	2
053	Herpes zoster	infectious diseases	rs111783124	LOC101928126	1.05211	0.0189039	1.01506	1.08916	0.0072075	0.291987	1	14334	576087	0	1.22198	0	3
260.1	Cachexia	endocrine/metabolic	rs78313563	ESS2	1.50668	0.152608	1.20757	1.80579	0.00723097	0.292677	1	1137	558871	0	0.182104	0	2
585	Renal failure	genitourinary	rs35154152	THBS3	1.01926	0.00710289	1.00534	1.03318	0.00723752	0.292682	1	116632	467250	67.1241	9.12522	0.000614925	4
426.31	Right bundle branch block	circulatory system	rs147812915	KAT7	1.13368	0.0467388	1.04207	1.22528	0.00726638	0.293269	1	7594	593711	0	0.133829	0	3
132	Infestation (lice, mites)	infectious diseases	rs7960611	CLEC1A	0.890732	0.0431054	0.806246	0.975219	0.00726643	0.293269	1	2305	603562	0	0.433583	0	3
636	Early or threatened labor; hemorrhage in early pregnancy	pregnancy complications	rs76073397	MIR548H2	1.31993	0.103413	1.11724	1.52262	0.00727135	0.293269	1	858	561112	0	0.358385	0	2
556.11	Angiodysplasia of intestine (without mention of hemorrhage)	digestive	rs12660421	FOXP4-AS1	1.43609	0.134877	1.17173	1.70045	0.00728903	0.293722	1	801	559398	85.6369	6.96228	0.220129	2
317.11	Alcoholic liver damage	mental disorders	rs9896243	NSF	0.953049	0.0179236	0.917919	0.988179	0.00729634	0.293757	1	11232	593953	11.1758	2.25164	0.000205667	3
603	Other disorders of testis	genitourinary	rs7089827	TFAM	1.05896	0.0213542	1.0171	1.10081	0.0073069	0.293922	1	10660	591912	0	0.0224552	0	3
585.34	Chronic Kidney Disease, Stage IV	genitourinary	rs9501257	HLA-DPB1	1.04648	0.0169366	1.01328	1.07967	0.00731388	0.293943	1	13865	593655	46.0395	3.70641	0.000893512	3
523.3	Periodontitis (acute or chronic)	digestive	rs76073397	MIR548H2	1.03669	0.0134373	1.01035	1.06302	0.00733428	0.294346	1	57556	532126	0	2.32302	0	4
871.4	Open wound of toe(s)	injuries & poisonings	rs1250993	LOC101929525	1.09502	0.0338595	1.02866	1.16139	0.00734049	0.294346	1	2367	554437	0	0.750306	0	2
572	Ascites (non malignant)	digestive	rs9501257	HLA-DPB1	1.07938	0.0284932	1.02353	1.13523	0.00734329	0.294346	1	5368	601964	0	1.85541	0	3
401.2	Hypertensive heart and/or renal disease	circulatory system	rs9896243	NSF	1.01967	0.00726816	1.00542	1.03392	0.00736082	0.294789	1	78395	501345	9.57604	3.3177	4.70104e-05	4
465	Acute upper respiratory infections of multiple or unspecified sites	respiratory	rs9896243	NSF	1.01731	0.0064044	1.00476	1.02986	0.00737071	0.294926	1	109544	406073	0	1.24852	0	4
289.9	Abnormality of red blood cells	hematopoietic	rs2924480	ELF5	1.14228	0.0496585	1.04495	1.23961	0.00738855	0.295216	1	1121	557463	0	0.170617	0	2
367.2	Astigmatism	sense organs	rs8080583	KANSL1	1.01437	0.00532499	1.00393	1.0248	0.00739093	0.295216	1	141117	384986	19.7302	3.7374	4.99408e-05	4
800	Fracture of lower limb	injuries & poisonings	rs78313563	ESS2	1.13713	0.0479897	1.04307	1.23119	0.00740923	0.295687	1	17215	586127	0	1.35034	0	3
592.2	Urethritis and urethral syndrome	genitourinary	rs12660421	FOXP4-AS1	1.25574	0.0850698	1.089	1.42247	0.00743106	0.296299	1	1368	556677	0	0.000160778	0	2
364.1	Corneal opacity	sense organs	rs35705950	MUC5B	0.934718	0.0252244	0.885278	0.984158	0.00744167	0.296462	1	10254	590672	24.4037	2.64563	0.00220461	3
250.22	Type 2 diabetes with renal manifestations	endocrine/metabolic	rs10774671	OAS1	1.02288	0.00845623	1.00631	1.03946	0.00746331	0.297065	1	33418	570603	0	1.71673	0	4
799	NA	NA	rs8080583	KANSL1	1.03357	0.0123469	1.00937	1.05777	0.00748087	0.297428	1	18717	579969	14.5496	2.34054	0.000113024	3
561.1	NA	NA	rs78313563	ESS2	1.07727	0.0278295	1.02272	1.13181	0.00748551	0.297428	1	57479	504585	45.2021	5.47466	0.00338267	4
741.3	Difficulty in walking	musculoskeletal	rs11085727	TYK2	1.02675	0.0098727	1.0074	1.0461	0.00749403	0.297507	1	30675	551660	5.14842	2.10856	3.19676e-05	3
772	Symptoms of the muscles	symptoms	rs7560588	BCL11A	1.09656	0.0344861	1.02896	1.16415	0.00752153	0.297678	1	2737	602133	0	1.74672	0	3
198.6	Secondary malignancy of bone	neoplasms	rs9896243	NSF	0.938084	0.0239138	0.891213	0.984956	0.00752364	0.297678	1	6150	604103	0	1.6192	0	3
701.1	Keratoderma, acquired	dermatologic	rs9896243	NSF	1.03808	0.0139825	1.01067	1.06548	0.00752396	0.297678	1	17834	566943	0	0.517625	0	3
698	Pruritus and related conditions	dermatologic	rs111837807	CCHCR1	0.944869	0.0212183	0.903282	0.986457	0.0075259	0.297678	1	16577	572454	13.2555	3.45843	0.000418953	4
338	Pain	neurological	rs1405655	NR1H2	1.01512	0.00561449	1.00411	1.02612	0.00753103	0.297678	1	93383	448961	0	2.5576	0	4
276.11	Hyperosmolality and/or hypernatremia	endocrine/metabolic	rs7560588	BCL11A	0.89171	0.0428989	0.807628	0.975792	0.00754605	0.298013	1	1924	555701	0	0.0175164	0	2
395	Heart valve disorders	circulatory system	rs495828	ABO	1.0251	0.00928112	1.00691	1.04329	0.00755677	0.298178	1	39629	554424	34.7837	4.60008	0.00053316	4
604.1	Redundant prepuce and phimosis/BXO	genitourinary	rs9501257	HLA-DPB1	1.07577	0.027348	1.02217	1.12937	0.00756926	0.298412	1	5254	603999	0	1.49512	0	3
274.1	Gout	endocrine/metabolic	rs35705950	MUC5B	0.969749	0.0115041	0.947201	0.992297	0.00758193	0.298653	1	56610	548449	0	0.327843	0	4
627.1	Postmenopausal bleeding	genitourinary	rs2284028	NCF4	0.830912	0.0693905	0.694907	0.966918	0.00759868	0.298807	1	2019	559300	52.0225	2.08431	0.0302646	2
371.1	Uveitis, noninfectious or NOS	sense organs	rs11085727	TYK2	0.947421	0.0202337	0.907763	0.987079	0.00759897	0.298807	1	7922	599613	0	0.0458662	0	3
300.4	Dysthymic disorder	mental disorders	rs6869036	MGAT1	1.064	0.0232463	1.01844	1.10957	0.00761427	0.299151	1	42831	551588	0	1.78171	0	4
681.7	Cellulitis and abscess of trunk	dermatologic	rs495828	ABO	1.04813	0.0176188	1.0136	1.08267	0.00762564	0.299339	1	10254	587124	0	0.328715	0	3
475	Chronic sinusitis	respiratory	rs10774671	OAS1	1.01897	0.00704579	1.00516	1.03278	0.0076514	0.299927	1	49173	519578	0	1.49279	0	4
198.6	Secondary malignancy of bone	neoplasms	rs35705950	MUC5B	1.08659	0.0311389	1.02556	1.14762	0.00765379	0.299927	1	6150	604103	0	0.44537	0	3
275.53	Disorders of phosphorus metabolism	endocrine/metabolic	rs1453205	LOC101928196	1.06234	0.0226791	1.01789	1.10679	0.00766237	0.300005	1	4251	600481	0	0.706205	0	3
585.3	Chronic renal failure [CKD]	genitourinary	rs35154152	THBS3	1.02182	0.0080968	1.00595	1.03769	0.00767159	0.300108	1	82071	514155	74.713	11.8638	0.00114941	4
155	Cancer of liver and intrahepatic bile duct	neoplasms	rs76073397	MIR548H2	0.881865	0.0471865	0.789379	0.97435	0.00771614	0.301132	1	4450	606208	0	0.808555	0	3
415.11	Pulmonary embolism and infarction, acute	circulatory system	rs8080583	KANSL1	1.03903	0.014373	1.01086	1.0672	0.00772072	0.301132	1	13547	594542	0	0.0830126	0	3
472	Chronic pharyngitis and nasopharyngitis	respiratory	rs6869036	MGAT1	1.07825	0.0282794	1.02282	1.13368	0.00772089	0.301132	1	27566	558805	0	1.41481	0	4
601.1	Prostatitis	genitourinary	rs9501257	HLA-DPB1	0.955416	0.017121	0.921859	0.988973	0.00772421	0.301132	1	15183	580133	0	1.50422	0	3
300.9	Posttraumatic stress disorder	mental disorders	rs9896243	NSF	1.01531	0.0057072	1.00412	1.02649	0.00777756	0.302908	1	156498	439405	41.2323	5.10484	0.000169129	4
740.1	Osteoarthritis; localized	musculoskeletal	rs35154152	THBS3	1.01756	0.00654228	1.00474	1.03039	0.00778307	0.302908	1	144338	415099	13.0991	3.45221	3.85658e-05	4
295.3	Psychosis	mental disorders	rs67959919	LZTFL1	0.932973	0.0260722	0.881871	0.984074	0.00778981	0.302911	1	17960	588412	40.8223	5.06948	0.00420756	4
727.6	Rupture of tendon, nontraumatic	musculoskeletal	rs67959919	LZTFL1	0.940093	0.0232257	0.89457	0.985615	0.00781789	0.303744	1	18002	581502	0	1.96825	0	3
804	Fracture of hand or wrist	injuries & poisonings	rs8080583	KANSL1	1.03825	0.0141143	1.01058	1.06591	0.00783023	0.303964	1	14274	588165	24.5751	2.65165	0.000281123	3
251.1	Hypoglycemia	endocrine/metabolic	rs111837807	CCHCR1	0.918886	0.0318138	0.856531	0.981241	0.00783733	0.30398	1	7602	591568	59.5486	4.94421	0.00637351	3
426.7	Abnormal electrocardiogram [ECG] [EKG]	circulatory system	rs78313563	ESS2	1.08791	0.0316936	1.02579	1.15003	0.00784985	0.304207	1	39098	523602	11.8498	3.40328	0.000707737	4
295	Schizophrenia and other psychotic disorders	mental disorders	rs76073397	MIR548H2	1.05068	0.0186058	1.01422	1.08715	0.0078781	0.305011	1	30183	574617	0	1.63398	0	4
472	Chronic pharyngitis and nasopharyngitis	respiratory	rs2284028	NCF4	0.946023	0.020884	0.90509	0.986955	0.00788401	0.305011	1	27566	558805	61.7164	7.83626	0.00483702	4
426.31	Right bundle branch block	circulatory system	rs622568	SEC61G	1.05774	0.0211301	1.01633	1.09916	0.00789093	0.30502	1	7594	593711	0	1.99448	0	3
327.71	Restless legs syndrome	neurological	rs495828	ABO	0.963118	0.0141492	0.935386	0.990851	0.00790948	0.305413	1	16015	587532	0	1.20451	0	3
275.6	Hypercalcemia	endocrine/metabolic	rs8080583	KANSL1	1.05273	0.0193491	1.0148	1.09065	0.00791452	0.305413	1	7320	598328	0	1.85893	0	3
250.22	Type 2 diabetes with renal manifestations	endocrine/metabolic	rs76423999	SLC12A7	1.04434	0.0163412	1.01231	1.07637	0.00792869	0.305701	1	33418	570603	0	2.72499	0	4
041.1	Staphylococcus infections	infectious diseases	rs495828	ABO	1.04418	0.0162872	1.01226	1.07611	0.00793955	0.305748	1	11870	584943	0	1.73602	0	3
600	Hyperplasia of prostate	genitourinary	rs5023077	FBRSL1	1.01297	0.00485415	1.00345	1.02248	0.00794334	0.305748	1	169160	404327	0	2.66537	0	4
155	Cancer of liver and intrahepatic bile duct	neoplasms	rs12660421	FOXP4-AS1	0.859908	0.0568782	0.748427	0.971389	0.00796467	0.306266	1	4450	606208	52.0201	4.16842	0.0108043	3
426.31	Right bundle branch block	circulatory system	rs2924480	ELF5	1.05132	0.018863	1.01435	1.08829	0.00797025	0.306266	1	7594	593711	0	0.193646	0	3
370.2	Superficial keratitis	sense organs	rs35705950	MUC5B	0.859698	0.0569929	0.747992	0.971404	0.00798958	0.306528	1	2176	553921	0	0.308589	0	2
456	Chronic venous insufficiency [CVI]	circulatory system	rs111837807	CCHCR1	0.958535	0.0159661	0.927241	0.989828	0.00799052	0.306528	1	29247	561859	0	1.17124	0	3
720.1	Spinal stenosis of lumbar region	musculoskeletal	rs72655853	SBSPON	0.952015	0.0185442	0.915668	0.988361	0.00800732	0.306913	1	35899	563101	2.51818	3.0775	0.000115573	4
575.2	Obstruction of bile duct	digestive	rs495828	ABO	1.13116	0.0464915	1.04003	1.22228	0.00803013	0.306993	1	1366	559652	0	0.349777	0	2
041	Bacterial infection NOS	infectious diseases	rs78313563	ESS2	1.09002	0.0325181	1.02629	1.15376	0.00803154	0.306993	1	37102	544150	0	1.65174	0	4
760	Back pain	symptoms	rs9501257	HLA-DPB1	1.0155	0.00580299	1.00412	1.02687	0.00804117	0.306993	1	304434	249880	0	0.666672	0	4
915	NA	NA	rs76073397	MIR548H2	1.05238	0.0192676	1.01462	1.09015	0.00805109	0.306993	1	22314	542431	0	1.54426	0	3
204.1	Lymphoid leukemia	neoplasms	rs111783124	LOC101928126	1.10406	0.0373592	1.03084	1.17729	0.00805318	0.306993	1	3347	558416	5.26263	1.05555	0.00156336	2
362.2	Degeneration of macula and posterior pole of retina	sense organs	rs495828	ABO	1.02036	0.00760542	1.00545	1.03526	0.00805375	0.306993	1	65497	524917	0	0.641799	0	4
174	Breast cancer	neoplasms	rs8080583	KANSL1	0.923143	0.0301812	0.863988	0.982298	0.00805658	0.306993	1	3407	557730	0	0.0522007	0	2
172.1	Melanomas of skin, dx or hx	neoplasms	rs8080583	KANSL1	1.02385	0.00889962	1.00641	1.04129	0.0080821	0.307708	1	40952	554884	0	1.03553	0	3
873	NA	NA	rs2284028	NCF4	0.853406	0.0598795	0.736042	0.97077	0.00811326	0.30817	1	2986	598676	63.8681	5.53528	0.0387668	3
288.1	Decreased white blood cell count	hematopoietic	rs78313563	ESS2	1.15828	0.0555053	1.04949	1.26707	0.00811507	0.30817	1	10191	592713	0	0.25471	0	3
859	Complication due to other implant and internal device	injuries & poisonings	rs622568	SEC61G	0.915583	0.0333184	0.850279	0.980888	0.00812102	0.30817	1	3080	602903	0	1.34265	0	3
696.41	Psoriasis vulgaris	dermatologic	rs111837807	CCHCR1	0.94907	0.0197479	0.910364	0.987776	0.00812132	0.30817	1	18051	594565	27.8742	4.1594	0.00148387	4
721.1	Spondylosis without myelopathy	musculoskeletal	rs1405655	NR1H2	1.0159	0.00596162	1.00422	1.02759	0.00813817	0.308552	1	78525	487817	0	0.947549	0	4
611	Abnormal findings on mammogram or breast exam	genitourinary	rs9896243	NSF	0.957313	0.0164894	0.924994	0.989632	0.00815382	0.308889	1	16843	584061	20.6119	2.51927	0.00035893	3
726.1	Enthesopathy	musculoskeletal	rs67959919	LZTFL1	0.965831	0.0131445	0.940067	0.991594	0.00816948	0.309115	1	61480	500711	0	0.0652852	0	4
172.22	Squamous cell carcinoma	neoplasms	rs1250993	LOC101929525	0.966737	0.0127904	0.941668	0.991807	0.00817338	0.309115	1	17851	582983	0	0.255689	0	3
442.2	Aneurysm of iliac artery	circulatory system	rs12259804	PLEKHS1	1.2254	0.0768742	1.07473	1.37608	0.00818832	0.309423	1	2249	558753	80.0461	5.01155	2.42534	2
420.2	Pericarditis	circulatory system	rs2277732	DPP9	1.06712	0.0245728	1.01895	1.11528	0.0082045	0.309778	1	4787	601703	6.96161	2.14965	0.000270939	3
300	Anxiety disorders	mental disorders	rs72655853	SBSPON	0.975398	0.00942897	0.956917	0.993878	0.00824522	0.311057	1	259668	316997	23.4275	3.91786	0.000318923	4
426.2	Atrioventricular [AV] block	circulatory system	rs8080583	KANSL1	1.03531	0.0131411	1.00956	1.06107	0.00826996	0.311593	1	16852	581457	0	0.419533	0	3
738	Other acquired musculoskeletal deformity	musculoskeletal	rs8080583	KANSL1	0.959532	0.0156449	0.928868	0.990196	0.00827924	0.311593	1	12181	583525	0	0.30324	0	3
622.1	Polyp of corpus uteri	genitourinary	rs13050728	IFNAR2	1.20802	0.0715734	1.06774	1.34831	0.00827996	0.311593	1	561	561352	33.4338	1.50226	0.00582983	2
523.1	Gingivitis	digestive	rs35154152	THBS3	0.970568	0.011319	0.948383	0.992753	0.00830833	0.312206	1	37022	556606	41.4559	5.12434	0.000489938	4
496.3	Bronchiectasis	respiratory	rs35705950	MUC5B	1.14636	0.0517545	1.04492	1.2478	0.00830996	0.312206	1	2017	558191	0	0.42267	0	2
269	Proteinuria	endocrine/metabolic	rs12259804	PLEKHS1	0.907304	0.0368636	0.835051	0.979557	0.00831876	0.312279	1	15196	591702	18.0667	3.66151	0.00321627	4
368.4	Visual field defects	sense organs	rs67959919	LZTFL1	0.927965	0.0283358	0.872427	0.983504	0.00833009	0.312401	1	12797	582419	0	0.434728	0	3
947	Urticaria	dermatologic	rs111837807	CCHCR1	0.923952	0.0299813	0.865189	0.982715	0.00833573	0.312401	1	8257	589676	24.3356	2.64325	0.00109417	3
798	Malaise and fatigue	symptoms	rs495828	ABO	1.01793	0.0067386	1.00472	1.03114	0.00836783	0.313346	1	83164	459364	17.9299	3.65541	9.04346e-05	4
525.2	Atrophy of edentulous alveolar ridge	digestive	rs467843	TRAPPC13	0.948802	0.0199332	0.909733	0.987871	0.00837529	0.313368	1	6023	598768	0	0.271493	0	3
346.1	Nonspecific abnormal findings on radiological and other examination of skull and head	neurological	rs111837807	CCHCR1	1.21362	0.0734693	1.06962	1.35762	0.00840703	0.314297	1	1140	555063	0	0.4036	0	2
702.1	Actinic keratosis	dermatologic	rs9501257	HLA-DPB1	0.975039	0.00959545	0.956232	0.993846	0.00842995	0.314804	1	92925	478654	0	0.103547	0	3
613.5	Mastodynia	genitourinary	rs76423999	SLC12A7	1.1494	0.05286	1.0458	1.25301	0.0084344	0.314804	1	2921	602984	0	0.492714	0	3
198.3	Secondary malignant neoplasm of digestive systems	neoplasms	rs1405655	NR1H2	0.881567	0.0478776	0.787727	0.975407	0.00846727	0.315772	1	1087	560397	0	0.0643861	0	2
362.9	Retinal edema	sense organs	rs11085727	TYK2	1.0525	0.0194385	1.0144	1.0906	0.00848309	0.315939	1	7375	597713	73.7138	7.60854	0.00578741	3
180	Cervical cancer and dysplasia	neoplasms	rs495828	ABO	1.09613	0.0348744	1.02778	1.16448	0.00849063	0.315939	1	2764	607749	0	0.395885	0	3
740.1	Osteoarthritis; localized	musculoskeletal	rs12660421	FOXP4-AS1	0.968829	0.0120324	0.945245	0.992412	0.00849256	0.315939	1	144338	415099	13.6022	3.47231	9.94798e-05	4
513	Respiratory abnormalities	respiratory	rs10774671	OAS1	1.03445	0.0128723	1.00922	1.05968	0.0085007	0.315983	1	13682	574810	0	1.70385	0	3
290.3	Other persistent mental disorders due to conditions classified elsewhere	mental disorders	rs72655853	SBSPON	0.943144	0.0222553	0.899524	0.986764	0.00853302	0.316926	1	24527	580711	0	2.15188	0	4
697	Sarcoidosis	dermatologic	rs9896243	NSF	0.908756	0.036386	0.83744	0.980073	0.00855001	0.317298	1	3125	558795	0	0.239182	0	2
366	Cataract	sense organs	rs10774671	OAS1	1.01237	0.00467878	1.0032	1.02154	0.00857621	0.317699	1	300334	261767	0	2.58685	0	4
840.3	Joint/ligament sprain	injuries & poisonings	rs35705950	MUC5B	0.943309	0.0222059	0.899785	0.986832	0.00858385	0.317699	1	14500	579279	54.199	6.55008	0.00596578	4
300.4	Dysthymic disorder	mental disorders	rs1250993	LOC101929525	1.02222	0.00836373	1.00583	1.03862	0.00859191	0.317699	1	42831	551588	0	1.08674	0	4
257	Testicular dysfunction	endocrine/metabolic	rs35705950	MUC5B	0.962355	0.0146023	0.933735	0.990976	0.00859449	0.317699	1	30298	568953	46.4421	3.73428	0.00219514	3
695.42	Systemic lupus erythematosus	dermatologic	rs10774671	OAS1	1.10106	0.0366358	1.02925	1.17286	0.00859571	0.317699	1	1648	560283	0	0.0308565	0	2
714	Rheumatoid arthritis and other inflammatory polyarthropathies	musculoskeletal	rs9896243	NSF	0.96293	0.0143793	0.934747	0.991114	0.0086146	0.31814	1	17045	584564	0	1.06506	0	3
041.1	Staphylococcus infections	infectious diseases	rs35154152	THBS3	1.05221	0.0193755	1.01423	1.09019	0.00862393	0.318226	1	11870	584943	6.85576	2.14721	0.000117036	3
530.1	Esophagitis, GERD and related diseases	digestive	rs622568	SEC61G	1.01311	0.00495911	1.00339	1.02283	0.00865103	0.318863	1	235985	330873	2.3359	3.07175	3.57419e-06	4
289.5	Diseases of spleen	hematopoietic	rs76423999	SLC12A7	1.20243	0.0702178	1.06481	1.34006	0.0086552	0.318863	1	1754	558627	0	0.700672	0	2
426.3	Bundle branch block	circulatory system	rs9896243	NSF	1.04009	0.0149749	1.01073	1.06944	0.00867547	0.319351	1	14633	580566	0	1.87592	0	3
260.6	Anorexia	endocrine/metabolic	rs495828	ABO	0.905852	0.0376831	0.831993	0.979711	0.00869117	0.319671	1	2467	552876	0	0.405661	0	2
564.1	Irritable Bowel Syndrome	digestive	rs67959919	LZTFL1	0.941097	0.0231413	0.89574	0.986454	0.00870522	0.319929	1	18007	582775	0	0.0569937	0	3
295	Schizophrenia and other psychotic disorders	mental disorders	rs7560588	BCL11A	0.97077	0.0113095	0.948604	0.992937	0.00871455	0.320014	1	30183	574617	0	2.99446	0	4
426.92	Cardiac defibrillator in situ	circulatory system	rs7960611	CLEC1A	1.05392	0.0200245	1.01468	1.09317	0.00872183	0.320023	1	12410	596805	0	1.23546	0	3
593.1	Gross hematuria	genitourinary	rs75505823	LRP1	0.92401	0.0301389	0.864938	0.983083	0.00873494	0.320246	1	18134	580424	31.3226	2.91216	0.00586976	3
509	Respiratory failure, insufficiency, arrest	respiratory	rs1405655	NR1H2	1.02213	0.00835113	1.00576	1.0385	0.00876157	0.320964	1	36843	553471	0	1.00982	0	3
840.1	Muscle/tendon sprain	injuries & poisonings	rs9896243	NSF	0.868199	0.0539521	0.762453	0.973945	0.0088028	0.322215	1	1233	558360	29.5798	1.42005	0.00484613	2
512	Other symptoms of respiratory system	respiratory	rs7089827	TFAM	1.01681	0.00636533	1.00434	1.02929	0.00881425	0.322309	1	223976	292081	46.2217	5.57846	0.000183694	4
738.4	Acquired spondylolisthesis	musculoskeletal	rs7960611	CLEC1A	0.932084	0.0268549	0.879449	0.98472	0.00881953	0.322309	1	6185	595821	0	0.635652	0	3
561	Symptoms involving digestive system	digestive	rs35154152	THBS3	1.02204	0.0083242	1.00572	1.03835	0.00882746	0.32234	1	75298	474969	21.4201	3.81777	0.000115427	4
300.1	Anxiety disorder	mental disorders	rs147812915	KAT7	1.03484	0.0130835	1.0092	1.06049	0.00885127	0.322762	1	160345	404087	31.5563	4.38317	0.000569621	4
149.1	Cancer of oropharynx	neoplasms	rs2284028	NCF4	1.24024	0.0822494	1.07903	1.40145	0.00885319	0.322762	1	2402	559367	0	0.902134	0	2
443.1	Raynaud's syndrome	circulatory system	rs75505823	LRP1	0.804161	0.0832995	0.640894	0.967427	0.00888259	0.323575	1	2373	558664	53.7625	2.16274	0.286882	2
172	Skin cancer	neoplasms	rs7560588	BCL11A	0.981999	0.00694318	0.96839	0.995607	0.00888993	0.323584	1	80936	510743	61.1953	5.15401	0.00312672	3
401.1	Essential hypertension	circulatory system	rs8080583	KANSL1	1.01508	0.00572646	1.00386	1.02631	0.00893803	0.32496	1	429894	158026	66.5969	8.9812	0.000485608	4
713.5	Arthropathy associated with neurological disorders	musculoskeletal	rs5023077	FBRSL1	1.09346	0.0341817	1.02646	1.16045	0.00895325	0.32496	1	1927	559778	0	0.10261	0	2
854	Complications of cardiac/vascular device, implant, and graft	injuries & poisonings	rs12660421	FOXP4-AS1	0.894423	0.042688	0.810755	0.978092	0.00895518	0.32496	1	8754	593984	11.775	2.26693	0.000754457	3
174.1	Breast cancer [female]	neoplasms	rs8080583	KANSL1	0.920129	0.0318502	0.857702	0.982555	0.00896105	0.32496	1	3059	558738	0	0.00176641	0	2
204.12	Lymphoid leukemia, chronic	neoplasms	rs11085727	TYK2	1.07925	0.0291836	1.02205	1.13645	0.00896343	0.32496	1	2986	559081	22.2613	1.28636	0.00239819	2
270.3	Disorders of plasma protein metabolism	endocrine/metabolic	rs10774671	OAS1	1.04619	0.0172846	1.01231	1.08007	0.0089936	0.325284	1	7453	599353	0	0.333447	0	3
502	Postinflammatory pulmonary fibrosis	respiratory	rs2277732	DPP9	1.05554	0.0206973	1.01497	1.09611	0.00901081	0.325284	1	6505	597444	0	1.35117	0	3
558	Noninfectious gastroenteritis	digestive	rs10774671	OAS1	1.02936	0.0110812	1.00764	1.05108	0.00902163	0.325284	1	18616	558100	0	1.43385	0	3
416	Cardiomegaly	circulatory system	rs111837807	CCHCR1	0.937646	0.0246567	0.889319	0.985973	0.00902367	0.325284	1	12563	572799	73.3715	7.51074	0.00917039	3
571.81	Portal hypertension	digestive	rs1453205	LOC101928196	0.936241	0.0252328	0.886785	0.985698	0.00902883	0.325284	1	3376	605646	0	0.091809	0	3
949	Allergies, other	injuries & poisonings	rs75505823	LRP1	0.918345	0.0326253	0.854399	0.98229	0.00902959	0.325284	1	16153	567517	0	0.235833	0	3
151	Cancer of stomach	neoplasms	rs7089827	TFAM	1.14891	0.0531681	1.0447	1.25312	0.0090322	0.325284	1	1484	560261	0	0.148218	0	2
327.41	Organic or persistent insomnia	neurological	rs8080583	KANSL1	0.946288	0.021149	0.904836	0.98774	0.00904187	0.325284	1	6520	596865	44.8771	3.62826	0.00153718	3
389.4	Tinnitus	sense organs	rs111783124	LOC101928126	1.02151	0.00815279	1.00553	1.03749	0.00904946	0.325284	1	92461	447378	54.0706	6.53176	0.000910123	4
327.1	Hypersomnia	neurological	rs9501257	HLA-DPB1	1.08243	0.0303494	1.02294	1.14191	0.00905741	0.325284	1	4500	593495	0	0.185043	0	3
429	Ill-defined descriptions and complications of heart disease	circulatory system	rs75505823	LRP1	0.922106	0.0310737	0.861201	0.983011	0.00906054	0.325284	1	16037	558763	7.41177	2.1601	0.00117968	3
250.23	Type 2 diabetes with ophthalmic manifestations	endocrine/metabolic	rs72655853	SBSPON	0.954532	0.017831	0.919583	0.989481	0.00906097	0.325284	1	42267	551660	4.22077	3.1322	0.000140248	4
378.1	Strabismus (not specified as paralytic)	sense organs	rs11085727	TYK2	0.961837	0.0149107	0.932612	0.991062	0.00906523	0.325284	1	12415	589635	36.7489	3.162	0.00108775	3
722.8	Postlaminectomy syndrome	musculoskeletal	rs7560588	BCL11A	0.944564	0.0218574	0.901724	0.987405	0.0090741	0.325346	1	6958	601234	0	0.970919	0	3
721.2	Spondylosis with myelopathy	musculoskeletal	rs6869036	MGAT1	1.13241	0.0476763	1.03897	1.22586	0.00910195	0.325952	1	8648	595335	0	1.10495	0	3
550.2	Diaphragmatic hernia	digestive	rs2284028	NCF4	0.932716	0.0267074	0.880369	0.985062	0.00910531	0.325952	1	22866	559097	0	0.407676	0	3
070.3	Viral hepatitis C	infectious diseases	rs495828	ABO	0.973027	0.0104851	0.952476	0.993578	0.00911263	0.325957	1	34629	572788	59.701	4.9629	0.000645146	3
297.1	Suicidal ideation	mental disorders	rs11085727	TYK2	0.97224	0.0107981	0.951076	0.993405	0.00913014	0.326177	1	26966	577720	76.3702	12.6958	0.00269934	4
726.4	Calcaneal spur; Exostosis NOS	musculoskeletal	rs5023077	FBRSL1	1.03261	0.012312	1.00848	1.05675	0.00914028	0.326177	1	15902	572475	33.1737	2.99283	0.000425746	3
216.1	Screening for malignant neoplasms of the skin	neoplasms	rs111783124	LOC101928126	1.04934	0.0184772	1.01313	1.08556	0.00914522	0.326177	1	14100	572720	0	0.904321	0	3
208	Benign neoplasm of colon	neoplasms	rs8052423	SLC22A31	0.983787	0.00627132	0.971495	0.996079	0.0091492	0.326177	1	164486	389029	0	0.411468	0	4
709.7	Unspecified diffuse connective tissue disease	dermatologic	rs147812915	KAT7	1.53499	0.164423	1.21272	1.85726	0.00915458	0.326177	1	639	561227	0	0.256419	0	2
250.42	Other abnormal glucose	endocrine/metabolic	rs12660421	FOXP4-AS1	1.04872	0.0182576	1.01293	1.0845	0.00917475	0.32664	1	44066	526532	0	1.44527	0	4
041.9	Infection with drug-resistant microorganisms	infectious diseases	rs11085727	TYK2	1.10679	0.0389882	1.03038	1.18321	0.00925492	0.329096	1	1735	556960	0	0.140232	0	2
367.2	Astigmatism	sense organs	rs495828	ABO	1.01472	0.0056137	1.00371	1.02572	0.00925819	0.329096	1	141117	384986	0	2.46003	0	4
415.2	Chronic pulmonary heart disease	circulatory system	rs8080583	KANSL1	1.03769	0.0142189	1.00982	1.06556	0.00927629	0.329482	1	13952	583596	48.0738	3.85162	0.000898141	3
728.71	Contracture of palmar fascia [Dupuytren's disease]	musculoskeletal	rs467843	TRAPPC13	1.04979	0.0186806	1.01317	1.0864	0.00929683	0.32963	1	7243	600690	0	1.33692	0	3
296.1	Bipolar	mental disorders	rs10774671	OAS1	0.979399	0.00800463	0.96371	0.995088	0.00930751	0.32963	1	37573	571753	0	1.49581	0	4
433	Cerebrovascular disease	circulatory system	rs75505823	LRP1	0.963013	0.0144927	0.934607	0.991418	0.00930785	0.32963	1	85876	496113	0	0.57597	0	4
764	Sciatica	symptoms	rs9501257	HLA-DPB1	1.03143	0.011901	1.00811	1.05476	0.00931153	0.32963	1	31621	554062	0	0.808566	0	4
428.1	Congestive heart failure (CHF) NOS	circulatory system	rs9896243	NSF	1.02248	0.00854887	1.00572	1.03923	0.00931665	0.32963	1	51357	544619	0	1.52297	0	4
561.2	NA	NA	rs9501257	HLA-DPB1	1.06029	0.0225194	1.01615	1.10443	0.0093327	0.329715	1	8028	585174	0	0.154472	0	3
626.1	Irregular menstrual cycle/bleeding	genitourinary	rs495828	ABO	0.946575	0.0211228	0.905174	0.987976	0.00934051	0.329715	1	11401	595217	0	0.192711	0	3
425.11	Hypertrophic obstructive cardiomyopathy	circulatory system	rs76073397	MIR548H2	1.25899	0.088605	1.08533	1.43266	0.00934077	0.329715	1	942	560976	0	0.518695	0	2
327.6	Circadian rhythm sleep disorder	neurological	rs13050728	IFNAR2	0.893372	0.0433876	0.808333	0.978412	0.00935746	0.330048	1	1296	558123	0	0.190053	0	2
246.7	Abnormal results of function study of thyroid	endocrine/metabolic	rs147812915	KAT7	0.842331	0.0660443	0.712884	0.971777	0.009377	0.330481	1	5223	596842	37.0899	3.17914	0.0171651	3
367.4	NA	NA	rs8080583	KANSL1	1.01318	0.00504136	1.0033	1.02306	0.00939539	0.330663	1	278972	252753	59.2752	7.36652	0.000273766	4
496.21	Obstructive chronic bronchitis	respiratory	rs10774671	OAS1	1.02434	0.00926217	1.00619	1.0425	0.00940974	0.330663	1	27197	564874	0	1.35227	0	3
324	Other CNS infection and poliomyelitis	neurological	rs12660421	FOXP4-AS1	0.665961	0.156551	0.359121	0.972801	0.00941098	0.330663	1	1192	560382	0	0.297128	0	2
428.2	Heart failure NOS	circulatory system	rs7960611	CLEC1A	1.07867	0.0291624	1.02151	1.13583	0.00941119	0.330663	1	5720	597584	0	0.0161446	0	3
465	Acute upper respiratory infections of multiple or unspecified sites	respiratory	rs1405655	NR1H2	1.01391	0.00532225	1.00348	1.02434	0.00945343	0.331748	1	109544	406073	76.9878	13.0365	0.000568346	4
916	Contusion	injuries & poisonings	rs9896243	NSF	1.02756	0.0104776	1.00703	1.0481	0.00945665	0.331748	1	31972	522332	0	0.833508	0	3
497	Bronchitis	respiratory	rs35154152	THBS3	1.03395	0.0128762	1.00871	1.05919	0.00952112	0.333606	1	27293	539441	27.5628	4.14152	0.000367657	4
626.14	Irregular menstrual bleeding	genitourinary	rs1453205	LOC101928196	1.12483	0.0453704	1.0359	1.21375	0.00952429	0.333606	1	1073	559602	55.9327	2.26925	0.00540719	2
340	Migraine	neurological	rs35154152	THBS3	0.97254	0.010747	0.951476	0.993604	0.00957226	0.335029	1	46020	554647	35.2348	4.63212	0.000347246	4
454.11	Varicose veins of lower extremity, symptomtic	circulatory system	rs7560588	BCL11A	0.957236	0.0168723	0.924166	0.990306	0.00958757	0.335183	1	11547	590591	0	0.460898	0	3
601.8	Other inflammatory disorders of male genital organs	genitourinary	rs2277732	DPP9	0.879542	0.0495541	0.782416	0.976668	0.00959246	0.335183	1	1301	558334	0	0.0197479	0	2
070.2	Viral hepatitis B	infectious diseases	rs2284028	NCF4	1.10014	0.0368479	1.02791	1.17236	0.00959874	0.335183	1	4514	612152	5.63192	3.17904	0.000873535	4
701	Other hypertrophic and atrophic conditions of skin	dermatologic	rs9896243	NSF	1.02182	0.00833923	1.00547	1.03816	0.00965485	0.336661	1	53985	500189	0	1.84027	0	4
433	Cerebrovascular disease	circulatory system	rs13050728	IFNAR2	0.984725	0.00594822	0.973066	0.996383	0.00965779	0.336661	1	85876	496113	0	0.541725	0	4
300.8	Acute reaction to stress	mental disorders	rs1250993	LOC101929525	1.0614	0.0230278	1.01626	1.10653	0.00966326	0.336661	1	5194	594854	0	1.56143	0	3
110.2	Dermatomycoses	infectious diseases	rs11085727	TYK2	1.0665	0.0248966	1.0177	1.1153	0.00971057	0.336935	1	4932	597255	0	0.271762	0	3
687	Symptoms affecting skin	dermatologic	rs1405655	NR1H2	1.03142	0.0119625	1.00797	1.05486	0.00971109	0.336935	1	17048	549411	0	0.0590438	0	3
735	Acquired foot deformities	musculoskeletal	rs1453205	LOC101928196	0.986443	0.00527865	0.976097	0.996789	0.00971448	0.336935	1	94478	483977	21.8354	3.83805	4.9489e-05	4
204.4	Multiple myeloma	neoplasms	rs2284028	NCF4	1.16894	0.0603703	1.05062	1.28727	0.00971848	0.336935	1	2166	559654	0	0.245987	0	2
208	Benign neoplasm of colon	neoplasms	rs8080583	KANSL1	1.01354	0.00520027	1.00334	1.02373	0.00972162	0.336935	1	164486	389029	83.1797	17.8356	0.000979099	4
573.3	Hepatomegaly	digestive	rs11085727	TYK2	1.07278	0.0271745	1.01952	1.12604	0.0097293	0.336935	1	3678	599536	35.9082	3.12052	0.00232127	3
172.2	Other non-epithelial cancer of skin	neoplasms	rs7560588	BCL11A	0.980786	0.00750425	0.966078	0.995495	0.00972964	0.336935	1	66509	523796	56.0636	4.55204	0.00310491	3
585.3	Chronic renal failure [CKD]	genitourinary	rs5023077	FBRSL1	0.984714	0.00595824	0.973036	0.996393	0.00973032	0.336935	1	82071	514155	0	0.657723	0	4
1009	NA	NA	rs11085727	TYK2	1.02049	0.00784855	1.00511	1.03588	0.00974742	0.337271	1	49512	499930	0	1.24651	0	4
947	Urticaria	dermatologic	rs2277732	DPP9	1.05089	0.0192106	1.01324	1.08854	0.00977224	0.337655	1	8257	589676	46.7419	3.7553	0.00149741	3
426.9	Cardiac pacemaker/device in situ	circulatory system	rs35154152	THBS3	1.03513	0.013363	1.00894	1.06132	0.00977334	0.337655	1	27368	578610	0	1.21955	0	3
741	Symptoms and disorders of the joints	musculoskeletal	rs6869036	MGAT1	0.949303	0.0201401	0.909829	0.988778	0.00978699	0.337689	1	63392	491865	0	1.35394	0	4
371.21	Allergic conjunctivitis	sense organs	rs12259804	PLEKHS1	1.101	0.0372474	1.02799	1.174	0.00978915	0.337689	1	12379	588932	34.9414	4.61123	0.0105458	4
377.3	Optic neuritis/neuropathy	sense organs	rs67959919	LZTFL1	0.896855	0.0421554	0.814231	0.97948	0.00981248	0.338237	1	5581	600437	39.8003	3.32228	0.0127803	3
204.12	Lymphoid leukemia, chronic	neoplasms	rs10774671	OAS1	0.932983	0.026886	0.880286	0.985679	0.00987714	0.340208	1	2986	559081	0	0.614215	0	2
480.5	Bronchopneumonia and lung abscess	respiratory	rs67959919	LZTFL1	0.800671	0.0861933	0.631732	0.96961	0.00990454	0.340498	1	1402	557209	0	0.00303929	0	2
427.3	Other specified cardiac dysrhythmias	circulatory system	rs12660421	FOXP4-AS1	0.949687	0.0200158	0.910456	0.988918	0.00990608	0.340498	1	49334	514413	37.5595	4.80458	0.00107495	4
496.21	Obstructive chronic bronchitis	respiratory	rs67959919	LZTFL1	0.953024	0.0186564	0.916457	0.98959	0.00990798	0.340498	1	27197	564874	0	0.839806	0	3
204.2	Myeloid leukemia	neoplasms	rs111837807	CCHCR1	1.18128	0.0646392	1.05458	1.30797	0.00995677	0.341917	1	1459	560604	40.6286	1.68431	0.0214936	2
509.8	Dependence on respirator [Ventilator] or supplemental oxygen	respiratory	rs2277732	DPP9	1.04396	0.016695	1.01124	1.07668	0.00996803	0.342045	1	10103	591742	0	1.39537	0	3
204.1	Lymphoid leukemia	neoplasms	rs8080583	KANSL1	0.92635	0.029691	0.868156	0.984545	0.00997664	0.342083	1	3347	558416	0	0.462121	0	2
250.25	Diabetes type 2 with peripheral circulatory disorders	endocrine/metabolic	rs495828	ABO	1.04355	0.0165523	1.01111	1.076	0.0100068	0.342858	1	11698	589830	64.4084	5.61931	0.00270648	3
250.3	Insulin pump user	endocrine/metabolic	rs8080583	KANSL1	1.03445	0.0131535	1.00867	1.06023	0.0100222	0.343084	1	16374	582547	0	0.750317	0	3
285.2	Anemia of chronic disease	hematopoietic	rs75505823	LRP1	1.07335	0.0274926	1.01946	1.12723	0.0100342	0.343084	1	21705	573828	0	1.77582	0	3
245	Thyroiditis	endocrine/metabolic	rs111837807	CCHCR1	1.15163	0.0548365	1.04415	1.25911	0.010036	0.343084	1	2096	558444	80.1808	5.04562	0.0823996	2
707.1	Decubitus ulcer	dermatologic	rs35154152	THBS3	1.05295	0.0200576	1.01363	1.09226	0.0101037	0.344812	1	11183	593641	0	0.299108	0	3
1010.1	NA	NA	rs147812915	KAT7	1.07561	0.0283371	1.02007	1.13115	0.0101049	0.344812	1	26061	561323	0	2.02191	0	4
732	Osteochondropathies	musculoskeletal	rs9896243	NSF	1.13728	0.0500169	1.03924	1.23531	0.0101161	0.344812	1	1264	559011	0	0.0485116	0	2
613.9	Breast disorder NOS	genitourinary	rs147812915	KAT7	1.41433	0.134811	1.1501	1.67856	0.0101278	0.344812	1	1022	558693	0	0.0250853	0	2
465.4	Acute laryngitis and tracheitis	respiratory	rs9501257	HLA-DPB1	0.831895	0.0715778	0.691603	0.972188	0.0101315	0.344812	1	835	556843	77.0417	4.35572	0.0343997	2
427.12	Paroxysmal ventricular tachycardia	circulatory system	rs8080583	KANSL1	1.04545	0.0172886	1.01157	1.07934	0.0101362	0.344812	1	9317	594294	0	1.25024	0	3
384	Other disorders of tympanic membrane	sense organs	rs12660421	FOXP4-AS1	1.16561	0.0596049	1.04879	1.28244	0.0101395	0.344812	1	4027	603972	0	0.0678772	0	3
803.3	Fracture of clavicle or scapula	injuries & poisonings	rs7960611	CLEC1A	0.912068	0.0358103	0.84188	0.982256	0.0101633	0.345364	1	3648	606596	0	1.80514	0	3
381.11	Suppurative and unspecified otitis media	sense organs	rs12259804	PLEKHS1	0.914387	0.0348587	0.846064	0.98271	0.0102423	0.347371	1	14385	567381	70.0618	6.68043	0.0279997	3
198	Secondary malignant neoplasm	neoplasms	rs7960611	CLEC1A	0.960727	0.0156049	0.930141	0.991312	0.010244	0.347371	1	19945	585459	0	0.802013	0	3
041.1	Staphylococcus infections	infectious diseases	rs8052423	SLC22A31	0.952361	0.0190121	0.915097	0.989624	0.0102467	0.347371	1	11870	584943	55.0503	4.44942	0.00205817	3
703	Diseases of nail, NOS	dermatologic	rs5023077	FBRSL1	0.982028	0.00706471	0.968181	0.995875	0.0102561	0.347371	1	52717	530853	31.0629	4.3518	0.000194335	4
625	Pain and other symptoms associated with female genital organs	genitourinary	rs13050728	IFNAR2	0.938834	0.0245899	0.890638	0.987031	0.0102655	0.347371	1	4656	602281	0	1.01752	0	3
250.1	Type 1 diabetes	endocrine/metabolic	rs75505823	LRP1	0.9341	0.0265605	0.882041	0.986158	0.0102682	0.347371	1	24318	565748	0	1.20816	0	3
411.2	Myocardial infarction	circulatory system	rs10774671	OAS1	1.01882	0.00727078	1.00457	1.03308	0.0103171	0.348725	1	46189	551063	0	2.21574	0	4
185	Cancer of prostate	neoplasms	rs7560588	BCL11A	0.978977	0.00828408	0.962741	0.995214	0.0103243	0.348725	1	57154	554582	0	2.8857	0	4
990	Effects radiation NOS	injuries & poisonings	rs7960611	CLEC1A	0.938244	0.0248564	0.889526	0.986962	0.0103312	0.348725	1	7251	597076	0	0.589831	0	3
836	Traumatic arthropathy	injuries & poisonings	rs1405655	NR1H2	1.04083	0.0156077	1.01024	1.07142	0.0103531	0.349207	1	9834	591248	0	0.87313	0	3
687.1	Rash and other nonspecific skin eruption	dermatologic	rs1405655	NR1H2	1.01773	0.00685469	1.00429	1.03116	0.0103669	0.349414	1	56976	477846	0	2.01758	0	4
613.5	Mastodynia	genitourinary	rs72655853	SBSPON	1.17242	0.0620695	1.05076	1.29407	0.0103858	0.349792	1	2921	602984	10.2401	2.22817	0.00291125	3
401.2	Hypertensive heart and/or renal disease	circulatory system	rs10774671	OAS1	1.01512	0.00585752	1.00364	1.0266	0.0104067	0.350237	1	78395	501345	23.8636	3.9403	7.20475e-05	4
613	Other nonmalignant breast conditions	genitourinary	rs35705950	MUC5B	0.924144	0.0307952	0.863785	0.984503	0.0104169	0.35032	1	8707	591905	0	0.261832	0	3
530.13	Barrett's esophagus	digestive	rs1250993	LOC101929525	1.03552	0.0136259	1.00881	1.06222	0.0104307	0.350526	1	15014	592016	0	1.57092	0	3
963	Poisoning by primarily systemic agents	injuries & poisonings	rs147812915	KAT7	1.24148	0.0845072	1.07584	1.40711	0.0104806	0.35155	1	2362	555824	13.8786	1.16115	0.00838138	2
939	Atopic/contact dermatitis due to other or unspecified	dermatologic	rs111837807	CCHCR1	0.975247	0.00979373	0.956051	0.994443	0.0104903	0.35155	1	87485	454419	0	0.894172	0	4
411.2	Myocardial infarction	circulatory system	rs35154152	THBS3	1.02703	0.01042	1.0066	1.04745	0.0104912	0.35155	1	46189	551063	0	1.50764	0	4
571.5	Other chronic nonalcoholic liver disease	digestive	rs9896243	NSF	0.975139	0.00983779	0.955856	0.994421	0.0104949	0.35155	1	39114	556603	0	2.97161	0	4
690.1	Seborrheic dermatitis	dermatologic	rs8052423	SLC22A31	0.971073	0.0114719	0.948588	0.993558	0.0105043	0.35155	1	34637	555832	0	1.43625	0	4
911	Blister	injuries & poisonings	rs76073397	MIR548H2	0.862585	0.057773	0.74935	0.97582	0.0105075	0.35155	1	2864	551941	0	0.0732282	0	2
250.4	Abnormal glucose	endocrine/metabolic	rs35154152	THBS3	1.01968	0.00762026	1.00474	1.03461	0.0105525	0.352658	1	92940	467700	0	1.55296	0	4
628	Ovarian cyst	genitourinary	rs2284028	NCF4	0.887456	0.0466928	0.795938	0.978974	0.0105561	0.352658	1	3883	604833	18.4316	2.45193	0.00281838	3
253.4	Anterior pituitary disorders	endocrine/metabolic	rs6869036	MGAT1	1.20805	0.0739454	1.06311	1.35298	0.0105879	0.353365	1	3576	605377	21.5115	2.54814	0.00874326	3
715	Other inflammatory spondylopathies	musculoskeletal	rs67959919	LZTFL1	1.07869	0.029636	1.0206	1.13677	0.0105928	0.353365	1	9814	592873	0	1.0411	0	3
1013	NA	NA	rs1250993	LOC101929525	1.0346	0.0133094	1.00851	1.06068	0.0106014	0.353393	1	15910	578342	0	0.107768	0	3
427.6	Premature beats	circulatory system	rs6869036	MGAT1	0.88508	0.0477747	0.791442	0.978719	0.0106107	0.353444	1	11080	582396	4.49442	2.09412	0.000550257	3
362.22	Macular degeneration, wet	sense organs	rs12660421	FOXP4-AS1	1.15137	0.0551693	1.04324	1.2595	0.0106217	0.353463	1	7355	601403	0	0.43555	0	3
619.2	Disorders of uterus, NEC	genitourinary	rs76423999	SLC12A7	1.16346	0.0592672	1.0473	1.27963	0.0106326	0.353463	1	2726	557075	0	0.913428	0	2
599.2	Retention of urine	genitourinary	rs75505823	LRP1	0.943817	0.0226358	0.899451	0.988183	0.0106345	0.353463	1	30337	554427	21.6845	2.55377	0.00225462	3
782.3	Edema	symptoms	rs9501257	HLA-DPB1	1.02076	0.00804632	1.00498	1.03653	0.0106785	0.354368	1	80857	479980	34.467	4.57785	0.000188877	4
173	Neoplasm of uncertain behavior of skin	neoplasms	rs7560588	BCL11A	0.979984	0.0079203	0.96446	0.995507	0.0106844	0.354368	1	56771	496253	31.9007	2.93689	0.000771218	3
622	Polyp of female genital organs	genitourinary	rs35705950	MUC5B	1.20341	0.0725311	1.06125	1.34557	0.0106851	0.354368	1	1199	560013	0	0.862116	0	2
483	Acute bronchitis and bronchiolitis	respiratory	rs8080583	KANSL1	1.02104	0.00815832	1.00505	1.03703	0.0107059	0.354797	1	46049	502405	70.5281	10.1792	0.00107485	4
690	Erythematosquamous dermatosis	dermatologic	rs8052423	SLC22A31	0.971259	0.0114283	0.948859	0.993658	0.0107176	0.354849	1	34911	554753	0	1.475	0	4
726.1	Enthesopathy	musculoskeletal	rs8080583	KANSL1	1.0186	0.00722149	1.00444	1.03275	0.010727	0.354849	1	61480	500711	0	2.0469	0	4
110.12	Althete's foot	infectious diseases	rs75505823	LRP1	0.93552	0.0261246	0.884316	0.986724	0.0107308	0.354849	1	28538	553809	0	0.584168	0	4
317.1	Alcoholism	mental disorders	rs5023077	FBRSL1	1.01482	0.0057721	1.00351	1.02614	0.0107903	0.356533	1	89660	497279	20.2032	3.75955	5.6814e-05	4
568.1	Peritoneal adhesions (postoperative) (postinfection)	digestive	rs467843	TRAPPC13	1.09417	0.035311	1.02496	1.16338	0.010813	0.356533	1	1995	556331	0	0.000344565	0	2
401.22	Hypertensive chronic kidney disease	circulatory system	rs35705950	MUC5B	0.967577	0.0129329	0.942228	0.992925	0.0108162	0.356533	1	46116	550594	0	2.30743	0	4
295.3	Psychosis	mental disorders	rs9896243	NSF	0.963073	0.0147643	0.934135	0.992011	0.0108207	0.356533	1	17960	588412	3.46241	3.1076	4.51425e-05	4
687.2	NA	NA	rs1405655	NR1H2	1.03513	0.0135488	1.00858	1.06169	0.0108209	0.356533	1	13143	561360	0	0.498645	0	3
286.9	Abnormal coagulation profile	hematopoietic	rs11085727	TYK2	1.06311	0.0240177	1.01604	1.11018	0.0108321	0.356645	1	4621	598893	46.5507	3.74186	0.00365223	3
530.12	Ulcer of esophagus	digestive	rs1453205	LOC101928196	1.07352	0.0278486	1.01894	1.1281	0.0108513	0.356853	1	2788	555700	0	0.130928	0	2
367.9	Blindness and low vision	sense organs	rs495828	ABO	1.03013	0.0116527	1.00729	1.05297	0.0108615	0.356853	1	24716	555331	0	1.02255	0	3
276.1	Electrolyte imbalance	endocrine/metabolic	rs13050728	IFNAR2	0.984099	0.0062931	0.971765	0.996434	0.0108652	0.356853	1	73410	492533	0	0.808562	0	4
362.26	Macular puckering of retina	sense organs	rs495828	ABO	1.03106	0.0120094	1.00752	1.0546	0.0108711	0.356853	1	22397	583216	0	0.769157	0	4
275.53	Disorders of phosphorus metabolism	endocrine/metabolic	rs7089827	TFAM	0.919188	0.0330904	0.854331	0.984046	0.0108816	0.356853	1	4251	600481	60.9431	5.12074	0.00610821	3
270	Disorders of protein plasma/amino-acid transport and metabolism	endocrine/metabolic	rs12660421	FOXP4-AS1	1.09523	0.0357238	1.02521	1.16525	0.0108855	0.356853	1	10974	589761	0	1.81365	0	3
741.3	Difficulty in walking	musculoskeletal	rs6869036	MGAT1	0.930711	0.0282102	0.875419	0.986003	0.0109154	0.357577	1	30675	551660	0	1.19091	0	3
224	Benign neoplasm of eye	neoplasms	rs467843	TRAPPC13	1.02901	0.0112392	1.00699	1.05104	0.0109357	0.357984	1	20432	580245	0	0.629554	0	3
216.1	Screening for malignant neoplasms of the skin	neoplasms	rs147812915	KAT7	0.908843	0.0375682	0.83521	0.982477	0.0109518	0.358253	1	14100	572720	9.82297	2.21786	0.00229358	3
440.2	Atherosclerosis of the extremities	circulatory system	rs9501257	HLA-DPB1	1.03991	0.0153866	1.00976	1.07007	0.0109685	0.358543	1	18791	577107	0	0.587176	0	3
523.31	Acute periodontitis	digestive	rs35154152	THBS3	0.972288	0.0110517	0.950626	0.993949	0.0109927	0.358973	1	37937	557134	0	0.491099	0	4
337.1	Peripheral autonomic neuropathy	neurological	rs9896243	NSF	1.03912	0.0150906	1.00954	1.0687	0.0109979	0.358973	1	14515	580069	18.6405	2.45823	0.000419213	3
763	Thoracic or lumbosacral neuritis or radiculitis, unspecified	symptoms	rs35154152	THBS3	1.0234	0.00909709	1.00557	1.04123	0.0110053	0.358973	1	59123	526120	43.3077	5.29172	0.000366278	4
530	Diseases of esophagus	digestive	rs8080583	KANSL1	0.988383	0.00459724	0.979373	0.997394	0.011031	0.359382	1	241636	325257	0	1.40456	0	4
361	Retinal detachments and defects	sense organs	rs9896243	NSF	1.03631	0.0140332	1.00881	1.06382	0.0110336	0.359382	1	17600	593382	0	1.26153	0	4
483	Acute bronchitis and bronchiolitis	respiratory	rs9501257	HLA-DPB1	1.02582	0.0100326	1.00616	1.04548	0.0110558	0.359846	1	46049	502405	0	2.69433	0	4
277.51	Lipoprotein disorders	endocrine/metabolic	rs67959919	LZTFL1	0.813752	0.0811345	0.654728	0.972776	0.0110783	0.360106	1	1584	558550	0	0.134897	0	2
204	Leukemia	neoplasms	rs1250993	LOC101929525	1.04977	0.0191239	1.01229	1.08726	0.0110846	0.360106	1	7603	602544	0	1.25721	0	3
550.1	Inguinal hernia	digestive	rs10774671	OAS1	1.02055	0.00800916	1.00485	1.03625	0.0110999	0.360106	1	36971	561828	0	0.452088	0	3
433.8	Late effects of cerebrovascular disease	circulatory system	rs9896243	NSF	1.03441	0.0133219	1.0083	1.06052	0.0111011	0.360106	1	19716	580205	0	1.38709	0	3
428.1	Congestive heart failure (CHF) NOS	circulatory system	rs467843	TRAPPC13	1.01878	0.00732992	1.00441	1.03315	0.0111373	0.360106	1	51357	544619	0	2.65071	0	4
079	Viral infection	infectious diseases	rs10774671	OAS1	1.04645	0.0178871	1.01139	1.08151	0.0111406	0.360106	1	6970	576917	40.7559	3.37586	0.000876213	3
726.4	Calcaneal spur; Exostosis NOS	musculoskeletal	rs2277732	DPP9	0.965385	0.0138796	0.938181	0.992589	0.0111448	0.360106	1	15902	572475	15.6246	2.37036	0.000218578	3
465.4	Acute laryngitis and tracheitis	respiratory	rs2277732	DPP9	1.15816	0.0578504	1.04477	1.27154	0.0111466	0.360106	1	835	556843	0	0.0176793	0	2
362	Other retinal disorders	sense organs	rs10086829	COL14A1	0.984091	0.00631882	0.971706	0.996476	0.0111493	0.360106	1	111050	458229	0	2.10684	0	4
977	Personal history of allergy to medicinal agents	injuries & poisonings	rs7560588	BCL11A	1.16977	0.0617845	1.04867	1.29087	0.0111498	0.360106	1	822	558448	86.5426	7.43088	0.0595043	2
371.3	Inflammation of eyelids	sense organs	rs35705950	MUC5B	0.971372	0.0114455	0.948939	0.993805	0.0111572	0.360106	1	53746	516117	0	1.48232	0	4
433.31	Transient cerebral ischemia	circulatory system	rs495828	ABO	1.02463	0.00959033	1.00584	1.04343	0.0111657	0.360106	1	36983	561465	65.7903	8.76945	0.00169183	4
556.1	Ulceration of intestine	digestive	rs12660421	FOXP4-AS1	1.29967	0.103297	1.09721	1.50213	0.0111666	0.360106	1	1496	556445	89.8433	9.84574	0.192694	2
174.11	Malignant neoplasm of female breast	neoplasms	rs8080583	KANSL1	0.919396	0.0331277	0.854466	0.984326	0.0111872	0.360517	1	2825	559017	0	0.115696	0	2
252	Disorders of parathyroid gland	endocrine/metabolic	rs7560588	BCL11A	0.94772	0.02117	0.906227	0.989214	0.0111996	0.360659	1	7788	599953	0	1.75839	0	3
720	Spinal stenosis	musculoskeletal	rs35705950	MUC5B	0.971843	0.0112616	0.949771	0.993916	0.0112088	0.360702	1	56501	534378	0	1.05435	0	4
255.21	Glucocorticoid deficiency	endocrine/metabolic	rs35154152	THBS3	0.866656	0.0564378	0.756038	0.977274	0.0112203	0.360815	1	1504	559736	0	0.156252	0	2
716	Other arthropathies	musculoskeletal	rs72655853	SBSPON	1.0367	0.014219	1.00883	1.06457	0.0112427	0.361283	1	62392	500378	0	2.33524	0	4
427.1	Paroxysmal tachycardia, unspecified	circulatory system	rs8080583	KANSL1	1.03227	0.0125314	1.00771	1.05683	0.0112646	0.36158	1	18185	579155	0	0.749126	0	3
070.3	Viral hepatitis C	infectious diseases	rs7960611	CLEC1A	0.971552	0.0113889	0.94923	0.993875	0.0112748	0.36158	1	34629	572788	0	0.312016	0	3
595	Hydronephrosis	genitourinary	rs12259804	PLEKHS1	0.892479	0.0448906	0.804494	0.980465	0.0112776	0.36158	1	8537	595359	0	0.0131994	0	3
214	Lipoma	neoplasms	rs7089827	TFAM	1.03867	0.0149759	1.00932	1.06802	0.011294	0.36158	1	21070	568769	12.405	2.28324	0.000111583	3
375.2	Epiphora	sense organs	rs35154152	THBS3	0.889608	0.0461724	0.79911	0.980106	0.0112953	0.36158	1	2211	557148	0	0.0814567	0	2
428.1	Congestive heart failure (CHF) NOS	circulatory system	rs10774671	OAS1	1.01783	0.0069769	1.00416	1.03151	0.0112996	0.36158	1	51357	544619	0	1.98956	0	4
338.2	Chronic pain	neurological	rs495828	ABO	0.981452	0.00739899	0.96695	0.995954	0.0113939	0.36434	1	68775	494080	0	1.687	0	4
411.2	Myocardial infarction	circulatory system	rs111837807	CCHCR1	1.03248	0.0126372	1.00771	1.05724	0.011439	0.3654	1	46189	551063	0	0.390492	0	4
476	Allergic rhinitis	respiratory	rs622568	SEC61G	1.01485	0.00582914	1.00342	1.02628	0.0114443	0.3654	1	125595	429142	0	0.961604	0	4
760	Back pain	symptoms	rs2277732	DPP9	0.988189	0.00469861	0.97898	0.997399	0.0114511	0.3654	1	304434	249880	0	1.81481	0	4
569	Other disorders of intestine	digestive	rs10086829	COL14A1	0.949336	0.0205657	0.909027	0.989645	0.0114677	0.365674	1	7714	583978	0	0.530289	0	3
915	NA	NA	rs111783124	LOC101928126	1.03976	0.0154289	1.00952	1.07	0.0115018	0.366504	1	22314	542431	17.9867	2.43863	0.000446538	3
539	Bariatric surgery	digestive	rs8080583	KANSL1	1.07228	0.0276193	1.01814	1.12641	0.0115137	0.366627	1	3631	606982	28.8457	2.81079	0.00149086	3
433.31	Transient cerebral ischemia	circulatory system	rs147812915	KAT7	1.05982	0.0229963	1.01475	1.10489	0.0115227	0.366655	1	36983	561465	0	0.410918	0	4
457	Encounter for long-term (current) use of anticoagulants, antithrombotics, aspirin	circulatory system	rs75505823	LRP1	1.09564	0.0361611	1.02477	1.16652	0.0115399	0.366948	1	10323	583674	0	0.799971	0	3
426.92	Cardiac defibrillator in situ	circulatory system	rs9501257	HLA-DPB1	0.952581	0.0192365	0.914877	0.990284	0.0115559	0.367202	1	12410	596805	12.9905	2.2986	0.000210871	3
414	Other forms of chronic heart disease	circulatory system	rs1453205	LOC101928196	0.972297	0.0111273	0.950487	0.994106	0.0115761	0.367584	1	18058	572040	0	1.5015	0	3
327.6	Circadian rhythm sleep disorder	neurological	rs10774671	OAS1	0.901587	0.0410395	0.821149	0.982024	0.0115903	0.367781	1	1296	558123	68.3311	3.15768	0.00939572	2
285.2	Anemia of chronic disease	hematopoietic	rs9501257	HLA-DPB1	1.03484	0.0135686	1.00825	1.06144	0.0115997	0.367821	1	21705	573828	78.2435	9.19266	0.00245002	3
743.9	Osteopenia or other disorder of bone and cartilage	musculoskeletal	rs72655853	SBSPON	0.94211	0.0236309	0.895794	0.988427	0.0116185	0.368163	1	21548	571428	0	1.61012	0	3
530	Diseases of esophagus	digestive	rs622568	SEC61G	1.01256	0.00494845	1.00286	1.02226	0.0116406	0.368604	1	241636	325257	0	2.21825	0	4
426.25	Other heart block	circulatory system	rs622568	SEC61G	0.89198	0.0453262	0.803141	0.980819	0.0116697	0.369271	1	1755	558195	0	0.0388882	0	2
871.2	Open wound of finger(s)	injuries & poisonings	rs111837807	CCHCR1	0.915707	0.0349229	0.847258	0.984156	0.0116847	0.369488	1	6030	589939	6.8122	2.1462	0.000527456	3
433.1	Occlusion and stenosis of precerebral arteries	circulatory system	rs495828	ABO	1.02694	0.0105477	1.00627	1.04762	0.0117186	0.370056	1	29494	556893	63.7206	5.51278	0.00181604	3
696.42	Psoriatic arthropathy	dermatologic	rs35705950	MUC5B	1.10295	0.0388771	1.02675	1.17915	0.0117231	0.370056	1	3427	607954	0	0.265673	0	3
440	Atherosclerosis	circulatory system	rs12259804	PLEKHS1	1.06525	0.0250794	1.01609	1.1144	0.011727	0.370056	1	25552	557421	81.2011	10.6389	0.0336373	3
261.41	Rickets or osteomalacia	endocrine/metabolic	rs78313563	ESS2	0.500225	0.274953	-0.0386834	1.03913	0.0117581	0.370779	1	762	561047	0	0.00881181	0	2
244.2	Acquired hypothyroidism	endocrine/metabolic	rs111837807	CCHCR1	1.09121	0.0346509	1.02329	1.15912	0.0117693	0.370876	1	5281	600725	19.0978	2.47212	0.00174605	3
594	Urinary calculus	genitourinary	rs12259804	PLEKHS1	0.952651	0.0192627	0.914896	0.990406	0.011797	0.371491	1	46075	552548	59.8213	7.46664	0.0108017	4
313	Pervasive developmental disorders	mental disorders	rs7089827	TFAM	1.05092	0.0197254	1.01226	1.08958	0.0118064	0.37153	1	14976	599851	21.7812	3.8354	0.000682952	4
301.2	Antisocial/borderline personality disorder	mental disorders	rs7089827	TFAM	0.947054	0.0216076	0.904703	0.989405	0.011816	0.371576	1	10429	596049	0	0.969559	0	3
415.11	Pulmonary embolism and infarction, acute	circulatory system	rs9896243	NSF	1.0406	0.0158114	1.00961	1.07159	0.0118419	0.371875	1	13547	594542	0	0.425887	0	3
223	Benign neoplasm of kidney and other urinary organs	neoplasms	rs2284028	NCF4	1.23906	0.0851755	1.07212	1.406	0.0118494	0.371875	1	1667	557470	0	0.0214201	0	2
337	Disorders of the autonomic nervous system	neurological	rs9896243	NSF	1.03704	0.0144507	1.00871	1.06536	0.01185	0.371875	1	15888	577360	0	1.52536	0	3
371.21	Allergic conjunctivitis	sense organs	rs467843	TRAPPC13	0.965313	0.0140316	0.937811	0.992815	0.0118705	0.372261	1	12379	588932	0	1.48758	0	4
090	Sexually transmitted infections (not HIV or hepatitis)	infectious diseases	rs467843	TRAPPC13	0.955716	0.0180097	0.920417	0.991015	0.0119026	0.373012	1	7440	594149	51.959	4.16311	0.00120593	3
444	Arterial embolism and thrombosis	circulatory system	rs9896243	NSF	1.06617	0.0254779	1.01623	1.1161	0.0119135	0.373097	1	4956	601366	0	1.63342	0	3
225	Benign neoplasm of brain and other parts of nervous system	neoplasms	rs147812915	KAT7	0.820283	0.0787897	0.665855	0.974711	0.0119247	0.373191	1	3515	606629	0	1.98534	0	3
509.8	Dependence on respirator [Ventilator] or supplemental oxygen	respiratory	rs8080583	KANSL1	1.04284	0.0166863	1.01014	1.07555	0.0119369	0.373316	1	10103	591742	0	1.02872	0	3
426.23	Second degree AV block	circulatory system	rs8080583	KANSL1	1.0922	0.0351049	1.0234	1.16101	0.0119933	0.374363	1	2194	558038	80.7374	5.19141	0.0142684	2
840.2	Rotator cuff (capsule) sprain	injuries & poisonings	rs2284028	NCF4	1.07703	0.0295382	1.01914	1.13493	0.011995	0.374363	1	13037	586184	56.247	4.57112	0.00522315	3
571	Chronic liver disease and cirrhosis	digestive	rs12259804	PLEKHS1	1.05362	0.0207924	1.01287	1.09438	0.0119951	0.374363	1	41039	553810	21.2627	3.81014	0.00150877	4
656	Other perinatal conditions of fetus or newborn	pregnancy complications	rs35154152	THBS3	1.14507	0.0539329	1.03936	1.25078	0.0120153	0.374737	1	1417	608641	55.4801	4.49237	0.0122599	3
276.13	Hyperpotassemia	endocrine/metabolic	rs35154152	THBS3	1.03725	0.0145668	1.0087	1.0658	0.0120557	0.375739	1	21392	567741	0	0.164447	0	3
512.9	Other dyspnea	respiratory	rs8080583	KANSL1	1.01582	0.00625434	1.00356	1.02808	0.0120755	0.375994	1	87292	448662	25.9385	4.05069	0.000100128	4
371	Inflammation of the eye	sense organs	rs35705950	MUC5B	0.974931	0.010116	0.955103	0.994758	0.0120803	0.375994	1	73891	485993	14.6561	3.51519	0.000257614	4
426.3	Bundle branch block	circulatory system	rs622568	SEC61G	1.0394	0.0154016	1.00922	1.06959	0.0120975	0.376271	1	14633	580566	0	0.828469	0	3
227.1	Benign neoplasm of adrenal gland	neoplasms	rs2924480	ELF5	1.0756	0.0290572	1.01865	1.13255	0.0121409	0.377363	1	3358	556647	0	0.0337779	0	2
276.1	Electrolyte imbalance	endocrine/metabolic	rs67959919	LZTFL1	0.969758	0.0122474	0.945753	0.993763	0.0121628	0.377786	1	73410	492533	0	1.47002	0	4
427.4	Cardiac arrest and ventricular fibrillation	circulatory system	rs35705950	MUC5B	1.10881	0.0412008	1.02806	1.18957	0.0121761	0.377935	1	3431	554450	0	0.862854	0	2
204.1	Lymphoid leukemia	neoplasms	rs1250993	LOC101929525	1.07425	0.0285709	1.01825	1.13025	0.0121842	0.377935	1	3347	558416	0	9.57933e-06	0	2
250.22	Type 2 diabetes with renal manifestations	endocrine/metabolic	rs6869036	MGAT1	0.934055	0.0272187	0.880706	0.987404	0.0121981	0.378063	1	33418	570603	0	0.227941	0	4
574.1	Cholelithiasis	digestive	rs467843	TRAPPC13	1.02702	0.0106397	1.00617	1.04788	0.012205	0.378063	1	22395	576150	0	0.516155	0	3
585.32	End stage renal disease	genitourinary	rs111837807	CCHCR1	0.932676	0.027823	0.878143	0.98721	0.0122448	0.37904	1	10054	599150	31.4249	2.91651	0.00124475	3
480	Pneumonia	respiratory	rs8080583	KANSL1	1.01951	0.00771695	1.00439	1.03464	0.0122659	0.379208	1	52425	532394	0	1.19381	0	4
727.5	Rupture of synovium	musculoskeletal	rs147812915	KAT7	0.769223	0.104766	0.563881	0.974565	0.0122669	0.379208	1	2470	554548	0	0.533037	0	2
274.21	Chondrocalcinosis	endocrine/metabolic	rs495828	ABO	0.922082	0.0323972	0.858583	0.98558	0.012281	0.379385	1	3146	605501	11.5749	2.2618	0.000856657	3
288	Diseases of white blood cells	hematopoietic	rs35705950	MUC5B	1.04292	0.0167851	1.01002	1.07582	0.0122976	0.379643	1	21901	558232	17.3921	2.42108	0.000686051	3
514.2	Solitary pulmonary nodule	respiratory	rs35705950	MUC5B	1.0388	0.0152129	1.00898	1.06862	0.0123405	0.380303	1	26356	563360	0	1.20682	0	3
465	Acute upper respiratory infections of multiple or unspecified sites	respiratory	rs622568	SEC61G	1.01557	0.00617448	1.00347	1.02767	0.0123448	0.380303	1	109544	406073	0	1.64748	0	4
117	Mycoses	infectious diseases	rs9501257	HLA-DPB1	0.9168	0.0347188	0.848752	0.984849	0.0123505	0.380303	1	3882	601847	12.5812	2.28784	0.000641292	3
300.8	Acute reaction to stress	mental disorders	rs622568	SEC61G	1.06254	0.0242492	1.01501	1.11006	0.0123686	0.380303	1	5194	594854	44.8928	3.62929	0.0017309	3
512.2	Painful respiration	respiratory	rs2277732	DPP9	0.958963	0.0167529	0.926127	0.991798	0.0123758	0.380303	1	11171	567374	0	1.21045	0	3
276.5	Hypovolemia	endocrine/metabolic	rs622568	SEC61G	1.02734	0.0107826	1.0062	1.04847	0.0123774	0.380303	1	29063	538204	61.311	5.16942	0.000735158	3
479	Other upper respiratory disease	respiratory	rs467843	TRAPPC13	0.97288	0.0109927	0.951334	0.994425	0.0123775	0.380303	1	20624	548227	0	1.15093	0	3
224.1	Benign neoplasm of eye, uveal	neoplasms	rs76073397	MIR548H2	0.950768	0.020189	0.911198	0.990339	0.0123981	0.380679	1	19061	583270	41.708	3.431	0.00692127	3
441	Vascular insufficiency of intestine	circulatory system	rs6869036	MGAT1	0.714374	0.134556	0.450645	0.978102	0.0124296	0.381391	1	1668	558734	0	0.736847	0	2
276.14	Hypopotassemia	endocrine/metabolic	rs10774671	OAS1	1.02144	0.00848701	1.0048	1.03807	0.0124439	0.38157	1	32623	545335	0	0.190395	0	3
1010.3	NA	NA	rs6869036	MGAT1	0.966009	0.0138393	0.938884	0.993134	0.0124593	0.381775	1	200441	308243	0	0.932255	0	4
506	Empyema and pneumothorax	respiratory	rs35705950	MUC5B	1.08824	0.0338496	1.02189	1.15458	0.0124852	0.381775	1	4931	602733	0	1.79209	0	3
420.2	Pericarditis	circulatory system	rs75505823	LRP1	1.14273	0.0534115	1.03805	1.24742	0.0124886	0.381775	1	4787	601703	0	0.150706	0	3
1010.7	NA	NA	rs8080583	KANSL1	1.017	0.00674891	1.00377	1.03023	0.01249	0.381775	1	505518	76502	74.4768	11.754	0.00117718	4
281	Other deficiency anemia	hematopoietic	rs11085727	TYK2	1.02991	0.0117967	1.00678	1.05303	0.0124925	0.381775	1	20283	573134	0	0.418964	0	3
577.1	Acute pancreatitis	digestive	rs67959919	LZTFL1	0.92474	0.0313323	0.863329	0.986151	0.0125181	0.382301	1	10805	595728	45.7082	3.6838	0.00679699	3
473	Diseases of the larynx and vocal cords	respiratory	rs76073397	MIR548H2	1.04811	0.018827	1.01121	1.08501	0.0125703	0.383639	1	23827	572725	0	0.0136978	0	3
561.2	NA	NA	rs11085727	TYK2	1.04785	0.0187333	1.01113	1.08457	0.0125934	0.383857	1	8028	585174	38.8401	3.27012	0.00122029	3
379.4	Anomalies of pupillary function	sense organs	rs495828	ABO	1.09822	0.0375543	1.02461	1.17183	0.0126017	0.383857	1	2107	556902	66.5705	2.99137	0.0141858	2
260	Protein-calorie malnutrition	endocrine/metabolic	rs13050728	IFNAR2	0.969887	0.0122559	0.945865	0.993908	0.0126027	0.383857	1	17199	576945	0	1.57433	0	3
041.12	Methicillin resistant Staphylococcus aureus	infectious diseases	rs1453205	LOC101928196	0.949407	0.0208142	0.908611	0.990203	0.0126188	0.38409	1	4983	599899	0	1.08463	0	3
425	Cardiomyopathy	circulatory system	rs2277732	DPP9	1.02728	0.0107944	1.00613	1.04844	0.0126413	0.384517	1	26685	570445	0	1.8266	0	3
224.1	Benign neoplasm of eye, uveal	neoplasms	rs495828	ABO	1.03227	0.0127398	1.0073	1.05724	0.0126662	0.384786	1	19061	583270	0	0.623663	0	3
418	Nonspecific chest pain	circulatory system	rs9896243	NSF	1.01366	0.00544299	1.00299	1.02433	0.0126754	0.384786	1	176878	362923	0	1.21114	0	4
681.2	Cellulitis and abscess of face/neck	dermatologic	rs8080583	KANSL1	0.941022	0.0243863	0.893225	0.988819	0.0126755	0.384786	1	4867	597930	0	0.743348	0	3
395.6	Heart valve replaced	circulatory system	rs495828	ABO	1.04576	0.0179539	1.01057	1.08095	0.0126885	0.384924	1	9486	599864	65.1649	5.74133	0.00641719	3
600	Hyperplasia of prostate	genitourinary	rs9501257	HLA-DPB1	0.983128	0.00682886	0.969743	0.996512	0.0127081	0.385108	1	169160	404327	0	1.89923	0	4
259	Other endocrine disorders	endocrine/metabolic	rs35154152	THBS3	0.868306	0.0566715	0.75723	0.979382	0.0127115	0.385108	1	1550	556810	52.0398	2.08506	0.00799874	2
382	Otalgia	sense organs	rs7089827	TFAM	1.05677	0.022168	1.01332	1.10022	0.012742	0.385776	1	9761	575141	0	1.15472	0	3
735.21	Hammer toe (acquired)	musculoskeletal	rs111783124	LOC101928126	0.964389	0.0145615	0.935849	0.99293	0.012769	0.386336	1	28776	567313	61.2656	5.16337	0.00286522	3
473.4	Voice disturbance	respiratory	rs75505823	LRP1	0.930989	0.0287228	0.874692	0.987286	0.0127894	0.386513	1	19191	579352	29.3793	2.83203	0.00532916	3
579.2	Splenomegaly	digestive	rs7960611	CLEC1A	1.10527	0.0402076	1.02646	1.18407	0.0128013	0.386513	1	3342	603738	0	0.279374	0	3
585.33	Chronic Kidney Disease, Stage III	genitourinary	rs9896243	NSF	1.02141	0.00851275	1.00473	1.0381	0.0128143	0.386513	1	52811	550550	7.10435	3.22943	4.84494e-05	4
704	Diseases of hair and hair follicles	dermatologic	rs1250993	LOC101929525	1.02936	0.0116277	1.00657	1.05215	0.0128314	0.386513	1	21606	567145	34.3431	4.56921	0.000379905	4
627.3	Postmenopausal atrophic vaginitis	genitourinary	rs78313563	ESS2	1.31439	0.109861	1.09906	1.52972	0.0128333	0.386513	1	2984	605964	0	0.44474	0	3
240	Simple and unspecified goiter	endocrine/metabolic	rs495828	ABO	0.913691	0.0362769	0.842588	0.984794	0.0128408	0.386513	1	2765	556623	0	0.00889436	0	2
740.2	Osteoarthrosis, generalized	musculoskeletal	rs111783124	LOC101928126	1.03943	0.0155428	1.00897	1.06989	0.0128417	0.386513	1	22500	566678	0	0.398653	0	3
173	Neoplasm of uncertain behavior of skin	neoplasms	rs9501257	HLA-DPB1	0.973243	0.0109006	0.951877	0.994608	0.0128427	0.386513	1	56771	496253	0	1.64785	0	3
574	Cholelithiasis and cholecystitis	digestive	rs622568	SEC61G	1.02803	0.0111148	1.00625	1.04982	0.0128737	0.386989	1	28356	578302	0	2.94742	0	4
357	Inflammatory and toxic neuropathy	neurological	rs1405655	NR1H2	1.03289	0.0130126	1.00738	1.05839	0.0128961	0.386989	1	14443	577675	0	1.53079	0	3
427.42	Cardiac arrest	circulatory system	rs35705950	MUC5B	1.13434	0.0506952	1.03498	1.2337	0.0129014	0.386989	1	2253	556966	15.3884	1.18187	0.00472843	2
260	Protein-calorie malnutrition	endocrine/metabolic	rs9896243	NSF	0.964678	0.0144637	0.936329	0.993027	0.012908	0.386989	1	17199	576945	0	1.98001	0	3
249	Secondary diabetes mellitus	endocrine/metabolic	rs12259804	PLEKHS1	0.891289	0.0462904	0.80056	0.982018	0.0129122	0.386989	1	8856	590911	0	0.295154	0	3
300.3	Obsessive-compulsive disorders	mental disorders	rs10086829	COL14A1	1.06426	0.025058	1.01514	1.11337	0.0129431	0.386989	1	5475	603366	0	0.933766	0	3
501	Pneumonitis due to inhalation of food or vomitus	respiratory	rs8080583	KANSL1	0.930661	0.0289142	0.87399	0.987333	0.0129453	0.386989	1	3512	552277	72.5755	3.64637	0.0075057	2
610.2	Fibroadenosis of breast	genitourinary	rs1250993	LOC101929525	1.18841	0.0694645	1.05226	1.32456	0.012955	0.386989	1	581	561005	0	0.159964	0	2
771.2	Cramp of limb	symptoms	rs10774671	OAS1	1.05103	0.0200297	1.01177	1.09029	0.0129565	0.386989	1	5585	593061	0	0.454507	0	3
728	Disorders of muscle, ligament, and fascia	musculoskeletal	rs7960611	CLEC1A	0.883942	0.0496452	0.786637	0.981246	0.0129581	0.386989	1	1803	556109	0	1.71947e-07	0	2
705	Disorders of sweat glands	dermatologic	rs76073397	MIR548H2	0.891959	0.046012	0.801775	0.982142	0.0129585	0.386989	1	5155	597842	81.5796	10.8575	0.0665337	3
498	Acute bronchospasm	respiratory	rs76073397	MIR548H2	1.26268	0.0938639	1.07871	1.44666	0.0129606	0.386989	1	853	556453	48.5729	1.9445	0.128804	2
530.1	Esophagitis, GERD and related diseases	digestive	rs8080583	KANSL1	0.988618	0.00460848	0.979586	0.997651	0.012996	0.387425	1	235985	330873	0	1.12136	0	4
796	Elevated prostate specific antigen [PSA]	genitourinary	rs10774671	OAS1	1.01513	0.00604718	1.00328	1.02699	0.0129974	0.387425	1	73304	526184	13.7852	3.47968	4.04293e-05	4
745	Pain in joint	musculoskeletal	rs9896243	NSF	1.01365	0.00546027	1.00295	1.02436	0.0130088	0.387425	1	379266	172373	52.0797	6.2604	0.000328531	4
1010.3	NA	NA	rs495828	ABO	1.01304	0.00521521	1.00281	1.02326	0.0130092	0.387425	1	200441	308243	0	2.68175	0	4
249	Secondary diabetes mellitus	endocrine/metabolic	rs67959919	LZTFL1	1.08218	0.031808	1.01984	1.14452	0.0130295	0.387611	1	8856	590911	9.93334	2.22058	0.000971899	3
250.22	Type 2 diabetes with renal manifestations	endocrine/metabolic	rs9501257	HLA-DPB1	1.02872	0.0114029	1.00637	1.05107	0.0130324	0.387611	1	33418	570603	51.9593	6.24471	0.000741437	4
747.1	Cardiac congenital anomalies	congenital anomalies	rs495828	ABO	1.07195	0.0279865	1.01709	1.1268	0.0130476	0.387808	1	3827	602148	0	0.162894	0	3
691	Congenital anomalies of skin	dermatologic	rs67959919	LZTFL1	1.14988	0.0562766	1.03958	1.26018	0.0130777	0.388417	1	2822	554266	42.4101	1.73641	0.0203778	2
352.2	Facial nerve disorders [CN7]	neurological	rs111837807	CCHCR1	1.08793	0.0339637	1.02136	1.1545	0.0130851	0.388417	1	5456	602806	56.3939	4.58651	0.0062764	3
303	Psychogenic and somatoform disorders	mental disorders	rs8080583	KANSL1	1.03577	0.0141631	1.00801	1.06352	0.0130968	0.388511	1	14158	585646	0	1.93696	0	3
427.5	Arrhythmia (cardiac) NOS	circulatory system	rs467843	TRAPPC13	1.02054	0.0081957	1.00448	1.0366	0.0131061	0.388532	1	39288	532253	13.7776	3.47938	7.83441e-05	4
250.42	Other abnormal glucose	endocrine/metabolic	rs9896243	NSF	1.02306	0.00919382	1.00504	1.04108	0.013139	0.389256	1	44066	526532	60.7138	7.63627	0.00102018	4
272.11	Hypercholesterolemia	endocrine/metabolic	rs5023077	FBRSL1	0.985982	0.00569527	0.974819	0.997145	0.0131852	0.38995	1	86287	489058	0	0.850054	0	4
389	Hearing loss	sense organs	rs5023077	FBRSL1	1.01078	0.00432604	1.0023	1.01926	0.0131868	0.38995	1	283053	285463	45.1558	5.47004	0.000135379	4
509.8	Dependence on respirator [Ventilator] or supplemental oxygen	respiratory	rs9896243	NSF	1.04536	0.0178984	1.01027	1.08044	0.0132028	0.38995	1	10103	591742	0	0.304514	0	3
871.4	Open wound of toe(s)	injuries & poisonings	rs495828	ABO	1.09181	0.0354461	1.02233	1.16128	0.0132113	0.38995	1	2367	554437	50.5234	2.02116	0.00619161	2
702	Degenerative skin conditions and other dermatoses	dermatologic	rs7560588	BCL11A	0.985399	0.00593555	0.973766	0.997033	0.0132126	0.38995	1	139763	423515	46.3719	5.59409	0.000891689	4
603.1	Hydrocele	genitourinary	rs11085727	TYK2	1.04765	0.0187859	1.01083	1.08447	0.0132138	0.38995	1	7821	596785	0	1.07851	0	3
585.34	Chronic Kidney Disease, Stage IV	genitourinary	rs67959919	LZTFL1	0.933735	0.0276788	0.879484	0.987985	0.013246	0.390229	1	13865	593655	56.0169	4.5472	0.0077028	3
339	Other headache syndromes	neurological	rs1405655	NR1H2	1.01425	0.00571132	1.00305	1.02544	0.0132522	0.390229	1	92676	462525	0	1.89361	0	4
396	Abnormal heart sounds	circulatory system	rs13050728	IFNAR2	0.970161	0.012231	0.946188	0.994133	0.013257	0.390229	1	16927	571684	0	0.125273	0	3
433.6	Acute, but ill-defined cerebrovascular disease	circulatory system	rs8080583	KANSL1	1.03208	0.0127505	1.00709	1.05707	0.0132576	0.390229	1	17464	586405	27.2103	2.74764	0.000260556	3
611.3	Lump or mass in breast	genitourinary	rs67959919	LZTFL1	0.923398	0.0321902	0.860305	0.986491	0.0132961	0.391031	1	11196	590795	75.2998	8.09711	0.0288107	3
038.2	Gram positive septicemia	infectious diseases	rs622568	SEC61G	1.10615	0.0407519	1.02628	1.18602	0.013302	0.391031	1	1858	557746	0	0.0688373	0	2
342	Hemiplegia	neurological	rs11085727	TYK2	1.07275	0.0283751	1.01714	1.12837	0.0133243	0.391434	1	3516	603766	0	1.06107	0	3
362.4	Retinal vascular changes and abnomalities	sense organs	rs111837807	CCHCR1	0.947084	0.0219715	0.90402	0.990148	0.0133436	0.391541	1	15364	585628	0	0.00626642	0	3
250.21	Type 2 diabetes with ketoacidosis	endocrine/metabolic	rs111837807	CCHCR1	0.840316	0.0703101	0.702508	0.978124	0.0133452	0.391541	1	1865	558762	0	0.133065	0	2
395.3	Nonrheumatic tricuspid valve disorders	circulatory system	rs12259804	PLEKHS1	1.24085	0.0872343	1.06987	1.41183	0.0133706	0.392034	1	1733	552985	41.066	1.69681	0.0443014	2
480.1	Bacterial pneumonia	respiratory	rs1250993	LOC101929525	1.03637	0.0144435	1.00806	1.06468	0.0133899	0.392349	1	13446	582053	23.0416	2.59881	0.000367723	3
532	Dysphagia	digestive	rs67959919	LZTFL1	0.97	0.0123214	0.94585	0.99415	0.0134324	0.39334	1	67950	519256	29.8117	4.27422	0.00111569	4
362.2	Degeneration of macula and posterior pole of retina	sense organs	rs9896243	NSF	1.01949	0.00781307	1.00418	1.03481	0.0134687	0.394149	1	65497	524917	0	1.64997	0	4
285	Other anemias	hematopoietic	rs622568	SEC61G	1.01524	0.00612314	1.00324	1.02725	0.013479	0.394198	1	114272	451502	0	2.64102	0	4
610.4	Benign neoplasm of breast	genitourinary	rs10086829	COL14A1	1.15145	0.0570943	1.03954	1.26335	0.0135125	0.394862	1	1191	559436	45.8066	1.84524	0.00711023	2
375	Disorders of lacrimal system	sense organs	rs12259804	PLEKHS1	0.818949	0.0808703	0.660443	0.977455	0.013519	0.394862	1	2860	555675	0	0.0870388	0	2
858	Complication of internal orthopedic device	injuries & poisonings	rs1453205	LOC101928196	1.03879	0.0154126	1.00859	1.069	0.0135309	0.394953	1	9226	596108	25.4567	2.683	0.000401715	3
372	Disorders of conjunctiva	sense organs	rs495828	ABO	1.03615	0.0143829	1.00796	1.06434	0.0135573	0.395472	1	16225	577805	0	1.35548	0	4
562.1	Diverticulosis	digestive	rs147812915	KAT7	1.04571	0.0181086	1.01022	1.08121	0.0135703	0.395598	1	63769	482569	11.9386	3.40671	0.000416225	4
735.23	Hallux rigidus	musculoskeletal	rs9896243	NSF	1.04567	0.0180961	1.0102	1.08114	0.013595	0.395938	1	10468	594996	30.0306	2.85839	0.000733483	3
367.1	Myopia	sense organs	rs67959919	LZTFL1	0.972706	0.0112142	0.950726	0.994686	0.0135994	0.395938	1	89425	456739	0	1.06437	0	4
1001	NA	NA	rs78313563	ESS2	1.16348	0.061376	1.04319	1.28378	0.0136221	0.39633	1	10016	581395	0	1.02255	0	3
706	Diseases of sebaceous glands	dermatologic	rs111783124	LOC101928126	1.02213	0.00887131	1.00474	1.03951	0.0136302	0.39633	1	80150	471118	9.8327	3.32715	9.50378e-05	4
496.21	Obstructive chronic bronchitis	respiratory	rs75505823	LRP1	0.943679	0.0235077	0.897604	0.989754	0.0136648	0.397083	1	27197	564874	74.3414	7.79466	0.0270484	3
912	Insect bite	injuries & poisonings	rs2924480	ELF5	0.944973	0.0229559	0.899979	0.989966	0.0136795	0.397256	1	5318	586916	4.92202	2.10354	0.000155524	3
474.1	Acute tonsillitis	respiratory	rs9896243	NSF	1.12865	0.0491113	1.03239	1.22491	0.0137284	0.398421	1	1451	605706	0	0.00724258	0	3
420	Carditis	circulatory system	rs78313563	ESS2	1.16845	0.0631851	1.04461	1.2923	0.0137435	0.398607	1	9095	591931	0	1.11609	0	3
458.1	Orthostatic hypotension	circulatory system	rs495828	ABO	1.03617	0.0144228	1.0079	1.06444	0.0137645	0.398863	1	15271	573965	0	1.85955	0	3
327.4	Insomnia	neurological	rs2924480	ELF5	1.01431	0.00576838	1.003	1.02562	0.0137699	0.398863	1	103852	455683	0	1.02081	0	4
255.12	Hyperaldosteronism	endocrine/metabolic	rs5023077	FBRSL1	1.11801	0.0453064	1.02921	1.20681	0.0138109	0.39932	1	1280	560810	0	5.53298e-05	0	2
415.2	Chronic pulmonary heart disease	circulatory system	rs1405655	NR1H2	1.03302	0.0131942	1.00716	1.05888	0.0138113	0.39932	1	13952	583596	0	1.68136	0	3
426.2	Atrioventricular [AV] block	circulatory system	rs35154152	THBS3	1.04188	0.0166646	1.00922	1.07454	0.0138142	0.39932	1	16852	581457	11.1473	2.25092	0.000169435	3
738.4	Acquired spondylolisthesis	musculoskeletal	rs1405655	NR1H2	1.04939	0.0195827	1.01101	1.08777	0.013826	0.39932	1	6185	595821	60.0399	5.005	0.00267483	3
512.8	Cough	respiratory	rs8080583	KANSL1	1.01521	0.00613175	1.00319	1.02723	0.0138295	0.39932	1	92629	430881	0	2.9808	0	4
174.1	Breast cancer [female]	neoplasms	rs8052423	SLC22A31	0.910026	0.0383064	0.834945	0.985107	0.0138451	0.399515	1	3059	558738	0	0.45121	0	2
701.2	Scar conditions and fibrosis of skin	dermatologic	rs495828	ABO	0.950786	0.0205068	0.910593	0.99098	0.0138576	0.399624	1	7819	585294	34.568	3.05661	0.00175328	3
378.1	Strabismus (not specified as paralytic)	sense organs	rs2277732	DPP9	1.03793	0.0151303	1.00827	1.06758	0.0138768	0.399925	1	12415	589635	0	1.38561	0	3
626	Disorders of menstruation and other abnormal bleeding from female genital tract	genitourinary	rs495828	ABO	0.95306	0.0195456	0.914751	0.991369	0.0139032	0.400433	1	15471	598956	0	0.361117	0	4
361.1	Retinal detachment with retinal defect	sense organs	rs495828	ABO	1.05835	0.023065	1.01314	1.10356	0.0139439	0.400958	1	5732	603421	0	1.08646	0	3
204.12	Lymphoid leukemia, chronic	neoplasms	rs9896243	NSF	0.920674	0.0336162	0.854786	0.986562	0.0139474	0.400958	1	2986	559081	0	0.690324	0	2
327.32	Obstructive sleep apnea	neurological	rs10774671	OAS1	1.01081	0.00437143	1.00224	1.01937	0.0139517	0.400958	1	167757	422040	0	1.10658	0	4
562.1	Diverticulosis	digestive	rs8080583	KANSL1	0.982317	0.00725772	0.968092	0.996542	0.0139615	0.400958	1	63769	482569	0	2.59195	0	4
313.1	Attention deficit hyperactivity disorder	mental disorders	rs7089827	TFAM	1.0539	0.0213556	1.01204	1.09575	0.0139694	0.400958	1	13065	595720	60.5337	5.06761	0.00333109	3
696.41	Psoriasis vulgaris	dermatologic	rs8052423	SLC22A31	1.03863	0.0154253	1.0084	1.06887	0.0139941	0.400958	1	18051	594565	0	1.66226	0	4
798	Malaise and fatigue	symptoms	rs9501257	HLA-DPB1	1.01986	0.0080038	1.00417	1.03555	0.0140038	0.400958	1	83164	459364	0	2.49038	0	4
529	Diseases and other conditions of the tongue	digestive	rs67959919	LZTFL1	1.16289	0.0614154	1.04251	1.28326	0.0140053	0.400958	1	2036	555231	79.4375	4.86323	0.105297	2
286.8	Hypercoagulable state	hematopoietic	rs10774671	OAS1	1.06976	0.0274478	1.01597	1.12356	0.0140125	0.400958	1	2937	557644	64.5242	2.81882	0.00452129	2
709.2	Sicca syndrome	dermatologic	rs9501257	HLA-DPB1	1.14158	0.0538952	1.03594	1.24721	0.0140161	0.400958	1	1304	559008	0	0.728096	0	2
559	Ileostomy status	digestive	rs35154152	THBS3	1.11957	0.0459804	1.02945	1.2097	0.0140312	0.400958	1	2004	559960	0	0.00254405	0	2
874	Complication of amputation stump	injuries & poisonings	rs1453205	LOC101928196	0.926244	0.0311906	0.86511	0.987377	0.014032	0.400958	1	2213	558716	0	0.0179034	0	2
525.2	Atrophy of edentulous alveolar ridge	digestive	rs7960611	CLEC1A	0.936648	0.0266444	0.884425	0.988871	0.014036	0.400958	1	6023	598768	0	1.76704	0	3
530.14	Reflux esophagitis	digestive	rs75505823	LRP1	1.07096	0.027916	1.01625	1.12568	0.0140533	0.401073	1	17774	572101	0	1.2001	0	3
288.3	Eosinophilia	hematopoietic	rs11085727	TYK2	1.12108	0.0465426	1.02986	1.21231	0.0140595	0.401073	1	1223	559552	0	0.00433712	0	2
870	Open wounds of head; neck; and trunk	injuries & poisonings	rs5023077	FBRSL1	1.02875	0.0115444	1.00613	1.05138	0.0140697	0.401073	1	17982	561938	0	0.186384	0	3
818	Intracranial hemorrhage (injury)	injuries & poisonings	rs13050728	IFNAR2	0.933854	0.0278722	0.879224	0.988483	0.0140752	0.401073	1	3113	607356	58.8771	4.86347	0.00568411	3
523.1	Gingivitis	digestive	rs67959919	LZTFL1	0.959235	0.0169538	0.926006	0.992465	0.0140947	0.401191	1	37022	556606	0	2.99847	0	4
204.1	Lymphoid leukemia	neoplasms	rs11085727	TYK2	1.07041	0.0277179	1.01608	1.12474	0.014097	0.401191	1	3347	558416	0	0.719814	0	2
275.1	Disorders of iron metabolism	hematopoietic	rs8052423	SLC22A31	1.09042	0.0352794	1.02128	1.15957	0.0141371	0.401905	1	3163	557027	0	0.0133333	0	2
442	Other aneurysm	circulatory system	rs75505823	LRP1	0.944381	0.023326	0.898662	0.9901	0.0141552	0.401905	1	27086	571680	0	0.0550784	0	3
411.8	Other chronic ischemic heart disease, unspecified	circulatory system	rs111837807	CCHCR1	1.02468	0.00993715	1.0052	1.04415	0.0141594	0.401905	1	84763	507914	0	0.28448	0	4
727	Other disorders of synovium, tendon, and bursa	musculoskeletal	rs9501257	HLA-DPB1	1.02043	0.00824376	1.00427	1.03659	0.0141604	0.401905	1	73454	492491	0	1.349	0	4
362.21	Macular degeneration, dry	sense organs	rs111837807	CCHCR1	1.04048	0.0161777	1.00877	1.07219	0.0141662	0.401905	1	27313	572465	3.80609	2.07913	0.000125904	3
375.1	Dry eyes	sense organs	rs2924480	ELF5	1.01408	0.00570114	1.00291	1.02525	0.0141883	0.402282	1	111344	438213	59.0258	7.32168	0.000349026	4
185	Cancer of prostate	neoplasms	rs9896243	NSF	0.979561	0.00842364	0.963051	0.996072	0.0142266	0.403116	1	57154	554582	38.3184	4.86369	0.000400117	4
716.9	Arthropathy NOS	musculoskeletal	rs2277732	DPP9	0.979924	0.00827526	0.963705	0.996144	0.0142578	0.403363	1	47855	523372	0	2.501	0	4
366.2	Senile cataract	sense organs	rs9896243	NSF	1.01372	0.00555949	1.00282	1.02461	0.0142668	0.403363	1	261100	299188	41.605	5.13743	0.000224457	4
170.2	Cancer of connective tissue	neoplasms	rs147812915	KAT7	1.28912	0.103639	1.08598	1.49225	0.0142703	0.403363	1	1562	559411	0	0.335933	0	2
724.8	Other symptoms referable to back	musculoskeletal	rs5023077	FBRSL1	0.953236	0.0195455	0.914927	0.991545	0.0142723	0.403363	1	6264	589863	27.9317	2.77514	0.000753674	3
244.4	Hypothyroidism NOS	endocrine/metabolic	rs7089827	TFAM	0.976293	0.00979298	0.957099	0.995487	0.0142875	0.403363	1	68397	539116	0	2.29563	0	4
379.3	Aphakia and other disorders of lens	sense organs	rs622568	SEC61G	1.04809	0.0191725	1.01051	1.08567	0.0142885	0.403363	1	9211	591219	0	0.555322	0	3
292.4	Altered mental status	mental disorders	rs13050728	IFNAR2	0.970769	0.0121104	0.947033	0.994505	0.0142983	0.40339	1	17253	573396	66.4991	5.96998	0.00150977	3
278	Overweight, obesity and other hyperalimentation	endocrine/metabolic	rs78313563	ESS2	1.04328	0.0172996	1.00937	1.07719	0.0143178	0.403692	1	268562	298544	50.2033	6.02449	0.00154223	4
200.1	Polycythemia vera	neoplasms	rs12259804	PLEKHS1	1.2012	0.0748599	1.05447	1.34793	0.0143313	0.403822	1	2217	558882	0	0.0439137	0	2
430.3	Subdural hemorrhage	circulatory system	rs35154152	THBS3	0.894183	0.0456766	0.804657	0.98371	0.0143407	0.403837	1	2360	608691	56.65	4.61361	0.0102671	3
270.3	Disorders of plasma protein metabolism	endocrine/metabolic	rs12660421	FOXP4-AS1	1.11133	0.043123	1.02681	1.19585	0.0143744	0.404535	1	7453	599353	0	0.157319	0	3
711.1	Pyogenic arthritis	musculoskeletal	rs72655853	SBSPON	0.846791	0.0679595	0.713591	0.979992	0.0144026	0.405077	1	2814	606659	0	0.351148	0	3
250.6	Polyneuropathy in diabetes	endocrine/metabolic	rs495828	ABO	1.02894	0.011664	1.00608	1.05181	0.0144344	0.405491	1	24100	572651	34.908	3.07258	0.000437067	3
224	Benign neoplasm of eye	neoplasms	rs76073397	MIR548H2	0.953094	0.0196388	0.914602	0.991586	0.0144351	0.405491	1	20432	580245	8.75883	2.19199	0.000789716	3
189.11	Malignant neoplasm of kidney, except pelvis	neoplasms	rs111837807	CCHCR1	0.926615	0.03116	0.865542	0.987689	0.0144459	0.405504	1	7534	602813	77.2559	8.79348	0.0150121	3
939	Atopic/contact dermatitis due to other or unspecified	dermatologic	rs495828	ABO	1.01632	0.00661686	1.00335	1.02928	0.0144533	0.405504	1	87485	454419	0	2.21569	0	4
442.8	Aneurysm of other specified artery	circulatory system	rs7560588	BCL11A	0.878528	0.0529589	0.774728	0.982327	0.0144678	0.405661	1	1202	559516	0	0.127412	0	2
303.3	Psychogenic disorder	mental disorders	rs67959919	LZTFL1	0.77971	0.101769	0.580243	0.979177	0.0144819	0.405805	1	1131	557879	0	0.107477	0	2
395.2	Nonrheumatic aortic valve disorders	circulatory system	rs495828	ABO	1.03053	0.0122994	1.00642	1.05463	0.0144959	0.405946	1	21302	576604	54.1462	4.36169	0.00179893	3
686.4	Pyogenic granuloma	dermatologic	rs1405655	NR1H2	1.12407	0.047852	1.03028	1.21786	0.0145226	0.406444	1	1015	558914	0	0.0445377	0	2
382	Otalgia	sense organs	rs1250993	LOC101929525	0.959328	0.0170005	0.926007	0.992649	0.0145883	0.407952	1	9761	575141	0	0.241094	0	3
401.2	Hypertensive heart and/or renal disease	circulatory system	rs495828	ABO	1.0174	0.00706489	1.00356	1.03125	0.0146053	0.407952	1	78395	501345	0	0.494282	0	4
287.31	Primary thrombocytopenia	hematopoietic	rs67959919	LZTFL1	1.17976	0.0677024	1.04706	1.31246	0.0146163	0.407952	1	1637	559479	40.1084	1.66968	0.0267273	2
281.1	Megaloblastic anemia	hematopoietic	rs7960611	CLEC1A	0.959236	0.0170453	0.925827	0.992645	0.0146215	0.407952	1	16039	583862	0	0.19458	0	3
473.3	Paralysis/spasm of vocal cords or larynx	respiratory	rs12259804	PLEKHS1	1.24384	0.0893722	1.06867	1.41901	0.0146271	0.407952	1	1639	559590	0	0.00470506	0	2
797.1	Cardiogenic shock	symptoms	rs467843	TRAPPC13	1.12264	0.0473856	1.02977	1.21552	0.0146302	0.407952	1	1119	559688	60.4988	2.53157	0.00857843	2
555	Inflammatory bowel disease and other gastroenteritis and colitis	digestive	rs76073397	MIR548H2	0.929087	0.0301374	0.870017	0.988156	0.0146629	0.408073	1	9196	597378	0	0.789336	0	3
496.2	Chronic bronchitis	respiratory	rs1405655	NR1H2	1.02224	0.0090133	1.00458	1.03991	0.0146641	0.408073	1	31526	555100	71.7478	7.0791	0.00120217	3
479	Other upper respiratory disease	respiratory	rs7960611	CLEC1A	0.963916	0.0150585	0.934401	0.993431	0.0146645	0.408073	1	20624	548227	0	1.37151	0	3
427.4	Cardiac arrest and ventricular fibrillation	circulatory system	rs7089827	TFAM	0.908826	0.0391743	0.832044	0.985608	0.0146704	0.408073	1	3431	554450	0	0.987956	0	2
426.8	Other cardiac conduction disorders	circulatory system	rs35705950	MUC5B	0.837512	0.0727265	0.694968	0.980056	0.0147617	0.410268	1	1411	556976	0	0.213407	0	2
204.12	Lymphoid leukemia, chronic	neoplasms	rs8080583	KANSL1	0.926247	0.0314261	0.864651	0.987842	0.0147712	0.410268	1	2986	559081	0	0.356111	0	2
724	Other and unspecified disorders of back	musculoskeletal	rs7560588	BCL11A	0.96634	0.0140454	0.938811	0.993868	0.0147763	0.410268	1	17548	567993	0	0.127012	0	3
835	Internal derangement of knee	injuries & poisonings	rs35705950	MUC5B	0.964608	0.014786	0.935628	0.993589	0.0148102	0.410958	1	33380	563154	0	0.205341	0	4
381.1	Otitis media	sense organs	rs10774671	OAS1	1.02555	0.0103521	1.00526	1.04584	0.0148228	0.411058	1	21592	554544	62.3821	5.31662	0.000885983	3
278.1	Obesity	endocrine/metabolic	rs78313563	ESS2	1.04301	0.0172895	1.00912	1.07689	0.0148758	0.41208	1	240463	333817	53.6072	6.46652	0.0017598	4
285.1	Acute posthemorrhagic anemia	hematopoietic	rs12259804	PLEKHS1	0.884615	0.0503432	0.785942	0.983288	0.0148778	0.41208	1	7210	588866	0	0.612422	0	3
1010.6	NA	NA	rs8080583	KANSL1	0.946446	0.0226133	0.902124	0.990768	0.0149317	0.413159	1	8475	606206	36.4872	4.72346	0.00155116	4
433.6	Acute, but ill-defined cerebrovascular disease	circulatory system	rs9896243	NSF	1.03491	0.0140993	1.00728	1.06255	0.0149349	0.413159	1	17464	586405	14.5883	2.3416	0.000187229	3
731	Osteitis deformans and osteopathies associated with other disorders classified elsewhere	musculoskeletal	rs111783124	LOC101928126	1.13793	0.0531096	1.03384	1.24203	0.0149775	0.413871	1	1936	558775	0	0.00944976	0	2
368.4	Visual field defects	sense organs	rs7560588	BCL11A	1.04022	0.0162088	1.00845	1.07199	0.0149788	0.413871	1	12797	582419	0	0.402896	0	3
596	Other disorders of bladder	genitourinary	rs495828	ABO	0.975736	0.0100999	0.955941	0.995532	0.0150168	0.414669	1	33595	560737	56.5372	6.90246	0.00122091	4
740.9	Osteoarthrosis NOS	musculoskeletal	rs622568	SEC61G	1.01311	0.00535584	1.00261	1.0236	0.015043	0.415077	1	180084	377727	0	2.07167	0	4
401.21	Hypertensive heart disease	circulatory system	rs8052423	SLC22A31	1.02853	0.0115694	1.00585	1.0512	0.0150498	0.415077	1	31627	559610	29.7686	4.27159	0.000362504	4
696.42	Psoriatic arthropathy	dermatologic	rs7089827	TFAM	0.900355	0.0431902	0.815702	0.985008	0.0150851	0.415743	1	3427	607954	5.2091	2.10991	0.000508323	3
289.9	Abnormality of red blood cells	hematopoietic	rs2277732	DPP9	1.12921	0.0500039	1.0312	1.22722	0.0150922	0.415743	1	1121	557463	0	0.111424	0	2
110.12	Althete's foot	infectious diseases	rs12259804	PLEKHS1	1.06551	0.0261185	1.01432	1.1167	0.0151229	0.416025	1	28538	553809	69.387	9.79977	0.0161106	4
165	Cancer within the respiratory system	neoplasms	rs495828	ABO	0.964992	0.014669	0.936241	0.993743	0.0151277	0.416025	1	15351	591906	34.9763	3.0758	0.000933931	3
228	Hemangioma and lymphangioma, any site	neoplasms	rs495828	ABO	1.04421	0.0178105	1.00931	1.07912	0.0151333	0.416025	1	9529	581524	0	0.98409	0	3
335	Multiple sclerosis	neurological	rs78313563	ESS2	1.28914	0.104558	1.08421	1.49407	0.015139	0.416025	1	3271	558185	79.3544	4.84366	0.0841401	2
350	Abnormal movement	neurological	rs8080583	KANSL1	1.01451	0.00593363	1.00288	1.02614	0.0151646	0.416477	1	101593	454391	0	0.376074	0	4
411.3	Angina pectoris	circulatory system	rs111837807	CCHCR1	1.03181	0.0128988	1.00653	1.0571	0.0151788	0.416564	1	44385	540102	65.2619	8.63605	0.00269407	4
585.3	Chronic renal failure [CKD]	genitourinary	rs9501257	HLA-DPB1	1.0195	0.00795398	1.00391	1.03509	0.0151929	0.416564	1	82071	514155	36.1426	4.69797	0.00019441	4
426.3	Bundle branch block	circulatory system	rs2924480	ELF5	1.03396	0.0137566	1.007	1.06092	0.0151952	0.416564	1	14633	580566	30.1837	2.86466	0.000643777	3
528.3	Cellulitis and abscess of oral soft tissues	digestive	rs67959919	LZTFL1	1.20205	0.0758203	1.05344	1.35065	0.0152193	0.416974	1	1594	554438	0	0.244222	0	2
038.1	Gram negative septicemia	infectious diseases	rs9501257	HLA-DPB1	1.09526	0.0374995	1.02176	1.16876	0.0152463	0.417463	1	2964	604420	0	0.828401	0	3
600	Hyperplasia of prostate	genitourinary	rs8052423	SLC22A31	0.984354	0.00650096	0.971612	0.997096	0.0152765	0.417934	1	169160	404327	74.5135	11.7709	0.000894042	4
198	Secondary malignant neoplasm	neoplasms	rs111837807	CCHCR1	0.953971	0.0194269	0.915894	0.992047	0.0152819	0.417934	1	19945	585459	76.3159	8.44449	0.00762951	3
275.6	Hypercalcemia	endocrine/metabolic	rs111837807	CCHCR1	0.924363	0.0324382	0.860784	0.987942	0.015324	0.418834	1	7320	598328	0	1.19118	0	3
185	Cancer of prostate	neoplasms	rs495828	ABO	1.01986	0.00811344	1.00396	1.03576	0.0153527	0.419368	1	57154	554582	0	2.40555	0	4
501	Pneumonitis due to inhalation of food or vomitus	respiratory	rs9896243	NSF	0.9274	0.0310973	0.86645	0.988351	0.0153639	0.419421	1	3512	552277	66.6597	2.99937	0.010027	2
550	Abdominal hernia	digestive	rs67959919	LZTFL1	0.973631	0.0110274	0.952018	0.995245	0.0153811	0.419608	1	86235	490949	15.609	3.55488	0.000388095	4
695.41	Cutaneous lupus erythematosus	dermatologic	rs8080583	KANSL1	0.892464	0.046952	0.800438	0.98449	0.0153892	0.419608	1	1284	560832	0	0.199807	0	2
472	Chronic pharyngitis and nasopharyngitis	respiratory	rs622568	SEC61G	1.0273	0.0111178	1.00551	1.04909	0.0154196	0.419942	1	27566	558805	0	2.58144	0	4
550.6	Incisional hernia	digestive	rs5023077	FBRSL1	0.95514	0.0189475	0.918003	0.992277	0.0154199	0.419942	1	6346	602470	51.4427	4.11884	0.0029497	3
367.2	Astigmatism	sense organs	rs10774671	OAS1	1.01144	0.0046975	1.00223	1.02065	0.0154385	0.420108	1	141117	384986	52.9716	6.37912	0.000181958	4
367.4	NA	NA	rs495828	ABO	1.01295	0.00531314	1.00254	1.02336	0.0154444	0.420108	1	278972	252753	0	1.43724	0	4
433.8	Late effects of cerebrovascular disease	circulatory system	rs8080583	KANSL1	1.02956	0.0120332	1.00598	1.05315	0.0154758	0.420437	1	19716	580205	0	0.824558	0	3
386.9	Dizziness and giddiness (Light-headedness and vertigo)	sense organs	rs495828	ABO	1.01707	0.0069901	1.00337	1.03077	0.0154813	0.420437	1	76087	475186	0	0.70807	0	4
271	Disorders of carbohydrate transport and metabolism	endocrine/metabolic	rs67959919	LZTFL1	0.936856	0.0269484	0.884037	0.989675	0.0155039	0.420437	1	14823	587950	6.18939	3.19793	0.000513281	4
195.3	Malignant neoplasm of head, face, and neck	neoplasms	rs2277732	DPP9	0.94326	0.0241343	0.895957	0.990563	0.0155059	0.420437	1	4794	553040	0	0.0870031	0	2
772	Symptoms of the muscles	symptoms	rs10774671	OAS1	0.934117	0.0281591	0.878925	0.989309	0.0155074	0.420437	1	2737	602133	0	0.457746	0	3
514	Abnormal findings examination of lungs	respiratory	rs9896243	NSF	0.977607	0.00935848	0.959264	0.995949	0.0155192	0.420437	1	41805	537088	0	0.849597	0	4
782.3	Edema	symptoms	rs2284028	NCF4	1.03195	0.0129966	1.00648	1.05742	0.0155259	0.420437	1	80857	479980	22.4756	3.86975	0.000382097	4
420	Carditis	circulatory system	rs495828	ABO	1.04607	0.018612	1.00959	1.08255	0.0155304	0.420437	1	9095	591931	28.7314	2.80629	0.000842339	3
366.2	Senile cataract	sense organs	rs75505823	LRP1	0.972593	0.0114877	0.950077	0.995109	0.0155612	0.420646	1	261100	299188	51.3151	6.16207	0.00304214	4
716.9	Arthropathy NOS	musculoskeletal	rs7960611	CLEC1A	0.975704	0.010169	0.955773	0.995636	0.0155765	0.420646	1	47855	523372	56.1628	6.84351	0.000691236	4
198.1	Secondary malignancy of lymph nodes	neoplasms	rs35705950	MUC5B	1.06579	0.0263449	1.01416	1.11743	0.0155776	0.420646	1	8356	599786	0	1.35367	0	3
172	Skin cancer	neoplasms	rs1250993	LOC101929525	0.984031	0.00665646	0.970984	0.997078	0.0155891	0.420646	1	80936	510743	0	1.90863	0	3
750.2	Lower gastrointestinal congenital anomalies	congenital anomalies	rs9501257	HLA-DPB1	1.15669	0.0601924	1.03871	1.27466	0.0155958	0.420646	1	1115	557283	0	0.00689451	0	2
250.24	Type 2 diabetes with neurological manifestations	endocrine/metabolic	rs111837807	CCHCR1	1.02534	0.0103467	1.00506	1.04561	0.0156004	0.420646	1	75393	521288	69.727	9.90983	0.00182432	4
242.3	Exophthalmos	endocrine/metabolic	rs147812915	KAT7	0.656791	0.173853	0.31604	0.997542	0.0156027	0.420646	1	1251	559780	0	0.0278923	0	2
420	Carditis	circulatory system	rs75505823	LRP1	1.09884	0.0389916	1.02241	1.17526	0.0156384	0.420956	1	9095	591931	0	0.15258	0	3
573	Other disorders of liver	digestive	rs9501257	HLA-DPB1	1.05307	0.0213925	1.01114	1.095	0.0156422	0.420956	1	9078	586855	0	1.1769	0	3
555.1	Regional enteritis	digestive	rs495828	ABO	0.931785	0.0292308	0.874492	0.989077	0.015645	0.420956	1	3783	557219	0	0.0269808	0	2
513	Respiratory abnormalities	respiratory	rs111837807	CCHCR1	1.05579	0.0224625	1.01176	1.09982	0.0156512	0.420956	1	13682	574810	0	0.0582095	0	3
573.7	Abnormal results of function study of liver	digestive	rs111837807	CCHCR1	1.03208	0.0130669	1.00647	1.05769	0.0156653	0.421087	1	41869	546418	37.3718	4.79017	0.000627913	4
172.22	Squamous cell carcinoma	neoplasms	rs467843	TRAPPC13	1.02989	0.012191	1.00599	1.05378	0.0157143	0.422155	1	17851	582983	8.96376	2.19693	0.000479338	3
440.2	Atherosclerosis of the extremities	circulatory system	rs12259804	PLEKHS1	1.0728	0.0291008	1.01576	1.12983	0.015749	0.422836	1	18791	577107	78.1127	9.13772	0.0355081	3
731	Osteitis deformans and osteopathies associated with other disorders classified elsewhere	musculoskeletal	rs2284028	NCF4	1.16903	0.0646865	1.04224	1.29581	0.0157662	0.42305	1	1936	558775	0	0.769825	0	2
429.2	Abnormal function study of cardiovascular system	circulatory system	rs495828	ABO	1.05519	0.0222594	1.01156	1.09882	0.015801	0.423724	1	6259	588414	0	0.169498	0	3
772.3	Muscle weakness	symptoms	rs7960611	CLEC1A	1.02594	0.0106118	1.00514	1.04674	0.01581	0.423724	1	45154	537002	78.2227	13.7758	0.00213431	4
721	Spondylosis and allied disorders	musculoskeletal	rs67959919	LZTFL1	0.97291	0.0113827	0.9506	0.99522	0.0158333	0.424099	1	85503	480154	0.719457	3.02174	1.35081e-05	4
599.5	Frequency of urination and polyuria	genitourinary	rs72655853	SBSPON	0.959696	0.0170666	0.926246	0.993147	0.0159314	0.426477	1	44342	529759	74.1335	11.598	0.00946921	4
411.4	Coronary atherosclerosis	circulatory system	rs10774671	OAS1	1.0116	0.00478702	1.00222	1.02098	0.0159739	0.427226	1	145040	440899	51.1143	6.13676	0.000207084	4
560	Intestinal obstruction without mention of hernia	digestive	rs2284028	NCF4	0.929819	0.0302066	0.870614	0.989024	0.0160001	0.427226	1	12634	585481	0	1.7821	0	3
366.3	Traumatic cataract	sense organs	rs2277732	DPP9	1.14569	0.0564597	1.03503	1.25635	0.016002	0.427226	1	936	560333	0	0.18894	0	2
721.1	Spondylosis without myelopathy	musculoskeletal	rs67959919	LZTFL1	0.972028	0.0117782	0.948943	0.995114	0.0160092	0.427226	1	78525	487817	0	2.00211	0	4
601.4	Balanoposthitis	genitourinary	rs9501257	HLA-DPB1	1.08988	0.0357325	1.01984	1.15992	0.0160106	0.427226	1	3219	603941	49.4553	3.95689	0.00403966	3
275.5	Disorders of calcium/phosphorus metabolism	endocrine/metabolic	rs9896243	NSF	1.04715	0.0191283	1.00966	1.08464	0.0160157	0.427226	1	9324	589004	0	0.253135	0	3
367	Disorders of refraction and accommodation; blindness and low vision	sense organs	rs8080583	KANSL1	1.01229	0.00507172	1.00235	1.02223	0.0160268	0.427271	1	387831	181610	47.1791	5.67957	0.000173721	4
495.11	Chronic obstructive asthma with exacerbation	respiratory	rs9896243	NSF	1.11942	0.0468566	1.02758	1.21126	0.0160574	0.427838	1	1445	558227	0	0.13621	0	2
733.4	Aseptic necrosis of bone	musculoskeletal	rs495828	ABO	0.933016	0.028807	0.876554	0.989477	0.0160922	0.428514	1	4171	605625	0	0.197683	0	3
345.12	Partial epilepsy	neurological	rs622568	SEC61G	0.94053	0.0254816	0.890586	0.990473	0.0161223	0.429063	1	5114	603594	0	1.04427	0	3
750	Digestive congenital anomalies	congenital anomalies	rs622568	SEC61G	1.09343	0.0371358	1.02065	1.16622	0.0161575	0.429554	1	2284	552344	29.6505	1.42147	0.00156015	2
301	Personality disorders	mental disorders	rs467843	TRAPPC13	0.976863	0.00973371	0.957785	0.995941	0.0161772	0.429554	1	27042	579198	13.2126	3.45672	8.79935e-05	4
378.5	Paralytic strabismus	sense organs	rs1405655	NR1H2	1.06935	0.0278823	1.0147	1.124	0.0161854	0.429554	1	3025	607457	0	0.708594	0	3
302.1	Decreased libido	mental disorders	rs9896243	NSF	1.08085	0.0323309	1.01748	1.14422	0.0161869	0.429554	1	3090	602867	0	0.627916	0	3
565.1	Anal and rectal polyp	digestive	rs1453205	LOC101928196	1.05545	0.0224425	1.01146	1.09944	0.0161879	0.429554	1	4352	588805	0	0.51355	0	3
701	Other hypertrophic and atrophic conditions of skin	dermatologic	rs111783124	LOC101928126	1.02558	0.0105077	1.00499	1.04618	0.0162061	0.429787	1	53985	500189	48.4067	5.81471	0.00125532	4
530	Diseases of esophagus	digestive	rs76423999	SLC12A7	0.980903	0.00802205	0.96518	0.996626	0.0162354	0.430152	1	241636	325257	0	1.98696	0	4
420.21	Acute pericarditis	circulatory system	rs9501257	HLA-DPB1	1.16667	0.0641354	1.04096	1.29237	0.0162387	0.430152	1	927	560474	0	0.0420285	0	2
374.3	Ptosis of eyelid	sense organs	rs2277732	DPP9	0.965333	0.0146865	0.936547	0.994118	0.0162889	0.431229	1	13584	589983	0	0.146449	0	3
348	Other conditions of brain	neurological	rs111783124	LOC101928126	1.05619	0.0227569	1.01158	1.10079	0.0162997	0.431266	1	10309	590176	5.60491	2.11875	0.000222722	3
765	Cervical radiculitis	symptoms	rs1250993	LOC101929525	1.02285	0.00940775	1.00441	1.04129	0.0163186	0.431514	1	33389	561680	41.136	5.0965	0.000396184	4
571	Chronic liver disease and cirrhosis	digestive	rs11085727	TYK2	1.02068	0.00852341	1.00397	1.03739	0.0163286	0.431529	1	41039	553810	0	0.91336	0	4
270.3	Disorders of plasma protein metabolism	endocrine/metabolic	rs2284028	NCF4	1.08435	0.0337282	1.01824	1.15046	0.0163516	0.43159	1	7453	599353	55.3317	4.47744	0.0108165	3
442.11	Abdominal aortic aneurysm	circulatory system	rs111837807	CCHCR1	0.951441	0.0207335	0.910803	0.992079	0.0163582	0.43159	1	17130	585958	0	0.22643	0	3
204	Leukemia	neoplasms	rs10774671	OAS1	0.959957	0.0170221	0.926594	0.99332	0.0163594	0.43159	1	7603	602544	0	1.54441	0	3
350.1	Abnormal involuntary movements	neurological	rs8080583	KANSL1	1.02783	0.0114368	1.00541	1.05025	0.0163898	0.431854	1	22340	564381	12.2425	2.27901	0.000105226	3
735.2	Acquired toe deformities	musculoskeletal	rs35154152	THBS3	1.02414	0.00993898	1.00466	1.04362	0.0163902	0.431854	1	47417	536398	78.9912	9.51981	0.00146255	3
200	Myeloproliferative disease	neoplasms	rs111837807	CCHCR1	0.924739	0.0326026	0.860837	0.98864	0.0163979	0.431854	1	6941	600139	4.08531	2.08519	0.000286493	3
561	Symptoms involving digestive system	digestive	rs9501257	HLA-DPB1	1.02002	0.00826164	1.00382	1.03621	0.0164429	0.432614	1	75298	474969	0	0.0482535	0	4
303.4	Somatoform disorder	mental disorders	rs8080583	KANSL1	1.03654	0.0149591	1.00722	1.06586	0.0164465	0.432614	1	12633	590569	14.8618	2.34912	0.000161913	3
180.3	Cervical intraepithelial neoplasia [CIN] [Cervical dysplasia]	neoplasms	rs495828	ABO	1.09286	0.0370201	1.0203	1.16542	0.0164552	0.432614	1	2471	608213	0	0.0759797	0	3
427.61	Supraventricular premature beats	circulatory system	rs10774671	OAS1	1.07924	0.031797	1.01692	1.14157	0.0164695	0.43274	1	2189	551877	0	0.018253	0	2
384	Other disorders of tympanic membrane	sense organs	rs147812915	KAT7	0.848476	0.0685321	0.714153	0.982799	0.0165021	0.432875	1	4027	603972	24.3171	2.64261	0.00895594	3
433.3	Cerebral ischemia	circulatory system	rs495828	ABO	1.02271	0.00936427	1.00435	1.04106	0.0165024	0.432875	1	39135	557018	65.3097	8.64796	0.0015513	4
300.3	Obsessive-compulsive disorders	mental disorders	rs622568	SEC61G	1.06104	0.0247134	1.0126	1.10948	0.0165117	0.432875	1	5475	603366	0	0.451121	0	3
272	Disorders of lipoid metabolism	endocrine/metabolic	rs5023077	FBRSL1	0.98791	0.00507365	0.977966	0.997855	0.0165127	0.432875	1	437327	145161	10.8437	3.36488	2.4189e-05	4
519	Other diseases of respiratory system, not elsewhere classified	respiratory	rs13050728	IFNAR2	0.973792	0.0110795	0.952076	0.995508	0.0165295	0.433067	1	20823	557580	0	0.338403	0	3
272.1	Hyperlipidemia	endocrine/metabolic	rs5023077	FBRSL1	0.987926	0.00506861	0.977992	0.99786	0.0165474	0.433173	1	436928	145596	6.72841	3.21641	1.43213e-05	4
573.6	Nonspecific elevation of levels of transaminase or lactic acid dehydrogenase [LDH]	digestive	rs147812915	KAT7	1.11995	0.0472761	1.02729	1.21261	0.016566	0.433173	1	7276	588621	62.7114	5.36357	0.0176116	3
367.2	Astigmatism	sense organs	rs35154152	THBS3	0.983964	0.00674669	0.970741	0.997188	0.0165722	0.433173	1	141117	384986	0	2.25622	0	4
745	Pain in joint	musculoskeletal	rs76423999	SLC12A7	0.979374	0.00869943	0.962323	0.996424	0.0165841	0.433173	1	379266	172373	0	1.50841	0	4
357	Inflammatory and toxic neuropathy	neurological	rs111837807	CCHCR1	0.947513	0.022505	0.903403	0.991623	0.0165907	0.433173	1	14443	577675	0	0.0468259	0	3
289	Other diseases of blood and blood-forming organs	hematopoietic	rs1453205	LOC101928196	1.05041	0.0205305	1.01017	1.09065	0.0165987	0.433173	1	5167	596187	60.8923	5.11408	0.00354132	3
425.1	Primary/intrinsic cardiomyopathies	circulatory system	rs7960611	CLEC1A	1.03373	0.0138494	1.00659	1.06088	0.0166001	0.433173	1	25393	572681	24.5975	2.65243	0.000226479	3
528.1	Stomatitis and mucositis	digestive	rs1250993	LOC101929525	1.09237	0.0368867	1.02008	1.16467	0.0166097	0.433174	1	2017	553863	0	0.0304787	0	2
1010.7	NA	NA	rs9896243	NSF	1.01744	0.0072182	1.00329	1.03158	0.0166371	0.433642	1	505518	76502	53.8035	6.494	0.000726641	4
442.11	Abdominal aortic aneurysm	circulatory system	rs1250993	LOC101929525	0.969336	0.0130087	0.94384	0.994833	0.0166632	0.434014	1	17130	585958	64.3612	5.61186	0.00284307	3
180	Cervical cancer and dysplasia	neoplasms	rs75505823	LRP1	1.19566	0.0746492	1.04935	1.34198	0.0166705	0.434014	1	2764	607749	22.4864	2.58019	0.0161756	3
859	Complication due to other implant and internal device	injuries & poisonings	rs10774671	OAS1	0.938273	0.0266197	0.886099	0.990448	0.0166886	0.434239	1	3080	602903	0	0.210963	0	3
276.11	Hyperosmolality and/or hypernatremia	endocrine/metabolic	rs1405655	NR1H2	1.08701	0.0348664	1.01867	1.15535	0.0167142	0.434244	1	1924	555701	0	0.0520799	0	2
709	Diffuse diseases of connective tissue	dermatologic	rs76073397	MIR548H2	0.86663	0.0598275	0.749368	0.983891	0.0167291	0.434244	1	2936	605508	48.4142	3.87704	0.0289796	3
443.8	Other specified peripheral vascular diseases	circulatory system	rs75505823	LRP1	0.837044	0.0743488	0.69132	0.982768	0.0167345	0.434244	1	2974	554263	0	0.87957	0	2
427.3	Other specified cardiac dysrhythmias	circulatory system	rs8080583	KANSL1	1.01928	0.00798329	1.00364	1.03493	0.016735	0.434244	1	49334	514413	71.2634	10.4397	0.00124214	4
495.2	Asthma with exacerbation	respiratory	rs111837807	CCHCR1	0.921439	0.0341989	0.854409	0.988469	0.0167365	0.434244	1	6536	598135	50.4002	4.03227	0.00486166	3
297	Suicidal ideation or attempt	mental disorders	rs10086829	COL14A1	0.974692	0.0107176	0.953685	0.995698	0.0167678	0.434271	1	32149	566097	0	2.51835	0	4
960.2	Allergy/adverse effect of penicillin	injuries & poisonings	rs622568	SEC61G	1.101	0.0402291	1.02215	1.17985	0.0167682	0.434271	1	1884	556219	0	0.314663	0	2
457.2	Encounter for long-term (current) use of antiplatelets/antithrombotics	circulatory system	rs495828	ABO	1.09074	0.036318	1.01956	1.16193	0.0167744	0.434271	1	2223	555798	87.1844	7.80301	0.0389469	2
556.11	Angiodysplasia of intestine (without mention of hemorrhage)	digestive	rs35154152	THBS3	1.1805	0.0693854	1.04451	1.3165	0.0167757	0.434271	1	801	559398	69.9544	3.32828	0.0230695	2
742.9	Other derangement of joint	musculoskeletal	rs13050728	IFNAR2	1.03846	0.0157878	1.00752	1.06941	0.0168195	0.435157	1	10267	582910	0	0.293467	0	3
288.2	Elevated white blood cell count	hematopoietic	rs495828	ABO	0.965366	0.0147459	0.936464	0.994268	0.0168331	0.435261	1	15204	570514	0	0.309351	0	3
498	Acute bronchospasm	respiratory	rs7089827	TFAM	0.830023	0.0779516	0.677238	0.982808	0.0168498	0.435348	1	853	556453	0	0.342717	0	2
369	Infection of the eye	sense organs	rs8052423	SLC22A31	0.966484	0.0142675	0.93852	0.994449	0.0168781	0.435348	1	20949	561828	0	1.58166	0	4
428.3	Heart failure with reduced EF [Systolic or combined heart failure]	circulatory system	rs10774671	OAS1	1.01936	0.00802677	1.00363	1.0351	0.0168799	0.435348	1	37181	567970	0	1.85355	0	4
189	Cancer of urinary organs (incl. kidney and bladder)	neoplasms	rs111837807	CCHCR1	0.955434	0.0190825	0.918033	0.992836	0.0168916	0.435348	1	19835	586840	0	0.716335	0	3
772.2	Spasm of muscle	symptoms	rs1405655	NR1H2	1.02962	0.0122189	1.00567	1.05357	0.016893	0.435348	1	16254	563331	0	0.0774097	0	3
194	Cancer of other endocrine glands	neoplasms	rs2924480	ELF5	0.904159	0.0421722	0.821502	0.986817	0.0168938	0.435348	1	1567	559475	0	0.248042	0	2
427.1	Paroxysmal tachycardia, unspecified	circulatory system	rs76073397	MIR548H2	1.05215	0.0212945	1.01041	1.09389	0.0169712	0.436691	1	18185	579155	0	0.882116	0	3
041.8	H. pylori	infectious diseases	rs76423999	SLC12A7	0.90969	0.0396543	0.831968	0.987413	0.0169909	0.436691	1	5399	599161	0	1.97127	0	3
388	Other disorders of ear	sense organs	rs9501257	HLA-DPB1	0.911359	0.0388877	0.835139	0.987579	0.0169947	0.436691	1	3315	597470	0	0.658968	0	3
525	Other diseases of the teeth and supporting structures	digestive	rs67959919	LZTFL1	0.97637	0.0100191	0.956733	0.996008	0.0169966	0.436691	1	128724	448226	53.5925	6.46447	0.00138067	4
440.21	Atherosclerosis of native arteries of the extremities with ulceration or gangrene	circulatory system	rs111837807	CCHCR1	1.10505	0.0418529	1.02301	1.18708	0.0170042	0.436691	1	3751	605676	33.3049	2.99872	0.00437196	3
594.1	Calculus of kidney	genitourinary	rs495828	ABO	0.977907	0.00936127	0.959558	0.996255	0.0170074	0.436691	1	38440	561965	0	1.34975	0	4
569	Other disorders of intestine	digestive	rs2284028	NCF4	0.905755	0.041479	0.824456	0.987054	0.0170131	0.436691	1	7714	583978	62.6144	5.34965	0.0136608	3
289.8	Polycythemia, secondary	hematopoietic	rs9896243	NSF	1.06556	0.0266171	1.01339	1.11773	0.017045	0.437264	1	4400	604476	0	0.49836	0	3
574.2	Calculus of bile duct	digestive	rs76423999	SLC12A7	1.11451	0.0454495	1.02543	1.20359	0.0170591	0.43738	1	3905	604646	66.3512	5.94374	0.0165444	3
716.9	Arthropathy NOS	musculoskeletal	rs1405655	NR1H2	1.0178	0.0073981	1.0033	1.0323	0.0170751	0.437544	1	47855	523372	37.0857	4.76839	0.0002105	4
596.5	Functional disorders of bladder	genitourinary	rs75505823	LRP1	0.933834	0.0287071	0.877569	0.9901	0.0170955	0.43782	1	19271	579258	62.4276	5.32306	0.0153614	3
356	Hereditary and idiopathic peripheral neuropathy	neurological	rs2277732	DPP9	1.02014	0.00836592	1.00375	1.03654	0.0171323	0.438321	1	44363	530904	37.9192	3.22161	0.000333211	3
603.1	Hydrocele	genitourinary	rs67959919	LZTFL1	1.08275	0.0333544	1.01738	1.14812	0.0171438	0.438321	1	7821	596785	78.5635	9.32987	0.0467027	3
255	Disorders of adrenal glands	endocrine/metabolic	rs35154152	THBS3	0.940547	0.025715	0.890146	0.990949	0.0171457	0.438321	1	6694	599631	47.578	3.8152	0.00223614	3
402	NA	NA	rs72655853	SBSPON	0.956166	0.0188066	0.919305	0.993027	0.0171536	0.438321	1	35705	531983	0.904094	3.02737	3.74651e-05	4
1089	NA	NA	rs6869036	MGAT1	0.863542	0.0615646	0.742876	0.984209	0.0171691	0.438381	1	6695	603710	0	0.10389	0	3
1010.3	NA	NA	rs9896243	NSF	1.01293	0.00539286	1.00236	1.0235	0.0171752	0.438381	1	200441	308243	46.434	5.60057	0.000219975	4
174	Breast cancer	neoplasms	rs8052423	SLC22A31	0.917273	0.036243	0.846237	0.98831	0.0171945	0.438628	1	3407	557730	22.3035	1.28706	0.000848444	2
295.2	Paranoid disorders	mental disorders	rs5023077	FBRSL1	0.941228	0.0254299	0.891385	0.99107	0.0172258	0.438868	1	3757	604447	0	0.690413	0	3
619.4	Noninflammatory disorders of vagina	genitourinary	rs76073397	MIR548H2	1.21767	0.0826915	1.05559	1.37974	0.0172385	0.438868	1	1454	557531	0	0.0516078	0	2
378	Strabismus and other disorders of binocular eye movements	sense organs	rs67959919	LZTFL1	0.949229	0.021879	0.906346	0.992112	0.0172409	0.438868	1	19034	587694	50.3108	6.03753	0.0086991	4
213	Benign neoplasm of bone and articular cartilage	neoplasms	rs12660421	FOXP4-AS1	0.679557	0.162215	0.361616	0.997498	0.0172424	0.438868	1	935	558930	0	0.00218774	0	2
370.31	Keratoconjunctivitis sicca	sense organs	rs7089827	TFAM	1.07018	0.0284873	1.01435	1.12602	0.0172632	0.439017	1	5637	594312	0	1.31377	0	3
429	Ill-defined descriptions and complications of heart disease	circulatory system	rs495828	ABO	1.03414	0.0140988	1.0065	1.06177	0.0172676	0.439017	1	16037	558763	0	0.144226	0	3
509.8	Dependence on respirator [Ventilator] or supplemental oxygen	respiratory	rs1250993	LOC101929525	1.04029	0.0165935	1.00777	1.07281	0.0172906	0.439221	1	10103	591742	0	0.448989	0	3
608	Other disorders of male genital organs	genitourinary	rs11085727	TYK2	1.03237	0.0133837	1.00614	1.0586	0.0172949	0.439221	1	16059	573615	1.75438	2.03571	1.74632e-05	3
613	Other nonmalignant breast conditions	genitourinary	rs10086829	COL14A1	1.05224	0.0213935	1.01031	1.09417	0.0173052	0.439223	1	8707	591905	31.8916	2.93649	0.000964976	3
585	Renal failure	genitourinary	rs2284028	NCF4	1.02664	0.0110453	1.00499	1.04828	0.0173143	0.439223	1	116632	467250	27.1295	4.11689	0.000363525	4
324	Other CNS infection and poliomyelitis	neurological	rs9501257	HLA-DPB1	1.15054	0.0589388	1.03502	1.26606	0.0173494	0.439577	1	1192	560382	0	0.153904	0	2
365	Glaucoma	sense organs	rs10086829	COL14A1	1.01462	0.00610218	1.00266	1.02658	0.0173516	0.439577	1	124009	467919	0	0.754544	0	4
741.2	Stiffness of joint	musculoskeletal	rs2924480	ELF5	1.05175	0.0212088	1.01018	1.09332	0.0173572	0.439577	1	6238	596211	6.18747	2.13191	0.000154189	3
428.3	Heart failure with reduced EF [Systolic or combined heart failure]	circulatory system	rs5023077	FBRSL1	0.980607	0.00823458	0.964467	0.996747	0.0173961	0.439728	1	37181	567970	47.8703	5.75488	0.000554897	4
346.1	Nonspecific abnormal findings on radiological and other examination of skull and head	neurological	rs35154152	THBS3	0.856795	0.0650013	0.729393	0.984198	0.0174189	0.439728	1	1140	555063	48.4375	1.93939	0.00825033	2
560	Intestinal obstruction without mention of hernia	digestive	rs35154152	THBS3	1.04517	0.0185806	1.00875	1.08158	0.0174276	0.439728	1	12634	585481	61.9548	5.2569	0.00231119	3
327	Sleep disorders	neurological	rs2924480	ELF5	1.01195	0.00499743	1.00216	1.02175	0.0174308	0.439728	1	161459	379379	0	1.69649	0	4
530.13	Barrett's esophagus	digestive	rs5023077	FBRSL1	0.971243	0.0122732	0.947188	0.995299	0.0174349	0.439728	1	15014	592016	0	1.36117	0	3
705	Disorders of sweat glands	dermatologic	rs7960611	CLEC1A	0.935674	0.0279684	0.880856	0.990492	0.0174413	0.439728	1	5155	597842	0	0.629257	0	3
198.3	Secondary malignant neoplasm of digestive systems	neoplasms	rs7960611	CLEC1A	0.858382	0.0642382	0.732475	0.984289	0.0174454	0.439728	1	1087	560397	0	0.562507	0	2
382	Otalgia	sense organs	rs8080583	KANSL1	0.959717	0.0172969	0.925815	0.993619	0.0174484	0.439728	1	9761	575141	37.6093	3.20561	0.000784133	3
369.5	Conjunctivitis, infectious	sense organs	rs78313563	ESS2	1.12067	0.0479262	1.02673	1.2146	0.0174501	0.439728	1	14671	563448	0	0.848612	0	3
514.1	Abnormal results of function study of pulmonary system	respiratory	rs147812915	KAT7	1.43433	0.151793	1.13682	1.73184	0.0174895	0.440257	1	751	557608	70.9425	3.44145	1.17246	2
252.1	Hyperparathyroidism	endocrine/metabolic	rs7560588	BCL11A	0.948966	0.0220455	0.905757	0.992175	0.0174973	0.440257	1	7172	601046	0	1.20957	0	3
530	Diseases of esophagus	digestive	rs495828	ABO	0.98852	0.00486129	0.978992	0.998048	0.0175423	0.440257	1	241636	325257	69.61	9.87166	0.00046414	4
556.1	Ulceration of intestine	digestive	rs76423999	SLC12A7	0.810085	0.0886763	0.63628	0.983891	0.017544	0.440257	1	1496	556445	0	0.0569867	0	2
249	Secondary diabetes mellitus	endocrine/metabolic	rs8080583	KANSL1	1.04307	0.0177546	1.00827	1.07787	0.0175527	0.440257	1	8856	590911	10.3033	2.22974	0.00015042	3
149	Cancer of larynx, pharynx, nasal cavities	neoplasms	rs8052423	SLC22A31	0.939099	0.0264581	0.887241	0.990956	0.0175547	0.440257	1	6157	603790	44.6856	3.6157	0.00321131	3
720.1	Spinal stenosis of lumbar region	musculoskeletal	rs35154152	THBS3	1.02762	0.0114727	1.00513	1.05011	0.0175552	0.440257	1	35899	563101	18.765	3.69299	0.000186148	4
750.2	Lower gastrointestinal congenital anomalies	congenital anomalies	rs72655853	SBSPON	0.767013	0.111692	0.548096	0.98593	0.0175566	0.440257	1	1115	557283	0	0.0287031	0	2
771.2	Cramp of limb	symptoms	rs6869036	MGAT1	0.850745	0.0680655	0.717337	0.984154	0.0175581	0.440257	1	5585	593061	0	0.48738	0	3
702	Degenerative skin conditions and other dermatoses	dermatologic	rs8052423	SLC22A31	0.983381	0.00705951	0.969544	0.997218	0.0176006	0.441082	1	139763	423515	47.3084	5.6935	0.000841396	4
225.1	Benign neoplasm of brain, cranial nerves, meninges	neoplasms	rs147812915	KAT7	0.825025	0.081049	0.666169	0.983881	0.017637	0.441179	1	3306	607021	21.4178	2.54511	0.0115307	3
931	Contact dermatitis and other eczema due to plants [except food]	dermatologic	rs11085727	TYK2	1.08682	0.0350847	1.01806	1.15559	0.0176426	0.441179	1	2068	553234	21.1867	1.26882	0.00296538	2
564.8	NA	NA	rs9501257	HLA-DPB1	1.05768	0.0236315	1.01136	1.104	0.0176486	0.441179	1	7213	584475	0	0.0952575	0	3
270.32	Paraproteinemia	endocrine/metabolic	rs12660421	FOXP4-AS1	1.12118	0.0482025	1.0267	1.21565	0.0176495	0.441179	1	5828	604760	0	0.082195	0	3
346.1	Nonspecific abnormal findings on radiological and other examination of skull and head	neurological	rs111783124	LOC101928126	1.16993	0.066143	1.04029	1.29957	0.017653	0.441179	1	1140	555063	0	0.222964	0	2
681.6	Cellulitis and abscess of foot, toe	dermatologic	rs8080583	KANSL1	1.05857	0.0239963	1.01154	1.1056	0.0176926	0.441927	1	4818	600980	0	1.69535	0	3
427.12	Paroxysmal ventricular tachycardia	circulatory system	rs76073397	MIR548H2	1.07194	0.0293003	1.01451	1.12937	0.0177453	0.442645	1	9317	594294	0	0.3914	0	3
710.19	Unspecified osteomyelitis	musculoskeletal	rs35154152	THBS3	1.05325	0.0218825	1.01036	1.09614	0.0177541	0.442645	1	9084	599030	63.5156	5.4818	0.00339819	3
495.11	Chronic obstructive asthma with exacerbation	respiratory	rs5023077	FBRSL1	1.10084	0.0405256	1.02141	1.18027	0.0177555	0.442645	1	1445	558227	0	0.02603	0	2
250.3	Insulin pump user	endocrine/metabolic	rs35154152	THBS3	1.03942	0.0163076	1.00745	1.07138	0.0177602	0.442645	1	16374	582547	54.8327	4.42798	0.00122214	3
368.2	Diplopia and disorders of binocular vision	sense organs	rs1405655	NR1H2	1.03595	0.0148996	1.00674	1.06515	0.0177736	0.442736	1	10927	588784	0	1.63763	0	3
605	Erectile dysfunction [ED]	genitourinary	rs2284028	NCF4	0.976079	0.0102218	0.956044	0.996114	0.0178529	0.443648	1	161706	409900	0	1.76282	0	4
596.1	Bladder neck obstruction	genitourinary	rs9501257	HLA-DPB1	0.937949	0.0270447	0.884942	0.990957	0.0178532	0.443648	1	6652	597275	0	1.39596	0	3
274.11	Gouty arthropathy	endocrine/metabolic	rs35154152	THBS3	1.04638	0.0191397	1.00886	1.08389	0.0178577	0.443648	1	11316	597686	0	2.9507	0	4
145	Cancer of mouth	neoplasms	rs7089827	TFAM	0.923285	0.0336991	0.857235	0.989335	0.0178593	0.443648	1	5077	604089	0	1.07696	0	3
362.26	Macular puckering of retina	sense organs	rs9896243	NSF	1.02971	0.0123627	1.00548	1.05394	0.0178705	0.443648	1	22397	583216	28.6865	4.20678	0.000807951	4
198.4	Secondary malignant neoplasm of liver	neoplasms	rs76423999	SLC12A7	1.13466	0.0533484	1.0301	1.23923	0.017878	0.443648	1	3189	557897	0	0.945899	0	2
197	Chemotherapy	neoplasms	rs12259804	PLEKHS1	0.914977	0.0375219	0.841434	0.98852	0.0178784	0.443648	1	12230	593921	66.8432	6.03194	0.0454415	3
401.1	Essential hypertension	circulatory system	rs10774671	OAS1	1.01193	0.00501093	1.00211	1.02176	0.0179028	0.443953	1	429894	158026	24.6872	3.98338	6.2296e-05	4
1100	NA	NA	rs7960611	CLEC1A	1.04538	0.0187494	1.00863	1.08213	0.0179274	0.443953	1	13663	575083	0	1.15439	0	3
495	Asthma	respiratory	rs35705950	MUC5B	0.972088	0.0119593	0.948648	0.995528	0.0179286	0.443953	1	51247	547158	0	1.79894	0	4
722.7	Intervertebral disc disorder with myelopathy	musculoskeletal	rs7089827	TFAM	0.934315	0.0287047	0.878054	0.990577	0.0179375	0.443953	1	5832	599548	44.5495	3.60682	0.00239281	3
255.2	Adrenal hypofunction	endocrine/metabolic	rs35154152	THBS3	0.884417	0.051894	0.782705	0.98613	0.0179395	0.443953	1	1746	559207	0	0.38713	0	2
441	Vascular insufficiency of intestine	circulatory system	rs10086829	COL14A1	0.903247	0.0430002	0.818967	0.987528	0.0179582	0.444175	1	1668	558734	0	0.623504	0	2
854	Complications of cardiac/vascular device, implant, and graft	injuries & poisonings	rs11085727	TYK2	1.04342	0.0179657	1.00821	1.07864	0.017983	0.444275	1	8754	593984	20.7137	2.5225	0.000474265	3
401	Hypertension	circulatory system	rs10774671	OAS1	1.012	0.00504273	1.00212	1.02189	0.017991	0.444275	1	432480	155932	11.4815	3.38912	2.49489e-05	4
217	Vascular hamartomas and non-neoplastic nevi	neoplasms	rs35705950	MUC5B	0.951381	0.0210672	0.910089	0.992673	0.0179915	0.444275	1	12965	568433	0	0.722505	0	3
416	Cardiomegaly	circulatory system	rs147812915	KAT7	1.09713	0.0391936	1.02031	1.17395	0.0180235	0.444341	1	12563	572799	0	1.69426	0	3
250.13	Type 1 diabetes with ophthalmic manifestations	endocrine/metabolic	rs111837807	CCHCR1	0.895081	0.046872	0.803212	0.98695	0.0180414	0.444341	1	3541	603859	79.1278	9.58215	0.0369997	3
514.2	Solitary pulmonary nodule	respiratory	rs2284028	NCF4	1.05746	0.0236277	1.01115	1.10377	0.0180418	0.444341	1	26356	563360	0	0.658544	0	3
724.9	Other unspecified back disorders	musculoskeletal	rs5023077	FBRSL1	0.955666	0.019177	0.918079	0.993253	0.0180477	0.444341	1	6431	596969	67.9781	6.24573	0.00445975	3
008	Intestinal infection	infectious diseases	rs8080583	KANSL1	1.03706	0.0153881	1.0069	1.06722	0.0180484	0.444341	1	11931	578719	0	1.49656	0	3
599.9	Other abnormality of urination	genitourinary	rs10086829	COL14A1	1.03092	0.0128776	1.00567	1.05616	0.0180631	0.444341	1	21284	560977	0	1.88053	0	3
425.1	Primary/intrinsic cardiomyopathies	circulatory system	rs2277732	DPP9	1.02648	0.0110532	1.00481	1.04814	0.0180675	0.444341	1	25393	572681	0	1.42541	0	3
362.29	Macular degeneration (senile) of retina NOS	sense organs	rs9501257	HLA-DPB1	0.94699	0.0230388	0.901834	0.992146	0.0180723	0.444341	1	11701	590254	0	1.76495	0	3
691	Congenital anomalies of skin	dermatologic	rs12259804	PLEKHS1	1.19332	0.0747785	1.04675	1.33989	0.018103	0.444857	1	2822	554266	2.02888	1.02071	0.00106315	2
081	Infection/inflammation of internal prosthetic device; implant; and graft	infectious diseases	rs7560588	BCL11A	1.0679	0.0278026	1.01341	1.12239	0.0181306	0.445273	1	4144	603917	22.0921	2.56713	0.00141598	3
379.3	Aphakia and other disorders of lens	sense organs	rs8080583	KANSL1	1.04235	0.0175546	1.00794	1.07676	0.0181395	0.445273	1	9211	591219	45.109	3.64359	0.00139711	3
960.2	Allergy/adverse effect of penicillin	injuries & poisonings	rs35705950	MUC5B	1.13882	0.0550355	1.03095	1.24669	0.01818	0.446026	1	1884	556219	0	0.0143118	0	2
626.12	Excessive or frequent menstruation	genitourinary	rs13050728	IFNAR2	0.943704	0.0245365	0.895613	0.991796	0.0182022	0.446145	1	5177	604151	0	0.435555	0	3
819	Skull and face fracture and other intercranial injury	injuries & poisonings	rs622568	SEC61G	1.02882	0.0120348	1.00524	1.05241	0.0182166	0.446145	1	24661	578757	0	0.348543	0	4
565.1	Anal and rectal polyp	digestive	rs12259804	PLEKHS1	1.14618	0.0577813	1.03292	1.25943	0.0182178	0.446145	1	4352	588805	0	1.55239	0	3
428.1	Congestive heart failure (CHF) NOS	circulatory system	rs78313563	ESS2	1.07222	0.0295351	1.01433	1.13011	0.018224	0.446145	1	51357	544619	0	0.928172	0	4
930	Allergic reaction to food	injuries & poisonings	rs111837807	CCHCR1	0.864625	0.0616178	0.743854	0.985396	0.018242	0.446347	1	2112	606439	43.8147	3.55965	0.0111874	3
425	Cardiomyopathy	circulatory system	rs7960611	CLEC1A	1.03243	0.013524	1.00593	1.05894	0.018267	0.446718	1	26685	570445	37.1021	3.17976	0.00039077	3
367.4	NA	NA	rs9896243	NSF	1.013	0.00547531	1.00227	1.02374	0.0182853	0.446926	1	278972	252753	0	1.14012	0	4
362.8	Retinal hemorrhage/ischemia	sense organs	rs2277732	DPP9	0.950557	0.021492	0.908433	0.992682	0.0183078	0.447155	1	6446	593727	0	0.0988961	0	3
420.3	Endocarditis	circulatory system	rs35154152	THBS3	1.07989	0.0325798	1.01604	1.14375	0.0183144	0.447155	1	4075	602307	0	0.777087	0	3
585.34	Chronic Kidney Disease, Stage IV	genitourinary	rs12259804	PLEKHS1	0.914508	0.0378976	0.840229	0.988788	0.0183657	0.448168	1	13865	593655	0	1.65747	0	3
078	Viral warts & HPV	infectious diseases	rs111837807	CCHCR1	0.962203	0.0163405	0.930176	0.994231	0.0183773	0.448212	1	27223	561786	40.1928	5.01612	0.00140971	4
508	Pulmonary collapse; interstitial and compensatory emphysema	respiratory	rs2924480	ELF5	1.04148	0.0172422	1.00769	1.07528	0.0184077	0.448712	1	9268	580615	0	0.671356	0	3
287	Purpura and other hemorrhagic conditions	hematopoietic	rs75505823	LRP1	1.0581	0.023962	1.01114	1.10507	0.0184259	0.448915	1	24868	566527	0	0.0303096	0	3
1090	NA	NA	rs76073397	MIR548H2	0.929602	0.0309783	0.868885	0.99032	0.0184511	0.449288	1	9662	590106	0	0.418589	0	3
535	Gastritis and duodenitis	digestive	rs622568	SEC61G	1.0242	0.0101473	1.00431	1.04408	0.0184712	0.449538	1	32840	543572	55.1702	6.69198	0.000716952	4
1089	NA	NA	rs2284028	NCF4	1.09611	0.0389569	1.01975	1.17246	0.0184974	0.449934	1	6695	603710	33.3027	2.99862	0.00415546	3
271.3	Intestinal disaccharidase deficiencies and disaccharide malabsorption	endocrine/metabolic	rs5023077	FBRSL1	0.969432	0.0131838	0.943592	0.995272	0.0185334	0.45015	1	14209	589243	50.3567	6.04312	0.00111345	4
427.6	Premature beats	circulatory system	rs13050728	IFNAR2	0.96529	0.0150028	0.935885	0.994696	0.0185393	0.45015	1	11080	582396	0	1.48106	0	3
495.1	Chronic obstructive asthma	respiratory	rs8052423	SLC22A31	0.935163	0.028469	0.879363	0.990962	0.0185398	0.45015	1	5258	600258	0	0.989603	0	3
173	Neoplasm of uncertain behavior of skin	neoplasms	rs9896243	NSF	1.01904	0.00801002	1.00334	1.03474	0.0185494	0.45015	1	56771	496253	0	0.900898	0	3
296.22	Major depressive disorder	mental disorders	rs5023077	FBRSL1	1.01049	0.00443199	1.0018	1.01918	0.0185575	0.45015	1	198246	382807	0	2.29059	0	4
395	Heart valve disorders	circulatory system	rs7560588	BCL11A	0.977991	0.00945418	0.959461	0.996521	0.0185758	0.45015	1	39629	554424	24.9333	3.99645	0.000398824	4
561	Symptoms involving digestive system	digestive	rs10774671	OAS1	1.01388	0.0058577	1.0024	1.02536	0.0185805	0.45015	1	75298	474969	21.4804	3.8207	6.72755e-05	4
509.3	Pulmonary insufficiency or respiratory failure following trauma and surgery	respiratory	rs111783124	LOC101928126	1.11983	0.0480844	1.02559	1.21408	0.0185853	0.45015	1	2130	555917	34.8723	1.53544	0.0109395	2
348.9	Other conditions of brain, NOS	neurological	rs7560588	BCL11A	1.07472	0.0306218	1.0147	1.13474	0.0186149	0.450628	1	3416	600898	0	1.54531	0	3
704	Diseases of hair and hair follicles	dermatologic	rs76073397	MIR548H2	1.05183	0.0214772	1.00974	1.09393	0.0186316	0.450791	1	21606	567145	42.5906	5.22562	0.00318262	4
320	Meningitis	neurological	rs1405655	NR1H2	0.896751	0.0463275	0.805949	0.987553	0.0186567	0.450921	1	1140	560115	0	0.0055565	0	2
428	Congestive heart failure; nonhypertensive	circulatory system	rs35705950	MUC5B	1.02425	0.0101854	1.00429	1.04421	0.0186567	0.450921	1	70790	523251	36.7921	4.74625	0.00106258	4
274.2	Crystal arthropathies	endocrine/metabolic	rs495828	ABO	0.933829	0.0291096	0.876774	0.990884	0.0186798	0.451238	1	3884	604043	15.4072	2.36427	0.000923847	3
627.4	Premenopausal menorrhagia	genitourinary	rs9501257	HLA-DPB1	0.847474	0.0703808	0.709527	0.98542	0.0187016	0.451245	1	709	560451	39.7425	1.65954	0.00719006	2
626.11	Absent or infrequent menstruation	genitourinary	rs10086829	COL14A1	1.12023	0.0482819	1.02559	1.21486	0.0187027	0.451245	1	1717	608158	0	0.468726	0	3
318	Tobacco use disorder	mental disorders	rs9501257	HLA-DPB1	1.01404	0.00592793	1.00242	1.02565	0.0187098	0.451245	1	200795	359302	0	0.261174	0	4
530.11	GERD	digestive	rs8080583	KANSL1	0.989145	0.00464351	0.980044	0.998246	0.018749	0.451404	1	224132	341773	0	2.27381	0	4
170.2	Cancer of connective tissue	neoplasms	rs76073397	MIR548H2	1.1752	0.0686843	1.04058	1.30982	0.0187509	0.451404	1	1562	559411	66.5959	2.99365	0.194514	2
656	Other perinatal conditions of fetus or newborn	pregnancy complications	rs147812915	KAT7	0.739465	0.128453	0.487697	0.991232	0.0187874	0.451404	1	1417	608641	17.7	2.43013	0.0126695	3
255	Disorders of adrenal glands	endocrine/metabolic	rs111837807	CCHCR1	0.923405	0.0339143	0.856933	0.989877	0.0187902	0.451404	1	6694	599631	0	0.957768	0	3
564	Functional digestive disorders	digestive	rs78313563	ESS2	1.08579	0.0350293	1.01713	1.15445	0.0187919	0.451404	1	33786	546591	42.7735	5.24233	0.00483668	4
278.1	Obesity	endocrine/metabolic	rs1405655	NR1H2	1.00999	0.00423247	1.0017	1.01829	0.0187925	0.451404	1	240463	333817	0	1.40178	0	4
242.3	Exophthalmos	endocrine/metabolic	rs467843	TRAPPC13	0.903562	0.0431633	0.818962	0.988162	0.0188009	0.451404	1	1251	559780	0	0.394177	0	2
772.3	Muscle weakness	symptoms	rs1250993	LOC101929525	0.980861	0.00822628	0.964737	0.996984	0.0188159	0.451404	1	45154	537002	52.4207	6.30527	0.000527344	4
250.22	Type 2 diabetes with renal manifestations	endocrine/metabolic	rs12259804	PLEKHS1	0.94452	0.0243009	0.89689	0.992149	0.0188324	0.451404	1	33418	570603	81.9521	16.6225	0.0343537	4
447.1	Stricture of artery	circulatory system	rs495828	ABO	1.12754	0.0511089	1.02737	1.22772	0.018838	0.451404	1	1115	557395	0	0.559579	0	2
850	Hemorrhage or hematoma complicating a procedure	injuries & poisonings	rs13050728	IFNAR2	0.949911	0.0218804	0.907026	0.992797	0.0188481	0.451404	1	5105	596630	0	1.89828	0	3
610	Benign mammary dysplasias	genitourinary	rs10086829	COL14A1	1.06697	0.0276014	1.01287	1.12107	0.018852	0.451404	1	5300	601583	64.4285	5.62247	0.0062051	3
365.11	Primary open angle glaucoma	sense organs	rs12660421	FOXP4-AS1	0.952979	0.0205093	0.912781	0.993178	0.0188592	0.451404	1	33771	576441	6.39985	3.20512	0.000133916	4
802	Fracture of pelvis	injuries & poisonings	rs7560588	BCL11A	1.10245	0.041537	1.02104	1.18386	0.0188646	0.451404	1	1717	559889	32.7184	1.48629	0.00471083	2
709.7	Unspecified diffuse connective tissue disease	dermatologic	rs10086829	COL14A1	1.20215	0.0784056	1.04847	1.35582	0.0188651	0.451404	1	639	561227	46.7442	1.87773	0.0121093	2
721	Spondylosis and allied disorders	musculoskeletal	rs1405655	NR1H2	1.01362	0.00576104	1.00233	1.02491	0.0188934	0.451734	1	85503	480154	0	0.325847	0	4
871.1	Open wound of hand except finger(s)	injuries & poisonings	rs72655853	SBSPON	1.13788	0.0550235	1.03004	1.24573	0.0188987	0.451734	1	3158	598882	17.668	2.42919	0.00678811	3
187	Cancer of other male genital organs	neoplasms	rs35705950	MUC5B	0.892641	0.0483854	0.797806	0.987477	0.0189146	0.451877	1	2819	605905	0	0.14659	0	3
348	Other conditions of brain	neurological	rs13050728	IFNAR2	0.964108	0.0155793	0.933572	0.994643	0.0189659	0.452865	1	10309	590176	0	0.780519	0	3
754.2	Spondylolisthesis, congenital	congenital anomalies	rs622568	SEC61G	0.904869	0.0426144	0.821344	0.988393	0.0189854	0.452877	1	1891	558382	0	0.997427	0	2
290	Delirium dementia and amnestic and other cognitive disorders	mental disorders	rs8052423	SLC22A31	0.974525	0.0110011	0.952963	0.996087	0.0189926	0.452877	1	38650	557891	0	0.481712	0	4
681.1	Cellulitis and abscess of fingers/toes	dermatologic	rs495828	ABO	1.03514	0.0147257	1.00628	1.06401	0.0189963	0.452877	1	14621	574539	28.8986	2.81288	0.00056793	3
571.5	Other chronic nonalcoholic liver disease	digestive	rs11085727	TYK2	1.02066	0.00871915	1.00357	1.03775	0.0190161	0.453112	1	39114	556603	0	1.18242	0	4
290.16	Vascular dementia	mental disorders	rs72655853	SBSPON	0.89225	0.0486252	0.796944	0.987555	0.0190449	0.453432	1	5417	603065	0	0.462534	0	3
498	Acute bronchospasm	respiratory	rs11085727	TYK2	0.869329	0.0597307	0.752257	0.986401	0.0190566	0.453432	1	853	556453	0	0.0850314	0	2
706.8	Other specified diseases of sebaceous glands	dermatologic	rs495828	ABO	1.02723	0.0114579	1.00477	1.04968	0.0190594	0.453432	1	25725	553940	0	2.63875	0	4
512.8	Cough	respiratory	rs35705950	MUC5B	1.0217	0.00915804	1.00375	1.03965	0.0190716	0.453436	1	92629	430881	0	0.732951	0	4
747.1	Cardiac congenital anomalies	congenital anomalies	rs11085727	TYK2	1.06304	0.0260799	1.01192	1.11415	0.0190795	0.453436	1	3827	602148	17.4609	2.42309	0.00123747	3
287	Purpura and other hemorrhagic conditions	hematopoietic	rs11085727	TYK2	1.02517	0.0106084	1.00437	1.04596	0.0191349	0.454048	1	24868	566527	0	1.39472	0	3
800.4	Fracture of patella	injuries & poisonings	rs111783124	LOC101928126	0.887078	0.051144	0.786836	0.98732	0.0191373	0.454048	1	2197	559093	75.3903	4.06344	0.0645104	2
627	Menopausal and postmenopausal disorders	genitourinary	rs12259804	PLEKHS1	1.11369	0.045963	1.0236	1.20378	0.0191445	0.454048	1	16134	589471	0	0.677696	0	3
331.1	Hydrocephalus	neurological	rs622568	SEC61G	1.12926	0.051891	1.02756	1.23097	0.0191451	0.454048	1	1163	560698	0	5.40433e-09	0	2
504	Other alveolar and parietoalveolar pneumonopathy	respiratory	rs8052423	SLC22A31	1.0687	0.028369	1.0131	1.1243	0.0191734	0.454078	1	4952	603245	32.3107	2.95468	0.00217009	3
850	Hemorrhage or hematoma complicating a procedure	injuries & poisonings	rs622568	SEC61G	1.06028	0.0249906	1.0113	1.10926	0.0191752	0.454078	1	5105	596630	0	1.11796	0	3
288.2	Elevated white blood cell count	hematopoietic	rs35705950	MUC5B	1.04771	0.019901	1.00871	1.08672	0.0191763	0.454078	1	15204	570514	0	0.631886	0	3
704.11	Alopecia Areata	dermatologic	rs72655853	SBSPON	1.23914	0.0915708	1.05966	1.41861	0.0192057	0.454415	1	1433	609749	0	0.547687	0	3
504.1	Idiopathic fibrosing alveolitis	respiratory	rs11085727	TYK2	0.923901	0.0338044	0.857644	0.990158	0.0192105	0.454415	1	2395	558030	0	0.00246303	0	2
394.1	Mitral valve stenosis and aortic valve stenosis	circulatory system	rs7560588	BCL11A	1.10124	0.0411995	1.02049	1.18199	0.0192425	0.454936	1	1773	555888	74.4581	3.91514	0.0349015	2
420.3	Endocarditis	circulatory system	rs495828	ABO	1.06617	0.0273787	1.01251	1.11983	0.0192741	0.455213	1	4075	602307	0	1.22627	0	3
349	Other and unspecified disorders of the nervous system	neurological	rs67959919	LZTFL1	1.10766	0.0436925	1.02202	1.1933	0.0192742	0.455213	1	4193	600813	0	0.687045	0	3
520.2	Disturbances in tooth eruption	digestive	rs7560588	BCL11A	0.889703	0.0499498	0.791801	0.987604	0.0192989	0.455559	1	1445	553146	0	0.0138818	0	2
425.11	Hypertrophic obstructive cardiomyopathy	circulatory system	rs7560588	BCL11A	1.14315	0.0571873	1.03106	1.25524	0.019312	0.455633	1	942	560976	4.96221	1.05221	0.000529972	2
696.4	Psoriasis	dermatologic	rs7089827	TFAM	0.959202	0.0178068	0.924301	0.994104	0.0193268	0.455746	1	18799	593629	0	1.22577	0	4
656	Other perinatal conditions of fetus or newborn	pregnancy complications	rs76073397	MIR548H2	0.80267	0.0939918	0.618446	0.986894	0.0193549	0.456173	1	1417	608641	21.9224	2.56155	0.0116215	3
512.2	Painful respiration	respiratory	rs622568	SEC61G	1.03999	0.0167696	1.00712	1.07286	0.019385	0.456319	1	11171	567374	0	0.129973	0	3
362.31	Separation of retinal layers	sense organs	rs7089827	TFAM	1.10849	0.0440559	1.02214	1.19484	0.019393	0.456319	1	2356	607551	0	0.519275	0	3
375	Disorders of lacrimal system	sense organs	rs35705950	MUC5B	0.891843	0.0489671	0.795867	0.987818	0.0194079	0.456319	1	2860	555675	0	0.901995	0	2
327.4	Insomnia	neurological	rs2284028	NCF4	0.973806	0.0113564	0.951547	0.996065	0.0194243	0.456319	1	103852	455683	0	0.37473	0	4
580.1	Glomerulonephritis	genitourinary	rs67959919	LZTFL1	0.825964	0.081808	0.66562	0.986308	0.0194271	0.456319	1	1880	559045	0	0.14964	0	2
790.6	Other abnormal blood chemistry	symptoms	rs1250993	LOC101929525	1.02141	0.00906581	1.00364	1.03918	0.0194371	0.456319	1	35969	526247	29.2864	4.24247	0.000221899	4
531.2	Gastric ulcer	digestive	rs75505823	LRP1	0.869855	0.0596644	0.752913	0.986798	0.0194457	0.456319	1	4660	600337	0	0.913444	0	3
414	Other forms of chronic heart disease	circulatory system	rs5023077	FBRSL1	1.02758	0.0116419	1.00476	1.05039	0.0194613	0.456319	1	18058	572040	0	1.93827	0	3
368.9	Subjective visual disturbances	sense organs	rs5023077	FBRSL1	0.969212	0.013384	0.942979	0.995445	0.0194641	0.456319	1	13294	571550	0	0.458414	0	3
535.6	Duodenitis	digestive	rs76073397	MIR548H2	0.867284	0.060948	0.747826	0.986742	0.0194794	0.456319	1	2535	551079	0	0.0107044	0	2
427.12	Paroxysmal ventricular tachycardia	circulatory system	rs13050728	IFNAR2	0.962473	0.0163739	0.93038	0.994566	0.0194921	0.456319	1	9317	594294	19.1874	2.47486	0.000398968	3
603.1	Hydrocele	genitourinary	rs35705950	MUC5B	1.06739	0.0279267	1.01266	1.12213	0.0195209	0.456319	1	7821	596785	0	1.53471	0	3
377	Disorders of optic nerve and visual pathways	sense organs	rs12259804	PLEKHS1	0.921257	0.0351201	0.852422	0.990093	0.019528	0.456319	1	14918	583147	0	1.12814	0	3
741.3	Difficulty in walking	musculoskeletal	rs1453205	LOC101928196	0.979988	0.0086569	0.96302	0.996955	0.0195352	0.456319	1	30675	551660	31.7224	2.92922	0.000159497	3
627.22	Need for Hormone replacement therapy (postmenopausal)	genitourinary	rs7089827	TFAM	0.869824	0.0597279	0.752758	0.986891	0.0195439	0.456319	1	1571	559597	83.592	6.09459	0.0381318	2
270	Disorders of protein plasma/amino-acid transport and metabolism	endocrine/metabolic	rs111837807	CCHCR1	0.940656	0.0262013	0.889301	0.99201	0.0195473	0.456319	1	10974	589761	0	1.60623	0	3
384.4	Perforation of tympanic membrane	sense organs	rs147812915	KAT7	0.841573	0.0738726	0.696783	0.986364	0.0195507	0.456319	1	3450	605737	11.1528	2.25106	0.00394342	3
296.2	Depression	mental disorders	rs72655853	SBSPON	0.978616	0.00925867	0.960469	0.996763	0.0195628	0.456319	1	259099	322080	0	1.57399	0	4
377.1	Optic atrophy	sense organs	rs5023077	FBRSL1	1.04403	0.0184563	1.00785	1.0802	0.0195699	0.456319	1	7221	596956	0	0.326647	0	3
509.2	Respiratory insufficiency	respiratory	rs2924480	ELF5	1.08509	0.0349812	1.01653	1.15365	0.0195699	0.456319	1	2268	555674	0	0.0247195	0	2
200	Myeloproliferative disease	neoplasms	rs76423999	SLC12A7	1.086	0.0353389	1.01673	1.15526	0.0195716	0.456319	1	6941	600139	41.7608	3.43411	0.00385789	3
365.1	Open-angle glaucoma	sense organs	rs8052423	SLC22A31	1.01754	0.00745216	1.00294	1.03215	0.0196043	0.456848	1	89594	506018	1.77228	3.05413	5.74458e-06	4
053	Herpes zoster	infectious diseases	rs13050728	IFNAR2	0.969664	0.0132007	0.943791	0.995537	0.0196146	0.456854	1	14334	576087	0	1.54009	0	3
276.5	Hypovolemia	endocrine/metabolic	rs8052423	SLC22A31	0.971927	0.0122054	0.948004	0.99585	0.0196507	0.457461	1	29063	538204	0	0.264974	0	3
736.2	Acquired deformities of finger	musculoskeletal	rs9896243	NSF	1.09239	0.0378872	1.01813	1.16665	0.0196843	0.457464	1	2294	607278	0	0.515107	0	3
450	Noninfectious disorders of lymphatic channels	circulatory system	rs7089827	TFAM	0.931639	0.0303618	0.87213	0.991148	0.0196895	0.457464	1	5845	600931	0	1.11147	0	3
071.1	HIV infection, symptomatic	infectious diseases	rs13050728	IFNAR2	0.954677	0.019888	0.915696	0.993657	0.0196914	0.457464	1	6749	604926	0	1.53724	0	3
275.53	Disorders of phosphorus metabolism	endocrine/metabolic	rs2284028	NCF4	1.10296	0.042022	1.02059	1.18532	0.0197005	0.457464	1	4251	600481	79.5225	9.76679	0.0438393	3
573.7	Abnormal results of function study of liver	digestive	rs75505823	LRP1	1.04729	0.0198127	1.00845	1.08612	0.0197041	0.457464	1	41869	546418	59.003	7.3176	0.00811024	4
291.1	Transient mental disorders due to conditions classified elsewhere	mental disorders	rs1405655	NR1H2	1.11344	0.0460837	1.02312	1.20377	0.0197111	0.457464	1	1101	559860	0	0.132476	0	2
874	Complication of amputation stump	injuries & poisonings	rs12660421	FOXP4-AS1	0.783464	0.104673	0.578306	0.988623	0.0197342	0.457732	1	2213	558716	0	0.0218352	0	2
342	Hemiplegia	neurological	rs111837807	CCHCR1	1.10655	0.0434302	1.02142	1.19167	0.0197428	0.457732	1	3516	603766	0	1.26611	0	3
070.2	Viral hepatitis B	infectious diseases	rs8080583	KANSL1	1.05998	0.0249907	1.011	1.10896	0.0197647	0.458008	1	4514	612152	0	2.02318	0	4
702.1	Actinic keratosis	dermatologic	rs67959919	LZTFL1	0.975238	0.0107587	0.954151	0.996325	0.0197766	0.45805	1	92925	478654	30.5065	2.87797	0.00409378	3
053.1	Herpes zoster with nervous system complications	infectious diseases	rs7560588	BCL11A	1.08087	0.0333746	1.01546	1.14629	0.0197949	0.458241	1	2792	606938	0	1.62659	0	3
613.9	Breast disorder NOS	genitourinary	rs495828	ABO	0.86777	0.0608781	0.748449	0.987091	0.0198213	0.458619	1	1022	558693	77.6787	4.48002	0.0346408	2
291.1	Transient mental disorders due to conditions classified elsewhere	mental disorders	rs111783124	LOC101928126	1.16681	0.0662367	1.03698	1.29663	0.0198549	0.459164	1	1101	559860	0	0.347603	0	2
359.2	Myopathy	neurological	rs76073397	MIR548H2	1.1639	0.0651873	1.03614	1.29167	0.0198936	0.459824	1	1911	557702	0	0.105169	0	2
345	Epilepsy, recurrent seizures, convulsions	neurological	rs8080583	KANSL1	1.02538	0.0107694	1.00427	1.04649	0.0199413	0.460694	1	24913	573824	35.5547	3.10341	0.000277184	3
707.1	Decubitus ulcer	dermatologic	rs11085727	TYK2	1.03699	0.0156097	1.00639	1.06758	0.0199751	0.46124	1	11183	593641	0	0.136122	0	3
375.2	Epiphora	sense organs	rs35705950	MUC5B	0.877505	0.0561832	0.767386	0.987624	0.0200273	0.461925	1	2211	557148	9.85872	1.10937	0.00256083	2
302	Sexual and gender identity disorders	mental disorders	rs75505823	LRP1	0.899593	0.0454972	0.810418	0.988767	0.0200343	0.461925	1	8156	592885	37.6718	3.20882	0.0120282	3
244	Hypothyroidism	endocrine/metabolic	rs7089827	TFAM	0.977907	0.00960672	0.959078	0.996736	0.0200439	0.461925	1	71172	536200	5.41121	3.17162	3.31527e-05	4
550.4	Umbilical hernia	digestive	rs111783124	LOC101928126	0.960729	0.0172275	0.926964	0.994495	0.0200453	0.461925	1	18460	584468	0	0.292644	0	3
705.3	Hidradenitis	dermatologic	rs13050728	IFNAR2	0.925875	0.0331422	0.860917	0.990834	0.0201366	0.4634	1	2331	607601	0	0.287453	0	3
270.32	Paraproteinemia	endocrine/metabolic	rs2284028	NCF4	1.09067	0.0373482	1.01746	1.16387	0.0201369	0.4634	1	5828	604760	35.5522	3.10329	0.00624646	3
721	Spondylosis and allied disorders	musculoskeletal	rs2924480	ELF5	1.01453	0.00620657	1.00236	1.02669	0.0201398	0.4634	1	85503	480154	72.0346	10.7275	0.000753527	4
594.1	Calculus of kidney	genitourinary	rs12259804	PLEKHS1	0.952553	0.0209208	0.911549	0.993558	0.0201532	0.463473	1	38440	561965	56.7644	6.93873	0.0112192	4
262	Mineral deficiency NEC	endocrine/metabolic	rs495828	ABO	0.921632	0.035128	0.852781	0.990483	0.0201686	0.463593	1	2779	604642	0	1.51278	0	3
427.4	Cardiac arrest and ventricular fibrillation	circulatory system	rs147812915	KAT7	0.821136	0.0848907	0.654751	0.987522	0.0202647	0.465566	1	3431	554450	0	0.27282	0	2
242.1	Graves' disease	endocrine/metabolic	rs8052423	SLC22A31	0.913706	0.0388819	0.837497	0.989914	0.0202847	0.465629	1	2761	608394	15.9633	2.37991	0.0010313	3
720.1	Spinal stenosis of lumbar region	musculoskeletal	rs10086829	COL14A1	0.977238	0.00992082	0.957794	0.996683	0.0202954	0.465629	1	35899	563101	21.5538	3.82428	0.000230182	4
260.1	Cachexia	endocrine/metabolic	rs622568	SEC61G	1.1254	0.0509058	1.02563	1.22518	0.0202981	0.465629	1	1137	558871	0	0.408533	0	2
283	Acquired hemolytic anemias	hematopoietic	rs1250993	LOC101929525	1.13835	0.0558417	1.0289	1.2478	0.0203184	0.465859	1	889	560620	33.6448	1.50704	0.00417311	2
1089	NA	NA	rs7089827	TFAM	0.937827	0.0276694	0.883595	0.992059	0.0203464	0.466269	1	6695	603710	0	0.843108	0	3
527.2	Sialoadenitis	digestive	rs7960611	CLEC1A	1.12115	0.0492999	1.02452	1.21778	0.020366	0.466272	1	2073	557166	0	0.384264	0	2
415.2	Chronic pulmonary heart disease	circulatory system	rs35154152	THBS3	1.04203	0.0177518	1.00724	1.07683	0.0203671	0.466272	1	13952	583596	0	1.68449	0	3
765	Cervical radiculitis	symptoms	rs9896243	NSF	0.975762	0.0105796	0.955026	0.996498	0.0203829	0.466401	1	33389	561680	0	2.45599	0	4
263	Other nutritional deficiency	endocrine/metabolic	rs111783124	LOC101928126	1.17003	0.0677126	1.03731	1.30274	0.0203936	0.46641	1	1372	557175	0	0.726331	0	2
585.31	Renal dialysis	genitourinary	rs111837807	CCHCR1	0.921724	0.0351623	0.852806	0.990642	0.0204436	0.467026	1	6393	604466	0	1.16425	0	3
521.1	Dental caries	digestive	rs10086829	COL14A1	1.0139	0.00595511	1.00223	1.02557	0.0204459	0.467026	1	127865	456119	0	1.78975	0	4
512	Other symptoms of respiratory system	respiratory	rs1453205	LOC101928196	1.00977	0.00419452	1.00155	1.01799	0.0204558	0.467026	1	223976	292081	22.2788	3.85995	3.60655e-05	4
916	Contusion	injuries & poisonings	rs111783124	LOC101928126	1.03084	0.0131029	1.00515	1.05652	0.0204616	0.467026	1	31972	522332	0	0.0171418	0	3
367.1	Myopia	sense organs	rs2277732	DPP9	1.01473	0.00631038	1.00236	1.0271	0.0204976	0.467158	1	89425	456739	0	2.03192	0	4
331	Other cerebral degenerations	neurological	rs1250993	LOC101929525	1.07844	0.0325921	1.01456	1.14232	0.0205052	0.467158	1	2561	553343	35.0293	1.53915	0.00213508	2
427.2	Atrial fibrillation and flutter	circulatory system	rs2277732	DPP9	1.01543	0.00660894	1.00247	1.02838	0.020525	0.467158	1	80079	523912	0	0.91984	0	4
327.7	Sleep related movement disorders	neurological	rs76073397	MIR548H2	0.956627	0.0191411	0.91911	0.994144	0.0205272	0.467158	1	23086	569457	0	0.603309	0	3
736.2	Acquired deformities of finger	musculoskeletal	rs7560588	BCL11A	1.09112	0.0376525	1.01733	1.16492	0.0205497	0.467158	1	2294	607278	52.9422	4.25009	0.00870242	3
426.3	Bundle branch block	circulatory system	rs7960611	CLEC1A	1.04485	0.018942	1.00772	1.08198	0.0205509	0.467158	1	14633	580566	0	0.727476	0	3
433.3	Cerebral ischemia	circulatory system	rs147812915	KAT7	1.05346	0.0224905	1.00938	1.09755	0.020567	0.467158	1	39135	557018	0	0.362066	0	4
590	Pyelonephritis	genitourinary	rs6869036	MGAT1	1.178	0.0707394	1.03935	1.31665	0.0205671	0.467158	1	3962	602684	0	0.953158	0	3
558	Noninfectious gastroenteritis	digestive	rs76073397	MIR548H2	0.949918	0.0221862	0.906433	0.993403	0.0205681	0.467158	1	18616	558100	0	1.68803	0	3
560.1	Paralytic ileus	digestive	rs495828	ABO	0.925917	0.0332375	0.860771	0.991062	0.02057	0.467158	1	3037	552583	0	0.92713	0	2
414	Other forms of chronic heart disease	circulatory system	rs495828	ABO	1.0317	0.0134788	1.00528	1.05812	0.0205847	0.467261	1	18058	572040	0	0.0260447	0	3
599.1	Urinary obstruction	genitourinary	rs76423999	SLC12A7	1.11706	0.0478157	1.02334	1.21078	0.0206021	0.46727	1	3570	600706	13.0191	2.29936	0.00124599	3
276.11	Hyperosmolality and/or hypernatremia	endocrine/metabolic	rs111783124	LOC101928126	1.13063	0.0530309	1.02669	1.23457	0.0206056	0.46727	1	1924	555701	0	0.275447	0	2
793.2	NA	NA	rs2284028	NCF4	1.10519	0.0432235	1.02047	1.18991	0.0206672	0.467732	1	6688	581692	43.9179	3.5662	0.0072803	3
600	Hyperplasia of prostate	genitourinary	rs11085727	TYK2	1.01226	0.00526711	1.00194	1.02259	0.0206726	0.467732	1	169160	404327	0	0.586671	0	4
562	Diverticulosis and diverticulitis	digestive	rs147812915	KAT7	1.04048	0.0171512	1.00687	1.0741	0.0206769	0.467732	1	72799	473619	7.43167	3.24085	0.000216482	4
250.42	Other abnormal glucose	endocrine/metabolic	rs35154152	THBS3	1.02416	0.0103198	1.00394	1.04439	0.0206893	0.467732	1	44066	526532	0	2.68496	0	4
743.2	Pathologic fracture	musculoskeletal	rs35705950	MUC5B	0.927335	0.0326077	0.863424	0.991246	0.0206905	0.467732	1	5788	598759	20.547	2.51721	0.00395133	3
427.4	Cardiac arrest and ventricular fibrillation	circulatory system	rs7560588	BCL11A	1.07232	0.0301811	1.01316	1.13147	0.0207025	0.467732	1	3431	554450	0	0.0378949	0	2
603	Other disorders of testis	genitourinary	rs67959919	LZTFL1	1.0685	0.0286411	1.01236	1.12464	0.0207029	0.467732	1	10660	591912	35.9392	3.12203	0.00477416	3
727.6	Rupture of tendon, nontraumatic	musculoskeletal	rs76073397	MIR548H2	1.05117	0.021574	1.00889	1.09346	0.0207082	0.467732	1	18002	581502	58.9343	4.87025	0.00641675	3
1000	NA	NA	rs111783124	LOC101928126	1.06546	0.0274195	1.01172	1.1192	0.0207481	0.4684	1	7232	595657	40.9423	3.38652	0.00360721	3
474.1	Acute tonsillitis	respiratory	rs75505823	LRP1	1.27141	0.103844	1.06787	1.47494	0.0207586	0.468406	1	1451	605706	0	0.0717952	0	3
260.6	Anorexia	endocrine/metabolic	rs7560588	BCL11A	1.08725	0.0361834	1.01633	1.15817	0.0207783	0.468474	1	2467	552876	38.2794	1.6202	0.00231147	2
204.1	Lymphoid leukemia	neoplasms	rs111837807	CCHCR1	0.896708	0.0471576	0.80428	0.989137	0.0207822	0.468474	1	3347	558416	0	0.287428	0	2
530.9	Heartburn	digestive	rs7960611	CLEC1A	0.934557	0.0292787	0.877171	0.991943	0.0207964	0.468562	1	5150	590567	16.7427	2.40219	0.000605815	3
503	Pulmonary congestion and hypostasis	respiratory	rs2277732	DPP9	1.07919	0.0329739	1.01457	1.14382	0.0208131	0.468706	1	2631	551201	54.5639	2.20089	0.00500989	2
798.1	Chronic fatigue syndrome	symptoms	rs67959919	LZTFL1	0.897732	0.0466874	0.806224	0.989239	0.0208453	0.469199	1	4246	598557	0	1.67604	0	3
480	Pneumonia	respiratory	rs13050728	IFNAR2	0.983446	0.007225	0.969285	0.997607	0.0208694	0.469469	1	52425	532394	41.0087	5.0855	0.000299367	4
352.2	Facial nerve disorders [CN7]	neurological	rs1453205	LOC101928196	0.955048	0.0199093	0.916025	0.99407	0.0208779	0.469469	1	5456	602806	0	0.0239825	0	3
714	Rheumatoid arthritis and other inflammatory polyarthropathies	musculoskeletal	rs111783124	LOC101928126	0.959011	0.01812	0.923496	0.994526	0.0209023	0.469786	1	17045	584564	0	1.17251	0	3
246.7	Abnormal results of function study of thyroid	endocrine/metabolic	rs10774671	OAS1	0.95348	0.0206318	0.913041	0.993918	0.0209479	0.470468	1	5223	596842	62.9011	5.391	0.00332857	3
250.41	Impaired fasting glucose	endocrine/metabolic	rs495828	ABO	1.01898	0.00814528	1.00302	1.03495	0.0209533	0.470468	1	52535	537311	70.4251	10.1437	0.00135134	4
598.9	NA	NA	rs76423999	SLC12A7	1.08332	0.0346692	1.01537	1.15127	0.0209728	0.470639	1	7117	586023	52.2983	4.19272	0.00486394	3
564	Functional digestive disorders	digestive	rs9501257	HLA-DPB1	1.0276	0.0117956	1.00448	1.05072	0.0209816	0.470639	1	33786	546591	0	1.10816	0	4
260.3	Adult failure to thrive	endocrine/metabolic	rs9896243	NSF	0.934394	0.0293996	0.876771	0.992017	0.0209934	0.470672	1	4052	553609	0	0.965819	0	2
250.22	Type 2 diabetes with renal manifestations	endocrine/metabolic	rs35705950	MUC5B	0.966328	0.0148428	0.937236	0.99542	0.0210198	0.471032	1	33418	570603	18.0909	3.6626	0.000600622	4
513.8	Disorders of diaphragm	respiratory	rs8080583	KANSL1	1.08392	0.0349337	1.01545	1.15239	0.0210724	0.471977	1	2152	556866	1.90629	1.01943	5.37288e-05	2
306	Other mental disorder	mental disorders	rs78313563	ESS2	1.06717	0.02819	1.01192	1.12242	0.0211046	0.472466	1	49917	508839	0	0.310761	0	4
741.4	Joint effusions	musculoskeletal	rs78313563	ESS2	1.12945	0.0527927	1.02598	1.23293	0.0211177	0.472528	1	11798	572506	10.0457	2.22335	0.00112141	3
507	Pleurisy; pleural effusion	respiratory	rs8080583	KANSL1	1.02836	0.0121311	1.00459	1.05214	0.0211322	0.47261	1	19689	570791	0	0.276755	0	3
300.3	Obsessive-compulsive disorders	mental disorders	rs1405655	NR1H2	1.04946	0.0209417	1.00841	1.09051	0.0211531	0.47261	1	5475	603366	0	1.18027	0	3
495.2	Asthma with exacerbation	respiratory	rs1405655	NR1H2	1.04483	0.019022	1.00754	1.08211	0.0211532	0.47261	1	6536	598135	0	0.448977	0	3
531.2	Gastric ulcer	digestive	rs1250993	LOC101929525	0.945055	0.0245167	0.897002	0.993107	0.0211629	0.47261	1	4660	600337	0	0.289277	0	3
401.21	Hypertensive heart disease	circulatory system	rs111837807	CCHCR1	1.03571	0.0152254	1.00587	1.06555	0.0211844	0.47267	1	31627	559610	0	0.709226	0	4
411.1	Unstable angina (intermediate coronary syndrome)	circulatory system	rs8052423	SLC22A31	0.966338	0.0148575	0.937218	0.995459	0.0211863	0.47267	1	19799	571898	0	0.74908	0	3
300.4	Dysthymic disorder	mental disorders	rs5023077	FBRSL1	1.01789	0.00769372	1.00281	1.03297	0.0212038	0.472827	1	42831	551588	63.4685	8.21209	0.000881648	4
211	Benign neoplasm of other parts of digestive system	neoplasms	rs35154152	THBS3	0.93032	0.0313476	0.868879	0.991762	0.0212202	0.472962	1	4794	596333	0	1.01087	0	3
350.3	Lack of coordination	neurological	rs111783124	LOC101928126	1.0693	0.0291031	1.01226	1.12635	0.0213103	0.474738	1	5906	597032	0	0.688777	0	3
362	Other retinal disorders	sense organs	rs67959919	LZTFL1	0.976377	0.0103852	0.956022	0.996732	0.0213375	0.475111	1	111050	458229	0	2.76818	0	4
041.4	E. coli	infectious diseases	rs67959919	LZTFL1	0.876446	0.0573169	0.764105	0.988788	0.0213981	0.476122	1	3139	600776	0	0.830193	0	3
257.1	Testicular hypofunction	endocrine/metabolic	rs75505823	LRP1	0.948628	0.0229226	0.9037	0.993556	0.0214072	0.476122	1	29051	572836	35.7781	3.1142	0.0040571	3
279	Disorders involving the immune mechanism	endocrine/metabolic	rs111837807	CCHCR1	0.862957	0.0640661	0.737387	0.988527	0.0214143	0.476122	1	1935	558345	43.0514	1.75597	0.0195611	2
250.24	Type 2 diabetes with neurological manifestations	endocrine/metabolic	rs35154152	THBS3	1.0194	0.00835452	1.00303	1.03578	0.0214412	0.476372	1	75393	521288	67.8982	9.34528	0.000902852	4
440.22	Atherosclerosis of native arteries of the extremities with intermittent claudication	circulatory system	rs12259804	PLEKHS1	1.08462	0.0353165	1.0154	1.15384	0.0214464	0.476372	1	12369	588205	47.3279	3.79707	0.0140045	3
716	Other arthropathies	musculoskeletal	rs622568	SEC61G	1.01778	0.00766563	1.00276	1.03281	0.0214719	0.47652	1	62392	500378	0	1.68603	0	4
963.1	Antineoplastic and immunosuppressive drugs causing adverse effects	injuries & poisonings	rs13050728	IFNAR2	0.925489	0.0336749	0.859486	0.991492	0.0214805	0.47652	1	2135	556620	0	0.315425	0	2
972	Poisoning by agents primarily affecting the cardiovascular system	injuries & poisonings	rs10774671	OAS1	1.09049	0.0376743	1.01664	1.16433	0.02149	0.47652	1	1561	554408	0	0.571421	0	2
1002	NA	NA	rs111837807	CCHCR1	0.964212	0.0158539	0.933139	0.995286	0.021521	0.47652	1	31135	556485	0	2.35488	0	4
755.1	Congenital deformities of feet	congenital anomalies	rs111783124	LOC101928126	0.95675	0.0192345	0.91905	0.99445	0.0215253	0.47652	1	16964	585829	0	1.98708	0	4
425.8	Other cardiomyopathy	circulatory system	rs1250993	LOC101929525	1.14391	0.0584923	1.02926	1.25855	0.0215277	0.47652	1	802	560871	0	0.252539	0	2
530.1	Esophagitis, GERD and related diseases	digestive	rs495828	ABO	0.988861	0.00487345	0.979309	0.998413	0.0215315	0.47652	1	235985	330873	67.0018	9.09141	0.000413877	4
681.1	Cellulitis and abscess of fingers/toes	dermatologic	rs2284028	NCF4	1.06902	0.029038	1.01211	1.12593	0.0215369	0.47652	1	14621	574539	0	0.0228723	0	3
270.3	Disorders of plasma protein metabolism	endocrine/metabolic	rs111837807	CCHCR1	0.928763	0.0321581	0.865733	0.991793	0.0215578	0.47652	1	7453	599353	0	0.766179	0	3
364	Corneal opacity and other disorders of cornea	sense organs	rs67959919	LZTFL1	1.05824	0.0246348	1.00996	1.10653	0.021566	0.47652	1	14087	583306	35.969	3.12349	0.00429154	3
1009	NA	NA	rs12660421	FOXP4-AS1	1.0407	0.0173594	1.00667	1.07472	0.0215682	0.47652	1	49512	499930	0	1.15766	0	4
292	Neurological disorders	mental disorders	rs8080583	KANSL1	0.98469	0.00671554	0.971527	0.997852	0.0215913	0.476602	1	73340	502177	0	2.53308	0	4
250.22	Type 2 diabetes with renal manifestations	endocrine/metabolic	rs111837807	CCHCR1	0.965821	0.0151376	0.936152	0.995491	0.0215991	0.476602	1	33418	570603	0	0.305465	0	4
389.1	Sensorineural hearing loss	sense organs	rs2277732	DPP9	1.01203	0.00520744	1.00183	1.02224	0.0216033	0.476602	1	216652	338141	0	2.62281	0	4
279	Disorders involving the immune mechanism	endocrine/metabolic	rs9896243	NSF	1.09643	0.0400812	1.01787	1.17499	0.021627	0.476777	1	1935	558345	0	0.162855	0	2
793	NA	NA	rs467843	TRAPPC13	0.934268	0.0296047	0.876243	0.992293	0.0216386	0.476777	1	2717	597347	0	0.782035	0	3
930	Allergic reaction to food	injuries & poisonings	rs12660421	FOXP4-AS1	0.833221	0.0794468	0.677505	0.988937	0.0216427	0.476777	1	2112	606439	28.5317	2.79844	0.00772514	3
947	Urticaria	dermatologic	rs12660421	FOXP4-AS1	1.09067	0.0377976	1.01659	1.16475	0.0216621	0.476974	1	8257	589676	22.4511	2.57902	0.00126056	3
386.9	Dizziness and giddiness (Light-headedness and vertigo)	sense organs	rs8052423	SLC22A31	0.981744	0.0080255	0.966014	0.997474	0.0216868	0.476981	1	76087	475186	18.1672	3.66601	9.84297e-05	4
695	Erythematous conditions	dermatologic	rs111837807	CCHCR1	1.0321	0.0137636	1.00512	1.05908	0.0217006	0.476981	1	37983	546074	13.1794	3.4554	0.000246916	4
695.41	Cutaneous lupus erythematosus	dermatologic	rs9501257	HLA-DPB1	1.11859	0.0488198	1.0229	1.21428	0.0217024	0.476981	1	1284	560832	89.4385	9.46834	0.0433208	2
414.2	ASCVD	circulatory system	rs495828	ABO	1.06287	0.0265637	1.01081	1.11494	0.0217071	0.476981	1	4151	553594	0	0.199576	0	2
504.1	Idiopathic fibrosing alveolitis	respiratory	rs8052423	SLC22A31	1.09665	0.0401932	1.01787	1.17542	0.0217148	0.476981	1	2395	558030	59.3763	2.46162	0.0092146	2
350.1	Abnormal involuntary movements	neurological	rs12660421	FOXP4-AS1	1.06735	0.0284016	1.01168	1.12301	0.021748	0.47748	1	22340	564381	0	1.27564	0	3
433.5	Cerebral aneurysm	circulatory system	rs13050728	IFNAR2	0.920769	0.0359817	0.850245	0.991293	0.0217838	0.477902	1	1885	559809	0	0.56863	0	2
204.1	Lymphoid leukemia	neoplasms	rs9896243	NSF	0.929829	0.0317153	0.867667	0.991991	0.0217909	0.477902	1	3347	558416	0	0.718937	0	2
714.1	Rheumatoid arthritis	musculoskeletal	rs10774671	OAS1	1.03079	0.0132195	1.00488	1.0567	0.0218082	0.477902	1	13017	592985	0	0.481159	0	3
796	Elevated prostate specific antigen [PSA]	genitourinary	rs35154152	THBS3	0.980465	0.00860104	0.963607	0.997323	0.0218092	0.477902	1	73304	526184	0	2.9753	0	4
433.12	Cerebral atherosclerosis	circulatory system	rs11085727	TYK2	1.10261	0.0425963	1.01912	1.1861	0.021841	0.47837	1	1475	557825	0.180356	1.00181	1.34144e-05	2
250.24	Type 2 diabetes with neurological manifestations	endocrine/metabolic	rs11085727	TYK2	1.01515	0.00655766	1.0023	1.028	0.0218617	0.478593	1	75393	521288	0	0.452071	0	4
741.1	Ankylosis of joint	musculoskeletal	rs2924480	ELF5	1.14408	0.0587191	1.02899	1.25917	0.0218909	0.478655	1	814	560252	0	0.0521392	0	2
250.7	Diabetic retinopathy	endocrine/metabolic	rs2924480	ELF5	1.01933	0.00835428	1.00296	1.03571	0.021901	0.478655	1	44255	551115	0	1.56876	0	4
293.1	Swelling, mass, or lump in head and neck [Space-occupying lesion, intracranial NOS]	mental disorders	rs7960611	CLEC1A	0.957004	0.0191738	0.919423	0.994585	0.0219013	0.478655	1	12167	578803	78.9035	9.48023	0.00475523	3
496	Chronic airway obstruction	respiratory	rs67959919	LZTFL1	0.977607	0.00988151	0.958239	0.996975	0.0219098	0.478655	1	120396	456516	0	1.59886	0	4
418	Nonspecific chest pain	circulatory system	rs8080583	KANSL1	1.01144	0.00496382	1.00171	1.02117	0.0219364	0.478655	1	176878	362923	45.8198	5.53708	0.000138602	4
727.5	Rupture of synovium	musculoskeletal	rs2284028	NCF4	0.858928	0.0663862	0.728812	0.989045	0.0219818	0.478655	1	2470	554548	32.4668	1.48075	0.00977266	2
151	Cancer of stomach	neoplasms	rs35154152	THBS3	0.881987	0.0548229	0.774534	0.989439	0.0219854	0.478655	1	1484	560261	0	0.434127	0	2
592.2	Urethritis and urethral syndrome	genitourinary	rs76073397	MIR548H2	0.779668	0.108661	0.566692	0.992644	0.0219933	0.478655	1	1368	556677	56.4937	2.29852	0.0397581	2
288.3	Eosinophilia	hematopoietic	rs12259804	PLEKHS1	0.744436	0.128853	0.491884	0.996989	0.021997	0.478655	1	1223	559552	0	1.8068e-05	0	2
228	Hemangioma and lymphangioma, any site	neoplasms	rs7960611	CLEC1A	1.05669	0.0240753	1.0095	1.10388	0.0219992	0.478655	1	9529	581524	60.4162	5.05257	0.00485536	3
706.8	Other specified diseases of sebaceous glands	dermatologic	rs67959919	LZTFL1	0.955979	0.0196564	0.917452	0.994505	0.0220017	0.478655	1	25725	553940	0	0.903422	0	4
788	Syncope and collapse	symptoms	rs35705950	MUC5B	0.971738	0.0125178	0.947203	0.996273	0.0220057	0.478655	1	44958	540698	4.82556	3.15211	0.000119829	4
252	Disorders of parathyroid gland	endocrine/metabolic	rs2284028	NCF4	1.08196	0.0344061	1.01452	1.14939	0.0220533	0.478655	1	7788	599953	0	1.95915	0	3
610.8	Other specified benign mammary dysplasias	genitourinary	rs13050728	IFNAR2	0.882483	0.0546084	0.77545	0.989515	0.022061	0.478655	1	825	560479	59.8123	2.48832	0.011072	2
210	Benign neoplasm of lip, oral cavity, and pharynx	neoplasms	rs12259804	PLEKHS1	0.854663	0.06861	0.720188	0.989139	0.0220796	0.478655	1	3819	601874	13.9014	2.32292	0.00884858	3
280	Iron deficiency anemias	hematopoietic	rs7960611	CLEC1A	0.97733	0.0100181	0.957694	0.996965	0.0220803	0.478655	1	47923	544715	0	0.642114	0	4
189.1	Cancer of kidney and renal pelvis	neoplasms	rs9896243	NSF	1.04759	0.0203129	1.00778	1.0874	0.0220916	0.478655	1	8068	601996	78.682	9.38176	0.00916972	3
433.11	Occlusion of cerebral arteries, with cerebral infarction	circulatory system	rs35705950	MUC5B	0.893797	0.0490564	0.797646	0.989947	0.0220947	0.478655	1	2666	556583	43.634	1.77412	0.037033	2
110.13	Dermatophytosis of the body	infectious diseases	rs10774671	OAS1	0.964187	0.0159359	0.932952	0.995421	0.0221049	0.478655	1	8773	580901	0	1.77177	0	3
411.8	Other chronic ischemic heart disease, unspecified	circulatory system	rs7560588	BCL11A	1.01577	0.00683971	1.00237	1.02918	0.0221217	0.478655	1	84763	507914	34.8908	4.60764	0.000326164	4
1010.3	NA	NA	rs1250993	LOC101929525	0.988949	0.00485643	0.979431	0.998468	0.0221287	0.478655	1	200441	308243	0	1.38206	0	4
564.8	NA	NA	rs467843	TRAPPC13	1.04312	0.0184515	1.00696	1.07929	0.0221299	0.478655	1	7213	584475	0	1.13532	0	3
593.2	Microscopic hematuria	genitourinary	rs495828	ABO	0.974118	0.0114629	0.95165	0.996585	0.0221567	0.478655	1	26231	573032	0	1.95061	0	4
255	Disorders of adrenal glands	endocrine/metabolic	rs9896243	NSF	1.05295	0.0225528	1.00874	1.09715	0.02216	0.478655	1	6694	599631	0	1.0802	0	3
523.3	Periodontitis (acute or chronic)	digestive	rs35154152	THBS3	0.97924	0.00917078	0.961265	0.997214	0.0221614	0.478655	1	57556	532126	21.6725	3.83007	0.000124361	4
704.8	Other specified diseases of hair and hair follicles	dermatologic	rs76073397	MIR548H2	1.0619	0.0262621	1.01043	1.11338	0.0221906	0.478655	1	14170	573332	0	1.99324	0	3
801.1	Fracture of foot	injuries & poisonings	rs9896243	NSF	1.04761	0.0203375	1.00775	1.08747	0.0221927	0.478655	1	8055	600461	0	0.0413215	0	3
149.4	Cancer of larynx	neoplasms	rs78313563	ESS2	0.715258	0.146546	0.428029	1.00249	0.0222113	0.478655	1	2627	558987	0	0.0989977	0	2
189.21	Malignant neoplasm of bladder	neoplasms	rs12660421	FOXP4-AS1	1.10483	0.0435982	1.01938	1.19029	0.0222138	0.478655	1	11134	598050	0	0.574351	0	3
290.3	Other persistent mental disorders due to conditions classified elsewhere	mental disorders	rs10086829	COL14A1	1.02777	0.0119768	1.00429	1.05124	0.0222163	0.478655	1	24527	580711	19.6635	3.73429	0.000284045	4
618.1	Prolapse of vaginal walls	genitourinary	rs467843	TRAPPC13	1.09788	0.040838	1.01783	1.17792	0.0222234	0.478655	1	1566	559917	0	0.57788	0	2
510	Other diseases of lung	respiratory	rs6869036	MGAT1	1.07129	0.0301175	1.01226	1.13032	0.0222237	0.478655	1	24641	558221	0	0.761226	0	3
1010.3	NA	NA	rs147812915	KAT7	1.02911	0.0125482	1.00451	1.0537	0.0222251	0.478655	1	200441	308243	0	0.76455	0	4
840.1	Muscle/tendon sprain	injuries & poisonings	rs2924480	ELF5	1.11348	0.0470151	1.02133	1.20563	0.0222324	0.478655	1	1233	558360	0	0.00561313	0	2
690	Erythematosquamous dermatosis	dermatologic	rs7089827	TFAM	0.970582	0.0130596	0.944985	0.996179	0.0222325	0.478655	1	34911	554753	0	0.889001	0	4
972.6	Antihypertensive agents causing adverse effects	injuries & poisonings	rs9896243	NSF	0.844358	0.0740059	0.699306	0.98941	0.0222533	0.478803	1	720	557234	0	0.902653	0	2
195.3	Malignant neoplasm of head, face, and neck	neoplasms	rs7960611	CLEC1A	0.927499	0.0329262	0.862963	0.992034	0.0222639	0.478803	1	4794	553040	0	0.214847	0	2
1019	NA	NA	rs2284028	NCF4	0.965336	0.0154347	0.935084	0.995588	0.0222709	0.478803	1	36818	531316	22.1537	3.85375	0.000577139	4
739	Contracture of joint	musculoskeletal	rs622568	SEC61G	1.07106	0.0300434	1.01218	1.12995	0.0223108	0.479249	1	3482	603531	0	1.53572	0	3
710.1	Osteomyelitis	musculoskeletal	rs2284028	NCF4	1.06874	0.0290938	1.01171	1.12576	0.0223193	0.479249	1	12740	594633	0	0.681797	0	3
742	Derangement of joint, non-traumatic	musculoskeletal	rs13050728	IFNAR2	1.03237	0.0139414	1.00504	1.05969	0.0223232	0.479249	1	13206	576300	0	0.12416	0	3
591	Urinary tract infection	genitourinary	rs9896243	NSF	1.01873	0.00812573	1.0028	1.03466	0.022399	0.479774	1	60669	507892	0	2.34564	0	4
528	Diseases of the oral soft tissues, excluding lesions specific for gingiva and tongue	digestive	rs76423999	SLC12A7	1.05586	0.0238016	1.0092	1.10251	0.022401	0.479774	1	15662	567545	46.4134	3.73228	0.00190765	3
446	Polyarteritis nodosa and allied conditions	circulatory system	rs76073397	MIR548H2	0.870424	0.060782	0.751291	0.989557	0.0224209	0.479774	1	2403	557933	57.8907	2.37477	0.116733	2
426.92	Cardiac defibrillator in situ	circulatory system	rs111837807	CCHCR1	1.05515	0.023516	1.00906	1.10125	0.02243	0.479774	1	12410	596805	31.796	2.93238	0.00147653	3
573.5	Jaundice (not of newborn)	digestive	rs1405655	NR1H2	1.0704	0.0298002	1.01199	1.12881	0.0224317	0.479774	1	2665	605219	42.8877	3.50187	0.00315711	3
540.11	Acute appendicitis	digestive	rs622568	SEC61G	0.936097	0.028926	0.879402	0.992791	0.0224331	0.479774	1	4201	606880	49.1394	3.93232	0.00314029	3
292.5	Transient alteration of awareness	mental disorders	rs147812915	KAT7	1.25865	0.100768	1.06114	1.45615	0.0224408	0.479774	1	1686	555166	0	0.0181682	0	2
729.1	Rheumatism, unspecified and fibrositis	musculoskeletal	rs7089827	TFAM	0.890446	0.0508317	0.790816	0.990076	0.0224483	0.479774	1	2107	559272	0	0.605658	0	2
174.1	Breast cancer [female]	neoplasms	rs7560588	BCL11A	1.0804	0.0338789	1.014	1.14681	0.0224497	0.479774	1	3059	558738	0	0.108354	0	2
696	Psoriasis and related disorders	dermatologic	rs7089827	TFAM	0.961123	0.0173717	0.927074	0.995172	0.022453	0.479774	1	19505	591401	0	1.39196	0	4
315	Develomental delays and disorders	mental disorders	rs12660421	FOXP4-AS1	1.16198	0.0657781	1.03305	1.2909	0.0224739	0.479872	1	2924	602377	71.0893	6.91786	0.0320923	3
728.71	Contracture of palmar fascia [Dupuytren's disease]	musculoskeletal	rs10086829	COL14A1	0.953586	0.0208245	0.912771	0.994402	0.0224787	0.479872	1	7243	600690	0	1.98796	0	3
715.1	Sacroiliitis NEC	musculoskeletal	rs10774671	OAS1	0.95836	0.0186442	0.921818	0.994903	0.0225349	0.480782	1	6346	599603	0	0.63268	0	3
374	Other disorders of eyelids	sense organs	rs13050728	IFNAR2	0.981722	0.00808711	0.965872	0.997573	0.0225483	0.480782	1	40766	553008	0	0.934022	0	4
333.1	Essential tremor	neurological	rs11085727	TYK2	1.03131	0.0135166	1.00482	1.0578	0.022553	0.480782	1	14445	589032	18.0111	2.43935	0.000476077	3
174.1	Breast cancer [female]	neoplasms	rs67959919	LZTFL1	0.870976	0.0605747	0.75225	0.989703	0.022578	0.480983	1	3059	558738	0	0.000212061	0	2
525.1	Loss of teeth or edentulism	digestive	rs10086829	COL14A1	1.0165	0.00717461	1.00243	1.03056	0.0225854	0.480983	1	78363	518002	0	1.90729	0	4
041.8	H. pylori	infectious diseases	rs622568	SEC61G	1.05403	0.0230764	1.0088	1.09926	0.0225941	0.480983	1	5399	599161	59.5935	4.9497	0.00268637	3
250.12	Type 1 diabetes with renal manifestations	endocrine/metabolic	rs12259804	PLEKHS1	0.753362	0.124241	0.50985	0.996875	0.0226367	0.481344	1	1344	559817	0	0.190077	0	2
710	Osteomyelitis, periostitis, and other infections involving bone	musculoskeletal	rs9896243	NSF	1.03735	0.0160872	1.00582	1.06888	0.0226421	0.481344	1	13087	593522	0	0.120863	0	3
375	Disorders of lacrimal system	sense organs	rs8080583	KANSL1	1.07228	0.0306157	1.01227	1.13228	0.0226433	0.481344	1	2860	555675	81.8237	5.50166	0.0119211	2
801	Fracture of ankle and foot	injuries & poisonings	rs9896243	NSF	1.02917	0.0126168	1.00445	1.0539	0.0226534	0.481344	1	21730	578414	45.9617	3.70108	0.000790293	3
562.1	Diverticulosis	digestive	rs7960611	CLEC1A	0.978919	0.0093501	0.960593	0.997245	0.022682	0.481727	1	63769	482569	0	2.55316	0	4
375	Disorders of lacrimal system	sense organs	rs9896243	NSF	1.07936	0.0335206	1.01366	1.14506	0.0227064	0.48202	1	2860	555675	89.6225	9.63619	0.0444508	2
574	Cholelithiasis and cholecystitis	digestive	rs67959919	LZTFL1	0.959281	0.0182487	0.923514	0.995049	0.0227246	0.482183	1	28356	578302	0	0.536621	0	4
362.27	Drusen (degenerative) of retina	sense organs	rs13050728	IFNAR2	1.03728	0.0160697	1.00578	1.06878	0.0227461	0.482414	1	9792	588064	44.6416	3.61282	0.00134905	3
367.9	Blindness and low vision	sense organs	rs111783124	LOC101928126	1.03476	0.0150075	1.00535	1.06418	0.0227825	0.482692	1	24716	555331	0	0.753612	0	3
772.1	Muscular wasting and disuse atrophy	symptoms	rs35705950	MUC5B	0.869081	0.0616249	0.748297	0.989866	0.0227875	0.482692	1	1899	557442	0	0.0290002	0	2
187	Cancer of other male genital organs	neoplasms	rs72655853	SBSPON	1.14213	0.0583665	1.02773	1.25653	0.022791	0.482692	1	2819	605905	0	0.282415	0	3
110.12	Althete's foot	infectious diseases	rs9896243	NSF	1.02649	0.0114835	1.00398	1.049	0.0228086	0.48284	1	28538	553809	22.1976	3.85592	0.000235075	4
710.1	Osteomyelitis	musculoskeletal	rs9896243	NSF	1.0378	0.016303	1.00584	1.06975	0.0228606	0.483716	1	12740	594633	0	0.193373	0	3
296	Mood disorders	mental disorders	rs72655853	SBSPON	0.979263	0.00921072	0.96121	0.997316	0.0229015	0.484356	1	273733	309624	10.2325	3.34197	0.000116255	4
327.71	Restless legs syndrome	neurological	rs7560588	BCL11A	0.968298	0.0141619	0.94054	0.996055	0.022918	0.48448	1	16015	587532	0	1.18547	0	3
369	Infection of the eye	sense organs	rs76423999	SLC12A7	1.04697	0.0201802	1.00741	1.08652	0.0229428	0.48478	1	20949	561828	0	0.111542	0	4
512.7	Shortness of breath	respiratory	rs67959919	LZTFL1	0.976731	0.0103541	0.956437	0.997025	0.0229717	0.48499	1	107771	435480	24.2286	3.95928	0.000614149	4
411.3	Angina pectoris	circulatory system	rs8080583	KANSL1	1.0192	0.00836599	1.00281	1.0356	0.0229767	0.48499	1	44385	540102	14.3292	3.50178	9.33245e-05	4
371	Inflammation of the eye	sense organs	rs35154152	THBS3	1.01919	0.00835911	1.0028	1.03557	0.0229847	0.48499	1	73891	485993	4.71993	3.14861	2.05601e-05	4
695.4	Lupus (localized and systemic)	dermatologic	rs147812915	KAT7	1.22016	0.0875613	1.04854	1.39178	0.0230555	0.486071	1	2451	609013	0	1.45154	0	3
224.1	Benign neoplasm of eye, uveal	neoplasms	rs9896243	NSF	1.0299	0.012967	1.00448	1.05531	0.0230942	0.486071	1	19061	583270	0	0.209651	0	3
480	Pneumonia	respiratory	rs1405655	NR1H2	1.01631	0.0071197	1.00235	1.03026	0.0230958	0.486071	1	52425	532394	38.674	4.89189	0.000231815	4
980	Encounter for long-term (current) use of antibiotics	infectious diseases	rs35705950	MUC5B	1.10297	0.0431431	1.01841	1.18753	0.0231026	0.486071	1	2928	555544	0	0.876276	0	2
286.7	Other and unspecified coagulation defects	hematopoietic	rs7560588	BCL11A	1.05287	0.0226792	1.00842	1.09732	0.023105	0.486071	1	6144	599498	64.6188	5.65273	0.0078274	3
369.2	Eye infection, viral	sense organs	rs8052423	SLC22A31	0.92832	0.0327469	0.864136	0.992504	0.023127	0.486071	1	3984	602415	0	0.464717	0	3
275.51	Hypocalcemia	endocrine/metabolic	rs9501257	HLA-DPB1	1.09417	0.0396271	1.0165	1.17184	0.0231369	0.486071	1	2434	555343	0	0.0660704	0	2
497	Bronchitis	respiratory	rs78313563	ESS2	1.0893	0.0376614	1.01548	1.16311	0.023143	0.486071	1	27293	539441	0	1.84609	0	4
592	Cystitis and urethritis	genitourinary	rs12660421	FOXP4-AS1	1.09701	0.0407704	1.0171	1.17692	0.0231551	0.486071	1	8190	586451	0	1.27141	0	3
585	Renal failure	genitourinary	rs11085727	TYK2	1.01294	0.005663	1.00184	1.02404	0.0231612	0.486071	1	116632	467250	80.1822	15.1379	0.00119353	4
580.32	Nephritis and nephropathy with pathological lesion	genitourinary	rs7560588	BCL11A	0.916592	0.0383566	0.841413	0.991771	0.0231706	0.486071	1	2429	607012	77.9693	9.07826	0.0303346	3
370.3	Keratoconjunctivitis	sense organs	rs7089827	TFAM	1.06007	0.0256916	1.00971	1.11042	0.0231812	0.486071	1	7093	590623	0	0.674439	0	3
585.33	Chronic Kidney Disease, Stage III	genitourinary	rs111837807	CCHCR1	0.972403	0.0123261	0.948244	0.996562	0.0231835	0.486071	1	52811	550550	30.1777	4.29662	0.000495486	4
276.6	Fluid overload	endocrine/metabolic	rs9896243	NSF	1.05642	0.0241763	1.00903	1.1038	0.0232013	0.486071	1	5759	596988	67.601	6.17303	0.00652684	3
362.27	Drusen (degenerative) of retina	sense organs	rs11085727	TYK2	1.03831	0.0165597	1.00585	1.07076	0.0232087	0.486071	1	9792	588064	0	0.389513	0	3
288.2	Elevated white blood cell count	hematopoietic	rs76423999	SLC12A7	1.05655	0.0242349	1.00905	1.10405	0.0232148	0.486071	1	15204	570514	61.4844	5.1927	0.00414091	3
760	Back pain	symptoms	rs8080583	KANSL1	0.9895	0.00465113	0.980383	0.998616	0.0232351	0.486071	1	304434	249880	47.2116	5.68306	0.000135424	4
575.8	Other disorders of biliary tract	digestive	rs7560588	BCL11A	1.09185	0.0387198	1.01596	1.16774	0.0232442	0.486071	1	2071	556601	85.052	6.68984	0.0429002	2
722.1	Displacement of intervertebral disc	musculoskeletal	rs75505823	LRP1	1.05802	0.0248528	1.00931	1.10673	0.0232477	0.486071	1	24581	569373	0	1.77569	0	4
317.1	Alcoholism	mental disorders	rs76423999	SLC12A7	1.02459	0.0107034	1.00361	1.04557	0.0232494	0.486071	1	89660	497279	0	2.14406	0	4
425	Cardiomyopathy	circulatory system	rs7560588	BCL11A	1.0261	0.0113539	1.00384	1.04835	0.0232668	0.486075	1	26685	570445	62.1464	5.28351	0.00131609	3
242.1	Graves' disease	endocrine/metabolic	rs6869036	MGAT1	1.20272	0.0813545	1.04327	1.36218	0.023271	0.486075	1	2761	608394	46.1551	3.71438	0.0199963	3
420	Carditis	circulatory system	rs10086829	COL14A1	0.95764	0.0190793	0.920244	0.995035	0.0232919	0.486288	1	9095	591931	70.016	6.67023	0.00477882	3
1008	NA	NA	rs72655853	SBSPON	1.13598	0.0562127	1.0258	1.24615	0.0233273	0.48661	1	3109	602982	57.0443	4.65596	0.0534683	3
550.5	Ventral hernia	digestive	rs10086829	COL14A1	0.962064	0.0170523	0.928642	0.995486	0.02333	0.48661	1	11294	590945	0	0.300253	0	3
530.5	Disorders of esophageal motility	digestive	rs8080583	KANSL1	0.922544	0.0355495	0.852867	0.992221	0.0233393	0.48661	1	2314	556979	0	0.73571	0	2
401.21	Hypertensive heart disease	circulatory system	rs9896243	NSF	1.02445	0.0106575	1.00357	1.04534	0.02339	0.487076	1	31627	559610	47.3329	5.69616	0.000883774	4
577.2	Chronic pancreatitis	digestive	rs622568	SEC61G	1.06141	0.0262917	1.00988	1.11295	0.023394	0.487076	1	4353	604880	0	1.2144	0	3
459.7	Blood vessel replaced	circulatory system	rs7089827	TFAM	0.900034	0.0464635	0.808966	0.991102	0.0234034	0.487076	1	2544	555991	36.7488	1.581	0.0025663	2
441	Vascular insufficiency of intestine	circulatory system	rs12259804	PLEKHS1	1.2181	0.0870356	1.04751	1.38869	0.0234045	0.487076	1	1668	558734	64.4885	2.81599	0.14515	2
625	Pain and other symptoms associated with female genital organs	genitourinary	rs622568	SEC61G	1.06235	0.0266888	1.01004	1.11466	0.0234336	0.487264	1	4656	602281	0	0.25208	0	3
817	Concussion	injuries & poisonings	rs10086829	COL14A1	0.946891	0.02408	0.899694	0.994087	0.0234349	0.487264	1	5805	596105	0	0.42809	0	3
601	Inflammatory diseases of prostate	genitourinary	rs11085727	TYK2	1.02328	0.0101581	1.00337	1.04319	0.0234553	0.487435	1	28761	553869	53.5865	4.30909	0.000644539	3
275.6	Hypercalcemia	endocrine/metabolic	rs6869036	MGAT1	0.877317	0.0577717	0.764085	0.99055	0.023477	0.487435	1	7320	598328	0	0.892682	0	3
300.11	Generalized anxiety disorder	mental disorders	rs495828	ABO	0.979414	0.00918167	0.961418	0.99741	0.0234847	0.487435	1	42111	554295	5.03636	3.1591	3.77647e-05	4
514.2	Solitary pulmonary nodule	respiratory	rs35154152	THBS3	1.03089	0.0134308	1.00457	1.05722	0.0234859	0.487435	1	26356	563360	45.9552	3.70064	0.00073115	3
174	Breast cancer	neoplasms	rs67959919	LZTFL1	0.878585	0.0571449	0.766581	0.990589	0.0235031	0.48757	1	3407	557730	0	0.0981163	0	2
395	Heart valve disorders	circulatory system	rs5023077	FBRSL1	0.982139	0.00795769	0.966542	0.997736	0.023525	0.48761	1	39629	554424	0	0.882736	0	4
081	Infection/inflammation of internal prosthetic device; implant; and graft	infectious diseases	rs111783124	LOC101928126	1.08298	0.0352001	1.01399	1.15198	0.0235265	0.48761	1	4144	603917	25.3789	2.68021	0.00320051	3
426.2	Atrioventricular [AV] block	circulatory system	rs9896243	NSF	1.03257	0.0141525	1.00483	1.06031	0.0235393	0.487653	1	16852	581457	0	0.364811	0	3
503	Pulmonary congestion and hypostasis	respiratory	rs10086829	COL14A1	1.08615	0.0365001	1.01461	1.15769	0.0235695	0.487966	1	2631	551201	0	0.158734	0	2
550.5	Ventral hernia	digestive	rs8080583	KANSL1	1.03651	0.0158386	1.00546	1.06755	0.0235822	0.487966	1	11294	590945	0	0.216584	0	3
555	Inflammatory bowel disease and other gastroenteritis and colitis	digestive	rs67959919	LZTFL1	0.931954	0.0311311	0.870937	0.992971	0.0235917	0.487966	1	9196	597378	55.3854	4.48284	0.02209	3
210	Benign neoplasm of lip, oral cavity, and pharynx	neoplasms	rs5023077	FBRSL1	1.05729	0.024611	1.00905	1.10553	0.0236007	0.487966	1	3819	601874	0	1.32024	0	3
695	Erythematous conditions	dermatologic	rs67959919	LZTFL1	0.964635	0.0159072	0.933457	0.995813	0.023608	0.487966	1	37983	546074	0	0.642675	0	4
687.4	Disturbance of skin sensation	dermatologic	rs35154152	THBS3	1.02223	0.00971607	1.00319	1.04127	0.0236405	0.488317	1	50721	499572	0	0.785593	0	4
289.8	Polycythemia, secondary	hematopoietic	rs76423999	SLC12A7	1.1045	0.0439225	1.01841	1.19058	0.0236471	0.488317	1	4400	604476	0	1.08532	0	3
374.2	Lagophthalmos	sense organs	rs1453205	LOC101928196	0.912872	0.0402889	0.833906	0.991838	0.0236571	0.488317	1	1312	559630	35.5216	1.55091	0.00288182	2
577.2	Chronic pancreatitis	digestive	rs5023077	FBRSL1	1.05536	0.0238148	1.00868	1.10203	0.0236714	0.488351	1	4353	604880	28.0781	2.7808	0.00103337	3
625.1	Dyspareunia	genitourinary	rs78313563	ESS2	1.37951	0.142215	1.10077	1.65825	0.0236802	0.488351	1	1467	559297	0	0.756628	0	2
1005	NA	NA	rs13050728	IFNAR2	0.987295	0.00565436	0.976213	0.998378	0.0237426	0.489208	1	94712	435990	11.8262	3.40237	3.1497e-05	4
277.4	Disorders of bilirubin excretion	endocrine/metabolic	rs9501257	HLA-DPB1	0.904632	0.0443237	0.817757	0.991506	0.0237433	0.489208	1	2689	604780	37.4027	3.19503	0.00434918	3
594	Urinary calculus	genitourinary	rs2277732	DPP9	1.01858	0.00814202	1.00262	1.03454	0.0237661	0.489393	1	46075	552548	0	1.25525	0	4
598	Abnormal findings on examination of urine	genitourinary	rs76423999	SLC12A7	1.07933	0.0337682	1.01315	1.14552	0.0237738	0.489393	1	7510	584903	35.5892	3.10507	0.00233963	3
480	Pneumonia	respiratory	rs10774671	OAS1	1.01559	0.00684252	1.00217	1.029	0.0238086	0.489784	1	52425	532394	0	0.32762	0	4
189	Cancer of urinary organs (incl. kidney and bladder)	neoplasms	rs2284028	NCF4	1.06499	0.0278616	1.01038	1.11959	0.0238347	0.489784	1	19835	586840	34.445	3.05087	0.00172972	3
292.1	Aphasia/speech disturbance	mental disorders	rs67959919	LZTFL1	0.944671	0.0251878	0.895303	0.994039	0.0238349	0.489784	1	15576	582994	0	0.419125	0	3
270	Disorders of protein plasma/amino-acid transport and metabolism	endocrine/metabolic	rs2284028	NCF4	1.06808	0.0291486	1.01095	1.12521	0.0238438	0.489784	1	10974	589761	78.3777	9.24972	0.0198021	3
253.4	Anterior pituitary disorders	endocrine/metabolic	rs10086829	COL14A1	0.934915	0.0297854	0.876536	0.993294	0.023853	0.489784	1	3576	605377	0	0.550853	0	3
624	Symptoms involving female genital tract	genitourinary	rs111783124	LOC101928126	1.21411	0.0858691	1.04581	1.38242	0.0238573	0.489784	1	845	559423	0	0.0496031	0	2
411.1	Unstable angina (intermediate coronary syndrome)	circulatory system	rs9896243	NSF	1.02985	0.0130198	1.00433	1.05537	0.0238833	0.489863	1	19799	571898	0	0.968426	0	3
281.1	Megaloblastic anemia	hematopoietic	rs10086829	COL14A1	1.0338	0.0147172	1.00495	1.06264	0.0239073	0.489863	1	16039	583862	0	0.186176	0	3
530.1	Esophagitis, GERD and related diseases	digestive	rs76423999	SLC12A7	0.981995	0.00804446	0.966228	0.997762	0.02391	0.489863	1	235985	330873	0	2.32224	0	4
496.21	Obstructive chronic bronchitis	respiratory	rs1405655	NR1H2	1.02206	0.00966139	1.00312	1.041	0.0239197	0.489863	1	27197	564874	64.1667	5.5814	0.00100264	3
740.11	Osteoarthrosis, localized, primary	musculoskeletal	rs11085727	TYK2	1.0135	0.00593761	1.00186	1.02514	0.0239419	0.489863	1	96172	474103	21.3088	3.81237	8.60861e-05	4
525.2	Atrophy of edentulous alveolar ridge	digestive	rs67959919	LZTFL1	0.911443	0.0410698	0.830946	0.991939	0.0239594	0.489863	1	6023	598768	23.3996	2.61095	0.00419462	3
250.42	Other abnormal glucose	endocrine/metabolic	rs147812915	KAT7	0.95132	0.0221042	0.907996	0.994644	0.0239643	0.489863	1	44066	526532	0	1.41019	0	4
339	Other headache syndromes	neurological	rs35154152	THBS3	0.982653	0.00775197	0.967459	0.997847	0.0239837	0.489863	1	92676	462525	0	1.75271	0	4
256	Ovarian dysfunction	endocrine/metabolic	rs13050728	IFNAR2	1.1273	0.0530827	1.02326	1.23134	0.0239841	0.489863	1	1018	561014	0	0.569635	0	2
1015	NA	NA	rs5023077	FBRSL1	1.01922	0.00843478	1.00269	1.03575	0.0239854	0.489863	1	35072	535237	0	0.36217	0	4
250.2	Type 2 diabetes	endocrine/metabolic	rs7560588	BCL11A	1.0116	0.00511228	1.00158	1.02162	0.0240217	0.489863	1	215735	379399	78.3388	13.8497	0.000893783	4
550.1	Inguinal hernia	digestive	rs111783124	LOC101928126	0.972376	0.0124134	0.948046	0.996706	0.0240296	0.489863	1	36971	561828	0	0.127073	0	3
946	Anaphylactic shock NOS	injuries & poisonings	rs7560588	BCL11A	1.07781	0.0332029	1.01273	1.14288	0.0240313	0.489863	1	3184	604642	44.7227	3.61812	0.0035779	3
389	Hearing loss	sense organs	rs7560588	BCL11A	1.01169	0.00514944	1.0016	1.02178	0.0240315	0.489863	1	283053	285463	23.5208	3.92264	8.18656e-05	4
250.13	Type 1 diabetes with ophthalmic manifestations	endocrine/metabolic	rs9501257	HLA-DPB1	1.07933	0.033831	1.01302	1.14564	0.0240399	0.489863	1	3541	603859	69.6711	6.59437	0.00975003	3
614.51	Cervicitis and endocervicitis	genitourinary	rs11085727	TYK2	1.17915	0.0730348	1.036	1.32229	0.0240508	0.489863	1	542	560080	44.66	1.80701	0.0109903	2
477	Epistaxis or throat hemorrhage	respiratory	rs8080583	KANSL1	1.0352	0.0153342	1.00515	1.06526	0.0240555	0.489863	1	11980	585904	0	1.52218	0	3
1010	NA	NA	rs8080583	KANSL1	1.02427	0.0106285	1.00344	1.0451	0.0240728	0.489863	1	559598	28862	42.2023	5.19052	0.00060235	4
300.1	Anxiety disorder	mental disorders	rs8080583	KANSL1	1.01177	0.00518835	1.0016	1.02194	0.0241036	0.489863	1	160345	404087	0	0.184343	0	4
696.41	Psoriasis vulgaris	dermatologic	rs7089827	TFAM	0.959914	0.0181388	0.924362	0.995467	0.0241053	0.489863	1	18051	594565	0	1.46334	0	4
751.1	Congenital anomalies of genital organs	congenital anomalies	rs35705950	MUC5B	0.859585	0.0670911	0.728086	0.991083	0.0241188	0.489863	1	1584	556035	0	0.0930774	0	2
1000	NA	NA	rs35154152	THBS3	1.05573	0.0240476	1.00859	1.10286	0.0241263	0.489863	1	7232	595657	71.0545	6.90955	0.00555538	3
378.1	Strabismus (not specified as paralytic)	sense organs	rs495828	ABO	1.03645	0.0158783	1.00533	1.06758	0.0241347	0.489863	1	12415	589635	20.2813	2.50882	0.000499149	3
599	Other symptoms/disorders or the urinary system	genitourinary	rs11085727	TYK2	1.01294	0.00570091	1.00176	1.02411	0.0241382	0.489863	1	111458	438983	48.2176	5.79347	0.000274894	4
840.3	Joint/ligament sprain	injuries & poisonings	rs13050728	IFNAR2	1.03065	0.0133876	1.00441	1.05689	0.0241447	0.489863	1	14500	579279	3.14638	3.09746	3.50126e-05	4
599.8	Other symptoms involving urinary system	genitourinary	rs8052423	SLC22A31	0.956204	0.0198642	0.91727	0.995138	0.0241644	0.489863	1	10788	578761	0	0.0781741	0	3
241.2	Nontoxic multinodular goiter	endocrine/metabolic	rs35705950	MUC5B	1.06747	0.0289644	1.0107	1.12424	0.0241851	0.489863	1	7920	600085	11.7881	2.26727	0.000981947	3
577	Diseases of pancreas	digestive	rs622568	SEC61G	1.03166	0.013829	1.00456	1.05877	0.0241988	0.489863	1	16929	586517	24.3286	2.64301	0.000232408	3
709	Diffuse diseases of connective tissue	dermatologic	rs2284028	NCF4	1.12735	0.0531854	1.0231	1.23159	0.0242102	0.489863	1	2936	605508	0	0.406141	0	3
690.1	Seborrheic dermatitis	dermatologic	rs7089827	TFAM	0.970883	0.0131118	0.945184	0.996583	0.0242212	0.489863	1	34637	555832	0	1.01517	0	4
041.12	Methicillin resistant Staphylococcus aureus	infectious diseases	rs35154152	THBS3	1.06882	0.0295438	1.01091	1.12673	0.0242754	0.489863	1	4983	599899	52.5667	4.21645	0.00407192	3
428.2	Heart failure NOS	circulatory system	rs8080583	KANSL1	1.05068	0.0219449	1.00767	1.09369	0.0242755	0.489863	1	5720	597584	0	0.422523	0	3
301	Personality disorders	mental disorders	rs7089827	TFAM	0.969631	0.0136914	0.942795	0.996466	0.024289	0.489863	1	27042	579198	40.2932	5.02455	0.000657321	4
426.2	Atrioventricular [AV] block	circulatory system	rs10774671	OAS1	1.02671	0.0117044	1.00377	1.04965	0.0242934	0.489863	1	16852	581457	0	1.3215	0	3
428.1	Congestive heart failure (CHF) NOS	circulatory system	rs13050728	IFNAR2	0.983488	0.00739173	0.969001	0.997976	0.0242945	0.489863	1	51357	544619	48.333	5.80642	0.000432142	4
292.2	Mild cognitive impairment	mental disorders	rs2284028	NCF4	1.05709	0.0246499	1.00878	1.1054	0.0243009	0.489863	1	20921	583945	0	0.186991	0	4
366.2	Senile cataract	sense organs	rs1250993	LOC101929525	1.01144	0.00504949	1.00154	1.02133	0.0243116	0.489863	1	261100	299188	51.6903	6.20994	0.000217988	4
742.9	Other derangement of joint	musculoskeletal	rs8052423	SLC22A31	1.0457	0.019843	1.00681	1.0846	0.0243138	0.489863	1	10267	582910	0	1.53527	0	3
564	Functional digestive disorders	digestive	rs622568	SEC61G	1.02324	0.0102029	1.00325	1.04324	0.0243219	0.489863	1	33786	546591	0	1.28686	0	4
716	Other arthropathies	musculoskeletal	rs2277732	DPP9	0.983547	0.00736693	0.969107	0.997986	0.0243229	0.489863	1	62392	500378	27.8547	4.15827	0.000191472	4
836	Traumatic arthropathy	injuries & poisonings	rs78313563	ESS2	1.14516	0.0601925	1.02719	1.26314	0.024328	0.489863	1	9834	591248	0	0.561016	0	3
253.2	Pituitary hypofunction	endocrine/metabolic	rs75505823	LRP1	0.76053	0.121562	0.522269	0.998791	0.024331	0.489863	1	1221	560693	0	0.663724	0	2
295.3	Psychosis	mental disorders	rs7560588	BCL11A	0.967721	0.0145709	0.939162	0.99628	0.0243327	0.489863	1	17960	588412	37.4802	4.79848	0.000761711	4
379.3	Aphakia and other disorders of lens	sense organs	rs9896243	NSF	1.04333	0.0188376	1.00641	1.08025	0.0243434	0.489863	1	9211	591219	43.0696	3.51306	0.0019366	3
252	Disorders of parathyroid gland	endocrine/metabolic	rs9896243	NSF	1.04813	0.0208757	1.00721	1.08904	0.0243452	0.489863	1	7788	599953	0	0.529088	0	3
379.5	Disorders of iris and ciliary body	sense organs	rs67959919	LZTFL1	0.911024	0.0413944	0.829891	0.992157	0.024375	0.490246	1	5631	599599	0	1.56277	0	3
585.31	Renal dialysis	genitourinary	rs12660421	FOXP4-AS1	0.909475	0.042164	0.826834	0.992117	0.0244209	0.490577	1	6393	604466	0	0.423098	0	3
379.3	Aphakia and other disorders of lens	sense organs	rs111783124	LOC101928126	0.947085	0.0241581	0.899735	0.994435	0.0244216	0.490577	1	9211	591219	0	0.686121	0	3
433.11	Occlusion of cerebral arteries, with cerebral infarction	circulatory system	rs5023077	FBRSL1	0.936635	0.029089	0.87962	0.993649	0.0244238	0.490577	1	2666	556583	0	0.611399	0	2
564.9	Personal history of diseases of digestive system	digestive	rs495828	ABO	0.91743	0.0383014	0.842359	0.9925	0.0244468	0.490645	1	2255	550846	0	0.0711131	0	2
281.9	Deficiency anemias	hematopoietic	rs9501257	HLA-DPB1	1.07228	0.0310178	1.01149	1.13308	0.0244487	0.490645	1	4115	600263	74.0127	7.69606	0.0101971	3
687	Symptoms affecting skin	dermatologic	rs9896243	NSF	0.968101	0.0144109	0.939856	0.996346	0.0244737	0.490896	1	17048	549411	0	0.334273	0	3
276.42	Alkalosis	endocrine/metabolic	rs467843	TRAPPC13	1.10959	0.0462295	1.01898	1.2002	0.0244828	0.490896	1	1163	556842	52.9831	2.12689	0.00566824	2
705	Disorders of sweat glands	dermatologic	rs9896243	NSF	1.06021	0.025998	1.00926	1.11117	0.0245095	0.491034	1	5155	597842	30.858	2.8926	0.0012483	3
710	Osteomyelitis, periostitis, and other infections involving bone	musculoskeletal	rs2284028	NCF4	1.06682	0.0287597	1.01045	1.12319	0.0245113	0.491034	1	13087	593522	0	0.855251	0	3
350.3	Lack of coordination	neurological	rs11085727	TYK2	1.0489	0.021237	1.00727	1.09052	0.0245852	0.492299	1	5906	597032	12.9945	2.29871	0.00052021	3
609.2	Abnormal spermatozoa	genitourinary	rs622568	SEC61G	0.907932	0.0429745	0.823702	0.992162	0.0246063	0.492505	1	1898	557983	0	0.187369	0	2
715.1	Sacroiliitis NEC	musculoskeletal	rs1405655	NR1H2	1.04443	0.0193483	1.00651	1.08236	0.0246456	0.493075	1	6346	599603	0	0.855894	0	3
689	Disorder of skin and subcutaneous tissue NOS	dermatologic	rs78313563	ESS2	1.0761	0.0326526	1.0121	1.1401	0.0246878	0.493701	1	45579	498803	28.5731	4.2001	0.00255102	4
514.1	Abnormal results of function study of pulmonary system	respiratory	rs35705950	MUC5B	1.21737	0.0875868	1.0457	1.38904	0.0247256	0.494209	1	751	557608	0	0.655312	0	2
443.1	Raynaud's syndrome	circulatory system	rs8052423	SLC22A31	1.09497	0.0404079	1.01577	1.17417	0.0247554	0.494209	1	2373	558664	0	0.0679931	0	2
389.2	Conductive hearing loss	sense organs	rs75505823	LRP1	1.09843	0.0418161	1.01647	1.18039	0.0247602	0.494209	1	7440	593982	0	1.12646	0	3
735.3	Hallux valgus (Bunion)	musculoskeletal	rs1453205	LOC101928196	0.979516	0.00921932	0.961446	0.997586	0.0247714	0.494209	1	27103	575917	0	0.713305	0	4
539	Bariatric surgery	digestive	rs9896243	NSF	1.06954	0.0299516	1.01084	1.12825	0.024788	0.494209	1	3631	606982	34.0678	3.03342	0.00294652	3
516	Abnormal sputum	respiratory	rs111783124	LOC101928126	1.06467	0.0279159	1.00995	1.11938	0.0247882	0.494209	1	6792	594784	73.431	7.52756	0.0164411	3
472	Chronic pharyngitis and nasopharyngitis	respiratory	rs9501257	HLA-DPB1	1.02917	0.0128078	1.00406	1.05427	0.0247892	0.494209	1	27566	558805	0	1.68281	0	4
317.11	Alcoholic liver damage	mental disorders	rs8080583	KANSL1	0.963964	0.0163548	0.931909	0.99602	0.0248292	0.494393	1	11232	593953	60.414	5.0523	0.00167106	3
626.8	Infertility, female	genitourinary	rs76423999	SLC12A7	0.827143	0.0845772	0.661371	0.992914	0.0248424	0.494393	1	1327	610177	54.7893	4.42374	0.0264583	3
560	Intestinal obstruction without mention of hernia	digestive	rs9501257	HLA-DPB1	1.04237	0.0184987	1.00612	1.07863	0.0248678	0.494393	1	12634	585481	0	0.511411	0	3
280.1	Iron deficiency anemias, unspecified or not due to blood loss	hematopoietic	rs147812915	KAT7	1.05021	0.0218358	1.00741	1.093	0.0248722	0.494393	1	43929	550902	0	2.6412	0	4
246	Other disorders of thyroid	endocrine/metabolic	rs9501257	HLA-DPB1	0.939595	0.0277739	0.885159	0.994032	0.0248757	0.494393	1	5375	598420	0	0.69999	0	3
250	Diabetes mellitus	endocrine/metabolic	rs7560588	BCL11A	1.01153	0.00510909	1.00151	1.02154	0.0248775	0.494393	1	217042	376756	78.9167	14.2293	0.000925516	4
353.1	Nerve plexus lesions	neurological	rs1250993	LOC101929525	1.10057	0.0427162	1.01684	1.18429	0.0248782	0.494393	1	1501	559027	0	0.0249552	0	2
348.2	Cerebral edema and compression of brain	neurological	rs12660421	FOXP4-AS1	1.26946	0.106362	1.06099	1.47793	0.0248852	0.494393	1	1279	559643	0	0.50705	0	2
312.3	Impulse control disorder	mental disorders	rs5023077	FBRSL1	0.959042	0.0186461	0.922495	0.995588	0.0249057	0.494584	1	6960	601971	0	0.604389	0	3
580.32	Nephritis and nephropathy with pathological lesion	genitourinary	rs6869036	MGAT1	1.21643	0.0873634	1.0452	1.38766	0.0249247	0.494746	1	2429	607012	0	1.0729	0	3
366	Cataract	sense organs	rs67959919	LZTFL1	0.979358	0.00930205	0.961126	0.99759	0.024942	0.494855	1	300334	261767	0	0.934515	0	4
249	Secondary diabetes mellitus	endocrine/metabolic	rs10774671	OAS1	1.03648	0.0159789	1.00516	1.06779	0.0249576	0.494855	1	8856	590911	1.45732	2.02958	1.59391e-05	3
694.1	Vitiligo	dermatologic	rs10086829	COL14A1	1.0987	0.0419823	1.01641	1.18098	0.0249628	0.494855	1	2093	609024	63.8473	5.5321	0.0121957	3
509	Respiratory failure, insufficiency, arrest	respiratory	rs9896243	NSF	1.02213	0.00976757	1.00299	1.04128	0.0250072	0.495501	1	36843	553471	0	0.021922	0	3
601	Inflammatory diseases of prostate	genitourinary	rs76073397	MIR548H2	1.04083	0.017857	1.00583	1.07583	0.0250172	0.495501	1	28761	553869	0	1.58787	0	3
496	Chronic airway obstruction	respiratory	rs10774671	OAS1	1.01116	0.00495486	1.00145	1.02088	0.0250396	0.49573	1	120396	456516	0	2.50927	0	4
694.1	Vitiligo	dermatologic	rs7960611	CLEC1A	0.908	0.0430735	0.823576	0.992424	0.0250514	0.495747	1	2093	609024	0	0.228417	0	3
964	Poisoning by agents primarily affecting blood constituents	injuries & poisonings	rs7960611	CLEC1A	0.878991	0.0575899	0.766114	0.991867	0.0251141	0.496772	1	1423	557417	63.1232	2.71173	0.0135783	2
507	Pleurisy; pleural effusion	respiratory	rs495828	ABO	1.02905	0.0127881	1.00399	1.05412	0.025125	0.496773	1	19689	570791	0	1.80617	0	3
364.41	Keratoconus	sense organs	rs10774671	OAS1	1.11589	0.0489692	1.01991	1.21187	0.025143	0.496815	1	911	561380	0	0.177235	0	2
242	Thyrotoxicosis with or without goiter	endocrine/metabolic	rs12259804	PLEKHS1	1.10631	0.0451211	1.01787	1.19475	0.025149	0.496815	1	8320	598101	19.0758	2.47145	0.0038721	3
530.14	Reflux esophagitis	digestive	rs622568	SEC61G	1.03144	0.0138286	1.00434	1.05855	0.0251642	0.496899	1	17774	572101	74.6803	7.89898	0.00250146	3
260	Protein-calorie malnutrition	endocrine/metabolic	rs12660421	FOXP4-AS1	0.931518	0.0316881	0.86941	0.993627	0.0251769	0.496935	1	17199	576945	0	1.51158	0	3
446	Polyarteritis nodosa and allied conditions	circulatory system	rs76423999	SLC12A7	0.857985	0.0684281	0.723866	0.992104	0.0251957	0.497091	1	2403	557933	0	0.00461572	0	2
174	Breast cancer	neoplasms	rs7560588	BCL11A	1.07456	0.0321289	1.01159	1.13753	0.0252096	0.49715	1	3407	557730	0	0.0280408	0	2
274.2	Crystal arthropathies	endocrine/metabolic	rs2924480	ELF5	0.942332	0.026541	0.890312	0.994353	0.0252247	0.497232	1	3884	604043	0	1.88834	0	3
751	Genitourinary congenital anomalies	congenital anomalies	rs495828	ABO	0.960622	0.0179569	0.925427	0.995818	0.025271	0.497817	1	10334	585588	34.4086	3.04918	0.00097616	3
626	Disorders of menstruation and other abnormal bleeding from female genital tract	genitourinary	rs8080583	KANSL1	1.04065	0.0178125	1.00574	1.07557	0.0252762	0.497817	1	15471	598956	0	0.0585837	0	4
274.1	Gout	endocrine/metabolic	rs2924480	ELF5	1.01684	0.0074676	1.00221	1.03148	0.0253046	0.498161	1	56610	548449	34.059	4.54952	0.00022329	4
521	Diseases of hard tissues of teeth	digestive	rs10086829	COL14A1	1.01328	0.00589871	1.00171	1.02484	0.0253609	0.499053	1	131402	451356	0	1.22865	0	4
071	Human immunodeficiency virus [HIV] disease	infectious diseases	rs13050728	IFNAR2	0.956814	0.0197485	0.918107	0.995521	0.0253893	0.499396	1	6844	604515	0	0.749618	0	3
711.1	Pyogenic arthritis	musculoskeletal	rs147812915	KAT7	1.18361	0.0754219	1.03579	1.33144	0.0254146	0.499677	1	2814	606659	76.2322	8.41474	0.0948103	3
216	Benign neoplasm of skin	neoplasms	rs67959919	LZTFL1	0.968736	0.0142128	0.940879	0.996593	0.0254287	0.49974	1	44856	516243	48.8153	5.86113	0.00478494	4
457.2	Encounter for long-term (current) use of antiplatelets/antithrombotics	circulatory system	rs8052423	SLC22A31	0.906152	0.0441038	0.819708	0.992595	0.0254524	0.499988	1	2223	555798	17.9367	1.21857	0.0014301	2
389.2	Conductive hearing loss	sense organs	rs1405655	NR1H2	1.04097	0.0179732	1.00574	1.0762	0.0254747	0.500085	1	7440	593982	0	0.284863	0	3
479	Other upper respiratory disease	respiratory	rs2277732	DPP9	0.97316	0.0121783	0.94929	0.997029	0.0254792	0.500085	1	20624	548227	26.7696	2.73111	0.000345209	3
240	Simple and unspecified goiter	endocrine/metabolic	rs2924480	ELF5	0.929453	0.0327665	0.86523	0.993675	0.0255658	0.501567	1	2765	556623	0	0.236892	0	2
458.1	Orthostatic hypotension	circulatory system	rs10774671	OAS1	1.02764	0.0122141	1.0037	1.05158	0.025589	0.501573	1	15271	573965	0	1.46097	0	3
603.2	Spermatocele	genitourinary	rs7960611	CLEC1A	0.912877	0.0408347	0.832841	0.992913	0.0255975	0.501573	1	2712	605655	4.87655	2.10253	0.000318494	3
250.42	Other abnormal glucose	endocrine/metabolic	rs495828	ABO	1.02011	0.00891995	1.00263	1.03759	0.0255991	0.501573	1	44066	526532	0	1.49963	0	4
523	Gingival and periodontal diseases	digestive	rs76073397	MIR548H2	1.02295	0.010168	1.00302	1.04288	0.0256301	0.501772	1	110058	476543	0	0.866104	0	4
619.4	Noninflammatory disorders of vagina	genitourinary	rs7089827	TFAM	0.886238	0.0541141	0.780175	0.992302	0.0256313	0.501772	1	1454	557531	0	0.0197072	0	2
411.1	Unstable angina (intermediate coronary syndrome)	circulatory system	rs111837807	CCHCR1	1.04272	0.0187487	1.00597	1.07947	0.0256698	0.501773	1	19799	571898	0	1.85769	0	3
706.2	Sebaceous cyst	dermatologic	rs5023077	FBRSL1	1.01744	0.00774877	1.00225	1.03263	0.0256759	0.501773	1	41566	539854	0	1.26265	0	4
401.1	Essential hypertension	circulatory system	rs35705950	MUC5B	0.981636	0.00830768	0.965353	0.997919	0.0256807	0.501773	1	429894	158026	30.9785	4.34647	0.000465798	4
401.21	Hypertensive heart disease	circulatory system	rs7960611	CLEC1A	1.02816	0.012449	1.00376	1.05256	0.0256862	0.501773	1	31627	559610	0	0.526395	0	4
599.2	Retention of urine	genitourinary	rs7560588	BCL11A	1.02383	0.0105586	1.00314	1.04453	0.0257003	0.501773	1	30337	554427	43.0819	3.51382	0.000668703	3
440	Atherosclerosis	circulatory system	rs1250993	LOC101929525	0.976346	0.0107316	0.955312	0.99738	0.0257037	0.501773	1	25552	557421	12.4441	2.28425	8.98e-05	3
695	Erythematous conditions	dermatologic	rs7960611	CLEC1A	0.974712	0.0114831	0.952205	0.997218	0.0257109	0.501773	1	37983	546074	0.0944038	3.00283	6.91093e-07	4
611.3	Lump or mass in breast	genitourinary	rs1405655	NR1H2	0.96622	0.0154072	0.936021	0.996418	0.0257207	0.501773	1	11196	590795	0	0.52986	0	3
345.1	Epilepsy	neurological	rs1250993	LOC101929525	1.03376	0.0148883	1.00458	1.06294	0.0257305	0.501773	1	12710	592646	0	0.836678	0	3
281.12	Other vitamin B12 deficiency anemia	hematopoietic	rs10086829	COL14A1	1.03601	0.0158647	1.00491	1.0671	0.025767	0.501985	1	13728	587904	0	0.798405	0	3
535.1	Acute gastritis	digestive	rs7560588	BCL11A	0.91777	0.0384847	0.84234	0.993201	0.02577	0.501985	1	2440	598116	23.167	2.60305	0.00222445	3
458.1	Orthostatic hypotension	circulatory system	rs1250993	LOC101929525	1.03079	0.0135998	1.00413	1.05744	0.0257745	0.501985	1	15271	573965	0	1.93496	0	3
504	Other alveolar and parietoalveolar pneumonopathy	respiratory	rs111783124	LOC101928126	0.929092	0.0329929	0.864426	0.993758	0.0258017	0.502301	1	4952	603245	0	1.48532	0	3
715.2	Ankylosing spondylitis	musculoskeletal	rs7089827	TFAM	0.878783	0.0579802	0.765142	0.992425	0.025838	0.502792	1	1815	559865	0	0.0996567	0	2
595	Hydronephrosis	genitourinary	rs1250993	LOC101929525	1.04098	0.0180264	1.00565	1.07631	0.0258778	0.503146	1	8537	595359	0	0.687041	0	3
509	Respiratory failure, insufficiency, arrest	respiratory	rs8080583	KANSL1	1.02032	0.00903118	1.00262	1.03802	0.0258942	0.503146	1	36843	553471	0	0.922773	0	3
149	Cancer of larynx, pharynx, nasal cavities	neoplasms	rs7960611	CLEC1A	0.939796	0.0278716	0.885168	0.994425	0.0258948	0.503146	1	6157	603790	0	0.229106	0	3
155.1	Malignant neoplasm of liver, primary	neoplasms	rs76073397	MIR548H2	0.893288	0.0506558	0.794003	0.992574	0.0259004	0.503146	1	3866	607190	0	0.903145	0	3
327.4	Insomnia	neurological	rs76423999	SLC12A7	0.977658	0.0101479	0.957768	0.997547	0.0259704	0.504291	1	103852	455683	0	0.6596	0	4
578.8	Hemorrhage of rectum and anus	digestive	rs111837807	CCHCR1	1.04137	0.0182119	1.00567	1.07706	0.0260386	0.504928	1	21403	567934	56.6497	6.92037	0.00265245	4
279	Disorders involving the immune mechanism	endocrine/metabolic	rs75505823	LRP1	1.1924	0.0790672	1.03743	1.34737	0.0260459	0.504928	1	1935	558345	72.5592	3.64421	0.829914	2
949	Allergies, other	injuries & poisonings	rs147812915	KAT7	1.0786	0.0339991	1.01196	1.14524	0.0260544	0.504928	1	16153	567517	0	0.116343	0	3
370.2	Superficial keratitis	sense organs	rs1405655	NR1H2	0.928283	0.0334408	0.862739	0.993827	0.0260545	0.504928	1	2176	553921	0	0.601589	0	2
276.14	Hypopotassemia	endocrine/metabolic	rs35154152	THBS3	0.974058	0.0118115	0.950907	0.997208	0.0260587	0.504928	1	32623	545335	0	1.83042	0	3
1013	NA	NA	rs76423999	SLC12A7	1.05486	0.0240079	1.00781	1.10192	0.026097	0.505455	1	15910	578342	67.7635	6.20414	0.0064893	3
249	Secondary diabetes mellitus	endocrine/metabolic	rs9501257	HLA-DPB1	1.04893	0.0214766	1.00684	1.09103	0.0261188	0.505531	1	8856	590911	63.1068	5.42105	0.00279775	3
250.14	Type 1 diabetes with neurological manifestations	endocrine/metabolic	rs12660421	FOXP4-AS1	0.863633	0.0659221	0.734426	0.992841	0.0261524	0.505531	1	4551	602708	0	0.534747	0	3
250.13	Type 1 diabetes with ophthalmic manifestations	endocrine/metabolic	rs11085727	TYK2	0.938604	0.0284909	0.882762	0.994446	0.0261541	0.505531	1	3541	603859	0	0.00677099	0	3
512.1	Wheezing	respiratory	rs2284028	NCF4	0.908278	0.0432594	0.82349	0.993067	0.0261556	0.505531	1	5432	589044	7.03105	2.15126	0.000764211	3
455	Hemorrhoids	circulatory system	rs1453205	LOC101928196	1.01272	0.0056847	1.00158	1.02386	0.0261564	0.505531	1	79615	452458	0	0.910337	0	4
242.1	Graves' disease	endocrine/metabolic	rs622568	SEC61G	0.927889	0.0336699	0.861896	0.993882	0.0262263	0.506368	1	2761	608394	0	1.20563	0	3
443	Peripheral vascular disease	circulatory system	rs11085727	TYK2	0.982836	0.00778865	0.967571	0.998102	0.0262297	0.506368	1	50988	530053	0	0.065846	0	3
041.4	E. coli	infectious diseases	rs72655853	SBSPON	1.13528	0.057081	1.0234	1.24716	0.0262331	0.506368	1	3139	600776	0	0.811479	0	3
286.9	Abnormal coagulation profile	hematopoietic	rs12259804	PLEKHS1	0.871445	0.0619268	0.750068	0.992821	0.0262818	0.507093	1	4621	598893	0	1.81695	0	3
721.2	Spondylosis with myelopathy	musculoskeletal	rs76423999	SLC12A7	0.928532	0.0333757	0.863115	0.993948	0.026304	0.507307	1	8648	595335	0	1.19381	0	3
327.41	Organic or persistent insomnia	neurological	rs2277732	DPP9	0.952945	0.021696	0.910421	0.995469	0.0263158	0.50732	1	6520	596865	74.2966	7.78107	0.00782861	3
317	Alcohol-related disorders	mental disorders	rs72655853	SBSPON	0.974861	0.0114626	0.952394	0.997328	0.0263402	0.507575	1	124647	463549	0	2.56582	0	4
559	Ileostomy status	digestive	rs13050728	IFNAR2	0.925835	0.0346987	0.857825	0.993844	0.0263637	0.507813	1	2004	559960	56.782	2.31385	0.00807117	2
371.2	Conjunctivitis, noninfectious	sense organs	rs467843	TRAPPC13	0.97065	0.0134158	0.944355	0.996945	0.0263862	0.508032	1	13602	586320	0	2.82733	0	4
315	Develomental delays and disorders	mental disorders	rs7560588	BCL11A	0.9263	0.0344851	0.858709	0.993891	0.0264187	0.508443	1	2924	602377	0	0.765296	0	3
796	Elevated prostate specific antigen [PSA]	genitourinary	rs2284028	NCF4	0.970773	0.0133638	0.94458	0.996966	0.0264465	0.508582	1	73304	526184	40.2257	5.01888	0.000959275	4
505	Other pulmonary inflamation or edema	respiratory	rs9896243	NSF	1.1041	0.0446173	1.01665	1.19155	0.0264535	0.508582	1	1619	556530	0	0.201654	0	2
743.9	Osteopenia or other disorder of bone and cartilage	musculoskeletal	rs111837807	CCHCR1	0.959315	0.0187149	0.922634	0.995996	0.0264594	0.508582	1	21548	571428	11.0026	2.24726	0.000280099	3
362.31	Separation of retinal layers	sense organs	rs7560588	BCL11A	0.918643	0.0382388	0.843695	0.993591	0.0264761	0.508687	1	2356	607551	0	1.88094	0	3
521	Diseases of hard tissues of teeth	digestive	rs35705950	MUC5B	0.981805	0.0082779	0.96558	0.998029	0.0265344	0.509052	1	131402	451356	0	2.46907	0	4
349	Other and unspecified disorders of the nervous system	neurological	rs495828	ABO	0.9397	0.0280371	0.884748	0.994653	0.0265351	0.509052	1	4193	600813	58.3857	4.80604	0.00783355	3
285	Other anemias	hematopoietic	rs6869036	MGAT1	0.964822	0.0161447	0.933178	0.996465	0.026542	0.509052	1	114272	451502	0	2.26594	0	4
735.2	Acquired toe deformities	musculoskeletal	rs111783124	LOC101928126	0.974943	0.0114408	0.952519	0.997367	0.0265505	0.509052	1	47417	536398	0	0.950341	0	3
272.12	Hyperglyceridemia	endocrine/metabolic	rs111783124	LOC101928126	1.03417	0.0151505	1.00448	1.06387	0.0265562	0.509052	1	22350	579210	0	2.60649	0	4
564.9	Personal history of diseases of digestive system	digestive	rs10774671	OAS1	1.0719	0.0313053	1.01054	1.13326	0.0265621	0.509052	1	2255	550846	0	0.150974	0	2
290.3	Other persistent mental disorders due to conditions classified elsewhere	mental disorders	rs111783124	LOC101928126	1.03339	0.0148114	1.00436	1.06242	0.0266011	0.50928	1	24527	580711	0	2.35026	0	4
351	Other peripheral nerve disorders	neurological	rs495828	ABO	1.01358	0.00608169	1.00166	1.0255	0.0266122	0.50928	1	107548	462674	0	1.42701	0	4
216	Benign neoplasm of skin	neoplasms	rs111783124	LOC101928126	1.02437	0.0108624	1.00308	1.04566	0.0266349	0.50928	1	44856	516243	0	1.50935	0	4
614.5	Inflammatory disease of cervix, vagina, and vulva	genitourinary	rs8080583	KANSL1	0.956276	0.0201687	0.916745	0.995806	0.0266395	0.50928	1	9309	594596	60.0819	5.01025	0.0021518	3
594	Urinary calculus	genitourinary	rs2284028	NCF4	1.04324	0.0190999	1.00581	1.08068	0.0266629	0.50928	1	46075	552548	5.36023	3.16991	0.000115645	4
695.4	Lupus (localized and systemic)	dermatologic	rs9501257	HLA-DPB1	1.08476	0.036713	1.0128	1.15672	0.0266843	0.50928	1	2451	609013	84.0098	12.5077	0.0267671	3
401	Hypertension	circulatory system	rs35705950	MUC5B	0.981656	0.00835489	0.96528	0.998031	0.0266881	0.50928	1	432480	155932	36.6834	4.73809	0.000608477	4
535.9	Gastritis and duodenitis, NOS	digestive	rs2284028	NCF4	0.937995	0.0288867	0.881377	0.994613	0.0266958	0.50928	1	12300	569609	81.9413	11.075	0.0186847	3
513.8	Disorders of diaphragm	respiratory	rs9896243	NSF	1.09055	0.0391173	1.01388	1.16722	0.0267013	0.50928	1	2152	556866	0	0.353126	0	2
053	Herpes zoster	infectious diseases	rs67959919	LZTFL1	0.945109	0.025478	0.895172	0.995046	0.0267026	0.50928	1	14334	576087	0	0.347783	0	3
772	Symptoms of the muscles	symptoms	rs76073397	MIR548H2	0.874729	0.0604049	0.756336	0.993123	0.0267104	0.50928	1	2737	602133	0	1.23699	0	3
721.1	Spondylosis without myelopathy	musculoskeletal	rs7560588	BCL11A	0.984527	0.00703827	0.970732	0.998322	0.0267182	0.50928	1	78525	487817	0	2.28389	0	4
800.3	Fracture of tibia and fibula	injuries & poisonings	rs78313563	ESS2	1.17456	0.0726198	1.03223	1.3169	0.0267195	0.50928	1	6891	600880	0	1.20416	0	3
394	Rheumatic disease of the heart valves	circulatory system	rs111783124	LOC101928126	1.0591	0.0259246	1.00829	1.10992	0.0267598	0.509694	1	7600	590470	50.1818	4.0146	0.00712089	3
429.1	Heart transplant/surgery	circulatory system	rs10086829	COL14A1	0.929087	0.0332075	0.864	0.994174	0.0267636	0.509694	1	2848	554518	0	0.0744901	0	2
586.2	Cyst of kidney, acquired	genitourinary	rs495828	ABO	0.964519	0.0163122	0.932547	0.996491	0.0267845	0.50988	1	12612	581253	0	0.481696	0	3
389.4	Tinnitus	sense organs	rs11085727	TYK2	1.0132	0.00592498	1.00159	1.02482	0.0268279	0.510145	1	92461	447378	0	2.72077	0	4
604.3	Peyronie's disease	genitourinary	rs67959919	LZTFL1	0.881121	0.0571646	0.769078	0.993163	0.0268309	0.510145	1	2888	607648	53.3617	4.28832	0.0458268	3
362.27	Drusen (degenerative) of retina	sense organs	rs495828	ABO	1.0403	0.0178475	1.00532	1.07528	0.026836	0.510145	1	9792	588064	65.5261	5.80149	0.00452862	3
204.2	Myeloid leukemia	neoplasms	rs12660421	FOXP4-AS1	1.28755	0.114174	1.06377	1.51134	0.0268508	0.510145	1	1459	560604	0	0.605406	0	2
401.22	Hypertensive chronic kidney disease	circulatory system	rs111837807	CCHCR1	0.971165	0.01322	0.945254	0.997076	0.0268829	0.510145	1	46116	550594	36.751	4.74316	0.000688407	4
276.12	Hyposmolality and/or hyponatremia	endocrine/metabolic	rs67959919	LZTFL1	0.952525	0.0219779	0.909448	0.995602	0.0268916	0.510145	1	19379	570425	0	1.49263	0	3
200.1	Polycythemia vera	neoplasms	rs76423999	SLC12A7	1.15109	0.0635828	1.02647	1.27572	0.0268934	0.510145	1	2217	558882	0	0.35353	0	2
427.7	Tachycardia NOS	circulatory system	rs2277732	DPP9	1.02859	0.0127395	1.00362	1.05356	0.0269015	0.510145	1	18597	560173	0	0.521577	0	3
377.1	Optic atrophy	sense organs	rs35705950	MUC5B	0.931528	0.0320532	0.868704	0.994353	0.0269086	0.510145	1	7221	596956	0	0.223461	0	3
801	Fracture of ankle and foot	injuries & poisonings	rs2924480	ELF5	1.02568	0.0114587	1.00322	1.04814	0.0269105	0.510145	1	21730	578414	0	1.61568	0	3
426.7	Abnormal electrocardiogram [ECG] [EKG]	circulatory system	rs7960611	CLEC1A	1.0252	0.0112467	1.00315	1.04724	0.0269232	0.510174	1	39098	523602	0	1.65776	0	4
478	Throat pain	respiratory	rs13050728	IFNAR2	0.935987	0.0299032	0.877377	0.994597	0.0269485	0.510441	1	2738	595426	0	0.475782	0	3
286.7	Other and unspecified coagulation defects	hematopoietic	rs5023077	FBRSL1	1.04384	0.0193993	1.00581	1.08186	0.026996	0.511128	1	6144	599498	0	0.0832056	0	3
271.3	Intestinal disaccharidase deficiencies and disaccharide malabsorption	endocrine/metabolic	rs67959919	LZTFL1	0.941016	0.0274939	0.887128	0.994904	0.0270199	0.511192	1	14209	589243	0	2.85785	0	4
496.1	Emphysema	respiratory	rs111837807	CCHCR1	0.947194	0.0245363	0.899103	0.995286	0.0270329	0.511192	1	12469	585112	0	0.392167	0	3
585.1	Acute renal failure	genitourinary	rs13050728	IFNAR2	0.984343	0.00713749	0.970353	0.998332	0.0270352	0.511192	1	55357	530653	0	2.20714	0	4
578.8	Hemorrhage of rectum and anus	digestive	rs495828	ABO	0.972223	0.0127422	0.947248	0.997197	0.0270491	0.511192	1	21403	567934	23.8053	3.93728	0.000329609	4
260.6	Anorexia	endocrine/metabolic	rs76073397	MIR548H2	0.866226	0.064963	0.738899	0.993553	0.0270612	0.511192	1	2467	552876	0	0.433806	0	2
516.1	Hemoptysis	respiratory	rs111783124	LOC101928126	1.06585	0.0288497	1.0093	1.12239	0.0270784	0.511192	1	6337	597571	64.4592	5.62734	0.0118033	3
440.2	Atherosclerosis of the extremities	circulatory system	rs35705950	MUC5B	0.959133	0.0188774	0.922133	0.996133	0.0270811	0.511192	1	18791	577107	0	0.104787	0	3
041.9	Infection with drug-resistant microorganisms	infectious diseases	rs10774671	OAS1	0.925291	0.0351326	0.856431	0.994151	0.0270967	0.511192	1	1735	556960	0	0.0141108	0	2
501	Pneumonitis due to inhalation of food or vomitus	respiratory	rs78313563	ESS2	1.26038	0.104714	1.05514	1.46562	0.0271084	0.511192	1	3512	552277	52.7814	2.11781	0.0301534	2
703.1	Ingrowing nail	dermatologic	rs1453205	LOC101928196	0.981613	0.00839793	0.965153	0.998072	0.0271116	0.511192	1	32289	558053	0	0.679737	0	3
791	Gangrene	symptoms	rs10774671	OAS1	1.06182	0.0271468	1.00861	1.11503	0.0271338	0.511398	1	3017	607029	21.9885	2.56373	0.000791409	3
401.1	Essential hypertension	circulatory system	rs5023077	FBRSL1	0.988759	0.00511685	0.97873	0.998788	0.0271508	0.511507	1	429894	158026	0	1.02957	0	4
733.9	Chondromalacia	musculoskeletal	rs9896243	NSF	1.12412	0.052962	1.02032	1.22793	0.0271627	0.51152	1	1163	558018	0	0.0328952	0	2
301.1	Schizoid personality disorder	mental disorders	rs622568	SEC61G	1.0916	0.0396821	1.01382	1.16938	0.0271962	0.511939	1	2046	558691	0	0.577813	0	2
272.1	Hyperlipidemia	endocrine/metabolic	rs76073397	MIR548H2	1.02178	0.00975621	1.00266	1.0409	0.027211	0.511956	1	436928	145596	0	1.65051	0	4
595	Hydronephrosis	genitourinary	rs111837807	CCHCR1	0.937644	0.0291552	0.8805	0.994789	0.027221	0.511956	1	8537	595359	0	0.181296	0	3
250.24	Type 2 diabetes with neurological manifestations	endocrine/metabolic	rs6869036	MGAT1	0.958915	0.0189988	0.921677	0.996153	0.0272309	0.511956	1	75393	521288	29.9984	4.28562	0.000985553	4
270.38	Other specified disorders of plasma protein metabolism	endocrine/metabolic	rs467843	TRAPPC13	1.11719	0.0501913	1.01882	1.21557	0.0272493	0.512091	1	979	558169	0	0.229311	0	2
217	Vascular hamartomas and non-neoplastic nevi	neoplasms	rs35154152	THBS3	1.0441	0.0195489	1.00579	1.08242	0.0272616	0.51211	1	12965	568433	0	1.19791	0	3
555.1	Regional enteritis	digestive	rs7960611	CLEC1A	0.923376	0.0361152	0.85259	0.994162	0.0272902	0.512327	1	3783	557219	0	0.0661527	0	2
204.1	Lymphoid leukemia	neoplasms	rs7089827	TFAM	0.910143	0.0426563	0.826536	0.993749	0.0272956	0.512327	1	3347	558416	74.4728	3.91739	0.0132347	2
754	Congenital musculoskeletal deformities of spine	congenital anomalies	rs111783124	LOC101928126	1.09269	0.0401624	1.01397	1.1714	0.0273133	0.512449	1	3026	604545	0	0.5897	0	3
802	Fracture of pelvis	injuries & poisonings	rs11085727	TYK2	0.915353	0.0400782	0.836799	0.993906	0.0273262	0.512478	1	1717	559889	0	0.0100427	0	2
365	Glaucoma	sense organs	rs11085727	TYK2	1.01234	0.00555596	1.00145	1.02322	0.0273417	0.51252	1	124009	467919	0	1.13586	0	4
348.8	Encephalopathy, not elsewhere classified	neurological	rs76423999	SLC12A7	1.07533	0.0329136	1.01081	1.13984	0.0273509	0.51252	1	7909	594829	0	0.0776146	0	3
250.22	Type 2 diabetes with renal manifestations	endocrine/metabolic	rs5023077	FBRSL1	0.980884	0.00875018	0.963734	0.998035	0.0274003	0.513235	1	33418	570603	23.0448	3.89837	0.000163733	4
296	Mood disorders	mental disorders	rs78313563	ESS2	1.03911	0.0173957	1.00502	1.07321	0.0274226	0.513303	1	273733	309624	57.4041	7.04293	0.00207317	4
709.2	Sicca syndrome	dermatologic	rs76073397	MIR548H2	0.82179	0.088996	0.647358	0.996222	0.0274274	0.513303	1	1304	559008	56.3986	2.2935	0.167372	2
306	Other mental disorder	mental disorders	rs622568	SEC61G	1.01873	0.00841368	1.00223	1.03522	0.0274543	0.513303	1	49917	508839	0	0.0989945	0	4
286.2	Encounter for long-term (current) use of anticoagulants	hematopoietic	rs8052423	SLC22A31	0.978934	0.00965641	0.960007	0.99786	0.0274622	0.513303	1	49761	550412	0	1.71361	0	3
447	Other disorders of arteries and arterioles	circulatory system	rs111837807	CCHCR1	0.917584	0.0390099	0.841125	0.994044	0.0274648	0.513303	1	4960	595598	0	0.516499	0	3
362.26	Macular puckering of retina	sense organs	rs8080583	KANSL1	1.02592	0.0116088	1.00317	1.04868	0.0274716	0.513303	1	22397	583216	13.2454	3.45803	0.000199007	4
681.2	Cellulitis and abscess of face/neck	dermatologic	rs12660421	FOXP4-AS1	1.12202	0.0522342	1.01964	1.2244	0.0275108	0.513825	1	4867	597930	0	0.628108	0	3
707.3	Chronic ulcer of unspecified site	dermatologic	rs9896243	NSF	1.05108	0.0226043	1.00677	1.09538	0.0275365	0.514094	1	6370	595540	61.2186	5.15711	0.00520608	3
504.1	Idiopathic fibrosing alveolitis	respiratory	rs495828	ABO	1.08056	0.0351591	1.01164	1.14947	0.0275541	0.514211	1	2395	558030	0	0.647332	0	2
619.4	Noninflammatory disorders of vagina	genitourinary	rs2277732	DPP9	1.11063	0.0476248	1.01729	1.20398	0.0275782	0.514438	1	1454	557531	49.0606	1.96312	0.00536666	2
562.2	Diverticulitis	digestive	rs76423999	SLC12A7	0.943105	0.0265907	0.890987	0.995222	0.0275978	0.514438	1	13292	584987	0	1.30631	0	3
371.1	Uveitis, noninfectious or NOS	sense organs	rs2284028	NCF4	0.937294	0.0293978	0.879674	0.994914	0.0276068	0.514438	1	7922	599613	0	1.79518	0	3
596	Other disorders of bladder	genitourinary	rs75505823	LRP1	0.953143	0.0217866	0.910441	0.995844	0.0276115	0.514438	1	33595	560737	0	2.24477	0	4
204	Leukemia	neoplasms	rs35705950	MUC5B	1.06324	0.0278443	1.00867	1.11782	0.0276337	0.514527	1	7603	602544	0	0.928337	0	3
261.2	Vitamin B-complex deficiencies	endocrine/metabolic	rs111783124	LOC101928126	0.968346	0.014606	0.939718	0.996974	0.0276479	0.514527	1	26105	569823	0	0.652968	0	3
378.5	Paralytic strabismus	sense organs	rs10086829	COL14A1	1.07731	0.0338173	1.01103	1.14359	0.0276669	0.514527	1	3025	607457	0	0.680753	0	3
292.4	Altered mental status	mental disorders	rs2277732	DPP9	0.971189	0.0132779	0.945164	0.997214	0.0276866	0.514527	1	17253	573396	29.2354	2.82627	0.000493482	3
733.9	Chondromalacia	musculoskeletal	rs8080583	KANSL1	1.10985	0.0473428	1.01705	1.20264	0.0277054	0.514527	1	1163	558018	0	0.306901	0	2
226	Benign neoplasm of thyroid glands	neoplasms	rs1453205	LOC101928196	0.899621	0.0480516	0.80544	0.993802	0.0277059	0.514527	1	924	559968	19.6887	1.24516	0.00151597	2
204.4	Multiple myeloma	neoplasms	rs8052423	SLC22A31	0.908136	0.0437734	0.82234	0.993932	0.0277109	0.514527	1	2166	559654	0	0.283425	0	2
473.4	Voice disturbance	respiratory	rs9896243	NSF	0.970672	0.0135228	0.944167	0.997176	0.0277182	0.514527	1	19191	579352	0	1.634	0	3
622.1	Polyp of corpus uteri	genitourinary	rs2277732	DPP9	1.1719	0.072065	1.03065	1.31315	0.0277243	0.514527	1	561	561352	83.5762	6.08874	0.0664721	2
296	Mood disorders	mental disorders	rs622568	SEC61G	1.011	0.00497146	1.00126	1.02075	0.0277292	0.514527	1	273733	309624	0	1.89036	0	4
296.2	Depression	mental disorders	rs111837807	CCHCR1	0.984273	0.00720304	0.970155	0.998391	0.0277573	0.514692	1	259099	322080	71.5495	10.5446	0.000907692	4
737.3	Kyphoscoliosis and scoliosis	musculoskeletal	rs35705950	MUC5B	0.918018	0.0388713	0.841831	0.994206	0.0277683	0.514692	1	4347	599445	0	0.0160796	0	3
733.8	Malunion and nonunion of fracture	musculoskeletal	rs35705950	MUC5B	1.10466	0.045239	1.01599	1.19333	0.0277872	0.514692	1	2663	556506	0	0.295235	0	2
455	Hemorrhoids	circulatory system	rs9501257	HLA-DPB1	1.01769	0.00796975	1.00207	1.03331	0.0277884	0.514692	1	79615	452458	21.8922	3.84084	9.47097e-05	4
520	Disorders of tooth development	digestive	rs7560588	BCL11A	0.945894	0.0252821	0.896341	0.995447	0.0277946	0.514692	1	5500	588962	2.90409	2.05982	9.80415e-05	3
585.1	Acute renal failure	genitourinary	rs67959919	LZTFL1	0.969749	0.0139689	0.94237	0.997128	0.0278767	0.516003	1	55357	530653	0	0.529208	0	4
720	Spinal stenosis	musculoskeletal	rs76073397	MIR548H2	1.02848	0.0127726	1.00345	1.05351	0.0279037	0.516292	1	56501	534378	0	2.31381	0	4
550.4	Umbilical hernia	digestive	rs8080583	KANSL1	1.02793	0.0125302	1.00337	1.05249	0.0279356	0.516353	1	18460	584468	37.3091	3.19025	0.000487229	3
401.2	Hypertensive heart and/or renal disease	circulatory system	rs9501257	HLA-DPB1	1.01777	0.00801338	1.00206	1.03348	0.0279427	0.516353	1	78395	501345	1.47453	3.0449	5.20913e-06	4
276.13	Hyperpotassemia	endocrine/metabolic	rs12259804	PLEKHS1	0.938215	0.0290172	0.881341	0.995088	0.0279575	0.516353	1	21392	567741	59.1707	4.89845	0.0127951	3
473	Diseases of the larynx and vocal cords	respiratory	rs9896243	NSF	0.973573	0.0121868	0.949686	0.997459	0.0279713	0.516353	1	23827	572725	9.85718	2.2187	0.00010178	3
523	Gingival and periodontal diseases	digestive	rs467843	TRAPPC13	0.988526	0.00525134	0.978234	0.998819	0.0279812	0.516353	1	110058	476543	56.2737	6.86086	0.000199785	4
451.2	Phlebitis and thrombophlebitis of lower extremities	circulatory system	rs8080583	KANSL1	1.07602	0.0333437	1.01067	1.14138	0.0279853	0.516353	1	2438	555776	0	0.109839	0	2
512.8	Cough	respiratory	rs622568	SEC61G	1.01457	0.00658233	1.00167	1.02747	0.0279864	0.516353	1	92629	430881	2.24821	3.069	5.88381e-06	4
555	Inflammatory bowel disease and other gastroenteritis and colitis	digestive	rs495828	ABO	0.959628	0.0187557	0.922867	0.996389	0.0280083	0.516548	1	9196	597378	0	0.987043	0	3
952	Spinal cord injury without evidence of spinal bone injury	injuries & poisonings	rs75505823	LRP1	0.825815	0.0871152	0.655069	0.996561	0.0280267	0.516678	1	2311	558294	87.8406	8.22408	0.293617	2
509.3	Pulmonary insufficiency or respiratory failure following trauma and surgery	respiratory	rs8052423	SLC22A31	0.905852	0.045022	0.817608	0.994095	0.0280738	0.517338	1	2130	555917	14.4921	1.16948	0.00100911	2
573.7	Abnormal results of function study of liver	digestive	rs495828	ABO	0.979939	0.00922972	0.961849	0.99803	0.028122	0.517898	1	41869	546418	8.6143	3.28279	5.67605e-05	4
272.9	Unspecified disorder of lipoid metabolism	endocrine/metabolic	rs2284028	NCF4	1.15145	0.064233	1.02555	1.27734	0.0281339	0.517898	1	2861	600124	0	0.763487	0	3
871.2	Open wound of finger(s)	injuries & poisonings	rs9896243	NSF	1.05209	0.0231296	1.00675	1.09742	0.0281452	0.517898	1	6030	589939	0	0.535363	0	3
555.1	Regional enteritis	digestive	rs67959919	LZTFL1	0.898826	0.0485926	0.803585	0.994068	0.0281568	0.517898	1	3783	557219	0	0.116319	0	2
276.1	Electrolyte imbalance	endocrine/metabolic	rs7560588	BCL11A	1.01604	0.00725182	1.00183	1.03026	0.0281689	0.517898	1	73410	492533	18.3067	3.67227	0.000107295	4
721	Spondylosis and allied disorders	musculoskeletal	rs7560588	BCL11A	0.985182	0.00680176	0.97185	0.998513	0.0281725	0.517898	1	85503	480154	0	2.16805	0	4
202	Cancer of other lymphoid, histiocytic tissue	neoplasms	rs111837807	CCHCR1	1.06773	0.0298613	1.0092	1.12626	0.0281886	0.517986	1	7220	601934	36.5504	3.15211	0.00368545	3
550	Abdominal hernia	digestive	rs10774671	OAS1	1.01221	0.00553109	1.00137	1.02305	0.0282688	0.518634	1	86235	490949	0	1.30666	0	4
416	Cardiomegaly	circulatory system	rs35705950	MUC5B	1.05122	0.0227758	1.00658	1.09586	0.0283031	0.518634	1	12563	572799	0	0.24316	0	3
585.1	Acute renal failure	genitourinary	rs622568	SEC61G	1.01786	0.0080708	1.00204	1.03368	0.0283041	0.518634	1	55357	530653	58.3614	7.20486	0.000526553	4
580.12	Non-proliferative glomerulonephritis	genitourinary	rs9501257	HLA-DPB1	1.13799	0.058949	1.02245	1.25353	0.0283163	0.518634	1	899	561186	67.3633	3.06403	0.0153994	2
295	Schizophrenia and other psychotic disorders	mental disorders	rs12660421	FOXP4-AS1	1.04493	0.0200411	1.00565	1.08421	0.0283212	0.518634	1	30183	574617	0	2.67498	0	4
255.21	Glucocorticoid deficiency	endocrine/metabolic	rs495828	ABO	0.901285	0.0473999	0.808381	0.994189	0.028329	0.518634	1	1504	559736	0	0.0208597	0	2
283	Acquired hemolytic anemias	hematopoietic	rs10774671	OAS1	0.899013	0.0485545	0.803846	0.994179	0.0283397	0.518634	1	889	560620	76.2564	4.21167	0.0185493	2
523.31	Acute periodontitis	digestive	rs111837807	CCHCR1	0.969208	0.014265	0.941249	0.997167	0.0283424	0.518634	1	37937	557134	0	1.57639	0	4
480	Pneumonia	respiratory	rs495828	ABO	1.01807	0.00816741	1.00206	1.03408	0.0283487	0.518634	1	52425	532394	0	2.78979	0	4
198.6	Secondary malignancy of bone	neoplasms	rs622568	SEC61G	1.05151	0.0229084	1.0066	1.09641	0.0283554	0.518634	1	6150	604103	0	0.622324	0	3
579	Other symptoms involving abdomen and pelvis	digestive	rs2284028	NCF4	0.916391	0.0398277	0.838329	0.994454	0.0283625	0.518634	1	8244	586904	46.4676	3.73605	0.00608266	3
426.24	Atrioventricular block, complete	circulatory system	rs35154152	THBS3	1.05835	0.0258725	1.00764	1.10906	0.0283737	0.518634	1	6924	603028	0	0.0917732	0	3
559	Ileostomy status	digestive	rs111783124	LOC101928126	1.11276	0.0487491	1.01721	1.20831	0.0284008	0.518634	1	2004	559960	66.277	2.96534	0.0447102	2
374.3	Ptosis of eyelid	sense organs	rs76423999	SLC12A7	1.05685	0.0252299	1.0074	1.1063	0.0284051	0.518634	1	13584	589983	36.289	3.13918	0.00160887	3
038	Septicemia	infectious diseases	rs78313563	ESS2	1.08958	0.0391455	1.01285	1.1663	0.0284118	0.518634	1	26613	567057	0	1.26559	0	3
312	Conduct disorders	mental disorders	rs5023077	FBRSL1	0.963011	0.0171982	0.929303	0.99672	0.0284139	0.518634	1	8205	598045	0	0.711758	0	3
706	Diseases of sebaceous glands	dermatologic	rs72655853	SBSPON	0.971875	0.0130178	0.94636	0.99739	0.0284175	0.518634	1	80150	471118	23.1929	3.90589	0.000648308	4
788	Syncope and collapse	symptoms	rs467843	TRAPPC13	1.01693	0.00766129	1.00191	1.03194	0.0284401	0.518721	1	44958	540698	0	0.847935	0	4
290.16	Vascular dementia	mental disorders	rs1250993	LOC101929525	0.951084	0.0228895	0.906221	0.995947	0.0284451	0.518721	1	5417	603065	0	1.0877	0	3
477	Epistaxis or throat hemorrhage	respiratory	rs12660421	FOXP4-AS1	1.07835	0.0344312	1.01086	1.14583	0.0284675	0.51873	1	11980	585904	0	0.336445	0	3
530.12	Ulcer of esophagus	digestive	rs13050728	IFNAR2	1.06783	0.0299579	1.00911	1.12654	0.0284831	0.51873	1	2788	555700	0	0.0225681	0	2
520.1	Hereditary disturbances in tooth structure	digestive	rs111783124	LOC101928126	0.884207	0.0561844	0.774086	0.994328	0.0284982	0.51873	1	1900	554036	0	0.714182	0	2
530.9	Heartburn	digestive	rs10086829	COL14A1	0.946384	0.0251592	0.897072	0.995696	0.0285003	0.51873	1	5150	590567	0	0.909022	0	3
315	Develomental delays and disorders	mental disorders	rs78313563	ESS2	1.25816	0.10485	1.05266	1.46367	0.0285025	0.51873	1	2924	602377	37.6101	3.20565	0.0230124	3
568.1	Peritoneal adhesions (postoperative) (postinfection)	digestive	rs111783124	LOC101928126	1.11479	0.0496163	1.01754	1.21203	0.0285195	0.518831	1	1995	556331	28.8722	1.40592	0.00829074	2
624	Symptoms involving female genital tract	genitourinary	rs78313563	ESS2	1.43255	0.164192	1.11073	1.75436	0.0285796	0.519681	1	845	559423	0	0.0120885	0	2
562	Diverticulosis and diverticulitis	digestive	rs8080583	KANSL1	0.985101	0.00685794	0.971659	0.998542	0.0286051	0.519681	1	72799	473619	23.3709	3.91496	0.000115414	4
287	Purpura and other hemorrhagic conditions	hematopoietic	rs1250993	LOC101929525	1.02379	0.0107416	1.00274	1.04484	0.0286081	0.519681	1	24868	566527	0	0.141139	0	3
296.22	Major depressive disorder	mental disorders	rs72655853	SBSPON	0.978768	0.00980527	0.959549	0.997986	0.0286182	0.519681	1	198246	382807	0	0.734279	0	4
464	Acute sinusitis	respiratory	rs495828	ABO	0.978025	0.0101539	0.958124	0.997927	0.0286484	0.519681	1	34095	521083	0	1.80325	0	3
726.4	Calcaneal spur; Exostosis NOS	musculoskeletal	rs8080583	KANSL1	1.0297	0.0133756	1.00349	1.05592	0.0286497	0.519681	1	15902	572475	0	1.9431	0	3
155.1	Malignant neoplasm of liver, primary	neoplasms	rs2284028	NCF4	1.11244	0.0487004	1.01699	1.20789	0.0286698	0.519681	1	3866	607190	0	1.31967	0	3
751.2	Congenital anomalies of urinary system	congenital anomalies	rs8052423	SLC22A31	0.951804	0.0225769	0.907553	0.996055	0.0286776	0.519681	1	8300	592970	0	1.64721	0	3
559	Ileostomy status	digestive	rs7960611	CLEC1A	0.898052	0.049148	0.801722	0.994382	0.0286819	0.519681	1	2004	559960	0	0.809435	0	2
735.23	Hallux rigidus	musculoskeletal	rs5023077	FBRSL1	1.03393	0.0152505	1.00404	1.06382	0.0286846	0.519681	1	10468	594996	14.2832	2.33326	0.000202235	3
363.3	Chorioretinal scars	sense organs	rs7960611	CLEC1A	1.04897	0.0218534	1.00613	1.0918	0.0287054	0.519681	1	10098	590738	0	1.79291	0	3
281	Other deficiency anemia	hematopoietic	rs467843	TRAPPC13	1.02473	0.0111662	1.00284	1.04661	0.0287083	0.519681	1	20283	573134	0	1.05947	0	3
364.1	Corneal opacity	sense organs	rs147812915	KAT7	1.09285	0.0405966	1.01328	1.17242	0.0287359	0.519681	1	10254	590672	0	0.0701777	0	3
614	Inflammatory diseases of female pelvic organs	genitourinary	rs11085727	TYK2	1.04593	0.0205366	1.00568	1.08618	0.0287589	0.519681	1	10204	593420	59.1052	4.8906	0.00240049	3
371.3	Inflammation of eyelids	sense organs	rs9501257	HLA-DPB1	0.978936	0.00973546	0.959855	0.998018	0.0287625	0.519681	1	53746	516117	0	2.37019	0	4
722.8	Postlaminectomy syndrome	musculoskeletal	rs111783124	LOC101928126	0.940602	0.0280035	0.885715	0.995488	0.0287635	0.519681	1	6958	601234	31.4505	2.9176	0.00298788	3
255.12	Hyperaldosteronism	endocrine/metabolic	rs9896243	NSF	1.12159	0.0524759	1.01874	1.22444	0.0287656	0.519681	1	1280	560810	49.1278	1.96571	0.00558155	2
513	Respiratory abnormalities	respiratory	rs9896243	NSF	1.03506	0.0157606	1.00417	1.06595	0.0287816	0.519681	1	13682	574810	67.0092	6.0623	0.00275368	3
731	Osteitis deformans and osteopathies associated with other disorders classified elsewhere	musculoskeletal	rs1250993	LOC101929525	1.08591	0.037696	1.01203	1.1598	0.028783	0.519681	1	1936	558775	54.9834	2.2214	0.00428393	2
586.4	Stricture/obstruction of ureter	genitourinary	rs67959919	LZTFL1	1.11364	0.0492459	1.01712	1.21016	0.0288408	0.520348	1	3294	603184	0	1.25015	0	3
550	Abdominal hernia	digestive	rs6869036	MGAT1	0.961578	0.0179265	0.926442	0.996714	0.0288458	0.520348	1	86235	490949	50.3554	6.04295	0.00228596	4
401.3	Other hypertensive complications	circulatory system	rs72655853	SBSPON	0.910327	0.0429921	0.826062	0.994591	0.0288655	0.520348	1	7861	591919	46.0925	3.71006	0.00907464	3
454.11	Varicose veins of lower extremity, symptomtic	circulatory system	rs8080583	KANSL1	1.03493	0.0157126	1.00413	1.06573	0.0288781	0.520348	1	11547	590591	0	0.891232	0	3
938	Dermatitis due to solar radiation	dermatologic	rs5023077	FBRSL1	1.03038	0.0136981	1.00354	1.05723	0.0288827	0.520348	1	11913	579484	0	0.99087	0	3
603.2	Spermatocele	genitourinary	rs67959919	LZTFL1	1.12549	0.0541036	1.01944	1.23153	0.0288885	0.520348	1	2712	605655	20.5197	2.51635	0.00734169	3
185	Cancer of prostate	neoplasms	rs2284028	NCF4	0.968024	0.0148818	0.938856	0.997192	0.0289793	0.521613	1	57154	554582	0	0.466911	0	4
333	Extrapyramidal disease and abnormal movement disorders	neurological	rs11085727	TYK2	1.02301	0.0104195	1.00259	1.04343	0.0290002	0.521613	1	25167	569245	0	0.340252	0	3
369.5	Conjunctivitis, infectious	sense organs	rs6869036	MGAT1	1.08541	0.0375363	1.01184	1.15898	0.0290029	0.521613	1	14671	563448	0	0.166501	0	3
870.3	Other open wound of head and face	injuries & poisonings	rs111783124	LOC101928126	1.08571	0.0376616	1.01189	1.15952	0.0290046	0.521613	1	3406	598278	0	0.317869	0	3
705.1	Dyshidrosis	dermatologic	rs6869036	MGAT1	1.21915	0.0907805	1.04122	1.39708	0.0290502	0.521881	1	2256	605754	21.5375	2.54899	0.00837813	3
612	Breast conditions, congenital or relating to hormones	genitourinary	rs111837807	CCHCR1	0.931943	0.032294	0.868647	0.99524	0.0290691	0.521881	1	7421	597902	0	0.0430774	0	3
738.4	Acquired spondylolisthesis	musculoskeletal	rs6869036	MGAT1	0.86876	0.0644618	0.742415	0.995106	0.0290727	0.521881	1	6185	595821	0	0.822989	0	3
174.11	Malignant neoplasm of female breast	neoplasms	rs8052423	SLC22A31	0.916901	0.0397524	0.838986	0.994815	0.029079	0.521881	1	2825	559017	16.2145	1.19352	0.000689081	2
286.9	Abnormal coagulation profile	hematopoietic	rs9896243	NSF	1.05951	0.0264925	1.00759	1.11144	0.0290975	0.521881	1	4621	598893	0	0.715705	0	3
427.4	Cardiac arrest and ventricular fibrillation	circulatory system	rs2924480	ELF5	1.06387	0.0283742	1.00826	1.11948	0.0291057	0.521881	1	3431	554450	0	0.106123	0	2
798.1	Chronic fatigue syndrome	symptoms	rs10774671	OAS1	0.95159	0.0227409	0.907018	0.996162	0.029108	0.521881	1	4246	598557	0	1.94286	0	3
363.3	Chorioretinal scars	sense organs	rs9501257	HLA-DPB1	0.954847	0.021176	0.913342	0.996352	0.0291152	0.521881	1	10098	590738	0	0.092907	0	3
401.21	Hypertensive heart disease	circulatory system	rs72655853	SBSPON	0.957293	0.0200041	0.918085	0.996501	0.0291227	0.521881	1	31627	559610	42.4643	5.21415	0.00367796	4
858	Complication of internal orthopedic device	injuries & poisonings	rs8080583	KANSL1	1.03877	0.0174383	1.0046	1.07295	0.0291476	0.522059	1	9226	596108	0	1.63906	0	3
706	Diseases of sebaceous glands	dermatologic	rs11085727	TYK2	1.014	0.00637149	1.00151	1.02648	0.0291555	0.522059	1	80150	471118	0	2.68895	0	4
990	Effects radiation NOS	injuries & poisonings	rs467843	TRAPPC13	0.96086	0.0183052	0.924982	0.996738	0.0291703	0.522077	1	7251	597076	19.5783	2.48689	0.000369918	3
681	Superficial cellulitis and abscess	dermatologic	rs11085727	TYK2	1.01298	0.00591472	1.00139	1.02458	0.0291794	0.522077	1	95101	460309	57.4946	7.05792	0.000440347	4
458.9	Hypotension NOS	circulatory system	rs495828	ABO	1.02446	0.0110791	1.00274	1.04617	0.0291998	0.522136	1	26985	549061	53.426	4.29424	0.000888432	3
355.1	Chronic pain syndrome	neurological	rs495828	ABO	0.977869	0.0102624	0.957755	0.997984	0.0292057	0.522136	1	32894	566145	0	1.35912	0	4
681.3	Cellulitis and abscess of arm/hand	dermatologic	rs9501257	HLA-DPB1	0.950567	0.023252	0.904993	0.996141	0.0292335	0.522306	1	8915	588646	0	0.612501	0	3
727.4	Ganglion and cyst of synovium, tendon, and bursa	musculoskeletal	rs1405655	NR1H2	1.03256	0.014695	1.00376	1.06136	0.0292381	0.522306	1	11084	588714	0	1.98897	0	3
751.21	Cystic kidney disease	congenital anomalies	rs495828	ABO	0.955178	0.0210378	0.913943	0.996412	0.029273	0.522723	1	7518	594939	25.8552	2.69743	0.000903808	3
225	Benign neoplasm of brain and other parts of nervous system	neoplasms	rs11085727	TYK2	1.06175	0.0274931	1.00786	1.11563	0.0293065	0.523118	1	3515	606629	22.2923	2.57375	0.00150881	3
333.1	Essential tremor	neurological	rs8052423	SLC22A31	1.03781	0.0170354	1.00442	1.0712	0.0293526	0.523688	1	14445	589032	0	0.656483	0	3
502	Postinflammatory pulmonary fibrosis	respiratory	rs111783124	LOC101928126	0.939213	0.0287859	0.882793	0.995633	0.0293615	0.523688	1	6505	597444	2.62789	2.05398	0.000244661	3
275.6	Hypercalcemia	endocrine/metabolic	rs1250993	LOC101929525	1.04344	0.0195253	1.00517	1.08171	0.0294155	0.524446	1	7320	598328	0	1.90906	0	3
041.1	Staphylococcus infections	infectious diseases	rs12660421	FOXP4-AS1	0.920337	0.0381222	0.845618	0.995057	0.0294349	0.524587	1	11870	584943	0	0.777406	0	3
241	Nontoxic nodular goiter	endocrine/metabolic	rs9501257	HLA-DPB1	0.96857	0.0146715	0.939814	0.997326	0.0295087	0.525491	1	20055	585463	0	1.53144	0	3
381	Otitis media and Eustachian tube disorders	sense organs	rs495828	ABO	1.02289	0.0103997	1.00251	1.04328	0.0295087	0.525491	1	30625	547305	12.3314	3.42198	0.000140404	4
874	Complication of amputation stump	injuries & poisonings	rs10774671	OAS1	1.07097	0.0315056	1.00922	1.13272	0.0295419	0.525621	1	2213	558716	58.4661	2.40767	0.00390695	2
415.2	Chronic pulmonary heart disease	circulatory system	rs13050728	IFNAR2	0.971092	0.0134801	0.944671	0.997513	0.0295475	0.525621	1	13952	583596	13.0433	2.29999	0.000148299	3
797.1	Cardiogenic shock	symptoms	rs76423999	SLC12A7	0.798074	0.103654	0.594911	1.00124	0.0295532	0.525621	1	1119	559688	61.8449	2.62088	0.0537084	2
433.3	Cerebral ischemia	circulatory system	rs9896243	NSF	1.02112	0.00960317	1.00229	1.03994	0.0295622	0.525621	1	39135	557018	26.4561	4.0792	0.000331084	4
317.11	Alcoholic liver damage	mental disorders	rs10086829	COL14A1	0.962926	0.0173639	0.928893	0.996959	0.0295775	0.525688	1	11232	593953	0	1.04934	0	3
450	Noninfectious disorders of lymphatic channels	circulatory system	rs76423999	SLC12A7	1.08824	0.0388764	1.01205	1.16444	0.0296119	0.525916	1	5845	600931	0	1.78481	0	3
495.11	Chronic obstructive asthma with exacerbation	respiratory	rs8080583	KANSL1	1.09697	0.0425476	1.01358	1.18036	0.0296135	0.525916	1	1445	558227	0	0.23118	0	2
174.11	Malignant neoplasm of female breast	neoplasms	rs7560588	BCL11A	1.07951	0.0351753	1.01056	1.14845	0.0296349	0.526092	1	2825	559017	0	0.10248	0	2
198.5	Secondary malignancy of brain/spine	neoplasms	rs11085727	TYK2	0.921022	0.0378344	0.846867	0.995178	0.0296673	0.526402	1	1990	559835	0	0.444318	0	2
503	Pulmonary congestion and hypostasis	respiratory	rs35705950	MUC5B	1.10874	0.0474764	1.01569	1.2018	0.0296832	0.526402	1	2631	551201	0	0.0988843	0	2
257	Testicular dysfunction	endocrine/metabolic	rs75505823	LRP1	0.952305	0.0224779	0.908248	0.996362	0.029695	0.526402	1	30298	568953	30.9623	2.89697	0.00308218	3
550	Abdominal hernia	digestive	rs622568	SEC61G	1.01487	0.00679004	1.00156	1.02818	0.0296986	0.526402	1	86235	490949	0	1.54685	0	4
800.1	Fracture of neck of femur	injuries & poisonings	rs7560588	BCL11A	1.06077	0.0271386	1.00758	1.11396	0.0297129	0.52645	1	4115	556487	10.5214	1.11759	0.000611405	2
377.3	Optic neuritis/neuropathy	sense organs	rs12259804	PLEKHS1	0.88349	0.056989	0.771791	0.995188	0.0297292	0.526535	1	5581	600437	0	0.0188488	0	3
785	Abdominal pain	symptoms	rs35705950	MUC5B	0.982063	0.00832818	0.96574	0.998386	0.0297577	0.526834	1	125362	412331	24.3154	3.96382	0.000285963	4
172.22	Squamous cell carcinoma	neoplasms	rs35154152	THBS3	1.03801	0.0171691	1.00436	1.07166	0.0297928	0.52725	1	17851	582983	9.78761	2.21699	0.000908206	3
564.9	Personal history of diseases of digestive system	digestive	rs467843	TRAPPC13	1.07476	0.0331917	1.00971	1.13982	0.0298416	0.527846	1	2255	550846	0	0.344609	0	2
284	Aplastic anemia	hematopoietic	rs78313563	ESS2	1.17718	0.0751007	1.02999	1.32438	0.0298496	0.527846	1	6609	600166	17.7378	2.43125	0.00430038	3
339	Other headache syndromes	neurological	rs111783124	LOC101928126	1.01913	0.0087263	1.00203	1.03623	0.0298838	0.528038	1	92676	462525	0	1.49974	0	4
555.2	Ulcerative colitis	digestive	rs1405655	NR1H2	0.957407	0.0200442	0.91812	0.996694	0.0298904	0.528038	1	6155	601178	42.9468	3.5055	0.00170875	3
433.1	Occlusion and stenosis of precerebral arteries	circulatory system	rs111837807	CCHCR1	0.965928	0.0159661	0.934634	0.997221	0.029913	0.528038	1	29494	556893	23.8255	2.62555	0.000658948	3
296	Mood disorders	mental disorders	rs111837807	CCHCR1	0.984541	0.00717688	0.970474	0.998608	0.0299426	0.528038	1	273733	309624	67.5016	9.23122	0.000751513	4
366.3	Traumatic cataract	sense organs	rs147812915	KAT7	0.662989	0.189363	0.291837	1.03414	0.0299752	0.528038	1	936	560333	0	0.0271222	0	2
597	Other disorders of urethra and urinary tract	genitourinary	rs35705950	MUC5B	0.933508	0.0317033	0.871369	0.995646	0.0299839	0.528038	1	6648	599987	0	0.322838	0	3
214	Lipoma	neoplasms	rs2284028	NCF4	0.954093	0.0216541	0.911651	0.996535	0.0299907	0.528038	1	21070	568769	22.2662	2.57288	0.000744679	3
580.2	Nephrotic syndrome without mention of glomerulonephritis	genitourinary	rs72655853	SBSPON	0.804514	0.100232	0.60806	1.00097	0.0299968	0.528038	1	1528	559392	72.2016	3.59733	0.0859431	2
754.2	Spondylolisthesis, congenital	congenital anomalies	rs2924480	ELF5	0.920388	0.0382302	0.845457	0.995319	0.0300054	0.528038	1	1891	558382	0	0.8771	0	2
751.21	Cystic kidney disease	congenital anomalies	rs8052423	SLC22A31	0.949867	0.0237023	0.903411	0.996324	0.0300101	0.528038	1	7518	594939	0	0.685177	0	3
765	Cervical radiculitis	symptoms	rs2277732	DPP9	0.978832	0.00986073	0.959505	0.998159	0.0300237	0.528038	1	33389	561680	0	1.30729	0	4
564	Functional digestive disorders	digestive	rs8080583	KANSL1	1.02075	0.00946771	1.0022	1.03931	0.0300341	0.528038	1	33786	546591	63.1267	8.13597	0.0010917	4
720	Spinal stenosis	musculoskeletal	rs622568	SEC61G	1.01757	0.00802642	1.00184	1.0333	0.0300355	0.528038	1	56501	534378	19.0397	3.70552	9.07877e-05	4
270.38	Other specified disorders of plasma protein metabolism	endocrine/metabolic	rs76423999	SLC12A7	0.787184	0.110296	0.571004	1.00336	0.0300408	0.528038	1	979	558169	0	0.205886	0	2
721.1	Spondylosis without myelopathy	musculoskeletal	rs72655853	SBSPON	0.971934	0.0131216	0.946215	0.997652	0.0300421	0.528038	1	78525	487817	0	0.885223	0	4
244.4	Hypothyroidism NOS	endocrine/metabolic	rs467843	TRAPPC13	1.01412	0.00646369	1.00145	1.02679	0.0300526	0.528038	1	68397	539116	0	2.00599	0	4
451.2	Phlebitis and thrombophlebitis of lower extremities	circulatory system	rs7089827	TFAM	0.901357	0.0478739	0.807524	0.995189	0.0300576	0.528038	1	2438	555776	0	0.102832	0	2
558	Noninfectious gastroenteritis	digestive	rs2924480	ELF5	1.0272	0.0123719	1.00295	1.05145	0.0300883	0.52817	1	18616	558100	69.7786	6.61782	0.00185491	3
198.6	Secondary malignancy of bone	neoplasms	rs1453205	LOC101928196	0.960019	0.0188134	0.923144	0.996893	0.0300977	0.52817	1	6150	604103	0	0.063281	0	3
260.2	severe protein-calorie malnutrition	endocrine/metabolic	rs10774671	OAS1	1.06695	0.0298812	1.00838	1.12551	0.0301092	0.52817	1	2449	555870	15.7184	1.1865	0.000380667	2
496.2	Chronic bronchitis	respiratory	rs10774671	OAS1	1.01891	0.00863966	1.00198	1.03585	0.0301116	0.52817	1	31526	555100	17.1716	2.41463	9.51418e-05	3
701.2	Scar conditions and fibrosis of skin	dermatologic	rs67959919	LZTFL1	0.928439	0.0342439	0.861321	0.995557	0.0301378	0.528291	1	7819	585294	0	0.0879431	0	3
715.1	Sacroiliitis NEC	musculoskeletal	rs1453205	LOC101928196	0.960653	0.0185138	0.924366	0.99694	0.0301416	0.528291	1	6346	599603	0	1.12472	0	3
276.4	Acid-base balance disorder	endocrine/metabolic	rs13050728	IFNAR2	0.970978	0.0135867	0.944348	0.997608	0.0301818	0.528789	1	13839	578161	57.6221	4.71944	0.0011027	3
272.9	Unspecified disorder of lipoid metabolism	endocrine/metabolic	rs111783124	LOC101928126	1.0938	0.0413624	1.01273	1.17487	0.0301933	0.528789	1	2861	600124	15.3877	2.36372	0.0026522	3
579	Other symptoms involving abdomen and pelvis	digestive	rs9501257	HLA-DPB1	1.0517	0.0232594	1.00612	1.09729	0.0302069	0.528824	1	8244	586904	0	0.535973	0	3
594	Urinary calculus	genitourinary	rs111783124	LOC101928126	0.976524	0.0109621	0.955038	0.998009	0.0302257	0.528858	1	46075	552548	0	1.1024	0	4
368	Visual disturbances	sense organs	rs75505823	LRP1	1.03496	0.015856	1.00388	1.06603	0.0302389	0.528858	1	66791	479908	32.2996	4.43129	0.00207679	4
429.1	Heart transplant/surgery	circulatory system	rs12259804	PLEKHS1	1.15971	0.0683781	1.02569	1.29373	0.0302437	0.528858	1	2848	554518	0	0.176984	0	2
427.12	Paroxysmal ventricular tachycardia	circulatory system	rs78313563	ESS2	1.14877	0.0640153	1.0233	1.27424	0.030271	0.528954	1	9317	594294	0	0.585744	0	3
1019	NA	NA	rs67959919	LZTFL1	0.962844	0.0174791	0.928585	0.997103	0.0302931	0.528954	1	36818	531316	0	1.20237	0	4
523	Gingival and periodontal diseases	digestive	rs35705950	MUC5B	0.981008	0.00885235	0.963658	0.998359	0.0303091	0.528954	1	110058	476543	41.4621	5.12488	0.000596483	4
363	Chorioretinal inflammations, scars, and other disorders of choroid	sense organs	rs9501257	HLA-DPB1	0.957985	0.0198168	0.919144	0.996826	0.0303117	0.528954	1	11560	587553	0	0.0276736	0	3
071	Human immunodeficiency virus [HIV] disease	infectious diseases	rs111837807	CCHCR1	0.927033	0.0349812	0.85847	0.995596	0.0303187	0.528954	1	6844	604515	0	1.78381	0	3
561.1	NA	NA	rs111837807	CCHCR1	1.02508	0.0114373	1.00266	1.0475	0.0303208	0.528954	1	57479	504585	28.921	4.22066	0.000422427	4
198	Secondary malignant neoplasm	neoplasms	rs9501257	HLA-DPB1	0.96708	0.0154568	0.936785	0.997375	0.0303373	0.528954	1	19945	585459	0	0.00542951	0	3
352.1	Trigeminal nerve disorders [CN5]	neurological	rs67959919	LZTFL1	0.887362	0.0551824	0.779204	0.995519	0.0303421	0.528954	1	3224	603838	0	0.505536	0	3
292.3	Memory loss	mental disorders	rs13050728	IFNAR2	1.02585	0.0117878	1.00275	1.04896	0.030367	0.529043	1	18358	574559	29.8696	2.85183	0.00033295	3
572	Ascites (non malignant)	digestive	rs8052423	SLC22A31	0.940276	0.0284427	0.884529	0.996024	0.0303789	0.529043	1	5368	601964	37.7525	3.21298	0.002209	3
275.51	Hypocalcemia	endocrine/metabolic	rs78313563	ESS2	1.27884	0.113614	1.05616	1.50152	0.0304005	0.529043	1	2434	555343	4.96658	1.05226	0.00137856	2
368.3	Anisometropia	sense organs	rs7560588	BCL11A	0.94125	0.0279697	0.886429	0.996071	0.0304095	0.529043	1	4233	597906	0	1.98299	0	3
189.11	Malignant neoplasm of kidney, except pelvis	neoplasms	rs9896243	NSF	1.04662	0.021048	1.00536	1.08787	0.0304123	0.529043	1	7534	602813	80.7513	10.3903	0.0110569	3
427.3	Other specified cardiac dysrhythmias	circulatory system	rs495828	ABO	1.01842	0.00843126	1.00189	1.03494	0.0304169	0.529043	1	49334	514413	49.088	5.89252	0.000673506	4
173	Neoplasm of uncertain behavior of skin	neoplasms	rs111837807	CCHCR1	1.02582	0.0117779	1.00273	1.0489	0.030436	0.529173	1	56771	496253	24.4193	2.64618	0.000786912	3
830	Dislocation	injuries & poisonings	rs467843	TRAPPC13	0.976783	0.0108565	0.955504	0.998062	0.0304848	0.529617	1	21100	573517	0	0.0793965	0	3
801.1	Fracture of foot	injuries & poisonings	rs10086829	COL14A1	1.04583	0.0207168	1.00523	1.08644	0.030533	0.529617	1	8055	600461	31.4756	2.91867	0.00107043	3
426.9	Cardiac pacemaker/device in situ	circulatory system	rs7960611	CLEC1A	1.03078	0.0140144	1.00331	1.05825	0.030535	0.529617	1	27368	578610	49.4786	3.95872	0.000831726	3
218	Benign neoplasm of uterus	neoplasms	rs10086829	COL14A1	1.06608	0.0295845	1.00809	1.12406	0.030554	0.529617	1	5509	603995	0	0.700871	0	3
362.23	Cystoid macular degeneration of retina	sense organs	rs9896243	NSF	1.04362	0.0197437	1.00493	1.08232	0.0305636	0.529617	1	8521	597087	53.6559	4.31555	0.00289985	3
433.21	Cerebral artery occlusion, with cerebral infarction	circulatory system	rs13050728	IFNAR2	0.978823	0.00989768	0.959423	0.998222	0.0305731	0.529617	1	26875	572672	0	1.54562	0	3
626.8	Infertility, female	genitourinary	rs12660421	FOXP4-AS1	1.19922	0.0840113	1.03456	1.36388	0.030581	0.529617	1	1327	610177	19.571	2.48667	0.00578084	3
595	Hydronephrosis	genitourinary	rs495828	ABO	0.958638	0.0195338	0.920352	0.996925	0.0305815	0.529617	1	8537	595359	0	1.08373	0	3
804	Fracture of hand or wrist	injuries & poisonings	rs7089827	TFAM	1.04089	0.0185342	1.00457	1.07722	0.0305839	0.529617	1	14274	588165	0	0.506835	0	3
287.3	Thrombocytopenia	hematopoietic	rs75505823	LRP1	1.05524	0.0248649	1.0065	1.10397	0.0305875	0.529617	1	23169	571972	0	0.08322	0	3
721	Spondylosis and allied disorders	musculoskeletal	rs622568	SEC61G	1.01462	0.00671173	1.00146	1.02777	0.0305931	0.529617	1	85503	480154	0	1.00482	0	4
702	Degenerative skin conditions and other dermatoses	dermatologic	rs35705950	MUC5B	0.982963	0.00794723	0.967387	0.99854	0.0306011	0.529617	1	139763	423515	0	1.13847	0	4
649	Other conditions or status of the mother complicating pregnancy, childbirth, or the puerperium	pregnancy complications	rs7089827	TFAM	1.17263	0.0736719	1.02823	1.31703	0.0306477	0.530221	1	777	561023	0	0.00486514	0	2
614.5	Inflammatory disease of cervix, vagina, and vulva	genitourinary	rs111837807	CCHCR1	1.07197	0.0321598	1.00894	1.135	0.0306913	0.530727	1	9309	594596	0	0.274636	0	3
754.2	Spondylolisthesis, congenital	congenital anomalies	rs111783124	LOC101928126	1.11616	0.0508572	1.01648	1.21584	0.0307012	0.530727	1	1891	558382	0	0.178851	0	2
287.3	Thrombocytopenia	hematopoietic	rs11085727	TYK2	1.02402	0.0109872	1.00249	1.04556	0.0307257	0.530727	1	23169	571972	0	1.97993	0	3
601.12	Chronic prostatitis	genitourinary	rs622568	SEC61G	0.949786	0.0238456	0.903048	0.996523	0.0307322	0.530727	1	5823	598717	0	0.0639925	0	3
601	Inflammatory diseases of prostate	genitourinary	rs9501257	HLA-DPB1	0.973469	0.0124467	0.949073	0.997864	0.0307431	0.530727	1	28761	553869	3.37778	2.06992	1.9165e-05	3
615	Endometriosis	genitourinary	rs7560588	BCL11A	0.901046	0.0482361	0.806503	0.995588	0.0307575	0.530727	1	1624	559671	0	0.614035	0	2
427.61	Supraventricular premature beats	circulatory system	rs6869036	MGAT1	0.787041	0.110859	0.569758	1.00432	0.0307585	0.530727	1	2189	551877	0	0.301669	0	2
214	Lipoma	neoplasms	rs467843	TRAPPC13	1.02381	0.0108958	1.00245	1.04516	0.0308119	0.531446	1	21070	568769	0	1.52985	0	3
703.1	Ingrowing nail	dermatologic	rs8052423	SLC22A31	0.975162	0.0116517	0.952325	0.998	0.0308816	0.532349	1	32289	558053	0	1.24944	0	3
710.19	Unspecified osteomyelitis	musculoskeletal	rs111783124	LOC101928126	1.05336	0.0240825	1.00616	1.10056	0.0308876	0.532349	1	9084	599030	0	0.0138507	0	3
425.12	Other hypertrophic cardiomyopathy	circulatory system	rs6869036	MGAT1	0.63299	0.21189	0.217686	1.04829	0.0309125	0.532482	1	702	561245	45.546	1.83641	0.0752286	2
530.14	Reflux esophagitis	digestive	rs467843	TRAPPC13	0.974771	0.011841	0.951562	0.997979	0.0309255	0.532482	1	17774	572101	0	1.67316	0	3
706.2	Sebaceous cyst	dermatologic	rs2284028	NCF4	0.962236	0.0178395	0.927271	0.997201	0.0309362	0.532482	1	41566	539854	0	1.3796	0	4
496.2	Chronic bronchitis	respiratory	rs67959919	LZTFL1	0.963223	0.0173648	0.929188	0.997258	0.0309421	0.532482	1	31526	555100	0	0.811435	0	3
270.32	Paraproteinemia	endocrine/metabolic	rs111837807	CCHCR1	0.924482	0.0363965	0.853144	0.995819	0.0309738	0.532826	1	5828	604760	0	1.7722	0	3
286.2	Encounter for long-term (current) use of anticoagulants	hematopoietic	rs147812915	KAT7	1.04452	0.0201917	1.00494	1.0841	0.030992	0.532938	1	49761	550412	30.1551	2.86349	0.00137188	3
726	Peripheral enthesopathies and allied syndromes	musculoskeletal	rs67959919	LZTFL1	0.979983	0.00937499	0.961608	0.998358	0.0310211	0.533082	1	145259	398656	15.9705	3.57017	0.000234608	4
1000	NA	NA	rs2924480	ELF5	1.04363	0.0197995	1.00482	1.08243	0.0310237	0.533082	1	7232	595657	50.3417	4.02753	0.00196831	3
622.1	Polyp of corpus uteri	genitourinary	rs35705950	MUC5B	1.25732	0.106193	1.04918	1.46545	0.0310635	0.533308	1	561	561352	0	0.00988752	0	2
706	Diseases of sebaceous glands	dermatologic	rs7560588	BCL11A	0.985036	0.00699267	0.971331	0.998742	0.0310758	0.533308	1	80150	471118	0	0.403395	0	4
604.3	Peyronie's disease	genitourinary	rs467843	TRAPPC13	0.939574	0.0289088	0.882912	0.996235	0.0310793	0.533308	1	2888	607648	18.388	2.45062	0.00109332	3
697	Sarcoidosis	dermatologic	rs35705950	MUC5B	1.11852	0.0519503	1.01669	1.22034	0.0310864	0.533308	1	3125	558795	14.9738	1.17611	0.00165756	2
763	Thoracic or lumbosacral neuritis or radiculitis, unspecified	symptoms	rs75505823	LRP1	1.03692	0.0168153	1.00396	1.06987	0.0311006	0.533308	1	59123	526120	0	0.775663	0	4
840	Sprains and strains	injuries & poisonings	rs111783124	LOC101928126	1.0202	0.00927589	1.00202	1.03838	0.0311079	0.533308	1	73620	473578	0	1.11188	0	4
149.4	Cancer of larynx	neoplasms	rs622568	SEC61G	1.07751	0.0346345	1.00962	1.14539	0.0311302	0.533308	1	2627	558987	65.7537	2.92002	0.0060867	2
702.2	Seborrheic keratosis	dermatologic	rs11085727	TYK2	1.01326	0.00610957	1.00128	1.02523	0.0311306	0.533308	1	89962	465095	55.1344	6.68664	0.00109236	4
345.12	Partial epilepsy	neurological	rs12259804	PLEKHS1	1.12464	0.05451	1.0178	1.23148	0.0311651	0.533698	1	5114	603594	12.3361	2.28144	0.00404615	3
740.1	Osteoarthritis; localized	musculoskeletal	rs9501257	HLA-DPB1	1.014	0.00645033	1.00135	1.02664	0.0311784	0.533724	1	144338	415099	28.5723	4.20005	8.93414e-05	4
255.12	Hyperaldosteronism	endocrine/metabolic	rs8080583	KANSL1	1.10082	0.0445796	1.01344	1.18819	0.0311934	0.533741	1	1280	560810	0	0.0327344	0	2
754.2	Spondylolisthesis, congenital	congenital anomalies	rs13050728	IFNAR2	1.08268	0.0368728	1.01041	1.15495	0.031205	0.533741	1	1891	558382	26.2411	1.35577	0.00200439	2
379.5	Disorders of iris and ciliary body	sense organs	rs1405655	NR1H2	1.04537	0.0205977	1.005	1.08574	0.0312229	0.533741	1	5631	599599	0	1.43221	0	3
704.2	Hirsutism	dermatologic	rs8052423	SLC22A31	1.14861	0.0643175	1.02255	1.27467	0.0312262	0.533741	1	845	561184	0	0.681973	0	2
362.29	Macular degeneration (senile) of retina NOS	sense organs	rs467843	TRAPPC13	0.968236	0.0149866	0.938862	0.997609	0.0312479	0.53391	1	11701	590254	0	0.957653	0	3
362	Other retinal disorders	sense organs	rs8080583	KANSL1	1.01268	0.0058541	1.00121	1.02416	0.0313091	0.534441	1	111050	458229	0	1.50958	0	4
394.7	Disease of tricuspid valve	circulatory system	rs111837807	CCHCR1	0.857775	0.0712518	0.718122	0.997429	0.0313096	0.534441	1	1590	553424	58.4505	2.40677	0.038819	2
585	Renal failure	genitourinary	rs111837807	CCHCR1	0.980853	0.00898087	0.963251	0.998456	0.0313506	0.534441	1	116632	467250	0	2.96577	0	4
394.1	Mitral valve stenosis and aortic valve stenosis	circulatory system	rs35154152	THBS3	1.11106	0.0489287	1.01516	1.20696	0.0313653	0.534441	1	1773	555888	13.1898	1.15194	0.00105812	2
255.1	Adrenal hyperfunction	endocrine/metabolic	rs8080583	KANSL1	1.09151	0.0406818	1.01178	1.17125	0.0313653	0.534441	1	1556	560081	0	0.0475626	0	2
531.1	Hemorrhage from gastrointestinal ulcer	digestive	rs2924480	ELF5	1.07269	0.032602	1.00879	1.13659	0.0313669	0.534441	1	2602	556394	0	0.0325836	0	2
789	Nausea and vomiting	symptoms	rs9896243	NSF	0.979388	0.0096767	0.960422	0.998354	0.0313718	0.534441	1	40122	527204	74.8517	11.9293	0.00228662	4
738	Other acquired musculoskeletal deformity	musculoskeletal	rs76423999	SLC12A7	1.0585	0.0264126	1.00673	1.11026	0.0313728	0.534441	1	12181	583525	0	0.822639	0	3
350.3	Lack of coordination	neurological	rs1453205	LOC101928196	1.04214	0.019182	1.00454	1.07973	0.0314281	0.534717	1	5906	597032	0	0.699976	0	3
479	Other upper respiratory disease	respiratory	rs35154152	THBS3	1.03242	0.0148277	1.00336	1.06148	0.0314304	0.534717	1	20624	548227	53.9468	4.34281	0.00103489	3
327.3	Sleep apnea	neurological	rs7560588	BCL11A	0.989154	0.00506861	0.979219	0.999088	0.0314306	0.534717	1	205583	385499	61.6249	7.81757	0.000372684	4
241	Nontoxic nodular goiter	endocrine/metabolic	rs13050728	IFNAR2	0.97578	0.0113959	0.953444	0.998116	0.031436	0.534717	1	20055	585463	0	0.0505339	0	3
283	Acquired hemolytic anemias	hematopoietic	rs2284028	NCF4	1.23402	0.0977647	1.0424	1.42564	0.0314893	0.534865	1	889	560620	0	0.0211708	0	2
041.11	Methicillin sensitive Staphylococcus aureus	infectious diseases	rs2924480	ELF5	0.951333	0.0231974	0.905866	0.9968	0.031499	0.534865	1	5152	599416	2.01101	2.04105	6.18337e-05	3
601	Inflammatory diseases of prostate	genitourinary	rs7089827	TFAM	1.03774	0.0172267	1.00398	1.07151	0.0315154	0.534865	1	21943	450870	0	0.332339	0	2
496.2	Chronic bronchitis	respiratory	rs111837807	CCHCR1	0.966893	0.0156554	0.936209	0.997578	0.0315155	0.534865	1	31526	555100	0	1.75496	0	3
165	Cancer within the respiratory system	neoplasms	rs9896243	NSF	0.968336	0.0149633	0.939008	0.997664	0.0315268	0.534865	1	15351	591906	0	0.402726	0	3
509.8	Dependence on respirator [Ventilator] or supplemental oxygen	respiratory	rs35154152	THBS3	1.04689	0.0213111	1.00512	1.08866	0.0315274	0.534865	1	10103	591742	0	1.12777	0	3
703.1	Ingrowing nail	dermatologic	rs2924480	ELF5	0.979826	0.00947795	0.961249	0.998403	0.0315352	0.534865	1	32289	558053	0	1.2446	0	3
455	Hemorrhoids	circulatory system	rs35705950	MUC5B	0.979098	0.00982431	0.959842	0.998353	0.0315416	0.534865	1	79615	452458	0	1.54508	0	4
458.1	Orthostatic hypotension	circulatory system	rs1453205	LOC101928196	1.02628	0.0120636	1.00263	1.04992	0.0315504	0.534865	1	15271	573965	0	0.630478	0	3
870	Open wounds of head; neck; and trunk	injuries & poisonings	rs1250993	LOC101929525	1.02732	0.0125377	1.00275	1.05189	0.0315675	0.534955	1	17982	561938	0	0.603486	0	3
585.4	Chronic kidney disease, Stage I or II	genitourinary	rs622568	SEC61G	0.968051	0.0151065	0.938442	0.99766	0.0315983	0.535238	1	13785	584984	0	1.60981	0	3
426	Cardiac conduction disorders	circulatory system	rs35154152	THBS3	1.01763	0.00812894	1.00169	1.03356	0.0316104	0.535238	1	81798	476360	0	1.5265	0	4
366.3	Traumatic cataract	sense organs	rs78313563	ESS2	1.44334	0.170745	1.10868	1.778	0.0316194	0.535238	1	936	560333	85.3134	6.80894	0.342211	2
389	Hearing loss	sense organs	rs8052423	SLC22A31	0.987635	0.00579083	0.976285	0.998985	0.0316687	0.535737	1	283053	285463	0	0.612944	0	4
796	Elevated prostate specific antigen [PSA]	genitourinary	rs2277732	DPP9	1.01514	0.00699569	1.00143	1.02886	0.0316724	0.535737	1	73304	526184	18.2012	3.66753	0.000100879	4
274	Gout and other crystal arthropathies	endocrine/metabolic	rs1250993	LOC101929525	1.0158	0.00729875	1.0015	1.03011	0.0317193	0.536134	1	59355	543512	0	1.03582	0	4
428.3	Heart failure with reduced EF [Systolic or combined heart failure]	circulatory system	rs8080583	KANSL1	1.01958	0.00902843	1.00189	1.03728	0.0317267	0.536134	1	37181	567970	0	2.2836	0	4
591	Urinary tract infection	genitourinary	rs7560588	BCL11A	0.982793	0.00808109	0.966954	0.998632	0.0317312	0.536134	1	60669	507892	0	0.506075	0	4
260.3	Adult failure to thrive	endocrine/metabolic	rs76423999	SLC12A7	1.10822	0.0478511	1.01444	1.20201	0.0317565	0.536362	1	4052	553609	0	0.328525	0	2
277.4	Disorders of bilirubin excretion	endocrine/metabolic	rs495828	ABO	0.927618	0.0349939	0.85903	0.996206	0.031785	0.536645	1	2689	604780	19.6301	2.48849	0.001917	3
550.2	Diaphragmatic hernia	digestive	rs622568	SEC61G	1.02679	0.0123171	1.00265	1.05094	0.0318104	0.536706	1	22866	559097	55.1451	4.45882	0.000926048	3
366.2	Senile cataract	sense organs	rs495828	ABO	1.01166	0.00539924	1.00107	1.02224	0.0318261	0.536706	1	261100	299188	0	0.779492	0	4
681.5	Cellulitis and abscess of leg, except foot	dermatologic	rs8052423	SLC22A31	0.970969	0.0137252	0.944067	0.99787	0.0318334	0.536706	1	23367	566616	0	0.494113	0	3
530.13	Barrett's esophagus	digestive	rs2284028	NCF4	0.909648	0.0441201	0.823172	0.996123	0.0318439	0.536706	1	15014	592016	0	0.326898	0	3
272	Disorders of lipoid metabolism	endocrine/metabolic	rs76073397	MIR548H2	1.02118	0.00976692	1.00204	1.04033	0.0318477	0.536706	1	437327	145161	0	1.53792	0	4
726	Peripheral enthesopathies and allied syndromes	musculoskeletal	rs11085727	TYK2	1.0111	0.00514369	1.00102	1.02118	0.0318708	0.536706	1	145259	398656	0	1.99218	0	4
361	Retinal detachments and defects	sense organs	rs35705950	MUC5B	0.958542	0.0197303	0.919871	0.997214	0.0318711	0.536706	1	17600	593382	0	1.24604	0	4
255.2	Adrenal hypofunction	endocrine/metabolic	rs6869036	MGAT1	1.24369	0.101648	1.04446	1.44292	0.0319173	0.537285	1	1746	559207	0	0.207012	0	2
286.81	Primary hypercoagulable state	hematopoietic	rs10774671	OAS1	1.06291	0.0284422	1.00716	1.11866	0.0319512	0.537656	1	2732	558165	62.8001	2.68818	0.00451563	2
333.4	Torsion dystonia	neurological	rs12259804	PLEKHS1	1.16064	0.0694596	1.0245	1.29678	0.0319777	0.537721	1	3108	605987	0	0.581273	0	3
747.11	Cardiac shunt/ heart septal defect	congenital anomalies	rs147812915	KAT7	0.746002	0.136659	0.478151	1.01385	0.0320148	0.537721	1	1367	559705	0	0.242653	0	2
420.2	Pericarditis	circulatory system	rs78313563	ESS2	1.19859	0.084483	1.033	1.36418	0.0320202	0.537721	1	4787	601703	0	1.16048	0	3
735.21	Hammer toe (acquired)	musculoskeletal	rs7560588	BCL11A	1.02384	0.010988	1.0023	1.04537	0.0320368	0.537721	1	28776	567313	58.4548	4.81404	0.000995207	3
773	NA	NA	rs1453205	LOC101928196	0.990583	0.00441303	0.981934	0.999233	0.0320376	0.537721	1	171144	343819	11.0772	3.37371	1.62521e-05	4
701.4	Keloid scar	dermatologic	rs78313563	ESS2	0.829823	0.0870098	0.659283	1.00036	0.0320381	0.537721	1	4377	601747	0	0.208508	0	3
871.4	Open wound of toe(s)	injuries & poisonings	rs67959919	LZTFL1	1.13064	0.0572734	1.01839	1.2429	0.0320425	0.537721	1	2367	554437	9.34661	1.1031	0.00354423	2
710.12	Chronic osteomyelitis	musculoskeletal	rs2284028	NCF4	1.09007	0.0402278	1.01122	1.16891	0.0320495	0.537721	1	6364	602743	0	1.4222	0	3
743.4	Stress fracture	musculoskeletal	rs5023077	FBRSL1	1.09082	0.0405541	1.01134	1.17031	0.0320631	0.537751	1	1390	558329	0	0.0434767	0	2
562.1	Diverticulosis	digestive	rs35705950	MUC5B	0.97759	0.0105755	0.956861	0.998318	0.0320981	0.537768	1	63769	482569	0	0.586669	0	4
802	Fracture of pelvis	injuries & poisonings	rs76073397	MIR548H2	0.858401	0.0712451	0.71876	0.998041	0.0321063	0.537768	1	1717	559889	0	0.0659899	0	2
420	Carditis	circulatory system	rs2277732	DPP9	1.03912	0.0179059	1.00402	1.07421	0.0321243	0.537768	1	9095	591931	0	0.766579	0	3
732	Osteochondropathies	musculoskeletal	rs11085727	TYK2	1.10531	0.0467259	1.01373	1.19689	0.0321289	0.537768	1	1264	559011	85.4738	6.88413	0.0641036	2
556.1	Ulceration of intestine	digestive	rs9896243	NSF	1.10416	0.0462419	1.01353	1.1948	0.0321294	0.537768	1	1496	556445	0	0.274293	0	2
471	Nasal polyps	respiratory	rs76073397	MIR548H2	0.91405	0.041942	0.831843	0.996256	0.032135	0.537768	1	5017	603040	60.3733	5.0471	0.0263444	3
292	Neurological disorders	mental disorders	rs2284028	NCF4	1.02931	0.0134829	1.00288	1.05574	0.0321469	0.537769	1	73340	502177	0	1.12101	0	4
375	Disorders of lacrimal system	sense organs	rs35154152	THBS3	0.917281	0.0403062	0.838281	0.996281	0.0321827	0.537839	1	2860	555675	0	0.232149	0	2
374.2	Lagophthalmos	sense organs	rs147812915	KAT7	0.737838	0.141938	0.45964	1.01604	0.0321933	0.537839	1	1312	559630	0	0.174176	0	2
454.11	Varicose veins of lower extremity, symptomtic	circulatory system	rs11085727	TYK2	1.03312	0.0152142	1.0033	1.06294	0.0322023	0.537839	1	11547	590591	30.0681	2.85992	0.000847607	3
586.4	Stricture/obstruction of ureter	genitourinary	rs1405655	NR1H2	1.05908	0.026801	1.00655	1.11161	0.0322093	0.537839	1	3294	603184	71.9357	7.1265	0.00928707	3
277	Other disorders of metabolism	endocrine/metabolic	rs147812915	KAT7	1.11725	0.0517671	1.01579	1.21872	0.0322101	0.537839	1	6350	596281	0	1.27015	0	3
217.1	Nevus, non-neoplastic	neoplasms	rs35705950	MUC5B	0.955196	0.021405	0.913242	0.997149	0.0322328	0.538021	1	12494	569435	0	0.559337	0	3
585	Renal failure	genitourinary	rs10774671	OAS1	1.01085	0.00504219	1.00097	1.02074	0.032258	0.538244	1	116632	467250	29.5671	4.25937	7.38646e-05	4
705.3	Hidradenitis	dermatologic	rs7960611	CLEC1A	0.917569	0.0401863	0.838804	0.996334	0.0322974	0.538477	1	2331	607601	24.368	2.64438	0.00181896	3
271	Disorders of carbohydrate transport and metabolism	endocrine/metabolic	rs5023077	FBRSL1	0.972751	0.0129062	0.947455	0.998047	0.0323037	0.538477	1	14823	587950	51.5839	6.19628	0.00113256	4
457.3	Encounter for long-term (current) use of aspirin	circulatory system	rs75505823	LRP1	1.09547	0.0426016	1.01197	1.17897	0.0323208	0.538477	1	7492	588026	0	0.544162	0	3
698	Pruritus and related conditions	dermatologic	rs495828	ABO	1.03078	0.0141618	1.00302	1.05853	0.0323238	0.538477	1	16577	572454	0	1.77352	0	4
509.2	Respiratory insufficiency	respiratory	rs13050728	IFNAR2	0.932007	0.0329029	0.867517	0.996496	0.0323471	0.538477	1	2268	555674	0	0.561349	0	2
523.32	Chronic periodontitis	digestive	rs76073397	MIR548H2	1.03809	0.0174661	1.00385	1.07232	0.0323504	0.538477	1	32234	566938	0	1.80759	0	4
349	Other and unspecified disorders of the nervous system	neurological	rs9896243	NSF	0.940518	0.0286602	0.884344	0.996692	0.0323792	0.538477	1	4193	600813	0	0.44293	0	3
574.2	Calculus of bile duct	digestive	rs72655853	SBSPON	1.11206	0.0496436	1.01476	1.20937	0.0323869	0.538477	1	3905	604646	42.7464	3.49323	0.0190376	3
261	Vitamin deficiency	endocrine/metabolic	rs11085727	TYK2	1.01161	0.0053936	1.00103	1.02218	0.0324094	0.538477	1	125689	437598	0	2.24514	0	4
726.1	Enthesopathy	musculoskeletal	rs10774671	OAS1	1.01377	0.00639325	1.00124	1.0263	0.032418	0.538477	1	61480	500711	40.5048	5.04242	0.000184103	4
250.4	Abnormal glucose	endocrine/metabolic	rs1453205	LOC101928196	1.01143	0.00531341	1.00102	1.02185	0.0324237	0.538477	1	92940	467700	0	2.92535	0	4
611	Abnormal findings on mammogram or breast exam	genitourinary	rs67959919	LZTFL1	0.942326	0.0277713	0.887895	0.996758	0.0324336	0.538477	1	16843	584061	67.641	6.18065	0.0153066	3
590	Pyelonephritis	genitourinary	rs12660421	FOXP4-AS1	1.13244	0.0581478	1.01847	1.24641	0.0324358	0.538477	1	3962	602684	0	0.646889	0	3
614	Inflammatory diseases of female pelvic organs	genitourinary	rs75505823	LRP1	0.894591	0.0520755	0.792523	0.996659	0.0324375	0.538477	1	10204	593420	0	1.07996	0	3
415.2	Chronic pulmonary heart disease	circulatory system	rs1453205	LOC101928196	0.973431	0.0125922	0.94875	0.998112	0.0324756	0.538904	1	13952	583596	37.4365	3.19675	0.000483641	3
721.8	Other allied disorders of spine	musculoskeletal	rs1250993	LOC101929525	1.09918	0.0442258	1.0125	1.18586	0.0324968	0.538904	1	1404	554127	0	0.70545	0	2
696	Psoriasis and related disorders	dermatologic	rs6869036	MGAT1	1.07578	0.0341622	1.00882	1.14274	0.0324987	0.538904	1	19505	591401	52.2942	6.28854	0.0115039	4
455	Hemorrhoids	circulatory system	rs2277732	DPP9	0.985864	0.00666054	0.972809	0.998918	0.0325554	0.53949	1	79615	452458	0	2.66849	0	4
555.1	Regional enteritis	digestive	rs1405655	NR1H2	0.946822	0.0255648	0.896714	0.996929	0.0325578	0.53949	1	3783	557219	0	0.000576059	0	2
374	Other disorders of eyelids	sense organs	rs78313563	ESS2	0.926005	0.0359727	0.855499	0.996512	0.032594	0.539893	1	40766	553008	0	2.05423	0	4
594.3	Calculus of ureter	genitourinary	rs12259804	PLEKHS1	0.921222	0.0384068	0.845945	0.9965	0.0326431	0.54051	1	10923	594132	0	1.07479	0	3
242.2	Toxic multinodular goiter	endocrine/metabolic	rs467843	TRAPPC13	0.872583	0.06381	0.747515	0.99765	0.03268	0.540737	1	571	561450	0	0.0186087	0	2
697	Sarcoidosis	dermatologic	rs2277732	DPP9	0.928955	0.0345017	0.861332	0.996578	0.0326805	0.540737	1	3125	558795	0	0.00261196	0	2
698	Pruritus and related conditions	dermatologic	rs11085727	TYK2	1.02871	0.0132631	1.00272	1.05471	0.0328	0.542517	1	16577	572454	0	0.688166	0	4
401.3	Other hypertensive complications	circulatory system	rs111837807	CCHCR1	0.934378	0.0318015	0.872047	0.996709	0.0328172	0.542518	1	7861	591919	0	0.728065	0	3
197	Chemotherapy	neoplasms	rs467843	TRAPPC13	0.970176	0.0141869	0.942369	0.997982	0.0328239	0.542518	1	12230	593921	0	1.77948	0	3
379.2	Disorders of vitreous body	sense organs	rs35705950	MUC5B	0.976278	0.0112539	0.954221	0.998336	0.0329021	0.543613	1	55132	521632	0	2.84115	0	4
580.3	Nephritis and nephropathy without mention of glomerulonephritis	genitourinary	rs5023077	FBRSL1	0.959256	0.0195026	0.921031	0.997481	0.03293	0.543877	1	6301	599551	5.03274	2.10599	9.33508e-05	3
250.42	Other abnormal glucose	endocrine/metabolic	rs1453205	LOC101928196	1.01572	0.00731298	1.00138	1.03005	0.032968	0.544307	1	44066	526532	80.7152	15.5563	0.00142661	4
803.3	Fracture of clavicle or scapula	injuries & poisonings	rs9896243	NSF	0.937059	0.030488	0.877303	0.996816	0.0329848	0.544357	1	3648	606596	0	0.34754	0	3
173	Neoplasm of uncertain behavior of skin	neoplasms	rs12259804	PLEKHS1	1.03629	0.0167186	1.00352	1.06906	0.0329949	0.544357	1	56771	496253	35.5986	3.10552	0.00772153	3
550.1	Inguinal hernia	digestive	rs467843	TRAPPC13	1.0181	0.00841495	1.00161	1.03459	0.0330375	0.544819	1	36971	561828	75.23	8.07429	0.00107754	3
720	Spinal stenosis	musculoskeletal	rs2924480	ELF5	1.01584	0.00737377	1.00139	1.03029	0.0330469	0.544819	1	56501	534378	0	1.42607	0	4
601.3	Orchitis and epididymitis	genitourinary	rs9501257	HLA-DPB1	0.95556	0.0213297	0.913754	0.997366	0.0330726	0.544931	1	9018	592029	0	1.59703	0	3
521.2	Dental abrasion, erosion and attrition	digestive	rs35705950	MUC5B	0.951862	0.023151	0.906486	0.997238	0.0330865	0.544931	1	12587	589918	0	0.226338	0	4
260.1	Cachexia	endocrine/metabolic	rs11085727	TYK2	0.895207	0.0519532	0.793379	0.997035	0.0331078	0.544931	1	1137	558871	60.1296	2.50813	0.0131641	2
290.1	Dementias	mental disorders	rs2284028	NCF4	1.05379	0.0245919	1.00559	1.10199	0.0331153	0.544931	1	22705	579894	47.8813	3.83739	0.00265425	3
512.9	Other dyspnea	respiratory	rs35154152	THBS3	1.01694	0.00788447	1.00149	1.03239	0.0331158	0.544931	1	87292	448662	0	0.740646	0	4
530.11	GERD	digestive	rs495828	ABO	0.989589	0.00491232	0.97996	0.999217	0.0331255	0.544931	1	224132	341773	60.9488	7.68222	0.00032312	4
585.3	Chronic renal failure [CKD]	genitourinary	rs10774671	OAS1	1.01236	0.00576912	1.00106	1.02367	0.0331899	0.545096	1	82071	514155	17.4375	3.63361	4.81398e-05	4
269	Proteinuria	endocrine/metabolic	rs76423999	SLC12A7	1.05063	0.0231908	1.00518	1.09608	0.0331908	0.545096	1	15196	591702	0	1.80358	0	4
965.1	Opiates and related narcotics causing adverse effects in therapeutic use	injuries & poisonings	rs10774671	OAS1	1.08427	0.0379893	1.00981	1.15873	0.0331926	0.545096	1	1536	555663	0	0.257339	0	2
1005	NA	NA	rs622568	SEC61G	1.01396	0.00651036	1.0012	1.02672	0.0331961	0.545096	1	94712	435990	62.5278	8.00594	0.000423046	4
285.21	Anemia in chronic kidney disease	hematopoietic	rs9501257	HLA-DPB1	1.03726	0.017177	1.00359	1.07092	0.0332033	0.545096	1	12612	592443	74.392	7.81007	0.00323655	3
386	Vertiginous syndromes and other disorders of vestibular system	sense organs	rs622568	SEC61G	1.02858	0.013232	1.00264	1.05451	0.0332189	0.545096	1	19844	577916	0	2.19426	0	4
429.1	Heart transplant/surgery	circulatory system	rs8080583	KANSL1	1.06803	0.0309063	1.00745	1.1286	0.0332193	0.545096	1	2848	554518	0	0.239858	0	2
381.1	Otitis media	sense organs	rs12259804	PLEKHS1	0.941444	0.0283413	0.885896	0.996993	0.0332503	0.545269	1	21592	554544	70.7076	6.8277	0.02004	3
931	Contact dermatitis and other eczema due to plants [except food]	dermatologic	rs622568	SEC61G	1.08886	0.0399882	1.01049	1.16724	0.0332538	0.545269	1	2068	553234	0	0.901227	0	2
524.3	Anomalies of tooth position/malocclusion	digestive	rs8052423	SLC22A31	0.94171	0.0282123	0.886414	0.997006	0.0332719	0.545369	1	5234	596975	43.73	3.55429	0.00219025	3
289.9	Abnormality of red blood cells	hematopoietic	rs7089827	TFAM	0.864982	0.0681573	0.731394	0.998571	0.0333279	0.546091	1	1121	557463	0	0.543179	0	2
244.4	Hypothyroidism NOS	endocrine/metabolic	rs5023077	FBRSL1	1.01328	0.00619799	1.00113	1.02542	0.0333455	0.546182	1	68397	539116	26.2226	4.06629	0.000169611	4
375.2	Epiphora	sense organs	rs9896243	NSF	1.08441	0.0380884	1.00975	1.15906	0.0333766	0.546297	1	2211	557148	81.8902	5.52188	0.0283245	2
287.31	Primary thrombocytopenia	hematopoietic	rs2277732	DPP9	0.913109	0.0427269	0.829364	0.996853	0.0333802	0.546297	1	1637	559479	0	0.0376616	0	2
530.5	Disorders of esophageal motility	digestive	rs495828	ABO	0.923041	0.0376434	0.84926	0.996822	0.0333885	0.546297	1	2314	556979	43.6707	1.77528	0.00622918	2
370.31	Keratoconjunctivitis sicca	sense organs	rs7960611	CLEC1A	0.944291	0.0269474	0.891474	0.997107	0.0334069	0.546403	1	5637	594312	0	0.361472	0	3
550.6	Incisional hernia	digestive	rs8080583	KANSL1	1.04573	0.0210286	1.00452	1.08695	0.0334584	0.546905	1	6346	602470	0	0.777221	0	3
772	Symptoms of the muscles	symptoms	rs111783124	LOC101928126	0.904545	0.0471775	0.812077	0.997013	0.0334617	0.546905	1	2737	602133	0	1.82387	0	3
327.4	Insomnia	neurological	rs9501257	HLA-DPB1	1.01539	0.00718479	1.00131	1.02948	0.0334914	0.547109	1	103852	455683	0	0.516402	0	4
751.2	Congenital anomalies of urinary system	congenital anomalies	rs495828	ABO	0.958336	0.0200171	0.919103	0.99757	0.0335033	0.547109	1	8300	592970	38.0327	3.22751	0.00146008	3
705.1	Dyshidrosis	dermatologic	rs9501257	HLA-DPB1	1.09189	0.0413551	1.01084	1.17295	0.0335205	0.547109	1	2256	605754	0	0.0276777	0	3
281.1	Megaloblastic anemia	hematopoietic	rs11085727	TYK2	1.0284	0.0131715	1.00258	1.05421	0.0335222	0.547109	1	16039	583862	0	0.0163887	0	3
261.4	Vitamin D deficiency	endocrine/metabolic	rs8052423	SLC22A31	0.985197	0.00701789	0.971441	0.998952	0.0335736	0.547751	1	103408	464810	0	0.940293	0	4
512.2	Painful respiration	respiratory	rs8052423	SLC22A31	0.959864	0.0192804	0.922075	0.997654	0.0336183	0.547892	1	11171	567374	0	0.0251905	0	3
726.4	Calcaneal spur; Exostosis NOS	musculoskeletal	rs9896243	NSF	1.03164	0.0146611	1.0029	1.06037	0.0336221	0.547892	1	15902	572475	0	0.291777	0	3
228	Hemangioma and lymphangioma, any site	neoplasms	rs67959919	LZTFL1	0.939034	0.0296076	0.881004	0.997065	0.0336233	0.547892	1	9529	581524	0	1.18492	0	3
858	Complication of internal orthopedic device	injuries & poisonings	rs147812915	KAT7	1.09773	0.0438896	1.0117	1.18375	0.0336304	0.547892	1	9226	596108	21.7683	2.55651	0.00343755	3
737.3	Kyphoscoliosis and scoliosis	musculoskeletal	rs9501257	HLA-DPB1	0.932147	0.0330853	0.8673	0.996994	0.0336909	0.548249	1	4347	599445	0	0.178767	0	3
444	Arterial embolism and thrombosis	circulatory system	rs8080583	KANSL1	1.05135	0.0235789	1.00513	1.09756	0.0337053	0.548249	1	4956	601366	0	0.885308	0	3
706.8	Other specified diseases of sebaceous glands	dermatologic	rs8080583	KANSL1	1.02297	0.010693	1.00201	1.04393	0.0337087	0.548249	1	25725	553940	0	0.193687	0	4
366.1	Nonsenile Cataract	sense organs	rs76073397	MIR548H2	1.08275	0.0374406	1.00937	1.15613	0.0337125	0.548249	1	5555	597345	80.3425	10.1742	0.0572643	3
286	Coagulation defects	hematopoietic	rs12259804	PLEKHS1	0.930316	0.0340162	0.863644	0.996987	0.0337167	0.548249	1	14648	583432	9.71886	2.2153	0.00168935	3
1090	NA	NA	rs2284028	NCF4	1.07298	0.033175	1.00796	1.13801	0.0337245	0.548249	1	9662	590106	0	0.373502	0	3
172	Skin cancer	neoplasms	rs35705950	MUC5B	0.9805	0.00927497	0.962321	0.998679	0.0337403	0.548311	1	80936	510743	6.16262	2.13135	0.000294019	3
292.2	Mild cognitive impairment	mental disorders	rs67959919	LZTFL1	0.956016	0.0211943	0.914475	0.997557	0.0338123	0.548693	1	20921	583945	0	0.564061	0	4
743	Osteoporosis, osteopenia and pathological fracture	musculoskeletal	rs111837807	CCHCR1	0.97185	0.0134546	0.945479	0.998222	0.0338218	0.548693	1	43628	549623	0	2.71619	0	4
465.4	Acute laryngitis and tracheitis	respiratory	rs76423999	SLC12A7	1.23729	0.100339	1.04063	1.43396	0.0338327	0.548693	1	835	556843	18.3469	1.22469	0.00536016	2
696.4	Psoriasis	dermatologic	rs6869036	MGAT1	1.07675	0.0348474	1.00845	1.14505	0.0338351	0.548693	1	18799	593629	56.8772	6.95688	0.0150075	4
153.3	Malignant neoplasm of rectum, rectosigmoid junction, and anus	neoplasms	rs11085727	TYK2	0.945423	0.0264497	0.893582	0.997265	0.0338492	0.548693	1	4028	606254	0	0.162212	0	3
261.41	Rickets or osteomalacia	endocrine/metabolic	rs35705950	MUC5B	0.797158	0.106845	0.587742	1.00657	0.033856	0.548693	1	762	561047	0	0.0288871	0	2
288.11	Neutropenia	hematopoietic	rs622568	SEC61G	1.04896	0.0225275	1.0048	1.09311	0.0338594	0.548693	1	5951	601141	0	1.68372	0	3
215	Other benign neoplasm of connective and other soft tissue	neoplasms	rs1453205	LOC101928196	0.947564	0.0253866	0.897806	0.997322	0.033869	0.548693	1	3361	599965	0	0.190002	0	3
561.2	NA	NA	rs35705950	MUC5B	0.939453	0.0294394	0.881751	0.997154	0.0338733	0.548693	1	8028	585174	53.4355	4.29511	0.00729974	3
724.8	Other symptoms referable to back	musculoskeletal	rs467843	TRAPPC13	0.959231	0.0196202	0.920775	0.997687	0.0338844	0.548693	1	6264	589863	0	0.445842	0	3
733.8	Malunion and nonunion of fracture	musculoskeletal	rs8080583	KANSL1	1.07022	0.0319924	1.00752	1.13293	0.0338975	0.54871	1	2663	556506	0	0.149235	0	2
370.1	Corneal ulcer	sense organs	rs13050728	IFNAR2	0.923809	0.0373633	0.850577	0.997041	0.0339161	0.548816	1	1742	559684	0	0.0169518	0	2
272.12	Hyperglyceridemia	endocrine/metabolic	rs147812915	KAT7	0.940674	0.0288369	0.884154	0.997194	0.0339344	0.548917	1	22350	579210	79.5473	14.668	0.0260242	4
729	Other disorders of soft tissues	musculoskeletal	rs76423999	SLC12A7	1.0727	0.0331008	1.00782	1.13758	0.0339882	0.549484	1	7759	581773	15.0206	2.35351	0.00076185	3
1010.6	NA	NA	rs35154152	THBS3	1.05873	0.026919	1.00597	1.11149	0.0339962	0.549484	1	8475	606206	0	0.550025	0	4
418	Nonspecific chest pain	circulatory system	rs10774671	OAS1	1.00934	0.00438561	1.00075	1.01794	0.0340056	0.549484	1	176878	362923	0	0.923509	0	4
747.11	Cardiac shunt/ heart septal defect	congenital anomalies	rs495828	ABO	1.10331	0.0463806	1.01241	1.19422	0.0340261	0.54962	1	1367	559705	0	0.0135503	0	2
110.1	Dermatophytosis	infectious diseases	rs12259804	PLEKHS1	1.02808	0.0130662	1.00247	1.05369	0.0340614	0.549954	1	137407	416562	66.2046	8.87694	0.00511227	4
706.8	Other specified diseases of sebaceous glands	dermatologic	rs2924480	ELF5	1.02294	0.0107025	1.00196	1.04392	0.03408	0.549954	1	25725	553940	0	1.82888	0	4
716.1	Unspecified polyarthropathy or polyarthritis	musculoskeletal	rs12259804	PLEKHS1	1.23072	0.0979645	1.0387	1.42273	0.034083	0.549954	1	1427	559391	81.4721	5.39726	0.25843	2
702	Degenerative skin conditions and other dermatoses	dermatologic	rs9501257	HLA-DPB1	0.983046	0.0080698	0.967229	0.998863	0.0340965	0.549976	1	139763	423515	60.6996	7.63352	0.00114227	4
707.3	Chronic ulcer of unspecified site	dermatologic	rs11085727	TYK2	1.04443	0.0205163	1.00421	1.08464	0.0341174	0.549981	1	6370	595540	0	1.72343	0	3
535.2	Atrophic gastritis	digestive	rs12660421	FOXP4-AS1	0.857704	0.0724506	0.715701	0.999707	0.0341209	0.549981	1	3059	595750	59.4358	4.93045	0.0231173	3
368.9	Subjective visual disturbances	sense organs	rs12259804	PLEKHS1	1.07609	0.0346186	1.00824	1.14394	0.0341465	0.549986	1	13294	571550	0	1.04114	0	3
260.3	Adult failure to thrive	endocrine/metabolic	rs13050728	IFNAR2	0.948899	0.0247635	0.900363	0.997436	0.0341624	0.549986	1	4052	553609	6.81588	1.07314	0.000148109	2
965	Poisoning by analgesics, antipyretics, and antirheumatics	injuries & poisonings	rs7089827	TFAM	0.872205	0.0645558	0.745675	0.998734	0.0341729	0.549986	1	1218	557717	42.7647	1.74717	0.00626152	2
362.8	Retinal hemorrhage/ischemia	sense organs	rs2924480	ELF5	1.04497	0.0207686	1.00426	1.08567	0.0341819	0.549986	1	6446	593727	62.2333	5.29568	0.00458876	3
577	Diseases of pancreas	digestive	rs67959919	LZTFL1	0.949445	0.0244948	0.901435	0.997455	0.0341822	0.549986	1	16929	586517	0	1.05466	0	3
608	Other disorders of male genital organs	genitourinary	rs35705950	MUC5B	0.955561	0.021467	0.913486	0.997636	0.0342154	0.549986	1	12366	465553	0	0.152782	0	2
292.11	Aphasia	mental disorders	rs35154152	THBS3	0.922014	0.0383473	0.846853	0.997174	0.0342285	0.549986	1	3167	605531	0	0.0258764	0	3
702	Degenerative skin conditions and other dermatoses	dermatologic	rs67959919	LZTFL1	0.980129	0.00948039	0.961547	0.99871	0.0342482	0.549986	1	139763	423515	35.6155	4.65951	0.00199588	4
977	Personal history of allergy to medicinal agents	injuries & poisonings	rs75505823	LRP1	1.30944	0.127356	1.05982	1.55905	0.0342705	0.549986	1	822	558448	0	0.338839	0	2
729	Other disorders of soft tissues	musculoskeletal	rs11085727	TYK2	1.04072	0.0188541	1.00376	1.07767	0.0342774	0.549986	1	7759	581773	0	1.75326	0	3
613.7	Other signs and symptoms in breast	genitourinary	rs622568	SEC61G	1.09355	0.0422553	1.01073	1.17637	0.0343137	0.549986	1	1604	556969	70.3384	3.37136	0.00848983	2
280.1	Iron deficiency anemias, unspecified or not due to blood loss	hematopoietic	rs111837807	CCHCR1	0.97204	0.0133998	0.945776	0.998303	0.034315	0.549986	1	43929	550902	0	1.2505	0	4
695.3	Rosacea	dermatologic	rs10774671	OAS1	0.974422	0.0122438	0.950424	0.99842	0.0343222	0.549986	1	15137	587582	0	1.53902	0	3
585	Renal failure	genitourinary	rs111783124	LOC101928126	0.983319	0.00794956	0.967737	0.9989	0.0343363	0.549986	1	116632	467250	5.35733	3.16982	4.15135e-05	4
361.2	Retinoschisis and retinal cysts	sense organs	rs467843	TRAPPC13	0.929642	0.0344824	0.862056	0.997227	0.0343665	0.549986	1	2013	559414	0	0.580825	0	2
694	Dyschromia and Vitiligo	dermatologic	rs7960611	CLEC1A	0.966894	0.0159149	0.9357	0.998087	0.0343934	0.549986	1	18377	568718	0	1.00528	0	4
276	Disorders of fluid, electrolyte, and acid-base balance	endocrine/metabolic	rs8052423	SLC22A31	0.984938	0.0071743	0.970876	0.999	0.0343947	0.549986	1	99125	454527	0.346873	3.01044	1.15299e-06	4
340.1	Migrain with aura	neurological	rs5023077	FBRSL1	0.958202	0.0201839	0.918642	0.997763	0.0343979	0.549986	1	5957	599061	0	0.0782718	0	3
819	Skull and face fracture and other intercranial injury	injuries & poisonings	rs111783124	LOC101928126	1.03265	0.0151899	1.00288	1.06243	0.0344025	0.549986	1	24661	578757	38.5512	4.88211	0.00116123	4
425.12	Other hypertrophic cardiomyopathy	circulatory system	rs12259804	PLEKHS1	0.672729	0.187427	0.305372	1.04009	0.0344274	0.549986	1	702	561245	0	0.253796	0	2
872	Traumatic amputation	injuries & poisonings	rs147812915	KAT7	1.12427	0.0553853	1.01572	1.23283	0.0344367	0.549986	1	5602	603802	88.2601	17.0359	0.113918	3
726.2	Synoviopathy	musculoskeletal	rs72655853	SBSPON	0.90784	0.0457169	0.818235	0.997445	0.0344373	0.549986	1	5755	595887	0	1.13223	0	3
803	Fracture of upper limb	injuries & poisonings	rs7960611	CLEC1A	0.965124	0.0167855	0.932225	0.998024	0.0344433	0.549986	1	17150	588386	0	0.370221	0	3
173	Neoplasm of uncertain behavior of skin	neoplasms	rs11085727	TYK2	1.01538	0.00721489	1.00123	1.02952	0.0344461	0.549986	1	56771	496253	0	1.63338	0	3
159	Malignant neoplasm of other and ill-defined sites within the digestive organs and peritoneum	neoplasms	rs495828	ABO	1.08335	0.0378569	1.00915	1.15755	0.0344546	0.549986	1	2109	558238	0	0.536617	0	2
726.3	Bursitis	musculoskeletal	rs622568	SEC61G	1.02879	0.0134242	1.00248	1.0551	0.0344696	0.549986	1	18363	571643	0	1.46466	0	3
578.2	Blood in stool	digestive	rs12660421	FOXP4-AS1	0.95451	0.0220186	0.911354	0.997666	0.0344771	0.549986	1	30478	548942	41.7678	5.15179	0.00153618	4
389.1	Sensorineural hearing loss	sense organs	rs7560588	BCL11A	1.01175	0.00552638	1.00092	1.02258	0.0345046	0.549986	1	216652	338141	0	2.59213	0	4
379.4	Anomalies of pupillary function	sense organs	rs12259804	PLEKHS1	1.18324	0.0795901	1.02724	1.33924	0.0345128	0.549986	1	2107	556902	0	0.0263576	0	2
340.1	Migrain with aura	neurological	rs9896243	NSF	1.05225	0.0240948	1.00502	1.09948	0.0345335	0.549986	1	5957	599061	0	0.517609	0	3
611.3	Lump or mass in breast	genitourinary	rs9896243	NSF	0.960902	0.0188688	0.923919	0.997885	0.0345408	0.549986	1	11196	590795	48.838	3.90915	0.00173776	3
496.2	Chronic bronchitis	respiratory	rs622568	SEC61G	1.02264	0.0105913	1.00188	1.0434	0.0345509	0.549986	1	31526	555100	8.61829	2.18862	5.19166e-05	3
840.1	Muscle/tendon sprain	injuries & poisonings	rs72655853	SBSPON	1.20186	0.086994	1.03135	1.37237	0.0345514	0.549986	1	1233	558360	0	0.539232	0	2
721.2	Spondylosis with myelopathy	musculoskeletal	rs622568	SEC61G	1.04071	0.018878	1.0037	1.07771	0.0345568	0.549986	1	8648	595335	12.7357	2.29189	0.000193415	3
705	Disorders of sweat glands	dermatologic	rs72655853	SBSPON	0.89556	0.0521949	0.793258	0.997862	0.0345717	0.549986	1	5155	597842	0	0.696536	0	3
425.2	Secondary/extrinsic cardiomyopathies	circulatory system	rs10774671	OAS1	1.06625	0.0303551	1.00676	1.12575	0.0345748	0.549986	1	2353	556016	64.0221	2.77948	0.00380743	2
539	Bariatric surgery	digestive	rs67959919	LZTFL1	0.895851	0.0520483	0.793836	0.997865	0.0345948	0.549986	1	3631	606982	21.6285	2.55195	0.00886732	3
394.7	Disease of tricuspid valve	circulatory system	rs622568	SEC61G	0.907025	0.0461849	0.816503	0.997548	0.0346074	0.549986	1	1590	553424	15.3562	1.18142	0.000914992	2
706.1	Acne	dermatologic	rs7089827	TFAM	0.959451	0.019591	0.921053	0.99785	0.0346103	0.549986	1	11311	596440	60.3223	7.56093	0.0029505	4
599.2	Retention of urine	genitourinary	rs1250993	LOC101929525	1.02102	0.00984493	1.00172	1.04031	0.0346356	0.549986	1	30337	554427	59.3425	4.91914	0.000838239	3
599.1	Urinary obstruction	genitourinary	rs67959919	LZTFL1	0.895197	0.052408	0.792477	0.997916	0.0346435	0.549986	1	3570	600706	36.2723	3.13835	0.0149198	3
695.42	Systemic lupus erythematosus	dermatologic	rs12259804	PLEKHS1	1.24081	0.10214	1.04062	1.44101	0.0346487	0.549986	1	1648	560283	0	0.43464	0	2
1010.6	NA	NA	rs76423999	SLC12A7	1.07859	0.035814	1.00839	1.14879	0.0346495	0.549986	1	8475	606206	62.7531	8.05436	0.00960447	4
297.2	Suicide or self-inflicted injury	mental disorders	rs76073397	MIR548H2	1.07285	0.0332912	1.0076	1.1381	0.0346611	0.549986	1	7998	597219	0	0.137553	0	3
158	Neoplasm of unspecified nature of digestive system	neoplasms	rs2277732	DPP9	0.930873	0.0339127	0.864404	0.997342	0.0346647	0.549986	1	2646	553938	70.8009	3.42476	0.0134242	2
292	Neurological disorders	mental disorders	rs2924480	ELF5	0.986211	0.00657481	0.973325	0.999098	0.0347037	0.550368	1	73340	502177	26.1826	4.06408	0.000121491	4
054	Herpes simplex	infectious diseases	rs111837807	CCHCR1	0.952678	0.022962	0.907673	0.997684	0.0347534	0.550368	1	14214	584259	68.9539	6.44204	0.0050539	3
382	Otalgia	sense organs	rs9896243	NSF	0.960621	0.0190302	0.923322	0.99792	0.034761	0.550368	1	9761	575141	24.8502	2.66135	0.000668118	3
038.2	Gram positive septicemia	infectious diseases	rs72655853	SBSPON	0.83875	0.0832936	0.675495	1.00201	0.0347627	0.550368	1	1858	557746	37.6596	1.6041	0.0261848	2
038.1	Gram negative septicemia	infectious diseases	rs67959919	LZTFL1	0.884238	0.058277	0.770015	0.998461	0.0347634	0.550368	1	2964	604420	0	0.130284	0	3
189.1	Cancer of kidney and renal pelvis	neoplasms	rs111837807	CCHCR1	0.938737	0.0299478	0.88004	0.997435	0.0347735	0.550368	1	8068	601996	64.4663	5.62846	0.00765083	3
260	Protein-calorie malnutrition	endocrine/metabolic	rs1405655	NR1H2	1.02552	0.0119359	1.00212	1.04891	0.034783	0.550368	1	17199	576945	23.8992	2.62809	0.000196426	3
285	Other anemias	hematopoietic	rs12259804	PLEKHS1	0.970441	0.0142157	0.942579	0.998304	0.0348027	0.550368	1	114272	451502	0	2.93623	0	4
687.1	Rash and other nonspecific skin eruption	dermatologic	rs10086829	COL14A1	0.983079	0.00808634	0.96723	0.998928	0.0348172	0.550368	1	56976	477846	39.5145	4.95986	0.000343272	4
418	Nonspecific chest pain	circulatory system	rs67959919	LZTFL1	0.981281	0.00895413	0.963731	0.998831	0.0348288	0.550368	1	176878	362923	59.99	7.49812	0.00170003	4
733.6	Costochondritis	musculoskeletal	rs13050728	IFNAR2	0.896126	0.0519702	0.794265	0.997988	0.0348304	0.550368	1	914	556984	0	0.713341	0	2
320	Meningitis	neurological	rs78313563	ESS2	1.40592	0.161443	1.08949	1.72235	0.0348339	0.550368	1	1140	560115	0	0.903609	0	2
277.7	Dysmetabolic syndrome X	endocrine/metabolic	rs467843	TRAPPC13	0.955197	0.021724	0.912618	0.997776	0.0348571	0.550545	1	5108	602288	8.84077	2.19396	0.00019948	3
930	Allergic reaction to food	injuries & poisonings	rs9501257	HLA-DPB1	1.09132	0.0414191	1.01014	1.1725	0.0348732	0.550607	1	2112	606439	0	0.241633	0	3
706	Diseases of sebaceous glands	dermatologic	rs2284028	NCF4	0.97365	0.0126588	0.948839	0.998461	0.0349026	0.550752	1	80150	471118	0	0.291849	0	4
269	Proteinuria	endocrine/metabolic	rs8080583	KANSL1	1.0293	0.0136925	1.00247	1.05614	0.0349065	0.550752	1	15196	591702	35.3857	4.64294	0.000574121	4
367	Disorders of refraction and accommodation; blindness and low vision	sense organs	rs9896243	NSF	1.01163	0.00548444	1.00088	1.02238	0.0349431	0.550827	1	387831	181610	0	0.723885	0	4
425	Cardiomyopathy	circulatory system	rs78313563	ESS2	1.0836	0.0380719	1.00898	1.15822	0.0349471	0.550827	1	26685	570445	59.5803	4.94808	0.00770639	3
599.2	Retention of urine	genitourinary	rs1405655	NR1H2	1.01959	0.00919826	1.00156	1.03762	0.0349515	0.550827	1	30337	554427	0	1.33189	0	3
911	Blister	injuries & poisonings	rs9896243	NSF	1.07363	0.0336911	1.0076	1.13967	0.0349661	0.550827	1	2864	551941	0	0.282162	0	2
260.6	Anorexia	endocrine/metabolic	rs35154152	THBS3	1.08657	0.0393715	1.0094	1.16373	0.0349718	0.550827	1	2467	552876	3.30915	1.03422	0.000107596	2
611.3	Lump or mass in breast	genitourinary	rs13050728	IFNAR2	1.03421	0.0159547	1.00294	1.06548	0.0349879	0.550828	1	11196	590795	23.9494	2.62983	0.000359441	3
931	Contact dermatitis and other eczema due to plants [except food]	dermatologic	rs1453205	LOC101928196	1.07041	0.0322733	1.00716	1.13367	0.034996	0.550828	1	2068	553234	38.5907	1.62842	0.00308805	2
303.4	Somatoform disorder	mental disorders	rs1250993	LOC101929525	1.03202	0.0149493	1.00272	1.06132	0.0350128	0.550902	1	12633	590569	0	1.38567	0	3
287	Purpura and other hemorrhagic conditions	hematopoietic	rs10774671	OAS1	1.02054	0.00964692	1.00163	1.03945	0.035041	0.551072	1	24868	566527	21.0688	2.53385	0.000131956	3
716	Other arthropathies	musculoskeletal	rs67959919	LZTFL1	0.972863	0.0130524	0.947281	0.998446	0.0350479	0.551072	1	62392	500378	0	0.898034	0	4
577.2	Chronic pancreatitis	digestive	rs67959919	LZTFL1	0.898726	0.0506659	0.799421	0.998031	0.035076	0.551268	1	4353	604880	0	1.72188	0	3
715	Other inflammatory spondylopathies	musculoskeletal	rs1453205	LOC101928196	0.969034	0.0149268	0.939777	0.99829	0.0350876	0.551268	1	9814	592873	0	0.539323	0	3
367.4	NA	NA	rs76423999	SLC12A7	0.981573	0.00882622	0.964274	0.998873	0.0351009	0.551268	1	278972	252753	0	0.549009	0	4
228	Hemangioma and lymphangioma, any site	neoplasms	rs111783124	LOC101928126	1.04787	0.0221934	1.00438	1.09137	0.0351088	0.551268	1	9529	581524	0	0.951794	0	3
389.2	Conductive hearing loss	sense organs	rs76423999	SLC12A7	0.927983	0.0354787	0.858445	0.997521	0.0351454	0.551653	1	7440	593982	0	0.613312	0	3
070.2	Viral hepatitis B	infectious diseases	rs7089827	TFAM	0.939656	0.0295476	0.881742	0.997569	0.0351613	0.551713	1	4514	612152	2.59184	3.07982	0.000121757	4
327.5	Parasomnia	neurological	rs9896243	NSF	1.03617	0.0168713	1.00311	1.06924	0.0351797	0.551794	1	12139	582605	0	0.22926	0	3
611	Abnormal findings on mammogram or breast exam	genitourinary	rs13050728	IFNAR2	1.02978	0.0139327	1.00247	1.05708	0.0352089	0.551794	1	16843	584061	0	1.97259	0	3
327.41	Organic or persistent insomnia	neurological	rs11085727	TYK2	1.04455	0.0206998	1.00398	1.08513	0.0352203	0.551794	1	6520	596865	0	1.32942	0	3
722	Intervertebral disc disorders	musculoskeletal	rs2277732	DPP9	0.987674	0.00589086	0.976128	0.99922	0.0352586	0.551794	1	105711	461573	0	0.585062	0	4
952	Spinal cord injury without evidence of spinal bone injury	injuries & poisonings	rs76423999	SLC12A7	0.864292	0.0692741	0.728515	1.00007	0.0352631	0.551794	1	2311	558294	0	0.607667	0	2
588.1	Renal osteodystrophy	genitourinary	rs78313563	ESS2	1.27395	0.115015	1.04852	1.49938	0.0352821	0.551794	1	2171	558706	45.021	1.81888	0.0219339	2
362	Other retinal disorders	sense organs	rs72655853	SBSPON	0.975812	0.0116319	0.953013	0.998611	0.0352909	0.551794	1	111050	458229	0	0.571839	0	4
614	Inflammatory diseases of female pelvic organs	genitourinary	rs8080583	KANSL1	0.959834	0.0194772	0.921659	0.998009	0.0353116	0.551794	1	10204	593420	44.6831	3.61553	0.00107718	3
527.2	Sialoadenitis	digestive	rs72655853	SBSPON	0.845197	0.0799085	0.688577	1.00182	0.0353159	0.551794	1	2073	557166	18.4879	1.22681	0.0077197	2
870.3	Other open wound of head and face	injuries & poisonings	rs2277732	DPP9	1.06187	0.0285236	1.00597	1.11778	0.0353187	0.551794	1	3406	598278	26.552	2.72302	0.00222447	3
801	Fracture of ankle and foot	injuries & poisonings	rs72655853	SBSPON	1.04885	0.0226635	1.00443	1.09327	0.0353235	0.551794	1	21730	578414	70.4278	6.76312	0.00900838	3
560	Intestinal obstruction without mention of hernia	digestive	rs13050728	IFNAR2	0.970725	0.0141191	0.943052	0.998398	0.0353437	0.551794	1	12634	585481	0	0.459674	0	3
710	Osteomyelitis, periostitis, and other infections involving bone	musculoskeletal	rs12660421	FOXP4-AS1	0.928738	0.0351318	0.859879	0.997596	0.0353499	0.551794	1	13087	593522	0	0.187183	0	3
561	Symptoms involving digestive system	digestive	rs622568	SEC61G	1.01515	0.00714755	1.00115	1.02916	0.0353502	0.551794	1	75298	474969	61.038	7.69981	0.000486268	4
250	Diabetes mellitus	endocrine/metabolic	rs9501257	HLA-DPB1	1.01243	0.00586893	1.00092	1.02393	0.0353651	0.551794	1	217042	376756	0	0.933823	0	4
333.1	Essential tremor	neurological	rs12259804	PLEKHS1	1.06813	0.0313235	1.00673	1.12952	0.0353679	0.551794	1	14445	589032	0	0.218474	0	3
701	Other hypertrophic and atrophic conditions of skin	dermatologic	rs8080583	KANSL1	1.01615	0.00761641	1.00123	1.03108	0.0353798	0.551794	1	53985	500189	0	0.316538	0	4
261.41	Rickets or osteomalacia	endocrine/metabolic	rs9896243	NSF	1.14858	0.0658457	1.01953	1.27764	0.0353922	0.551794	1	762	561047	0	0.366245	0	2
626.14	Irregular menstrual bleeding	genitourinary	rs10086829	COL14A1	1.1351	0.060238	1.01703	1.25317	0.0354072	0.551794	1	1073	559602	0	0.699585	0	2
272.9	Unspecified disorder of lipoid metabolism	endocrine/metabolic	rs35154152	THBS3	1.08517	0.0388566	1.00901	1.16133	0.0354105	0.551794	1	2861	600124	52.1074	4.17601	0.00672278	3
588	Disorders resulting from impaired renal function	genitourinary	rs12259804	PLEKHS1	0.909514	0.0450914	0.821134	0.997893	0.035431	0.551794	1	10350	596318	0	1.82843	0	3
555.2	Ulcerative colitis	digestive	rs2284028	NCF4	1.10858	0.049008	1.01252	1.20463	0.0354419	0.551794	1	6155	601178	0	0.306121	0	3
726.1	Enthesopathy	musculoskeletal	rs11085727	TYK2	1.01514	0.00714349	1.00114	1.02914	0.0354452	0.551794	1	61480	500711	0	0.416363	0	4
165	Cancer within the respiratory system	neoplasms	rs8080583	KANSL1	0.971285	0.0138542	0.944131	0.998439	0.0354668	0.551941	1	15351	591906	26.915	2.73654	0.000408189	3
447.1	Stricture of artery	circulatory system	rs111783124	LOC101928126	1.14765	0.0654926	1.01929	1.27602	0.0354807	0.551969	1	1115	557395	0	0.212682	0	2
281.12	Other vitamin B12 deficiency anemia	hematopoietic	rs11085727	TYK2	1.03024	0.0141722	1.00246	1.05802	0.0355274	0.552356	1	13728	587904	0	0.23342	0	3
312	Conduct disorders	mental disorders	rs8052423	SLC22A31	1.04702	0.0218628	1.00417	1.08987	0.0355843	0.552356	1	8205	598045	39.9305	3.32948	0.00116934	3
523.1	Gingivitis	digestive	rs10086829	COL14A1	1.0212	0.0099829	1.00164	1.04077	0.0355861	0.552356	1	37022	556606	0	0.78196	0	4
524	Dentofacial anomalies, including malocclusion	digestive	rs2284028	NCF4	0.938698	0.0301053	0.879691	0.997704	0.0356103	0.552356	1	9865	585319	0	0.0559299	0	3
327.41	Organic or persistent insomnia	neurological	rs2924480	ELF5	1.04453	0.0207344	1.00389	1.08517	0.0356214	0.552356	1	6520	596865	0	0.0891207	0	3
743.1	Osteoporosis	musculoskeletal	rs8080583	KANSL1	1.02523	0.0118597	1.00199	1.04848	0.0356309	0.552356	1	21840	579928	0	0.490181	0	3
604	Disorders of penis	genitourinary	rs9501257	HLA-DPB1	1.0413	0.0192626	1.00355	1.07906	0.0356401	0.552356	1	11293	590715	42.2824	3.46515	0.00092521	3
732	Osteochondropathies	musculoskeletal	rs75505823	LRP1	0.776553	0.120371	0.540627	1.01248	0.0356476	0.552356	1	1264	559011	0	0.00537349	0	2
344	Other paralytic syndromes	neurological	rs76423999	SLC12A7	0.925309	0.0369493	0.852888	0.99773	0.0356483	0.552356	1	6927	599095	0	0.0825624	0	3
520.1	Hereditary disturbances in tooth structure	digestive	rs8080583	KANSL1	1.0819	0.0374685	1.00846	1.15533	0.0356569	0.552356	1	1900	554036	0	0.464967	0	2
242	Thyrotoxicosis with or without goiter	endocrine/metabolic	rs8052423	SLC22A31	0.95426	0.0222865	0.910578	0.997941	0.0356591	0.552356	1	8320	598101	0	0.0460123	0	3
241.2	Nontoxic multinodular goiter	endocrine/metabolic	rs495828	ABO	0.957163	0.0208435	0.91631	0.998016	0.0356858	0.552356	1	7920	600085	61.0736	5.1379	0.00334963	3
327.5	Parasomnia	neurological	rs35705950	MUC5B	1.04965	0.0230717	1.00443	1.09487	0.0356941	0.552356	1	12139	582605	45.0509	3.63973	0.00314722	3
622.1	Polyp of corpus uteri	genitourinary	rs2284028	NCF4	0.774798	0.12148	0.536698	1.0129	0.0356963	0.552356	1	561	561352	0	0.0617923	0	2
1010.7	NA	NA	rs6869036	MGAT1	0.961403	0.0187406	0.924671	0.998134	0.0356965	0.552356	1	505518	76502	0	2.92712	0	4
355.1	Chronic pain syndrome	neurological	rs622568	SEC61G	1.02184	0.0102885	1.00168	1.04201	0.0357082	0.552356	1	32894	566145	0	2.66077	0	4
297	Suicidal ideation or attempt	mental disorders	rs11085727	TYK2	0.979405	0.00990964	0.959982	0.998828	0.0357309	0.552356	1	32149	566097	65.1768	8.61496	0.0013285	4
830	Dislocation	injuries & poisonings	rs2277732	DPP9	0.974939	0.0120861	0.951251	0.998628	0.0357356	0.552356	1	21100	573517	0	0.383408	0	3
1015	NA	NA	rs2277732	DPP9	1.01996	0.0094119	1.00151	1.03841	0.0357361	0.552356	1	35072	535237	0	2.37485	0	4
593	Hematuria	genitourinary	rs8080583	KANSL1	1.01642	0.00775762	1.00121	1.03162	0.0358003	0.553162	1	51862	533577	32.0232	4.41327	0.000189808	4
521.1	Dental caries	digestive	rs35705950	MUC5B	0.982615	0.00835875	0.966232	0.998998	0.0358933	0.554346	1	127865	456119	0	2.71529	0	4
735.3	Hallux valgus (Bunion)	musculoskeletal	rs9896243	NSF	1.02513	0.0118308	1.00194	1.04832	0.0359034	0.554346	1	27103	575917	49.1552	5.90031	0.000900746	4
327.31	Central/nonobstroctive sleep apnea	neurological	rs7960611	CLEC1A	0.945834	0.0265448	0.893806	0.997862	0.0359135	0.554346	1	6567	597711	82.3515	11.3324	0.0130533	3
525.2	Atrophy of edentulous alveolar ridge	digestive	rs13050728	IFNAR2	1.04396	0.0205104	1.00376	1.08416	0.0359399	0.554419	1	6023	598768	74.4943	7.8414	0.00525361	3
627	Menopausal and postmenopausal disorders	genitourinary	rs35705950	MUC5B	0.940956	0.029014	0.884088	0.997823	0.0359425	0.554419	1	16134	589471	0	0.188898	0	3
225	Benign neoplasm of brain and other parts of nervous system	neoplasms	rs5023077	FBRSL1	0.947428	0.0257485	0.896961	0.997895	0.0359586	0.554478	1	3515	606629	67.4164	6.13806	0.00902162	3
070	Viral hepatitis	infectious diseases	rs7960611	CLEC1A	0.977516	0.0108447	0.956261	0.998772	0.0360015	0.554952	1	38388	574522	0	1.17411	0	4
574.3	Cholecystitis without cholelithiasis	digestive	rs8052423	SLC22A31	1.04766	0.0222136	1.00412	1.09119	0.036103	0.556051	1	8294	597898	0	0.1548	0	3
274.11	Gouty arthropathy	endocrine/metabolic	rs35705950	MUC5B	0.947919	0.0255235	0.897893	0.997945	0.0361212	0.556051	1	11316	597686	0	2.4323	0	4
681	Superficial cellulitis and abscess	dermatologic	rs8052423	SLC22A31	0.984916	0.00725377	0.970698	0.999133	0.0361383	0.556051	1	95101	460309	0	2.86616	0	4
194	Cancer of other endocrine glands	neoplasms	rs10774671	OAS1	0.925365	0.0370214	0.852803	0.997927	0.0361541	0.556051	1	1567	559475	0	0.00188343	0	2
681.1	Cellulitis and abscess of fingers/toes	dermatologic	rs9896243	NSF	1.03222	0.0151347	1.00255	1.06188	0.0361585	0.556051	1	14621	574539	0	0.718276	0	3
475.9	Postnasal drip	respiratory	rs11085727	TYK2	0.916367	0.0416871	0.83466	0.998073	0.0361622	0.556051	1	1648	554356	0	0.162707	0	2
313.2	Tics and stuttering	mental disorders	rs9896243	NSF	1.11868	0.0535364	1.01375	1.22361	0.0361841	0.556051	1	1093	560495	0	0.0539504	0	2
286.7	Other and unspecified coagulation defects	hematopoietic	rs467843	TRAPPC13	1.04294	0.0200729	1.0036	1.08229	0.036193	0.556051	1	6144	599498	0	0.747063	0	3
580.14	Chronic glomerulonephritis, NOS	genitourinary	rs8052423	SLC22A31	0.843381	0.0813157	0.684002	1.00276	0.0361931	0.556051	1	638	561195	0	0.00275858	0	2
401.2	Hypertensive heart and/or renal disease	circulatory system	rs7960611	CLEC1A	1.01774	0.00839612	1.00129	1.0342	0.0361949	0.556051	1	78395	501345	0	1.11668	0	4
292.4	Altered mental status	mental disorders	rs1453205	LOC101928196	1.02405	0.0113465	1.00181	1.04629	0.0362157	0.556182	1	17253	573396	0	1.05353	0	3
561.1	NA	NA	rs622568	SEC61G	1.01697	0.00803319	1.00122	1.03271	0.0362344	0.556282	1	57479	504585	54.3298	6.56884	0.000480051	4
286	Coagulation defects	hematopoietic	rs8052423	SLC22A31	0.964836	0.0170951	0.931329	0.998342	0.0362581	0.556367	1	14648	583432	0	0.0118133	0	3
1010.3	NA	NA	rs10774671	OAS1	1.00914	0.00434491	1.00062	1.01766	0.0362644	0.556367	1	200441	308243	52.6404	6.33452	0.000144796	4
585	Renal failure	genitourinary	rs9501257	HLA-DPB1	1.01475	0.00699453	1.00104	1.02846	0.0362925	0.556611	1	116632	467250	0	2.77679	0	4
443.8	Other specified peripheral vascular diseases	circulatory system	rs35705950	MUC5B	0.905193	0.0475871	0.811922	0.998464	0.0363353	0.556848	1	2974	554263	0	0.302206	0	2
947	Urticaria	dermatologic	rs2924480	ELF5	0.961915	0.0185505	0.925556	0.998274	0.0363366	0.556848	1	8257	589676	0	0.188784	0	3
761	Cervicalgia	symptoms	rs1405655	NR1H2	1.01097	0.00521323	1.00075	1.02119	0.0363497	0.556848	1	112354	450851	51.6855	6.20931	0.000182613	4
291	Other specified nonpsychotic and/or transient mental disorders	mental disorders	rs10086829	COL14A1	1.03907	0.0183156	1.00318	1.07497	0.0363671	0.556848	1	10296	582874	0	0.157278	0	3
251.1	Hypoglycemia	endocrine/metabolic	rs10774671	OAS1	1.0365	0.0171298	1.00292	1.07007	0.0363691	0.556848	1	7602	591568	0	0.00358753	0	3
530.5	Disorders of esophageal motility	digestive	rs76073397	MIR548H2	1.12491	0.0562562	1.01465	1.23517	0.0364178	0.557393	1	2314	556979	86.9062	7.63718	0.196888	2
286	Coagulation defects	hematopoietic	rs8080583	KANSL1	1.02961	0.0139481	1.00227	1.05695	0.0364291	0.557393	1	14648	583432	75.4133	8.13448	0.00319698	3
427.7	Tachycardia NOS	circulatory system	rs495828	ABO	0.972189	0.013484	0.94576	0.998617	0.0364596	0.557627	1	18597	560173	0	1.28687	0	3
327.1	Hypersomnia	neurological	rs12259804	PLEKHS1	1.12951	0.0582249	1.01539	1.24363	0.036469	0.557627	1	4500	593495	0	0.960712	0	3
053	Herpes zoster	infectious diseases	rs7560588	BCL11A	1.03208	0.0150983	1.00248	1.06167	0.036511	0.558082	1	14334	576087	23.4551	2.61285	0.000502202	3
367	Disorders of refraction and accommodation; blindness and low vision	sense organs	rs2284028	NCF4	0.977857	0.0107103	0.956865	0.998849	0.0365547	0.558423	1	387831	181610	0	2.58176	0	4
507	Pleurisy; pleural effusion	respiratory	rs35154152	THBS3	1.03268	0.0153815	1.00253	1.06283	0.0365665	0.558423	1	19689	570791	0	1.44333	0	3
681.1	Cellulitis and abscess of fingers/toes	dermatologic	rs35154152	THBS3	1.03748	0.0176003	1.00298	1.07197	0.0365895	0.558423	1	14621	574539	0	0.425727	0	3
526.42	Arthralgia/ankylosis of temporomandibular joint	digestive	rs9896243	NSF	0.876086	0.0632909	0.752036	1.00014	0.0365998	0.558423	1	925	557613	67.6159	3.08793	0.0357767	2
456	Chronic venous insufficiency [CVI]	circulatory system	rs10774671	OAS1	1.01889	0.00895361	1.00134	1.03644	0.0366083	0.558423	1	29247	561859	21.0062	2.53185	0.00012129	3
587	Kidney replaced by transpant	genitourinary	rs495828	ABO	1.0849	0.0389877	1.00848	1.16132	0.0366096	0.558423	1	2148	609615	0	0.862456	0	3
362.27	Drusen (degenerative) of retina	sense organs	rs9501257	HLA-DPB1	0.95394	0.0225622	0.909718	0.998162	0.0366191	0.558423	1	9792	588064	75.5013	8.1637	0.00606466	3
173	Neoplasm of uncertain behavior of skin	neoplasms	rs8052423	SLC22A31	0.980443	0.00945146	0.961918	0.998968	0.0366443	0.55862	1	56771	496253	50.801	4.06512	0.00142393	3
213	Benign neoplasm of bone and articular cartilage	neoplasms	rs35154152	THBS3	1.14276	0.063865	1.01759	1.26794	0.0366611	0.558689	1	935	558930	0	0.0202294	0	2
481	Influenza	respiratory	rs78313563	ESS2	1.15851	0.070425	1.02048	1.29654	0.0366871	0.558761	1	6960	583050	46.4067	3.73181	0.0149391	3
801.1	Fracture of foot	injuries & poisonings	rs111783124	LOC101928126	1.0547	0.0254924	1.00473	1.10466	0.0367129	0.558761	1	8055	600461	0	0.0729365	0	3
275.53	Disorders of phosphorus metabolism	endocrine/metabolic	rs8080583	KANSL1	1.05439	0.0253539	1.00469	1.10408	0.0367298	0.558761	1	4251	600481	0	0.388045	0	3
794	Abnormal results of other function studies (bladder, pancreas, placenta, spleen, etc)	symptoms	rs35154152	THBS3	1.12647	0.0570177	1.01472	1.23823	0.0367363	0.558761	1	1248	552072	0	0.0795608	0	2
939	Atopic/contact dermatitis due to other or unspecified	dermatologic	rs35154152	THBS3	1.01642	0.00779902	1.00114	1.03171	0.0367381	0.558761	1	87485	454419	29.9418	4.28215	0.000153214	4
306	Other mental disorder	mental disorders	rs111783124	LOC101928126	1.0234	0.0110763	1.00169	1.04511	0.0367506	0.558761	1	49917	508839	0	2.93022	0	4
172.2	Other non-epithelial cancer of skin	neoplasms	rs5023077	FBRSL1	1.01344	0.00639119	1.00091	1.02596	0.0367517	0.558761	1	66509	523796	72.4648	7.26344	0.00427543	3
498	Acute bronchospasm	respiratory	rs622568	SEC61G	1.12954	0.0583305	1.01522	1.24387	0.0367676	0.558817	1	853	556453	68.9963	3.22542	0.0168523	2
800.1	Fracture of neck of femur	injuries & poisonings	rs5023077	FBRSL1	1.05019	0.0234522	1.00423	1.09616	0.0367806	0.558819	1	4115	556487	16.9491	1.20408	0.000725042	2
250	Diabetes mellitus	endocrine/metabolic	rs111837807	CCHCR1	1.01552	0.00737741	1.00106	1.02998	0.0367923	0.558819	1	217042	376756	64.123	8.36191	0.000715229	4
473.1	Chronic laryngitis	respiratory	rs6869036	MGAT1	0.703068	0.168759	0.372301	1.03384	0.0368339	0.559219	1	1074	558365	80.2478	5.06274	0.235019	2
772.2	Spasm of muscle	symptoms	rs1453205	LOC101928196	0.975857	0.0117074	0.952911	0.998804	0.0368433	0.559219	1	16254	563331	0	0.235795	0	3
798	Malaise and fatigue	symptoms	rs67959919	LZTFL1	0.976588	0.0113505	0.954341	0.998835	0.0368721	0.559431	1	83164	459364	63.2896	8.17207	0.00360176	4
512.9	Other dyspnea	respiratory	rs67959919	LZTFL1	0.976963	0.0111671	0.955076	0.99885	0.0368818	0.559431	1	87292	448662	0	1.49755	0	4
458.1	Orthostatic hypotension	circulatory system	rs622568	SEC61G	1.03165	0.0149342	1.00238	1.06092	0.0369259	0.559596	1	15271	573965	0	1.82608	0	3
172.1	Melanomas of skin, dx or hx	neoplasms	rs9501257	HLA-DPB1	0.97348	0.0128818	0.948231	0.998728	0.0369302	0.559596	1	40952	554884	63.466	5.47436	0.00886115	3
202.2	Non-Hodgkins lymphoma	neoplasms	rs111837807	CCHCR1	1.0661	0.0306776	1.00597	1.12623	0.0369417	0.559596	1	6841	602856	48.5395	3.88648	0.00655213	3
456	Chronic venous insufficiency [CVI]	circulatory system	rs13050728	IFNAR2	1.01999	0.00948843	1.0014	1.03859	0.036951	0.559596	1	29247	561859	0	0.689293	0	3
715.2	Ankylosing spondylitis	musculoskeletal	rs67959919	LZTFL1	1.14245	0.0638335	1.01734	1.26756	0.0369541	0.559596	1	1815	559865	0	0.109525	0	2
197	Chemotherapy	neoplasms	rs10774671	OAS1	1.02865	0.0135407	1.00211	1.05519	0.0369692	0.559638	1	12230	593921	78.0364	9.10599	0.00349697	3
216	Benign neoplasm of skin	neoplasms	rs622568	SEC61G	1.01943	0.00922395	1.00135	1.03751	0.0369836	0.55967	1	44856	516243	14.427	3.50578	0.000129616	4
710.19	Unspecified osteomyelitis	musculoskeletal	rs467843	TRAPPC13	0.966424	0.0163748	0.934329	0.998519	0.0370071	0.559703	1	9084	599030	0	0.0410057	0	3
513.8	Disorders of diaphragm	respiratory	rs2277732	DPP9	0.922817	0.0385131	0.847331	0.998302	0.0370104	0.559703	1	2152	556866	12.1345	1.1381	0.000730541	2
256	Ovarian dysfunction	endocrine/metabolic	rs35154152	THBS3	0.867997	0.0678863	0.734939	1.00105	0.0370364	0.559912	1	1018	561014	83.8323	6.18517	0.0478176	2
797.1	Cardiogenic shock	symptoms	rs12660421	FOXP4-AS1	0.735722	0.147189	0.447231	1.02421	0.0370609	0.560095	1	1119	559688	0	0.0359347	0	2
622	Polyp of female genital organs	genitourinary	rs10774671	OAS1	0.914604	0.0428175	0.830682	0.998527	0.0370919	0.560378	1	1199	560013	29.253	1.41349	0.00169372	2
331	Other cerebral degenerations	neurological	rs111783124	LOC101928126	1.09587	0.0439212	1.00978	1.18195	0.0371314	0.560615	1	2561	553343	60.6104	2.53874	0.0424916	2
110.12	Althete's foot	infectious diseases	rs8080583	KANSL1	1.02135	0.0101344	1.00148	1.04121	0.0371417	0.560615	1	28538	553809	0	2.34683	0	4
204.1	Lymphoid leukemia	neoplasms	rs1405655	NR1H2	1.05734	0.0267504	1.0049	1.10977	0.0371465	0.560615	1	3347	558416	0	0.603206	0	2
362.2	Degeneration of macula and posterior pole of retina	sense organs	rs10774671	OAS1	1.01355	0.00645626	1.00089	1.0262	0.0371631	0.560615	1	65497	524917	0	1.34921	0	4
306.9	Tension headache	mental disorders	rs111783124	LOC101928126	1.09052	0.0415845	1.00902	1.17203	0.0371692	0.560615	1	3046	601769	0	0.227085	0	3
513.3	Hypoventilation	respiratory	rs10086829	COL14A1	0.945574	0.0268601	0.892928	0.99822	0.0372059	0.560984	1	4483	597135	0	1.16769	0	3
592.11	Acute cystitis	genitourinary	rs2924480	ELF5	0.920391	0.0398272	0.84233	0.998452	0.0372587	0.56147	1	1737	554048	21.1032	1.26748	0.00149239	2
250.14	Type 1 diabetes with neurological manifestations	endocrine/metabolic	rs8052423	SLC22A31	0.938092	0.0306832	0.877953	0.998231	0.0372678	0.56147	1	4551	602708	78.3046	9.21854	0.0161892	3
295.1	Schizophrenia	mental disorders	rs2284028	NCF4	0.959782	0.0197112	0.921148	0.998416	0.0372965	0.56147	1	17765	596664	48.3431	5.80755	0.00412703	4
624.9	stress incontinence, female	genitourinary	rs35154152	THBS3	0.940504	0.0294554	0.882772	0.998237	0.0373023	0.56147	1	5465	602443	0	1.65843	0	3
286.9	Abnormal coagulation profile	hematopoietic	rs78313563	ESS2	1.20328	0.0888648	1.0291	1.37745	0.037309	0.56147	1	4621	598893	0	1.01845	0	3
627.22	Need for Hormone replacement therapy (postmenopausal)	genitourinary	rs75505823	LRP1	0.800609	0.106802	0.591276	1.00994	0.0373246	0.56147	1	1571	559597	0	0.410345	0	2
071.1	HIV infection, symptomatic	infectious diseases	rs111837807	CCHCR1	0.929343	0.0351931	0.860365	0.998322	0.0373296	0.56147	1	6749	604926	0	1.76634	0	3
728	Disorders of muscle, ligament, and fascia	musculoskeletal	rs1405655	NR1H2	0.926259	0.0367913	0.854148	0.99837	0.0373368	0.56147	1	1803	556109	0	0.324203	0	2
249	Secondary diabetes mellitus	endocrine/metabolic	rs72655853	SBSPON	0.924569	0.0376742	0.850728	0.998411	0.0373679	0.561547	1	8856	590911	0	1.67232	0	3
916	Contusion	injuries & poisonings	rs76073397	MIR548H2	1.03491	0.0164852	1.0026	1.06722	0.0373707	0.561547	1	31972	522332	71.9106	7.12013	0.00787841	3
362.31	Separation of retinal layers	sense organs	rs111837807	CCHCR1	1.11228	0.0511206	1.01208	1.21248	0.0373793	0.561547	1	2356	607551	4.57813	2.09596	0.000573378	3
378.1	Strabismus (not specified as paralytic)	sense organs	rs76423999	SLC12A7	0.943802	0.0277899	0.889334	0.99827	0.0374079	0.561547	1	12415	589635	0	0.0810871	0	3
290.3	Other persistent mental disorders due to conditions classified elsewhere	mental disorders	rs9501257	HLA-DPB1	0.971589	0.0138485	0.944446	0.998732	0.0374111	0.561547	1	24527	580711	10.8136	3.36374	0.000123459	4
800.4	Fracture of patella	injuries & poisonings	rs467843	TRAPPC13	0.933619	0.0330041	0.868931	0.998308	0.0374206	0.561547	1	2197	559093	0	0.156323	0	2
710.12	Chronic osteomyelitis	musculoskeletal	rs12660421	FOXP4-AS1	0.901	0.0500947	0.802814	0.999185	0.0374283	0.561547	1	6364	602743	45.0534	3.6399	0.00623774	3
722.9	Other and unspecified disc disorder	musculoskeletal	rs2277732	DPP9	0.961522	0.0188564	0.924564	0.998481	0.0374471	0.561644	1	8635	588678	0	0.734862	0	3
850	Hemorrhage or hematoma complicating a procedure	injuries & poisonings	rs111783124	LOC101928126	1.06795	0.0315976	1.00602	1.12988	0.0374698	0.561768	1	5105	596630	65.653	5.82292	0.018501	3
874	Complication of amputation stump	injuries & poisonings	rs2924480	ELF5	0.928425	0.0356961	0.858461	0.998389	0.03748	0.561768	1	2213	558716	63.4668	2.73723	0.00806787	2
512.7	Shortness of breath	respiratory	rs111837807	CCHCR1	0.981198	0.0091264	0.96331	0.999086	0.0375461	0.562574	1	107771	435480	51.5453	6.19135	0.000732102	4
851	Complications of transplants and reattached limbs	injuries & poisonings	rs1250993	LOC101929525	0.954817	0.0222328	0.911241	0.998393	0.0375613	0.562617	1	5689	598018	0	0.539028	0	3
610.1	Cystic mastopathy	genitourinary	rs9896243	NSF	0.928042	0.0359122	0.857654	0.99843	0.0375743	0.562626	1	3111	605247	0	1.15908	0	3
349	Other and unspecified disorders of the nervous system	neurological	rs1250993	LOC101929525	1.05466	0.0255955	1.00449	1.10482	0.0376092	0.562683	1	4193	600813	0	1.67729	0	3
292.3	Memory loss	mental disorders	rs7089827	TFAM	0.964638	0.0173185	0.930694	0.998583	0.0376337	0.562683	1	18358	574559	0	1.32498	0	3
577	Diseases of pancreas	digestive	rs5023077	FBRSL1	1.02528	0.0120098	1.00174	1.04882	0.0376402	0.562683	1	16929	586517	0	0.776256	0	3
599.1	Urinary obstruction	genitourinary	rs495828	ABO	0.938504	0.0305324	0.87866	0.998347	0.0376423	0.562683	1	3570	600706	14.2551	2.3325	0.000891224	3
1019	NA	NA	rs35154152	THBS3	1.02315	0.0110108	1.00157	1.04473	0.0376583	0.562683	1	36818	531316	0	0.830508	0	4
350.6	Disturbances of sensation of smell and taste	neurological	rs75505823	LRP1	0.814101	0.0989534	0.620152	1.00805	0.0376667	0.562683	1	1756	558459	0	0.354983	0	2
512.9	Other dyspnea	respiratory	rs1405655	NR1H2	1.01205	0.00576237	1.00075	1.02334	0.0376724	0.562683	1	87292	448662	0	1.93177	0	4
289.4	Lymphadenitis	hematopoietic	rs2924480	ELF5	1.0293	0.0138939	1.00207	1.05653	0.037677	0.562683	1	14858	574721	40.0995	3.33887	0.000678926	3
800.4	Fracture of patella	injuries & poisonings	rs35705950	MUC5B	1.10974	0.0501025	1.01154	1.20794	0.0376906	0.562703	1	2197	559093	0	0.00567456	0	2
425.1	Primary/intrinsic cardiomyopathies	circulatory system	rs7560588	BCL11A	1.02447	0.0116332	1.00166	1.04727	0.0377283	0.563035	1	25393	572681	57.6746	4.72529	0.00114695	3
242.3	Exophthalmos	endocrine/metabolic	rs72655853	SBSPON	0.781855	0.118448	0.549697	1.01401	0.0377476	0.563035	1	1251	559780	45.1867	1.82437	0.0325448	2
727.4	Ganglion and cyst of synovium, tendon, and bursa	musculoskeletal	rs12660421	FOXP4-AS1	1.07652	0.035489	1.00696	1.14608	0.03775	0.563035	1	11084	588714	61.3817	5.17889	0.00607193	3
509.8	Dependence on respirator [Ventilator] or supplemental oxygen	respiratory	rs72655853	SBSPON	0.932758	0.0335102	0.867078	0.998438	0.0377776	0.563231	1	10103	591742	0	0.217233	0	3
496.2	Chronic bronchitis	respiratory	rs75505823	LRP1	0.955533	0.0218985	0.912611	0.998454	0.0377879	0.563231	1	31526	555100	42.5295	3.48005	0.00617215	3
110.11	Dermatophytosis of nail	infectious diseases	rs622568	SEC61G	0.986919	0.00634069	0.974491	0.999347	0.0378387	0.563804	1	103664	469928	0	1.72077	0	4
465	Acute upper respiratory infections of multiple or unspecified sites	respiratory	rs11085727	TYK2	1.01209	0.00578957	1.00074	1.02344	0.0378813	0.56412	1	109544	406073	31.9934	4.41134	0.000124831	4
297.2	Suicide or self-inflicted injury	mental disorders	rs622568	SEC61G	1.04236	0.0199847	1.00319	1.08153	0.0379006	0.56412	1	7998	597219	0	0.576557	0	3
250.25	Diabetes type 2 with peripheral circulatory disorders	endocrine/metabolic	rs8080583	KANSL1	1.03283	0.0155608	1.00233	1.06333	0.0379187	0.56412	1	11698	589830	51.9302	4.16061	0.00119684	3
577.1	Acute pancreatitis	digestive	rs1453205	LOC101928196	0.970872	0.0142422	0.942958	0.998787	0.0379362	0.56412	1	10805	595728	0	0.433161	0	3
276.4	Acid-base balance disorder	endocrine/metabolic	rs6869036	MGAT1	0.917117	0.0416866	0.835412	0.998823	0.0379414	0.56412	1	13839	578161	68.3243	6.31398	0.0143849	3
433.1	Occlusion and stenosis of precerebral arteries	circulatory system	rs7960611	CLEC1A	0.97231	0.0135305	0.94579	0.99883	0.0379527	0.56412	1	29494	556893	39.5923	3.31083	0.000567755	3
737.3	Kyphoscoliosis and scoliosis	musculoskeletal	rs67959919	LZTFL1	1.09381	0.0432055	1.00913	1.17849	0.0379559	0.56412	1	4347	599445	0	0.0343548	0	3
870.1	Open wound or laceration of eye or eyelid	injuries & poisonings	rs11085727	TYK2	1.08868	0.0409423	1.00843	1.16893	0.037959	0.56412	1	1721	557352	0	0.017282	0	2
253.1	Pituitary hyperfunction	endocrine/metabolic	rs78313563	ESS2	0.669743	0.193225	0.291022	1.04846	0.0380251	0.564918	1	1284	560482	0	0.00117902	0	2
447	Other disorders of arteries and arterioles	circulatory system	rs13050728	IFNAR2	0.954824	0.022285	0.911146	0.998503	0.0380428	0.564996	1	4960	595598	0	1.12439	0	3
426.23	Second degree AV block	circulatory system	rs35154152	THBS3	1.0941	0.0433577	1.00912	1.17908	0.0380666	0.565165	1	2194	558038	0	0.200833	0	2
560.2	Impaction of intestine	digestive	rs111783124	LOC101928126	1.14123	0.0637111	1.01635	1.2661	0.0381259	0.565862	1	1287	557485	0	0.0742291	0	2
374.2	Lagophthalmos	sense organs	rs7560588	BCL11A	1.10498	0.0481493	1.01061	1.19935	0.0381489	0.566018	1	1312	559630	0	0.184674	0	2
189.1	Cancer of kidney and renal pelvis	neoplasms	rs8080583	KANSL1	1.03932	0.0186074	1.00285	1.07579	0.0381924	0.566199	1	8068	601996	38.1565	3.23397	0.000976543	3
605	Erectile dysfunction [ED]	genitourinary	rs1250993	LOC101929525	1.01075	0.00515902	1.00064	1.02086	0.0381925	0.566199	1	161706	409900	4.97298	3.157	9.61109e-06	4
287.3	Thrombocytopenia	hematopoietic	rs9501257	HLA-DPB1	1.02987	0.0142032	1.00204	1.05771	0.0382128	0.566199	1	23169	571972	82.5321	11.4495	0.00363677	3
350.2	Abnormality of gait	neurological	rs495828	ABO	1.01453	0.00695953	1.00089	1.02817	0.0382388	0.566199	1	79274	486804	11.1365	3.37597	5.2198e-05	4
256.4	Polycystic ovaries	endocrine/metabolic	rs13050728	IFNAR2	1.12304	0.0559973	1.01329	1.23279	0.0382441	0.566199	1	920	561335	10.0569	1.11181	0.00096172	2
250.2	Type 2 diabetes	endocrine/metabolic	rs9501257	HLA-DPB1	1.01224	0.0058701	1.00073	1.02374	0.0382588	0.566199	1	215735	379399	0	0.822547	0	4
256	Ovarian dysfunction	endocrine/metabolic	rs1405655	NR1H2	0.901015	0.0503052	0.802416	0.999613	0.038263	0.566199	1	1018	561014	0	0.56138	0	2
427.7	Tachycardia NOS	circulatory system	rs78313563	ESS2	1.09734	0.0448346	1.00947	1.18522	0.0382733	0.566199	1	18597	560173	0	1.14982	0	3
457.3	Encounter for long-term (current) use of aspirin	circulatory system	rs1250993	LOC101929525	1.04068	0.0192462	1.00296	1.0784	0.0382827	0.566199	1	7492	588026	0	0.41633	0	3
740.2	Osteoarthrosis, generalized	musculoskeletal	rs12259804	PLEKHS1	0.943717	0.0279638	0.888908	0.998526	0.0383059	0.566199	1	22500	566678	0	1.15085	0	3
279.7	Other immunological findings	endocrine/metabolic	rs467843	TRAPPC13	1.06999	0.0326614	1.00598	1.13401	0.0383288	0.566199	1	2285	605371	0	1.25121	0	3
681.3	Cellulitis and abscess of arm/hand	dermatologic	rs12259804	PLEKHS1	1.08816	0.0407928	1.00821	1.16811	0.0383465	0.566199	1	8915	588646	0	1.89398	0	3
453	Chronic venous hypertension	circulatory system	rs5023077	FBRSL1	1.05828	0.0273518	1.00467	1.11189	0.0383557	0.566199	1	3072	557310	17.1129	1.20646	0.000630107	2
481	Influenza	respiratory	rs9501257	HLA-DPB1	1.05145	0.0242268	1.00397	1.09894	0.0383626	0.566199	1	6960	583050	0	0.779239	0	3
1089	NA	NA	rs75505823	LRP1	0.902252	0.0496781	0.804883	0.999621	0.0384003	0.566199	1	6695	603710	34.7068	3.06311	0.0177529	3
1089	NA	NA	rs9896243	NSF	1.04739	0.0223658	1.00356	1.09123	0.0384155	0.566199	1	6695	603710	17.2132	2.41584	0.00061418	3
292.12	Symbolic dysfunction	mental disorders	rs35705950	MUC5B	0.819256	0.0962924	0.630523	1.00799	0.0384205	0.566199	1	815	560856	0	0.04951	0	2
345	Epilepsy, recurrent seizures, convulsions	neurological	rs111837807	CCHCR1	1.03575	0.0169659	1.0025	1.069	0.038425	0.566199	1	24913	573824	69.3492	6.52512	0.00307497	3
964.1	Anticoagulants causing adverse effects	injuries & poisonings	rs9501257	HLA-DPB1	1.12841	0.0583547	1.01403	1.24278	0.0384282	0.566199	1	1257	557914	0	0.279687	0	2
367.9	Blindness and low vision	sense organs	rs76423999	SLC12A7	0.959748	0.0198484	0.920845	0.99865	0.0384577	0.566199	1	24716	555331	0	1.15389	0	3
401	Hypertension	circulatory system	rs5023077	FBRSL1	0.989402	0.00514717	0.979314	0.999491	0.0384582	0.566199	1	432480	155932	0	0.82502	0	4
949	Allergies, other	injuries & poisonings	rs7089827	TFAM	1.03603	0.017103	1.00251	1.06956	0.0384686	0.566199	1	16153	567517	0	0.0720489	0	3
440.9	Atherosclerosis of aorta	circulatory system	rs76073397	MIR548H2	1.13116	0.0595459	1.01445	1.24787	0.0384722	0.566199	1	1976	550344	42.6511	1.74371	0.0332888	2
218.1	Uterine leiomyoma	neoplasms	rs10086829	COL14A1	1.06408	0.0300074	1.00526	1.12289	0.0384744	0.566199	1	5377	604406	0	1.0175	0	3
371.1	Uveitis, noninfectious or NOS	sense organs	rs7089827	TFAM	1.04748	0.0224107	1.00355	1.0914	0.0384778	0.566199	1	7922	599613	62.3132	5.3069	0.00313863	3
278	Overweight, obesity and other hyperalimentation	endocrine/metabolic	rs111837807	CCHCR1	1.01486	0.00712839	1.00089	1.02883	0.0384844	0.566199	1	268562	298544	0.322501	3.00971	1.18255e-06	4
411	Ischemic Heart Disease	circulatory system	rs10774671	OAS1	1.00955	0.00459301	1.00055	1.01855	0.0385114	0.566414	1	169668	405366	51.4852	6.18368	0.00018126	4
1000	NA	NA	rs8052423	SLC22A31	1.0493	0.0232563	1.00372	1.09488	0.0385246	0.566424	1	7232	595657	0	0.316732	0	3
741.4	Joint effusions	musculoskeletal	rs75505823	LRP1	1.07878	0.0366554	1.00694	1.15063	0.0385608	0.566775	1	11798	572506	10.3644	2.23126	0.00161499	3
871.3	Open wound of foot except toe(s) alone	injuries & poisonings	rs76423999	SLC12A7	1.08241	0.0382835	1.00737	1.15745	0.0385911	0.567036	1	5665	597702	0	0.71571	0	3
513.31	Apnea	respiratory	rs10086829	COL14A1	0.913354	0.0438181	0.827471	0.999238	0.0386072	0.567089	1	1633	555896	0	0.358214	0	2
214.1	Lipoma of skin and subcutaneous tissue	neoplasms	rs2284028	NCF4	0.939586	0.0301321	0.880527	0.998645	0.0386325	0.567278	1	10553	588212	56.7129	4.62032	0.00650135	3
695.8	Other specified erythematous conditions	dermatologic	rs622568	SEC61G	1.04955	0.0233873	1.00371	1.09538	0.0386715	0.567475	1	6046	594152	0	1.31912	0	3
765	Cervical radiculitis	symptoms	rs75505823	LRP1	1.04664	0.0220448	1.00343	1.08984	0.0386757	0.567475	1	33389	561680	0	2.14043	0	4
656	Other perinatal conditions of fetus or newborn	pregnancy complications	rs13050728	IFNAR2	0.91486	0.0430415	0.830498	0.999221	0.038695	0.567475	1	1417	608641	0	0.868931	0	3
737.3	Kyphoscoliosis and scoliosis	musculoskeletal	rs6869036	MGAT1	0.851714	0.0776373	0.699545	1.00388	0.0386997	0.567475	1	4347	599445	63.374	5.4606	0.0599107	3
588.2	Secondary hyperparathyroidism (of renal origin)	genitourinary	rs11085727	TYK2	1.0405	0.0192034	1.00286	1.07813	0.038716	0.567475	1	8182	600436	52.2737	4.19056	0.00175924	3
165.1	Cancer of bronchus; lung	neoplasms	rs9501257	HLA-DPB1	0.962483	0.0184991	0.926225	0.998741	0.0387279	0.567475	1	14315	593659	13.6887	2.31719	0.000222124	3
279.7	Other immunological findings	endocrine/metabolic	rs35705950	MUC5B	1.11676	0.0534246	1.01205	1.22147	0.0387331	0.567475	1	2285	605371	45.5275	3.67158	0.0178253	3
501	Pneumonitis due to inhalation of food or vomitus	respiratory	rs76423999	SLC12A7	1.1117	0.0512371	1.01127	1.21212	0.0387678	0.567575	1	3512	552277	0	0.0417797	0	2
276	Disorders of fluid, electrolyte, and acid-base balance	endocrine/metabolic	rs13050728	IFNAR2	0.988493	0.00560044	0.977516	0.99947	0.0387755	0.567575	1	99125	454527	0	2.70733	0	4
224	Benign neoplasm of eye	neoplasms	rs9896243	NSF	1.02636	0.0125915	1.00168	1.05104	0.0387957	0.567575	1	20432	580245	0	0.337134	0	3
743.9	Osteopenia or other disorder of bone and cartilage	musculoskeletal	rs1250993	LOC101929525	1.02455	0.0117371	1.00154	1.04755	0.0388012	0.567575	1	21548	571428	0	1.64161	0	3
627.2	Symptomatic menopause	genitourinary	rs9501257	HLA-DPB1	1.05	0.0236109	1.00372	1.09627	0.0388023	0.567575	1	10734	595974	52.6249	4.22163	0.00230432	3
289.4	Lymphadenitis	hematopoietic	rs622568	SEC61G	1.03085	0.0147076	1.00202	1.05968	0.0388368	0.567805	1	14858	574721	0	0.361539	0	3
295.1	Schizophrenia	mental disorders	rs7560588	BCL11A	0.970089	0.0147013	0.941274	0.998903	0.0388625	0.567805	1	17765	596664	0	0.693658	0	4
279	Disorders involving the immune mechanism	endocrine/metabolic	rs8080583	KANSL1	1.08025	0.0373699	1.007	1.15349	0.0388664	0.567805	1	1935	558345	0	0.282609	0	2
520.1	Hereditary disturbances in tooth structure	digestive	rs1453205	LOC101928196	1.07214	0.0337212	1.00604	1.13823	0.0388678	0.567805	1	1900	554036	0	0.000423017	0	2
622.1	Polyp of corpus uteri	genitourinary	rs9896243	NSF	0.83812	0.0855038	0.670533	1.00571	0.0388916	0.567946	1	561	561352	0	0.486795	0	2
380.4	Impacted cerumen	sense organs	rs9896243	NSF	1.01612	0.00774448	1.00094	1.0313	0.0389025	0.567946	1	65936	496260	0	2.29729	0	4
291.1	Transient mental disorders due to conditions classified elsewhere	mental disorders	rs10086829	COL14A1	1.12391	0.0565836	1.01301	1.23482	0.0389726	0.567999	1	1101	559860	26.7407	1.36501	0.00431643	2
198.6	Secondary malignancy of bone	neoplasms	rs8080583	KANSL1	0.956122	0.0217346	0.913522	0.998721	0.0389746	0.567999	1	6150	604103	60.6112	5.07758	0.00339435	3
740.9	Osteoarthrosis NOS	musculoskeletal	rs7089827	TFAM	1.01363	0.00655987	1.00078	1.02649	0.0389918	0.567999	1	180084	377727	36.9962	4.76162	0.000134997	4
433.2	Occlusion of cerebral arteries	circulatory system	rs13050728	IFNAR2	0.979966	0.00980544	0.960747	0.999185	0.0390278	0.567999	1	27412	571549	0	1.77337	0	3
357	Inflammatory and toxic neuropathy	neurological	rs10086829	COL14A1	1.03222	0.0153673	1.0021	1.06234	0.039045	0.567999	1	14443	577675	0	0.963582	0	3
604.3	Peyronie's disease	genitourinary	rs35154152	THBS3	1.08439	0.0392603	1.00744	1.16134	0.0390459	0.567999	1	2888	607648	0	0.200375	0	3
344	Other paralytic syndromes	neurological	rs8052423	SLC22A31	1.05049	0.0238702	1.00371	1.09728	0.0390511	0.567999	1	6927	599095	58.4191	4.80991	0.00330997	3
384	Other disorders of tympanic membrane	sense organs	rs5023077	FBRSL1	0.952189	0.0237406	0.905657	0.99872	0.0390512	0.567999	1	4027	603972	36.2261	3.13608	0.00234935	3
411.3	Angina pectoris	circulatory system	rs9896243	NSF	1.01879	0.00902293	1.00111	1.03648	0.0390643	0.567999	1	44385	540102	0	2.82261	0	4
394	Rheumatic disease of the heart valves	circulatory system	rs495828	ABO	1.04271	0.0202682	1.00298	1.08243	0.039073	0.567999	1	7600	590470	0	0.397896	0	3
798	Malaise and fatigue	symptoms	rs76423999	SLC12A7	1.02347	0.0112416	1.00143	1.0455	0.0390738	0.567999	1	83164	459364	0	2.25879	0	4
348.2	Cerebral edema and compression of brain	neurological	rs1453205	LOC101928196	1.08821	0.0409671	1.00791	1.1685	0.0390778	0.567999	1	1279	559643	84.7519	6.55819	0.0222243	2
960	Poisoning by antibiotics	injuries & poisonings	rs35154152	THBS3	1.07829	0.0365347	1.00669	1.1499	0.039091	0.567999	1	3175	600759	0	0.348084	0	3
366.3	Traumatic cataract	sense organs	rs7960611	CLEC1A	1.15734	0.0708239	1.01853	1.29616	0.0390917	0.567999	1	936	560333	35.2874	1.54529	0.00547068	2
801.1	Fracture of foot	injuries & poisonings	rs2924480	ELF5	1.03904	0.0185651	1.00265	1.07543	0.0391378	0.567999	1	8055	600461	0	0.256052	0	3
836	Traumatic arthropathy	injuries & poisonings	rs35705950	MUC5B	1.0531	0.0250835	1.00394	1.10227	0.0391399	0.567999	1	9834	591248	25.6094	2.68851	0.00172831	3
214	Lipoma	neoplasms	rs2924480	ELF5	0.976133	0.0117114	0.953179	0.999088	0.0391483	0.567999	1	21070	568769	0	1.87368	0	3
627.22	Need for Hormone replacement therapy (postmenopausal)	genitourinary	rs1405655	NR1H2	0.919984	0.040434	0.840734	0.999235	0.0391522	0.567999	1	1571	559597	0	0.0465719	0	2
286	Coagulation defects	hematopoietic	rs5023077	FBRSL1	1.02652	0.0126898	1.00165	1.05139	0.0391549	0.567999	1	14648	583432	0	0.24441	0	3
281.13	Folate-deficiency anemia	hematopoietic	rs7089827	TFAM	1.13214	0.0601735	1.0142	1.25008	0.0391556	0.567999	1	1111	559841	29.0681	1.4098	0.00298718	2
610.1	Cystic mastopathy	genitourinary	rs35154152	THBS3	1.07848	0.0366341	1.00668	1.15028	0.0391785	0.568117	1	3111	605247	5.39838	2.11413	0.000278664	3
705.3	Hidradenitis	dermatologic	rs9896243	NSF	1.08424	0.0392199	1.00737	1.16111	0.0391886	0.568117	1	2331	607601	68.7026	6.39031	0.0123662	3
573.9	Abnormal serum enzyme levels	digestive	rs495828	ABO	0.957386	0.0211237	0.915984	0.998789	0.0392485	0.568649	1	7566	585772	59.9627	4.99535	0.00303646	3
745	Pain in joint	musculoskeletal	rs1405655	NR1H2	1.00957	0.00461845	1.00051	1.01862	0.0392559	0.568649	1	379266	172373	0	1.22151	0	4
353	Nerve root and plexus disorders	neurological	rs76073397	MIR548H2	0.933809	0.0332221	0.868694	0.998924	0.0392664	0.568649	1	8349	590971	0	0.242239	0	3
426.23	Second degree AV block	circulatory system	rs10774671	OAS1	1.06759	0.0317359	1.00539	1.12979	0.0393088	0.568649	1	2194	558038	0	0.207759	0	2
202.2	Non-Hodgkins lymphoma	neoplasms	rs2284028	NCF4	1.09822	0.0454627	1.00912	1.18733	0.039314	0.568649	1	6841	602856	0	1.61187	0	3
721.2	Spondylosis with myelopathy	musculoskeletal	rs11085727	TYK2	1.03836	0.018268	1.00256	1.07417	0.0393287	0.568649	1	8648	595335	0	1.17831	0	3
803.3	Fracture of clavicle or scapula	injuries & poisonings	rs10774671	OAS1	0.950653	0.0245576	0.90252	0.998786	0.039331	0.568649	1	3648	606596	0	1.07048	0	3
706.1	Acne	dermatologic	rs10774671	OAS1	1.03025	0.0144612	1.0019	1.05859	0.0393369	0.568649	1	11311	596440	0	1.91004	0	4
252.1	Hyperparathyroidism	endocrine/metabolic	rs9896243	NSF	1.04586	0.0217615	1.00321	1.08852	0.0393387	0.568649	1	7172	601046	0	0.321259	0	3
580.2	Nephrotic syndrome without mention of glomerulonephritis	genitourinary	rs622568	SEC61G	0.910994	0.0452414	0.822321	0.999667	0.0393534	0.568649	1	1528	559392	0	0.298106	0	2
429.2	Abnormal function study of cardiovascular system	circulatory system	rs75505823	LRP1	0.901706	0.0502173	0.80328	1.00013	0.0393627	0.568649	1	6259	588414	0	1.32309	0	3
276	Disorders of fluid, electrolyte, and acid-base balance	endocrine/metabolic	rs67959919	LZTFL1	0.977957	0.01082	0.95675	0.999164	0.0393917	0.568887	1	99125	454527	0	0.772576	0	4
610.4	Benign neoplasm of breast	genitourinary	rs7560588	BCL11A	1.11599	0.0532784	1.01156	1.22041	0.0394261	0.56907	1	1191	559436	0	0.111736	0	2
285.22	Anemia in neoplastic disease	hematopoietic	rs7960611	CLEC1A	1.1024	0.0473335	1.00963	1.19518	0.0394294	0.56907	1	2236	557506	77.7342	4.4912	0.0168515	2
272.11	Hypercholesterolemia	endocrine/metabolic	rs111783124	LOC101928126	1.01786	0.00859719	1.00101	1.03471	0.0394828	0.569312	1	86287	489058	35.4175	4.64522	0.000481577	4
496	Chronic airway obstruction	respiratory	rs5023077	FBRSL1	1.01045	0.00504895	1.00055	1.02035	0.0395049	0.569312	1	120396	456516	0	1.57805	0	4
174.1	Breast cancer [female]	neoplasms	rs13050728	IFNAR2	1.06431	0.0302733	1.00498	1.12365	0.0395057	0.569312	1	3059	558738	39.121	1.6426	0.00170572	2
785	Abdominal pain	symptoms	rs622568	SEC61G	1.0122	0.00589018	1.00066	1.02375	0.0395132	0.569312	1	125362	412331	36.8727	4.7523	0.000115863	4
041.11	Methicillin sensitive Staphylococcus aureus	infectious diseases	rs35154152	THBS3	1.0618	0.0291275	1.00471	1.11889	0.03952	0.569312	1	5152	599416	0	0.37686	0	3
287.32	Secondary thrombocytopenia	hematopoietic	rs147812915	KAT7	1.17133	0.0768137	1.02077	1.32188	0.0395212	0.569312	1	2675	605077	64.4223	5.62149	0.0717009	3
255.1	Adrenal hyperfunction	endocrine/metabolic	rs9896243	NSF	1.10229	0.047312	1.00956	1.19502	0.0395494	0.569527	1	1556	560081	54.8312	2.21392	0.00601467	2
938	Dermatitis due to solar radiation	dermatologic	rs13050728	IFNAR2	0.970969	0.0143139	0.942914	0.999024	0.0395717	0.569527	1	11913	579484	0	0.145093	0	3
293.1	Swelling, mass, or lump in head and neck [Space-occupying lesion, intracranial NOS]	mental disorders	rs75505823	LRP1	0.927235	0.0367062	0.855291	0.99918	0.0395736	0.569527	1	12167	578803	0	0.766422	0	3
573.7	Abnormal results of function study of liver	digestive	rs76423999	SLC12A7	1.02974	0.0142383	1.00183	1.05764	0.0395915	0.569605	1	41869	546418	0	0.977873	0	4
525.1	Loss of teeth or edentulism	digestive	rs67959919	LZTFL1	0.975342	0.0121339	0.95156	0.999125	0.0396278	0.569739	1	78363	518002	67.2115	9.14954	0.00356586	4
242.2	Toxic multinodular goiter	endocrine/metabolic	rs7960611	CLEC1A	1.20357	0.0900517	1.02706	1.38007	0.0396309	0.569739	1	571	561450	44.1477	1.79044	0.0129622	2
562.2	Diverticulitis	digestive	rs1453205	LOC101928196	1.02684	0.0128727	1.00161	1.05207	0.039646	0.569739	1	13292	584987	0	0.60617	0	3
250.2	Type 2 diabetes	endocrine/metabolic	rs111837807	CCHCR1	1.0153	0.00738093	1.00083	1.02977	0.0396577	0.569739	1	215735	379399	60.1324	7.52491	0.000603072	4
276.6	Fluid overload	endocrine/metabolic	rs10774671	OAS1	1.04145	0.0197417	1.00275	1.08014	0.0396673	0.569739	1	5759	596988	0	1.29005	0	3
368.3	Anisometropia	sense organs	rs78313563	ESS2	1.21445	0.0944528	1.02932	1.39958	0.0396841	0.569739	1	4233	597906	61.2138	5.15647	0.0474462	3
250.1	Type 1 diabetes	endocrine/metabolic	rs8080583	KANSL1	1.02269	0.0109077	1.00131	1.04407	0.0396909	0.569739	1	24318	565748	0	1.80887	0	3
361	Retinal detachments and defects	sense organs	rs467843	TRAPPC13	0.975919	0.0118514	0.95269	0.999147	0.0397054	0.569739	1	17600	593382	0	1.87061	0	4
339	Other headache syndromes	neurological	rs1250993	LOC101929525	1.01276	0.00616737	1.00068	1.02485	0.0397256	0.569739	1	92676	462525	0	1.32943	0	4
994	Sepsis and SIRS	injuries & poisonings	rs78313563	ESS2	1.09285	0.043175	1.00823	1.17747	0.0397374	0.569739	1	21617	574679	0	0.347347	0	3
561.1	NA	NA	rs11085727	TYK2	1.01503	0.00725711	1.00081	1.02926	0.0397596	0.569739	1	57479	504585	0	2.03757	0	4
204.1	Lymphoid leukemia	neoplasms	rs5023077	FBRSL1	0.948137	0.0259001	0.897373	0.998902	0.039763	0.569739	1	3347	558416	0	0.0901019	0	2
369.5	Conjunctivitis, infectious	sense organs	rs76423999	SLC12A7	1.05084	0.0241188	1.00357	1.09812	0.0397635	0.569739	1	14671	563448	0	0.402595	0	3
613.8	Other specified disorders of breast	genitourinary	rs2277732	DPP9	0.905399	0.0483353	0.810662	1.00014	0.0397774	0.569759	1	1426	557481	6.27384	1.06694	0.000519909	2
411.4	Coronary atherosclerosis	circulatory system	rs6869036	MGAT1	0.968744	0.0154465	0.938469	0.999019	0.0397995	0.569771	1	145040	440899	0	0.731198	0	4
313	Pervasive developmental disorders	mental disorders	rs1250993	LOC101929525	1.02923	0.0140139	1.00176	1.05669	0.0398256	0.569771	1	14976	599851	0	2.04527	0	4
562.1	Diverticulosis	digestive	rs9896243	NSF	0.98406	0.0078176	0.968737	0.999382	0.0398362	0.569771	1	63769	482569	0	2.32566	0	4
696.41	Psoriasis vulgaris	dermatologic	rs76073397	MIR548H2	0.95738	0.0211908	0.915846	0.998914	0.0398427	0.569771	1	18051	594565	0	0.746241	0	4
204	Leukemia	neoplasms	rs147812915	KAT7	0.897311	0.0527174	0.793985	1.00064	0.0398449	0.569771	1	7603	602544	0	1.14962	0	3
714.1	Rheumatoid arthritis	musculoskeletal	rs9896243	NSF	0.966968	0.0163439	0.934934	0.999002	0.0398606	0.569771	1	13017	592985	0	1.01179	0	3
204	Leukemia	neoplasms	rs5023077	FBRSL1	0.964598	0.0175383	0.930223	0.998973	0.0398658	0.569771	1	7603	602544	6.78738	2.14563	0.000161772	3
743.11	Osteoporosis NOS	musculoskeletal	rs8080583	KANSL1	1.02489	0.0119669	1.00144	1.04835	0.0399149	0.570293	1	21429	580574	0	0.371892	0	3
695.7	Prurigo and Lichen	dermatologic	rs35154152	THBS3	0.960721	0.0195044	0.922492	0.99895	0.0399297	0.570326	1	11364	586262	0	0.263843	0	3
276.12	Hyposmolality and/or hyponatremia	endocrine/metabolic	rs9896243	NSF	0.97288	0.0133849	0.946646	0.999115	0.0399639	0.570636	1	19379	570425	17.5147	2.42468	0.000268434	3
735.2	Acquired toe deformities	musculoskeletal	rs78313563	ESS2	1.06174	0.029176	1.00456	1.11893	0.0400234	0.571081	1	47417	536398	0	1.71262	0	3
344	Other paralytic syndromes	neurological	rs5023077	FBRSL1	0.962806	0.0184599	0.926625	0.998988	0.0400481	0.571081	1	6927	599095	0	0.454503	0	3
790.6	Other abnormal blood chemistry	symptoms	rs9501257	HLA-DPB1	1.02301	0.0110778	1.00129	1.04472	0.040054	0.571081	1	35969	526247	55.997	6.81772	0.000825116	4
727.6	Rupture of tendon, nontraumatic	musculoskeletal	rs10774671	OAS1	1.02342	0.0112731	1.00132	1.04551	0.0400555	0.571081	1	18002	581502	25.385	2.68043	0.000201905	3
695.41	Cutaneous lupus erythematosus	dermatologic	rs147812915	KAT7	1.29874	0.127313	1.0492	1.54827	0.0400578	0.571081	1	1284	560832	0	0.847762	0	2
401.1	Essential hypertension	circulatory system	rs1250993	LOC101929525	1.01156	0.00559894	1.00059	1.02253	0.0400929	0.571402	1	429894	158026	0	2.95526	0	4
280.1	Iron deficiency anemias, unspecified or not due to blood loss	hematopoietic	rs7960611	CLEC1A	0.978864	0.0104082	0.958464	0.999265	0.0401287	0.571734	1	43929	550902	0	0.674781	0	4
411.4	Coronary atherosclerosis	circulatory system	rs111837807	CCHCR1	1.01734	0.00837909	1.00092	1.03377	0.0401479	0.571828	1	145040	440899	0	0.938218	0	4
514	Abnormal findings examination of lungs	respiratory	rs35154152	THBS3	1.02244	0.0108155	1.00124	1.04364	0.040169	0.571934	1	41805	537088	22.9003	3.89106	0.000231283	4
153	Colorectal cancer	neoplasms	rs35705950	MUC5B	0.955073	0.0224025	0.911164	0.998982	0.0401805	0.571934	1	13001	593355	0	1.09769	0	3
700	Corns and callosities	dermatologic	rs495828	ABO	1.01896	0.0091556	1.00101	1.0369	0.0402215	0.572339	1	42447	548536	0	0.757683	0	4
743.1	Osteoporosis	musculoskeletal	rs10774671	OAS1	1.02177	0.0105012	1.00119	1.04236	0.0402408	0.572424	1	21840	579928	54.9805	4.44251	0.000963324	3
471	Nasal polyps	respiratory	rs72655853	SBSPON	1.09617	0.0447655	1.00843	1.18391	0.0402526	0.572424	1	5017	603040	0	1.89338	0	3
473.4	Voice disturbance	respiratory	rs12660421	FOXP4-AS1	0.939706	0.0303244	0.88027	0.999141	0.0402883	0.572501	1	19191	579352	0	1.68872	0	3
291	Other specified nonpsychotic and/or transient mental disorders	mental disorders	rs35154152	THBS3	0.956798	0.0215357	0.914588	0.999008	0.0402961	0.572501	1	10296	582874	17.5245	2.42496	0.000405239	3
369	Infection of the eye	sense organs	rs78313563	ESS2	1.08849	0.0413476	1.00745	1.16953	0.040303	0.572501	1	20949	561828	0	1.24148	0	4
705.8	Hyperhidrosis	dermatologic	rs7089827	TFAM	1.07673	0.0360531	1.00607	1.1474	0.0403083	0.572501	1	3469	599387	69.8602	6.63575	0.0105183	3
481	Influenza	respiratory	rs67959919	LZTFL1	0.924358	0.0383758	0.849141	0.999575	0.0404013	0.573193	1	6960	583050	0	1.43958	0	3
575	Other biliary tract disease	digestive	rs13050728	IFNAR2	1.03002	0.0144301	1.00173	1.0583	0.040408	0.573193	1	12215	583915	0	0.530066	0	3
198.6	Secondary malignancy of bone	neoplasms	rs7089827	TFAM	0.941959	0.0291741	0.884778	0.999141	0.0404104	0.573193	1	6150	604103	0	0.476096	0	3
285.21	Anemia in chronic kidney disease	hematopoietic	rs75505823	LRP1	1.07807	0.0366804	1.00618	1.14997	0.0404194	0.573193	1	12612	592443	0	0.232259	0	3
522	Diseases of pulp and periapical tissues	digestive	rs78313563	ESS2	1.07313	0.0344391	1.00563	1.14063	0.0404291	0.573193	1	30638	562317	20.4414	3.7708	0.00150649	4
303	Psychogenic and somatoform disorders	mental disorders	rs1250993	LOC101929525	1.02941	0.0141424	1.00169	1.05713	0.0404325	0.573193	1	14158	585646	0	1.2401	0	3
530.11	GERD	digestive	rs11085727	TYK2	1.00937	0.00455024	1.00045	1.01828	0.0405042	0.573865	1	224132	341773	8.80673	3.28972	1.86918e-05	4
483	Acute bronchitis and bronchiolitis	respiratory	rs2284028	NCF4	0.967383	0.0161879	0.935654	0.999111	0.040509	0.573865	1	46049	502405	0	0.387322	0	4
560.4	Other intestinal obstruction	digestive	rs2277732	DPP9	1.03971	0.0190119	1.00245	1.07698	0.0405177	0.573865	1	8011	597884	0	0.690348	0	3
721	Spondylosis and allied disorders	musculoskeletal	rs72655853	SBSPON	0.97438	0.0126759	0.949535	0.999224	0.0406067	0.574946	1	85503	480154	0	1.16463	0	4
427.22	Atrial flutter	circulatory system	rs10774671	OAS1	1.01978	0.00956968	1.00103	1.03854	0.0406374	0.575194	1	25522	575028	1.66523	2.03387	1.09527e-05	3
287.3	Thrombocytopenia	hematopoietic	rs10774671	OAS1	1.02063	0.009975	1.00108	1.04018	0.0406495	0.575194	1	23169	571972	13.8969	2.3228	8.36566e-05	3
721	Spondylosis and allied disorders	musculoskeletal	rs6869036	MGAT1	1.03613	0.0173401	1.00214	1.07011	0.0406893	0.57547	1	85503	480154	19.1048	3.7085	0.000428107	4
603.1	Hydrocele	genitourinary	rs147812915	KAT7	1.10285	0.04784	1.00909	1.19662	0.0407131	0.57547	1	7821	596785	37.6795	3.20922	0.00791674	3
287.3	Thrombocytopenia	hematopoietic	rs111837807	CCHCR1	1.03589	0.0172331	1.00212	1.06967	0.0407284	0.57547	1	23169	571972	47.9249	3.84061	0.0015378	3
290	Delirium dementia and amnestic and other cognitive disorders	mental disorders	rs9501257	HLA-DPB1	0.976692	0.011526	0.954101	0.999283	0.0407447	0.57547	1	38650	557891	0	1.08775	0	4
715.1	Sacroiliitis NEC	musculoskeletal	rs2277732	DPP9	0.956356	0.0218109	0.913606	0.999105	0.0407547	0.57547	1	6346	599603	0	0.611905	0	3
377	Disorders of optic nerve and visual pathways	sense organs	rs35705950	MUC5B	0.956982	0.0214911	0.914859	0.999105	0.0407567	0.57547	1	14918	583147	40.3355	3.35208	0.00312228	3
292	Neurological disorders	mental disorders	rs9896243	NSF	0.985145	0.00731521	0.970807	0.999483	0.0407637	0.57547	1	73340	502177	0	1.11211	0	4
110.13	Dermatophytosis of the body	infectious diseases	rs111783124	LOC101928126	1.05086	0.0242499	1.00333	1.09839	0.0407959	0.57547	1	8773	580901	0	0.355984	0	3
347	Cataplexy and narcolepsy	neurological	rs2284028	NCF4	1.17794	0.0800671	1.02101	1.33487	0.0408161	0.57547	1	1407	560269	0	0.266722	0	2
367.8	Hypermetropia	sense organs	rs7560588	BCL11A	0.986609	0.00659124	0.97369	0.999528	0.0408226	0.57547	1	93935	453412	42.2679	5.19641	0.000334769	4
276.41	Acidosis	endocrine/metabolic	rs67959919	LZTFL1	0.93959	0.0304671	0.879874	0.999306	0.0408342	0.57547	1	11390	582971	37.3333	3.19149	0.00434372	3
610.2	Fibroadenosis of breast	genitourinary	rs67959919	LZTFL1	1.2879	0.123724	1.04541	1.5304	0.0408544	0.57547	1	581	561005	0	0.245029	0	2
634	Miscarriage; stillbirth	pregnancy complications	rs67959919	LZTFL1	0.753286	0.138539	0.481749	1.02482	0.040857	0.57547	1	730	560817	18.6335	1.22901	0.0428666	2
535.8	Other specified gastritis	digestive	rs8052423	SLC22A31	1.06682	0.0316301	1.00482	1.12881	0.0408691	0.57547	1	3867	592870	0	1.56714	0	3
727	Other disorders of synovium, tendon, and bursa	musculoskeletal	rs1405655	NR1H2	1.01264	0.00614207	1.0006	1.02468	0.0408723	0.57547	1	73454	492491	46.0069	5.55626	0.00020464	4
327.31	Central/nonobstroctive sleep apnea	neurological	rs2277732	DPP9	1.04343	0.0207894	1.00268	1.08417	0.0408818	0.57547	1	6567	597711	0	0.36734	0	3
202	Cancer of other lymphoid, histiocytic tissue	neoplasms	rs495828	ABO	0.957677	0.0211495	0.916224	0.99913	0.0408838	0.57547	1	7220	601934	0	0.548095	0	3
053.1	Herpes zoster with nervous system complications	infectious diseases	rs75505823	LRP1	0.856958	0.0755091	0.708961	1.00496	0.0409207	0.57581	1	2792	606938	0	0.197238	0	3
594.1	Calculus of kidney	genitourinary	rs2277732	DPP9	1.01824	0.0088434	1.00091	1.03557	0.0409542	0.575842	1	38440	561965	0	1.66236	0	4
613.8	Other specified disorders of breast	genitourinary	rs7560588	BCL11A	1.10446	0.0486145	1.00918	1.19975	0.0409746	0.575842	1	1426	557481	0	0.036144	0	2
840	Sprains and strains	injuries & poisonings	rs67959919	LZTFL1	0.975182	0.012297	0.95108	0.999284	0.0409866	0.575842	1	73620	473578	0	1.64065	0	4
603	Other disorders of testis	genitourinary	rs10774671	OAS1	0.97091	0.0144461	0.942596	0.999224	0.0409974	0.575842	1	10660	591912	0	0.0186733	0	3
327.32	Obstructive sleep apnea	neurological	rs7560588	BCL11A	0.989114	0.00535656	0.978616	0.999613	0.0410181	0.575842	1	167757	422040	78.4977	13.952	0.000939552	4
705.3	Hidradenitis	dermatologic	rs35705950	MUC5B	0.881578	0.06169	0.760666	1.00249	0.041038	0.575842	1	2331	607601	0	0.00434393	0	3
715.1	Sacroiliitis NEC	musculoskeletal	rs6869036	MGAT1	1.12337	0.0569391	1.01177	1.23497	0.0410392	0.575842	1	6346	599603	0	0.574722	0	3
681.2	Cellulitis and abscess of face/neck	dermatologic	rs10774671	OAS1	1.04463	0.02137	1.00274	1.08651	0.0410495	0.575842	1	4867	597930	0	1.66748	0	3
558	Noninfectious gastroenteritis	digestive	rs12259804	PLEKHS1	0.938858	0.0308821	0.87833	0.999387	0.0410574	0.575842	1	18616	558100	0	1.0938	0	3
173	Neoplasm of uncertain behavior of skin	neoplasms	rs5023077	FBRSL1	1.01383	0.006725	1.00065	1.02701	0.0410577	0.575842	1	56771	496253	0	0.647972	0	3
250.12	Type 1 diabetes with renal manifestations	endocrine/metabolic	rs1405655	NR1H2	1.08891	0.0416951	1.00718	1.17063	0.0410733	0.575842	1	1344	559817	0	2.80258e-06	0	2
155	Cancer of liver and intrahepatic bile duct	neoplasms	rs2284028	NCF4	1.09901	0.0462183	1.00842	1.1896	0.0410809	0.575842	1	4450	606208	0	0.488923	0	3
720.1	Spinal stenosis of lumbar region	musculoskeletal	rs1405655	NR1H2	1.01737	0.00843127	1.00085	1.0339	0.0410873	0.575842	1	35899	563101	0	2.39343	0	4
601.12	Chronic prostatitis	genitourinary	rs12259804	PLEKHS1	1.1119	0.0519504	1.01008	1.21373	0.041169	0.576585	1	5823	598717	0	1.8071	0	3
585	Renal failure	genitourinary	rs67959919	LZTFL1	0.97918	0.0103054	0.958981	0.999378	0.0411869	0.576585	1	116632	467250	0	0.22499	0	4
475	Chronic sinusitis	respiratory	rs7960611	CLEC1A	0.979564	0.0101141	0.95974	0.999387	0.041198	0.576585	1	49173	519578	0	1.03816	0	4
522.1	Pulpitis and necrosis of tooth pulp	digestive	rs10774671	OAS1	0.97721	0.0112928	0.955076	0.999344	0.0412049	0.576585	1	17907	584027	55.2356	6.70175	0.000897688	4
601.12	Chronic prostatitis	genitourinary	rs9501257	HLA-DPB1	0.945493	0.0274574	0.891676	0.999309	0.0412197	0.576585	1	5823	598717	15.614	2.37006	0.000505276	3
446	Polyarteritis nodosa and allied conditions	circulatory system	rs1453205	LOC101928196	1.06316	0.0300039	1.00435	1.12196	0.0412369	0.576585	1	2403	557933	0	0.133912	0	2
726.2	Synoviopathy	musculoskeletal	rs11085727	TYK2	1.04512	0.0216203	1.00274	1.08749	0.0412399	0.576585	1	5755	595887	0	1.28359	0	3
728	Disorders of muscle, ligament, and fascia	musculoskeletal	rs467843	TRAPPC13	1.07848	0.0370166	1.00593	1.15103	0.0412476	0.576585	1	1803	556109	48.1531	1.92876	0.00338535	2
530.2	Esophageal bleeding (varices/hemorrhage)	digestive	rs2284028	NCF4	1.09605	0.044935	1.00798	1.18412	0.0412543	0.576585	1	5785	600402	0	0.766454	0	3
702.2	Seborrheic keratosis	dermatologic	rs10086829	COL14A1	0.98615	0.00683478	0.972754	0.999546	0.0412981	0.576961	1	89962	465095	0	0.463305	0	4
285.22	Anemia in neoplastic disease	hematopoietic	rs2284028	NCF4	1.14663	0.0670611	1.01519	1.27807	0.0413225	0.576961	1	2236	557506	56.1232	2.27911	0.0322552	2
345.1	Epilepsy	neurological	rs9896243	NSF	1.0341	0.0164358	1.00189	1.06631	0.0413381	0.576961	1	12710	592646	0	1.92807	0	3
592.1	Cystitis	genitourinary	rs2284028	NCF4	1.08982	0.0421609	1.00719	1.17246	0.0413385	0.576961	1	6301	592553	0	0.656365	0	3
571.81	Portal hypertension	digestive	rs111837807	CCHCR1	0.910113	0.0461685	0.819623	1.0006	0.0413445	0.576961	1	3376	605646	65.7207	5.83442	0.0201957	3
274.11	Gouty arthropathy	endocrine/metabolic	rs2924480	ELF5	1.03318	0.0160054	1.00181	1.06455	0.041401	0.577243	1	11316	597686	0	0.670361	0	4
396	Abnormal heart sounds	circulatory system	rs35154152	THBS3	1.03399	0.0163904	1.00187	1.06612	0.0414065	0.577243	1	16927	571684	0	0.161757	0	3
411.8	Other chronic ischemic heart disease, unspecified	circulatory system	rs72655853	SBSPON	0.974711	0.0125605	0.950092	0.999329	0.0414195	0.577243	1	84763	507914	0	1.96885	0	4
509.1	Respiratory failure	respiratory	rs1405655	NR1H2	1.01957	0.0095037	1.00094	1.0382	0.0414258	0.577243	1	27918	568444	0	1.35546	0	3
170.2	Cancer of connective tissue	neoplasms	rs111837807	CCHCR1	1.13922	0.0639187	1.01394	1.2645	0.0414281	0.577243	1	1562	559411	0	0.000125147	0	2
443.9	Peripheral vascular disease, unspecified	circulatory system	rs1405655	NR1H2	1.01547	0.00752943	1.00071	1.03023	0.0414889	0.577894	1	47335	535503	54.3368	4.37989	0.000344324	3
634	Miscarriage; stillbirth	pregnancy complications	rs76073397	MIR548H2	1.25143	0.110031	1.03577	1.46709	0.0415103	0.577894	1	730	560817	0	0.116343	0	2
217.1	Nevus, non-neoplastic	neoplasms	rs35154152	THBS3	1.04145	0.0199226	1.0024	1.08049	0.0415129	0.577894	1	12494	569435	3.055	2.06303	0.000117338	3
740.11	Osteoarthrosis, localized, primary	musculoskeletal	rs2284028	NCF4	0.976127	0.0118552	0.952891	0.999363	0.0415343	0.578015	1	96172	474103	72.0086	10.7176	0.00275764	4
585	Renal failure	genitourinary	rs9896243	NSF	1.01282	0.00625079	1.00057	1.02507	0.0415584	0.578174	1	116632	467250	9.3548	3.30961	3.52373e-05	4
433.6	Acute, but ill-defined cerebrovascular disease	circulatory system	rs35705950	MUC5B	0.95998	0.0200446	0.920692	0.999267	0.0415886	0.578417	1	17464	586405	71.7123	7.07022	0.0101748	3
425.1	Primary/intrinsic cardiomyopathies	circulatory system	rs78313563	ESS2	1.08266	0.0389821	1.00625	1.15906	0.041624	0.578733	1	25393	572681	65.7018	5.8312	0.0105495	3
278.1	Obesity	endocrine/metabolic	rs11085727	TYK2	1.00929	0.00453864	1.00039	1.01818	0.0416543	0.578977	1	240463	333817	71.016	10.3506	0.000445743	4
599.1	Urinary obstruction	genitourinary	rs76073397	MIR548H2	1.09964	0.0466344	1.00824	1.19104	0.0416739	0.579073	1	3570	600706	41.0266	3.39136	0.0170377	3
427.5	Arrhythmia (cardiac) NOS	circulatory system	rs7960611	CLEC1A	1.02358	0.0114417	1.00115	1.046	0.0416902	0.579123	1	39288	532253	0	2.52055	0	4
727.1	Synovitis and tenosynovitis	musculoskeletal	rs9501257	HLA-DPB1	1.02484	0.0120537	1.00122	1.04847	0.0417814	0.579722	1	31420	562470	0	1.73189	0	4
327.7	Sleep related movement disorders	neurological	rs10086829	COL14A1	1.02508	0.0121709	1.00123	1.04894	0.041797	0.579722	1	23086	569457	0	1.46042	0	3
426.8	Other cardiac conduction disorders	circulatory system	rs9501257	HLA-DPB1	1.11174	0.052042	1.00974	1.21375	0.0418034	0.579722	1	1411	556976	2.82739	1.0291	0.000158536	2
696	Psoriasis and related disorders	dermatologic	rs72655853	SBSPON	0.952457	0.0239307	0.905553	0.999361	0.0418042	0.579722	1	19505	591401	31.5942	4.38559	0.00442843	4
356	Hereditary and idiopathic peripheral neuropathy	neurological	rs7960611	CLEC1A	1.02252	0.0109401	1.00108	1.04396	0.0418048	0.579722	1	44363	530904	0	1.95707	0	3
696.42	Psoriatic arthropathy	dermatologic	rs8052423	SLC22A31	1.07297	0.0346028	1.00515	1.14079	0.0418097	0.579722	1	3427	607954	64.815	5.68424	0.0175681	3
727.2	Bursitis disorders	musculoskeletal	rs111783124	LOC101928126	1.05174	0.0247865	1.00316	1.10032	0.0418416	0.579768	1	8523	586300	0.494103	2.00993	2.65762e-05	3
384.4	Perforation of tympanic membrane	sense organs	rs12660421	FOXP4-AS1	1.13942	0.0641353	1.01371	1.26513	0.0418448	0.579768	1	3450	605737	0	0.435435	0	3
313	Pervasive developmental disorders	mental disorders	rs11085727	TYK2	1.02805	0.0135935	1.0014	1.05469	0.0418718	0.579768	1	14976	599851	34.9661	4.61298	0.00113648	4
333	Extrapyramidal disease and abnormal movement disorders	neurological	rs76423999	SLC12A7	1.04009	0.0193197	1.00223	1.07796	0.0418742	0.579768	1	25167	569245	49.2952	3.9444	0.00192904	3
110.11	Dermatophytosis of nail	infectious diseases	rs12259804	PLEKHS1	1.0298	0.0144321	1.00151	1.05809	0.0418768	0.579768	1	103664	469928	72.5928	10.946	0.00840162	4
530.14	Reflux esophagitis	digestive	rs9896243	NSF	0.972013	0.0139532	0.944664	0.999361	0.0419109	0.580061	1	17774	572101	60.2697	5.03394	0.00200374	3
172.1	Melanomas of skin, dx or hx	neoplasms	rs111837807	CCHCR1	1.0279	0.0135284	1.00139	1.05442	0.0419315	0.580061	1	40952	554884	0	1.5339	0	3
187	Cancer of other male genital organs	neoplasms	rs9501257	HLA-DPB1	1.08418	0.0397336	1.0063	1.16206	0.0419388	0.580061	1	2819	605905	57.302	4.68406	0.00837948	3
792.1	Papanicolaou smear of cervix or vagina with atypical squamous cells	genitourinary	rs9896243	NSF	1.08054	0.0380838	1.0059	1.15519	0.0419489	0.580061	1	2658	607417	0	0.209106	0	3
871.1	Open wound of hand except finger(s)	injuries & poisonings	rs76073397	MIR548H2	0.898079	0.052854	0.794485	1.00167	0.0419654	0.580093	1	3158	598882	14.6735	2.34394	0.0072397	3
801.1	Fracture of foot	injuries & poisonings	rs8080583	KANSL1	1.03862	0.0186298	1.0021	1.07513	0.0419766	0.580093	1	8055	600461	0	0.751478	0	3
579	Other symptoms involving abdomen and pelvis	digestive	rs111783124	LOC101928126	0.948822	0.0258376	0.89818	0.999464	0.0420285	0.580364	1	8244	586904	1.97718	2.04034	0.000106158	3
452	Other venous embolism and thrombosis	circulatory system	rs7960611	CLEC1A	1.02559	0.0124257	1.00123	1.04994	0.0420331	0.580364	1	32528	564092	0	1.36245	0	3
790	Nonspecific findings on examination of blood	symptoms	rs2284028	NCF4	1.16023	0.0730978	1.01696	1.3035	0.0420345	0.580364	1	1857	553235	47.9868	1.92259	0.0275516	2
348.2	Cerebral edema and compression of brain	neurological	rs111837807	CCHCR1	1.15756	0.0719766	1.01648	1.29863	0.0420782	0.580454	1	1279	559643	0	0.895158	0	2
054	Herpes simplex	infectious diseases	rs7560588	BCL11A	0.96839	0.0158017	0.937419	0.999361	0.0420819	0.580454	1	14214	584259	86.0842	14.3721	0.00816384	3
612.2	Hypertrophy of breast (Gynecomastia)	genitourinary	rs111837807	CCHCR1	0.934423	0.0333679	0.869022	0.999824	0.0420865	0.580454	1	6928	599068	0	0.0446686	0	3
302.1	Decreased libido	mental disorders	rs8080583	KANSL1	1.06265	0.0298967	1.00406	1.12125	0.042092	0.580454	1	3090	602867	0	1.36783	0	3
798.1	Chronic fatigue syndrome	symptoms	rs76423999	SLC12A7	1.09568	0.0449592	1.00756	1.1838	0.0421159	0.580592	1	4246	598557	63.0104	5.40693	0.0166306	3
270.2	Disorders of amino-acid metabolism	endocrine/metabolic	rs2277732	DPP9	1.06282	0.0299801	1.00406	1.12158	0.0421285	0.580592	1	3158	603298	0	0.333406	0	3
512.8	Cough	respiratory	rs1405655	NR1H2	1.01151	0.00563064	1.00047	1.02254	0.0421458	0.580592	1	92629	430881	5.30217	3.16797	1.15351e-05	4
295.1	Schizophrenia	mental disorders	rs7089827	TFAM	0.969221	0.015385	0.939066	0.999376	0.042153	0.580592	1	17765	596664	8.5431	3.28023	0.000122511	4
465.2	Acute pharyngitis	respiratory	rs9896243	NSF	1.02701	0.0131185	1.0013	1.05272	0.0421818	0.580676	1	21218	547772	0	0.964551	0	4
696.4	Psoriasis	dermatologic	rs67959919	LZTFL1	1.04314	0.0207868	1.00239	1.08388	0.0421932	0.580676	1	18799	593629	0	1.02251	0	4
362.29	Macular degeneration (senile) of retina NOS	sense organs	rs12660421	FOXP4-AS1	1.09657	0.0453772	1.00763	1.18551	0.0421993	0.580676	1	11701	590254	0	0.563107	0	3
737	Curvature of spine	musculoskeletal	rs35705950	MUC5B	0.936275	0.0324137	0.872744	0.999805	0.0422101	0.580676	1	6114	594492	0	0.336916	0	3
512.7	Shortness of breath	respiratory	rs1453205	LOC101928196	1.01035	0.00506746	1.00041	1.02028	0.0422394	0.580903	1	107771	435480	0	1.24784	0	4
365.11	Primary open angle glaucoma	sense organs	rs12259804	PLEKHS1	1.05177	0.0248536	1.00305	1.10048	0.0422845	0.581348	1	33771	576441	39.4963	4.95837	0.00504478	4
345.3	Convulsions	neurological	rs7560588	BCL11A	1.02791	0.0135573	1.00134	1.05448	0.0423104	0.581529	1	18332	582578	0	0.615382	0	3
244.4	Hypothyroidism NOS	endocrine/metabolic	rs1405655	NR1H2	1.01311	0.00641722	1.00053	1.02569	0.042389	0.582432	1	68397	539116	0	1.73969	0	4
588	Disorders resulting from impaired renal function	genitourinary	rs8080583	KANSL1	1.03367	0.0163237	1.00168	1.06567	0.0424746	0.583137	1	10350	596318	11.1119	2.25002	0.000124643	3
735.1	Flat foot	musculoskeletal	rs13050728	IFNAR2	1.02058	0.0100401	1.0009	1.04026	0.0424772	0.583137	1	27417	573155	25.8319	4.04487	0.000191382	4
255.21	Glucocorticoid deficiency	endocrine/metabolic	rs6869036	MGAT1	1.24881	0.109518	1.03415	1.46346	0.0424787	0.583137	1	1504	559736	0	0.166644	0	2
370.2	Superficial keratitis	sense organs	rs7560588	BCL11A	0.92343	0.0392681	0.846464	1.0004	0.042496	0.583179	1	2176	553921	0	0.000792754	0	2
871.4	Open wound of toe(s)	injuries & poisonings	rs7089827	TFAM	0.905773	0.0487875	0.81015	1.0014	0.0425073	0.583179	1	2367	554437	10.2153	1.11378	0.000573385	2
348.9	Other conditions of brain, NOS	neurological	rs111837807	CCHCR1	1.09219	0.043483	1.00697	1.17742	0.0425505	0.583521	1	3416	600898	31.0333	2.89995	0.00398763	3
585.32	End stage renal disease	genitourinary	rs147812915	KAT7	1.09362	0.0441268	1.00713	1.18011	0.0425579	0.583521	1	10054	599150	0	1.76194	0	3
295.1	Schizophrenia	mental disorders	rs8080583	KANSL1	0.974444	0.012769	0.949417	0.999471	0.0426197	0.583785	1	17765	596664	0	1.47928	0	4
189.12	Malignant neoplasm of renal pelvis	neoplasms	rs111783124	LOC101928126	1.13167	0.0610127	1.01209	1.25126	0.0426212	0.583785	1	1300	559994	0	0.0379818	0	2
214.1	Lipoma of skin and subcutaneous tissue	neoplasms	rs2924480	ELF5	0.967316	0.0163916	0.935188	0.999443	0.0426352	0.583785	1	10553	588212	17.2439	2.41674	0.000250315	3
1001	NA	NA	rs495828	ABO	1.03659	0.0177266	1.00185	1.07133	0.042639	0.583785	1	10016	581395	58.3221	4.79871	0.0027958	3
733	Other disorders of bone and cartilage	musculoskeletal	rs35154152	THBS3	1.0381	0.0184434	1.00195	1.07425	0.0426412	0.583785	1	13131	574855	38.3383	3.2435	0.000853309	3
789	Nausea and vomiting	symptoms	rs11085727	TYK2	1.01775	0.00868232	1.00074	1.03477	0.0426907	0.584186	1	40122	527204	0	0.672407	0	4
348.8	Encephalopathy, not elsewhere classified	neurological	rs2277732	DPP9	0.961236	0.0195077	0.923001	0.999471	0.0426962	0.584186	1	7909	594829	0	0.0739921	0	3
337	Disorders of the autonomic nervous system	neurological	rs147812915	KAT7	1.07077	0.0337414	1.00464	1.1369	0.042714	0.584246	1	15888	577360	10.4869	2.23431	0.000985842	3
610.2	Fibroadenosis of breast	genitourinary	rs11085727	TYK2	0.857467	0.0758853	0.708732	1.0062	0.0427263	0.584246	1	581	561005	0	0.0452272	0	2
276.1	Electrolyte imbalance	endocrine/metabolic	rs10774671	OAS1	1.01208	0.00592764	1.00046	1.0237	0.0427775	0.584468	1	73410	492533	0	0.541181	0	4
573.9	Abnormal serum enzyme levels	digestive	rs12259804	PLEKHS1	1.09882	0.0465209	1.00764	1.19	0.0427896	0.584468	1	7566	585772	0	1.78058	0	3
800.2	Fracture of unspecified part of femur	injuries & poisonings	rs8080583	KANSL1	1.0646	0.0309012	1.00403	1.12516	0.0427959	0.584468	1	2854	557979	0	0.256954	0	2
174	Breast cancer	neoplasms	rs35154152	THBS3	0.927889	0.0369472	0.855473	1.00031	0.0427991	0.584468	1	3407	557730	0	0.892191	0	2
528.7	Sialolithiasis	digestive	rs76073397	MIR548H2	0.757565	0.137072	0.488904	1.02623	0.0428109	0.584468	1	631	561062	0	0.566366	0	2
357	Inflammatory and toxic neuropathy	neurological	rs72655853	SBSPON	0.944728	0.0280728	0.889705	0.999751	0.0428272	0.584468	1	14443	577675	55.1764	4.46194	0.0107031	3
443.1	Raynaud's syndrome	circulatory system	rs72655853	SBSPON	0.864619	0.0718234	0.723845	1.00539	0.0428323	0.584468	1	2373	558664	0	0.315307	0	2
302.1	Decreased libido	mental disorders	rs76423999	SLC12A7	0.893878	0.0553986	0.785296	1.00246	0.0428597	0.584614	1	3090	602867	0	0.148961	0	3
379.3	Aphakia and other disorders of lens	sense organs	rs35705950	MUC5B	0.948173	0.0262811	0.896662	0.999684	0.0428705	0.584614	1	9211	591219	0	1.1835	0	3
721.1	Spondylosis without myelopathy	musculoskeletal	rs622568	SEC61G	1.01417	0.0069489	1.00055	1.02779	0.0428862	0.584614	1	78525	487817	0	0.906104	0	4
368.3	Anisometropia	sense organs	rs13050728	IFNAR2	1.05032	0.0242475	1.00279	1.09785	0.0428943	0.584614	1	4233	597906	80.7603	10.3952	0.0139469	3
165.1	Cancer of bronchus; lung	neoplasms	rs9896243	NSF	0.969173	0.015468	0.938856	0.999491	0.0429397	0.584614	1	14315	593659	14.187	2.33065	0.000332956	3
380	Disorders of external ear	sense organs	rs78313563	ESS2	0.794385	0.113713	0.571506	1.01726	0.0429415	0.584614	1	4033	596007	0	0.380793	0	3
244	Hypothyroidism	endocrine/metabolic	rs8052423	SLC22A31	1.01691	0.00828204	1.00067	1.03314	0.0429466	0.584614	1	71172	536200	53.9308	6.51195	0.000727962	4
836	Traumatic arthropathy	injuries & poisonings	rs13050728	IFNAR2	1.03309	0.0160817	1.00157	1.06461	0.042963	0.584614	1	9834	591248	59.3448	4.91942	0.0017691	3
535.9	Gastritis and duodenitis, NOS	digestive	rs7960611	CLEC1A	0.962416	0.0189267	0.92532	0.999512	0.0429662	0.584614	1	12300	569609	13.279	2.30625	0.000185206	3
281.1	Megaloblastic anemia	hematopoietic	rs10774671	OAS1	0.976262	0.0118714	0.952995	0.99953	0.0430027	0.584614	1	16039	583862	0	0.0980769	0	3
443.1	Raynaud's syndrome	circulatory system	rs622568	SEC61G	1.07754	0.0369031	1.00521	1.14987	0.0430098	0.584614	1	2373	558664	0	0.594643	0	2
800	Fracture of lower limb	injuries & poisonings	rs2924480	ELF5	0.974511	0.0127593	0.949503	0.999519	0.0430142	0.584614	1	17215	586127	0	0.561662	0	3
411.9	Other acute and subacute forms of ischemic heart disease	circulatory system	rs147812915	KAT7	1.23828	0.105621	1.03126	1.44529	0.0430267	0.584614	1	1552	555192	0	0.480761	0	2
295	Schizophrenia and other psychotic disorders	mental disorders	rs13050728	IFNAR2	0.980961	0.00950011	0.96234	0.999581	0.0430282	0.584614	1	30183	574617	0	2.66245	0	4
611.1	Abnormal mammogram	genitourinary	rs13050728	IFNAR2	1.0454	0.021945	1.00239	1.08842	0.0430356	0.584614	1	6420	599301	0	0.32708	0	3
280	Iron deficiency anemias	hematopoietic	rs35154152	THBS3	1.02026	0.00991497	1.00083	1.03969	0.0430947	0.584939	1	47923	544715	5.99639	3.19137	3.53969e-05	4
272.1	Hyperlipidemia	endocrine/metabolic	rs2924480	ELF5	1.01118	0.00549564	1.00041	1.02195	0.0431086	0.584939	1	436928	145596	12.2573	3.41909	3.06433e-05	4
155	Cancer of liver and intrahepatic bile duct	neoplasms	rs10086829	COL14A1	0.94635	0.0272634	0.892914	0.999786	0.0431146	0.584939	1	4450	606208	52.5152	4.21188	0.00372192	3
870.1	Open wound or laceration of eye or eyelid	injuries & poisonings	rs7089827	TFAM	0.900535	0.0517979	0.799012	1.00206	0.0431158	0.584939	1	1721	557352	68.4118	3.16574	0.0122837	2
317.1	Alcoholism	mental disorders	rs111783124	LOC101928126	1.01812	0.00887716	1.00072	1.03551	0.0431351	0.584939	1	89660	497279	39.5209	4.96039	0.000440143	4
250.3	Insulin pump user	endocrine/metabolic	rs9896243	NSF	1.02988	0.014559	1.00134	1.05842	0.0431445	0.584939	1	16374	582547	0	0.244015	0	3
250.6	Polyneuropathy in diabetes	endocrine/metabolic	rs2924480	ELF5	1.02227	0.0108923	1.00092	1.04362	0.0431539	0.584939	1	24100	572651	0	0.0556524	0	3
242.1	Graves' disease	endocrine/metabolic	rs67959919	LZTFL1	1.12582	0.0586093	1.01095	1.2407	0.0431623	0.584939	1	2761	608394	0	1.96268	0	3
686.4	Pyogenic granuloma	dermatologic	rs8080583	KANSL1	0.898019	0.0532063	0.793735	1.0023	0.043214	0.58502	1	1015	558914	72.6912	3.66182	0.019023	2
563	NA	NA	rs7960611	CLEC1A	0.982089	0.0089401	0.964566	0.999611	0.0432149	0.58502	1	63964	496788	57.1254	6.99715	0.000542972	4
726.1	Enthesopathy	musculoskeletal	rs1250993	LOC101929525	0.985632	0.00715902	0.9716	0.999663	0.0432202	0.58502	1	61480	500711	0	2.75785	0	4
198	Secondary malignant neoplasm	neoplasms	rs10774671	OAS1	1.02189	0.0107125	1.0009	1.04289	0.0432218	0.58502	1	19945	585459	65.6738	5.82645	0.00119188	3
603.1	Hydrocele	genitourinary	rs10774671	OAS1	0.966575	0.0168179	0.933612	0.999538	0.0432325	0.58502	1	7821	596785	0	0.328536	0	3
530.1	Esophagitis, GERD and related diseases	digestive	rs11085727	TYK2	1.00917	0.00451476	1.00032	1.01802	0.0432645	0.58527	1	235985	330873	3.85657	3.12034	7.64104e-06	4
270.2	Disorders of amino-acid metabolism	endocrine/metabolic	rs35154152	THBS3	1.07745	0.0369124	1.00511	1.1498	0.0432767	0.58527	1	3158	603298	0	0.0215421	0	3
291	Other specified nonpsychotic and/or transient mental disorders	mental disorders	rs78313563	ESS2	1.13105	0.0609426	1.01161	1.2505	0.0433071	0.58546	1	10296	582874	69.6086	6.5808	0.0303904	3
204	Leukemia	neoplasms	rs2284028	NCF4	1.08569	0.040688	1.00594	1.16544	0.0433224	0.58546	1	7603	602544	44.588	3.60933	0.00639588	3
070.4	Chronic hepatitis	infectious diseases	rs1405655	NR1H2	1.0553	0.0266426	1.00308	1.10752	0.0433477	0.58546	1	3271	604616	0	1.15469	0	3
871	Open wounds of extremities	injuries & poisonings	rs495828	ABO	1.02052	0.0100554	1.00081	1.04023	0.0433597	0.58546	1	32654	536958	73.2006	7.46284	0.00181487	3
772.1	Muscular wasting and disuse atrophy	symptoms	rs76423999	SLC12A7	1.14829	0.0684471	1.01413	1.28245	0.0433678	0.58546	1	1899	557442	0	0.424352	0	2
871	Open wounds of extremities	injuries & poisonings	rs111783124	LOC101928126	1.02638	0.0128915	1.00112	1.05165	0.0433827	0.58546	1	32654	536958	0	1.84338	0	3
327	Sleep disorders	neurological	rs76423999	SLC12A7	0.982373	0.00880447	0.965116	0.99963	0.0433912	0.58546	1	161459	379379	0	0.1101	0	4
054	Herpes simplex	infectious diseases	rs7089827	TFAM	0.96331	0.0185056	0.927039	0.999581	0.0433936	0.58546	1	14214	584259	62.7933	5.37538	0.00198235	3
010	Tuberculosis	infectious diseases	rs13050728	IFNAR2	0.942253	0.0294496	0.884532	0.999974	0.0434072	0.585471	1	2954	604601	0	0.480488	0	3
496.1	Emphysema	respiratory	rs5023077	FBRSL1	1.02791	0.0136325	1.0012	1.05463	0.0434238	0.585484	1	12469	585112	0	1.64531	0	3
401.22	Hypertensive chronic kidney disease	circulatory system	rs1453205	LOC101928196	1.01481	0.00728083	1.00054	1.02908	0.0434535	0.585484	1	46116	550594	15.511	3.55076	6.24509e-05	4
285.1	Acute posthemorrhagic anemia	hematopoietic	rs495828	ABO	0.957589	0.021463	0.915521	0.999656	0.0434714	0.585484	1	7210	588866	0	0.162287	0	3
345	Epilepsy, recurrent seizures, convulsions	neurological	rs147812915	KAT7	1.05752	0.0277001	1.00323	1.11181	0.0434872	0.585484	1	24913	573824	65.2433	5.75428	0.0077039	3
210	Benign neoplasm of lip, oral cavity, and pharynx	neoplasms	rs76073397	MIR548H2	0.906929	0.0483876	0.812089	1.00177	0.043494	0.585484	1	3819	601874	0	1.17318	0	3
513.3	Hypoventilation	respiratory	rs76073397	MIR548H2	1.08817	0.0418567	1.00614	1.17021	0.0435044	0.585484	1	4483	597135	0	0.512975	0	3
742.9	Other derangement of joint	musculoskeletal	rs11085727	TYK2	1.03371	0.0164238	1.00152	1.0659	0.0435201	0.585484	1	10267	582910	0	0.170626	0	3
038.3	Bacteremia	infectious diseases	rs13050728	IFNAR2	0.968796	0.0157047	0.938014	0.999577	0.0435281	0.585484	1	10099	595407	40.7195	3.37379	0.000856187	3
740.2	Osteoarthrosis, generalized	musculoskeletal	rs35705950	MUC5B	1.03447	0.0167904	1.00156	1.06738	0.0435352	0.585484	1	22500	566678	0	1.03166	0	3
374.1	Ectropion or entropion	sense organs	rs10086829	COL14A1	1.04019	0.0195211	1.00193	1.07845	0.0435368	0.585484	1	8816	596282	0	0.509288	0	3
742	Derangement of joint, non-traumatic	musculoskeletal	rs11085727	TYK2	1.02976	0.0145284	1.00128	1.05823	0.0435647	0.585639	1	13206	576300	0	0.597594	0	3
452.2	Deep vein thrombosis [DVT]	circulatory system	rs1453205	LOC101928196	0.978078	0.0109836	0.95655	0.999606	0.0435833	0.585639	1	18407	585196	0	0.0516949	0	3
681.2	Cellulitis and abscess of face/neck	dermatologic	rs2284028	NCF4	1.09202	0.0436287	1.00651	1.17753	0.043621	0.585639	1	4867	597930	0	0.414043	0	3
338.2	Chronic pain	neurological	rs10086829	COL14A1	0.984954	0.00751418	0.970226	0.999682	0.0436331	0.585639	1	68775	494080	52.1828	6.27389	0.00046423	4
747	Cardiac and circulatory congenital anomalies	congenital anomalies	rs11085727	TYK2	1.04626	0.0224149	1.00233	1.09019	0.0436381	0.585639	1	5309	598082	39.6011	3.31132	0.00248902	3
340	Migraine	neurological	rs8080583	KANSL1	1.0175	0.0085995	1.00064	1.03435	0.0436722	0.585639	1	46020	554647	15.9305	3.56848	8.49933e-05	4
288.11	Neutropenia	hematopoietic	rs78313563	ESS2	1.15893	0.0731195	1.01561	1.30224	0.0436796	0.585639	1	5951	601141	0	0.183762	0	3
277.51	Lipoprotein disorders	endocrine/metabolic	rs147812915	KAT7	1.23521	0.104721	1.02995	1.44046	0.0436801	0.585639	1	1584	558550	0	0.482559	0	2
433.6	Acute, but ill-defined cerebrovascular disease	circulatory system	rs13050728	IFNAR2	0.975794	0.0121478	0.951984	0.999604	0.0436833	0.585639	1	17464	586405	0	0.492167	0	3
625.1	Dyspareunia	genitourinary	rs5023077	FBRSL1	0.921111	0.0407438	0.841253	1.00097	0.0437083	0.585639	1	1467	559297	0	0.184079	0	2
771.2	Cramp of limb	symptoms	rs67959919	LZTFL1	0.919797	0.0414513	0.838553	1.00104	0.0437094	0.585639	1	5585	593061	38.9947	3.2784	0.0105096	3
963.1	Antineoplastic and immunosuppressive drugs causing adverse effects	injuries & poisonings	rs2284028	NCF4	1.17129	0.0783915	1.01764	1.32493	0.0437136	0.585639	1	2135	556620	0	0.0160031	0	2
783	Fever of unknown origin	symptoms	rs11085727	TYK2	1.02537	0.0124221	1.00102	1.04971	0.0437517	0.585639	1	18385	557757	34.4701	3.05204	0.00048801	3
619.4	Noninflammatory disorders of vagina	genitourinary	rs111837807	CCHCR1	1.15275	0.0705037	1.01457	1.29094	0.0437746	0.585639	1	1454	557531	0	0.131669	0	2
300.13	Phobia	mental disorders	rs111837807	CCHCR1	0.884361	0.0609513	0.764896	1.00383	0.0437782	0.585639	1	2071	606769	0	0.453345	0	3
980	Encounter for long-term (current) use of antibiotics	infectious diseases	rs2277732	DPP9	1.06353	0.0305505	1.00365	1.12341	0.0437835	0.585639	1	2928	555544	74.3358	3.89648	0.0157307	2
204.12	Lymphoid leukemia, chronic	neoplasms	rs5023077	FBRSL1	0.946254	0.0274022	0.892545	0.999962	0.0437936	0.585639	1	2986	559081	0	0.0120503	0	2
242.2	Toxic multinodular goiter	endocrine/metabolic	rs7089827	TFAM	1.17638	0.0805749	1.01845	1.33431	0.0437969	0.585639	1	571	561450	0	0.00335294	0	2
454	Varicose veins	circulatory system	rs11085727	TYK2	1.02228	0.0109307	1.00086	1.0437	0.0438028	0.585639	1	23158	576838	0	1.66642	0	4
427.8	Sinoatrial node dysfunction (Bradycardia)	circulatory system	rs495828	ABO	0.956952	0.0218278	0.914169	0.999734	0.0438123	0.585639	1	6709	599206	0	0.358931	0	3
350.6	Disturbances of sensation of smell and taste	neurological	rs1250993	LOC101929525	0.922436	0.0400517	0.843935	1.00094	0.0438184	0.585639	1	1756	558459	0	0.827319	0	2
070.3	Viral hepatitis C	infectious diseases	rs147812915	KAT7	1.05233	0.025308	1.00273	1.10194	0.0438515	0.58574	1	34629	572788	0	0.182117	0	3
276.42	Alkalosis	endocrine/metabolic	rs2284028	NCF4	0.825491	0.095151	0.638995	1.01199	0.0438517	0.58574	1	1163	556842	0	0.271187	0	2
994	Sepsis and SIRS	injuries & poisonings	rs76423999	SLC12A7	1.04185	0.020348	1.00197	1.08173	0.0439178	0.586194	1	21617	574679	35.2445	3.08854	0.000903857	3
690	Erythematosquamous dermatosis	dermatologic	rs495828	ABO	1.01982	0.00974062	1.00073	1.03891	0.0439183	0.586194	1	34911	554753	28.677	4.20622	0.000446046	4
873	NA	NA	rs72655853	SBSPON	0.875352	0.0660797	0.745835	1.00487	0.0439377	0.586194	1	2986	598676	0	0.558531	0	3
426.31	Right bundle branch block	circulatory system	rs7960611	CLEC1A	1.05423	0.0262113	1.00285	1.1056	0.0439437	0.586194	1	7594	593711	0	0.142867	0	3
840.2	Rotator cuff (capsule) sprain	injuries & poisonings	rs67959919	LZTFL1	0.947041	0.0270099	0.894101	0.99998	0.0439501	0.586194	1	13037	586184	0	1.29541	0	3
347	Cataplexy and narcolepsy	neurological	rs76423999	SLC12A7	0.833423	0.0904611	0.656119	1.01073	0.0439804	0.586263	1	1407	560269	0	0.118756	0	2
504	Other alveolar and parietoalveolar pneumonopathy	respiratory	rs467843	TRAPPC13	1.04614	0.0223963	1.00224	1.09004	0.0440043	0.586263	1	4952	603245	0	0.860821	0	3
603.1	Hydrocele	genitourinary	rs6869036	MGAT1	0.893143	0.0561115	0.783164	1.00312	0.0440093	0.586263	1	7821	596785	0	0.41329	0	3
356	Hereditary and idiopathic peripheral neuropathy	neurological	rs111837807	CCHCR1	0.973875	0.013145	0.948111	0.999639	0.0440252	0.586263	1	44363	530904	0	0.518605	0	3
306	Other mental disorder	mental disorders	rs2924480	ELF5	1.01604	0.00790157	1.00055	1.03153	0.0440411	0.586263	1	49917	508839	14.2052	3.49672	6.62538e-05	4
751	Genitourinary congenital anomalies	congenital anomalies	rs2924480	ELF5	0.967358	0.0164805	0.935057	0.99966	0.0440438	0.586263	1	10334	585588	0	0.232271	0	3
723	Other disorders of cervical region	musculoskeletal	rs147812915	KAT7	0.866549	0.0711323	0.72713	1.00597	0.0440453	0.586263	1	4006	600817	28.2473	2.78735	0.00916728	3
965	Poisoning by analgesics, antipyretics, and antirheumatics	injuries & poisonings	rs1405655	NR1H2	0.914173	0.04458	0.826796	1.00155	0.044123	0.587124	1	1218	557717	35.1705	1.54251	0.00266466	2
585	Renal failure	genitourinary	rs13050728	IFNAR2	0.989267	0.00536119	0.978759	0.999775	0.0441435	0.587226	1	116632	467250	0	2.63911	0	4
540.1	Appendicitis	digestive	rs7089827	TFAM	0.935367	0.0331999	0.870295	1.00044	0.0441616	0.587258	1	4865	605994	0	0.86631	0	3
216.1	Screening for malignant neoplasms of the skin	neoplasms	rs2924480	ELF5	1.02833	0.0138807	1.00112	1.05553	0.0441717	0.587258	1	14100	572720	0	1.40818	0	3
433.11	Occlusion of cerebral arteries, with cerebral infarction	circulatory system	rs10086829	COL14A1	1.07409	0.0355215	1.00447	1.14371	0.0442122	0.587625	1	2666	556583	0	0.0575363	0	2
459.7	Blood vessel replaced	circulatory system	rs10086829	COL14A1	0.931187	0.0354371	0.861731	1.00064	0.0442336	0.587738	1	2544	555991	0	0.543052	0	2
291	Other specified nonpsychotic and/or transient mental disorders	mental disorders	rs76073397	MIR548H2	1.05838	0.0282074	1.0031	1.11367	0.0442605	0.587923	1	10296	582874	0	0.458957	0	3
766	Neuralgia, neuritis, and radiculitis NOS	symptoms	rs12259804	PLEKHS1	0.935396	0.0332052	0.870313	1.00048	0.0442937	0.588184	1	16202	569381	0	0.205166	0	3
571.8	Liver abscess and sequelae of chronic liver disease	digestive	rs111837807	CCHCR1	0.933663	0.0341288	0.866771	1.00056	0.0443059	0.588184	1	6155	601497	73.2906	7.48799	0.0149811	3
255	Disorders of adrenal glands	endocrine/metabolic	rs495828	ABO	0.955646	0.0225678	0.911413	0.999879	0.0444015	0.58928	1	6694	599631	4.66258	2.09781	0.000124687	3
571.5	Other chronic nonalcoholic liver disease	digestive	rs76073397	MIR548H2	0.968923	0.0157078	0.938135	0.99971	0.0444458	0.589634	1	39114	556603	39.6491	4.97093	0.00171138	4
588.2	Secondary hyperparathyroidism (of renal origin)	genitourinary	rs10774671	OAS1	1.03379	0.0165349	1.00138	1.06619	0.0444764	0.589634	1	8182	600436	0	0.788386	0	3
289	Other diseases of blood and blood-forming organs	hematopoietic	rs13050728	IFNAR2	0.957036	0.0218527	0.914204	0.999867	0.0444775	0.589634	1	5167	596187	59.6084	4.95152	0.0041782	3
695.42	Systemic lupus erythematosus	dermatologic	rs8080583	KANSL1	0.919962	0.0415164	0.83859	1.00133	0.0444957	0.589634	1	1648	560283	0	0.385238	0	2
801	Fracture of ankle and foot	injuries & poisonings	rs8080583	KANSL1	1.02349	0.0115548	1.00084	1.04614	0.0444961	0.589634	1	21730	578414	69.0564	6.46336	0.00134345	3
732	Osteochondropathies	musculoskeletal	rs2277732	DPP9	0.90519	0.0495748	0.808023	1.00236	0.0445058	0.589634	1	1264	559011	0	0.402721	0	2
070.4	Chronic hepatitis	infectious diseases	rs9501257	HLA-DPB1	1.06931	0.0333573	1.00393	1.13469	0.0445344	0.589767	1	3271	604616	0	0.774075	0	3
193	Thyroid cancer	neoplasms	rs35154152	THBS3	0.919833	0.0415964	0.838304	1.00136	0.0445487	0.589767	1	2878	608727	62.3878	5.31742	0.0120762	3
427.8	Sinoatrial node dysfunction (Bradycardia)	circulatory system	rs67959919	LZTFL1	1.07057	0.0339485	1.00403	1.13711	0.0445634	0.589767	1	6709	599206	0	1.00116	0	3
227.3	Benign neoplasm of pituitary gland and craniopharyngeal duct (pouch)	neoplasms	rs72655853	SBSPON	1.13072	0.0611627	1.01084	1.2506	0.0445699	0.589767	1	3038	608600	82.0156	11.1208	0.151324	3
611.3	Lump or mass in breast	genitourinary	rs622568	SEC61G	1.03585	0.0175335	1.00148	1.07021	0.0445806	0.589767	1	11196	590795	57.3325	4.6874	0.00154746	3
316	Substance addiction and disorders	mental disorders	rs72655853	SBSPON	0.973215	0.013519	0.946718	0.999713	0.0446144	0.590042	1	89463	503250	0	2.30452	0	4
441	Vascular insufficiency of intestine	circulatory system	rs1453205	LOC101928196	1.07494	0.0359878	1.0044	1.14547	0.0446482	0.590319	1	1668	558734	0	0.272455	0	2
626.14	Irregular menstrual bleeding	genitourinary	rs76423999	SLC12A7	0.812009	0.103734	0.608691	1.01533	0.0446981	0.590641	1	1073	559602	0	0.558193	0	2
575.9	Nonspecific abnormal findings on radiological and other examination of biliary tract	digestive	rs35154152	THBS3	0.927038	0.0377411	0.853066	1.00101	0.0447098	0.590641	1	3167	601730	0	0.882229	0	3
728.71	Contracture of palmar fascia [Dupuytren's disease]	musculoskeletal	rs1453205	LOC101928196	1.0354	0.0173293	1.00143	1.06936	0.0447296	0.590641	1	7243	600690	0	1.64311	0	3
338.1	Acute pain	neurological	rs622568	SEC61G	1.02326	0.011458	1.00081	1.04572	0.0447357	0.590641	1	25857	543650	0	2.48531	0	4
295.3	Psychosis	mental disorders	rs76073397	MIR548H2	1.04948	0.0240631	1.00232	1.09665	0.0447375	0.590641	1	17960	588412	0	1.85891	0	4
622	Polyp of female genital organs	genitourinary	rs7960611	CLEC1A	1.13708	0.0640218	1.0116	1.26257	0.0447899	0.591039	1	1199	560013	0	0.00210432	0	2
327.6	Circadian rhythm sleep disorder	neurological	rs72655853	SBSPON	0.808809	0.105748	0.601544	1.01607	0.0447935	0.591039	1	1296	558123	68.4492	3.16949	0.370933	2
428.4	Heart failure with preserved EF [Diastolic heart failure]	circulatory system	rs12259804	PLEKHS1	0.945145	0.0281199	0.890029	1.00026	0.044823	0.591255	1	22299	575271	0	1.81596	0	3
433.5	Cerebral aneurysm	circulatory system	rs67959919	LZTFL1	0.863464	0.0731802	0.72003	1.0069	0.0448505	0.591378	1	1885	559809	0	0.865239	0	2
362	Other retinal disorders	sense organs	rs35705950	MUC5B	0.982696	0.00870234	0.965639	0.999752	0.04487	0.591378	1	111050	458229	48.9637	5.87817	0.00116933	4
222	Benign neoplasm of male genital organs	neoplasms	rs7960611	CLEC1A	1.05978	0.0289461	1.00305	1.11651	0.0448729	0.591378	1	5587	596565	0	1.04198	0	3
773	NA	NA	rs467843	TRAPPC13	0.990688	0.00466442	0.981546	0.99983	0.0448842	0.591378	1	171144	343819	52.6353	6.33383	0.000153159	4
041.12	Methicillin resistant Staphylococcus aureus	infectious diseases	rs11085727	TYK2	1.0476	0.0231912	1.00214	1.09305	0.0449684	0.592316	1	4983	599899	61.4009	5.18147	0.00567062	3
550.2	Diaphragmatic hernia	digestive	rs1250993	LOC101929525	0.977741	0.0112283	0.955734	0.999749	0.0449866	0.592384	1	22866	559097	0	1.03579	0	3
701	Other hypertrophic and atrophic conditions of skin	dermatologic	rs467843	TRAPPC13	0.985938	0.00706461	0.972092	0.999785	0.0450068	0.592478	1	53985	500189	0	1.61594	0	4
681	Superficial cellulitis and abscess	dermatologic	rs76423999	SLC12A7	1.02127	0.0104996	1.00069	1.04184	0.0450537	0.592925	1	95101	460309	0	2.28357	0	4
705	Disorders of sweat glands	dermatologic	rs8080583	KANSL1	1.047	0.022918	1.00208	1.09192	0.0450791	0.593053	1	5155	597842	71.1329	6.9283	0.00469632	3
292.11	Aphasia	mental disorders	rs11085727	TYK2	1.06043	0.0292844	1.00304	1.11783	0.0450983	0.593053	1	3167	605531	57.6592	4.72357	0.00691535	3
498	Acute bronchospasm	respiratory	rs67959919	LZTFL1	1.21632	0.0977324	1.02476	1.40787	0.0451025	0.593053	1	853	556453	67.8037	3.10595	0.536943	2
585.1	Acute renal failure	genitourinary	rs2924480	ELF5	1.01522	0.00753863	1.00044	1.02999	0.0451258	0.593188	1	55357	530653	0	0.193866	0	4
362.23	Cystoid macular degeneration of retina	sense organs	rs10774671	OAS1	0.968111	0.0161786	0.936401	0.999822	0.0451623	0.593497	1	8521	597087	40.5628	3.3649	0.000888809	3
454	Varicose veins	circulatory system	rs75505823	LRP1	1.05085	0.024765	1.00231	1.09939	0.0451932	0.593558	1	23158	576838	0	1.53629	0	4
427.61	Supraventricular premature beats	circulatory system	rs72655853	SBSPON	1.14305	0.0667575	1.01221	1.27389	0.0452015	0.593558	1	2189	551877	33.8756	1.5123	0.0250373	2
285.1	Acute posthemorrhagic anemia	hematopoietic	rs2924480	ELF5	1.04009	0.0196279	1.00162	1.07856	0.0452105	0.593558	1	7210	588866	0	1.69976	0	3
977	Personal history of allergy to medicinal agents	injuries & poisonings	rs622568	SEC61G	1.12418	0.0584536	1.00961	1.23875	0.0452309	0.593558	1	822	558448	0	0.289958	0	2
368.3	Anisometropia	sense organs	rs76423999	SLC12A7	0.909972	0.0471123	0.817631	1.00231	0.0452325	0.593558	1	4233	597906	55.9078	4.53595	0.0125001	3
792.1	Papanicolaou smear of cervix or vagina with atypical squamous cells	genitourinary	rs495828	ABO	1.07596	0.0365647	1.0043	1.14763	0.0452452	0.593558	1	2658	607417	0	0.210147	0	3
381	Otitis media and Eustachian tube disorders	sense organs	rs11085727	TYK2	1.01947	0.00963145	1.00059	1.03835	0.0452861	0.593924	1	30625	547305	0	0.270155	0	4
250.1	Type 1 diabetes	endocrine/metabolic	rs1250993	LOC101929525	0.978285	0.0109691	0.956786	0.999785	0.0453473	0.594185	1	24318	565748	0	1.63266	0	3
304	Adjustment reaction	mental disorders	rs13050728	IFNAR2	0.988926	0.00556428	0.97802	0.999832	0.0453525	0.594185	1	103590	460651	0	2.54894	0	4
564.8	NA	NA	rs1250993	LOC101929525	0.961096	0.019828	0.922234	0.999959	0.0453664	0.594185	1	7213	584475	0	1.26286	0	3
504.1	Idiopathic fibrosing alveolitis	respiratory	rs2284028	NCF4	0.835222	0.0899759	0.65887	1.01158	0.0453738	0.594185	1	2395	558030	0	0.946742	0	2
1010.1	NA	NA	rs13050728	IFNAR2	0.979468	0.0103671	0.959148	0.999787	0.0453801	0.594185	1	26061	561323	0	2.73197	0	4
038.1	Gram negative septicemia	infectious diseases	rs35154152	THBS3	0.923342	0.0398589	0.845219	1.00147	0.045398	0.594185	1	2964	604420	0	0.797008	0	3
715.2	Ankylosing spondylitis	musculoskeletal	rs1453205	LOC101928196	0.933379	0.0344569	0.865843	1.00091	0.0454052	0.594185	1	1815	559865	53.4259	2.14712	0.00643344	2
794	Abnormal results of other function studies (bladder, pancreas, placenta, spleen, etc)	symptoms	rs2277732	DPP9	0.906638	0.0489858	0.810626	1.00265	0.0454105	0.594185	1	1248	552072	0	0.18075	0	2
291.1	Transient mental disorders due to conditions classified elsewhere	mental disorders	rs1453205	LOC101928196	0.915704	0.044016	0.829433	1.00198	0.0454276	0.594236	1	1101	559860	39.9566	1.66546	0.00410578	2
550.4	Umbilical hernia	digestive	rs7560588	BCL11A	0.973393	0.0134801	0.946972	0.999814	0.0454404	0.594236	1	18460	584468	0	1.63731	0	3
560.1	Paralytic ileus	digestive	rs7960611	CLEC1A	1.08464	0.0406228	1.00502	1.16426	0.0454962	0.594727	1	3037	552583	0	0.724763	0	2
374	Other disorders of eyelids	sense organs	rs35705950	MUC5B	0.974914	0.0127034	0.950015	0.999812	0.0455041	0.594727	1	40766	553008	21.6715	3.83002	0.000907621	4
253	Disorders of the pituitary gland and its hypothalamic control	endocrine/metabolic	rs111783124	LOC101928126	1.05194	0.0253219	1.00231	1.10157	0.0455296	0.59489	1	8112	597168	59.8856	4.98574	0.00697806	3
452.2	Deep vein thrombosis [DVT]	circulatory system	rs8052423	SLC22A31	0.970155	0.0151544	0.940452	0.999858	0.0455667	0.595203	1	18407	585196	6.31993	2.13493	6.85968e-05	3
614.5	Inflammatory disease of cervix, vagina, and vulva	genitourinary	rs78313563	ESS2	1.13823	0.0647817	1.01125	1.2652	0.0456548	0.595956	1	9309	594596	0	0.207963	0	3
707.3	Chronic ulcer of unspecified site	dermatologic	rs5023077	FBRSL1	0.96271	0.0190154	0.92544	0.999981	0.0456611	0.595956	1	6370	595540	48.7056	3.89906	0.00220157	3
070	Viral hepatitis	infectious diseases	rs147812915	KAT7	1.04942	0.0241383	1.00211	1.09673	0.0456662	0.595956	1	38388	574522	0	1.19421	0	4
599.5	Frequency of urination and polyuria	genitourinary	rs8080583	KANSL1	1.01682	0.00834812	1.00046	1.03318	0.0456767	0.595956	1	44342	529759	57.9627	7.13651	0.000637967	4
333.4	Torsion dystonia	neurological	rs7560588	BCL11A	1.06647	0.0322106	1.00334	1.12961	0.0457168	0.59631	1	3108	605987	0	0.0989351	0	3
743.4	Stress fracture	musculoskeletal	rs9896243	NSF	1.09927	0.0473838	1.0064	1.19214	0.0457719	0.596856	1	1390	558329	0	0.0464085	0	2
720.1	Spinal stenosis of lumbar region	musculoskeletal	rs76073397	MIR548H2	1.0316	0.0155779	1.00107	1.06214	0.0457864	0.596875	1	35899	563101	0	1.00305	0	4
196	Radiotherapy	neoplasms	rs67959919	LZTFL1	0.930099	0.0362859	0.858979	1.00122	0.0458218	0.597031	1	7885	602430	39.5801	3.31017	0.00804295	3
599.9	Other abnormality of urination	genitourinary	rs8080583	KANSL1	1.02354	0.0116507	1.0007	1.04637	0.0458354	0.597031	1	21284	560977	1.01077	2.02042	6.37159e-06	3
695.8	Other specified erythematous conditions	dermatologic	rs72655853	SBSPON	1.08465	0.0406948	1.00489	1.16441	0.0458517	0.597031	1	6046	594152	0	1.91015	0	3
377.3	Optic neuritis/neuropathy	sense organs	rs10086829	COL14A1	0.952637	0.0243005	0.905008	1.00027	0.0458557	0.597031	1	5581	600437	1.73411	2.03529	6.18397e-05	3
198	Secondary malignant neoplasm	neoplasms	rs8080583	KANSL1	0.975933	0.0122015	0.952018	0.999848	0.0458698	0.597031	1	19945	585459	63.3226	5.45295	0.00130778	3
374.2	Lagophthalmos	sense organs	rs72655853	SBSPON	0.818911	0.100076	0.622762	1.01506	0.0459038	0.597031	1	1312	559630	40.0005	1.66668	0.115417	2
523.3	Periodontitis (acute or chronic)	digestive	rs10086829	COL14A1	1.01663	0.00826344	1.00043	1.03283	0.0459364	0.597031	1	57556	532126	0	2.49899	0	4
525	Other diseases of the teeth and supporting structures	digestive	rs10086829	COL14A1	1.01193	0.00594291	1.00028	1.02358	0.0459538	0.597031	1	128724	448226	0	0.31599	0	4
509.1	Respiratory failure	respiratory	rs75505823	LRP1	0.954213	0.0234854	0.908182	1.00024	0.0459722	0.597031	1	27918	568444	8.60257	2.18825	0.000842585	3
580.31	Nephritis and nephropathy in diseases classified elsewhere	genitourinary	rs1405655	NR1H2	0.951635	0.0248414	0.902946	1.00032	0.0459778	0.597031	1	3886	604287	0	0.300261	0	3
381.2	Eustachian tube disorders	sense organs	rs622568	SEC61G	1.04112	0.0201942	1.00154	1.0807	0.0459821	0.597031	1	8194	590287	52.6763	4.22622	0.00213349	3
628	Ovarian cyst	genitourinary	rs67959919	LZTFL1	0.891541	0.0575339	0.778775	1.00431	0.0459988	0.597031	1	3883	604833	0	1.10974	0	3
395.3	Nonrheumatic tricuspid valve disorders	circulatory system	rs9896243	NSF	1.08907	0.0427627	1.00526	1.17289	0.0460011	0.597031	1	1733	552985	0	0.000951892	0	2
771.1	Swelling of limb	symptoms	rs76423999	SLC12A7	1.05277	0.0257736	1.00225	1.10329	0.0460109	0.597031	1	13160	561921	26.2072	2.71029	0.000894092	3
579.8	Nonspecific abnormal findings in stool contents	digestive	rs6869036	MGAT1	0.907587	0.0485982	0.812334	1.00284	0.0460152	0.597031	1	10130	574086	0	0.37518	0	3
514	Abnormal findings examination of lungs	respiratory	rs147812915	KAT7	1.04468	0.0219091	1.00174	1.08762	0.0460262	0.597031	1	41805	537088	0	1.1868	0	4
327.32	Obstructive sleep apnea	neurological	rs11085727	TYK2	1.00978	0.00487891	1.00022	1.01934	0.0460507	0.597031	1	167757	422040	42.1157	5.18276	0.000147554	4
364.41	Keratoconus	sense organs	rs9501257	HLA-DPB1	0.881224	0.063384	0.756992	1.00546	0.0460567	0.597031	1	911	561380	0	0.564064	0	2
1010.7	NA	NA	rs72655853	SBSPON	0.97488	0.0127533	0.949883	0.999876	0.046057	0.597031	1	505518	76502	0	1.07338	0	4
585.1	Acute renal failure	genitourinary	rs10774671	OAS1	1.01346	0.00670159	1.00032	1.02659	0.0460721	0.597031	1	55357	530653	0	1.56063	0	4
586.2	Cyst of kidney, acquired	genitourinary	rs76073397	MIR548H2	1.05277	0.0257786	1.00224	1.10329	0.0460737	0.597031	1	12612	581253	50.6596	4.05347	0.00710192	3
727.6	Rupture of tendon, nontraumatic	musculoskeletal	rs8080583	KANSL1	0.974853	0.0127701	0.949824	0.999882	0.0461072	0.597295	1	18002	581502	25.5558	2.68658	0.000248484	3
964.1	Anticoagulants causing adverse effects	injuries & poisonings	rs35154152	THBS3	1.12056	0.0570887	1.00867	1.23245	0.0461634	0.597853	1	1257	557914	72.4832	3.63414	0.0233054	2
371.21	Allergic conjunctivitis	sense organs	rs67959919	LZTFL1	0.943544	0.0291542	0.886402	1.00069	0.0462329	0.598349	1	12379	588932	0	0.801504	0	4
873	NA	NA	rs2924480	ELF5	0.940735	0.0306503	0.88066	1.00081	0.0462335	0.598349	1	2986	598676	0	1.70918	0	3
627.22	Need for Hormone replacement therapy (postmenopausal)	genitourinary	rs622568	SEC61G	1.09494	0.04551	1.00574	1.18414	0.0462573	0.598349	1	1571	559597	0	0.3703	0	2
276.14	Hypopotassemia	endocrine/metabolic	rs7560588	BCL11A	1.02116	0.0105077	1.00057	1.04176	0.0462599	0.598349	1	32623	545335	42.1705	3.45844	0.000425121	3
756	Other congenital musculoskeletal anomalies	congenital anomalies	rs1250993	LOC101929525	1.09045	0.0434489	1.00529	1.17561	0.0462792	0.598349	1	1446	556268	0	0.0443898	0	2
704	Diseases of hair and hair follicles	dermatologic	rs7560588	BCL11A	0.974047	0.0131954	0.948184	0.99991	0.0462806	0.598349	1	21606	567145	0	1.70654	0	4
594.1	Calculus of kidney	genitourinary	rs467843	TRAPPC13	1.01659	0.00825884	1.0004	1.03278	0.0463206	0.598697	1	38440	561965	77.9278	13.5917	0.00201355	4
078	Viral warts & HPV	infectious diseases	rs8080583	KANSL1	0.979118	0.0105936	0.958355	0.999882	0.0463657	0.59911	1	27223	561786	0	0.233242	0	4
871.1	Open wound of hand except finger(s)	injuries & poisonings	rs10774671	OAS1	1.05478	0.026773	1.0023	1.10725	0.0463853	0.599124	1	3158	598882	8.5511	2.18701	0.000383683	3
296.1	Bipolar	mental disorders	rs35154152	THBS3	0.977474	0.011441	0.95505	0.999898	0.0464365	0.599124	1	37573	571753	53.2764	6.42074	0.000874344	4
569	Other disorders of intestine	digestive	rs8080583	KANSL1	0.962105	0.0193994	0.924082	1.00013	0.0464383	0.599124	1	7714	583978	0	0.714501	0	3
353.2	Nerve root lesions	neurological	rs76073397	MIR548H2	0.915727	0.0442093	0.829077	1.00238	0.0464409	0.599124	1	4796	598948	0	0.919277	0	3
300.12	Agorophobia, social phobia, and panic disorder	mental disorders	rs2277732	DPP9	1.02305	0.0114443	1.00062	1.04548	0.0464451	0.599124	1	23190	584658	31.6733	4.39067	0.000561847	4
365.1	Open-angle glaucoma	sense organs	rs72655853	SBSPON	1.02601	0.0128959	1.00074	1.05129	0.0464457	0.599124	1	89594	506018	0	1.75309	0	4
605	Erectile dysfunction [ED]	genitourinary	rs467843	TRAPPC13	0.99045	0.00482056	0.981002	0.999899	0.0465286	0.600022	1	161706	409900	51.9292	6.2408	0.000162208	4
272	Disorders of lipoid metabolism	endocrine/metabolic	rs1250993	LOC101929525	0.989113	0.00550008	0.978333	0.999893	0.0465563	0.60021	1	437327	145161	3.87975	3.12109	8.05279e-06	4
726.1	Enthesopathy	musculoskeletal	rs9896243	NSF	1.01591	0.0079328	1.00036	1.03146	0.0466285	0.600767	1	61480	500711	29.2017	4.23739	0.000214907	4
509.3	Pulmonary insufficiency or respiratory failure following trauma and surgery	respiratory	rs7960611	CLEC1A	0.910462	0.0471473	0.818053	1.00287	0.0466375	0.600767	1	2130	555917	0	0.171981	0	2
312.3	Impulse control disorder	mental disorders	rs8052423	SLC22A31	1.04824	0.0236796	1.00183	1.09465	0.0466391	0.600767	1	6960	601971	46.3865	3.7304	0.00178528	3
770	Myalgia and myositis unspecified	symptoms	rs2277732	DPP9	0.981567	0.00935345	0.963234	0.9999	0.0466876	0.6012	1	37517	545107	0	0.970623	0	4
345	Epilepsy, recurrent seizures, convulsions	neurological	rs5023077	FBRSL1	0.980495	0.00990386	0.961083	0.999906	0.046712	0.6012	1	24913	573824	16.93	2.40761	0.000106164	3
842	Other sprains and strains	injuries & poisonings	rs147812915	KAT7	1.12429	0.0589015	1.00884	1.23973	0.0467123	0.6012	1	5199	585968	10.8258	2.2428	0.0018661	3
800.1	Fracture of neck of femur	injuries & poisonings	rs7089827	TFAM	1.0741	0.0359522	1.00363	1.14456	0.0467901	0.601935	1	4115	556487	0	0.141736	0	2
411.1	Unstable angina (intermediate coronary syndrome)	circulatory system	rs8080583	KANSL1	1.02434	0.012097	1.00063	1.04805	0.0468047	0.601935	1	19799	571898	25.249	2.67555	0.000265783	3
227	Benign neoplasm of other endocrine glands and related structures	neoplasms	rs2924480	ELF5	1.0399	0.0196821	1.00133	1.07848	0.0468108	0.601935	1	7392	600694	46.2657	3.72202	0.00155043	3
350.6	Disturbances of sensation of smell and taste	neurological	rs9896243	NSF	1.08842	0.0426215	1.00488	1.17196	0.0468223	0.601935	1	1756	558459	56.923	2.32142	0.00875398	2
374.6	Dermatochalasis	sense organs	rs76423999	SLC12A7	1.04375	0.021543	1.00153	1.08598	0.0468408	0.601966	1	19323	591938	5.26009	3.16656	0.000196553	4
598.9	NA	NA	rs78313563	ESS2	1.1517	0.0710757	1.01239	1.29101	0.0469053	0.601966	1	7117	586023	33.4578	3.00561	0.00871617	3
433.31	Transient cerebral ischemia	circulatory system	rs7089827	TFAM	0.975902	0.0122759	0.951842	0.999963	0.0469173	0.601966	1	36983	561465	0	2.69165	0	4
507	Pleurisy; pleural effusion	respiratory	rs2924480	ELF5	1.02406	0.011964	1.00061	1.04751	0.0469273	0.601966	1	19689	570791	0	0.283634	0	3
377	Disorders of optic nerve and visual pathways	sense organs	rs11085727	TYK2	0.972555	0.0140058	0.945104	1.00001	0.0469287	0.601966	1	14918	583147	18.6258	2.45778	0.000269455	3
288.1	Decreased white blood cell count	hematopoietic	rs5023077	FBRSL1	1.0315	0.0156085	1.00091	1.06209	0.0469372	0.601966	1	10191	592713	34.6653	3.06116	0.000595611	3
260.2	severe protein-calorie malnutrition	endocrine/metabolic	rs1405655	NR1H2	1.06347	0.0309698	1.00276	1.12417	0.0469378	0.601966	1	2449	555870	0	1.71015e-05	0	2
613.7	Other signs and symptoms in breast	genitourinary	rs76073397	MIR548H2	0.843438	0.0856994	0.675467	1.01141	0.0469426	0.601966	1	1604	556969	0	0.431557	0	2
799	NA	NA	rs76423999	SLC12A7	1.04425	0.0217954	1.00154	1.08697	0.0469437	0.601966	1	18717	579969	0	1.45346	0	3
371.1	Uveitis, noninfectious or NOS	sense organs	rs76423999	SLC12A7	0.934278	0.0342208	0.867205	1.00135	0.0469729	0.602072	1	7922	599613	0	0.715788	0	3
531.3	Duodenal ulcer	digestive	rs6869036	MGAT1	1.17485	0.0811185	1.01585	1.33384	0.046985	0.602072	1	2892	555119	0	0.259311	0	2
215	Other benign neoplasm of connective and other soft tissue	neoplasms	rs76423999	SLC12A7	1.10301	0.0493594	1.00626	1.19975	0.0470014	0.602072	1	3361	599965	73.2345	7.47231	0.0244596	3
716.1	Unspecified polyarthropathy or polyarthritis	musculoskeletal	rs13050728	IFNAR2	0.921521	0.0411483	0.840871	1.00217	0.0470097	0.602072	1	1427	559391	85.4768	6.88552	0.0308798	2
564	Functional digestive disorders	digestive	rs67959919	LZTFL1	0.966709	0.0170473	0.933296	1.00012	0.04702	0.602072	1	33786	546591	0	1.44791	0	4
368.2	Diplopia and disorders of binocular vision	sense organs	rs2284028	NCF4	0.925429	0.0390217	0.848947	1.00191	0.0470313	0.602072	1	10927	588784	0	0.0793659	0	3
687.4	Disturbance of skin sensation	dermatologic	rs12259804	PLEKHS1	0.961864	0.0195833	0.923481	1.00025	0.0470924	0.602618	1	50721	499572	0	2.60066	0	4
727.2	Bursitis disorders	musculoskeletal	rs622568	SEC61G	1.03952	0.0195208	1.00126	1.07778	0.0471078	0.602618	1	8523	586300	0	0.66122	0	3
250.4	Abnormal glucose	endocrine/metabolic	rs111837807	CCHCR1	0.981279	0.0095195	0.962621	0.999937	0.0471156	0.602618	1	92940	467700	0	1.49332	0	4
994.2	Sepsis	injuries & poisonings	rs2284028	NCF4	1.04976	0.0244625	1.00181	1.09771	0.0471269	0.602618	1	20006	577472	35.075	3.08048	0.00157523	3
278.11	Morbid obesity	endocrine/metabolic	rs10086829	COL14A1	0.984743	0.00774542	0.969562	0.999924	0.0471434	0.60266	1	63325	531651	0	0.743923	0	4
041	Bacterial infection NOS	infectious diseases	rs8052423	SLC22A31	0.978627	0.0108848	0.957293	0.999961	0.0471577	0.602673	1	37102	544150	40.0909	5.00758	0.000480615	4
514	Abnormal findings examination of lungs	respiratory	rs8080583	KANSL1	0.983042	0.00861794	0.966151	0.999933	0.0471825	0.602748	1	41805	537088	0	1.89665	0	4
612.2	Hypertrophy of breast (Gynecomastia)	genitourinary	rs78313563	ESS2	0.86019	0.0758936	0.711439	1.00894	0.0472132	0.602748	1	6928	599068	0	0.558995	0	3
426.32	Left bundle branch block	circulatory system	rs6869036	MGAT1	0.87377	0.0680168	0.740457	1.00708	0.047267	0.602748	1	5569	598879	0	0.46849	0	3
327.5	Parasomnia	neurological	rs11085727	TYK2	1.03088	0.0153294	1.00083	1.06092	0.0472713	0.602748	1	12139	582605	38.1063	3.23135	0.000749271	3
804	Fracture of hand or wrist	injuries & poisonings	rs8052423	SLC22A31	0.966272	0.0172959	0.932372	1.00017	0.0472916	0.602748	1	14274	588165	0	0.811208	0	3
520	Disorders of tooth development	digestive	rs2924480	ELF5	1.04585	0.0225996	1.00155	1.09014	0.0472976	0.602748	1	5500	588962	0	1.15191	0	3
428	Congestive heart failure; nonhypertensive	circulatory system	rs35154152	THBS3	1.01729	0.00864338	1.00035	1.03423	0.0473025	0.602748	1	70790	523251	25.6802	4.03661	0.000163876	4
279	Disorders involving the immune mechanism	endocrine/metabolic	rs76073397	MIR548H2	0.874588	0.0675575	0.742175	1.007	0.0473072	0.602748	1	1935	558345	0	6.14405e-06	0	2
701.2	Scar conditions and fibrosis of skin	dermatologic	rs12259804	PLEKHS1	1.08922	0.0430875	1.00477	1.17367	0.0473187	0.602748	1	7819	585294	0	0.187755	0	3
275.51	Hypocalcemia	endocrine/metabolic	rs75505823	LRP1	0.84561	0.0845586	0.679876	1.01135	0.0473451	0.602748	1	2434	555343	0	0.00374227	0	2
305.2	Eating disorder	mental disorders	rs1250993	LOC101929525	0.930341	0.0364115	0.858975	1.00171	0.0473675	0.602748	1	2144	608816	15.4403	2.36519	0.00117603	3
495	Asthma	respiratory	rs1405655	NR1H2	1.01436	0.00719203	1.00027	1.02846	0.0473804	0.602748	1	51247	547158	0	0.111706	0	4
440.21	Atherosclerosis of native arteries of the extremities with ulceration or gangrene	circulatory system	rs8080583	KANSL1	1.05508	0.0270399	1.00208	1.10808	0.047393	0.602748	1	3751	605676	0	1.56963	0	3
355	Complex regional/central pain syndrome	neurological	rs35705950	MUC5B	0.90999	0.0475715	0.81675	1.00323	0.0473972	0.602748	1	2906	605087	0	0.230993	0	3
149	Cancer of larynx, pharynx, nasal cavities	neoplasms	rs5023077	FBRSL1	1.03898	0.0192868	1.00118	1.07678	0.047417	0.602748	1	6157	603790	67.4469	6.14381	0.00608813	3
594	Urinary calculus	genitourinary	rs7089827	TFAM	0.977743	0.011354	0.955489	0.999997	0.0474333	0.602748	1	46075	552548	18.3885	3.67595	0.000171294	4
797.1	Cardiogenic shock	symptoms	rs111783124	LOC101928126	0.861623	0.0751315	0.714365	1.00888	0.0474387	0.602748	1	1119	559688	0	0.381181	0	2
420	Carditis	circulatory system	rs1250993	LOC101929525	0.965714	0.0176004	0.931217	1.00021	0.0474554	0.602748	1	9095	591931	0	1.87783	0	3
131	Protozoan infection	infectious diseases	rs111783124	LOC101928126	1.21667	0.0989407	1.02275	1.41059	0.0474598	0.602748	1	914	559014	83.3553	6.00792	0.0989318	2
979	Adverse drug events and drug allergies	injuries & poisonings	rs72655853	SBSPON	0.939077	0.0317125	0.87692	1.00123	0.0474653	0.602748	1	11922	573239	0	0.0557654	0	3
389	Hearing loss	sense organs	rs12259804	PLEKHS1	1.02287	0.0114085	1.00051	1.04523	0.0474697	0.602748	1	283053	285463	48.5571	5.8317	0.00220676	4
389.2	Conductive hearing loss	sense organs	rs72655853	SBSPON	0.925492	0.0390658	0.848923	1.00206	0.0474742	0.602748	1	7440	593982	0	0.6696	0	3
1014	NA	NA	rs13050728	IFNAR2	1.08487	0.0410996	1.00431	1.16543	0.0474772	0.602748	1	1544	555718	0	0.00407227	0	2
443	Peripheral vascular disease	circulatory system	rs12660421	FOXP4-AS1	0.961698	0.0197049	0.923076	1.00032	0.0474812	0.602748	1	50988	530053	0	1.24062	0	3
695.7	Prurigo and Lichen	dermatologic	rs9501257	HLA-DPB1	1.03713	0.0184004	1.00107	1.0732	0.0475409	0.602915	1	11364	586262	4.86578	2.10229	6.33472e-05	3
274.2	Crystal arthropathies	endocrine/metabolic	rs11085727	TYK2	1.05321	0.0261661	1.00193	1.1045	0.0475409	0.602915	1	3884	604043	0	1.6627	0	3
228	Hemangioma and lymphangioma, any site	neoplasms	rs1453205	LOC101928196	0.970532	0.0150956	0.940945	1.00012	0.0475425	0.602915	1	9529	581524	0	0.0815019	0	3
327.7	Sleep related movement disorders	neurological	rs72655853	SBSPON	1.04298	0.0212432	1.00135	1.08462	0.0475763	0.602915	1	23086	569457	86.8837	15.2482	0.0297315	3
706.1	Acne	dermatologic	rs35705950	MUC5B	0.946985	0.0274963	0.893092	1.00088	0.0475845	0.602915	1	11311	596440	0	2.01362	0	4
440.2	Atherosclerosis of the extremities	circulatory system	rs6869036	MGAT1	0.931076	0.0360487	0.860421	1.00173	0.0475862	0.602915	1	18791	577107	0	1.94804	0	3
915	NA	NA	rs622568	SEC61G	1.02473	0.0123303	1.00056	1.04889	0.0476081	0.602915	1	22314	542431	0	1.57556	0	3
585.33	Chronic Kidney Disease, Stage III	genitourinary	rs8080583	KANSL1	1.01548	0.00775357	1.00028	1.03067	0.0476089	0.602915	1	52811	550550	30.5087	4.31709	0.000178666	4
364	Corneal opacity and other disorders of cornea	sense organs	rs147812915	KAT7	1.07383	0.0359628	1.00335	1.14432	0.0476135	0.602915	1	14087	583306	26.6736	2.72753	0.00285596	3
371.21	Allergic conjunctivitis	sense organs	rs35154152	THBS3	1.03757	0.0186222	1.00107	1.07407	0.0476286	0.602939	1	12379	588932	0	1.36129	0	4
228	Hemangioma and lymphangioma, any site	neoplasms	rs147812915	KAT7	1.08611	0.0417128	1.00435	1.16787	0.0476706	0.603041	1	9529	581524	0	1.20644	0	3
272	Disorders of lipoid metabolism	endocrine/metabolic	rs2924480	ELF5	1.01096	0.0055026	1.00017	1.02174	0.047675	0.603041	1	437327	145161	12.041	3.41068	3.008e-05	4
197	Chemotherapy	neoplasms	rs2924480	ELF5	0.970536	0.0151027	0.940934	1.00014	0.0476765	0.603041	1	12230	593921	0	0.140739	0	3
614.5	Inflammatory disease of cervix, vagina, and vulva	genitourinary	rs9896243	NSF	0.953972	0.0237979	0.907328	1.00062	0.0476959	0.603119	1	9309	594596	75.8002	8.26452	0.00651173	3
706	Diseases of sebaceous glands	dermatologic	rs5023077	FBRSL1	1.01168	0.00586594	1.00018	1.02318	0.0477425	0.60343	1	80150	471118	15.603	3.55463	5.19589e-05	4
244.1	Secondary hypothyroidism	endocrine/metabolic	rs10774671	OAS1	0.961296	0.0199396	0.922215	1.00038	0.047747	0.60343	1	5533	604297	0	0.274174	0	3
585.1	Acute renal failure	genitourinary	rs1453205	LOC101928196	1.01323	0.00663763	1.00022	1.02624	0.0477702	0.603538	1	55357	530653	0	0.10684	0	4
741.3	Difficulty in walking	musculoskeletal	rs67959919	LZTFL1	0.964458	0.0182841	0.928622	1.0003	0.0477884	0.603538	1	30675	551660	0	0.663745	0	3
189.12	Malignant neoplasm of renal pelvis	neoplasms	rs76423999	SLC12A7	1.17694	0.0823282	1.01558	1.3383	0.0478276	0.603538	1	1300	559994	0	0.00599075	0	2
627.4	Premenopausal menorrhagia	genitourinary	rs2284028	NCF4	0.816807	0.102256	0.616385	1.01723	0.0478291	0.603538	1	709	560451	0	0.0187811	0	2
255	Disorders of adrenal glands	endocrine/metabolic	rs11085727	TYK2	0.959032	0.0211389	0.9176	1.00046	0.0478344	0.603538	1	6694	599631	42.5328	3.48025	0.00187462	3
475	Chronic sinusitis	respiratory	rs2284028	NCF4	0.969093	0.0158668	0.937994	1.00019	0.047855	0.603538	1	49173	519578	0	1.26696	0	4
295	Schizophrenia and other psychotic disorders	mental disorders	rs2284028	NCF4	0.969055	0.015887	0.937916	1.00019	0.0478596	0.603538	1	30183	574617	39.7906	4.98261	0.00167533	4
333.2	Myoclonus	neurological	rs67959919	LZTFL1	1.15192	0.0714834	1.01182	1.29203	0.0478686	0.603538	1	1482	558949	0	0.238069	0	2
428.3	Heart failure with reduced EF [Systolic or combined heart failure]	circulatory system	rs78313563	ESS2	1.06878	0.033623	1.00288	1.13469	0.0478748	0.603538	1	37181	567970	0	0.99581	0	4
313.2	Tics and stuttering	mental disorders	rs12259804	PLEKHS1	1.24395	0.110352	1.02766	1.46024	0.0479119	0.6038	1	1093	560495	0	0.00880274	0	2
292.3	Memory loss	mental disorders	rs12259804	PLEKHS1	1.05916	0.0290588	1.00221	1.11612	0.0479221	0.6038	1	18358	574559	0	0.0584802	0	3
479	Other upper respiratory disease	respiratory	rs75505823	LRP1	0.946576	0.0277631	0.89216	1.00099	0.0479751	0.604185	1	20624	548227	31.1421	2.90453	0.00397961	3
317	Alcohol-related disorders	mental disorders	rs6869036	MGAT1	1.03084	0.0153584	1.00074	1.06094	0.0479792	0.604185	1	124647	463549	49.6534	5.95869	0.00132037	4
250.25	Diabetes type 2 with peripheral circulatory disorders	endocrine/metabolic	rs2924480	ELF5	1.03123	0.0155539	1.00075	1.06172	0.0480076	0.604375	1	11698	589830	77.1054	8.73567	0.00439718	3
535	Gastritis and duodenitis	digestive	rs495828	ABO	0.97986	0.0102913	0.95969	1.00003	0.0480492	0.604471	1	32840	543572	0	1.55566	0	4
602	Other disorders of prostate	genitourinary	rs147812915	KAT7	0.913463	0.0457842	0.823726	1.0032	0.0480492	0.604471	1	9689	588674	0	0.433366	0	3
411.3	Angina pectoris	circulatory system	rs75505823	LRP1	0.963265	0.0189323	0.926157	1.00037	0.048055	0.604471	1	44385	540102	0	0.298936	0	4
529	Diseases and other conditions of the tongue	digestive	rs12660421	FOXP4-AS1	0.805272	0.109562	0.590529	1.02001	0.0480721	0.604519	1	2036	555231	0	1.78256e-05	0	2
427.11	Paroxysmal supraventricular tachycardia	circulatory system	rs495828	ABO	0.961242	0.0200028	0.922036	1.00045	0.048134	0.60513	1	8177	595404	0	0.162365	0	3
282.8	Other hemoglobinopathies	hematopoietic	rs1453205	LOC101928196	0.930484	0.0364645	0.859014	1.00195	0.0481658	0.605362	1	1663	559309	54.6612	2.20561	0.00322299	2
840.3	Joint/ligament sprain	injuries & poisonings	rs6869036	MGAT1	1.07924	0.0385967	1.00359	1.15489	0.0481837	0.605421	1	14500	579279	14.2003	3.49652	0.00132622	4
714	Rheumatoid arthritis and other inflammatory polyarthropathies	musculoskeletal	rs10774671	OAS1	1.02313	0.0115761	1.00044	1.04582	0.048212	0.605451	1	17045	584564	0	0.130329	0	3
455	Hemorrhoids	circulatory system	rs6869036	MGAT1	0.964291	0.018407	0.928213	1.00037	0.0482151	0.605451	1	79615	452458	0	0.522466	0	4
157	Pancreatic cancer	neoplasms	rs72655853	SBSPON	0.8558	0.0788356	0.701282	1.01032	0.048242	0.605451	1	2019	559669	0	0.169038	0	2
253.4	Anterior pituitary disorders	endocrine/metabolic	rs7960611	CLEC1A	1.07709	0.0375988	1.00339	1.15078	0.0482647	0.605451	1	3576	605377	0	0.833474	0	3
695.4	Lupus (localized and systemic)	dermatologic	rs67959919	LZTFL1	0.867251	0.072117	0.725901	1.0086	0.0482741	0.605451	1	2451	609013	0	0.369022	0	3
420.21	Acute pericarditis	circulatory system	rs78313563	ESS2	1.4365	0.183446	1.07694	1.79605	0.0483292	0.605451	1	927	560474	75.9916	4.16521	0.238865	2
1010.1	NA	NA	rs76073397	MIR548H2	0.960018	0.020668	0.919508	1.00053	0.0483548	0.605451	1	26061	561323	0	1.63007	0	4
389.4	Tinnitus	sense organs	rs1453205	LOC101928196	0.989522	0.00533546	0.979065	0.99998	0.048369	0.605451	1	92461	447378	0	0.890178	0	4
300	Anxiety disorders	mental disorders	rs6869036	MGAT1	0.974357	0.013159	0.948566	1.00015	0.0483715	0.605451	1	259668	316997	0	2.73717	0	4
451.2	Phlebitis and thrombophlebitis of lower extremities	circulatory system	rs9896243	NSF	1.07384	0.0360897	1.00311	1.14458	0.0483721	0.605451	1	2438	555776	0	0.787816	0	2
153.2	Colon cancer	neoplasms	rs1453205	LOC101928196	0.972785	0.0139772	0.94539	1.00018	0.0483744	0.605451	1	11270	595725	29.9001	2.85307	0.000454246	3
198.2	Secondary malignancy of respiratory organs	neoplasms	rs2284028	NCF4	1.12248	0.0585313	1.00776	1.2372	0.0483805	0.605451	1	3643	606598	0	1.58573	0	3
569.2	Gastrointestinal complications	digestive	rs35705950	MUC5B	0.890693	0.0586403	0.775758	1.00563	0.048382	0.605451	1	1914	555738	0	0.103562	0	2
345.1	Epilepsy	neurological	rs78313563	ESS2	1.11088	0.0532735	1.00646	1.21529	0.0484089	0.605451	1	12710	592646	2.15577	2.04407	0.000220682	3
333	Extrapyramidal disease and abnormal movement disorders	neurological	rs2277732	DPP9	1.02137	0.0107135	1.00037	1.04237	0.048409	0.605451	1	25167	569245	0	0.132694	0	3
374.1	Ectropion or entropion	sense organs	rs8052423	SLC22A31	0.956751	0.0224003	0.912846	1.00066	0.0484117	0.605451	1	8816	596282	39.2717	3.29336	0.00239461	3
443.9	Peripheral vascular disease, unspecified	circulatory system	rs35705950	MUC5B	0.97637	0.0121164	0.952622	1.00012	0.048423	0.605451	1	47335	535503	0	1.67234	0	3
939	Atopic/contact dermatitis due to other or unspecified	dermatologic	rs5023077	FBRSL1	1.01125	0.00566698	1.00014	1.02235	0.0484414	0.605451	1	87485	454419	9.93473	3.33092	2.86358e-05	4
523	Gingival and periodontal diseases	digestive	rs12660421	FOXP4-AS1	0.976441	0.012081	0.952762	1.00012	0.0484457	0.605451	1	110058	476543	0	0.892229	0	4
401.2	Hypertensive heart and/or renal disease	circulatory system	rs78313563	ESS2	1.04903	0.0242566	1.00149	1.09657	0.0484624	0.605451	1	78395	501345	0	1.18234	0	4
562.1	Diverticulosis	digestive	rs9501257	HLA-DPB1	0.981809	0.00930342	0.963575	1.00004	0.0484654	0.605451	1	63769	482569	0	0.603262	0	4
246	Other disorders of thyroid	endocrine/metabolic	rs6869036	MGAT1	0.875656	0.0672962	0.743756	1.00756	0.048485	0.60553	1	5375	598420	0	0.223094	0	3
560.3	Peritoneal or intestinal adhesions	digestive	rs495828	ABO	0.883372	0.0628584	0.76017	1.00657	0.0485156	0.605628	1	864	560502	0	0.037938	0	2
964.1	Anticoagulants causing adverse effects	injuries & poisonings	rs7960611	CLEC1A	0.885992	0.0613595	0.765727	1.00626	0.0485226	0.605628	1	1257	557914	54.7034	2.20767	0.0108227	2
276.41	Acidosis	endocrine/metabolic	rs6869036	MGAT1	0.913486	0.0458705	0.823579	1.00339	0.0485327	0.605628	1	11390	582971	71.7458	7.07859	0.0200215	3
426.91	Cardiac pacemaker in situ	circulatory system	rs7960611	CLEC1A	1.03361	0.01676	1.00076	1.06646	0.0485892	0.606063	1	19541	586655	0	1.16358	0	3
785	Abdominal pain	symptoms	rs8080583	KANSL1	1.01091	0.00550203	1.00013	1.02169	0.0485957	0.606063	1	125362	412331	49.1451	5.89913	0.000188503	4
727.4	Ganglion and cyst of synovium, tendon, and bursa	musculoskeletal	rs111837807	CCHCR1	0.950453	0.02577	0.899944	1.00096	0.0486193	0.606063	1	11084	588714	45.7084	3.68381	0.00260775	3
427.21	Atrial fibrillation	circulatory system	rs147812915	KAT7	1.03417	0.0170376	1.00077	1.06756	0.0486234	0.606063	1	76636	527291	0	1.69497	0	4
526.42	Arthralgia/ankylosis of temporomandibular joint	digestive	rs7560588	BCL11A	0.885961	0.0614098	0.765598	1.00632	0.0486435	0.606063	1	925	557613	0	0.377593	0	2
362.29	Macular degeneration (senile) of retina NOS	sense organs	rs12259804	PLEKHS1	0.930331	0.0366314	0.858533	1.00213	0.0486781	0.606063	1	11701	590254	10.5798	2.23663	0.0046459	3
739	Contracture of joint	musculoskeletal	rs78313563	ESS2	1.2148	0.0987016	1.02134	1.40825	0.04868	0.606063	1	3482	603531	0	1.04967	0	3
506	Empyema and pneumothorax	respiratory	rs76423999	SLC12A7	1.08729	0.0424517	1.00408	1.17049	0.0486825	0.606063	1	4931	602733	63.977	5.552	0.016096	3
272.1	Hyperlipidemia	endocrine/metabolic	rs1250993	LOC101929525	0.989228	0.00549419	0.978459	0.999996	0.0486873	0.606063	1	436928	145596	0	2.59196	0	4
495.11	Chronic obstructive asthma with exacerbation	respiratory	rs1250993	LOC101929525	1.0897	0.0435785	1.00428	1.17511	0.0487103	0.606183	1	1445	558227	0	0.117659	0	2
333.4	Torsion dystonia	neurological	rs13050728	IFNAR2	0.946003	0.0281659	0.890798	1.00121	0.0487474	0.606479	1	3108	605987	0	1.78941	0	3
609	Male infertility and abnormal spermatozoa	genitourinary	rs111783124	LOC101928126	1.07874	0.0384643	1.00335	1.15413	0.048784	0.606617	1	3456	604160	0	0.381363	0	3
300	Anxiety disorders	mental disorders	rs78313563	ESS2	1.03531	0.0176088	1.00079	1.06982	0.0487851	0.606617	1	259668	316997	0	0.506669	0	4
359	Muscular dystrophies and other myopathies	neurological	rs467843	TRAPPC13	0.936909	0.0330757	0.872081	1.00174	0.0488046	0.606693	1	2169	557241	0	0.230154	0	2
371.2	Conjunctivitis, noninfectious	sense organs	rs10774671	OAS1	1.02583	0.0129448	1.00046	1.0512	0.0488195	0.606693	1	13602	586320	10.8861	3.36648	0.000119001	4
512.1	Wheezing	respiratory	rs10086829	COL14A1	0.952394	0.0247591	0.903866	1.00092	0.0488312	0.606693	1	5432	589044	0	0.196047	0	3
038.3	Bacteremia	infectious diseases	rs12660421	FOXP4-AS1	0.924748	0.0397208	0.846895	1.0026	0.0488849	0.607194	1	10099	595407	0	0.282323	0	3
348.8	Encephalopathy, not elsewhere classified	neurological	rs2284028	NCF4	1.07547	0.0369526	1.00305	1.1479	0.0489492	0.607827	1	7909	594829	50.7964	4.06475	0.00755792	3
739	Contracture of joint	musculoskeletal	rs495828	ABO	1.06068	0.0299238	1.00202	1.11933	0.0490069	0.608378	1	3482	603531	1.43479	2.02911	7.20668e-05	3
401.21	Hypertensive heart disease	circulatory system	rs35705950	MUC5B	1.02922	0.0146348	1.00054	1.05791	0.0490341	0.608421	1	31627	559610	0	2.40721	0	4
242.1	Graves' disease	endocrine/metabolic	rs111837807	CCHCR1	1.10158	0.0491539	1.00524	1.19792	0.0490371	0.608421	1	2761	608394	0	0.55472	0	3
535.6	Duodenitis	digestive	rs35705950	MUC5B	1.09869	0.0478248	1.00495	1.19243	0.0490686	0.608646	1	2535	551079	0	0.831552	0	2
172.1	Melanomas of skin, dx or hx	neoplasms	rs9896243	NSF	1.01824	0.00918626	1.00023	1.03624	0.0491468	0.609288	1	40952	554884	0	0.825297	0	3
426.7	Abnormal electrocardiogram [ECG] [EKG]	circulatory system	rs467843	TRAPPC13	0.984063	0.00816622	0.968058	1.00007	0.0491539	0.609288	1	39098	523602	39.5569	4.96334	0.000280832	4
195	Cancer, suspected or other	neoplasms	rs35705950	MUC5B	1.04111	0.0204799	1.00097	1.08125	0.0491605	0.609288	1	14246	581911	24.8733	2.66217	0.00192295	3
610	Benign mammary dysplasias	genitourinary	rs76423999	SLC12A7	0.916267	0.0444576	0.82913	1.0034	0.0491838	0.609348	1	5300	601583	32.3407	2.95599	0.00317301	3
771	Musculoskeletal symptoms referable to limbs	symptoms	rs9501257	HLA-DPB1	0.90149	0.0527293	0.798141	1.00484	0.0492096	0.609348	1	1598	553941	84.2478	6.34831	0.0307705	2
575.9	Nonspecific abnormal findings on radiological and other examination of biliary tract	digestive	rs76073397	MIR548H2	0.895242	0.056266	0.784961	1.00552	0.0492121	0.609348	1	3167	601730	8.65538	2.18951	0.00223158	3
363	Chorioretinal inflammations, scars, and other disorders of choroid	sense organs	rs622568	SEC61G	0.966969	0.0170794	0.933493	1.00044	0.0492262	0.609348	1	11560	587553	0	0.68048	0	3
501	Pneumonitis due to inhalation of food or vomitus	respiratory	rs111837807	CCHCR1	1.08898	0.0433512	1.00402	1.17395	0.0492527	0.609348	1	3512	552277	24.319	1.32134	0.00380347	2
250.42	Other abnormal glucose	endocrine/metabolic	rs8052423	SLC22A31	1.01976	0.00995067	1.00026	1.03926	0.0492632	0.609348	1	44066	526532	0	0.959576	0	4
1008	NA	NA	rs2284028	NCF4	1.13042	0.0623475	1.00822	1.25262	0.0492685	0.609348	1	3109	602982	0	1.41523	0	3
430.2	Intracerebral hemorrhage	circulatory system	rs8052423	SLC22A31	0.909996	0.0479702	0.815974	1.00402	0.0492839	0.609348	1	1821	559188	0	0.00805192	0	2
742.9	Other derangement of joint	musculoskeletal	rs6869036	MGAT1	0.907879	0.0491558	0.811534	1.00422	0.0492902	0.609348	1	10267	582910	0	0.552948	0	3
427.21	Atrial fibrillation	circulatory system	rs2277732	DPP9	1.01331	0.00672445	1.00013	1.02649	0.0493168	0.609348	1	76636	527291	0	0.279521	0	4
580	Nephritis; nephrosis; renal sclerosis	genitourinary	rs67959919	LZTFL1	0.935713	0.0338009	0.869463	1.00196	0.0493198	0.609348	1	9175	594378	45.6326	3.67867	0.00671955	3
367.1	Myopia	sense organs	rs10774671	OAS1	1.01081	0.00546811	1.00009	1.02152	0.0493259	0.609348	1	89425	456739	63.3094	8.17648	0.000341157	4
362.3	Other nondiabetic retinopathy	sense organs	rs1250993	LOC101929525	1.02447	0.0123013	1.00036	1.04858	0.0493474	0.609448	1	19091	571341	0	0.5053	0	3
280.2	Iron deficiency anemia secondary to blood loss (chronic)	hematopoietic	rs1405655	NR1H2	0.96301	0.0191824	0.925413	1.00061	0.0494283	0.610141	1	6582	595007	84.6328	13.0147	0.00785728	3
295	Schizophrenia and other psychotic disorders	mental disorders	rs72655853	SBSPON	0.95791	0.0218854	0.915015	1.00081	0.0494304	0.610141	1	30183	574617	0	1.98608	0	4
580.3	Nephritis and nephropathy without mention of glomerulonephritis	genitourinary	rs2284028	NCF4	1.07609	0.0373324	1.00292	1.14926	0.0494816	0.610521	1	6301	599551	0	1.53371	0	3
379	Other disorders of eye	sense organs	rs12660421	FOXP4-AS1	0.969067	0.0159956	0.937716	1.00042	0.049488	0.610521	1	75997	486328	0	0.0187779	0	4
291.8	Alteration of consciousness	mental disorders	rs76073397	MIR548H2	1.09247	0.0450315	1.00421	1.18073	0.0495297	0.610871	1	3843	594947	0	0.92149	0	3
202.2	Non-Hodgkins lymphoma	neoplasms	rs8052423	SLC22A31	0.951884	0.0251095	0.90267	1.0011	0.0495442	0.610884	1	6841	602856	0	1.74058	0	3
556.1	Ulceration of intestine	digestive	rs10774671	OAS1	1.07826	0.0383755	1.00305	1.15348	0.049584	0.610902	1	1496	556445	0	0.0824401	0	2
706.1	Acne	dermatologic	rs12660421	FOXP4-AS1	0.94078	0.0310916	0.879841	1.00172	0.049598	0.610902	1	11311	596440	0	1.96147	0	4
785	Abdominal pain	symptoms	rs75505823	LRP1	0.975105	0.0128402	0.949938	1.00027	0.0496027	0.610902	1	125362	412331	0	1.07432	0	4
110.12	Althete's foot	infectious diseases	rs7960611	CLEC1A	0.976167	0.0122858	0.952087	1.00025	0.0496075	0.610902	1	28538	553809	0	1.70275	0	4
532	Dysphagia	digestive	rs111837807	CCHCR1	1.0213	0.0107358	1.00026	1.04234	0.0496447	0.610902	1	67950	519256	0	1.99631	0	4
579.2	Splenomegaly	digestive	rs10774671	OAS1	0.950972	0.0256089	0.900779	1.00117	0.0496451	0.610902	1	3342	603738	0	1.3113	0	3
579.2	Splenomegaly	digestive	rs76073397	MIR548H2	0.9079	0.0492221	0.811425	1.00438	0.0496504	0.610902	1	3342	603738	0	1.52554	0	3
591	Urinary tract infection	genitourinary	rs35705950	MUC5B	0.978084	0.0112895	0.955957	1.00021	0.0496621	0.610902	1	60669	507892	9.13641	3.30165	0.000171254	4
289.8	Polycythemia, secondary	hematopoietic	rs495828	ABO	0.948555	0.0269077	0.895816	1.00129	0.0496664	0.610902	1	4400	604476	0	0.176519	0	3
740.11	Osteoarthrosis, localized, primary	musculoskeletal	rs35705950	MUC5B	0.982395	0.0090505	0.964656	1.00013	0.0496993	0.611044	1	96172	474103	40.8308	5.0702	0.000818199	4
288.3	Eosinophilia	hematopoietic	rs2277732	DPP9	1.09849	0.0478677	1.00467	1.19231	0.0497048	0.611044	1	1223	559552	0	0.31537	0	2
495.2	Asthma with exacerbation	respiratory	rs35705950	MUC5B	0.936229	0.0335799	0.870413	1.00205	0.0497237	0.611112	1	6536	598135	0	0.734711	0	3
509	Respiratory failure, insufficiency, arrest	respiratory	rs2284028	NCF4	1.03878	0.0193925	1.00077	1.07679	0.0497765	0.611295	1	36843	553471	66.9061	6.04341	0.003749	3
362.23	Cystoid macular degeneration of retina	sense organs	rs6869036	MGAT1	0.899641	0.0539093	0.793979	1.0053	0.0497845	0.611295	1	8521	597087	0	0.14615	0	3
008.6	Viral Enteritis	infectious diseases	rs495828	ABO	0.917482	0.0439043	0.831429	1.00353	0.049809	0.611295	1	1752	551893	33.1518	1.49593	0.0029703	2
110.13	Dermatophytosis of the body	infectious diseases	rs1453205	LOC101928196	0.969553	0.015763	0.938657	1.00045	0.0498124	0.611295	1	8773	580901	0	0.212651	0	3
520.1	Hereditary disturbances in tooth structure	digestive	rs5023077	FBRSL1	0.933586	0.0350374	0.864912	1.00226	0.0498325	0.611295	1	1900	554036	70.288	3.36564	0.0108987	2
080	Postoperative infection	infectious diseases	rs35154152	THBS3	1.0494	0.0245855	1.00121	1.09759	0.0498372	0.611295	1	7513	594551	0	1.58819	0	3
536.3	Gastroparesis	digestive	rs9501257	HLA-DPB1	1.06675	0.0329458	1.00217	1.13132	0.0498491	0.611295	1	3682	605574	62.3547	5.31275	0.0064678	3
656	Other perinatal conditions of fetus or newborn	pregnancy complications	rs622568	SEC61G	0.908896	0.0487057	0.813433	1.00436	0.0498493	0.611295	1	1417	608641	28.0677	2.78039	0.00304234	3
590	Pyelonephritis	genitourinary	rs76423999	SLC12A7	0.909658	0.0482813	0.815026	1.00429	0.0498613	0.611295	1	3962	602684	0	0.769665	0	3
465.4	Acute laryngitis and tracheitis	respiratory	rs12660421	FOXP4-AS1	1.30436	0.135495	1.03879	1.56993	0.0498729	0.611295	1	835	556843	0	0.0603046	0	2
722.9	Other and unspecified disc disorder	musculoskeletal	rs2284028	NCF4	1.06915	0.0341009	1.00231	1.13599	0.0499146	0.611541	1	8635	588678	0	0.930422	0	3
198.3	Secondary malignant neoplasm of digestive systems	neoplasms	rs8080583	KANSL1	1.10244	0.0497411	1.00495	1.19993	0.0499198	0.611541	1	1087	560397	73.7743	3.81305	0.0186567	2
710.19	Unspecified osteomyelitis	musculoskeletal	rs12660421	FOXP4-AS1	0.9207	0.0421428	0.8381	1.0033	0.0499372	0.61159	1	9084	599030	0	0.41	0	3
241.1	Nontoxic uninodular goiter	endocrine/metabolic	rs13050728	IFNAR2	0.975178	0.0128239	0.950044	1.00031	0.0499962	0.611735	1	15588	589798	0	0.00305042	0	3
475	Chronic sinusitis	respiratory	rs622568	SEC61G	1.01684	0.00851873	1.00014	1.03353	0.0500038	0.611735	1	49173	519578	9.90242	3.32972	4.80408e-05	4
550.4	Umbilical hernia	digestive	rs9896243	NSF	1.02683	0.0135098	1.00035	1.05331	0.0500455	0.611735	1	18460	584468	26.4946	2.72089	0.000459394	3
429.1	Heart transplant/surgery	circulatory system	rs495828	ABO	1.06565	0.032449	1.00205	1.12925	0.0500578	0.611735	1	2848	554518	0	0.199506	0	2
701.4	Keloid scar	dermatologic	rs7960611	CLEC1A	1.06035	0.0299111	1.00173	1.11898	0.0500955	0.611735	1	4377	601747	29.7709	2.84782	0.00143744	3
809	Fracture of unspecified bones	injuries & poisonings	rs111837807	CCHCR1	0.946428	0.028105	0.891342	1.00151	0.050101	0.611735	1	9237	588720	30.2474	2.86728	0.00204916	3
739	Contracture of joint	musculoskeletal	rs76073397	MIR548H2	1.09922	0.0482942	1.00457	1.19388	0.0501202	0.611735	1	3482	603531	0	0.252726	0	3
532	Dysphagia	digestive	rs10086829	COL14A1	1.0148	0.00749763	1.0001	1.02949	0.0501246	0.611735	1	67950	519256	75.4363	12.2131	0.00161192	4
145.3	Cancer of major salivary glands	neoplasms	rs9501257	HLA-DPB1	1.12659	0.0608481	1.00733	1.24585	0.0501283	0.611735	1	1059	560925	0	0.49737	0	2
695.42	Systemic lupus erythematosus	dermatologic	rs7960611	CLEC1A	0.907629	0.0494802	0.810648	1.00461	0.0501427	0.611735	1	1648	560283	18.9151	1.23328	0.00118388	2
569.2	Gastrointestinal complications	digestive	rs13050728	IFNAR2	0.932675	0.0355858	0.862926	1.00242	0.0501573	0.611735	1	1914	555738	0	0.0986899	0	2
290.3	Other persistent mental disorders due to conditions classified elsewhere	mental disorders	rs495828	ABO	0.977288	0.0117299	0.954297	1.00028	0.0501611	0.611735	1	24527	580711	0	1.67547	0	4
751.1	Congenital anomalies of genital organs	congenital anomalies	rs2284028	NCF4	0.84425	0.0864433	0.674821	1.01368	0.0501612	0.611735	1	1584	556035	80.4827	5.12366	0.111889	2
1008	NA	NA	rs5023077	FBRSL1	1.05489	0.027284	1.00141	1.10836	0.050175	0.611735	1	3109	602982	0	1.06965	0	3
573	Other disorders of liver	digestive	rs35154152	THBS3	0.957071	0.0224044	0.913158	1.00098	0.0501773	0.611735	1	9078	586855	0	0.477812	0	3
380.4	Impacted cerumen	sense organs	rs111837807	CCHCR1	1.02178	0.0110023	1.00022	1.04335	0.0501819	0.611735	1	65936	496260	0	2.76195	0	4
426	Cardiac conduction disorders	circulatory system	rs78313563	ESS2	1.04902	0.024437	1.00112	1.09692	0.0501914	0.611735	1	81798	476360	0	1.35006	0	4
345.1	Epilepsy	neurological	rs5023077	FBRSL1	0.973418	0.0137584	0.946452	1.00038	0.0502072	0.611735	1	12710	592646	39.9796	3.3322	0.000651481	3
344	Other paralytic syndromes	neurological	rs10086829	COL14A1	1.04485	0.0224069	1.00093	1.08877	0.0502183	0.611735	1	6927	599095	0	0.744365	0	3
597.1	Urethral stricture (not specified as infectious)	genitourinary	rs35705950	MUC5B	0.936509	0.0335038	0.870842	1.00218	0.0502451	0.611735	1	5910	602167	0	0.7378	0	3
979	Adverse drug events and drug allergies	injuries & poisonings	rs78313563	ESS2	1.11603	0.0560777	1.00612	1.22594	0.050273	0.611735	1	11922	573239	64.4843	5.63131	0.0204024	3
871	Open wounds of extremities	injuries & poisonings	rs8052423	SLC22A31	0.977515	0.011617	0.954746	1.00028	0.0502748	0.611735	1	32654	536958	0	0.600463	0	3
578.9	Hemorrhage of gastrointestinal tract	digestive	rs10086829	COL14A1	0.97375	0.0135895	0.947115	1.00039	0.0502969	0.611735	1	18661	572132	0	0.122514	0	3
871.2	Open wound of finger(s)	injuries & poisonings	rs467843	TRAPPC13	0.961487	0.0200648	0.92216	1.00081	0.0503006	0.611735	1	6030	589939	0	0.773285	0	3
275.5	Disorders of calcium/phosphorus metabolism	endocrine/metabolic	rs12660421	FOXP4-AS1	0.925917	0.0393252	0.848839	1.00299	0.0503127	0.611735	1	9324	589004	0.956973	2.01932	4.52851e-05	3
704.2	Hirsutism	dermatologic	rs78313563	ESS2	1.37834	0.163944	1.05701	1.69967	0.0503195	0.611735	1	845	561184	57.0239	2.32687	0.0824994	2
300.11	Generalized anxiety disorder	mental disorders	rs147812915	KAT7	1.04285	0.0214385	1.00083	1.08487	0.0503454	0.611735	1	42111	554295	41.923	5.16556	0.00244672	4
509.1	Respiratory failure	respiratory	rs10774671	OAS1	1.01803	0.00912896	1.00013	1.03592	0.0503477	0.611735	1	27918	568444	0	0.711211	0	3
291.8	Alteration of consciousness	mental disorders	rs10774671	OAS1	1.04825	0.024084	1.00105	1.09546	0.0503889	0.611735	1	3843	594947	8.25545	2.17997	0.000268016	3
701.4	Keloid scar	dermatologic	rs12259804	PLEKHS1	0.85607	0.0794277	0.700392	1.01175	0.0504028	0.611735	1	4377	601747	53.0329	4.2583	0.0511919	3
427.12	Paroxysmal ventricular tachycardia	circulatory system	rs495828	ABO	1.0366	0.0183706	1.00059	1.0726	0.0504045	0.611735	1	9317	594294	0	1.93537	0	3
519	Other diseases of respiratory system, not elsewhere classified	respiratory	rs67959919	LZTFL1	0.958839	0.0214855	0.916727	1.00095	0.0504279	0.611735	1	20823	557580	0	1.3128	0	3
556.1	Ulceration of intestine	digestive	rs67959919	LZTFL1	0.848614	0.0839164	0.684138	1.01309	0.0504502	0.611735	1	1496	556445	0	0.11579	0	2
578.1	Hematemesis	digestive	rs622568	SEC61G	1.06384	0.0316361	1.00183	1.12585	0.0504508	0.611735	1	3089	604238	0	0.000901588	0	3
429.3	Symptoms involving cardiovascular system	circulatory system	rs75505823	LRP1	0.912267	0.0469413	0.820262	1.00427	0.0504516	0.611735	1	6872	586061	0	0.671438	0	3
506	Empyema and pneumothorax	respiratory	rs7960611	CLEC1A	1.06491	0.0321489	1.00189	1.12792	0.0504564	0.611735	1	4931	602733	0	0.784312	0	3
041.1	Staphylococcus infections	infectious diseases	rs1453205	LOC101928196	0.973818	0.0135653	0.94723	1.00041	0.0504875	0.611735	1	11870	584943	14.9034	2.35027	0.000166755	3
691	Congenital anomalies of skin	dermatologic	rs111783124	LOC101928126	1.09237	0.0451784	1.00382	1.18092	0.0505097	0.611735	1	2822	554266	0	0.0841791	0	2
427.3	Other specified cardiac dysrhythmias	circulatory system	rs5023077	FBRSL1	0.985964	0.00722937	0.971795	1.00013	0.0505526	0.611735	1	49334	514413	0	0.335257	0	4
687.2	NA	NA	rs9896243	NSF	0.968388	0.0164289	0.936188	1.00059	0.0505566	0.611735	1	13143	561360	20.2752	2.50863	0.000379721	3
579.8	Nonspecific abnormal findings in stool contents	digestive	rs67959919	LZTFL1	0.940106	0.03159	0.87819	1.00202	0.0505688	0.611735	1	10130	574086	0	0.724184	0	3
681.1	Cellulitis and abscess of fingers/toes	dermatologic	rs12660421	FOXP4-AS1	0.934826	0.0344717	0.867261	1.00239	0.0505734	0.611735	1	14621	574539	0	0.493827	0	3
428.2	Heart failure NOS	circulatory system	rs72655853	SBSPON	0.913494	0.0462807	0.822784	1.0042	0.0505847	0.611735	1	5720	597584	0	0.408894	0	3
366.2	Senile cataract	sense organs	rs7089827	TFAM	0.986679	0.00686032	0.973232	1.00012	0.0505987	0.611735	1	261100	299188	23.5289	3.92305	8.01046e-05	4
295.1	Schizophrenia	mental disorders	rs495828	ABO	0.972406	0.0143141	0.944351	1.00046	0.0506044	0.611735	1	17765	596664	6.7304	3.21648	8.2542e-05	4
800.3	Fracture of tibia and fibula	injuries & poisonings	rs76423999	SLC12A7	1.07118	0.0351797	1.00223	1.14013	0.0506362	0.611735	1	6891	600880	0	1.35405	0	3
335	Multiple sclerosis	neurological	rs8080583	KANSL1	0.943361	0.0298316	0.884891	1.00183	0.0506383	0.611735	1	3271	558185	0	0.799303	0	2
348.2	Cerebral edema and compression of brain	neurological	rs35705950	MUC5B	1.14468	0.0691334	1.00918	1.28018	0.0506391	0.611735	1	1279	559643	75.0289	4.00462	0.0689427	2
751.2	Congenital anomalies of urinary system	congenital anomalies	rs7960611	CLEC1A	1.04802	0.0239976	1.00099	1.09506	0.0506416	0.611735	1	8300	592970	60.5202	5.06588	0.00311999	3
313.1	Attention deficit hyperactivity disorder	mental disorders	rs1250993	LOC101929525	1.02971	0.0149839	1.00035	1.05908	0.0506788	0.611735	1	13065	595720	11.3217	2.25534	0.000201285	3
522.5	Periapical abscess	digestive	rs11085727	TYK2	1.037	0.0185932	1.00056	1.07344	0.0507028	0.611735	1	8374	582783	0	0.332429	0	3
967	Adverse effects of sedatives or other central nervous system depressants and anesthetics	injuries & poisonings	rs111783124	LOC101928126	1.1462	0.0698323	1.00933	1.28307	0.0507065	0.611735	1	1038	558128	61.0087	2.56467	0.0938332	2
272.13	Mixed hyperlipidemia	endocrine/metabolic	rs2277732	DPP9	0.989098	0.00561013	0.978102	1.00009	0.0507119	0.611735	1	119308	450397	0	2.10544	0	4
286.2	Encounter for long-term (current) use of anticoagulants	hematopoietic	rs67959919	LZTFL1	1.02716	0.0137131	1.00028	1.05403	0.0507214	0.611735	1	49761	550412	24.9809	2.66599	0.00105713	3
195.3	Malignant neoplasm of head, face, and neck	neoplasms	rs1453205	LOC101928196	1.04247	0.0212924	1.00073	1.0842	0.0507819	0.611735	1	4794	553040	56.7378	2.31149	0.00371218	2
363.3	Chorioretinal scars	sense organs	rs622568	SEC61G	0.964942	0.0182713	0.92913	1.00075	0.0507989	0.611735	1	10098	590738	0	0.680297	0	3
555.1	Regional enteritis	digestive	rs111783124	LOC101928126	1.07236	0.03577	1.00225	1.14247	0.0508179	0.611735	1	3783	557219	0	0.00158859	0	2
366.1	Nonsenile Cataract	sense organs	rs7960611	CLEC1A	1.06013	0.0298969	1.00153	1.11872	0.0508216	0.611735	1	5555	597345	4.86611	2.1023	0.00017527	3
331	Other cerebral degenerations	neurological	rs12660421	FOXP4-AS1	0.824195	0.0990096	0.630136	1.01825	0.0508405	0.611735	1	2561	553343	0	0.00958752	0	2
304	Adjustment reaction	mental disorders	rs78313563	ESS2	1.04252	0.0213234	1.00073	1.08431	0.0508464	0.611735	1	103590	460651	0	1.33677	0	4
531	Peptic ulcer (excl. esophageal)	digestive	rs35705950	MUC5B	0.966143	0.0176392	0.93157	1.00072	0.0508615	0.611735	1	21804	574218	0	1.25435	0	3
741.4	Joint effusions	musculoskeletal	rs1453205	LOC101928196	1.0271	0.0136935	1.00026	1.05394	0.0508828	0.611735	1	11798	572506	9.05904	2.19923	7.478e-05	3
296	Mood disorders	mental disorders	rs111783124	LOC101928126	1.01245	0.00633997	1.00003	1.02488	0.0509001	0.611735	1	273733	309624	0	1.37101	0	4
687	Symptoms affecting skin	dermatologic	rs12259804	PLEKHS1	0.939034	0.0322203	0.875882	1.00219	0.0509023	0.611735	1	17048	549411	0	0.815561	0	3
801.1	Fracture of foot	injuries & poisonings	rs76073397	MIR548H2	1.06475	0.0321384	1.00176	1.12774	0.0509104	0.611735	1	8055	600461	37.2009	3.18476	0.00536605	3
198.1	Secondary malignancy of lymph nodes	neoplasms	rs72655853	SBSPON	0.929855	0.0372544	0.856836	1.00287	0.0509187	0.611735	1	8356	599786	0	1.70046	0	3
530.5	Disorders of esophageal motility	digestive	rs6869036	MGAT1	0.810148	0.10785	0.598762	1.02153	0.0509211	0.611735	1	2314	556979	0	0.658009	0	2
244	Hypothyroidism	endocrine/metabolic	rs5023077	FBRSL1	1.01197	0.00609695	1.00002	1.02392	0.0509442	0.611735	1	71172	536200	0	2.78166	0	4
290.1	Dementias	mental disorders	rs72655853	SBSPON	0.955779	0.0231724	0.910362	1.0012	0.0509606	0.611735	1	22705	579894	0	0.396617	0	3
578.9	Hemorrhage of gastrointestinal tract	digestive	rs2284028	NCF4	1.047	0.0235346	1.00087	1.09313	0.0509854	0.611735	1	18661	572132	0	0.00120984	0	3
854	Complications of cardiac/vascular device, implant, and graft	injuries & poisonings	rs9501257	HLA-DPB1	1.04264	0.0213942	1.0007	1.08457	0.0509864	0.611735	1	8754	593984	70.211	6.71389	0.00398141	3
558	Noninfectious gastroenteritis	digestive	rs495828	ABO	0.974153	0.0134199	0.94785	1.00046	0.051012	0.611735	1	18616	558100	0	1.38161	0	3
362.29	Macular degeneration (senile) of retina NOS	sense organs	rs1250993	LOC101929525	1.03121	0.0157505	1.00034	1.06208	0.0510127	0.611735	1	11701	590254	9.95039	2.221	0.000369887	3
796	Elevated prostate specific antigen [PSA]	genitourinary	rs9896243	NSF	1.01473	0.00749278	1.00004	1.02941	0.0510305	0.611735	1	73304	526184	59.7374	7.45108	0.000728965	4
477	Epistaxis or throat hemorrhage	respiratory	rs9896243	NSF	1.03339	0.0168332	1.00039	1.06638	0.0510546	0.611735	1	11980	585904	59.1361	4.8943	0.00223472	3
1010	NA	NA	rs495828	ABO	1.02188	0.0110915	1.00014	1.04361	0.0510556	0.611735	1	559598	28862	9.67782	3.32144	0.000111469	4
480.3	Pneumonia due to fungus (mycoses)	respiratory	rs495828	ABO	1.09287	0.0455208	1.00365	1.18209	0.0510588	0.611735	1	1455	557409	87.083	7.74172	0.0427697	2
274.1	Gout	endocrine/metabolic	rs1250993	LOC101929525	1.01465	0.00745278	1.00004	1.02925	0.051061	0.611735	1	56610	548449	0	1.99859	0	4
740.11	Osteoarthrosis, localized, primary	musculoskeletal	rs12660421	FOXP4-AS1	0.973335	0.0138534	0.946183	1.00049	0.0510686	0.611735	1	96172	474103	0	2.32419	0	4
735	Acquired foot deformities	musculoskeletal	rs111783124	LOC101928126	0.983446	0.00855644	0.966675	1.00022	0.0510689	0.611735	1	94478	483977	0	0.696653	0	4
338	Pain	neurological	rs10086829	COL14A1	0.987108	0.00665133	0.974071	1.00014	0.0510726	0.611735	1	93383	448961	53.7416	6.48531	0.000390029	4
722.6	Degeneration of intervertebral disc	musculoskeletal	rs2277732	DPP9	0.987241	0.00658263	0.974339	1.00014	0.0510817	0.611735	1	79699	490233	0	0.97623	0	4
401.2	Hypertensive heart and/or renal disease	circulatory system	rs72655853	SBSPON	0.974016	0.013496	0.947564	1.00047	0.0510833	0.611735	1	78395	501345	0	2.50798	0	4
702	Degenerative skin conditions and other dermatoses	dermatologic	rs2284028	NCF4	0.963397	0.0191159	0.92593	1.00086	0.0510926	0.611735	1	139763	423515	0	0.271247	0	4
252.1	Hyperparathyroidism	endocrine/metabolic	rs1250993	LOC101929525	1.03927	0.0197461	1.00056	1.07797	0.0511135	0.611735	1	7172	601046	16.4547	2.39391	0.000340944	3
800.1	Fracture of neck of femur	injuries & poisonings	rs78313563	ESS2	1.21442	0.0996009	1.0192	1.40964	0.0511242	0.611735	1	4115	556487	0	0.0767742	0	2
859	Complication due to other implant and internal device	injuries & poisonings	rs67959919	LZTFL1	0.894813	0.0569911	0.78311	1.00652	0.0511594	0.611735	1	3080	602903	0	0.068236	0	3
1013	NA	NA	rs8080583	KANSL1	1.0267	0.0135133	1.00022	1.05319	0.0511615	0.611735	1	15910	578342	53.3561	4.2878	0.00140125	3
260.1	Cachexia	endocrine/metabolic	rs5023077	FBRSL1	1.09343	0.0458039	1.00365	1.1832	0.0511738	0.611735	1	1137	558871	33.4901	1.50354	0.00300161	2
300.3	Obsessive-compulsive disorders	mental disorders	rs76423999	SLC12A7	0.922196	0.0415394	0.840778	1.00361	0.0511872	0.611735	1	5475	603366	57.764	4.73529	0.0092884	3
967	Adverse effects of sedatives or other central nervous system depressants and anesthetics	injuries & poisonings	rs13050728	IFNAR2	0.910249	0.0482269	0.815724	1.00477	0.0511892	0.611735	1	1038	558128	38.7662	1.63309	0.00461694	2
706.2	Sebaceous cyst	dermatologic	rs7560588	BCL11A	0.982189	0.0092171	0.964123	1.00025	0.0511935	0.611735	1	41566	539854	58.3472	7.2024	0.00122962	4
585.34	Chronic Kidney Disease, Stage IV	genitourinary	rs10774671	OAS1	1.0253	0.0128138	1.00018	1.05041	0.0511985	0.611735	1	13865	593655	0	0.11112	0	3
440.9	Atherosclerosis of aorta	circulatory system	rs8052423	SLC22A31	0.912469	0.0469851	0.820378	1.00456	0.0512251	0.611741	1	1976	550344	0	0.00396539	0	2
427.22	Atrial flutter	circulatory system	rs35154152	THBS3	1.02736	0.0138459	1.00022	1.0545	0.0512259	0.611741	1	25522	575028	39.7079	3.31718	0.000693279	3
378	Strabismus and other disorders of binocular eye movements	sense organs	rs2284028	NCF4	0.947049	0.0279105	0.892345	1.00175	0.0512681	0.612085	1	19034	587694	0	2.69151	0	4
281	Other deficiency anemia	hematopoietic	rs72655853	SBSPON	0.953759	0.0242913	0.906148	1.00137	0.0512906	0.612194	1	20283	573134	25.2957	2.67722	0.00172851	3
574.11	Cholelithiasis with acute cholecystitis	digestive	rs467843	TRAPPC13	1.06885	0.0341664	1.00189	1.13582	0.0513157	0.612293	1	2122	606841	0	0.781282	0	3
949	Allergies, other	injuries & poisonings	rs2284028	NCF4	0.952913	0.0247506	0.904402	1.00142	0.0513298	0.612293	1	16153	567517	0	0.00685793	0	3
695.42	Systemic lupus erythematosus	dermatologic	rs13050728	IFNAR2	1.08309	0.0409605	1.0028	1.16337	0.0513466	0.612293	1	1648	560283	0	0.0196795	0	2
377	Disorders of optic nerve and visual pathways	sense organs	rs111837807	CCHCR1	0.957373	0.0223568	0.913553	1.00119	0.0513543	0.612293	1	14918	583147	71.515	7.02124	0.00590419	3
430	Intracranial hemorrhage	circulatory system	rs13050728	IFNAR2	0.959538	0.0211984	0.91799	1.00109	0.0513662	0.612293	1	5496	603657	0	0.695027	0	3
415.11	Pulmonary embolism and infarction, acute	circulatory system	rs10086829	COL14A1	0.969701	0.0157929	0.938747	1.00065	0.0513912	0.612431	1	13547	594542	0	0.786659	0	3
760	Back pain	symptoms	rs1405655	NR1H2	1.00834	0.0042642	0.999984	1.0167	0.0514076	0.612467	1	304434	249880	0	0.757205	0	4
586	Other disorders of the kidney and ureters	genitourinary	rs495828	ABO	0.981367	0.00965642	0.96244	1.00029	0.0514388	0.612677	1	37710	543811	0	1.45082	0	4
362.26	Macular puckering of retina	sense organs	rs1250993	LOC101929525	1.02235	0.0113518	1.00011	1.0446	0.0514646	0.612687	1	22397	583216	48.2091	5.79253	0.00117314	4
286	Coagulation defects	hematopoietic	rs76423999	SLC12A7	1.04968	0.0248957	1.00089	1.09848	0.0514666	0.612687	1	14648	583432	0	1.109	0	3
687.2	NA	NA	rs1250993	LOC101929525	1.02894	0.0146483	1.00023	1.05765	0.0514938	0.612852	1	13143	561360	0	0.0666707	0	3
574.2	Calculus of bile duct	digestive	rs495828	ABO	1.05587	0.0279242	1.00114	1.1106	0.0515487	0.613331	1	3905	604646	0	0.805281	0	3
429.2	Abnormal function study of cardiovascular system	circulatory system	rs9501257	HLA-DPB1	0.948692	0.027057	0.89566	1.00172	0.0515731	0.613331	1	6259	588414	0	1.41413	0	3
291.8	Alteration of consciousness	mental disorders	rs7560588	BCL11A	1.05733	0.028636	1.0012	1.11345	0.0515785	0.613331	1	3843	594947	0	0.0268092	0	3
242.1	Graves' disease	endocrine/metabolic	rs12259804	PLEKHS1	1.16574	0.0787828	1.01132	1.32015	0.051588	0.613331	1	2761	608394	56.06	4.55166	0.0500639	3
371.1	Uveitis, noninfectious or NOS	sense organs	rs8052423	SLC22A31	0.957316	0.0224126	0.913387	1.00124	0.0516163	0.613393	1	7922	599613	51.6404	4.13568	0.00193727	3
694.1	Vitiligo	dermatologic	rs1405655	NR1H2	0.936171	0.0338903	0.869746	1.0026	0.0516324	0.613393	1	2093	609024	14.3978	2.33639	0.000655373	3
686.3	Pilonidal cyst	dermatologic	rs75505823	LRP1	1.1817	0.0857927	1.01355	1.34986	0.0516511	0.613393	1	1747	559396	0	0.046145	0	2
345.11	Generalized convulsive epilepsy	neurological	rs11085727	TYK2	1.08565	0.042228	1.00288	1.16841	0.0516548	0.613393	1	1523	559006	88.4388	8.64965	0.0466626	2
442.1	Aortic aneurysm	circulatory system	rs1250993	LOC101929525	0.978478	0.011181	0.956564	1.00039	0.0516701	0.613393	1	23431	577759	5.12663	2.10807	5.66281e-05	3
530	Diseases of esophagus	digestive	rs11085727	TYK2	1.0088	0.00450456	0.999975	1.01763	0.051674	0.613393	1	241636	325257	0	2.56008	0	4
754	Congenital musculoskeletal deformities of spine	congenital anomalies	rs7560588	BCL11A	0.937285	0.0332877	0.872041	1.00253	0.051692	0.613447	1	3026	604545	0	0.772422	0	3
350.1	Abnormal involuntary movements	neurological	rs1453205	LOC101928196	1.01967	0.0100122	1.00005	1.03929	0.0517111	0.613513	1	22340	564381	0	0.638686	0	3
458.9	Hypotension NOS	circulatory system	rs67959919	LZTFL1	0.963969	0.018868	0.926987	1.00095	0.0517869	0.614227	1	26985	549061	68.8864	6.42806	0.0105643	3
601.12	Chronic prostatitis	genitourinary	rs10774671	OAS1	1.03869	0.0195181	1.00043	1.07694	0.0518115	0.614227	1	5823	598717	0	1.79645	0	3
483	Acute bronchitis and bronchiolitis	respiratory	rs1250993	LOC101929525	1.0159	0.00811297	1	1.0318	0.0518293	0.614227	1	46049	502405	11.5103	3.39022	6.02468e-05	4
735	Acquired foot deformities	musculoskeletal	rs76073397	MIR548H2	1.02093	0.0106511	1.00005	1.0418	0.0518362	0.614227	1	94478	483977	0	0.759014	0	4
574.11	Cholelithiasis with acute cholecystitis	digestive	rs495828	ABO	1.0762	0.0377668	1.00218	1.15022	0.0518428	0.614227	1	2122	606841	0	1.55682	0	3
512.1	Wheezing	respiratory	rs12660421	FOXP4-AS1	1.10293	0.0503853	1.00417	1.20168	0.0518521	0.614227	1	5432	589044	0	0.241643	0	3
707.3	Chronic ulcer of unspecified site	dermatologic	rs147812915	KAT7	1.1064	0.0520209	1.00444	1.20836	0.0519269	0.614726	1	6370	595540	0	0.715673	0	3
250.23	Type 2 diabetes with ophthalmic manifestations	endocrine/metabolic	rs12259804	PLEKHS1	0.958636	0.0217336	0.916039	1.00123	0.0519325	0.614726	1	42267	551660	72.6641	10.9746	0.0152828	4
496	Chronic airway obstruction	respiratory	rs622568	SEC61G	1.01192	0.00609553	0.999971	1.02387	0.0519348	0.614726	1	120396	456516	0	2.5348	0	4
369.5	Conjunctivitis, infectious	sense organs	rs75505823	LRP1	0.93512	0.0345209	0.867459	1.00278	0.051995	0.615278	1	14671	563448	0	0.073693	0	3
585	Renal failure	genitourinary	rs8080583	KANSL1	1.01111	0.00568736	0.999964	1.02226	0.0520336	0.615284	1	116632	467250	54.1802	6.54738	0.000257482	4
799	NA	NA	rs622568	SEC61G	1.02607	0.0132478	1.0001	1.05203	0.0520628	0.615284	1	18717	579969	0	1.30872	0	3
527.7	Disturbance of salivary secretion	digestive	rs111837807	CCHCR1	0.943836	0.0297556	0.885515	1.00216	0.052067	0.615284	1	8057	591428	0	1.02139	0	3
371.2	Conjunctivitis, noninfectious	sense organs	rs12660421	FOXP4-AS1	0.940738	0.0314485	0.879099	1.00238	0.0520707	0.615284	1	13602	586320	12.4951	3.42838	0.000602967	4
433.2	Occlusion of cerebral arteries	circulatory system	rs111837807	CCHCR1	1.03228	0.0163553	1.00022	1.06433	0.0520891	0.615284	1	27412	571549	0	1.98412	0	3
257	Testicular dysfunction	endocrine/metabolic	rs147812915	KAT7	1.04917	0.0247108	1.00073	1.0976	0.0520961	0.615284	1	30298	568953	0	1.41906	0	3
348.8	Encephalopathy, not elsewhere classified	neurological	rs111783124	LOC101928126	1.05157	0.0258918	1.00083	1.10232	0.0521085	0.615284	1	7909	594829	27.2815	2.75033	0.00190219	3
287	Purpura and other hemorrhagic conditions	hematopoietic	rs9501257	HLA-DPB1	1.02719	0.0138129	1.00012	1.05426	0.0521187	0.615284	1	24868	566527	80.5787	10.2979	0.00304506	3
427.42	Cardiac arrest	circulatory system	rs7560588	BCL11A	1.07504	0.0372578	1.00202	1.14807	0.0521192	0.615284	1	2253	556966	0	0.464797	0	2
415.21	Primary pulmonary hypertension	circulatory system	rs76073397	MIR548H2	1.12385	0.0601209	1.00601	1.24168	0.0521306	0.615284	1	2165	556621	0	0.120827	0	2
447	Other disorders of arteries and arterioles	circulatory system	rs35154152	THBS3	0.942571	0.0304584	0.882872	1.00227	0.0521606	0.615479	1	4960	595598	48.2112	3.86184	0.00337733	3
559	Ileostomy status	digestive	rs467843	TRAPPC13	0.934824	0.0347122	0.866788	1.00286	0.0521871	0.615632	1	2004	559960	9.86732	1.10948	0.000494525	2
071	Human immunodeficiency virus [HIV] disease	infectious diseases	rs9501257	HLA-DPB1	0.958367	0.0219046	0.915434	1.0013	0.0522156	0.615809	1	6844	604515	0	1.37095	0	3
783	Fever of unknown origin	symptoms	rs7560588	BCL11A	1.02658	0.0135167	1.00009	1.05308	0.052258	0.616009	1	18385	557757	0	1.11722	0	3
524	Dentofacial anomalies, including malocclusion	digestive	rs8052423	SLC22A31	0.960888	0.0205557	0.920599	1.00118	0.0522683	0.616009	1	9865	585319	0	0.273811	0	3
480	Pneumonia	respiratory	rs6869036	MGAT1	1.0426	0.021494	1.00047	1.08473	0.0522732	0.616009	1	52425	532394	46.3371	5.59045	0.00272998	4
213	Benign neoplasm of bone and articular cartilage	neoplasms	rs8080583	KANSL1	0.897184	0.0559132	0.787595	1.00677	0.0523315	0.61651	1	935	558930	0	0.562288	0	2
1002	NA	NA	rs8080583	KANSL1	0.981085	0.0098424	0.961794	1.00038	0.0523513	0.61651	1	31135	556485	60.4766	7.59044	0.000934895	4
609.2	Abnormal spermatozoa	genitourinary	rs495828	ABO	1.08045	0.039882	1.00228	1.15862	0.0523654	0.61651	1	1898	557983	87.0605	7.72827	0.0609002	2
573.5	Jaundice (not of newborn)	digestive	rs12660421	FOXP4-AS1	0.857814	0.0790523	0.702872	1.01276	0.0523698	0.61651	1	2665	605219	74.1402	7.73402	0.0539001	3
836	Traumatic arthropathy	injuries & poisonings	rs11085727	TYK2	1.03316	0.016818	1.0002	1.06613	0.0523843	0.616521	1	9834	591248	0	0.342832	0	3
610	Benign mammary dysplasias	genitourinary	rs35154152	THBS3	1.05769	0.0289194	1.00101	1.11437	0.0524535	0.616847	1	5300	601583	22.9583	2.596	0.000907739	3
427.12	Paroxysmal ventricular tachycardia	circulatory system	rs10086829	COL14A1	1.0379	0.0191828	1.0003	1.0755	0.0524703	0.616847	1	9317	594294	0	0.778876	0	3
694.2	Other dyschromia	dermatologic	rs8080583	KANSL1	0.973724	0.0137319	0.946809	1.00064	0.0524882	0.616847	1	15560	564996	0	1.27474	0	3
428.3	Heart failure with reduced EF [Systolic or combined heart failure]	circulatory system	rs13050728	IFNAR2	0.983625	0.00851457	0.966936	1.00031	0.0524905	0.616847	1	37181	567970	0	0.968872	0	4
261.4	Vitamin D deficiency	endocrine/metabolic	rs7089827	TFAM	1.01457	0.00745988	0.999949	1.02919	0.0524957	0.616847	1	103408	464810	39.8262	4.98556	0.000185921	4
702.1	Actinic keratosis	dermatologic	rs12259804	PLEKHS1	1.0279	0.0141923	1.00008	1.05572	0.0524967	0.616847	1	92925	478654	0	0.957979	0	3
592.1	Cystitis	genitourinary	rs622568	SEC61G	1.04485	0.0226304	1.0005	1.08921	0.0525154	0.616847	1	6301	592553	0	1.5372	0	3
585.31	Renal dialysis	genitourinary	rs2277732	DPP9	1.04502	0.022712	1.0005	1.08953	0.0525329	0.616847	1	6393	604466	67.525	6.15859	0.00401462	3
433.3	Cerebral ischemia	circulatory system	rs7089827	TFAM	0.977126	0.011937	0.95373	1.00052	0.0525649	0.616847	1	39135	557018	0	2.65953	0	4
1090	NA	NA	rs12259804	PLEKHS1	0.919867	0.0430921	0.835406	1.00433	0.0525837	0.616847	1	9662	590106	3.84532	2.07998	0.00107045	3
270.3	Disorders of plasma protein metabolism	endocrine/metabolic	rs13050728	IFNAR2	0.964823	0.0184758	0.92861	1.00104	0.0525924	0.616847	1	7453	599353	0	0.532634	0	3
871.3	Open wound of foot except toe(s) alone	injuries & poisonings	rs2924480	ELF5	1.04372	0.0220767	1.00045	1.08699	0.0526068	0.616847	1	5665	597702	28.4089	2.79364	0.00114516	3
504.1	Idiopathic fibrosing alveolitis	respiratory	rs467843	TRAPPC13	1.06447	0.0322353	1.00128	1.12765	0.0526213	0.616847	1	2395	558030	28.3772	1.3962	0.0017019	2
939	Atopic/contact dermatitis due to other or unspecified	dermatologic	rs8052423	SLC22A31	0.98554	0.00751614	0.970808	1.00027	0.0526282	0.616847	1	87485	454419	0	2.46576	0	4
277.51	Lipoprotein disorders	endocrine/metabolic	rs7560588	BCL11A	0.914826	0.0459377	0.824788	1.00486	0.0526385	0.616847	1	1584	558550	0	0.878386	0	2
715	Other inflammatory spondylopathies	musculoskeletal	rs72655853	SBSPON	0.934652	0.0348743	0.866298	1.00301	0.0526412	0.616847	1	9814	592873	24.4193	2.64618	0.00323012	3
798	Malaise and fatigue	symptoms	rs1250993	LOC101929525	1.01231	0.00631298	0.999935	1.02468	0.0526496	0.616847	1	83164	459364	0	0.593548	0	4
472	Chronic pharyngitis and nasopharyngitis	respiratory	rs1453205	LOC101928196	0.98262	0.00904957	0.964883	1.00036	0.0526988	0.616847	1	27566	558805	0	1.0821	0	4
627.3	Postmenopausal atrophic vaginitis	genitourinary	rs12259804	PLEKHS1	1.15773	0.0755966	1.00956	1.3059	0.0527	0.616847	1	2984	605964	0	0.19479	0	3
721.1	Spondylosis without myelopathy	musculoskeletal	rs1250993	LOC101929525	1.01251	0.00641879	0.999931	1.02509	0.052725	0.616847	1	78525	487817	0	1.84136	0	4
512.7	Shortness of breath	respiratory	rs10774671	OAS1	1.00997	0.00512328	0.999932	1.02002	0.052728	0.616847	1	107771	435480	28.6636	4.20542	7.97251e-05	4
520.2	Disturbances in tooth eruption	digestive	rs7089827	TFAM	0.89652	0.0563952	0.785985	1.00705	0.0527509	0.616847	1	1445	553146	12.2255	1.13928	0.000896853	2
285.2	Anemia of chronic disease	hematopoietic	rs147812915	KAT7	1.06087	0.0305076	1.00108	1.12067	0.0527562	0.616847	1	21705	573828	0	0.0697552	0	3
612.2	Hypertrophy of breast (Gynecomastia)	genitourinary	rs495828	ABO	1.04294	0.0217046	1.00039	1.08548	0.0527596	0.616847	1	6928	599068	0	1.78671	0	3
244.1	Secondary hypothyroidism	endocrine/metabolic	rs495828	ABO	0.953442	0.0246157	0.905195	1.00169	0.0527651	0.616847	1	5533	604297	0	0.160075	0	3
295.3	Psychosis	mental disorders	rs12660421	FOXP4-AS1	1.04958	0.0249869	1.00061	1.09855	0.0527947	0.616847	1	17960	588412	0	2.50049	0	4
274.11	Gouty arthropathy	endocrine/metabolic	rs2284028	NCF4	1.05492	0.0276119	1.00081	1.10904	0.0528104	0.616847	1	11316	597686	66.701	9.00927	0.0155281	4
1002	NA	NA	rs11085727	TYK2	0.980964	0.00992514	0.961511	1.00042	0.0528182	0.616847	1	31135	556485	0	0.108498	0	4
276.4	Acid-base balance disorder	endocrine/metabolic	rs9896243	NSF	1.03122	0.0158744	1.0001	1.06233	0.0528196	0.616847	1	13839	578161	0	0.0502355	0	3
303.3	Psychogenic disorder	mental disorders	rs147812915	KAT7	1.27454	0.125291	1.02897	1.52012	0.0528432	0.616847	1	1131	557879	0	0.35966	0	2
727	Other disorders of synovium, tendon, and bursa	musculoskeletal	rs67959919	LZTFL1	0.976869	0.0120872	0.953178	1.00056	0.0528446	0.616847	1	73454	492491	0	0.709104	0	4
433.11	Occlusion of cerebral arteries, with cerebral infarction	circulatory system	rs13050728	IFNAR2	0.943408	0.030088	0.884436	1.00238	0.0528455	0.616847	1	2666	556583	20.4748	1.25746	0.00105386	2
561	Symptoms involving digestive system	digestive	rs2924480	ELF5	1.01268	0.00651123	0.999922	1.02545	0.0528967	0.616888	1	75298	474969	0	1.45333	0	4
172.21	Basal cell carcinoma	neoplasms	rs1453205	LOC101928196	0.982902	0.00890919	0.96544	1.00036	0.0529032	0.616888	1	29395	451704	37.9287	1.61105	0.00149712	2
695	Erythematous conditions	dermatologic	rs9501257	HLA-DPB1	0.977948	0.0115199	0.955369	1.00053	0.0529072	0.616888	1	37983	546074	84.7565	19.6805	0.00405911	4
530.12	Ulcer of esophagus	digestive	rs35154152	THBS3	0.920656	0.0427096	0.836945	1.00437	0.0529164	0.616888	1	2788	555700	0	0.751843	0	2
763	Thoracic or lumbosacral neuritis or radiculitis, unspecified	symptoms	rs9501257	HLA-DPB1	1.01742	0.00892564	0.999931	1.03492	0.0529406	0.616888	1	59123	526120	34.5079	4.58071	0.000220129	4
272.11	Hypercholesterolemia	endocrine/metabolic	rs76423999	SLC12A7	0.978615	0.0111694	0.956723	1.00051	0.0529462	0.616888	1	86287	489058	0	2.68154	0	4
580.3	Nephritis and nephropathy without mention of glomerulonephritis	genitourinary	rs67959919	LZTFL1	0.924715	0.0404431	0.845446	1.00398	0.0529517	0.616888	1	6301	599551	35.8825	3.11928	0.00645524	3
316	Substance addiction and disorders	mental disorders	rs9896243	NSF	0.986171	0.0071958	0.972067	1.00027	0.0529579	0.616888	1	89463	503250	0	1.78502	0	4
573	Other disorders of liver	digestive	rs147812915	KAT7	1.09001	0.0445371	1.00271	1.1773	0.0529809	0.616888	1	9078	586855	9.48755	2.20964	0.00096037	3
416	Cardiomegaly	circulatory system	rs9896243	NSF	1.03256	0.0165588	1.00011	1.06502	0.0529866	0.616888	1	12563	572799	32.6418	2.9692	0.000725369	3
242.1	Graves' disease	endocrine/metabolic	rs1250993	LOC101929525	0.939913	0.032027	0.87714	1.00269	0.0530085	0.616888	1	2761	608394	54.2225	4.36896	0.00448757	3
539	Bariatric surgery	digestive	rs75505823	LRP1	0.878575	0.0669075	0.747436	1.00971	0.0530116	0.616888	1	3631	606982	0	0.795694	0	3
476	Allergic rhinitis	respiratory	rs12660421	FOXP4-AS1	0.976918	0.0120728	0.953256	1.00058	0.0530759	0.617348	1	125595	429142	0	1.85439	0	4
362.2	Degeneration of macula and posterior pole of retina	sense organs	rs10086829	COL14A1	0.985047	0.00778879	0.969781	1.00031	0.0530782	0.617348	1	65497	524917	0	0.382673	0	4
112	Candidiasis	infectious diseases	rs11085727	TYK2	1.03106	0.0158123	1.00006	1.06205	0.053093	0.617362	1	11705	578002	0	0.851075	0	3
381.11	Suppurative and unspecified otitis media	sense organs	rs111783124	LOC101928126	1.0375	0.0190386	1.00019	1.07482	0.0531495	0.617484	1	14385	567381	0	0.221052	0	3
569.2	Gastrointestinal complications	digestive	rs76073397	MIR548H2	0.875454	0.0687895	0.740627	1.01028	0.0531606	0.617484	1	1914	555738	0	0.0534688	0	2
279	Disorders involving the immune mechanism	endocrine/metabolic	rs9501257	HLA-DPB1	1.09608	0.0474468	1.00309	1.18908	0.0531633	0.617484	1	1935	558345	0	0.00581568	0	2
593.2	Microscopic hematuria	genitourinary	rs76423999	SLC12A7	0.964409	0.0187441	0.92767	1.00115	0.0531852	0.617484	1	26231	573032	22.6033	3.87614	0.000518598	4
289.4	Lymphadenitis	hematopoietic	rs35705950	MUC5B	1.04118	0.0208725	1.00027	1.08209	0.0531926	0.617484	1	14858	574721	42.5474	3.48113	0.00329638	3
411.1	Unstable angina (intermediate coronary syndrome)	circulatory system	rs2924480	ELF5	1.02336	0.011942	0.99995	1.04676	0.053194	0.617484	1	19799	571898	48.8274	3.90834	0.000897387	3
244	Hypothyroidism	endocrine/metabolic	rs467843	TRAPPC13	1.01235	0.00634845	0.999906	1.02479	0.0532087	0.617484	1	71172	536200	0	2.25786	0	4
381.2	Eustachian tube disorders	sense organs	rs147812915	KAT7	0.909221	0.0492314	0.812727	1.00571	0.0532284	0.617484	1	8194	590287	0	1.20494	0	3
282.8	Other hemoglobinopathies	hematopoietic	rs76423999	SLC12A7	0.854158	0.0815541	0.694312	1.014	0.053243	0.617484	1	1663	559309	0	0.00345869	0	2
612	Breast conditions, congenital or relating to hormones	genitourinary	rs76073397	MIR548H2	1.07034	0.0351701	1.00141	1.13928	0.0532519	0.617484	1	7421	597902	0	0.0112249	0	3
523.31	Acute periodontitis	digestive	rs10086829	COL14A1	1.01943	0.00995745	0.999916	1.03895	0.0532527	0.617484	1	37937	557134	12.7327	3.43771	8.90774e-05	4
527.2	Sialoadenitis	digestive	rs13050728	IFNAR2	0.935548	0.0344719	0.867983	1.00311	0.0532759	0.617491	1	2073	557166	0	0.0349195	0	2
454.1	Varicose veins of lower extremity	circulatory system	rs467843	TRAPPC13	1.02235	0.0114366	0.999933	1.04476	0.0532804	0.617491	1	19406	577862	64.9425	5.70491	0.00134066	3
191	Manlignant and unknown neoplasms of brain and nervous system	neoplasms	rs35705950	MUC5B	1.09792	0.0483386	1.00317	1.19266	0.0532955	0.617509	1	2413	557830	84.5752	6.48306	0.095042	2
288.2	Elevated white blood cell count	hematopoietic	rs12259804	PLEKHS1	0.93757	0.0333608	0.872183	1.00296	0.0533204	0.617567	1	15204	570514	0	1.56265	0	3
361.2	Retinoschisis and retinal cysts	sense organs	rs1250993	LOC101929525	0.930317	0.0373809	0.857051	1.00358	0.0533276	0.617567	1	2013	559414	0	0.297133	0	2
420.3	Endocarditis	circulatory system	rs10086829	COL14A1	0.947051	0.0281569	0.891863	1.00224	0.0533445	0.617605	1	4075	602307	0	1.46869	0	3
870.3	Other open wound of head and face	injuries & poisonings	rs2284028	NCF4	0.878599	0.0669942	0.74729	1.00991	0.053371	0.617755	1	3406	598278	0	1.37146	0	3
008.52	Intestinal infection due to C. difficile	infectious diseases	rs13050728	IFNAR2	0.960867	0.0206648	0.920364	1.00137	0.0533915	0.617835	1	5721	601721	29.2827	2.82816	0.0010375	3
242	Thyrotoxicosis with or without goiter	endocrine/metabolic	rs467843	TRAPPC13	0.967585	0.0170604	0.934147	1.00102	0.0534255	0.618071	1	8320	598101	0	0.564889	0	3
601.11	Acute prostatitis	genitourinary	rs9501257	HLA-DPB1	0.923851	0.0410145	0.843463	1.00424	0.0534683	0.618389	1	2652	602087	60.8921	5.11406	0.00917811	3
079	Viral infection	infectious diseases	rs8052423	SLC22A31	0.953763	0.0245154	0.905713	1.00181	0.0534801	0.618389	1	6970	576917	0	1.72856	0	3
506	Empyema and pneumothorax	respiratory	rs76073397	MIR548H2	0.921969	0.0420811	0.83949	1.00445	0.0535285	0.618791	1	4931	602733	0	0.835362	0	3
698	Pruritus and related conditions	dermatologic	rs5023077	FBRSL1	1.0239	0.012235	0.99992	1.04788	0.053544	0.618814	1	16577	572454	18.7702	3.69323	0.00023714	4
245	Thyroiditis	endocrine/metabolic	rs12660421	FOXP4-AS1	1.20198	0.0953023	1.01518	1.38877	0.0535637	0.618884	1	2096	558444	0	0.108276	0	2
580.32	Nephritis and nephropathy with pathological lesion	genitourinary	rs467843	TRAPPC13	0.941486	0.0312392	0.880258	1.00272	0.0535917	0.618937	1	2429	607012	0	0.259489	0	3
473.3	Paralysis/spasm of vocal cords or larynx	respiratory	rs622568	SEC61G	1.0886	0.0439848	1.00239	1.17481	0.0535955	0.618937	1	1639	559590	0	0.789987	0	2
939	Atopic/contact dermatitis due to other or unspecified	dermatologic	rs76073397	MIR548H2	0.979261	0.0108594	0.957977	1.00055	0.0536278	0.619023	1	87485	454419	0	0.881158	0	4
604.1	Redundant prepuce and phimosis/BXO	genitourinary	rs7560588	BCL11A	0.950359	0.0263837	0.898647	1.00207	0.0536309	0.619023	1	5254	603999	0	0.597774	0	3
458.9	Hypotension NOS	circulatory system	rs8080583	KANSL1	1.02035	0.0104407	0.999886	1.04081	0.0536699	0.619023	1	26985	549061	21.0271	2.53251	0.000145968	3
509.1	Respiratory failure	respiratory	rs5023077	FBRSL1	1.01812	0.0093095	0.999877	1.03637	0.0536903	0.619023	1	27918	568444	42.3639	3.47005	0.00043181	3
302	Sexual and gender identity disorders	mental disorders	rs9501257	HLA-DPB1	1.0449	0.022767	1.00028	1.08953	0.0536993	0.619023	1	8156	592885	44.4373	3.59953	0.00143339	3
296.2	Depression	mental disorders	rs78313563	ESS2	1.03412	0.017391	1.00003	1.06821	0.0537087	0.619023	1	259099	322080	63.5986	8.24145	0.00267929	4
743.11	Osteoporosis NOS	musculoskeletal	rs12660421	FOXP4-AS1	0.940036	0.0320553	0.877208	1.00286	0.0537232	0.619023	1	21429	580574	67.0816	6.07564	0.00667838	3
475.9	Postnasal drip	respiratory	rs622568	SEC61G	1.08948	0.0444269	1.0024	1.17656	0.0537266	0.619023	1	1648	554356	68.0969	3.13449	0.0102592	2
550.2	Diaphragmatic hernia	digestive	rs9896243	NSF	0.976622	0.0122638	0.952585	1.00066	0.0537385	0.619023	1	22866	559097	33.1877	2.99346	0.000607959	3
726.1	Enthesopathy	musculoskeletal	rs1405655	NR1H2	1.01289	0.00664089	0.999875	1.02591	0.0537536	0.619023	1	61480	500711	0	1.90017	0	4
854	Complications of cardiac/vascular device, implant, and graft	injuries & poisonings	rs1453205	LOC101928196	0.970003	0.0157906	0.939053	1.00095	0.053761	0.619023	1	8754	593984	0	1.02061	0	3
279	Disorders involving the immune mechanism	endocrine/metabolic	rs1405655	NR1H2	1.06982	0.0349922	1.00123	1.1384	0.0537767	0.619023	1	1935	558345	0	0.230913	0	2
765	Cervical radiculitis	symptoms	rs622568	SEC61G	1.01959	0.0100596	0.999873	1.03931	0.0537857	0.619023	1	33389	561680	22.5384	3.87289	0.000165143	4
250.42	Other abnormal glucose	endocrine/metabolic	rs75505823	LRP1	1.03803	0.0193543	1.0001	1.07596	0.053794	0.619023	1	44066	526532	0.0190555	3.00057	1.13901e-06	4
427.2	Atrial fibrillation and flutter	circulatory system	rs111837807	CCHCR1	0.980208	0.0103664	0.95989	1.00053	0.0538087	0.619023	1	80079	523912	36.1923	4.70162	0.000715134	4
726.3	Bursitis	musculoskeletal	rs35154152	THBS3	0.969762	0.0159242	0.93855	1.00097	0.05383	0.619023	1	18363	571643	0	1.39418	0	3
563	NA	NA	rs9896243	NSF	0.984898	0.00789186	0.96943	1.00037	0.053834	0.619023	1	63964	496788	75.5275	12.2587	0.00154569	4
443.8	Other specified peripheral vascular diseases	circulatory system	rs8080583	KANSL1	1.05976	0.0301057	1.00075	1.11876	0.0538747	0.619238	1	2974	554263	0	0.661536	0	2
346.1	Nonspecific abnormal findings on radiological and other examination of skull and head	neurological	rs35705950	MUC5B	0.858087	0.0793907	0.702481	1.01369	0.0538799	0.619238	1	1140	555063	0	0.46885	0	2
612	Breast conditions, congenital or relating to hormones	genitourinary	rs495828	ABO	1.04141	0.0210499	1.00015	1.08267	0.0539155	0.619311	1	7421	597902	0	1.38048	0	3
380	Disorders of external ear	sense organs	rs10086829	COL14A1	1.05753	0.0290211	1.00065	1.11441	0.0539161	0.619311	1	4033	596007	0	0.173514	0	3
716	Other arthropathies	musculoskeletal	rs1405655	NR1H2	1.01278	0.00659071	0.999866	1.0257	0.053927	0.619311	1	62392	500378	0	2.89133	0	4
204.2	Myeloid leukemia	neoplasms	rs75505823	LRP1	1.18814	0.0894633	1.01279	1.36349	0.0539895	0.61961	1	1459	560604	0	0.188305	0	2
378	Strabismus and other disorders of binocular eye movements	sense organs	rs2924480	ELF5	1.02362	0.0121169	0.999872	1.04737	0.0540091	0.61961	1	19034	587694	29.8115	4.2742	0.000581438	4
627.4	Premenopausal menorrhagia	genitourinary	rs78313563	ESS2	1.4186	0.181485	1.06289	1.77431	0.0540146	0.61961	1	709	560451	0	0.114278	0	2
772	Symptoms of the muscles	symptoms	rs2924480	ELF5	1.06369	0.0320484	1.00088	1.12651	0.0540148	0.61961	1	2737	602133	0	0.998175	0	3
300	Anxiety disorders	mental disorders	rs467843	TRAPPC13	0.991676	0.00433869	0.983172	1.00018	0.0540245	0.61961	1	259668	316997	0	0.836083	0	4
782.3	Edema	symptoms	rs10774671	OAS1	1.01112	0.00574092	0.999869	1.02237	0.054045	0.61961	1	80857	479980	7.11213	3.2297	1.85824e-05	4
772.2	Spasm of muscle	symptoms	rs6869036	MGAT1	0.928471	0.0385246	0.852963	1.00398	0.0540483	0.61961	1	16254	563331	0	0.0313518	0	3
149	Cancer of larynx, pharynx, nasal cavities	neoplasms	rs2277732	DPP9	0.959009	0.0217276	0.916423	1.0016	0.0540638	0.619632	1	6157	603790	0	0.82147	0	3
276.5	Hypovolemia	endocrine/metabolic	rs10086829	COL14A1	1.02162	0.0111097	0.999849	1.0434	0.0541421	0.620208	1	29063	538204	0	1.36831	0	3
539	Bariatric surgery	digestive	rs1453205	LOC101928196	0.954169	0.0243633	0.906417	1.00192	0.0541542	0.620208	1	3631	606982	45.8981	3.69673	0.00253948	3
530.14	Reflux esophagitis	digestive	rs7089827	TFAM	1.0337	0.0172123	0.999963	1.06744	0.0541549	0.620208	1	17774	572101	0	1.48991	0	3
396	Abnormal heart sounds	circulatory system	rs7960611	CLEC1A	1.0334	0.0170636	0.999956	1.06685	0.0541722	0.620249	1	16927	571684	0	1.43326	0	3
174.11	Malignant neoplasm of female breast	neoplasms	rs13050728	IFNAR2	1.06244	0.031461	1.00078	1.12411	0.054197	0.620377	1	2825	559017	57.4383	2.34953	0.00391231	2
624	Symptoms involving female genital tract	genitourinary	rs147812915	KAT7	1.35326	0.157143	1.04526	1.66126	0.0542165	0.620445	1	845	559423	0	0.394001	0	2
727	Other disorders of synovium, tendon, and bursa	musculoskeletal	rs6869036	MGAT1	0.964133	0.0189759	0.92694	1.00133	0.054244	0.620502	1	73454	492491	0	1.83382	0	4
173	Neoplasm of uncertain behavior of skin	neoplasms	rs35705950	MUC5B	0.979749	0.0106288	0.958917	1.00058	0.0542527	0.620502	1	56771	496253	0	1.43497	0	3
513.3	Hypoventilation	respiratory	rs75505823	LRP1	0.892117	0.059311	0.775867	1.00837	0.0542624	0.620502	1	4483	597135	9.4994	2.20993	0.00418837	3
362.3	Other nondiabetic retinopathy	sense organs	rs76423999	SLC12A7	1.04289	0.0218242	1.00012	1.08567	0.054316	0.620959	1	19091	571341	7.0662	2.15207	0.000126485	3
414	Other forms of chronic heart disease	circulatory system	rs6869036	MGAT1	0.932748	0.0361836	0.861828	1.00367	0.0543447	0.620999	1	18058	572040	40.2262	3.34595	0.00362558	3
1010.7	NA	NA	rs622568	SEC61G	1.0143	0.00737791	0.999836	1.02876	0.0543554	0.620999	1	505518	76502	0	0.236856	0	4
535	Gastritis and duodenitis	digestive	rs2284028	NCF4	0.965728	0.0181258	0.930201	1.00125	0.0543614	0.620999	1	32840	543572	0	1.37976	0	4
722.6	Degeneration of intervertebral disc	musculoskeletal	rs5023077	FBRSL1	1.01133	0.00585505	0.999852	1.0228	0.054377	0.620999	1	79699	490233	51.3662	6.16855	0.000305416	4
578	Gastrointestinal hemorrhage	digestive	rs1453205	LOC101928196	1.01157	0.00598212	0.99985	1.0233	0.0543877	0.620999	1	69246	501354	27.689	4.14874	8.61122e-05	4
575.8	Other disorders of biliary tract	digestive	rs2924480	ELF5	1.07202	0.0361565	1.00115	1.14289	0.0544251	0.621175	1	2071	556601	68.0269	3.12763	0.0105962	2
110.11	Dermatophytosis of nail	infectious diseases	rs75505823	LRP1	0.973601	0.0139094	0.946339	1.00086	0.0544304	0.621175	1	103664	469928	0	0.533579	0	4
356	Hereditary and idiopathic peripheral neuropathy	neurological	rs1405655	NR1H2	1.01489	0.00768274	0.999827	1.02994	0.0544484	0.621225	1	44363	530904	0	0.76801	0	3
224.1	Benign neoplasm of eye, uveal	neoplasms	rs8080583	KANSL1	1.0242	0.0124362	0.999829	1.04858	0.0544674	0.621286	1	19061	583270	0	1.96515	0	3
333.4	Torsion dystonia	neurological	rs467843	TRAPPC13	0.948167	0.0276812	0.893912	1.00242	0.054508	0.621593	1	3108	605987	65.2124	5.74918	0.00613654	3
362.22	Macular degeneration, wet	sense organs	rs6869036	MGAT1	1.11306	0.0557144	1.00386	1.22226	0.0545296	0.621684	1	7355	601403	0	1.1188	0	3
522.1	Pulpitis and necrosis of tooth pulp	digestive	rs495828	ABO	0.973663	0.0138851	0.946448	1.00088	0.0545825	0.621904	1	17907	584027	69.2964	9.77084	0.0028011	4
1010.2	NA	NA	rs467843	TRAPPC13	1.01217	0.00629466	0.999834	1.02451	0.0546058	0.621904	1	78437	446827	0	1.81818	0	4
519	Other diseases of respiratory system, not elsewhere classified	respiratory	rs76073397	MIR548H2	0.96078	0.0208183	0.919976	1.00158	0.0546269	0.621904	1	20823	557580	36.8398	3.16655	0.00354073	3
520.1	Hereditary disturbances in tooth structure	digestive	rs72655853	SBSPON	1.149	0.0722691	1.00735	1.29064	0.0546279	0.621904	1	1900	554036	47.3134	1.89801	0.0486931	2
379.9	Pain, swelling or discharge of eye	sense organs	rs13050728	IFNAR2	0.961135	0.0206268	0.920707	1.00156	0.0546335	0.621904	1	5955	583090	19.1386	2.47337	0.000386693	3
1013	NA	NA	rs10086829	COL14A1	1.02833	0.0145378	0.999838	1.05683	0.0546347	0.621904	1	15910	578342	3.94486	2.08214	7.51849e-05	3
170.2	Cancer of connective tissue	neoplasms	rs67959919	LZTFL1	1.14618	0.0709988	1.00703	1.28534	0.054646	0.621904	1	1562	559411	59.1428	2.44755	0.151497	2
396	Abnormal heart sounds	circulatory system	rs9501257	HLA-DPB1	1.03212	0.0164504	0.999873	1.06436	0.0546581	0.621904	1	16927	571684	46.7239	3.75403	0.000905213	3
728.7	Fasciitis	musculoskeletal	rs8052423	SLC22A31	0.982049	0.00942892	0.963568	1.00053	0.054715	0.622395	1	51800	535056	42.5136	5.21862	0.000411755	4
008.5	Bacterial enteritis	infectious diseases	rs9896243	NSF	1.04318	0.0220079	1.00005	1.08632	0.0547392	0.622515	1	6760	598293	6.79784	2.14587	0.000222411	3
401.22	Hypertensive chronic kidney disease	circulatory system	rs10774671	OAS1	1.01418	0.00733286	0.999812	1.02856	0.0547546	0.622534	1	46116	550594	0	0.500818	0	4
282.8	Other hemoglobinopathies	hematopoietic	rs78313563	ESS2	1.25677	0.119003	1.02352	1.49001	0.0547952	0.622841	1	1663	559309	0	0.0611103	0	2
580.14	Chronic glomerulonephritis, NOS	genitourinary	rs622568	SEC61G	0.87612	0.0688831	0.741109	1.01113	0.0548642	0.623469	1	638	561195	0	0.7619	0	2
702	Degenerative skin conditions and other dermatoses	dermatologic	rs10086829	COL14A1	0.988441	0.00605636	0.97657	1.00031	0.0548891	0.623596	1	139763	423515	0	1.94689	0	4
523	Gingival and periodontal diseases	digestive	rs111783124	LOC101928126	1.01553	0.00802734	0.999795	1.03126	0.0549097	0.623676	1	110058	476543	0	2.76495	0	4
456	Chronic venous insufficiency [CVI]	circulatory system	rs8080583	KANSL1	1.01955	0.0100858	0.999779	1.03932	0.0549335	0.62379	1	29247	561859	0	0.0760729	0	3
379.2	Disorders of vitreous body	sense organs	rs35154152	THBS3	1.01885	0.00973179	0.999777	1.03793	0.0549766	0.624049	1	55132	521632	72.6427	10.966	0.00166819	4
480.1	Bacterial pneumonia	respiratory	rs10774671	OAS1	1.02519	0.0129619	0.999781	1.05059	0.0549837	0.624049	1	13446	582053	19.9808	2.4994	0.000235091	3
362.21	Macular degeneration, dry	sense organs	rs11085727	TYK2	1.01966	0.0101494	0.99977	1.03956	0.055044	0.624577	1	27313	572465	0	0.0201635	0	3
772	Symptoms of the muscles	symptoms	rs75505823	LRP1	0.854219	0.082139	0.693227	1.01521	0.0550722	0.624741	1	2737	602133	48.6924	3.89806	0.0558259	3
453	Chronic venous hypertension	circulatory system	rs12660421	FOXP4-AS1	0.842741	0.0892066	0.667896	1.01759	0.0551142	0.625062	1	3072	557310	71.3467	3.49	0.0401388	2
715	Other inflammatory spondylopathies	musculoskeletal	rs1405655	NR1H2	1.03049	0.0156599	0.999793	1.06118	0.0551495	0.625307	1	9814	592873	0	0.571627	0	3
696.4	Psoriasis	dermatologic	rs72655853	SBSPON	0.954552	0.0242576	0.907007	1.0021	0.0551769	0.625359	1	18799	593629	12.5681	3.43124	0.00147597	4
425.1	Primary/intrinsic cardiomyopathies	circulatory system	rs1453205	LOC101928196	0.982056	0.00944353	0.963546	1.00056	0.0551815	0.625359	1	25393	572681	69.8405	6.63141	0.00097596	3
289.4	Lymphadenitis	hematopoietic	rs9501257	HLA-DPB1	1.03263	0.016747	0.999807	1.06545	0.0551956	0.625362	1	14858	574721	0	0.0987493	0	3
303.4	Somatoform disorder	mental disorders	rs35154152	THBS3	0.964261	0.0189839	0.927052	1.00147	0.0552282	0.625576	1	12633	590569	0	0.558166	0	3
530.3	Stricture and stenosis of esophagus	digestive	rs7960611	CLEC1A	0.944793	0.0296273	0.886723	1.00286	0.0552629	0.625686	1	5610	599295	0	0.110786	0	3
198	Secondary malignant neoplasm	neoplasms	rs2284028	NCF4	1.05003	0.0254687	1.00011	1.09995	0.0552653	0.625686	1	19945	585459	0	0.755673	0	3
327.31	Central/nonobstroctive sleep apnea	neurological	rs8080583	KANSL1	1.04027	0.0206013	0.999895	1.08065	0.0552915	0.625777	1	6567	597711	36.3443	3.1419	0.0013114	3
038.1	Gram negative septicemia	infectious diseases	rs9896243	NSF	1.06547	0.0330896	1.00061	1.13032	0.0553157	0.625777	1	2964	604420	76.929	8.6689	0.0200203	3
457.2	Encounter for long-term (current) use of antiplatelets/antithrombotics	circulatory system	rs75505823	LRP1	1.15119	0.073472	1.00718	1.29519	0.055327	0.625777	1	2223	555798	0	0.175232	0	2
367.8	Hypermetropia	sense organs	rs6869036	MGAT1	0.967178	0.0174155	0.933043	1.00131	0.0553284	0.625777	1	93935	453412	0	0.13195	0	4
451	Phlebitis and thrombophlebitis	circulatory system	rs8080583	KANSL1	1.04495	0.0229485	0.999969	1.08993	0.0553773	0.626142	1	5213	598030	50.4308	4.03476	0.00252107	3
300.1	Anxiety disorder	mental disorders	rs6869036	MGAT1	0.97252	0.014545	0.944012	1.00103	0.0553944	0.626142	1	160345	404087	0	1.44465	0	4
1005	NA	NA	rs111837807	CCHCR1	0.982056	0.00945175	0.963531	1.00058	0.0554019	0.626142	1	94712	435990	0	1.26957	0	4
686.3	Pilonidal cyst	dermatologic	rs9896243	NSF	0.917192	0.0451247	0.828748	1.00564	0.0554225	0.626219	1	1747	559396	0	0.656394	0	2
613.7	Other signs and symptoms in breast	genitourinary	rs72655853	SBSPON	1.17743	0.0852815	1.01028	1.34459	0.0554586	0.626412	1	1604	556969	0	0.00471094	0	2
189	Cancer of urinary organs (incl. kidney and bladder)	neoplasms	rs72655853	SBSPON	1.04515	0.0230558	0.999956	1.09034	0.0554671	0.626412	1	19835	586840	0	0.235653	0	3
371.2	Conjunctivitis, noninfectious	sense organs	rs12259804	PLEKHS1	1.07101	0.0358249	1.00079	1.14122	0.0555139	0.626786	1	13602	586320	38.5555	4.88245	0.0117252	4
008.6	Viral Enteritis	infectious diseases	rs12259804	PLEKHS1	0.816535	0.105859	0.609052	1.02402	0.0555339	0.626856	1	1752	551893	56.3726	2.29214	0.29777	2
153.2	Colon cancer	neoplasms	rs10774671	OAS1	0.973354	0.0141096	0.945699	1.00101	0.0556059	0.627111	1	11270	595725	0	0.965478	0	3
782.3	Edema	symptoms	rs35154152	THBS3	1.01568	0.00812687	0.999749	1.03161	0.0556087	0.627111	1	80857	479980	0	1.32807	0	4
947	Urticaria	dermatologic	rs35154152	THBS3	1.04439	0.0226904	0.999914	1.08886	0.0556143	0.627111	1	8257	589676	25.6224	2.68898	0.000632735	3
426.25	Other heart block	circulatory system	rs11085727	TYK2	0.926885	0.039668	0.849136	1.00463	0.0556155	0.627111	1	1755	558195	0	0.306139	0	2
622	Polyp of female genital organs	genitourinary	rs1405655	NR1H2	0.91743	0.0450318	0.829168	1.00569	0.0556536	0.627111	1	1199	560013	0	0.255648	0	2
840.2	Rotator cuff (capsule) sprain	injuries & poisonings	rs78313563	ESS2	0.893688	0.0587394	0.778558	1.00882	0.0556814	0.627111	1	13037	586184	51.5058	4.12421	0.0120595	3
764	Sciatica	symptoms	rs10086829	COL14A1	0.979996	0.01056	0.959298	1.00069	0.0556832	0.627111	1	31621	554062	0	1.53186	0	4
772.6	Facial weakness	symptoms	rs76073397	MIR548H2	0.831419	0.0964875	0.642303	1.02053	0.0556931	0.627111	1	1076	557577	0	0.881851	0	2
301.2	Antisocial/borderline personality disorder	mental disorders	rs2924480	ELF5	0.968435	0.0167624	0.935581	1.00129	0.0556935	0.627111	1	10429	596049	18.2934	2.44778	0.000276626	3
603	Other disorders of testis	genitourinary	rs7960611	CLEC1A	0.96115	0.0207086	0.920561	1.00174	0.0556942	0.627111	1	10660	591912	0	1.54624	0	3
972	Poisoning by agents primarily affecting the cardiovascular system	injuries & poisonings	rs6869036	MGAT1	1.22641	0.106671	1.01733	1.43548	0.0557132	0.62717	1	1561	554408	0	0.121576	0	2
191	Manlignant and unknown neoplasms of brain and nervous system	neoplasms	rs12259804	PLEKHS1	0.849064	0.0855278	0.68143	1.0167	0.0557388	0.627227	1	2413	557830	0	0.00834569	0	2
313.2	Tics and stuttering	mental disorders	rs76423999	SLC12A7	0.821387	0.102858	0.619785	1.02299	0.0557564	0.627227	1	1093	560495	0	0.324847	0	2
916	Contusion	injuries & poisonings	rs10086829	COL14A1	0.98018	0.0104656	0.959667	1.00069	0.0557646	0.627227	1	31972	522332	0	1.45801	0	3
496.2	Chronic bronchitis	respiratory	rs11085727	TYK2	0.981865	0.00957037	0.963107	1.00062	0.0558425	0.627227	1	31526	555100	0	0.157796	0	3
709	Diffuse diseases of connective tissue	dermatologic	rs8080583	KANSL1	0.941706	0.0314106	0.880141	1.00327	0.0558532	0.627227	1	2936	605508	59.9743	4.99679	0.00562559	3
596.5	Functional disorders of bladder	genitourinary	rs9501257	HLA-DPB1	0.970507	0.0156578	0.939817	1.0012	0.0558819	0.627227	1	19271	579258	64.914	5.70028	0.00168444	3
526	Diseases of the jaws	digestive	rs35705950	MUC5B	0.957548	0.0226888	0.913078	1.00202	0.0558823	0.627227	1	13651	580538	0	0.625859	0	4
532	Dysphagia	digestive	rs9896243	NSF	0.985698	0.00753441	0.970931	1.00047	0.0558882	0.627227	1	67950	519256	19.1872	3.71228	0.000138129	4
204.12	Lymphoid leukemia, chronic	neoplasms	rs75505823	LRP1	1.12829	0.0631352	1.00455	1.25204	0.0558934	0.627227	1	2986	559081	75.4003	4.06509	0.15712	2
705.3	Hidradenitis	dermatologic	rs8080583	KANSL1	1.06641	0.0336331	1.00049	1.13233	0.0559061	0.627227	1	2331	607601	63.7249	5.51343	0.00694285	3
747.1	Cardiac congenital anomalies	congenital anomalies	rs76073397	MIR548H2	1.08813	0.0441814	1.00154	1.17473	0.0559067	0.627227	1	3827	602148	0	1.14918	0	3
1010.5	NA	NA	rs35705950	MUC5B	0.986107	0.00731796	0.971764	1.00045	0.0559088	0.627227	1	294072	210493	0	2.61075	0	4
1010.6	NA	NA	rs7560588	BCL11A	0.95308	0.0251386	0.903809	1.00235	0.0559215	0.627227	1	8475	606206	0	0.456064	0	4
246	Other disorders of thyroid	endocrine/metabolic	rs12660421	FOXP4-AS1	0.899722	0.0552773	0.791378	1.00807	0.0559245	0.627227	1	5375	598420	0	1.32604	0	3
638	NA	NA	rs111783124	LOC101928126	0.806572	0.112453	0.586163	1.02698	0.0559315	0.627227	1	627	561667	0	0.0403953	0	2
751.1	Congenital anomalies of genital organs	congenital anomalies	rs7089827	TFAM	1.10824	0.0537717	1.00285	1.21363	0.0559706	0.627227	1	1584	556035	0	0.0587833	0	2
362.22	Macular degeneration, wet	sense organs	rs2924480	ELF5	0.963826	0.0192778	0.926041	1.00161	0.0559734	0.627227	1	7355	601403	0	0.838848	0	3
251.1	Hypoglycemia	endocrine/metabolic	rs9896243	NSF	1.04118	0.0211162	0.999796	1.08257	0.0559755	0.627227	1	7602	591568	0	0.389709	0	3
696.41	Psoriasis vulgaris	dermatologic	rs67959919	LZTFL1	1.04139	0.0212222	0.999798	1.08299	0.05598	0.627227	1	18051	594565	0	1.64658	0	4
366.2	Senile cataract	sense organs	rs2284028	NCF4	0.979538	0.0108204	0.95833	1.00075	0.0560419	0.627252	1	261100	299188	23.6369	3.9286	0.000247913	4
619	Noninflammatory female genital disorders	genitourinary	rs10086829	COL14A1	1.04934	0.0252081	0.999935	1.09875	0.056046	0.627252	1	6784	597611	33.6223	3.01306	0.00129576	3
288	Diseases of white blood cells	hematopoietic	rs10086829	COL14A1	0.97645	0.0124731	0.952002	1.0009	0.0560471	0.627252	1	21901	558232	73.7767	7.62679	0.00281966	3
952	Spinal cord injury without evidence of spinal bone injury	injuries & poisonings	rs2924480	ELF5	1.06842	0.0346379	1.00053	1.13631	0.0560492	0.627252	1	2311	558294	0	0.480116	0	2
429.2	Abnormal function study of cardiovascular system	circulatory system	rs8052423	SLC22A31	1.0492	0.0251367	0.999929	1.09847	0.0560603	0.627252	1	6259	588414	49.6599	3.97297	0.00287599	3
250.41	Impaired fasting glucose	endocrine/metabolic	rs2277732	DPP9	1.01503	0.00780629	0.999725	1.03033	0.0560754	0.627252	1	52535	537311	0	1.56325	0	4
458.2	Iatrogenic hypotension	circulatory system	rs8052423	SLC22A31	0.920496	0.0433634	0.835504	1.00549	0.0560787	0.627252	1	2247	550710	0	0.749145	0	2
250.3	Insulin pump user	endocrine/metabolic	rs76423999	SLC12A7	1.04455	0.0228177	0.999826	1.08927	0.0561154	0.627508	1	16374	582547	0	1.44357	0	3
361.2	Retinoschisis and retinal cysts	sense organs	rs75505823	LRP1	0.842178	0.0899317	0.665912	1.01844	0.0561413	0.627644	1	2013	559414	0	0.0104744	0	2
599.9	Other abnormality of urination	genitourinary	rs35154152	THBS3	1.02832	0.0146249	0.999657	1.05699	0.0561831	0.627957	1	21284	560977	0	0.914561	0	3
225.1	Benign neoplasm of brain, cranial nerves, meninges	neoplasms	rs35705950	MUC5B	0.918717	0.0443988	0.831695	1.00574	0.0562047	0.628045	1	3306	607021	73.8106	7.63669	0.0501605	3
278	Overweight, obesity and other hyperalimentation	endocrine/metabolic	rs495828	ABO	1.00934	0.00487212	0.999795	1.01889	0.0562512	0.628199	1	268562	298544	55.1029	6.68194	0.000239437	4
602.3	Dysplasia of prostate	genitourinary	rs1453205	LOC101928196	0.926287	0.0401091	0.847674	1.0049	0.0562539	0.628199	1	1339	558747	0	0.163869	0	2
173	Neoplasm of uncertain behavior of skin	neoplasms	rs1250993	LOC101929525	0.98569	0.00755004	0.970892	1.00049	0.0562599	0.628199	1	56771	496253	39.4354	3.30226	0.000637235	3
599.8	Other symptoms involving urinary system	genitourinary	rs1405655	NR1H2	1.02898	0.0149696	0.999645	1.05833	0.0562968	0.62834	1	10788	578761	0	1.1944	0	3
573.7	Abnormal results of function study of liver	digestive	rs8080583	KANSL1	0.983485	0.00872495	0.966384	1.00059	0.0563002	0.62834	1	41869	546418	0	2.73559	0	4
713	Arthropathy associated with other disorders classified elsewhere	musculoskeletal	rs495828	ABO	1.06902	0.0349705	1.00048	1.13756	0.0563217	0.628427	1	2450	558092	12.664	1.145	0.00100033	2
580.1	Glomerulonephritis	genitourinary	rs622568	SEC61G	0.926038	0.0402774	0.847095	1.00498	0.0564216	0.628875	1	1880	559045	0	0.69164	0	2
681.7	Cellulitis and abscess of trunk	dermatologic	rs76423999	SLC12A7	1.05645	0.0287853	1.00003	1.11287	0.0564257	0.628875	1	10254	587124	37.5125	3.20064	0.00186277	3
196	Radiotherapy	neoplasms	rs75505823	LRP1	0.915578	0.0462343	0.824958	1.0062	0.056433	0.628875	1	7885	602430	0	1.10048	0	3
287.3	Thrombocytopenia	hematopoietic	rs7960611	CLEC1A	1.02827	0.0146129	0.999627	1.05691	0.0564346	0.628875	1	23169	571972	0	1.45855	0	3
513	Respiratory abnormalities	respiratory	rs35705950	MUC5B	1.04199	0.0215603	0.999728	1.08424	0.0564395	0.628875	1	13682	574810	0	0.354435	0	3
352.2	Facial nerve disorders [CN7]	neurological	rs10086829	COL14A1	1.04951	0.0253336	0.999859	1.09917	0.0564448	0.628875	1	5456	602806	49.1157	3.93048	0.00297073	3
573.9	Abnormal serum enzyme levels	digestive	rs622568	SEC61G	1.03971	0.0204185	0.999687	1.07973	0.0565163	0.629489	1	7566	585772	0	0.11654	0	3
401.2	Hypertensive heart and/or renal disease	circulatory system	rs1453205	LOC101928196	1.01112	0.00579811	0.999754	1.02248	0.0565275	0.629489	1	78395	501345	53.7935	6.49259	0.000264113	4
600	Hyperplasia of prostate	genitourinary	rs1250993	LOC101929525	1.01018	0.00531507	0.999767	1.0206	0.0565854	0.629607	1	169160	404327	0	0.436853	0	4
740.2	Osteoarthrosis, generalized	musculoskeletal	rs1405655	NR1H2	0.980092	0.0105476	0.959419	1.00077	0.0565925	0.629607	1	22500	566678	54.1607	4.36307	0.000614838	3
817	Concussion	injuries & poisonings	rs8052423	SLC22A31	0.948481	0.027745	0.894101	1.00286	0.0565953	0.629607	1	5805	596105	0	0.5681	0	3
041.2	Streptococcus infection	infectious diseases	rs75505823	LRP1	1.11443	0.0568293	1.00304	1.22581	0.056598	0.629607	1	4105	599240	0	0.490277	0	3
348.9	Other conditions of brain, NOS	neurological	rs9896243	NSF	0.940694	0.0320708	0.877835	1.00355	0.0566073	0.629607	1	3416	600898	46.2413	3.72033	0.0049558	3
465.2	Acute pharyngitis	respiratory	rs7560588	BCL11A	0.97531	0.0131158	0.949603	1.00102	0.0566349	0.62976	1	21218	547772	0	0.921665	0	4
800.1	Fracture of neck of femur	injuries & poisonings	rs467843	TRAPPC13	1.04806	0.0246262	0.999788	1.09632	0.0566554	0.629835	1	4115	556487	0	0.390468	0	2
735.2	Acquired toe deformities	musculoskeletal	rs2284028	NCF4	0.971299	0.0152809	0.941348	1.00125	0.0566894	0.629882	1	47417	536398	0	0.411738	0	3
946	Anaphylactic shock NOS	injuries & poisonings	rs7960611	CLEC1A	1.07115	0.0360668	1.00046	1.14184	0.0566956	0.629882	1	3184	604642	23.4342	2.61213	0.00138455	3
505	Other pulmonary inflamation or edema	respiratory	rs8080583	KANSL1	1.08003	0.0404095	1.00083	1.15924	0.0567415	0.629882	1	1619	556530	8.00238	1.08698	0.000344241	2
241.2	Nontoxic multinodular goiter	endocrine/metabolic	rs8052423	SLC22A31	0.957593	0.0227441	0.913015	1.00217	0.0567527	0.629882	1	7920	600085	0	0.779774	0	3
555.2	Ulcerative colitis	digestive	rs147812915	KAT7	1.10525	0.0525259	1.0023	1.2082	0.0567601	0.629882	1	6155	601178	70.8552	6.86228	0.0392513	3
626.1	Irregular menstrual cycle/bleeding	genitourinary	rs10086829	COL14A1	1.04201	0.0216011	0.999672	1.08435	0.0567692	0.629882	1	11401	595217	0	0.799254	0	3
522	Diseases of pulp and periapical tissues	digestive	rs11085727	TYK2	1.0191	0.00992968	0.999635	1.03856	0.0567696	0.629882	1	30638	562317	0	0.930201	0	4
368.9	Subjective visual disturbances	sense organs	rs495828	ABO	1.03009	0.0155637	0.999589	1.0606	0.0567703	0.629882	1	13294	571550	0	0.505363	0	3
304	Adjustment reaction	mental disorders	rs8052423	SLC22A31	0.986551	0.00710773	0.97262	1.00048	0.0567882	0.629927	1	103590	460651	47.742	5.74075	0.000269639	4
696.42	Psoriatic arthropathy	dermatologic	rs67959919	LZTFL1	1.09277	0.0465825	1.00147	1.18408	0.0568358	0.630028	1	3427	607954	42.1438	3.45684	0.0178475	3
710.1	Osteomyelitis	musculoskeletal	rs12660421	FOXP4-AS1	0.934587	0.0355223	0.864963	1.00421	0.05685	0.630028	1	12740	594633	0	0.119315	0	3
291	Other specified nonpsychotic and/or transient mental disorders	mental disorders	rs111783124	LOC101928126	1.0435	0.0223595	0.999678	1.08733	0.0568505	0.630028	1	10296	582874	45.0772	3.64147	0.00281866	3
701.2	Scar conditions and fibrosis of skin	dermatologic	rs76073397	MIR548H2	0.938974	0.0330637	0.874169	1.00378	0.0568526	0.630028	1	7819	585294	0	1.39864	0	3
302	Sexual and gender identity disorders	mental disorders	rs1250993	LOC101929525	1.0358	0.0184709	0.999594	1.072	0.0568916	0.630074	1	8156	592885	79.4684	9.74109	0.00572772	3
172.21	Basal cell carcinoma	neoplasms	rs147812915	KAT7	0.952413	0.025606	0.902225	1.0026	0.0568963	0.630074	1	29395	451704	0	0.0125297	0	2
473.4	Voice disturbance	respiratory	rs6869036	MGAT1	1.06662	0.0338775	1.00022	1.13302	0.0569272	0.630074	1	19191	579352	36.6118	3.15516	0.00291099	3
189	Cancer of urinary organs (incl. kidney and bladder)	neoplasms	rs12660421	FOXP4-AS1	1.05949	0.0303544	0.999997	1.11899	0.0569328	0.630074	1	19835	586840	24.5466	2.65064	0.000927707	3
599.3	Dysuria	genitourinary	rs2277732	DPP9	0.968747	0.0166795	0.936055	1.00144	0.0569583	0.630074	1	11293	572000	0	1.21918	0	3
289	Other diseases of blood and blood-forming organs	hematopoietic	rs111837807	CCHCR1	0.930271	0.0379709	0.855848	1.00469	0.0569684	0.630074	1	5167	596187	0	0.178076	0	3
276.13	Hyperpotassemia	endocrine/metabolic	rs5023077	FBRSL1	0.979915	0.0106588	0.959024	1.00081	0.0569707	0.630074	1	21392	567741	0	0.512926	0	3
131	Protozoan infection	infectious diseases	rs2277732	DPP9	0.876637	0.0691681	0.741068	1.01221	0.0569739	0.630074	1	914	559014	0	0.685972	0	2
483	Acute bronchitis and bronchiolitis	respiratory	rs622568	SEC61G	1.01687	0.00878715	0.999644	1.03409	0.0569813	0.630074	1	46049	502405	6.02965	3.1925	2.93721e-05	4
333.1	Essential tremor	neurological	rs67959919	LZTFL1	1.04586	0.0235595	0.999685	1.09204	0.0569978	0.630103	1	14445	589032	0	1.70541	0	3
622.1	Polyp of corpus uteri	genitourinary	rs1405655	NR1H2	0.884039	0.0647658	0.757098	1.01098	0.0570305	0.63021	1	561	561352	0	0.253994	0	2
743.2	Pathologic fracture	musculoskeletal	rs75505823	LRP1	1.09238	0.0464318	1.00137	1.18339	0.057046	0.63021	1	5788	598759	48.8415	3.90942	0.0321649	3
686.1	Carbuncle and furuncle	dermatologic	rs467843	TRAPPC13	1.03761	0.0194016	0.999582	1.07564	0.0570548	0.63021	1	6451	589494	0	0.557096	0	3
344	Other paralytic syndromes	neurological	rs9501257	HLA-DPB1	0.953459	0.0250466	0.904368	1.00255	0.0570664	0.63021	1	6927	599095	0	0.696842	0	3
580.14	Chronic glomerulonephritis, NOS	genitourinary	rs13050728	IFNAR2	0.88804	0.0624044	0.765728	1.01035	0.0570767	0.63021	1	638	561195	55.5025	2.24732	0.0105406	2
512	Other symptoms of respiratory system	respiratory	rs67959919	LZTFL1	0.983823	0.00857248	0.967021	1.00063	0.0571106	0.630357	1	223976	292081	37.7582	4.81991	0.000674395	4
577.1	Acute pancreatitis	digestive	rs7089827	TFAM	0.960896	0.0209676	0.9198	1.00199	0.0571177	0.630357	1	10805	595728	33.9542	3.0282	0.00079059	3
276.42	Alkalosis	endocrine/metabolic	rs35154152	THBS3	1.1157	0.0575558	1.00289	1.22851	0.0571448	0.630504	1	1163	556842	0	0.786148	0	2
558	Noninfectious gastroenteritis	digestive	rs1453205	LOC101928196	1.02103	0.0109436	0.999583	1.04248	0.0571728	0.630542	1	18616	558100	0	0.921535	0	3
244.1	Secondary hypothyroidism	endocrine/metabolic	rs35154152	THBS3	0.947019	0.0286209	0.890922	1.00312	0.057176	0.630542	1	5533	604297	0	0.281273	0	3
281.13	Folate-deficiency anemia	hematopoietic	rs2924480	ELF5	0.907548	0.0510103	0.807568	1.00753	0.0572051	0.630673	1	1111	559841	0	0.334774	0	2
655	Known or suspected fetal abnormality affecting management of mother	pregnancy complications	rs1453205	LOC101928196	1.09692	0.0486464	1.00158	1.19227	0.0572156	0.630673	1	1004	561020	0	0.153802	0	2
963.1	Antineoplastic and immunosuppressive drugs causing adverse effects	injuries & poisonings	rs147812915	KAT7	1.18747	0.0903605	1.01036	1.36457	0.0572348	0.630732	1	2135	556620	42.4543	1.73775	0.0418811	2
550	Abdominal hernia	digestive	rs7089827	TFAM	0.983954	0.00850833	0.967278	1.00063	0.0572768	0.631042	1	86235	490949	0	0.754631	0	4
242	Thyrotoxicosis with or without goiter	endocrine/metabolic	rs76423999	SLC12A7	0.938115	0.0336036	0.872252	1.00398	0.0572938	0.631077	1	8320	598101	0	0.136332	0	3
594	Urinary calculus	genitourinary	rs9501257	HLA-DPB1	0.979752	0.0107616	0.958659	1.00084	0.0573276	0.631253	1	46075	552548	0	2.85319	0	4
371.21	Allergic conjunctivitis	sense organs	rs10774671	OAS1	1.0261	0.0135556	0.999531	1.05267	0.0573375	0.631253	1	12379	588932	34.7166	4.59535	0.000560959	4
710.11	Acute osteomyelitis	musculoskeletal	rs111783124	LOC101928126	1.0578	0.0295675	0.999847	1.11575	0.0573787	0.631438	1	5938	603152	0	1.25268	0	3
495.1	Chronic obstructive asthma	respiratory	rs76073397	MIR548H2	1.07683	0.0389528	1.00049	1.15318	0.0573845	0.631438	1	5258	600258	48.6117	3.89193	0.0184987	3
756	Other congenital musculoskeletal anomalies	congenital anomalies	rs67959919	LZTFL1	0.85409	0.0829975	0.691415	1.01677	0.0573959	0.631438	1	1446	556268	0	0.738266	0	2
443	Peripheral vascular disease	circulatory system	rs1405655	NR1H2	1.01392	0.00727492	0.99966	1.02818	0.0574225	0.631579	1	50988	530053	43.1535	3.51825	0.000204824	3
216	Benign neoplasm of skin	neoplasms	rs9501257	HLA-DPB1	0.978842	0.0112565	0.956779	1.0009	0.0574589	0.631675	1	44856	516243	0	0.219534	0	4
388	Other disorders of ear	sense organs	rs75505823	LRP1	1.12752	0.0631754	1.00369	1.25134	0.0574653	0.631675	1	3315	597470	38.1881	3.23563	0.0260004	3
293.1	Swelling, mass, or lump in head and neck [Space-occupying lesion, intracranial NOS]	mental disorders	rs9501257	HLA-DPB1	1.03606	0.0186491	0.999509	1.07261	0.0574809	0.631675	1	12167	578803	0	1.55335	0	3
627.1	Postmenopausal bleeding	genitourinary	rs12259804	PLEKHS1	1.18927	0.0912609	1.0104	1.36814	0.0575113	0.631675	1	2019	559300	0	0.600524	0	2
287.3	Thrombocytopenia	hematopoietic	rs1453205	LOC101928196	1.01889	0.00985306	0.999579	1.0382	0.0575157	0.631675	1	23169	571972	0	0.445976	0	3
174	Breast cancer	neoplasms	rs5023077	FBRSL1	0.949014	0.0275536	0.895009	1.00302	0.057528	0.631675	1	3407	557730	72.9144	3.692	0.00641468	2
1100	NA	NA	rs12259804	PLEKHS1	0.933116	0.0364506	0.861673	1.00456	0.0575418	0.631675	1	13663	575083	68.3011	6.30937	0.0312057	3
740.11	Osteoarthrosis, localized, primary	musculoskeletal	rs2277732	DPP9	0.988398	0.00614487	0.976354	1.00044	0.0575423	0.631675	1	96172	474103	0	1.20053	0	4
295.2	Paranoid disorders	mental disorders	rs9896243	NSF	0.942201	0.0313547	0.880746	1.00366	0.0575892	0.632038	1	3757	604447	0	0.141893	0	3
626	Disorders of menstruation and other abnormal bleeding from female genital tract	genitourinary	rs2284028	NCF4	0.947167	0.0285887	0.891133	1.0032	0.0576096	0.632109	1	15471	598956	31.5075	4.38004	0.00334025	4
626.13	Irregular menstrual cycle	genitourinary	rs2284028	NCF4	0.897262	0.0571258	0.785296	1.00923	0.0577373	0.63304	1	2433	606144	0	1.55284	0	3
599	Other symptoms/disorders or the urinary system	genitourinary	rs67959919	LZTFL1	0.980518	0.0103692	0.960194	1.00084	0.0577804	0.63304	1	111458	438983	11.4886	3.38939	0.000210601	4
521	Diseases of hard tissues of teeth	digestive	rs111783124	LOC101928126	1.01439	0.00752787	0.999631	1.02914	0.0577812	0.63304	1	131402	451356	0	1.71204	0	4
520.2	Disturbances in tooth eruption	digestive	rs10086829	COL14A1	0.913003	0.0479717	0.818978	1.00703	0.0577893	0.63304	1	1445	553146	0	0.131834	0	2
287.3	Thrombocytopenia	hematopoietic	rs1250993	LOC101929525	1.0213	0.011111	0.999524	1.04308	0.0578197	0.63304	1	23169	571972	0	0.347532	0	3
707.2	Chronic ulcer of leg or foot	dermatologic	rs35705950	MUC5B	0.968056	0.017114	0.934512	1.0016	0.0578237	0.63304	1	22434	578425	19.6827	2.49012	0.000834894	3
117	Mycoses	infectious diseases	rs67959919	LZTFL1	1.09267	0.0467173	1.0011	1.18423	0.0578348	0.63304	1	3882	601847	0	0.455698	0	3
742	Derangement of joint, non-traumatic	musculoskeletal	rs6869036	MGAT1	0.92128	0.0432232	0.836563	1.006	0.0578381	0.63304	1	13206	576300	8.20859	2.17885	0.000672255	3
368	Visual disturbances	sense organs	rs8052423	SLC22A31	0.984172	0.00841066	0.967688	1.00066	0.0578418	0.63304	1	66791	479908	0	2.55036	0	4
382	Otalgia	sense organs	rs12660421	FOXP4-AS1	1.07408	0.0376759	1.00024	1.14793	0.0578471	0.63304	1	9761	575141	42.559	3.48184	0.00316288	3
289.9	Abnormality of red blood cells	hematopoietic	rs147812915	KAT7	0.743124	0.156521	0.436344	1.0499	0.0578513	0.63304	1	1121	557463	0	0.993898	0	2
278	Overweight, obesity and other hyperalimentation	endocrine/metabolic	rs35705950	MUC5B	0.987092	0.00684961	0.973667	1.00052	0.0578631	0.63304	1	268562	298544	0	1.06565	0	4
561.1	NA	NA	rs10086829	COL14A1	1.0154	0.00805717	0.999606	1.03119	0.057889	0.63304	1	57479	504585	16.3719	3.58731	0.000111428	4
198.6	Secondary malignancy of bone	neoplasms	rs1250993	LOC101929525	1.0413	0.0213401	0.999476	1.08313	0.0578891	0.63304	1	6150	604103	53.0291	4.25796	0.00270461	3
1100	NA	NA	rs111837807	CCHCR1	1.04386	0.0226373	0.999491	1.08823	0.0579296	0.633166	1	13663	575083	0	0.806751	0	3
691	Congenital anomalies of skin	dermatologic	rs111837807	CCHCR1	1.09873	0.0496563	1.00141	1.19606	0.057936	0.633166	1	2822	554266	0	0.341005	0	2
754.2	Spondylolisthesis, congenital	congenital anomalies	rs35154152	THBS3	1.09306	0.0469317	1.00108	1.18505	0.0579557	0.633166	1	1891	558382	0	0.00725534	0	2
713.5	Arthropathy associated with neurological disorders	musculoskeletal	rs9501257	HLA-DPB1	0.907104	0.0514221	0.806317	1.00789	0.0579562	0.633166	1	1927	559778	53.2897	2.14086	0.00728822	2
728.71	Contracture of palmar fascia [Dupuytren's disease]	musculoskeletal	rs6869036	MGAT1	0.891516	0.0605727	0.772794	1.01024	0.0579914	0.633392	1	7243	600690	39.3802	3.29925	0.0231524	3
722	Intervertebral disc disorders	musculoskeletal	rs35154152	THBS3	1.01379	0.00722654	0.999628	1.02796	0.0580316	0.633392	1	105711	461573	53.0168	6.38526	0.000351531	4
1010	NA	NA	rs8052423	SLC22A31	0.976403	0.012599	0.951709	1.0011	0.0580423	0.633392	1	559598	28862	23.5316	3.92319	0.000336764	4
199	Neoplasm of uncertain behavior	neoplasms	rs8052423	SLC22A31	0.973261	0.0143023	0.945229	1.00129	0.058095	0.633392	1	21195	556869	0	1.66759	0	3
257	Testicular dysfunction	endocrine/metabolic	rs5023077	FBRSL1	1.01707	0.00893417	0.999563	1.03458	0.0581014	0.633392	1	30298	568953	0	0.912565	0	3
737	Curvature of spine	musculoskeletal	rs9501257	HLA-DPB1	0.948249	0.0280427	0.893286	1.00321	0.0581072	0.633392	1	6114	594492	0	0.0693801	0	3
569	Other disorders of intestine	digestive	rs8052423	SLC22A31	0.956507	0.0234698	0.910506	1.00251	0.0581369	0.633392	1	7714	583978	0	0.577943	0	3
563	NA	NA	rs72655853	SBSPON	0.972745	0.0145862	0.944156	1.00133	0.0581583	0.633392	1	63964	496788	37.2881	4.78378	0.00154316	4
706.1	Acne	dermatologic	rs12259804	PLEKHS1	1.08491	0.0430189	1.00059	1.16923	0.0581691	0.633392	1	11311	596440	0	1.07076	0	4
614	Inflammatory diseases of female pelvic organs	genitourinary	rs9896243	NSF	0.95755	0.0228992	0.912668	1.00243	0.0581896	0.633392	1	10204	593420	76.8275	8.63094	0.00648739	3
276.5	Hypovolemia	endocrine/metabolic	rs13050728	IFNAR2	0.982148	0.00950979	0.963508	1.00079	0.0581942	0.633392	1	29063	538204	0	0.130336	0	3
443.9	Peripheral vascular disease, unspecified	circulatory system	rs11085727	TYK2	0.984852	0.00805807	0.969059	1.00065	0.0582012	0.633392	1	47335	535503	0	0.0226231	0	3
053.1	Herpes zoster with nervous system complications	infectious diseases	rs111783124	LOC101928126	1.08244	0.0418229	1.00046	1.16441	0.0582181	0.633392	1	2792	606938	0	1.73558	0	3
563	NA	NA	rs78313563	ESS2	1.05014	0.0258325	0.999512	1.10077	0.0582248	0.633392	1	63964	496788	0	0.95379	0	4
420.3	Endocarditis	circulatory system	rs78313563	ESS2	1.19646	0.094709	1.01083	1.38209	0.058239	0.633392	1	4075	602307	0	0.485483	0	3
753	Congenital anomalies of the eye	congenital anomalies	rs12660421	FOXP4-AS1	1.21208	0.101559	1.01303	1.41114	0.0582431	0.633392	1	1544	556800	17.9042	1.21809	0.00452194	2
348	Other conditions of brain	neurological	rs9501257	HLA-DPB1	1.03907	0.0202369	0.999405	1.07873	0.058247	0.633392	1	10309	590176	58.0918	4.77234	0.0020961	3
610.1	Cystic mastopathy	genitourinary	rs8052423	SLC22A31	0.931448	0.0375043	0.857939	1.00496	0.0582884	0.633392	1	3111	605247	7.54899	2.16331	0.000434564	3
428	Congestive heart failure; nonhypertensive	circulatory system	rs1405655	NR1H2	1.01208	0.00634316	0.999651	1.02452	0.0582889	0.633392	1	70790	523251	0	0.931988	0	4
225.1	Benign neoplasm of brain, cranial nerves, meninges	neoplasms	rs1250993	LOC101929525	1.05585	0.0287003	0.999595	1.1121	0.0582921	0.633392	1	3306	607021	15.9691	2.38008	0.000843713	3
470	Septal Deviations/Turbinate Hypertrophy	respiratory	rs2277732	DPP9	0.975847	0.012913	0.950537	1.00116	0.058304	0.633392	1	17794	581654	0	0.422759	0	3
496.1	Emphysema	respiratory	rs76073397	MIR548H2	1.04892	0.025226	0.999474	1.09836	0.0583275	0.633392	1	12469	585112	55.3492	4.47921	0.0132735	3
722.1	Displacement of intervertebral disc	musculoskeletal	rs2924480	ELF5	1.02067	0.0108069	0.999487	1.04185	0.0583584	0.633392	1	24581	569373	32.8681	4.46882	0.000430402	4
512.9	Other dyspnea	respiratory	rs9501257	HLA-DPB1	1.01493	0.00782694	0.999586	1.03027	0.0583592	0.633392	1	87292	448662	0	2.90904	0	4
352.2	Facial nerve disorders [CN7]	neurological	rs111783124	LOC101928126	0.941047	0.0321013	0.878128	1.00397	0.0583787	0.633392	1	5456	602806	28.8036	2.80913	0.00232834	3
528	Diseases of the oral soft tissues, excluding lesions specific for gingiva and tongue	digestive	rs2924480	ELF5	0.974768	0.0135021	0.948304	1.00123	0.0583931	0.633392	1	15662	567545	43.9134	3.56591	0.000738794	3
952	Spinal cord injury without evidence of spinal bone injury	injuries & poisonings	rs5023077	FBRSL1	0.941866	0.0316463	0.879839	1.00389	0.0584173	0.633392	1	2311	558294	0	0.925188	0	2
198.4	Secondary malignant neoplasm of liver	neoplasms	rs13050728	IFNAR2	0.948744	0.0278021	0.894252	1.00324	0.058422	0.633392	1	3189	557897	0	0.727421	0	2
440.2	Atherosclerosis of the extremities	circulatory system	rs1250993	LOC101929525	0.976766	0.0124217	0.95242	1.00111	0.0584245	0.633392	1	18791	577107	24.4107	2.64588	0.000261572	3
342	Hemiplegia	neurological	rs9501257	HLA-DPB1	1.06447	0.0330162	0.999763	1.12919	0.0584323	0.633392	1	3516	603766	16.5848	2.39764	0.000789771	3
173	Neoplasm of uncertain behavior of skin	neoplasms	rs67959919	LZTFL1	0.976198	0.0127295	0.951248	1.00115	0.0584339	0.633392	1	56771	496253	43.0932	3.51452	0.00472531	3
706	Diseases of sebaceous glands	dermatologic	rs9501257	HLA-DPB1	0.985039	0.00796543	0.969427	1.00065	0.0584355	0.633392	1	80150	471118	9.8555	3.32799	3.70219e-05	4
790	Nonspecific findings on examination of blood	symptoms	rs8052423	SLC22A31	1.0889	0.0450033	1.00069	1.1771	0.0584359	0.633392	1	1857	553235	38.0983	1.61547	0.00288119	2
687	Symptoms affecting skin	dermatologic	rs1250993	LOC101929525	1.02472	0.0129082	0.999424	1.05002	0.058476	0.633676	1	17048	549411	0	0.496861	0	3
738.4	Acquired spondylolisthesis	musculoskeletal	rs9896243	NSF	0.956212	0.0236671	0.909824	1.0026	0.0585028	0.633815	1	6185	595821	46.1699	3.7154	0.00282385	3
743.4	Stress fracture	musculoskeletal	rs1405655	NR1H2	1.08119	0.0412778	1.00029	1.1621	0.058592	0.634631	1	1390	558329	0	0.00244175	0	2
433	Cerebrovascular disease	circulatory system	rs7089827	TFAM	0.98392	0.00857208	0.967119	1.00072	0.0586155	0.634734	1	85876	496113	59.2669	7.36501	0.000588423	4
753	Congenital anomalies of the eye	congenital anomalies	rs8052423	SLC22A31	1.09704	0.0489838	1.00103	1.19305	0.0586566	0.635028	1	1544	556800	0	0.717107	0	2
1001	NA	NA	rs2924480	ELF5	1.03191	0.0166138	0.999346	1.06447	0.0586721	0.635045	1	10016	581395	19.6317	2.48854	0.000397119	3
363.3	Chorioretinal scars	sense organs	rs7560588	BCL11A	1.03454	0.0179611	0.999335	1.06974	0.0586928	0.635118	1	10098	590738	0	0.934415	0	3
080	Postoperative infection	infectious diseases	rs35705950	MUC5B	0.946954	0.0288344	0.890439	1.00347	0.0587239	0.635297	1	7513	594551	0	1.72948	0	3
305.2	Eating disorder	mental disorders	rs467843	TRAPPC13	1.0666	0.0341105	0.999741	1.13345	0.0587373	0.635297	1	2144	608816	0	1.91303	0	3
571	Chronic liver disease and cirrhosis	digestive	rs76073397	MIR548H2	0.971431	0.0153366	0.941371	1.00149	0.0587679	0.635347	1	41039	553810	34.0185	4.54673	0.00129981	4
872	Traumatic amputation	injuries & poisonings	rs78313563	ESS2	0.841432	0.0913583	0.66237	1.02049	0.0587826	0.635347	1	5602	603802	0	0.614596	0	3
803.3	Fracture of clavicle or scapula	injuries & poisonings	rs11085727	TYK2	1.0515	0.0265728	0.999417	1.10358	0.0587837	0.635347	1	3648	606596	0	1.03292	0	3
350.3	Lack of coordination	neurological	rs8052423	SLC22A31	0.950536	0.0268473	0.897915	1.00316	0.058816	0.635544	1	5906	597032	0	0.433893	0	3
070.2	Viral hepatitis B	infectious diseases	rs76073397	MIR548H2	0.908202	0.0509636	0.808313	1.00809	0.0588427	0.635683	1	4514	612152	22.9439	3.89327	0.00507457	4
402	NA	NA	rs495828	ABO	0.981581	0.00984017	0.962295	1.00087	0.0588595	0.635713	1	35705	531983	54.4837	6.59104	0.000894676	4
592	Cystitis and urethritis	genitourinary	rs9896243	NSF	0.961295	0.0208978	0.920335	1.00225	0.0589021	0.635802	1	8190	586451	43.2282	3.52288	0.00164364	3
426.9	Cardiac pacemaker/device in situ	circulatory system	rs111837807	CCHCR1	1.03105	0.0161872	0.99932	1.06277	0.0589173	0.635802	1	27368	578610	0	1.02556	0	3
364	Corneal opacity and other disorders of cornea	sense organs	rs35705950	MUC5B	0.960268	0.0214647	0.918197	1.00234	0.0589177	0.635802	1	14087	583306	0	0.0277747	0	3
340.1	Migrain with aura	neurological	rs495828	ABO	1.04517	0.0233935	0.999321	1.09102	0.0589432	0.635802	1	5957	599061	0	0.35906	0	3
159	Malignant neoplasm of other and ill-defined sites within the digestive organs and peritoneum	neoplasms	rs76423999	SLC12A7	1.13161	0.0654695	1.00329	1.25993	0.0589498	0.635802	1	2109	558238	40.632	1.68441	0.00789368	2
817	Concussion	injuries & poisonings	rs35154152	THBS3	0.946118	0.0293283	0.888635	1.0036	0.0589542	0.635802	1	5805	596105	0	0.897774	0	3
174	Breast cancer	neoplasms	rs75505823	LRP1	0.869942	0.0737793	0.725335	1.01455	0.0589654	0.635802	1	3407	557730	0	0.725869	0	2
528	Diseases of the oral soft tissues, excluding lesions specific for gingiva and tongue	digestive	rs622568	SEC61G	1.02758	0.0144067	0.999341	1.05582	0.0589841	0.635852	1	15662	567545	55.9091	4.53609	0.00103891	3
871.3	Open wound of foot except toe(s) alone	injuries & poisonings	rs147812915	KAT7	1.10831	0.0544689	1.00155	1.21506	0.0590377	0.636043	1	5665	597702	0	0.52704	0	3
528.6	Leukoplakia of oral mucosa	digestive	rs1453205	LOC101928196	1.07439	0.0380105	0.999889	1.14889	0.0590666	0.636043	1	1496	557928	0	0.0437893	0	2
625.1	Dyspareunia	genitourinary	rs2277732	DPP9	1.08891	0.0451235	1.00046	1.17735	0.0590859	0.636043	1	1467	559297	0	0.834523	0	2
365.1	Open-angle glaucoma	sense organs	rs10086829	COL14A1	1.01318	0.00693475	0.999583	1.02677	0.059092	0.636043	1	89594	506018	0	0.71287	0	4
244.1	Secondary hypothyroidism	endocrine/metabolic	rs111783124	LOC101928126	1.0605	0.0311197	0.999502	1.12149	0.0590977	0.636043	1	5533	604297	0	1.11693	0	3
530.1	Esophagitis, GERD and related diseases	digestive	rs111837807	CCHCR1	1.01356	0.00713797	0.999573	1.02755	0.0591035	0.636043	1	235985	330873	72.0591	10.7369	0.000988153	4
425.1	Primary/intrinsic cardiomyopathies	circulatory system	rs9896243	NSF	0.977733	0.0119308	0.954349	1.00112	0.0591055	0.636043	1	25393	572681	0	1.0727	0	3
285.21	Anemia in chronic kidney disease	hematopoietic	rs495828	ABO	1.03153	0.0164478	0.99929	1.06377	0.0591268	0.636043	1	12612	592443	0	0.0434102	0	3
1019	NA	NA	rs75505823	LRP1	0.958407	0.0225107	0.914285	1.00253	0.0591275	0.636043	1	36818	531316	0	2.68917	0	4
696.42	Psoriatic arthropathy	dermatologic	rs76073397	MIR548H2	0.91235	0.0486119	0.817071	1.00763	0.0591583	0.636224	1	3427	607954	0	0.982388	0	3
165.1	Cancer of bronchus; lung	neoplasms	rs8080583	KANSL1	0.973342	0.0143205	0.945274	1.00141	0.0591921	0.636398	1	14315	593659	56.9443	4.64515	0.00157594	3
433.31	Transient cerebral ischemia	circulatory system	rs10086829	COL14A1	1.01883	0.00988991	0.99945	1.03822	0.0592024	0.636398	1	36983	561465	0	0.629812	0	4
473.4	Voice disturbance	respiratory	rs67959919	LZTFL1	0.958983	0.0222026	0.915466	1.0025	0.0592483	0.636582	1	19191	579352	49.595	3.96786	0.00524391	3
189.1	Cancer of kidney and renal pelvis	neoplasms	rs67959919	LZTFL1	0.937099	0.0344416	0.869593	1.0046	0.059258	0.636582	1	8068	601996	0	0.144895	0	3
331	Other cerebral degenerations	neurological	rs467843	TRAPPC13	0.943796	0.0306676	0.883688	1.0039	0.0592692	0.636582	1	2561	553343	0	0.339516	0	2
705.8	Hyperhidrosis	dermatologic	rs1250993	LOC101929525	1.05458	0.028175	0.999354	1.1098	0.0592885	0.636582	1	3469	599387	0	1.20298	0	3
577.2	Chronic pancreatitis	digestive	rs111783124	LOC101928126	1.07079	0.0362671	0.99971	1.14188	0.0592949	0.636582	1	4353	604880	36.1753	3.13358	0.00441536	3
272.1	Hyperlipidemia	endocrine/metabolic	rs10774671	OAS1	1.0093	0.00490898	0.999679	1.01892	0.0593034	0.636582	1	436928	145596	0	0.80677	0	4
477	Epistaxis or throat hemorrhage	respiratory	rs75505823	LRP1	0.932827	0.0368755	0.860551	1.0051	0.0593379	0.636774	1	11980	585904	0	1.43057	0	3
350.1	Abnormal involuntary movements	neurological	rs76423999	SLC12A7	1.0391	0.0203412	0.999232	1.07897	0.0593493	0.636774	1	22340	564381	0	1.16743	0	3
244.4	Hypothyroidism NOS	endocrine/metabolic	rs8052423	SLC22A31	1.01602	0.00842914	0.999498	1.03254	0.0593724	0.636872	1	68397	539116	47.5888	5.72397	0.000593078	4
446	Polyarteritis nodosa and allied conditions	circulatory system	rs35705950	MUC5B	1.09478	0.0480383	1.00063	1.18894	0.0594179	0.63717	1	2403	557933	0	0.00691923	0	2
585.33	Chronic Kidney Disease, Stage III	genitourinary	rs12259804	PLEKHS1	0.964394	0.0192339	0.926695	1.00209	0.0594308	0.63717	1	52811	550550	0	1.21186	0	4
711.1	Pyogenic arthritis	musculoskeletal	rs467843	TRAPPC13	0.946422	0.0292143	0.889162	1.00368	0.0594421	0.63717	1	2814	606659	0	0.45456	0	3
041.9	Infection with drug-resistant microorganisms	infectious diseases	rs72655853	SBSPON	0.851399	0.0853585	0.684096	1.0187	0.0594709	0.637328	1	1735	556960	8.35416	1.09116	0.0042811	2
174.11	Malignant neoplasm of female breast	neoplasms	rs67959919	LZTFL1	0.889027	0.0624154	0.766693	1.01136	0.0594854	0.637333	1	2825	559017	0	0.187001	0	2
198	Secondary malignant neoplasm	neoplasms	rs76073397	MIR548H2	0.961086	0.021065	0.919798	1.00237	0.0595319	0.637682	1	19945	585459	0	0.251366	0	3
480	Pneumonia	respiratory	rs622568	SEC61G	1.01586	0.00835024	0.99949	1.03222	0.0595658	0.637895	1	52425	532394	17.2074	3.62351	9.29798e-05	4
797.1	Cardiogenic shock	symptoms	rs7089827	TFAM	0.878583	0.0687121	0.743907	1.01326	0.0595822	0.637921	1	1119	559688	41.3138	1.70398	0.00664758	2
726.2	Synoviopathy	musculoskeletal	rs495828	ABO	0.955904	0.0239457	0.90897	1.00284	0.0596558	0.638558	1	5755	595887	49.6669	3.97353	0.00293878	3
478	Throat pain	respiratory	rs111837807	CCHCR1	1.096	0.0486745	1.00059	1.1914	0.0596728	0.63859	1	2738	595426	46.5181	3.73958	0.0104593	3
202.2	Non-Hodgkins lymphoma	neoplasms	rs495828	ABO	0.959967	0.0216985	0.917438	1.0025	0.0597087	0.638824	1	6841	602856	0	1.20582	0	3
577	Diseases of pancreas	digestive	rs1453205	LOC101928196	0.978683	0.0114445	0.956252	1.00111	0.0597259	0.638853	1	16929	586517	0	0.129323	0	3
528.7	Sialolithiasis	digestive	rs6869036	MGAT1	0.66683	0.215232	0.244975	1.08869	0.0597395	0.638853	1	631	561062	2.56996	1.02638	0.00267975	2
279.7	Other immunological findings	endocrine/metabolic	rs1453205	LOC101928196	1.05996	0.0309315	0.999333	1.12058	0.0597633	0.638882	1	2285	605371	0	0.49037	0	3
540.1	Appendicitis	digestive	rs622568	SEC61G	0.951058	0.0266595	0.898805	1.00331	0.0598014	0.638882	1	4865	605994	28.643	2.80281	0.00110626	3
571.8	Liver abscess and sequelae of chronic liver disease	digestive	rs147812915	KAT7	1.10025	0.0507576	1.00077	1.19974	0.059802	0.638882	1	6155	601497	0	1.54181	0	3
379.2	Disorders of vitreous body	sense organs	rs7560588	BCL11A	0.984735	0.00817305	0.968716	1.00075	0.0598135	0.638882	1	55132	521632	53.8717	6.5036	0.000886992	4
472	Chronic pharyngitis and nasopharyngitis	respiratory	rs72655853	SBSPON	1.03897	0.0203114	0.999158	1.07878	0.0598223	0.638882	1	27566	558805	0	0.335905	0	4
377	Disorders of optic nerve and visual pathways	sense organs	rs72655853	SBSPON	0.947352	0.0287367	0.891028	1.00368	0.0598268	0.638882	1	14918	583147	18.4177	2.45151	0.00165523	3
564.8	NA	NA	rs75505823	LRP1	0.913342	0.0481651	0.818938	1.00775	0.0598404	0.638882	1	7213	584475	0	1.62791	0	3
772.2	Spasm of muscle	symptoms	rs67959919	LZTFL1	0.953415	0.0253497	0.90373	1.0031	0.0598552	0.63889	1	16254	563331	0	1.4171	0	3
790.6	Other abnormal blood chemistry	symptoms	rs111783124	LOC101928126	0.976012	0.0129038	0.950721	1.0013	0.0598866	0.638984	1	35969	526247	0	2.75493	0	4
960.2	Allergy/adverse effect of penicillin	injuries & poisonings	rs35154152	THBS3	1.09125	0.046408	1.00029	1.18221	0.0598921	0.638984	1	1884	556219	0	0.409335	0	2
344	Other paralytic syndromes	neurological	rs111783124	LOC101928126	0.947123	0.0288786	0.890521	1.00373	0.0599457	0.639095	1	6927	599095	0	0.298735	0	3
260.2	severe protein-calorie malnutrition	endocrine/metabolic	rs76423999	SLC12A7	1.12153	0.0609684	1.00203	1.24102	0.0599527	0.639095	1	2449	555870	0	0.231282	0	2
624.9	stress incontinence, female	genitourinary	rs7560588	BCL11A	0.952242	0.026014	0.901255	1.00323	0.0599547	0.639095	1	5465	602443	70.0554	6.67901	0.00926444	3
316	Substance addiction and disorders	mental disorders	rs1405655	NR1H2	1.01103	0.00583067	0.9996	1.02246	0.0599648	0.639095	1	89463	503250	56.0114	6.81996	0.000235278	4
327.1	Hypersomnia	neurological	rs495828	ABO	0.949969	0.0272887	0.896483	1.00345	0.0599905	0.639095	1	4500	593495	0	0.35196	0	3
280.2	Iron deficiency anemia secondary to blood loss (chronic)	hematopoietic	rs111837807	CCHCR1	0.938373	0.0338194	0.872087	1.00466	0.06	0.639095	1	6582	595007	9.83304	2.21811	0.000520131	3
559	Ileostomy status	digestive	rs495828	ABO	0.927165	0.0402085	0.848356	1.00597	0.0600007	0.639095	1	2004	559960	0	0.686604	0	2
450	Noninfectious disorders of lymphatic channels	circulatory system	rs1405655	NR1H2	1.03889	0.0202882	0.999126	1.07866	0.0600257	0.639212	1	5845	600931	40.4246	3.35709	0.0014557	3
165	Cancer within the respiratory system	neoplasms	rs9501257	HLA-DPB1	0.96701	0.01784	0.932044	1.00198	0.0600559	0.639383	1	15351	591906	0	1.52405	0	3
313.2	Tics and stuttering	mental disorders	rs11085727	TYK2	1.09697	0.0492327	1.00047	1.19346	0.0601269	0.639977	1	1093	560495	0	0.0152421	0	2
333.1	Essential tremor	neurological	rs7560588	BCL11A	0.972377	0.0149016	0.94317	1.00158	0.0601398	0.639977	1	14445	589032	0	0.860924	0	3
535.2	Atrophic gastritis	digestive	rs7560588	BCL11A	1.06329	0.0326539	0.999286	1.12729	0.0602057	0.640509	1	3059	595750	0	0.521013	0	3
359	Muscular dystrophies and other myopathies	neurological	rs1453205	LOC101928196	1.06116	0.0315873	0.999245	1.12307	0.0602179	0.640509	1	2169	557241	0	0.521517	0	2
415.1	Acute pulmonary heart disease	circulatory system	rs10086829	COL14A1	0.970962	0.0156847	0.94022	1.0017	0.0602727	0.640943	1	13749	594070	0	0.96264	0	3
364.1	Corneal opacity	sense organs	rs495828	ABO	1.03347	0.0175274	0.999114	1.06782	0.0603567	0.641686	1	10254	590672	0	0.519742	0	3
714	Rheumatoid arthritis and other inflammatory polyarthropathies	musculoskeletal	rs147812915	KAT7	1.06328	0.0326849	0.999218	1.12734	0.0604798	0.642845	1	17045	584564	0	0.177163	0	3
519	Other diseases of respiratory system, not elsewhere classified	respiratory	rs10774671	OAS1	1.01988	0.0104874	0.999326	1.04044	0.0604949	0.642855	1	20823	557580	0	1.66621	0	3
172.22	Squamous cell carcinoma	neoplasms	rs9501257	HLA-DPB1	0.9653	0.0188146	0.928424	1.00218	0.06051	0.642866	1	17851	582983	34.0181	3.03113	0.00348767	3
580.14	Chronic glomerulonephritis, NOS	genitourinary	rs75505823	LRP1	0.697752	0.191748	0.321926	1.07358	0.0605313	0.642932	1	638	561195	0	0.0234258	0	2
149	Cancer of larynx, pharynx, nasal cavities	neoplasms	rs622568	SEC61G	1.04443	0.0231646	0.999031	1.08984	0.0605477	0.642932	1	6157	603790	40.0443	3.3358	0.00181175	3
295	Schizophrenia and other psychotic disorders	mental disorders	rs9896243	NSF	0.978774	0.0114324	0.956367	1.00118	0.0605696	0.642932	1	30183	574617	0	2.99842	0	4
474.1	Acute tonsillitis	respiratory	rs6869036	MGAT1	1.23317	0.111688	1.01426	1.45208	0.0605775	0.642932	1	1451	605706	43.1996	3.5211	0.0329808	3
401.22	Hypertensive chronic kidney disease	circulatory system	rs2924480	ELF5	1.01569	0.00829537	0.999428	1.03195	0.0606009	0.642932	1	46116	550594	0	2.92225	0	4
371.21	Allergic conjunctivitis	sense organs	rs12660421	FOXP4-AS1	0.940469	0.0327102	0.876357	1.00458	0.0606015	0.642932	1	12379	588932	12.8333	3.44168	0.000671411	4
611.1	Abnormal mammogram	genitourinary	rs10086829	COL14A1	1.04954	0.0257706	0.999031	1.10005	0.060615	0.642932	1	6420	599301	37.7625	3.2135	0.001937	3
367.2	Astigmatism	sense organs	rs7560588	BCL11A	0.989337	0.00571385	0.978138	1.00054	0.0606384	0.64303	1	141117	384986	0	2.80706	0	4
585.34	Chronic Kidney Disease, Stage IV	genitourinary	rs7089827	TFAM	1.0346	0.0181348	0.99906	1.07015	0.060669	0.643066	1	13865	593655	49.4409	3.95576	0.00114375	3
272	Disorders of lipoid metabolism	endocrine/metabolic	rs10774671	OAS1	1.00926	0.00491468	0.999629	1.01889	0.0606796	0.643066	1	437327	145161	0	0.729915	0	4
508	Pulmonary collapse; interstitial and compensatory emphysema	respiratory	rs7560588	BCL11A	1.03538	0.0185329	0.999051	1.0717	0.0606841	0.643066	1	9268	580615	0	0.147062	0	3
426.9	Cardiac pacemaker/device in situ	circulatory system	rs10774671	OAS1	1.0176	0.00930652	0.999363	1.03584	0.0607738	0.643494	1	27368	578610	0	1.11148	0	3
742.2	Pathological, developmental or recurrent dislocation	musculoskeletal	rs7960611	CLEC1A	1.12464	0.0626427	1.00186	1.24742	0.0607756	0.643494	1	1362	558925	51.4425	2.05941	0.0089423	2
687.2	NA	NA	rs5023077	FBRSL1	1.02573	0.0135478	0.999175	1.05228	0.0607859	0.643494	1	13143	561360	0	0.211849	0	3
362.22	Macular degeneration, wet	sense organs	rs78313563	ESS2	0.839041	0.0935953	0.655595	1.02249	0.0607867	0.643494	1	7355	601403	61.3162	5.17013	0.104814	3
722.9	Other and unspecified disc disorder	musculoskeletal	rs8052423	SLC22A31	1.04115	0.0215058	0.998996	1.0833	0.0607952	0.643494	1	8635	588678	0	1.18519	0	3
369	Infection of the eye	sense organs	rs111837807	CCHCR1	0.965351	0.0188103	0.928483	1.00222	0.0608357	0.643581	1	20949	561828	0	1.2622	0	4
379.1	Scleritis and episcleritis	sense organs	rs147812915	KAT7	0.774887	0.136051	0.508226	1.04155	0.0608517	0.643581	1	1679	559447	36.3622	1.57139	0.0606027	2
427.3	Other specified cardiac dysrhythmias	circulatory system	rs1453205	LOC101928196	0.986979	0.00699221	0.973274	1.00068	0.0608712	0.643581	1	49334	514413	0	1.48815	0	4
512.8	Cough	respiratory	rs495828	ABO	1.01229	0.00651772	0.999517	1.02507	0.0608722	0.643581	1	92629	430881	53.1138	6.39847	0.000388016	4
452	Other venous embolism and thrombosis	circulatory system	rs78313563	ESS2	1.06893	0.0355645	0.999226	1.13864	0.060883	0.643581	1	32528	564092	54.3639	4.3825	0.00542371	3
132	Infestation (lice, mites)	infectious diseases	rs5023077	FBRSL1	1.06165	0.031919	0.999091	1.12421	0.0608882	0.643581	1	2305	603562	57.9407	4.75519	0.00816696	3
300	Anxiety disorders	mental disorders	rs8080583	KANSL1	1.00887	0.00471396	0.999633	1.01811	0.0609403	0.643831	1	259668	316997	0	2.4593	0	4
728	Disorders of muscle, ligament, and fascia	musculoskeletal	rs7089827	TFAM	0.903821	0.0539651	0.798049	1.00959	0.060946	0.643831	1	1803	556109	6.74415	1.07232	0.000423863	2
990	Effects radiation NOS	injuries & poisonings	rs9501257	HLA-DPB1	0.95535	0.0243767	0.907572	1.00313	0.0609543	0.643831	1	7251	597076	0	0.730591	0	3
289.5	Diseases of spleen	hematopoietic	rs467843	TRAPPC13	1.0732	0.0377041	0.999296	1.1471	0.0609917	0.643911	1	1754	558627	73.2748	3.74178	0.0131733	2
610.4	Benign neoplasm of breast	genitourinary	rs5023077	FBRSL1	0.91853	0.0453584	0.829627	1.00743	0.0609933	0.643911	1	1191	559436	59.2087	2.4515	0.00719451	2
244.1	Secondary hypothyroidism	endocrine/metabolic	rs72655853	SBSPON	0.914706	0.0475917	0.821426	1.00799	0.0610287	0.643911	1	5533	604297	0	0.37285	0	3
573	Other disorders of liver	digestive	rs2284028	NCF4	0.939367	0.0333928	0.873917	1.00482	0.0610507	0.643911	1	9078	586855	73.0003	7.40748	0.0145973	3
425.1	Primary/intrinsic cardiomyopathies	circulatory system	rs9501257	HLA-DPB1	0.975609	0.0131853	0.949766	1.00145	0.0610953	0.643911	1	25393	572681	0	0.396727	0	3
282	Hereditary hemolytic anemias	hematopoietic	rs7960611	CLEC1A	0.944765	0.0303392	0.8853	1.00423	0.0610975	0.643911	1	3688	555882	0	0.0213234	0	2
593.1	Gross hematuria	genitourinary	rs72655853	SBSPON	1.04767	0.0248686	0.998932	1.09642	0.0611041	0.643911	1	18134	580424	0	1.71723	0	3
587	Kidney replaced by transpant	genitourinary	rs8080583	KANSL1	1.0684	0.0353291	0.999153	1.13764	0.0611109	0.643911	1	2148	609615	0	0.01329	0	3
360	Disorders of the globe	sense organs	rs2277732	DPP9	0.925273	0.0414756	0.84398	1.00656	0.0611243	0.643911	1	1885	557359	0	0.20249	0	2
601.8	Other inflammatory disorders of male genital organs	genitourinary	rs35705950	MUC5B	0.867868	0.0756828	0.71953	1.01621	0.0611385	0.643911	1	1301	558334	0	0.968138	0	2
285	Other anemias	hematopoietic	rs72655853	SBSPON	0.978387	0.011669	0.955516	1.00126	0.0611397	0.643911	1	114272	451502	0	2.26904	0	4
369.2	Eye infection, viral	sense organs	rs622568	SEC61G	1.05425	0.0282128	0.998948	1.10954	0.0611554	0.643911	1	3984	602415	0	0.140889	0	3
158	Neoplasm of unspecified nature of digestive system	neoplasms	rs111783124	LOC101928126	1.08695	0.0445329	0.999667	1.17424	0.0611706	0.643911	1	2646	553938	0	0.282464	0	2
586.4	Stricture/obstruction of ureter	genitourinary	rs111783124	LOC101928126	1.07542	0.0388357	0.999301	1.15154	0.0611724	0.643911	1	3294	603184	0	0.0911292	0	3
361.1	Retinal detachment with retinal defect	sense organs	rs35154152	THBS3	0.946656	0.0292804	0.889266	1.00405	0.061174	0.643911	1	5732	603421	0	0.192488	0	3
789	Nausea and vomiting	symptoms	rs6869036	MGAT1	0.954431	0.0249153	0.905597	1.00327	0.061217	0.643951	1	40122	527204	28.2699	4.18235	0.00145734	4
573	Other disorders of liver	digestive	rs111837807	CCHCR1	0.948247	0.0283894	0.892604	1.00389	0.0612308	0.643951	1	9078	586855	50.7608	4.06181	0.00382787	3
198.5	Secondary malignancy of brain/spine	neoplasms	rs2924480	ELF5	0.933025	0.0370354	0.860436	1.00561	0.0612341	0.643951	1	1990	559835	63.6223	2.74894	0.00897944	2
342	Hemiplegia	neurological	rs10774671	OAS1	1.04833	0.0252152	0.998908	1.09775	0.0612344	0.643951	1	3516	603766	37.8956	3.22039	0.0015173	3
798	Malaise and fatigue	symptoms	rs11085727	TYK2	1.01178	0.00625989	0.999513	1.02405	0.0613236	0.64474	1	83164	459364	0	1.87372	0	4
626.13	Irregular menstrual cycle	genitourinary	rs111837807	CCHCR1	0.897792	0.0576302	0.784836	1.01075	0.0613662	0.645039	1	2433	606144	61.2446	5.16057	0.0189644	3
802	Fracture of pelvis	injuries & poisonings	rs467843	TRAPPC13	1.07382	0.0380726	0.999196	1.14844	0.0613919	0.64516	1	1717	559889	0	0.360831	0	2
528	Diseases of the oral soft tissues, excluding lesions specific for gingiva and tongue	digestive	rs147812915	KAT7	1.06729	0.0348194	0.999048	1.13554	0.0614257	0.645359	1	15662	567545	0	0.307227	0	3
425	Cardiomyopathy	circulatory system	rs9501257	HLA-DPB1	0.976174	0.012894	0.950901	1.00145	0.0614501	0.645359	1	26685	570445	0	0.692876	0	3
364.9	Cornea replaced by transplant	sense organs	rs147812915	KAT7	1.23273	0.111873	1.01345	1.452	0.0614533	0.645359	1	1346	560980	28.9872	1.4082	0.0332562	2
382	Otalgia	sense organs	rs76073397	MIR548H2	1.05652	0.0293999	0.998896	1.11414	0.0614717	0.645403	1	9761	575141	0	0.830953	0	3
733.9	Chondromalacia	musculoskeletal	rs35705950	MUC5B	0.858108	0.081837	0.697708	1.01851	0.0615013	0.645566	1	1163	558018	45.5501	1.83655	0.0560928	2
053.1	Herpes zoster with nervous system complications	infectious diseases	rs78313563	ESS2	0.772751	0.137903	0.502461	1.04304	0.0615635	0.64607	1	2792	606938	24.4706	2.64797	0.0215995	3
172.22	Squamous cell carcinoma	neoplasms	rs495828	ABO	0.975178	0.0134497	0.948816	1.00154	0.0616424	0.646182	1	17851	582983	55.1838	4.46268	0.00905691	3
830	Dislocation	injuries & poisonings	rs111783124	LOC101928126	1.0305	0.0160771	0.998988	1.06201	0.0616608	0.646182	1	21100	573517	0	0.294666	0	3
854	Complications of cardiac/vascular device, implant, and graft	injuries & poisonings	rs111837807	CCHCR1	1.05389	0.0280857	0.998838	1.10893	0.0616632	0.646182	1	8754	593984	0	1.55564	0	3
740.1	Osteoarthritis; localized	musculoskeletal	rs622568	SEC61G	1.01053	0.00560651	0.999543	1.02152	0.0616671	0.646182	1	144338	415099	7.29786	3.23617	1.46963e-05	4
281.1	Megaloblastic anemia	hematopoietic	rs467843	TRAPPC13	1.02364	0.0125018	0.999133	1.04814	0.06167	0.646182	1	16039	583862	29.2878	2.82837	0.000306237	3
911	Blister	injuries & poisonings	rs8080583	KANSL1	1.05898	0.0306651	0.998872	1.11908	0.0616722	0.646182	1	2864	551941	60.7719	2.54919	0.00379262	2
350	Abnormal movement	neurological	rs9896243	NSF	1.01217	0.00647405	0.999482	1.02486	0.0616822	0.646182	1	101593	454391	0	1.11952	0	4
276.41	Acidosis	endocrine/metabolic	rs13050728	IFNAR2	0.972429	0.0149628	0.943102	1.00176	0.0616911	0.646182	1	11390	582971	36.517	3.15045	0.000558339	3
800.4	Fracture of patella	injuries & poisonings	rs72655853	SBSPON	1.13154	0.0661422	1.0019	1.26118	0.061702	0.646182	1	2197	559093	0	0.0503265	0	2
313	Pervasive developmental disorders	mental disorders	rs111837807	CCHCR1	0.959444	0.0221682	0.915994	1.00289	0.0618169	0.646822	1	14976	599851	0	2.70503	0	4
280.2	Iron deficiency anemia secondary to blood loss (chronic)	hematopoietic	rs467843	TRAPPC13	1.03668	0.0192912	0.998871	1.07449	0.0618415	0.646822	1	6582	595007	0	0.00878549	0	3
715.1	Sacroiliitis NEC	musculoskeletal	rs467843	TRAPPC13	0.964183	0.0195323	0.9259	1.00247	0.0618517	0.646822	1	6346	599603	0	1.57235	0	3
478	Throat pain	respiratory	rs1250993	LOC101929525	0.941766	0.0321341	0.878783	1.00475	0.061884	0.646822	1	2738	595426	44.8676	3.62763	0.0036036	3
694.1	Vitiligo	dermatologic	rs2284028	NCF4	0.888338	0.0634146	0.764045	1.01263	0.0618841	0.646822	1	2093	609024	0	0.39615	0	3
618.1	Prolapse of vaginal walls	genitourinary	rs78313563	ESS2	0.699014	0.191785	0.323116	1.07491	0.061885	0.646822	1	1566	559917	0	0.0783206	0	2
743.9	Osteopenia or other disorder of bone and cartilage	musculoskeletal	rs7560588	BCL11A	0.976546	0.0127116	0.951631	1.00146	0.0618881	0.646822	1	21548	571428	41.5291	3.42051	0.000915186	3
210	Benign neoplasm of lip, oral cavity, and pharynx	neoplasms	rs2277732	DPP9	0.949426	0.0277969	0.894944	1.00391	0.0618946	0.646822	1	3819	601874	6.6875	2.14334	0.000387205	3
241.2	Nontoxic multinodular goiter	endocrine/metabolic	rs2924480	ELF5	1.03625	0.0190712	0.998866	1.07363	0.0619137	0.646822	1	7920	600085	68.6778	6.38524	0.00378935	3
803.1	Fracture of humerus	injuries & poisonings	rs67959919	LZTFL1	0.922796	0.0430401	0.838437	1.00715	0.0619285	0.646822	1	4849	605348	60.2187	5.02749	0.0583232	3
1009	NA	NA	rs1405655	NR1H2	1.0137	0.00728754	0.999413	1.02798	0.0619412	0.646822	1	49512	499930	58.6093	7.248	0.000464436	4
588.2	Secondary hyperparathyroidism (of renal origin)	genitourinary	rs495828	ABO	1.03852	0.0202465	0.998834	1.0782	0.0619421	0.646822	1	8182	600436	0	0.99725	0	3
187	Cancer of other male genital organs	neoplasms	rs10774671	OAS1	0.94934	0.0278514	0.894752	1.00393	0.0619552	0.646822	1	2819	605905	35.5473	3.10305	0.0022398	3
609.1	Infertility, male	genitourinary	rs76073397	MIR548H2	0.850197	0.0869441	0.679787	1.02061	0.061962	0.646822	1	1416	609119	0	1.32346	0	3
532	Dysphagia	digestive	rs9501257	HLA-DPB1	1.01641	0.00872416	0.999315	1.03351	0.0620062	0.646988	1	67950	519256	0	0.961698	0	4
1010.5	NA	NA	rs2277732	DPP9	1.00935	0.00498897	0.999573	1.01913	0.0620965	0.646988	1	294072	210493	0	2.31374	0	4
401	Hypertension	circulatory system	rs1250993	LOC101929525	1.01056	0.00562936	0.999524	1.02159	0.0620996	0.646988	1	432480	155932	17.5878	3.64024	5.11684e-05	4
706.8	Other specified diseases of sebaceous glands	dermatologic	rs7960611	CLEC1A	0.974982	0.013581	0.948363	1.0016	0.0621015	0.646988	1	25725	553940	0	2.52013	0	4
458	Hypotension	circulatory system	rs622568	SEC61G	1.01678	0.00891825	0.999297	1.03426	0.0621026	0.646988	1	46021	527396	42.1506	5.18588	0.000378142	4
149.1	Cancer of oropharynx	neoplasms	rs9501257	HLA-DPB1	1.0862	0.0443222	0.999328	1.17307	0.0621048	0.646988	1	2402	559367	36.6087	1.5775	0.00276654	2
262	Mineral deficiency NEC	endocrine/metabolic	rs12660421	FOXP4-AS1	0.87031	0.0744619	0.724365	1.01626	0.0621179	0.646988	1	2779	604642	0	1.98971	0	3
527.2	Sialoadenitis	digestive	rs75505823	LRP1	0.844079	0.09087	0.665974	1.02218	0.0621244	0.646988	1	2073	557166	0	0.00355084	0	2
530.2	Esophageal bleeding (varices/hemorrhage)	digestive	rs111837807	CCHCR1	0.936562	0.0351359	0.867696	1.00543	0.0621378	0.646988	1	5785	600402	25.0561	2.66866	0.00196898	3
710.11	Acute osteomyelitis	musculoskeletal	rs35705950	MUC5B	0.939605	0.0333972	0.874147	1.00506	0.0621409	0.646988	1	5938	603152	0	0.149298	0	3
371.3	Inflammation of eyelids	sense organs	rs10086829	COL14A1	0.984653	0.00829157	0.968402	1.0009	0.0621456	0.646988	1	53746	516117	60.2261	7.54264	0.000960093	4
560.3	Peritoneal or intestinal adhesions	digestive	rs76073397	MIR548H2	0.818306	0.107504	0.607598	1.02901	0.0621506	0.646988	1	864	560502	28.5913	1.40039	0.0862191	2
587	Kidney replaced by transpant	genitourinary	rs2277732	DPP9	1.0739	0.0382291	0.998975	1.14883	0.0621682	0.646988	1	2148	609615	60.4299	5.05431	0.00858045	3
362.29	Macular degeneration (senile) of retina NOS	sense organs	rs7560588	BCL11A	1.03138	0.0165687	0.998906	1.06386	0.0621966	0.646988	1	11701	590254	0	0.106989	0	3
427.22	Atrial flutter	circulatory system	rs2277732	DPP9	1.02019	0.010717	0.999181	1.04119	0.0622106	0.646988	1	25522	575028	0	0.237059	0	3
250.4	Abnormal glucose	endocrine/metabolic	rs12660421	FOXP4-AS1	1.02561	0.0135601	0.99903	1.05219	0.0622211	0.646988	1	92940	467700	39.3788	4.94877	0.000512443	4
790.6	Other abnormal blood chemistry	symptoms	rs2277732	DPP9	1.0177	0.00940907	0.999258	1.03614	0.0622227	0.646988	1	35969	526247	0	0.938883	0	4
757	Congenital anomalies of the integument	congenital anomalies	rs7089827	TFAM	0.876517	0.0706841	0.737976	1.01506	0.0622336	0.646988	1	1065	559431	0	0.114468	0	2
090	Sexually transmitted infections (not HIV or hepatitis)	infectious diseases	rs111783124	LOC101928126	0.941308	0.0324425	0.87772	1.00489	0.0622678	0.647156	1	7440	594149	0	1.87307	0	3
224	Benign neoplasm of eye	neoplasms	rs8080583	KANSL1	1.02266	0.0120176	0.999103	1.04621	0.0622782	0.647156	1	20432	580245	0	1.24578	0	3
585.34	Chronic Kidney Disease, Stage IV	genitourinary	rs35705950	MUC5B	0.958181	0.0229177	0.913263	1.0031	0.0623237	0.647482	1	13865	593655	45.1832	3.64852	0.00325173	3
713.5	Arthropathy associated with neurological disorders	musculoskeletal	rs495828	ABO	1.07588	0.0392466	0.99896	1.15281	0.0623691	0.647805	1	1927	559778	59.4345	2.46515	0.015412	2
681.7	Cellulitis and abscess of trunk	dermatologic	rs622568	SEC61G	0.967154	0.0179213	0.932028	1.00228	0.0623843	0.647815	1	10254	587124	0	1.3603	0	3
562	Diverticulosis and diverticulitis	digestive	rs7960611	CLEC1A	0.983672	0.00883676	0.966352	1.00099	0.0624578	0.64843	1	72799	473619	30.2845	4.30321	0.000193474	4
440.22	Atherosclerosis of native arteries of the extremities with intermittent claudication	circulatory system	rs2924480	ELF5	1.0286	0.0151357	0.99893	1.05826	0.0624875	0.648591	1	12369	588205	79.7021	9.85326	0.00565896	3
1010.6	NA	NA	rs2277732	DPP9	0.957506	0.0233137	0.911811	1.0032	0.0625236	0.648818	1	8475	606206	0	1.14503	0	4
353.1	Nerve plexus lesions	neurological	rs13050728	IFNAR2	1.08036	0.0415031	0.999016	1.16171	0.0625443	0.648885	1	1501	559027	0	0.342825	0	2
261	Vitamin deficiency	endocrine/metabolic	rs10774671	OAS1	0.991111	0.00479471	0.981714	1.00051	0.0625822	0.648914	1	125689	437598	13.9585	3.48669	2.38174e-05	4
250.7	Diabetic retinopathy	endocrine/metabolic	rs5023077	FBRSL1	0.985736	0.00771602	0.970612	1.00086	0.0626062	0.648914	1	44255	551115	22.1387	3.85301	0.000116237	4
721.2	Spondylosis with myelopathy	musculoskeletal	rs2924480	ELF5	1.0345	0.0182162	0.998795	1.0702	0.0626146	0.648914	1	8648	595335	35.6388	3.10746	0.000855474	3
711.1	Pyogenic arthritis	musculoskeletal	rs10086829	COL14A1	1.06739	0.0350335	0.998729	1.13606	0.062651	0.648914	1	2814	606659	0	0.976673	0	3
300.3	Obsessive-compulsive disorders	mental disorders	rs2277732	DPP9	1.04324	0.0227406	0.998671	1.08781	0.0626604	0.648914	1	5475	603366	51.4173	4.11669	0.00408861	3
454.1	Varicose veins of lower extremity	circulatory system	rs6869036	MGAT1	1.06554	0.0340988	0.998702	1.13237	0.0626608	0.648914	1	19406	577862	0	1.07352	0	3
426.24	Atrioventricular block, complete	circulatory system	rs78313563	ESS2	0.848345	0.0883615	0.675156	1.02153	0.0627006	0.648914	1	6924	603028	0	1.02768	0	3
740.9	Osteoarthrosis NOS	musculoskeletal	rs76423999	SLC12A7	0.983772	0.00879016	0.966543	1.001	0.0627052	0.648914	1	180084	377727	14.1584	3.49481	7.18958e-05	4
433.8	Late effects of cerebrovascular disease	circulatory system	rs75505823	LRP1	0.947227	0.0291299	0.890132	1.00432	0.0627153	0.648914	1	19716	580205	0	1.47301	0	3
473	Diseases of the larynx and vocal cords	respiratory	rs6869036	MGAT1	1.05864	0.0306183	0.998628	1.11865	0.0627226	0.648914	1	23827	572725	52.8831	4.24476	0.00458161	3
364.2	Corneal edema	sense organs	rs11085727	TYK2	0.933788	0.0368101	0.86164	1.00594	0.0627356	0.648914	1	2081	558330	56.6149	2.30494	0.00875336	2
912	Insect bite	injuries & poisonings	rs67959919	LZTFL1	0.923551	0.0427345	0.839791	1.00731	0.0627431	0.648914	1	5318	586916	56.5581	4.60385	0.0233398	3
690.1	Seborrheic dermatitis	dermatologic	rs495828	ABO	1.01837	0.00978073	0.999198	1.03754	0.0627482	0.648914	1	34637	555832	30.1601	4.29554	0.000483824	4
246	Other disorders of thyroid	endocrine/metabolic	rs11085727	TYK2	0.957059	0.0235848	0.910833	1.00329	0.0627517	0.648914	1	5375	598420	0	1.49616	0	3
204.12	Lymphoid leukemia, chronic	neoplasms	rs9501257	HLA-DPB1	1.07787	0.0402982	0.998889	1.15686	0.0627609	0.648914	1	2986	559081	0	0.0008224	0	2
577	Diseases of pancreas	digestive	rs147812915	KAT7	0.936564	0.0352221	0.867529	1.0056	0.0627873	0.648941	1	16929	586517	0	1.88308	0	3
994.2	Sepsis	injuries & poisonings	rs78313563	ESS2	1.08719	0.0449265	0.99913	1.17524	0.062792	0.648941	1	20006	577472	0	1.00829	0	3
277.7	Dysmetabolic syndrome X	endocrine/metabolic	rs2284028	NCF4	0.915045	0.0477229	0.821508	1.00858	0.062834	0.649211	1	5108	602288	31.6234	2.92498	0.00522322	3
386.9	Dizziness and giddiness (Light-headedness and vertigo)	sense organs	rs10774671	OAS1	1.01094	0.00585042	0.999474	1.02241	0.0628838	0.649211	1	76087	475186	71.0945	10.3787	0.000618396	4
696	Psoriasis and related disorders	dermatologic	rs67959919	LZTFL1	1.03893	0.020531	0.998685	1.07917	0.0628914	0.649211	1	19505	591401	0	0.915284	0	4
338	Pain	neurological	rs622568	SEC61G	1.01222	0.00653079	0.99942	1.02502	0.0628974	0.649211	1	93383	448961	29.7384	4.26976	0.000103617	4
618	Genital prolapse	genitourinary	rs11085727	TYK2	1.0708	0.0367814	0.998713	1.1429	0.0628993	0.649211	1	2105	559005	0	0.495547	0	2
946	Anaphylactic shock NOS	injuries & poisonings	rs5023077	FBRSL1	0.948919	0.0281912	0.893664	1.00417	0.0629037	0.649211	1	3184	604642	0	1.97282	0	3
369.5	Conjunctivitis, infectious	sense organs	rs2924480	ELF5	1.02644	0.0140335	0.998934	1.05395	0.062944	0.64948	1	14671	563448	0	1.14924	0	3
274	Gout and other crystal arthropathies	endocrine/metabolic	rs2924480	ELF5	1.01369	0.00731049	0.999358	1.02801	0.0629605	0.649503	1	59355	543512	35.6257	4.66025	0.000230571	4
185	Cancer of prostate	neoplasms	rs467843	TRAPPC13	0.986947	0.00706642	0.973097	1.0008	0.062983	0.649514	1	57154	554582	24.3476	3.9655	0.000108726	4
714	Rheumatoid arthritis and other inflammatory polyarthropathies	musculoskeletal	rs8080583	KANSL1	0.975829	0.0131602	0.950035	1.00162	0.0629932	0.649514	1	17045	584564	0	0.732218	0	3
280	Iron deficiency anemias	hematopoietic	rs111837807	CCHCR1	0.976381	0.0128572	0.951181	1.00158	0.0630168	0.649514	1	47923	544715	0	2.57918	0	4
753	Congenital anomalies of the eye	congenital anomalies	rs2284028	NCF4	1.15544	0.0777217	1.00311	1.30778	0.0630316	0.649514	1	1544	556800	0	0.025239	0	2
525.1	Loss of teeth or edentulism	digestive	rs2924480	ELF5	1.01214	0.00648902	0.999417	1.02485	0.0630328	0.649514	1	78363	518002	0	1.43946	0	4
478	Throat pain	respiratory	rs35154152	THBS3	1.07497	0.0388933	0.998742	1.1512	0.0630522	0.649566	1	2738	595426	0	0.79138	0	3
289.5	Diseases of spleen	hematopoietic	rs1250993	LOC101929525	0.928188	0.0400984	0.849595	1.00678	0.0631036	0.649835	1	1754	558627	0	0.227193	0	2
214.1	Lipoma of skin and subcutaneous tissue	neoplasms	rs622568	SEC61G	1.03268	0.0173056	0.998765	1.0666	0.0631068	0.649835	1	10553	588212	0	0.619243	0	3
211	Benign neoplasm of other parts of digestive system	neoplasms	rs6869036	MGAT1	0.87413	0.0723956	0.732235	1.01603	0.0631397	0.650026	1	4794	596333	0	0.00842877	0	3
622	Polyp of female genital organs	genitourinary	rs147812915	KAT7	1.26642	0.127141	1.01723	1.51562	0.0632053	0.650315	1	1199	560013	0	0.0403921	0	2
574.1	Cholelithiasis	digestive	rs67959919	LZTFL1	0.962846	0.0203805	0.9229	1.00279	0.0632058	0.650315	1	22395	576150	0	1.42044	0	3
041.2	Streptococcus infection	infectious diseases	rs13050728	IFNAR2	0.955816	0.0243257	0.908137	1.00349	0.0632106	0.650315	1	4105	599240	16.3798	2.39177	0.000629432	3
626.12	Excessive or frequent menstruation	genitourinary	rs2284028	NCF4	0.932366	0.0377021	0.85847	1.00626	0.0632477	0.650357	1	5177	604151	70.3932	6.7552	0.0252702	3
594.1	Calculus of kidney	genitourinary	rs7089827	TFAM	0.977344	0.0123383	0.953161	1.00153	0.0632578	0.650357	1	38440	561965	29.1947	4.23697	0.000371189	4
598	Abnormal findings on examination of urine	genitourinary	rs67959919	LZTFL1	0.935344	0.0359873	0.864809	1.00588	0.0632637	0.650357	1	7510	584903	57.9478	4.75599	0.0224357	3
574	Cholelithiasis and cholecystitis	digestive	rs9501257	HLA-DPB1	1.02458	0.013074	0.998954	1.0502	0.0632718	0.650357	1	28356	578302	0	1.26631	0	4
149.1	Cancer of oropharynx	neoplasms	rs5023077	FBRSL1	1.05836	0.0305455	0.998486	1.11822	0.0633434	0.650818	1	2402	559367	0	0.846106	0	2
430	Intracranial hemorrhage	circulatory system	rs7089827	TFAM	0.945408	0.0302347	0.886148	1.00467	0.0633452	0.650818	1	5496	603657	44.0416	3.57408	0.00255239	3
286.2	Encounter for long-term (current) use of anticoagulants	hematopoietic	rs622568	SEC61G	1.01622	0.0086662	0.999234	1.03321	0.0633612	0.650835	1	49761	550412	55.663	4.5109	0.000464132	3
223	Benign neoplasm of kidney and other urinary organs	neoplasms	rs10774671	OAS1	1.07015	0.036522	0.998571	1.14174	0.0633848	0.650836	1	1667	557470	0	0.827823	0	2
008.5	Bacterial enteritis	infectious diseases	rs7960611	CLEC1A	1.051	0.026797	0.998482	1.10353	0.0633957	0.650836	1	6760	598293	0	1.66794	0	3
250.1	Type 1 diabetes	endocrine/metabolic	rs8052423	SLC22A31	0.975707	0.0132488	0.949739	1.00167	0.0634175	0.650836	1	24318	565748	72.1506	7.18147	0.00178804	3
110	Dermatophytosis / Dermatomycosis	infectious diseases	rs111837807	CCHCR1	1.01544	0.00825379	0.999262	1.03162	0.0634186	0.650836	1	141748	410449	0	2.53656	0	4
295.1	Schizophrenia	mental disorders	rs72655853	SBSPON	0.947738	0.0289186	0.891058	1.00442	0.0634328	0.650836	1	17765	596664	13.4989	3.46816	0.000983782	4
292.4	Altered mental status	mental disorders	rs8052423	SLC22A31	0.971264	0.0157109	0.940471	1.00206	0.0634763	0.651115	1	17253	573396	0	0.676953	0	3
740	Osteoarthrosis	musculoskeletal	rs12660421	FOXP4-AS1	0.979976	0.0109	0.958612	1.00134	0.0635001	0.651115	1	245876	307711	67.4928	9.22872	0.00106884	4
751.2	Congenital anomalies of urinary system	congenital anomalies	rs2924480	ELF5	0.966478	0.0183745	0.930464	1.00249	0.0635053	0.651115	1	8300	592970	0	0.962302	0	3
536.8	Dyspepsia and other specified disorders of function of stomach	digestive	rs10086829	COL14A1	0.970203	0.0163043	0.938246	1.00216	0.0635466	0.651115	1	12885	576328	8.8845	2.19502	0.000118971	3
222	Benign neoplasm of male genital organs	neoplasms	rs35154152	THBS3	1.05319	0.0279341	0.998441	1.10794	0.063559	0.651115	1	5587	596565	26.2665	2.71247	0.00107978	3
250.41	Impaired fasting glucose	endocrine/metabolic	rs7089827	TFAM	1.01914	0.0102224	0.999108	1.03918	0.0635907	0.651115	1	52535	537311	48.0257	5.77209	0.000502383	4
568.1	Peritoneal adhesions (postoperative) (postinfection)	digestive	rs72655853	SBSPON	0.864533	0.0784733	0.710725	1.01834	0.0636003	0.651115	1	1995	556331	0	0.0119604	0	2
428.2	Heart failure NOS	circulatory system	rs495828	ABO	1.04445	0.0234479	0.998496	1.09041	0.0636046	0.651115	1	5720	597584	44.8803	3.62846	0.00264186	3
799	NA	NA	rs467843	TRAPPC13	1.02173	0.0115871	0.999015	1.04444	0.0636107	0.651115	1	18717	579969	66.4618	5.96334	0.00114495	3
285.2	Anemia of chronic disease	hematopoietic	rs2924480	ELF5	1.022	0.0117338	0.999	1.045	0.0636688	0.651115	1	21705	573828	0	0.170686	0	3
440.22	Atherosclerosis of native arteries of the extremities with intermittent claudication	circulatory system	rs11085727	TYK2	0.972181	0.0152135	0.942363	1.002	0.0636711	0.651115	1	12369	588205	0	1.27796	0	3
300.1	Anxiety disorder	mental disorders	rs7960611	CLEC1A	1.01213	0.00650105	0.999387	1.02487	0.0636796	0.651115	1	160345	404087	0	1.4019	0	4
427.1	Paroxysmal tachycardia, unspecified	circulatory system	rs2284028	NCF4	0.951363	0.0268871	0.898665	1.00406	0.0636832	0.651115	1	18185	579155	0	0.0175992	0	3
443	Peripheral vascular disease	circulatory system	rs2924480	ELF5	1.01454	0.00778685	0.999282	1.02981	0.0636838	0.651115	1	50988	530053	85.1204	13.4412	0.00222985	3
765	Cervical radiculitis	symptoms	rs78313563	ESS2	1.06482	0.0338681	0.998435	1.1312	0.0636928	0.651115	1	33389	561680	37.915	4.83209	0.0036049	4
564.9	Personal history of diseases of digestive system	digestive	rs2284028	NCF4	1.14904	0.0749278	1.00218	1.2959	0.0637133	0.651115	1	2255	550846	0	0.56088	0	2
695.3	Rosacea	dermatologic	rs1250993	LOC101929525	1.02549	0.0135762	0.998882	1.0521	0.0637192	0.651115	1	15137	587582	0	0.196022	0	3
560.4	Other intestinal obstruction	digestive	rs1405655	NR1H2	1.03263	0.0173187	0.998687	1.06658	0.0637226	0.651115	1	8011	597884	0	0.518279	0	3
300	Anxiety disorders	mental disorders	rs9896243	NSF	1.00963	0.00516803	0.999499	1.01976	0.0637319	0.651115	1	259668	316997	16.8451	3.60772	4.56285e-05	4
496.2	Chronic bronchitis	respiratory	rs12259804	PLEKHS1	0.958185	0.0230396	0.913028	1.00334	0.0637459	0.651115	1	31526	555100	45.5376	3.67226	0.00740812	3
202.2	Non-Hodgkins lymphoma	neoplasms	rs78313563	ESS2	1.15202	0.0763426	1.00239	1.30165	0.0637803	0.651154	1	6841	602856	0	0.096808	0	3
835	Internal derangement of knee	injuries & poisonings	rs147812915	KAT7	0.954911	0.0248899	0.906127	1.00369	0.0637869	0.651154	1	33380	563154	0	0.935594	0	4
474.2	Chronic tonsillitis and adenoiditis	respiratory	rs76423999	SLC12A7	0.904132	0.0543732	0.797561	1.0107	0.0638141	0.651154	1	2890	605851	35.9026	3.12025	0.00525089	3
433.3	Cerebral ischemia	circulatory system	rs10086829	COL14A1	1.01804	0.00964683	0.999133	1.03695	0.0638148	0.651154	1	39135	557018	0	0.542044	0	4
569.2	Gastrointestinal complications	digestive	rs10086829	COL14A1	0.927505	0.0406057	0.847918	1.00709	0.0638321	0.651154	1	1914	555738	0	0.229473	0	2
191.11	Cancer of brain	neoplasms	rs12259804	PLEKHS1	0.804071	0.117663	0.573453	1.03469	0.0638356	0.651154	1	1304	560153	0	0.0853503	0	2
386.9	Dizziness and giddiness (Light-headedness and vertigo)	sense organs	rs1405655	NR1H2	1.01135	0.00609106	0.999411	1.02329	0.0639007	0.651539	1	76087	475186	0	2.12883	0	4
430.2	Intracerebral hemorrhage	circulatory system	rs67959919	LZTFL1	0.86853	0.0760778	0.719417	1.01764	0.0639174	0.651539	1	1821	559188	0	0.334019	0	2
157	Pancreatic cancer	neoplasms	rs8052423	SLC22A31	0.918129	0.0461099	0.827753	1.0085	0.0639572	0.651539	1	2019	559669	76.4397	4.24442	0.0172017	2
710.11	Acute osteomyelitis	musculoskeletal	rs2284028	NCF4	1.08288	0.0429843	0.998631	1.16713	0.0639681	0.651539	1	5938	603152	0	0.28704	0	3
276.42	Alkalosis	endocrine/metabolic	rs8052423	SLC22A31	0.89447	0.0602052	0.776468	1.01247	0.0639696	0.651539	1	1163	556842	0	0.884113	0	2
334	Degenerative disease of the spinal cord	neurological	rs7089827	TFAM	0.941626	0.0324719	0.877981	1.00527	0.0639854	0.651539	1	4835	600959	0	0.854896	0	3
756	Other congenital musculoskeletal anomalies	congenital anomalies	rs6869036	MGAT1	1.23301	0.113089	1.01136	1.45467	0.0640008	0.651539	1	1446	556268	0	0.413059	0	2
496.1	Emphysema	respiratory	rs111783124	LOC101928126	0.962064	0.0208815	0.921136	1.00299	0.0640148	0.651539	1	12469	585112	0	1.43344	0	3
555	Inflammatory bowel disease and other gastroenteritis and colitis	digestive	rs147812915	KAT7	1.08423	0.0436644	0.998644	1.16981	0.0640265	0.651539	1	9196	597378	79.6131	9.8102	0.0461897	3
789	Nausea and vomiting	symptoms	rs1405655	NR1H2	0.985186	0.00805874	0.969391	1.00098	0.0640281	0.651539	1	40122	527204	0	1.13274	0	4
738	Other acquired musculoskeletal deformity	musculoskeletal	rs67959919	LZTFL1	0.950047	0.0276715	0.895811	1.00428	0.0640444	0.651539	1	12181	583525	0	1.31776	0	3
478	Throat pain	respiratory	rs8080583	KANSL1	0.941544	0.0325298	0.877786	1.0053	0.0640766	0.651539	1	2738	595426	46.858	3.7635	0.0037461	3
260.3	Adult failure to thrive	endocrine/metabolic	rs147812915	KAT7	1.13476	0.0682742	1.00094	1.26857	0.0640782	0.651539	1	4052	553609	0	0.212485	0	2
276	Disorders of fluid, electrolyte, and acid-base balance	endocrine/metabolic	rs622568	SEC61G	1.0119	0.00639008	0.999378	1.02443	0.0640833	0.651539	1	99125	454527	73.5181	11.3285	0.000672164	4
598	Abnormal findings on examination of urine	genitourinary	rs78313563	ESS2	1.13726	0.0694642	1.00111	1.27341	0.0640879	0.651539	1	7510	584903	30.1503	2.86329	0.00716199	3
619.2	Disorders of uterus, NEC	genitourinary	rs147812915	KAT7	0.822035	0.105868	0.614534	1.02954	0.0641546	0.651616	1	2726	557075	0	0.000100153	0	2
367.2	Astigmatism	sense organs	rs9896243	NSF	1.01078	0.00579487	0.999424	1.02214	0.0642171	0.651616	1	141117	384986	38.3282	4.86446	0.000195488	4
588	Disorders resulting from impaired renal function	genitourinary	rs9896243	NSF	1.03492	0.0185511	0.998565	1.07128	0.0642428	0.651616	1	10350	596318	0	0.0309116	0	3
426	Cardiac conduction disorders	circulatory system	rs10086829	COL14A1	1.01314	0.00705283	0.999312	1.02696	0.0642675	0.651616	1	81798	476360	0	1.65205	0	4
757	Congenital anomalies of the integument	congenital anomalies	rs495828	ABO	1.10321	0.0530875	0.999162	1.20727	0.0642705	0.651616	1	1065	559431	0	0.000743408	0	2
510	Other diseases of lung	respiratory	rs1453205	LOC101928196	1.01786	0.00956669	0.999107	1.03661	0.0642809	0.651616	1	24641	558221	0	0.409638	0	3
740	Osteoarthrosis	musculoskeletal	rs7089827	TFAM	1.01162	0.00624734	0.99938	1.02387	0.064308	0.651616	1	245876	307711	0	1.20147	0	4
796	Elevated prostate specific antigen [PSA]	genitourinary	rs7560588	BCL11A	1.01376	0.00738674	0.999281	1.02824	0.0643111	0.651616	1	73304	526184	0	2.8209	0	4
081	Infection/inflammation of internal prosthetic device; implant; and graft	infectious diseases	rs9501257	HLA-DPB1	1.06041	0.0317085	0.998266	1.12256	0.0643189	0.651616	1	4144	603917	0	0.0420787	0	3
558	Noninfectious gastroenteritis	digestive	rs111837807	CCHCR1	1.03627	0.0192577	0.998522	1.07401	0.0643241	0.651616	1	18616	558100	0	0.125401	0	3
801.1	Fracture of foot	injuries & poisonings	rs7560588	BCL11A	1.03796	0.0201413	0.998485	1.07744	0.0643286	0.651616	1	8055	600461	0	0.17637	0	3
215	Other benign neoplasm of connective and other soft tissue	neoplasms	rs11085727	TYK2	1.05525	0.0290756	0.998266	1.11224	0.0643543	0.651616	1	3361	599965	33.8471	3.0233	0.00243481	3
773	NA	NA	rs35705950	MUC5B	0.986052	0.00759621	0.971163	1.00094	0.0644417	0.651616	1	171144	343819	0	2.22552	0	4
189.21	Malignant neoplasm of bladder	neoplasms	rs35154152	THBS3	1.03935	0.020871	0.998438	1.08025	0.0644533	0.651616	1	11134	598050	0	0.192033	0	3
516.1	Hemoptysis	respiratory	rs13050728	IFNAR2	0.964045	0.0198033	0.925231	1.00286	0.0644538	0.651616	1	6337	597571	0	0.624527	0	3
609.1	Infertility, male	genitourinary	rs7560588	BCL11A	0.90924	0.0514579	0.808382	1.0101	0.064456	0.651616	1	1416	609119	28.116	2.78226	0.00453835	3
627.2	Symptomatic menopause	genitourinary	rs2277732	DPP9	1.03909	0.0207376	0.998441	1.07973	0.0644678	0.651616	1	10734	595974	38.6881	3.26201	0.0015087	3
272.13	Mixed hyperlipidemia	endocrine/metabolic	rs8080583	KANSL1	1.01034	0.00556255	0.999434	1.02124	0.0644953	0.651616	1	119308	450397	0	1.5221	0	4
276.13	Hyperpotassemia	endocrine/metabolic	rs495828	ABO	1.02325	0.0124298	0.998883	1.04761	0.0644975	0.651616	1	21392	567741	49.0648	3.92656	0.000822232	3
427.22	Atrial flutter	circulatory system	rs8052423	SLC22A31	0.975917	0.0131865	0.950071	1.00176	0.0644981	0.651616	1	25522	575028	0	0.372621	0	3
805	Fracture of vertebral column without mention of spinal cord injury	injuries & poisonings	rs75505823	LRP1	0.927315	0.0408192	0.84731	1.00732	0.0645047	0.651616	1	8574	597295	65.0073	5.71548	0.0496443	3
454.11	Varicose veins of lower extremity, symptomtic	circulatory system	rs9896243	NSF	1.03164	0.0168512	0.99861	1.06467	0.0645418	0.651616	1	11547	590591	42.435	3.47434	0.00162443	3
300.9	Posttraumatic stress disorder	mental disorders	rs78313563	ESS2	1.03532	0.0187783	0.998513	1.07212	0.064547	0.651616	1	156498	439405	1.14805	3.03484	2.02594e-05	4
585.2	Renal failure NOS	genitourinary	rs35154152	THBS3	1.03853	0.0204528	0.998439	1.07861	0.0645562	0.651616	1	9765	592047	0	0.014182	0	3
696.4	Psoriasis	dermatologic	rs76073397	MIR548H2	0.9624	0.0207349	0.92176	1.00304	0.0645562	0.651616	1	18799	593629	0	0.501112	0	4
585	Renal failure	genitourinary	rs78313563	ESS2	1.04001	0.0212247	0.998407	1.08161	0.064573	0.651616	1	116632	467250	0	2.00571	0	4
369.5	Conjunctivitis, infectious	sense organs	rs8052423	SLC22A31	0.96939	0.0168217	0.936419	1.00236	0.0645856	0.651616	1	14671	563448	14.6663	2.34374	0.000181771	3
427.8	Sinoatrial node dysfunction (Bradycardia)	circulatory system	rs5023077	FBRSL1	0.966566	0.0184013	0.930499	1.00263	0.0645987	0.651616	1	6709	599206	36.1328	3.1315	0.00221009	3
172	Skin cancer	neoplasms	rs5023077	FBRSL1	1.01099	0.00591446	0.999397	1.02258	0.0646097	0.651616	1	80936	510743	65.3145	5.7661	0.00246358	3
411.8	Other chronic ischemic heart disease, unspecified	circulatory system	rs10774671	OAS1	1.01062	0.00571694	0.999414	1.02182	0.0646386	0.651616	1	84763	507914	58.4492	7.22008	0.000421469	4
525.1	Loss of teeth or edentulism	digestive	rs8052423	SLC22A31	0.985684	0.0078043	0.970387	1.00098	0.0646537	0.651616	1	78363	518002	21.339	3.81383	9.65071e-05	4
300.11	Generalized anxiety disorder	mental disorders	rs7089827	TFAM	1.02139	0.0114546	0.998938	1.04384	0.0646661	0.651616	1	42111	554295	17.2319	3.62459	0.000142958	4
295.2	Paranoid disorders	mental disorders	rs1405655	NR1H2	1.04747	0.0251034	0.998268	1.09667	0.0646757	0.651616	1	3757	604447	64.1437	5.57782	0.00418257	3
081	Infection/inflammation of internal prosthetic device; implant; and graft	infectious diseases	rs11085727	TYK2	1.0485	0.0256366	0.998253	1.09875	0.0646873	0.651616	1	4144	603917	0	0.586312	0	3
597	Other disorders of urethra and urinary tract	genitourinary	rs1453205	LOC101928196	0.967201	0.0180522	0.931819	1.00258	0.0646918	0.651616	1	6648	599987	25.421	2.68172	0.000547834	3
687	Symptoms affecting skin	dermatologic	rs5023077	FBRSL1	1.02221	0.0118906	0.998902	1.04551	0.0647116	0.651616	1	17048	549411	0	0.0409891	0	3
619.2	Disorders of uterus, NEC	genitourinary	rs12259804	PLEKHS1	1.16591	0.0831024	1.00303	1.32879	0.0647243	0.651616	1	2726	557075	70.8419	3.42958	0.129575	2
509.1	Respiratory failure	respiratory	rs2284028	NCF4	1.04112	0.0218149	0.998361	1.08388	0.0647268	0.651616	1	27918	568444	69.3344	6.52197	0.00549352	3
302	Sexual and gender identity disorders	mental disorders	rs8080583	KANSL1	1.03482	0.0185343	0.998494	1.07115	0.0647788	0.651616	1	8156	592885	0	0.104964	0	3
871.1	Open wound of hand except finger(s)	injuries & poisonings	rs13050728	IFNAR2	0.950151	0.0276886	0.895881	1.00442	0.06478	0.651616	1	3158	598882	50.2766	4.02225	0.00466873	3
530.11	GERD	digestive	rs111783124	LOC101928126	0.98837	0.006335	0.975954	1.00079	0.0648155	0.651616	1	224132	341773	18.5002	3.68099	0.000103308	4
368.2	Diplopia and disorders of binocular vision	sense organs	rs2277732	DPP9	1.03019	0.0161084	0.998619	1.06176	0.0648173	0.651616	1	10927	588784	47.6147	3.81787	0.00209579	3
735.3	Hallux valgus (Bunion)	musculoskeletal	rs7560588	BCL11A	1.02179	0.0116733	0.998908	1.04467	0.0648379	0.651616	1	27103	575917	35.179	4.62813	0.000501467	4
626.12	Excessive or frequent menstruation	genitourinary	rs495828	ABO	0.948203	0.0288079	0.89174	1.00467	0.0648567	0.651616	1	5177	604151	0	1.88906	0	3
760	Back pain	symptoms	rs35154152	THBS3	1.01088	0.00586265	0.999392	1.02237	0.064866	0.651616	1	304434	249880	0	1.15264	0	4
705.3	Hidradenitis	dermatologic	rs72655853	SBSPON	0.857682	0.0831659	0.694677	1.02069	0.0648964	0.651616	1	2331	607601	0	0.91907	0	3
427.41	Ventricular fibrillation and flutter	circulatory system	rs2924480	ELF5	1.0858	0.0445968	0.998389	1.17321	0.0649254	0.651616	1	1358	559128	14.5578	1.17038	0.00130294	2
871	Open wounds of extremities	injuries & poisonings	rs13050728	IFNAR2	0.983673	0.00891927	0.966191	1.00115	0.0649472	0.651616	1	32654	536958	27.3231	2.75191	0.000174051	3
250.25	Diabetes type 2 with peripheral circulatory disorders	endocrine/metabolic	rs35705950	MUC5B	0.956858	0.023896	0.910021	1.00369	0.0649611	0.651616	1	11698	589830	52.0221	4.16858	0.00658727	3
994	Sepsis and SIRS	injuries & poisonings	rs495828	ABO	1.02297	0.0123043	0.998851	1.04708	0.0649675	0.651616	1	21617	574679	0	0.275772	0	3
361	Retinal detachments and defects	sense organs	rs8080583	KANSL1	1.02392	0.012807	0.998815	1.04902	0.064969	0.651616	1	17600	593382	0	1.37074	0	4
204.2	Myeloid leukemia	neoplasms	rs5023077	FBRSL1	0.929677	0.0395133	0.852231	1.00712	0.0649803	0.651616	1	1459	560604	77.0292	4.35336	0.0324307	2
260.2	severe protein-calorie malnutrition	endocrine/metabolic	rs622568	SEC61G	1.06646	0.0348723	0.998114	1.13481	0.0649994	0.651616	1	2449	555870	0	0.553252	0	2
627.1	Postmenopausal bleeding	genitourinary	rs5023077	FBRSL1	0.936306	0.0356662	0.866401	1.00621	0.0650026	0.651616	1	2019	559300	2.70169	1.02777	9.46814e-05	2
196	Radiotherapy	neoplasms	rs8052423	SLC22A31	0.958823	0.0227882	0.914158	1.00349	0.0650082	0.651616	1	7885	602430	47.8008	3.83147	0.00199449	3
242	Thyrotoxicosis with or without goiter	endocrine/metabolic	rs111837807	CCHCR1	1.05477	0.0288963	0.99813	1.1114	0.0650092	0.651616	1	8320	598101	0	0.573663	0	3
655	Known or suspected fetal abnormality affecting management of mother	pregnancy complications	rs76423999	SLC12A7	1.19624	0.0971181	1.00589	1.3866	0.0650322	0.651616	1	1004	561020	0	0.575798	0	2
008.6	Viral Enteritis	infectious diseases	rs76423999	SLC12A7	0.862629	0.0800959	0.705641	1.01962	0.0650496	0.651616	1	1752	551893	79.8254	4.95674	0.0779805	2
561	Symptoms involving digestive system	digestive	rs6869036	MGAT1	0.965886	0.0188136	0.929011	1.00276	0.0650504	0.651616	1	75298	474969	0	0.209191	0	4
454.11	Varicose veins of lower extremity, symptomtic	circulatory system	rs467843	TRAPPC13	1.02751	0.0147121	0.998677	1.05635	0.065063	0.651616	1	11547	590591	40.4973	3.36119	0.000842234	3
363	Chorioretinal inflammations, scars, and other disorders of choroid	sense organs	rs6869036	MGAT1	0.918755	0.0459336	0.828725	1.00878	0.0650746	0.651616	1	11560	587553	29.9914	2.85679	0.00420655	3
601.1	Prostatitis	genitourinary	rs8080583	KANSL1	1.02553	0.013667	0.998745	1.05232	0.0650755	0.651616	1	15183	580133	0	0.163243	0	3
1008	NA	NA	rs8080583	KANSL1	0.945063	0.0306332	0.885022	1.0051	0.0651048	0.651616	1	3109	602982	0	1.0523	0	3
303.3	Psychogenic disorder	mental disorders	rs9501257	HLA-DPB1	0.891805	0.0620805	0.770127	1.01348	0.06511	0.651616	1	1131	557879	57.4294	2.34904	0.0105196	2
513	Respiratory abnormalities	respiratory	rs11085727	TYK2	1.02695	0.014421	0.998689	1.05522	0.065128	0.651616	1	13682	574810	81.1368	10.6027	0.00556571	3
368.4	Visual field defects	sense organs	rs111783124	LOC101928126	1.03927	0.0208844	0.998337	1.0802	0.0651286	0.651616	1	12797	582419	0	1.92774	0	3
204.4	Multiple myeloma	neoplasms	rs495828	ABO	1.07345	0.0384319	0.998128	1.14878	0.0651322	0.651616	1	2166	559654	84.1839	6.32269	0.0232347	2
610.4	Benign neoplasm of breast	genitourinary	rs1405655	NR1H2	1.08635	0.0449112	0.998326	1.17438	0.0651531	0.651616	1	1191	559436	72.7556	3.67048	0.0112895	2
740.2	Osteoarthrosis, generalized	musculoskeletal	rs72655853	SBSPON	1.04191	0.022262	0.998276	1.08554	0.0651575	0.651616	1	22500	566678	80.2139	10.1081	0.0170436	3
293.1	Swelling, mass, or lump in head and neck [Space-occupying lesion, intracranial NOS]	mental disorders	rs76073397	MIR548H2	0.950614	0.0274635	0.896785	1.00444	0.0651584	0.651616	1	12167	578803	0	0.220931	0	3
604	Disorders of penis	genitourinary	rs622568	SEC61G	0.969013	0.017069	0.935558	1.00247	0.0651648	0.651616	1	11293	590715	0	0.759971	0	3
1008	NA	NA	rs12660421	FOXP4-AS1	0.868609	0.0763846	0.718896	1.01832	0.0651669	0.651616	1	3109	602982	0	0.251407	0	3
425.2	Secondary/extrinsic cardiomyopathies	circulatory system	rs72655853	SBSPON	0.869759	0.075669	0.721447	1.01807	0.0651717	0.651616	1	2353	556016	0	0.0252376	0	2
994	Sepsis and SIRS	injuries & poisonings	rs2284028	NCF4	1.04447	0.0235994	0.998213	1.09072	0.0652421	0.651616	1	21617	574679	36.6702	3.15807	0.001561	3
149.1	Cancer of oropharynx	neoplasms	rs147812915	KAT7	0.836786	0.0966535	0.647345	1.02623	0.065247	0.651616	1	2402	559367	0	0.482397	0	2
288	Diseases of white blood cells	hematopoietic	rs622568	SEC61G	1.02318	0.0124282	0.998817	1.04754	0.065248	0.651616	1	21901	558232	0	1.31565	0	3
174.11	Malignant neoplasm of female breast	neoplasms	rs35154152	THBS3	0.928115	0.0404662	0.848801	1.00743	0.0652542	0.651616	1	2825	559017	44.5873	1.80464	0.00273269	2
290.16	Vascular dementia	mental disorders	rs147812915	KAT7	1.11198	0.0575745	0.99913	1.22482	0.0652551	0.651616	1	5417	603065	0	1.15036	0	3
907	Injuries to the nervous system	injuries & poisonings	rs35705950	MUC5B	0.946765	0.0296746	0.888603	1.00493	0.0652585	0.651616	1	7540	594272	0	1.70024	0	3
736	Other acquired deformities of limbs	musculoskeletal	rs8080583	KANSL1	1.02543	0.0136208	0.99873	1.05212	0.0652723	0.651616	1	15392	578674	0	1.60471	0	3
599	Other symptoms/disorders or the urinary system	genitourinary	rs12259804	PLEKHS1	1.02593	0.0138864	0.99871	1.05314	0.0652877	0.651616	1	111458	438983	76.2374	12.6249	0.0103321	4
753	Congenital anomalies of the eye	congenital anomalies	rs1250993	LOC101929525	1.08085	0.0421812	0.998174	1.16352	0.0653042	0.651616	1	1544	556800	0	0.27328	0	2
722.9	Other and unspecified disc disorder	musculoskeletal	rs10086829	COL14A1	1.0378	0.0201332	0.998342	1.07726	0.0653266	0.651616	1	8635	588678	0	0.376845	0	3
170	Cancer of bone and connective tissue	neoplasms	rs12660421	FOXP4-AS1	0.825816	0.103844	0.622282	1.02935	0.0653313	0.651616	1	2197	557623	0	0.869848	0	2
459	Other disorders of circulatory system	circulatory system	rs13050728	IFNAR2	0.979104	0.0114585	0.956646	1.00156	0.0653429	0.651616	1	19488	558973	30.0081	2.85747	0.000323749	3
338	Pain	neurological	rs495828	ABO	0.988027	0.00653612	0.975216	1.00084	0.0653476	0.651616	1	93383	448961	0	0.883062	0	4
797.1	Cardiogenic shock	symptoms	rs495828	ABO	1.10055	0.0519946	0.99864	1.20246	0.0653745	0.651616	1	1119	559688	0	0.47756	0	2
574.3	Cholecystitis without cholelithiasis	digestive	rs1405655	NR1H2	1.0319	0.0170434	0.998499	1.06531	0.0653769	0.651616	1	8294	597898	0	0.325819	0	3
475	Chronic sinusitis	respiratory	rs76073397	MIR548H2	0.974599	0.0139633	0.947231	1.00197	0.0653884	0.651616	1	49173	519578	52.1293	6.26689	0.00318291	4
745	Pain in joint	musculoskeletal	rs35154152	THBS3	1.01186	0.00640178	0.999316	1.02441	0.0654332	0.651616	1	379266	172373	5.96447	3.19028	1.68257e-05	4
454	Varicose veins	circulatory system	rs467843	TRAPPC13	1.0195	0.0104829	0.998953	1.04005	0.0654394	0.651616	1	23158	576838	56.9638	6.97087	0.00108946	4
285	Other anemias	hematopoietic	rs9896243	NSF	0.988391	0.00633886	0.975966	1.00081	0.0654471	0.651616	1	114272	451502	0	2.22163	0	4
272.13	Mixed hyperlipidemia	endocrine/metabolic	rs9896243	NSF	1.01117	0.00603018	0.999351	1.02299	0.0654593	0.651616	1	119308	450397	0	1.3468	0	4
800.2	Fracture of unspecified part of femur	injuries & poisonings	rs12660421	FOXP4-AS1	0.838155	0.0958432	0.650302	1.02601	0.0654615	0.651616	1	2854	557979	2.14964	1.02197	0.000424089	2
395.1	Nonrheumatic mitral valve disorders	circulatory system	rs1453205	LOC101928196	0.977091	0.012581	0.952433	1.00175	0.0654636	0.651616	1	13963	579721	23.9922	2.63131	0.000293211	3
375.2	Epiphora	sense organs	rs1250993	LOC101929525	1.06688	0.0351464	0.997996	1.13577	0.0654692	0.651616	1	2211	557148	57.5378	2.35503	0.00517758	2
859	Complication due to other implant and internal device	injuries & poisonings	rs8080583	KANSL1	0.94509	0.0306625	0.884992	1.00519	0.0655021	0.651691	1	3080	602903	75.7411	8.24441	0.0140877	3
687.1	Rash and other nonspecific skin eruption	dermatologic	rs75505823	LRP1	1.03175	0.0169712	0.998483	1.06501	0.0655418	0.651691	1	56976	477846	0	0.830379	0	4
561.2	NA	NA	rs76423999	SLC12A7	1.06147	0.0323966	0.997976	1.12497	0.0655484	0.651691	1	8028	585174	0	0.499218	0	3
362.8	Retinal hemorrhage/ischemia	sense organs	rs10086829	COL14A1	0.959287	0.0225725	0.915045	1.00353	0.0655655	0.651691	1	6446	593727	0	0.546184	0	3
253.1	Pituitary hyperfunction	endocrine/metabolic	rs111837807	CCHCR1	0.861547	0.0809316	0.702921	1.02017	0.0655667	0.651691	1	1284	560482	0	0.0907649	0	2
801.1	Fracture of foot	injuries & poisonings	rs72655853	SBSPON	1.06944	0.0364615	0.997978	1.14091	0.0655744	0.651691	1	8055	600461	50.2461	4.01979	0.00948965	3
189.11	Malignant neoplasm of kidney, except pelvis	neoplasms	rs67959919	LZTFL1	0.936333	0.0357283	0.866305	1.00636	0.0655864	0.651691	1	7534	602813	0	0.472859	0	3
603.2	Spermatocele	genitourinary	rs7560588	BCL11A	1.06448	0.0339396	0.997962	1.13101	0.0655913	0.651691	1	2712	605655	0	1.37983	0	3
244	Hypothyroidism	endocrine/metabolic	rs1405655	NR1H2	1.01168	0.00630819	0.999317	1.02405	0.0656141	0.651775	1	71172	536200	3.6598	3.11396	1.37865e-05	4
550.4	Umbilical hernia	digestive	rs6869036	MGAT1	0.934438	0.0368351	0.862241	1.00663	0.0656334	0.651825	1	18460	584468	59.1413	4.89492	0.0088204	3
502	Postinflammatory pulmonary fibrosis	respiratory	rs8052423	SLC22A31	1.04701	0.0249566	0.998094	1.09592	0.0656651	0.651998	1	6505	597444	0	0.921508	0	3
585.33	Chronic Kidney Disease, Stage III	genitourinary	rs76423999	SLC12A7	1.02566	0.0137649	0.998677	1.05264	0.0657157	0.652139	1	52811	550550	0	2.25527	0	4
288.1	Decreased white blood cell count	hematopoietic	rs147812915	KAT7	0.915125	0.0481955	0.820662	1.00959	0.0657239	0.652139	1	10191	592713	0	0.678581	0	3
612.2	Hypertrophy of breast (Gynecomastia)	genitourinary	rs76073397	MIR548H2	1.06891	0.0362162	0.997931	1.1399	0.065743	0.652139	1	6928	599068	0	0.168222	0	3
1000	NA	NA	rs6869036	MGAT1	0.899262	0.057702	0.786166	1.01236	0.0657449	0.652139	1	7232	595657	0	1.16725	0	3
496.21	Obstructive chronic bronchitis	respiratory	rs1250993	LOC101929525	1.01923	0.0103551	0.998938	1.03953	0.0657974	0.652139	1	27197	564874	13.5023	2.3122	0.000112547	3
280.1	Iron deficiency anemias, unspecified or not due to blood loss	hematopoietic	rs67959919	LZTFL1	0.971583	0.0156701	0.940869	1.0023	0.0658045	0.652139	1	43929	550902	0	1.4602	0	4
295.3	Psychosis	mental disorders	rs2284028	NCF4	0.964034	0.0199105	0.925009	1.00306	0.0658155	0.652139	1	17960	588412	0	2.59097	0	4
252	Disorders of parathyroid gland	endocrine/metabolic	rs467843	TRAPPC13	1.03315	0.0177273	0.998403	1.06789	0.0658279	0.652139	1	7788	599953	59.549	4.94426	0.00193628	3
287	Purpura and other hemorrhagic conditions	hematopoietic	rs1453205	LOC101928196	1.01768	0.009526	0.999006	1.03635	0.0658427	0.652139	1	24868	566527	0	0.725335	0	3
395.6	Heart valve replaced	circulatory system	rs35154152	THBS3	1.04228	0.0225125	0.998154	1.0864	0.0658574	0.652139	1	9486	599864	75.3458	8.1122	0.0103189	3
535	Gastritis and duodenitis	digestive	rs75505823	LRP1	0.959163	0.0226679	0.914734	1.00359	0.0658638	0.652139	1	32840	543572	0	0.52508	0	4
255	Disorders of adrenal glands	endocrine/metabolic	rs12660421	FOXP4-AS1	0.915218	0.0481671	0.820811	1.00963	0.065874	0.652139	1	6694	599631	0	1.38662	0	3
288.3	Eosinophilia	hematopoietic	rs111837807	CCHCR1	0.860134	0.0819234	0.699564	1.0207	0.0658969	0.652139	1	1223	559552	0	0.0836096	0	2
280.1	Iron deficiency anemias, unspecified or not due to blood loss	hematopoietic	rs35154152	THBS3	1.01911	0.0102926	0.998936	1.03928	0.0658982	0.652139	1	43929	550902	0	2.04684	0	4
395.1	Nonrheumatic mitral valve disorders	circulatory system	rs495828	ABO	1.02817	0.0151055	0.998562	1.05778	0.0659078	0.652139	1	13963	579721	2.28938	2.04686	3.74914e-05	3
592.1	Cystitis	genitourinary	rs9896243	NSF	0.957741	0.0234792	0.911722	1.00376	0.0659198	0.652139	1	6301	592553	56.5983	4.60812	0.0042908	3
691	Congenital anomalies of skin	dermatologic	rs76423999	SLC12A7	1.11009	0.0567959	0.998774	1.22141	0.0659228	0.652139	1	2822	554266	0	0.0589631	0	2
531.3	Duodenal ulcer	digestive	rs1405655	NR1H2	0.94799	0.02905	0.891051	1.00493	0.0659717	0.652481	1	2892	555119	0	0.47644	0	2
1008	NA	NA	rs9896243	NSF	0.940613	0.0333045	0.875336	1.00589	0.0660183	0.652747	1	3109	602982	0	0.210038	0	3
750.2	Lower gastrointestinal congenital anomalies	congenital anomalies	rs2284028	NCF4	0.817621	0.109542	0.602918	1.03232	0.0660374	0.652747	1	1115	557283	0.0391316	1.00039	1.71809e-05	2
710.12	Chronic osteomyelitis	musculoskeletal	rs75505823	LRP1	0.911477	0.0504251	0.812644	1.01031	0.0660417	0.652747	1	6364	602743	0	0.120275	0	3
426.24	Atrioventricular block, complete	circulatory system	rs13050728	IFNAR2	1.0356	0.0190348	0.998296	1.07291	0.066069	0.652771	1	6924	603028	15.1524	2.35717	0.000527765	3
840.2	Rotator cuff (capsule) sprain	injuries & poisonings	rs12259804	PLEKHS1	1.06604	0.0347941	0.99784	1.13423	0.0660798	0.652771	1	13037	586184	79.3256	9.67382	0.0478122	3
078	Viral warts & HPV	infectious diseases	rs1250993	LOC101929525	1.01908	0.0102862	0.998922	1.03924	0.0661047	0.652771	1	27223	561786	0	0.743925	0	4
198.2	Secondary malignancy of respiratory organs	neoplasms	rs111783124	LOC101928126	1.07042	0.0370299	0.997838	1.14299	0.0661157	0.652771	1	3643	606598	0	0.535686	0	3
362.2	Degeneration of macula and posterior pole of retina	sense organs	rs11085727	TYK2	1.01297	0.00701183	0.999225	1.02671	0.0661158	0.652771	1	65497	524917	0.634044	3.01914	4.16446e-06	4
289.8	Polycythemia, secondary	hematopoietic	rs11085727	TYK2	1.04539	0.0241682	0.998023	1.09276	0.0662341	0.653588	1	4400	604476	18.3153	2.44844	0.00120683	3
223	Benign neoplasm of kidney and other urinary organs	neoplasms	rs8052423	SLC22A31	0.911014	0.0507399	0.811564	1.01046	0.0662462	0.653588	1	1667	557470	0	0.323304	0	2
514	Abnormal findings examination of lungs	respiratory	rs622568	SEC61G	1.01718	0.00927455	0.999003	1.03536	0.0662479	0.653588	1	41805	537088	44.1096	5.36765	0.000457118	4
733.6	Costochondritis	musculoskeletal	rs72655853	SBSPON	0.787387	0.130146	0.532301	1.04247	0.0662595	0.653588	1	914	556984	0	0.211109	0	2
960	Poisoning by antibiotics	injuries & poisonings	rs13050728	IFNAR2	0.950461	0.027666	0.896236	1.00469	0.0662857	0.653588	1	3175	600759	21.1341	2.53595	0.00105785	3
289.9	Abnormality of red blood cells	hematopoietic	rs11085727	TYK2	1.09419	0.0490166	0.998122	1.19027	0.0662863	0.653588	1	1121	557463	0	0.621419	0	2
562	Diverticulosis and diverticulitis	digestive	rs1453205	LOC101928196	1.011	0.00595482	0.999324	1.02267	0.0662989	0.653588	1	72799	473619	10.9183	3.36769	3.65543e-05	4
262	Mineral deficiency NEC	endocrine/metabolic	rs10774671	OAS1	1.05347	0.0283696	0.997868	1.10908	0.0663308	0.65366	1	2779	604642	0	0.947319	0	3
599	Other symptoms/disorders or the urinary system	genitourinary	rs8080583	KANSL1	1.01064	0.00576534	0.999341	1.02194	0.0663614	0.65366	1	111458	438983	63.2924	8.1727	0.000388435	4
514.2	Solitary pulmonary nodule	respiratory	rs7560588	BCL11A	1.0208	0.0112126	0.998822	1.04278	0.0663662	0.65366	1	26356	563360	68.5007	6.34934	0.00238512	3
281.13	Folate-deficiency anemia	hematopoietic	rs12259804	PLEKHS1	1.24167	0.117899	1.01059	1.47275	0.0663669	0.65366	1	1111	559841	0	0.74376	0	2
363.3	Chorioretinal scars	sense organs	rs6869036	MGAT1	0.91357	0.049239	0.817062	1.01008	0.0663807	0.65366	1	10098	590738	59.8984	4.98733	0.0174369	3
803	Fracture of upper limb	injuries & poisonings	rs622568	SEC61G	1.0264	0.0141939	0.998579	1.05422	0.0663971	0.65366	1	17150	588386	0	1.87779	0	3
250.25	Diabetes type 2 with peripheral circulatory disorders	endocrine/metabolic	rs7089827	TFAM	0.962284	0.0209439	0.921234	1.00333	0.0664105	0.65366	1	11698	589830	0	0.173893	0	3
728.71	Contracture of palmar fascia [Dupuytren's disease]	musculoskeletal	rs7560588	BCL11A	1.03821	0.0204316	0.998168	1.07826	0.0664341	0.65366	1	7243	600690	0	1.08159	0	3
496.21	Obstructive chronic bronchitis	respiratory	rs7560588	BCL11A	1.02048	0.0110472	0.998831	1.04214	0.0664377	0.65366	1	27197	564874	48.2188	3.86241	0.00106535	3
241.1	Nontoxic uninodular goiter	endocrine/metabolic	rs9501257	HLA-DPB1	0.969809	0.0167027	0.937072	1.00255	0.0664498	0.65366	1	15588	589798	0	1.55451	0	3
320	Meningitis	neurological	rs7089827	TFAM	0.884643	0.0667871	0.753741	1.01555	0.0664687	0.653705	1	1140	560115	0	0.108591	0	2
327	Sleep disorders	neurological	rs78313563	ESS2	1.03534	0.0189238	0.998247	1.07243	0.0664883	0.653756	1	161459	379379	0	0.67059	0	4
721.1	Spondylosis without myelopathy	musculoskeletal	rs78313563	ESS2	1.04468	0.0238238	0.99799	1.09138	0.0665146	0.653874	1	78525	487817	2.57434	3.07927	7.63036e-05	4
575.2	Obstruction of bile duct	digestive	rs10086829	COL14A1	0.915506	0.0481137	0.821203	1.00981	0.0665374	0.653956	1	1366	559652	0	0.30664	0	2
430.2	Intracerebral hemorrhage	circulatory system	rs7089827	TFAM	0.908567	0.0522703	0.806117	1.01102	0.0665873	0.654306	1	1821	559188	0	0.0387332	0	2
535.1	Acute gastritis	digestive	rs7960611	CLEC1A	1.08182	0.0428717	0.997787	1.16584	0.0666063	0.654351	1	2440	598116	40.1765	3.34317	0.00396395	3
368	Visual disturbances	sense organs	rs67959919	LZTFL1	0.977248	0.0125481	0.952654	1.00184	0.0666382	0.654354	1	66791	479908	0	0.718336	0	4
686.1	Carbuncle and furuncle	dermatologic	rs8052423	SLC22A31	1.04581	0.0244246	0.997942	1.09369	0.0666478	0.654354	1	6451	589494	0	1.80115	0	3
443.8	Other specified peripheral vascular diseases	circulatory system	rs147812915	KAT7	1.15556	0.0788392	1.00104	1.31009	0.0666621	0.654354	1	2974	554263	0	0.96699	0	2
801.1	Fracture of foot	injuries & poisonings	rs1405655	NR1H2	1.03209	0.0172221	0.998332	1.06584	0.0666739	0.654354	1	8055	600461	0	0.604743	0	3
743.9	Osteopenia or other disorder of bone and cartilage	musculoskeletal	rs6869036	MGAT1	1.06276	0.0331935	0.997703	1.12782	0.0666785	0.654354	1	21548	571428	65.5636	5.8078	0.0109487	3
396	Abnormal heart sounds	circulatory system	rs12259804	PLEKHS1	0.943175	0.0319089	0.880634	1.00572	0.066736	0.654354	1	16927	571684	0	1.65729	0	3
513	Respiratory abnormalities	respiratory	rs78313563	ESS2	0.901551	0.0565284	0.790756	1.01235	0.0667457	0.654354	1	13682	574810	0	1.2238	0	3
327.7	Sleep related movement disorders	neurological	rs7560588	BCL11A	0.978305	0.0119643	0.954855	1.00176	0.0667684	0.654354	1	23086	569457	0	1.91836	0	3
041.2	Streptococcus infection	infectious diseases	rs1405655	NR1H2	0.956461	0.024283	0.908866	1.00406	0.0667733	0.654354	1	4105	599240	15.3955	2.36394	0.000509425	3
204	Leukemia	neoplasms	rs111783124	LOC101928126	1.04882	0.026002	0.997855	1.09978	0.0667835	0.654354	1	7603	602544	0	1.77273	0	3
269	Proteinuria	endocrine/metabolic	rs7960611	CLEC1A	0.96996	0.0166401	0.937346	1.00257	0.0668128	0.654354	1	15196	591702	0	0.704142	0	4
681.1	Cellulitis and abscess of fingers/toes	dermatologic	rs8080583	KANSL1	1.02594	0.0139716	0.998555	1.05332	0.0668167	0.654354	1	14621	574539	66.876	6.03792	0.00197885	3
112	Candidiasis	infectious diseases	rs9896243	NSF	1.03234	0.0173662	0.998304	1.06638	0.0668268	0.654354	1	11705	578002	41.3602	3.41065	0.00109047	3
242.2	Toxic multinodular goiter	endocrine/metabolic	rs78313563	ESS2	1.46144	0.207017	1.05569	1.86719	0.0668315	0.654354	1	571	561450	58.689	2.42066	0.189669	2
317.1	Alcoholism	mental disorders	rs495828	ABO	0.987649	0.00678087	0.974359	1.00094	0.066841	0.654354	1	89660	497279	24.0125	3.94802	9.73117e-05	4
497	Bronchitis	respiratory	rs7960611	CLEC1A	0.976291	0.0130931	0.950628	1.00195	0.0668567	0.654354	1	27293	539441	46.1745	5.57357	0.000753765	4
427.5	Arrhythmia (cardiac) NOS	circulatory system	rs11085727	TYK2	1.01601	0.00866964	0.999022	1.03301	0.0668613	0.654354	1	39288	532253	7.37417	3.23884	6.32283e-05	4
344	Other paralytic syndromes	neurological	rs6869036	MGAT1	1.10484	0.0544111	0.998196	1.21149	0.0668948	0.654354	1	6927	599095	59.5489	4.94424	0.0195721	3
377	Disorders of optic nerve and visual pathways	sense organs	rs495828	ABO	1.02749	0.0147983	0.998481	1.05649	0.0669051	0.654354	1	14918	583147	0	0.214994	0	3
516	Abnormal sputum	respiratory	rs11085727	TYK2	0.963126	0.0205052	0.922936	1.00332	0.0669152	0.654354	1	6792	594784	0	1.66126	0	3
589	Abnormal results of function study of kidney	genitourinary	rs622568	SEC61G	1.06838	0.036101	0.997623	1.13914	0.0669205	0.654354	1	2291	551843	46.4638	1.8679	0.00238049	2
289.5	Diseases of spleen	hematopoietic	rs10086829	COL14A1	0.925339	0.0423539	0.842325	1.00835	0.0669402	0.654354	1	1754	558627	0	0.0282714	0	2
550.5	Ventral hernia	digestive	rs75505823	LRP1	0.935353	0.0364787	0.863855	1.00685	0.066942	0.654354	1	11294	590945	0	0.36036	0	3
292.6	Hallucinations	mental disorders	rs2284028	NCF4	0.883164	0.0678215	0.750234	1.01609	0.0669623	0.654354	1	1668	556743	0	0.172255	0	2
281	Other deficiency anemia	hematopoietic	rs10774671	OAS1	0.980774	0.0105973	0.960004	1.00154	0.066969	0.654354	1	20283	573134	0	0.17947	0	3
792	Abnormal Papanicolaou smear of cervix and cervical HPV	genitourinary	rs1250993	LOC101929525	1.0415	0.0221991	0.997988	1.08501	0.0670092	0.654354	1	6559	601880	33.6543	3.01451	0.000908479	3
480.11	Pneumococcal pneumonia	respiratory	rs2924480	ELF5	0.937548	0.0352098	0.868537	1.00656	0.0670239	0.654354	1	2219	554371	0	0.0540901	0	2
797.1	Cardiogenic shock	symptoms	rs12259804	PLEKHS1	1.22651	0.111481	1.00801	1.44502	0.0670297	0.654354	1	1119	559688	0	0.120278	0	2
530.14	Reflux esophagitis	digestive	rs35154152	THBS3	0.970311	0.0164595	0.938051	1.00257	0.0670916	0.654354	1	17774	572101	0	0.484814	0	3
362.3	Other nondiabetic retinopathy	sense organs	rs76073397	MIR548H2	0.958798	0.0229791	0.913759	1.00384	0.0670999	0.654354	1	19091	571341	0	0.0444247	0	3
401.2	Hypertensive heart and/or renal disease	circulatory system	rs35705950	MUC5B	0.981626	0.0101287	0.961773	1.00148	0.0671054	0.654354	1	78395	501345	0	2.45795	0	4
705.8	Hyperhidrosis	dermatologic	rs72655853	SBSPON	0.894268	0.0610366	0.774636	1.0139	0.0671205	0.654354	1	3469	599387	0	1.30061	0	3
252.1	Hyperparathyroidism	endocrine/metabolic	rs2284028	NCF4	1.06783	0.0358482	0.997567	1.13809	0.0671435	0.654354	1	7172	601046	31.1651	2.9055	0.00362182	3
741.1	Ankylosis of joint	musculoskeletal	rs9896243	NSF	1.12201	0.0628824	0.998758	1.24526	0.067144	0.654354	1	814	560252	0	0.0382257	0	2
250.41	Impaired fasting glucose	endocrine/metabolic	rs111837807	CCHCR1	0.978246	0.0120143	0.954698	1.00179	0.0671492	0.654354	1	52535	537311	18.4522	3.67883	0.000235637	4
687.4	Disturbance of skin sensation	dermatologic	rs7560588	BCL11A	0.984389	0.00859495	0.967543	1.00124	0.0671597	0.654354	1	50721	499572	0	1.92233	0	4
250.41	Impaired fasting glucose	endocrine/metabolic	rs5023077	FBRSL1	0.987301	0.00698159	0.973617	1.00099	0.0671675	0.654354	1	52535	537311	0	0.865049	0	4
519.8	Other diseases of respiratory system, NEC	respiratory	rs10774671	OAS1	1.0391	0.0209514	0.998031	1.08016	0.0671803	0.654354	1	5082	592354	0	0.473112	0	3
536	Disorders of function of stomach	digestive	rs10086829	COL14A1	0.974628	0.01404	0.947109	1.00215	0.0671812	0.654354	1	17518	569330	0	0.689932	0	3
803	Fracture of upper limb	injuries & poisonings	rs35154152	THBS3	1.03086	0.0166031	0.998316	1.0634	0.0671814	0.654354	1	17150	588386	0	0.0940797	0	3
414.2	ASCVD	circulatory system	rs2284028	NCF4	1.1489	0.0758461	1.00025	1.29756	0.0672308	0.654695	1	4151	553594	0	0.0533972	0	2
626.11	Absent or infrequent menstruation	genitourinary	rs147812915	KAT7	1.20817	0.103341	1.00562	1.41072	0.0672635	0.654761	1	1717	608158	0	1.46409	0	3
368.3	Anisometropia	sense organs	rs1405655	NR1H2	1.04429	0.0236819	0.997871	1.0907	0.0672664	0.654761	1	4233	597906	0	1.18511	0	3
313	Pervasive developmental disorders	mental disorders	rs8080583	KANSL1	0.97364	0.0145996	0.945025	1.00226	0.0672863	0.654815	1	14976	599851	0	0.707506	0	4
619	Noninflammatory female genital disorders	genitourinary	rs147812915	KAT7	0.890873	0.0631594	0.76708	1.01467	0.0673165	0.654935	1	6784	597611	0	1.66954	0	3
733	Other disorders of bone and cartilage	musculoskeletal	rs622568	SEC61G	1.02947	0.0158766	0.998353	1.06059	0.0673332	0.654935	1	13131	574855	60.0596	5.00746	0.00152022	3
395.1	Nonrheumatic mitral valve disorders	circulatory system	rs7560588	BCL11A	0.972153	0.0154383	0.941894	1.00241	0.0673418	0.654935	1	13963	579721	0	0.114012	0	3
720.1	Spinal stenosis of lumbar region	musculoskeletal	rs111783124	LOC101928126	1.0231	0.0124871	0.99863	1.04758	0.0673647	0.654951	1	35899	563101	0	1.54985	0	4
425.8	Other cardiomyopathy	circulatory system	rs35154152	THBS3	1.13319	0.0683552	0.999211	1.26716	0.0673721	0.654951	1	802	560871	0	0.0115077	0	2
198.2	Secondary malignancy of respiratory organs	neoplasms	rs1250993	LOC101929525	1.0515	0.0274599	0.99768	1.10532	0.0674259	0.655239	1	3643	606598	0	1.19032	0	3
367.8	Hypermetropia	sense organs	rs67959919	LZTFL1	0.98032	0.0108684	0.959018	1.00162	0.0674306	0.655239	1	93935	453412	62.2257	7.9419	0.00332848	4
751.21	Cystic kidney disease	congenital anomalies	rs11085727	TYK2	0.964949	0.0195161	0.926697	1.0032	0.067514	0.655831	1	7518	594939	0	1.06464	0	3
512.9	Other dyspnea	respiratory	rs9896243	NSF	1.01251	0.00680203	0.999181	1.02585	0.0675203	0.655831	1	87292	448662	0	0.486094	0	4
870.3	Other open wound of head and face	injuries & poisonings	rs9896243	NSF	0.943745	0.0316742	0.881663	1.00583	0.0675539	0.655975	1	3406	598278	55.5714	4.5016	0.00975568	3
253.4	Anterior pituitary disorders	endocrine/metabolic	rs9501257	HLA-DPB1	1.06747	0.0357181	0.99746	1.13748	0.0675639	0.655975	1	3576	605377	0	0.128598	0	3
349	Other and unspecified disorders of the nervous system	neurological	rs76423999	SLC12A7	1.0854	0.0448381	0.997521	1.17329	0.0675891	0.65608	1	4193	600813	0	1.45969	0	3
743.1	Osteoporosis	musculoskeletal	rs12660421	FOXP4-AS1	0.943659	0.0317343	0.88146	1.00586	0.0676458	0.656331	1	21840	579928	71.3237	6.97441	0.00800251	3
765	Cervical radiculitis	symptoms	rs13050728	IFNAR2	1.01655	0.00898176	0.998944	1.03415	0.0676519	0.656331	1	33389	561680	50.7316	6.0891	0.000557919	4
292	Neurological disorders	mental disorders	rs5023077	FBRSL1	1.01111	0.00604901	0.999258	1.02297	0.0676582	0.656331	1	73340	502177	0	2.6442	0	4
720	Spinal stenosis	musculoskeletal	rs1405655	NR1H2	1.01261	0.00686311	0.999163	1.02607	0.067768	0.657026	1	56501	534378	0	2.0313	0	4
281.9	Deficiency anemias	hematopoietic	rs35154152	THBS3	1.05998	0.0318945	0.997469	1.1225	0.0677891	0.657026	1	4115	600263	32.106	2.94577	0.00190128	3
994.2	Sepsis	injuries & poisonings	rs76423999	SLC12A7	1.03935	0.0211322	0.997931	1.08077	0.0677941	0.657026	1	20006	577472	49.7959	3.98374	0.00178187	3
280	Iron deficiency anemias	hematopoietic	rs495828	ABO	0.984167	0.0087387	0.967039	1.00129	0.0678002	0.657026	1	47923	544715	17.385	3.6313	0.000116958	4
704.2	Hirsutism	dermatologic	rs467843	TRAPPC13	1.10301	0.0536813	0.997791	1.20822	0.067802	0.657026	1	845	561184	85.1663	6.74142	0.0332186	2
288	Diseases of white blood cells	hematopoietic	rs13050728	IFNAR2	0.98049	0.0107903	0.959341	1.00164	0.0678604	0.657452	1	21901	558232	71.695	7.06588	0.00166367	3
327.32	Obstructive sleep apnea	neurological	rs76423999	SLC12A7	0.984451	0.00858342	0.967628	1.00127	0.0678892	0.657524	1	167757	422040	0	1.28941	0	4
605	Erectile dysfunction [ED]	genitourinary	rs35705950	MUC5B	0.98579	0.00783904	0.970426	1.00115	0.0678967	0.657524	1	161706	409900	0	1.06477	0	4
195.3	Malignant neoplasm of head, face, and neck	neoplasms	rs12660421	FOXP4-AS1	0.865659	0.0790247	0.710771	1.02055	0.0679173	0.657583	1	4794	553040	0	0.25363	0	2
624.9	stress incontinence, female	genitourinary	rs8080583	KANSL1	1.04329	0.0232172	0.997782	1.08879	0.0679656	0.657741	1	5465	602443	0	0.3636	0	3
593.2	Microscopic hematuria	genitourinary	rs10774671	OAS1	0.983031	0.00937799	0.96465	1.00141	0.0679965	0.657741	1	26231	573032	0	1.97176	0	4
771.2	Cramp of limb	symptoms	rs8080583	KANSL1	0.959311	0.0227615	0.914699	1.00392	0.0680025	0.657741	1	5585	593061	20.5249	2.51651	0.00062153	3
696.41	Psoriasis vulgaris	dermatologic	rs1453205	LOC101928196	0.979978	0.0110827	0.958256	1.0017	0.06801	0.657741	1	18051	594565	0	2.92699	0	4
394	Rheumatic disease of the heart valves	circulatory system	rs12660421	FOXP4-AS1	0.91117	0.0509767	0.811256	1.01108	0.0680216	0.657741	1	7600	590470	0	0.236081	0	3
713	Arthropathy associated with other disorders classified elsewhere	musculoskeletal	rs5023077	FBRSL1	1.05699	0.0303728	0.997458	1.11652	0.0680316	0.657741	1	2450	558092	0	0.644534	0	2
244.2	Acquired hypothyroidism	endocrine/metabolic	rs13050728	IFNAR2	0.96166	0.0214248	0.919668	1.00365	0.0680445	0.657741	1	5281	600725	36.0578	3.12783	0.00172467	3
790	Nonspecific findings on examination of blood	symptoms	rs9501257	HLA-DPB1	1.08741	0.0459288	0.997386	1.17743	0.0680811	0.657741	1	1857	553235	0	0.312314	0	2
522	Diseases of pulp and periapical tissues	digestive	rs76073397	MIR548H2	1.03268	0.0176277	0.998133	1.06723	0.068089	0.657741	1	30638	562317	0	2.12624	0	4
189.2	Cancer of bladder	neoplasms	rs12259804	PLEKHS1	0.937033	0.0356489	0.867161	1.0069	0.0680957	0.657741	1	12416	595936	15.4824	2.36637	0.00626888	3
599.5	Frequency of urination and polyuria	genitourinary	rs147812915	KAT7	1.03988	0.0214366	0.997866	1.0819	0.0681021	0.657741	1	44342	529759	0	1.44464	0	4
110.2	Dermatomycoses	infectious diseases	rs8080583	KANSL1	1.04344	0.0233083	0.997754	1.08912	0.0681069	0.657741	1	4932	597255	66.6834	6.00302	0.00379535	3
327.32	Obstructive sleep apnea	neurological	rs75505823	LRP1	0.979306	0.0114637	0.956837	1.00177	0.0681352	0.657874	1	167757	422040	61.0513	7.70244	0.00352252	4
559	Ileostomy status	digestive	rs2277732	DPP9	0.933079	0.0379771	0.858644	1.00751	0.0681717	0.658087	1	2004	559960	0	0.623144	0	2
276.12	Hyposmolality and/or hyponatremia	endocrine/metabolic	rs76423999	SLC12A7	1.03998	0.0214957	0.997847	1.08211	0.0682099	0.658146	1	19379	570425	0	0.681327	0	3
353.2	Nerve root lesions	neurological	rs495828	ABO	1.04785	0.0256319	0.997613	1.09809	0.0682177	0.658146	1	4796	598948	0	0.809481	0	3
536.8	Dyspepsia and other specified disorders of function of stomach	digestive	rs13050728	IFNAR2	1.02611	0.0141354	0.998406	1.05382	0.0682211	0.658146	1	12885	576328	0	0.980389	0	3
430	Intracranial hemorrhage	circulatory system	rs2924480	ELF5	0.959636	0.0225968	0.915347	1.00393	0.0682577	0.658359	1	5496	603657	0	1.70273	0	3
365.2	Primary angle-closure glaucoma	sense organs	rs12660421	FOXP4-AS1	1.07305	0.038673	0.997247	1.14884	0.0683017	0.658628	1	9399	596500	0	0.182989	0	3
755.1	Congenital deformities of feet	congenital anomalies	rs13050728	IFNAR2	1.02305	0.0125015	0.998547	1.04755	0.0683242	0.658628	1	16964	585829	0	0.731803	0	4
366.3	Traumatic cataract	sense organs	rs2924480	ELF5	0.904539	0.0550409	0.796658	1.01242	0.068329	0.658628	1	936	560333	51.3581	2.05584	0.00764696	2
433.3	Cerebral ischemia	circulatory system	rs13050728	IFNAR2	0.985001	0.00829189	0.968749	1.00125	0.0683747	0.65893	1	39135	557018	0	1.18893	0	4
313.1	Attention deficit hyperactivity disorder	mental disorders	rs8080583	KANSL1	0.972034	0.0155655	0.941526	1.00254	0.0684193	0.65922	1	13065	595720	0	1.95685	0	3
227.3	Benign neoplasm of pituitary gland and craniopharyngeal duct (pouch)	neoplasms	rs75505823	LRP1	0.865969	0.0789797	0.711168	1.02077	0.068444	0.659275	1	3038	608600	0	0.145344	0	3
751.1	Congenital anomalies of genital organs	congenital anomalies	rs11085727	TYK2	1.07823	0.041344	0.997199	1.15927	0.0684721	0.659275	1	1584	556035	0	0.843737	0	2
613.7	Other signs and symptoms in breast	genitourinary	rs9896243	NSF	0.913814	0.0494699	0.816853	1.01078	0.0684744	0.659275	1	1604	556969	0	0.690022	0	2
364.51	Fuchs' dystrophy	sense organs	rs75505823	LRP1	1.11033	0.0574496	0.997729	1.22293	0.0684963	0.659275	1	3603	556122	0	0.578022	0	2
345.12	Partial epilepsy	neurological	rs35705950	MUC5B	0.935952	0.0363344	0.864737	1.00717	0.0684978	0.659275	1	5114	603594	0	1.21683	0	3
602.3	Dysplasia of prostate	genitourinary	rs67959919	LZTFL1	1.15207	0.0777131	0.999757	1.30439	0.0685119	0.659275	1	1339	558747	69.31	3.25839	0.0822283	2
110	Dermatophytosis / Dermatomycosis	infectious diseases	rs12259804	PLEKHS1	1.02385	0.0129415	0.998488	1.04922	0.0685283	0.659293	1	141748	410449	52.3238	6.29245	0.00282552	4
222	Benign neoplasm of male genital organs	neoplasms	rs111837807	CCHCR1	1.06438	0.0342559	0.997236	1.13152	0.0685607	0.659337	1	5587	596565	0	1.08431	0	3
191	Manlignant and unknown neoplasms of brain and nervous system	neoplasms	rs10086829	COL14A1	1.07089	0.0376063	0.997183	1.1446	0.0685636	0.659337	1	2413	557830	0	0.853567	0	2
381.11	Suppurative and unspecified otitis media	sense organs	rs10774671	OAS1	1.02318	0.0125814	0.998517	1.04784	0.0685861	0.659337	1	14385	567381	0	0.882132	0	3
535.1	Acute gastritis	digestive	rs35705950	MUC5B	0.90403	0.0554052	0.795436	1.01262	0.0686087	0.659337	1	2440	598116	51.0968	4.08971	0.0196311	3
451	Phlebitis and thrombophlebitis	circulatory system	rs6869036	MGAT1	1.11997	0.0622211	0.998018	1.24192	0.0686107	0.659337	1	5213	598030	0	0.248958	0	3
509.8	Dependence on respirator [Ventilator] or supplemental oxygen	respiratory	rs9501257	HLA-DPB1	0.96075	0.0219896	0.91765	1.00385	0.0686197	0.659337	1	10103	591742	0	1.44198	0	3
509.8	Dependence on respirator [Ventilator] or supplemental oxygen	respiratory	rs147812915	KAT7	1.07874	0.0416341	0.997142	1.16035	0.0686722	0.659702	1	10103	591742	0	1.93144	0	3
528.3	Cellulitis and abscess of oral soft tissues	digestive	rs111837807	CCHCR1	0.873717	0.0741725	0.728339	1.0191	0.0687492	0.660284	1	1594	554438	80.1958	5.04944	0.0666497	2
562.1	Diverticulosis	digestive	rs2277732	DPP9	0.986887	0.00725286	0.972671	1.0011	0.0687617	0.660284	1	63769	482569	0	0.734895	0	4
575	Other biliary tract disease	digestive	rs111837807	CCHCR1	0.956764	0.0242896	0.909156	1.00437	0.0688114	0.660451	1	12215	583915	0	1.64807	0	3
327.31	Central/nonobstroctive sleep apnea	neurological	rs1405655	NR1H2	0.965573	0.0192535	0.927836	1.00331	0.0688187	0.660451	1	6567	597711	31.5093	2.92011	0.000891546	3
555	Inflammatory bowel disease and other gastroenteritis and colitis	digestive	rs111783124	LOC101928126	1.04314	0.0232122	0.997643	1.08864	0.0688349	0.660451	1	9196	597378	0	0.210933	0	3
952	Spinal cord injury without evidence of spinal bone injury	injuries & poisonings	rs35705950	MUC5B	1.09684	0.0508037	0.997264	1.19641	0.0688501	0.660451	1	2311	558294	0	0.312974	0	2
592	Cystitis and urethritis	genitourinary	rs8080583	KANSL1	0.96658	0.0186837	0.92996	1.0032	0.0688678	0.660451	1	8190	586451	17.83	2.43398	0.000303145	3
840	Sprains and strains	injuries & poisonings	rs11085727	TYK2	1.01219	0.00666206	0.999135	1.02525	0.0688888	0.660451	1	73620	473578	52.2692	6.28525	0.000382661	4
615	Endometriosis	genitourinary	rs10774671	OAS1	0.933982	0.0375443	0.860395	1.00757	0.0688927	0.660451	1	1624	559671	0	0.610391	0	2
612	Breast conditions, congenital or relating to hormones	genitourinary	rs7960611	CLEC1A	1.04547	0.0244457	0.997557	1.09338	0.0689071	0.660451	1	7421	597902	0	0.456681	0	3
292.4	Altered mental status	mental disorders	rs78313563	ESS2	0.911531	0.0509264	0.811715	1.01135	0.0689268	0.660451	1	17253	573396	0	0.00866472	0	3
250.6	Polyneuropathy in diabetes	endocrine/metabolic	rs6869036	MGAT1	0.943263	0.0321142	0.880319	1.00621	0.0689367	0.660451	1	24100	572651	67.1607	6.09027	0.00960368	3
1010.1	NA	NA	rs1453205	LOC101928196	0.982672	0.00961079	0.963834	1.00151	0.0689387	0.660451	1	26061	561323	18.8376	3.69629	0.000112554	4
302.1	Decreased libido	mental disorders	rs7089827	TFAM	1.07429	0.0394103	0.99705	1.15154	0.0690019	0.660917	1	3090	602867	0	0.604593	0	3
1089	NA	NA	rs1453205	LOC101928196	0.967745	0.0180383	0.93239	1.0031	0.0691212	0.661921	1	6695	603710	0	0.153203	0	3
611	Abnormal findings on mammogram or breast exam	genitourinary	rs495828	ABO	1.02902	0.0157418	0.998169	1.05988	0.0691469	0.662004	1	16843	584061	0	0.181473	0	3
599.8	Other symptoms involving urinary system	genitourinary	rs76423999	SLC12A7	1.05307	0.0284511	0.997302	1.10883	0.069159	0.662004	1	10788	578761	0	0.645189	0	3
771.1	Swelling of limb	symptoms	rs78313563	ESS2	1.10026	0.0525808	0.997205	1.20332	0.0691877	0.662012	1	13160	561921	0	0.340337	0	3
194	Cancer of other endocrine glands	neoplasms	rs622568	SEC61G	1.08521	0.0450005	0.997006	1.17341	0.0692012	0.662012	1	1567	559475	0	0.168123	0	2
1010.5	NA	NA	rs6869036	MGAT1	0.9753	0.0137643	0.948322	1.00228	0.0692112	0.662012	1	294072	210493	34.813	4.60214	0.000637852	4
246.7	Abnormal results of function study of thyroid	endocrine/metabolic	rs1250993	LOC101929525	1.04284	0.0230865	0.997591	1.08809	0.069218	0.662012	1	5223	596842	0	0.0170733	0	3
290.16	Vascular dementia	mental disorders	rs2284028	NCF4	0.921442	0.0450347	0.833174	1.00971	0.0692594	0.662213	1	5417	603065	68.9138	6.43373	0.0280764	3
707.3	Chronic ulcer of unspecified site	dermatologic	rs622568	SEC61G	0.958847	0.0231329	0.913506	1.00419	0.069272	0.662213	1	6370	595540	0	0.128772	0	3
727.4	Ganglion and cyst of synovium, tendon, and bursa	musculoskeletal	rs78313563	ESS2	0.893732	0.0618489	0.772508	1.01496	0.0692927	0.662213	1	11084	588714	60.7605	5.0969	0.0199281	3
512.9	Other dyspnea	respiratory	rs467843	TRAPPC13	1.0106	0.00580402	0.999223	1.02197	0.0692972	0.662213	1	87292	448662	10.9036	3.36714	2.93061e-05	4
426.7	Abnormal electrocardiogram [ECG] [EKG]	circulatory system	rs9896243	NSF	1.0178	0.009718	0.998757	1.03685	0.0693725	0.662374	1	39098	523602	47.7158	5.73788	0.000739556	4
454.1	Varicose veins of lower extremity	circulatory system	rs5023077	FBRSL1	1.02022	0.0110225	0.998613	1.04182	0.0693924	0.662374	1	19406	577862	0	0.0912609	0	3
798	Malaise and fatigue	symptoms	rs7960611	CLEC1A	1.01509	0.00824838	0.998922	1.03126	0.0694187	0.662374	1	83164	459364	75.0734	12.0353	0.0011102	4
782.3	Edema	symptoms	rs7089827	TFAM	0.984471	0.00861959	0.967577	1.00137	0.0694204	0.662374	1	80857	479980	11.5571	3.39202	5.29231e-05	4
564.8	NA	NA	rs1453205	LOC101928196	1.03214	0.0174246	0.997987	1.06629	0.0694554	0.662374	1	7213	584475	0	0.961632	0	3
453	Chronic venous hypertension	circulatory system	rs622568	SEC61G	0.94132	0.0333154	0.876022	1.00662	0.0695035	0.662374	1	3072	557310	0	0.477004	0	2
592.2	Urethritis and urethral syndrome	genitourinary	rs1250993	LOC101929525	0.919702	0.0461165	0.829313	1.01009	0.0695082	0.662374	1	1368	556677	0	0.00604172	0	2
185	Cancer of prostate	neoplasms	rs35705950	MUC5B	0.97915	0.0116088	0.956397	1.0019	0.069516	0.662374	1	57154	554582	0	1.26766	0	4
526.42	Arthralgia/ankylosis of temporomandibular joint	digestive	rs1453205	LOC101928196	0.915764	0.0484816	0.82074	1.01079	0.0695168	0.662374	1	925	557613	0	0.289457	0	2
110.12	Althete's foot	infectious diseases	rs76073397	MIR548H2	1.03451	0.0186964	0.997866	1.07116	0.0695663	0.662374	1	28538	553809	0	2.27708	0	4
288.11	Neutropenia	hematopoietic	rs2277732	DPP9	1.04198	0.0226603	0.997565	1.08639	0.0695688	0.662374	1	5951	601141	0	1.63881	0	3
594.1	Calculus of kidney	genitourinary	rs9501257	HLA-DPB1	0.978995	0.011698	0.956067	1.00192	0.0695701	0.662374	1	38440	561965	0	2.05005	0	4
070.4	Chronic hepatitis	infectious diseases	rs7560588	BCL11A	1.06061	0.032428	0.997053	1.12417	0.0695736	0.662374	1	3271	604616	0	0.876796	0	3
185	Cancer of prostate	neoplasms	rs8052423	SLC22A31	0.983512	0.00916239	0.965554	1.00147	0.0696013	0.662374	1	57154	554582	0	2.96871	0	4
427.42	Cardiac arrest	circulatory system	rs1250993	LOC101929525	0.937914	0.0353258	0.868676	1.00715	0.0696086	0.662374	1	2253	556966	0	0.603213	0	2
510	Other diseases of lung	respiratory	rs11085727	TYK2	0.980639	0.0107753	0.959519	1.00176	0.0696142	0.662374	1	24641	558221	55.9403	4.5393	0.00128413	3
498	Acute bronchospasm	respiratory	rs12259804	PLEKHS1	0.752572	0.156672	0.445494	1.05965	0.0696234	0.662374	1	853	556453	0	0.354573	0	2
520	Disorders of tooth development	digestive	rs9896243	NSF	1.04612	0.0248522	0.997409	1.09483	0.0696409	0.662374	1	5500	588962	0	0.874512	0	3
296	Mood disorders	mental disorders	rs1405655	NR1H2	1.00773	0.00424439	0.999411	1.01605	0.0696438	0.662374	1	273733	309624	10.1823	3.3401	1.31845e-05	4
1019	NA	NA	rs622568	SEC61G	1.01738	0.00949715	0.998764	1.03599	0.0696509	0.662374	1	36818	531316	43.1497	5.27701	0.000360973	4
706.8	Other specified diseases of sebaceous glands	dermatologic	rs111837807	CCHCR1	0.969374	0.0171467	0.935766	1.00298	0.069669	0.662374	1	25725	553940	0	1.13908	0	4
736.2	Acquired deformities of finger	musculoskeletal	rs8080583	KANSL1	1.06452	0.0344675	0.996965	1.13208	0.0696724	0.662374	1	2294	607278	34.8805	3.07128	0.00260993	3
689	Disorder of skin and subcutaneous tissue NOS	dermatologic	rs10086829	COL14A1	0.984083	0.0088451	0.966746	1.00142	0.0696741	0.662374	1	45579	498803	0	1.04982	0	4
627.4	Premenopausal menorrhagia	genitourinary	rs9896243	NSF	1.13558	0.0700901	0.9982	1.27295	0.0696844	0.662374	1	709	560451	0	0.0438418	0	2
649	Other conditions or status of the mother complicating pregnancy, childbirth, or the puerperium	pregnancy complications	rs7960611	CLEC1A	1.15737	0.0805733	0.999451	1.3153	0.0696893	0.662374	1	777	561023	0	0.0273699	0	2
772.3	Muscle weakness	symptoms	rs6869036	MGAT1	0.958277	0.0234956	0.912225	1.00433	0.0696922	0.662374	1	45154	537002	0	1.29323	0	4
952	Spinal cord injury without evidence of spinal bone injury	injuries & poisonings	rs2284028	NCF4	0.880111	0.0704089	0.742109	1.01811	0.0697093	0.66238	1	2311	558294	43.5046	1.77006	0.0217877	2
535.8	Other specified gastritis	digestive	rs1453205	LOC101928196	1.04386	0.0236667	0.997472	1.09025	0.0697219	0.66238	1	3867	592870	0	0.666033	0	3
1089	NA	NA	rs111783124	LOC101928126	1.05262	0.0282772	0.997196	1.10804	0.0697495	0.662496	1	6695	603710	0	1.79685	0	3
727.2	Bursitis disorders	musculoskeletal	rs7960611	CLEC1A	0.958953	0.023114	0.91365	1.00426	0.0697837	0.662496	1	8523	586300	29.0432	2.81862	0.000800527	3
428	Congestive heart failure; nonhypertensive	circulatory system	rs76073397	MIR548H2	1.02159	0.0117824	0.9985	1.04469	0.0697987	0.662496	1	70790	523251	0	2.69932	0	4
375.2	Epiphora	sense organs	rs8080583	KANSL1	1.06517	0.0348212	0.996924	1.13342	0.0698012	0.662496	1	2211	557148	75.2651	4.04287	0.0101743	2
590	Pyelonephritis	genitourinary	rs13050728	IFNAR2	0.955979	0.0248297	0.907313	1.00465	0.0698121	0.662496	1	3962	602684	0	1.57526	0	3
289	Other diseases of blood and blood-forming organs	hematopoietic	rs7089827	TFAM	0.943952	0.0318136	0.881597	1.00631	0.0698215	0.662496	1	5167	596187	0	1.17368	0	3
512.7	Shortness of breath	respiratory	rs78313563	ESS2	1.0407	0.0220065	0.997567	1.08383	0.0698646	0.662768	1	107771	435480	20.9928	3.79712	0.000688558	4
819	Skull and face fracture and other intercranial injury	injuries & poisonings	rs75505823	LRP1	0.952681	0.026744	0.900262	1.0051	0.0698961	0.662928	1	24661	578757	0	2.76723	0	4
296.22	Major depressive disorder	mental disorders	rs495828	ABO	0.990635	0.00519185	0.980459	1.00081	0.0699543	0.663174	1	198246	382807	69.5514	9.85266	0.000464782	4
425.2	Secondary/extrinsic cardiomyopathies	circulatory system	rs111783124	LOC101928126	1.09218	0.0486551	0.996813	1.18754	0.0699548	0.663174	1	2353	556016	40.524	1.68135	0.0116198	2
070.9	Hepatitis NOS	infectious diseases	rs8052423	SLC22A31	1.05823	0.0312331	0.997012	1.11945	0.0699765	0.663174	1	3980	601416	1.83816	2.03745	6.7723e-05	3
371.2	Conjunctivitis, noninfectious	sense organs	rs35154152	THBS3	1.03285	0.0178347	0.997889	1.0678	0.0699803	0.663174	1	13602	586320	0	1.72875	0	4
636	Early or threatened labor; hemorrhage in early pregnancy	pregnancy complications	rs2277732	DPP9	1.11791	0.0615137	0.997338	1.23847	0.070002	0.663242	1	858	561112	0	0.838657	0	2
516	Abnormal sputum	respiratory	rs7560588	BCL11A	0.96047	0.0222612	0.916838	1.0041	0.0700196	0.663271	1	6792	594784	0	0.352736	0	3
368.3	Anisometropia	sense organs	rs5023077	FBRSL1	1.04316	0.0233249	0.997446	1.08888	0.0700377	0.663304	1	4233	597906	0	0.320287	0	3
842	Other sprains and strains	injuries & poisonings	rs8080583	KANSL1	1.04244	0.0229431	0.997468	1.08741	0.0700654	0.663429	1	5199	585968	45.2037	3.64988	0.00169035	3
525	Other diseases of the teeth and supporting structures	digestive	rs11085727	TYK2	1.00985	0.00541253	0.999243	1.02046	0.0701094	0.663707	1	128724	448226	55.5681	6.7519	0.000282814	4
681.5	Cellulitis and abscess of leg, except foot	dermatologic	rs7089827	TFAM	0.971936	0.0157189	0.941127	1.00274	0.0701542	0.663758	1	23367	566616	0	1.16695	0	3
287	Purpura and other hemorrhagic conditions	hematopoietic	rs111837807	CCHCR1	1.03069	0.0166923	0.997973	1.06341	0.0701563	0.663758	1	24868	566527	49.0101	3.92234	0.00154048	3
250.23	Type 2 diabetes with ophthalmic manifestations	endocrine/metabolic	rs35705950	MUC5B	0.976213	0.013295	0.950155	1.00227	0.0701723	0.663758	1	42267	551660	44.3425	5.39011	0.00153032	4
687.1	Rash and other nonspecific skin eruption	dermatologic	rs35154152	THBS3	1.01706	0.00934401	0.99875	1.03538	0.0701759	0.663758	1	56976	477846	0	1.857	0	4
327.71	Restless legs syndrome	neurological	rs12259804	PLEKHS1	0.945632	0.0308734	0.88512	1.00614	0.0701896	0.663758	1	16015	587532	57.125	4.66473	0.0247965	3
303.4	Somatoform disorder	mental disorders	rs12660421	FOXP4-AS1	0.938688	0.0349454	0.870195	1.00718	0.0702037	0.663758	1	12633	590569	0	0.7673	0	3
331.1	Hydrocephalus	neurological	rs9896243	NSF	0.905876	0.0546013	0.798857	1.01289	0.0702268	0.663758	1	1163	560698	0	0.822025	0	2
275.5	Disorders of calcium/phosphorus metabolism	endocrine/metabolic	rs11085727	TYK2	1.03216	0.0174857	0.997891	1.06643	0.0702314	0.663758	1	9324	589004	0	0.787196	0	3
038.3	Bacteremia	infectious diseases	rs495828	ABO	1.03273	0.017795	0.997854	1.06761	0.0703016	0.664284	1	10099	595407	0	1.06981	0	3
317	Alcohol-related disorders	mental disorders	rs76423999	SLC12A7	1.0174	0.00953196	0.998717	1.03608	0.0703365	0.6643	1	124647	463549	17.8453	3.65165	9.79077e-05	4
411.2	Myocardial infarction	circulatory system	rs72655853	SBSPON	0.971135	0.0161848	0.939412	1.00286	0.0703387	0.6643	1	46189	551063	0	1.72913	0	4
327.5	Parasomnia	neurological	rs2924480	ELF5	1.02812	0.0153258	0.998083	1.05816	0.0703563	0.6643	1	12139	582605	0	0.67916	0	3
512.7	Shortness of breath	respiratory	rs7560588	BCL11A	1.01132	0.00622066	0.999127	1.02351	0.070375	0.6643	1	107771	435480	25.1259	4.00673	0.000135349	4
720	Spinal stenosis	musculoskeletal	rs72655853	SBSPON	0.973202	0.0150122	0.943778	1.00263	0.0703889	0.6643	1	56501	534378	36.5339	4.72693	0.00162794	4
367.8	Hypermetropia	sense organs	rs78313563	ESS2	1.04328	0.0234149	0.997384	1.08917	0.0703908	0.6643	1	93935	453412	0	1.16358	0	4
579	Other symptoms involving abdomen and pelvis	digestive	rs7960611	CLEC1A	1.04483	0.0242386	0.997321	1.09234	0.0704198	0.664425	1	8244	586904	0	0.794012	0	3
704.1	Alopecia	dermatologic	rs76423999	SLC12A7	1.07594	0.0404594	0.996641	1.15524	0.0704332	0.664425	1	4679	602011	0	0.749411	0	3
411.1	Unstable angina (intermediate coronary syndrome)	circulatory system	rs1405655	NR1H2	1.02048	0.0112115	0.998508	1.04246	0.0705297	0.66513	1	19799	571898	0	0.40952	0	3
415.21	Primary pulmonary hypertension	circulatory system	rs67959919	LZTFL1	0.884088	0.068124	0.750565	1.01761	0.0705372	0.66513	1	2165	556621	0	0.209807	0	2
281.13	Folate-deficiency anemia	hematopoietic	rs2284028	NCF4	1.15993	0.0820475	0.999117	1.32074	0.0705722	0.665148	1	1111	559841	0	0.00760358	0	2
530	Diseases of esophagus	digestive	rs111837807	CCHCR1	1.01297	0.00712448	0.999002	1.02693	0.0705773	0.665148	1	241636	325257	68.4501	9.50875	0.000827109	4
603.1	Hydrocele	genitourinary	rs1250993	LOC101929525	0.966226	0.0190017	0.928982	1.00347	0.0705829	0.665148	1	7821	596785	0	0.223314	0	3
070.9	Hepatitis NOS	infectious diseases	rs111837807	CCHCR1	0.9244	0.0434781	0.839183	1.00962	0.0705992	0.665163	1	3980	601416	39.5803	3.31018	0.00538474	3
963	Poisoning by primarily systemic agents	injuries & poisonings	rs2284028	NCF4	1.14256	0.0737171	0.998078	1.28705	0.0706202	0.665224	1	2362	555824	0	0.0505346	0	2
527	Diseases of the salivary glands	digestive	rs467843	TRAPPC13	0.974218	0.0144502	0.945896	1.00254	0.070671	0.665297	1	11711	583677	0	0.125118	0	3
619	Noninflammatory female genital disorders	genitourinary	rs76073397	MIR548H2	1.0783	0.0417052	0.996558	1.16004	0.070671	0.665297	1	6784	597611	31.1722	2.9058	0.005621	3
275.5	Disorders of calcium/phosphorus metabolism	endocrine/metabolic	rs2284028	NCF4	1.05853	0.03147	0.996852	1.12021	0.0706718	0.665297	1	9324	589004	85.9719	14.2571	0.0362873	3
473.4	Voice disturbance	respiratory	rs8080583	KANSL1	0.977884	0.0123736	0.953631	1.00214	0.0706921	0.66535	1	19191	579352	48.9079	3.9145	0.000704669	3
722.6	Degeneration of intervertebral disc	musculoskeletal	rs35154152	THBS3	1.0147	0.00807292	0.998873	1.03052	0.0707325	0.665516	1	79699	490233	68.6183	9.5597	0.000855191	4
711	Arthropathy associated with infections	musculoskeletal	rs72655853	SBSPON	0.907638	0.0536263	0.802531	1.01275	0.0707438	0.665516	1	4253	603165	0	1.02938	0	3
274.11	Gouty arthropathy	endocrine/metabolic	rs1250993	LOC101929525	1.02911	0.0158814	0.997987	1.06024	0.0707535	0.665516	1	11316	597686	0	2.87575	0	4
563	NA	NA	rs111837807	CCHCR1	1.0204	0.0111749	0.998493	1.0423	0.0707961	0.665568	1	63964	496788	0	2.99743	0	4
599.5	Frequency of urination and polyuria	genitourinary	rs5023077	FBRSL1	1.01392	0.00765228	0.998923	1.02892	0.0708112	0.665568	1	44342	529759	0	0.960497	0	4
626.12	Excessive or frequent menstruation	genitourinary	rs75505823	LRP1	0.881523	0.0697993	0.744717	1.01833	0.0708149	0.665568	1	5177	604151	0	1.66623	0	3
371.3	Inflammation of eyelids	sense organs	rs8080583	KANSL1	1.01396	0.00767441	0.998918	1.029	0.0708436	0.665568	1	53746	516117	0	0.249337	0	4
550.2	Diaphragmatic hernia	digestive	rs67959919	LZTFL1	0.964659	0.019918	0.925619	1.0037	0.0708467	0.665568	1	22866	559097	0	1.17164	0	3
800.2	Fracture of unspecified part of femur	injuries & poisonings	rs7960611	CLEC1A	0.927932	0.0414052	0.846778	1.00909	0.0708468	0.665568	1	2854	557979	0	0.432736	0	2
261.2	Vitamin B-complex deficiencies	endocrine/metabolic	rs2284028	NCF4	0.958664	0.023373	0.912853	1.00448	0.0708985	0.665609	1	26105	569823	0	0.517179	0	3
471	Nasal polyps	respiratory	rs10086829	COL14A1	0.955064	0.0254565	0.905169	1.00496	0.0709011	0.665609	1	5017	603040	0	1.06213	0	3
306	Other mental disorder	mental disorders	rs76073397	MIR548H2	1.02579	0.0140985	0.998154	1.05342	0.0709362	0.665609	1	49917	508839	0	1.11021	0	4
741.1	Ankylosis of joint	musculoskeletal	rs12259804	PLEKHS1	0.740138	0.166636	0.413531	1.06675	0.0709433	0.665609	1	814	560252	53.7187	2.1607	1.28262	2
367.8	Hypermetropia	sense organs	rs8052423	SLC22A31	0.986662	0.00743614	0.972087	1.00124	0.0709488	0.665609	1	93935	453412	0	1.26074	0	4
250.3	Insulin pump user	endocrine/metabolic	rs12259804	PLEKHS1	0.940978	0.0336894	0.874946	1.00701	0.070952	0.665609	1	16374	582547	0	0.737137	0	3
345.12	Partial epilepsy	neurological	rs1250993	LOC101929525	1.04289	0.0232538	0.997308	1.08846	0.0709534	0.665609	1	5114	603594	0	1.38324	0	3
362.3	Other nondiabetic retinopathy	sense organs	rs35154152	THBS3	1.02721	0.0148712	0.998065	1.05636	0.0710061	0.665773	1	19091	571341	70.3926	6.75508	0.00197153	3
563	NA	NA	rs8080583	KANSL1	0.987205	0.00713279	0.973225	1.00119	0.0710142	0.665773	1	63964	496788	60.0413	7.50775	0.000485509	4
819	Skull and face fracture and other intercranial injury	injuries & poisonings	rs72655853	SBSPON	1.04096	0.0222348	0.997379	1.08454	0.0710148	0.665773	1	24661	578757	0	1.95384	0	4
528.1	Stomatitis and mucositis	digestive	rs8052423	SLC22A31	0.920388	0.045958	0.830311	1.01047	0.0710567	0.666029	1	2017	553863	5.58451	1.05915	0.000315395	2
798	Malaise and fatigue	symptoms	rs2284028	NCF4	1.02415	0.0132226	0.998236	1.05007	0.0710925	0.666073	1	83164	459364	0	2.32498	0	4
512.7	Shortness of breath	respiratory	rs13050728	IFNAR2	0.990242	0.00543293	0.979594	1.00089	0.0710996	0.666073	1	107771	435480	0	2.50583	0	4
295.2	Paranoid disorders	mental disorders	rs76073397	MIR548H2	1.09256	0.0490485	0.996424	1.18869	0.0711054	0.666073	1	3757	604447	0	0.121768	0	3
170	Cancer of bone and connective tissue	neoplasms	rs111837807	CCHCR1	1.10387	0.0547593	0.996543	1.2112	0.0711242	0.666112	1	2197	557623	0	0.237889	0	2
300.13	Phobia	mental disorders	rs10774671	OAS1	1.06108	0.0328591	0.996675	1.12548	0.071191	0.666501	1	2071	606769	0	0.569271	0	3
686	Other local infections of skin and subcutaneous tissue	dermatologic	rs35154152	THBS3	1.04903	0.0265283	0.997032	1.10102	0.0711949	0.666501	1	6199	584468	0	0.015548	0	3
245	Thyroiditis	endocrine/metabolic	rs2284028	NCF4	1.15632	0.0805122	0.998521	1.31413	0.0712264	0.666563	1	2096	558444	0	0.000128047	0	2
560.2	Impaction of intestine	digestive	rs2284028	NCF4	0.850309	0.0898863	0.674132	1.02649	0.0712308	0.666563	1	1287	557485	0	0.668765	0	2
250.3	Insulin pump user	endocrine/metabolic	rs111837807	CCHCR1	0.962429	0.0212328	0.920812	1.00404	0.071295	0.666785	1	16374	582547	0	0.532121	0	3
614.52	Vaginitis and vulvovaginitis	genitourinary	rs111837807	CCHCR1	1.06426	0.0345305	0.996579	1.13194	0.0712988	0.666785	1	7907	596748	0	0.492048	0	3
312.3	Impulse control disorder	mental disorders	rs13050728	IFNAR2	0.966273	0.0190237	0.928986	1.00356	0.0713124	0.666785	1	6960	601971	28.5443	2.79894	0.000591656	3
735.21	Hammer toe (acquired)	musculoskeletal	rs2284028	NCF4	0.966147	0.0190985	0.928714	1.00358	0.0713511	0.666785	1	28776	567313	0	0.844709	0	3
172.1	Melanomas of skin, dx or hx	neoplasms	rs1405655	NR1H2	1.01495	0.00822903	0.99882	1.03108	0.0713661	0.666785	1	40952	554884	0	0.516988	0	3
362.22	Macular degeneration, wet	sense organs	rs10774671	OAS1	1.03246	0.0177148	0.997737	1.06718	0.0713672	0.666785	1	7355	601403	59.3676	4.92219	0.00643729	3
721.1	Spondylosis without myelopathy	musculoskeletal	rs495828	ABO	0.987574	0.00693498	0.973981	1.00117	0.0713813	0.666785	1	78525	487817	0	0.646051	0	4
208	Benign neoplasm of colon	neoplasms	rs10774671	OAS1	1.00831	0.00459175	0.999313	1.01731	0.0713873	0.666785	1	164486	389029	0	2.8075	0	4
428.4	Heart failure with preserved EF [Diastolic heart failure]	circulatory system	rs35705950	MUC5B	1.03111	0.016994	0.997805	1.06442	0.071395	0.666785	1	22299	575271	32.7705	2.97489	0.00173626	3
443	Peripheral vascular disease	circulatory system	rs9501257	HLA-DPB1	1.01816	0.00998466	0.998594	1.03773	0.071404	0.666785	1	50988	530053	0	0.104336	0	3
687.1	Rash and other nonspecific skin eruption	dermatologic	rs72655853	SBSPON	0.973275	0.0150258	0.943824	1.00273	0.0714156	0.666785	1	56976	477846	50.7967	6.09715	0.00298887	4
350.6	Disturbances of sensation of smell and taste	neurological	rs76423999	SLC12A7	1.13751	0.0714907	0.997388	1.27763	0.071511	0.667533	1	1756	558459	0	0.000404796	0	2
716.2	Unspecified monoarthritis	musculoskeletal	rs75505823	LRP1	1.13991	0.0726666	0.997484	1.28234	0.0715347	0.667533	1	2560	554978	0	0.122697	0	2
425.11	Hypertrophic obstructive cardiomyopathy	circulatory system	rs9501257	HLA-DPB1	0.885544	0.0674581	0.753326	1.01776	0.07156	0.667533	1	942	560976	0	0.166701	0	2
364.4	Corneal degenerations	sense organs	rs9896243	NSF	0.949528	0.0287438	0.89319	1.00587	0.0715795	0.667533	1	4412	600366	47.9562	3.84292	0.00331939	3
694.2	Other dyschromia	dermatologic	rs9896243	NSF	0.973473	0.0149214	0.944227	1.00272	0.0715817	0.667533	1	15560	564996	58.3025	4.79645	0.00194791	3
425	Cardiomyopathy	circulatory system	rs1453205	LOC101928196	0.983517	0.00922489	0.965436	1.0016	0.0715958	0.667533	1	26685	570445	65.9266	5.86969	0.000779629	3
433.12	Cerebral atherosclerosis	circulatory system	rs2924480	ELF5	1.08195	0.0437199	0.996254	1.16764	0.0716263	0.667533	1	1475	557825	51.1197	2.04581	0.00742744	2
261.41	Rickets or osteomalacia	endocrine/metabolic	rs8080583	KANSL1	1.11025	0.0580566	0.996462	1.22404	0.0716266	0.667533	1	762	561047	0	0.317028	0	2
426.92	Cardiac defibrillator in situ	circulatory system	rs1250993	LOC101929525	0.973098	0.015138	0.943427	1.00277	0.0716277	0.667533	1	12410	596805	0	0.163837	0	3
502	Postinflammatory pulmonary fibrosis	respiratory	rs10086829	COL14A1	0.960645	0.0222889	0.916959	1.00433	0.0716459	0.667566	1	6505	597444	0	1.69006	0	3
041.8	H. pylori	infectious diseases	rs2924480	ELF5	1.04333	0.0235519	0.99717	1.08949	0.0716912	0.66785	1	5399	599161	0	0.57082	0	3
189.2	Cancer of bladder	neoplasms	rs12660421	FOXP4-AS1	1.07683	0.0411016	0.996271	1.15739	0.0717111	0.66785	1	12416	595936	0	0.11591	0	3
301.2	Antisocial/borderline personality disorder	mental disorders	rs35705950	MUC5B	1.04683	0.0254114	0.997019	1.09663	0.0717243	0.66785	1	10429	596049	0	1.08815	0	3
742	Derangement of joint, non-traumatic	musculoskeletal	rs111783124	LOC101928126	1.03684	0.0200907	0.997464	1.07622	0.0717351	0.66785	1	13206	576300	0	0.554254	0	3
691	Congenital anomalies of skin	dermatologic	rs8080583	KANSL1	1.05676	0.030662	0.996662	1.11686	0.0717802	0.667855	1	2822	554266	0	0.142432	0	2
339	Other headache syndromes	neurological	rs75505823	LRP1	0.973503	0.014916	0.944267	1.00274	0.0717981	0.667855	1	92676	462525	0	0.579313	0	4
530.1	Esophagitis, GERD and related diseases	digestive	rs111783124	LOC101928126	0.988751	0.00628409	0.976434	1.00107	0.0718171	0.667855	1	235985	330873	14.067	3.49109	7.33463e-05	4
977	Personal history of allergy to medicinal agents	injuries & poisonings	rs78313563	ESS2	1.38384	0.180451	1.03015	1.73752	0.0718177	0.667855	1	822	558448	34.7122	1.53168	0.0347568	2
681.6	Cellulitis and abscess of foot, toe	dermatologic	rs10774671	OAS1	1.03966	0.0216026	0.997315	1.082	0.0718251	0.667855	1	4818	600980	0	1.66851	0	3
473.4	Voice disturbance	respiratory	rs1453205	LOC101928196	0.980797	0.0107709	0.959686	1.00191	0.0718327	0.667855	1	19191	579352	0	0.752192	0	3
378.5	Paralytic strabismus	sense organs	rs67959919	LZTFL1	0.904021	0.0560573	0.794148	1.01389	0.0718609	0.667855	1	3025	607457	0	0.908941	0	3
257.1	Testicular hypofunction	endocrine/metabolic	rs67959919	LZTFL1	0.968355	0.0178646	0.933341	1.00337	0.0718621	0.667855	1	29051	572836	0	1.67485	0	3
447	Other disorders of arteries and arterioles	circulatory system	rs467843	TRAPPC13	0.961127	0.0220276	0.917953	1.0043	0.0718676	0.667855	1	4960	595598	0	1.94471	0	3
278.1	Obesity	endocrine/metabolic	rs111837807	CCHCR1	1.01296	0.00715221	0.998937	1.02697	0.0719024	0.667981	1	240463	333817	0	2.41548	0	4
292.6	Hallucinations	mental disorders	rs6869036	MGAT1	0.804214	0.121077	0.566903	1.04153	0.0719256	0.667981	1	1668	556743	1.05553	1.01067	0.000313704	2
276	Disorders of fluid, electrolyte, and acid-base balance	endocrine/metabolic	rs76423999	SLC12A7	1.01907	0.0104952	0.998495	1.03964	0.0719468	0.667981	1	99125	454527	47.5624	5.72108	0.00055687	4
340.1	Migrain with aura	neurological	rs147812915	KAT7	1.10258	0.0542704	0.996212	1.20895	0.0719547	0.667981	1	5957	599061	0	0.413706	0	3
446	Polyarteritis nodosa and allied conditions	circulatory system	rs7960611	CLEC1A	0.922686	0.0447211	0.835033	1.01034	0.071973	0.667981	1	2403	557933	0	0.0023704	0	2
318	Tobacco use disorder	mental disorders	rs2277732	DPP9	0.991224	0.00489917	0.981622	1.00083	0.071984	0.667981	1	200795	359302	55.9806	6.81518	0.000286961	4
521	Diseases of hard tissues of teeth	digestive	rs67959919	LZTFL1	0.982276	0.00993929	0.962795	1.00176	0.0719856	0.667981	1	131402	451356	60.3487	7.56595	0.0017102	4
530.3	Stricture and stenosis of esophagus	digestive	rs2284028	NCF4	0.903206	0.0565857	0.792298	1.01411	0.0719985	0.667981	1	5610	599295	0	0.367508	0	3
604.3	Peyronie's disease	genitourinary	rs78313563	ESS2	1.2293	0.114761	1.00437	1.45423	0.072033	0.668113	1	2888	607648	47.3433	3.79819	0.0396656	3
496.21	Obstructive chronic bronchitis	respiratory	rs622568	SEC61G	1.02068	0.0113788	0.998377	1.04298	0.072043	0.668113	1	27197	564874	41.0995	3.39556	0.000452951	3
295	Schizophrenia and other psychotic disorders	mental disorders	rs147812915	KAT7	1.04927	0.0267399	0.996864	1.10168	0.0720567	0.668113	1	30183	574617	0	2.15316	0	4
474.2	Chronic tonsillitis and adenoiditis	respiratory	rs5023077	FBRSL1	0.94922	0.0289805	0.892418	1.00602	0.0721328	0.668493	1	2890	605851	60.2474	5.03112	0.00502611	3
537	Other disorders of stomach and duodenum	digestive	rs13050728	IFNAR2	0.970491	0.0166584	0.937841	1.00314	0.0721624	0.668493	1	8976	585124	9.49683	2.20987	0.000147151	3
443.8	Other specified peripheral vascular diseases	circulatory system	rs9896243	NSF	1.06101	0.0329383	0.996455	1.12557	0.0721677	0.668493	1	2974	554263	61.8955	2.62436	0.00758337	2
306.9	Tension headache	mental disorders	rs111837807	CCHCR1	1.08722	0.0465088	0.996059	1.17837	0.0721844	0.668493	1	3046	601769	0	1.27812	0	3
871	Open wounds of extremities	injuries & poisonings	rs11085727	TYK2	1.01695	0.00934977	0.998626	1.03528	0.0721949	0.668493	1	32654	536958	31.4313	2.91678	0.000300301	3
735.1	Flat foot	musculoskeletal	rs1405655	NR1H2	1.01727	0.00952547	0.998603	1.03594	0.0721955	0.668493	1	27417	573155	0	0.621334	0	4
110.1	Dermatophytosis	infectious diseases	rs495828	ABO	1.01034	0.00572112	0.999125	1.02155	0.0722204	0.668493	1	137407	416562	0	2.43601	0	4
760	Back pain	symptoms	rs111783124	LOC101928126	1.01143	0.00632123	0.999039	1.02382	0.0722247	0.668493	1	304434	249880	0	0.484256	0	4
783	Fever of unknown origin	symptoms	rs111837807	CCHCR1	1.03558	0.0194481	0.997461	1.0737	0.0722344	0.668493	1	18385	557757	0	0.373681	0	3
627	Menopausal and postmenopausal disorders	genitourinary	rs5023077	FBRSL1	0.969642	0.0171503	0.936027	1.00326	0.0722467	0.668493	1	16134	589471	69.8482	6.6331	0.00326696	3
304	Adjustment reaction	mental disorders	rs7960611	CLEC1A	1.01331	0.0073556	0.99889	1.02772	0.0723083	0.668493	1	103590	460651	0	1.71225	0	4
495.11	Chronic obstructive asthma with exacerbation	respiratory	rs2284028	NCF4	1.15424	0.0798161	0.997801	1.31068	0.0723099	0.668493	1	1445	558227	0	0.680816	0	2
585.34	Chronic Kidney Disease, Stage IV	genitourinary	rs8080583	KANSL1	1.02597	0.0142686	0.998008	1.05394	0.0723139	0.668493	1	13865	593655	52.1726	4.1817	0.00088078	3
740.11	Osteoarthrosis, localized, primary	musculoskeletal	rs9501257	HLA-DPB1	1.01338	0.00739755	0.998883	1.02788	0.0723337	0.668493	1	96172	474103	0	2.63023	0	4
289	Other diseases of blood and blood-forming organs	hematopoietic	rs111783124	LOC101928126	1.05838	0.0315837	0.996479	1.12029	0.0724038	0.668493	1	5167	596187	0	0.454199	0	3
496.1	Emphysema	respiratory	rs9896243	NSF	0.970862	0.0164595	0.938602	1.00312	0.072404	0.668493	1	12469	585112	0	0.0454436	0	3
481	Influenza	respiratory	rs1405655	NR1H2	1.03374	0.0184719	0.997537	1.06995	0.0724127	0.668493	1	6960	583050	0	0.923786	0	3
798.1	Chronic fatigue syndrome	symptoms	rs111837807	CCHCR1	0.928646	0.0412074	0.847879	1.00941	0.0724184	0.668493	1	4246	598557	35.059	3.07972	0.00572582	3
870.3	Other open wound of head and face	injuries & poisonings	rs78313563	ESS2	0.801236	0.123362	0.559447	1.04302	0.0724395	0.668493	1	3406	598278	0	1.15587	0	3
585.33	Chronic Kidney Disease, Stage III	genitourinary	rs5023077	FBRSL1	0.987313	0.00710804	0.973381	1.00124	0.0724423	0.668493	1	52811	550550	0	0.739271	0	4
300.1	Anxiety disorder	mental disorders	rs622568	SEC61G	1.01004	0.00556165	0.999139	1.02094	0.0724529	0.668493	1	160345	404087	0	0.879442	0	4
496	Chronic airway obstruction	respiratory	rs9896243	NSF	1.01094	0.00605895	0.999067	1.02282	0.0724559	0.668493	1	120396	456516	0	2.4351	0	4
807	Fracture of ribs	injuries & poisonings	rs7960611	CLEC1A	0.958337	0.0236921	0.911901	1.00477	0.072464	0.668493	1	8727	591175	0	1.73731	0	3
280	Iron deficiency anemias	hematopoietic	rs147812915	KAT7	1.03852	0.0210452	0.997275	1.07977	0.0724757	0.668493	1	47923	544715	0	1.81925	0	4
519.9	Symptoms involving respiratory system and other chest symptoms	respiratory	rs72655853	SBSPON	1.06848	0.0368857	0.996183	1.14077	0.0725419	0.668493	1	7899	588219	7.55256	2.16339	0.000968056	3
475	Chronic sinusitis	respiratory	rs1405655	NR1H2	1.01322	0.00731486	0.998885	1.02756	0.0725456	0.668493	1	49173	519578	46.3266	5.58936	0.000310305	4
227.1	Benign neoplasm of adrenal gland	neoplasms	rs8080583	KANSL1	1.05205	0.0282549	0.996666	1.10743	0.0725463	0.668493	1	3358	556647	3.30355	1.03416	6.40258e-05	2
601.1	Prostatitis	genitourinary	rs495828	ABO	1.02669	0.0146716	0.997935	1.05545	0.0725882	0.668493	1	15183	580133	38.7613	3.26591	0.000712945	3
687.1	Rash and other nonspecific skin eruption	dermatologic	rs467843	TRAPPC13	1.01248	0.00690534	0.998941	1.02601	0.07259	0.668493	1	56976	477846	0	1.03291	0	4
218.1	Uterine leiomyoma	neoplasms	rs11085727	TYK2	1.05185	0.0281563	0.996664	1.10704	0.0725933	0.668493	1	5377	604406	22.4782	2.57992	0.000793092	3
275.5	Disorders of calcium/phosphorus metabolism	endocrine/metabolic	rs7089827	TFAM	0.959884	0.0228062	0.915184	1.00458	0.0726163	0.668493	1	9324	589004	46.0008	3.70376	0.00156235	3
585.31	Renal dialysis	genitourinary	rs10774671	OAS1	1.03417	0.0187166	0.997487	1.07086	0.0726178	0.668493	1	6393	604466	0	0.305801	0	3
389.4	Tinnitus	sense organs	rs75505823	LRP1	1.02482	0.0136595	0.998048	1.05159	0.072671	0.668493	1	92461	447378	80.101	15.0762	0.0165956	4
771.1	Swelling of limb	symptoms	rs13050728	IFNAR2	0.975403	0.0138757	0.948207	1.0026	0.0726853	0.668493	1	13160	561921	26.2066	2.71027	0.000322471	3
578.2	Blood in stool	digestive	rs2924480	ELF5	1.01787	0.00986981	0.998523	1.03721	0.072757	0.668493	1	30478	548942	48.3819	5.81191	0.000614051	4
198.6	Secondary malignancy of bone	neoplasms	rs495828	ABO	1.04148	0.0226492	0.997085	1.08587	0.0727571	0.668493	1	6150	604103	0	0.662389	0	3
540.11	Acute appendicitis	digestive	rs7089827	TFAM	0.937772	0.0358115	0.867582	1.00796	0.0728037	0.668493	1	4201	606880	0	0.719357	0	3
136	Other infectious and parasitic diseases	infectious diseases	rs35705950	MUC5B	1.06316	0.0341395	0.996248	1.13007	0.0728098	0.668493	1	5645	591509	0	1.95471	0	3
599.3	Dysuria	genitourinary	rs76073397	MIR548H2	1.0519	0.0282018	0.99662	1.10717	0.0728141	0.668493	1	11293	572000	26.2518	2.71193	0.00257208	3
292.12	Symbolic dysfunction	mental disorders	rs12259804	PLEKHS1	1.26348	0.130364	1.00797	1.519	0.0728163	0.668493	1	815	560856	0	0.172651	0	2
520.2	Disturbances in tooth eruption	digestive	rs111783124	LOC101928126	1.11887	0.0626116	0.996151	1.24159	0.0728296	0.668493	1	1445	553146	54.6055	2.20291	0.020863	2
700	Corns and callosities	dermatologic	rs8052423	SLC22A31	0.981933	0.010164	0.962011	1.00185	0.0728379	0.668493	1	42447	548536	0.181548	3.00546	1.10719e-06	4
781	Symptoms involving nervous and musculoskeletal systems	symptoms	rs9896243	NSF	1.03658	0.0200302	0.997323	1.07584	0.0728561	0.668493	1	8232	584391	0	0.347129	0	3
907	Injuries to the nervous system	injuries & poisonings	rs7089827	TFAM	1.04661	0.0254007	0.996828	1.0964	0.0728741	0.668493	1	7540	594272	0	1.05298	0	3
530.11	GERD	digestive	rs111837807	CCHCR1	1.01299	0.00719337	0.998887	1.02708	0.072875	0.668493	1	224132	341773	67.1413	9.13001	0.000794395	4
560.1	Paralytic ileus	digestive	rs2284028	NCF4	0.896121	0.0611579	0.776251	1.01599	0.0729099	0.668493	1	3037	552583	0	0.522191	0	2
586.2	Cyst of kidney, acquired	genitourinary	rs11085727	TYK2	0.973126	0.0151908	0.943352	1.0029	0.072921	0.668493	1	12612	581253	72.1192	7.17339	0.00376798	3
573.5	Jaundice (not of newborn)	digestive	rs12259804	PLEKHS1	0.86335	0.0819403	0.702747	1.02395	0.0729417	0.668493	1	2665	605219	0	0.422538	0	3
008.6	Viral Enteritis	infectious diseases	rs75505823	LRP1	1.1678	0.0865062	0.998248	1.33735	0.0729433	0.668493	1	1752	551893	0	0.322711	0	2
280	Iron deficiency anemias	hematopoietic	rs67959919	LZTFL1	0.973412	0.0150281	0.943957	1.00287	0.0729494	0.668493	1	47923	544715	0	0.644648	0	4
586.2	Cyst of kidney, acquired	genitourinary	rs2284028	NCF4	1.05299	0.028794	0.996551	1.10942	0.0729553	0.668493	1	12612	581253	0	0.797888	0	3
599.9	Other abnormality of urination	genitourinary	rs13050728	IFNAR2	1.02002	0.011053	0.998353	1.04168	0.0729631	0.668493	1	21284	560977	62.6563	5.35565	0.00104289	3
1002	NA	NA	rs6869036	MGAT1	0.951447	0.0277589	0.89704	1.00585	0.0729746	0.668493	1	31135	556485	0	1.51039	0	4
364.51	Fuchs' dystrophy	sense organs	rs76073397	MIR548H2	1.08332	0.0446371	0.995832	1.17081	0.0729862	0.668493	1	3603	556122	0	0.789991	0	2
818	Intracranial hemorrhage (injury)	injuries & poisonings	rs1250993	LOC101929525	1.05452	0.0296109	0.996487	1.11256	0.0729881	0.668493	1	3113	607356	0	0.390241	0	3
381.2	Eustachian tube disorders	sense organs	rs11085727	TYK2	1.03292	0.018065	0.997509	1.06832	0.0730097	0.668493	1	8194	590287	56.2816	4.57474	0.0032643	3
213	Benign neoplasm of bone and articular cartilage	neoplasms	rs67959919	LZTFL1	1.18218	0.0933557	0.999198	1.36515	0.0730253	0.668493	1	935	558930	0	0.294971	0	2
706.1	Acne	dermatologic	rs467843	TRAPPC13	0.97373	0.0148515	0.944621	1.00284	0.0730485	0.668493	1	11311	596440	0	2.62777	0	4
172.2	Other non-epithelial cancer of skin	neoplasms	rs35705950	MUC5B	0.982209	0.0100153	0.962579	1.00184	0.0730772	0.668493	1	66509	523796	38.0892	3.23045	0.00329386	3
276.6	Fluid overload	endocrine/metabolic	rs12660421	FOXP4-AS1	0.911964	0.0514195	0.811182	1.01275	0.0730999	0.668493	1	5759	596988	58.8394	4.85902	0.011577	3
276.13	Hyperpotassemia	endocrine/metabolic	rs2924480	ELF5	1.02103	0.0116134	0.998269	1.04379	0.0731081	0.668493	1	21392	567741	59.1689	4.89823	0.0010564	3
478	Throat pain	respiratory	rs9896243	NSF	0.937356	0.0360986	0.866603	1.00811	0.0731172	0.668493	1	2738	595426	34.861	3.07036	0.00352416	3
110.12	Althete's foot	infectious diseases	rs495828	ABO	0.980052	0.0112433	0.958016	1.00209	0.0731174	0.668493	1	28538	553809	31.5218	4.38095	0.000356601	4
342	Hemiplegia	neurological	rs1405655	NR1H2	0.954454	0.0260139	0.903466	1.00544	0.0731381	0.668493	1	3516	603766	41.8634	3.44018	0.00184953	3
428.2	Heart failure NOS	circulatory system	rs1250993	LOC101929525	0.96114	0.0221185	0.917787	1.00449	0.0731397	0.668493	1	5720	597584	77.1995	8.77172	0.00831718	3
470	Septal Deviations/Turbinate Hypertrophy	respiratory	rs2284028	NCF4	0.949821	0.0287307	0.893509	1.00613	0.073154	0.668493	1	17794	581654	40.3333	3.35195	0.00203962	3
430.3	Subdural hemorrhage	circulatory system	rs72655853	SBSPON	1.1248	0.0656373	0.996152	1.25345	0.0731724	0.668493	1	2360	608691	49.1086	3.92993	0.0265115	3
930	Allergic reaction to food	injuries & poisonings	rs6869036	MGAT1	1.18315	0.0938667	0.99917	1.36713	0.0731838	0.668493	1	2112	606439	17.0993	2.41253	0.00669181	3
389.1	Sensorineural hearing loss	sense organs	rs147812915	KAT7	0.976861	0.0130683	0.951247	1.00247	0.0732223	0.668493	1	216652	338141	0	2.27737	0	4
367.9	Blindness and low vision	sense organs	rs12259804	PLEKHS1	0.952778	0.0270035	0.899852	1.00571	0.0732366	0.668493	1	24716	555331	0	1.33972	0	3
426.91	Cardiac pacemaker in situ	circulatory system	rs147812915	KAT7	1.05653	0.0306997	0.996363	1.11671	0.073238	0.668493	1	19541	586655	0	0.916188	0	3
279.7	Other immunological findings	endocrine/metabolic	rs111837807	CCHCR1	0.900856	0.0582859	0.786616	1.0151	0.0732399	0.668493	1	2285	605371	60.8332	5.10637	0.0203803	3
288	Diseases of white blood cells	hematopoietic	rs75505823	LRP1	1.04695	0.0256143	0.996748	1.09716	0.0732436	0.668493	1	21901	558232	45.4268	3.66481	0.00745148	3
071.1	HIV infection, symptomatic	infectious diseases	rs11085727	TYK2	1.04045	0.022136	0.997062	1.08383	0.073249	0.668493	1	6749	604926	0	1.23995	0	3
613.8	Other specified disorders of breast	genitourinary	rs2924480	ELF5	1.08553	0.04582	0.995727	1.17534	0.0732632	0.668493	1	1426	557481	0	0.596226	0	2
870.3	Other open wound of head and face	injuries & poisonings	rs8080583	KANSL1	0.948795	0.0293457	0.891277	1.00631	0.0732677	0.668493	1	3406	598278	11.158	2.25119	0.000591298	3
155.1	Malignant neoplasm of liver, primary	neoplasms	rs7089827	TFAM	1.06401	0.034643	0.996107	1.13191	0.0733102	0.668493	1	3866	607190	0	1.0822	0	3
1010	NA	NA	rs9896243	NSF	1.02077	0.0114801	0.998271	1.04327	0.0733104	0.668493	1	559598	28862	0	0.904776	0	4
415.1	Acute pulmonary heart disease	circulatory system	rs12259804	PLEKHS1	0.937783	0.0358689	0.86748	1.00809	0.0733131	0.668493	1	13749	594070	38.8331	3.26974	0.0122337	3
327.41	Organic or persistent insomnia	neurological	rs35154152	THBS3	0.953582	0.0265401	0.901564	1.0056	0.0733158	0.668493	1	6520	596865	62.3988	5.31898	0.00437052	3
728.71	Contracture of palmar fascia [Dupuytren's disease]	musculoskeletal	rs8052423	SLC22A31	0.956857	0.0246279	0.908587	1.00513	0.0733417	0.668493	1	7243	600690	0	0.0887642	0	3
540.1	Appendicitis	digestive	rs35705950	MUC5B	1.06435	0.0348292	0.996087	1.13262	0.0733507	0.668493	1	4865	605994	0	0.583731	0	3
300	Anxiety disorders	mental disorders	rs11085727	TYK2	1.00835	0.00464593	0.999247	1.01746	0.0733705	0.668493	1	259668	316997	15.8783	3.56626	3.45002e-05	4
478	Throat pain	respiratory	rs67959919	LZTFL1	1.10586	0.0561969	0.995712	1.216	0.0733706	0.668493	1	2738	595426	0	0.655201	0	3
602	Other disorders of prostate	genitourinary	rs9896243	NSF	1.03383	0.0185823	0.997408	1.07025	0.073387	0.668493	1	9689	588674	52.8528	4.24203	0.00247058	3
465.4	Acute laryngitis and tracheitis	respiratory	rs7560588	BCL11A	0.891373	0.0642288	0.765485	1.01726	0.0733973	0.668493	1	835	556843	0	0.53815	0	2
599.2	Retention of urine	genitourinary	rs8080583	KANSL1	0.982164	0.0100531	0.96246	1.00187	0.0734227	0.668493	1	30337	554427	0	0.982145	0	3
250.1	Type 1 diabetes	endocrine/metabolic	rs35154152	THBS3	1.02447	0.0135062	0.998001	1.05094	0.0734302	0.668493	1	24318	565748	52.2027	4.18433	0.000756972	3
250.3	Insulin pump user	endocrine/metabolic	rs13050728	IFNAR2	0.977877	0.0124975	0.953382	1.00237	0.0734444	0.668493	1	16374	582547	0	1.94157	0	3
282.8	Other hemoglobinopathies	hematopoietic	rs7960611	CLEC1A	0.919496	0.0468884	0.827595	1.0114	0.0734556	0.668493	1	1663	559309	0	6.39495e-05	0	2
270.2	Disorders of amino-acid metabolism	endocrine/metabolic	rs2924480	ELF5	0.94862	0.0294681	0.890862	1.00638	0.0734563	0.668493	1	3158	603298	0	0.527523	0	3
377.3	Optic neuritis/neuropathy	sense organs	rs495828	ABO	1.04341	0.0237398	0.996875	1.08994	0.0734867	0.668493	1	5581	600437	61.7419	5.22765	0.00535654	3
522.1	Pulpitis and necrosis of tooth pulp	digestive	rs78313563	ESS2	1.0825	0.0442939	0.995683	1.16932	0.073503	0.668493	1	17907	584027	0	0.866019	0	4
528.1	Stomatitis and mucositis	digestive	rs72655853	SBSPON	0.868118	0.0790273	0.713225	1.02301	0.0735183	0.668493	1	2017	553863	81.2178	5.32418	0.13908	2
443.1	Raynaud's syndrome	circulatory system	rs6869036	MGAT1	0.828093	0.105406	0.621497	1.03469	0.0735274	0.668493	1	2373	558664	0	0.197158	0	2
598	Abnormal findings on examination of urine	genitourinary	rs12259804	PLEKHS1	1.0855	0.0458471	0.995638	1.17536	0.0735497	0.668493	1	7510	584903	0	0.747175	0	3
537.1	Lesions of stomach and duodenum	digestive	rs2924480	ELF5	1.09928	0.0528983	0.995596	1.20296	0.0735609	0.668493	1	998	560053	55.9415	2.26971	0.00991294	2
284.1	Pancytopenia	hematopoietic	rs495828	ABO	1.04261	0.0233205	0.996902	1.08832	0.073566	0.668493	1	5733	601790	40.8403	3.38068	0.00231381	3
041.4	E. coli	infectious diseases	rs8080583	KANSL1	1.05429	0.0295496	0.996375	1.11221	0.0735846	0.668493	1	3139	600776	0	0.650328	0	3
210	Benign neoplasm of lip, oral cavity, and pharynx	neoplasms	rs76423999	SLC12A7	0.913744	0.050417	0.814926	1.01256	0.0735859	0.668493	1	3819	601874	0	1.78234	0	3
726.4	Calcaneal spur; Exostosis NOS	musculoskeletal	rs12660421	FOXP4-AS1	0.943967	0.03223	0.880796	1.00714	0.0735905	0.668493	1	15902	572475	0	0.0633426	0	3
627.22	Need for Hormone replacement therapy (postmenopausal)	genitourinary	rs9501257	HLA-DPB1	1.09852	0.052521	0.995578	1.20146	0.0736064	0.668493	1	1571	559597	0	0.142552	0	2
695	Erythematous conditions	dermatologic	rs1405655	NR1H2	1.01486	0.00824594	0.9987	1.03102	0.0736098	0.668493	1	37983	546074	0	1.47792	0	4
388	Other disorders of ear	sense organs	rs1405655	NR1H2	1.04881	0.0266472	0.996584	1.10104	0.0736974	0.668833	1	3315	597470	55.1403	4.45834	0.00421592	3
242.2	Toxic multinodular goiter	endocrine/metabolic	rs9501257	HLA-DPB1	0.867896	0.0792206	0.712624	1.02317	0.0737017	0.668833	1	571	561450	0	0.0148278	0	2
573	Other disorders of liver	digestive	rs75505823	LRP1	0.926142	0.0429019	0.842055	1.01023	0.0737055	0.668833	1	9078	586855	0	1.36071	0	3
912	Insect bite	injuries & poisonings	rs6869036	MGAT1	0.885571	0.0679492	0.752391	1.01875	0.073706	0.668833	1	5318	586916	0	0.85443	0	3
695.41	Cutaneous lupus erythematosus	dermatologic	rs67959919	LZTFL1	0.832741	0.102356	0.632124	1.03336	0.0737431	0.668883	1	1284	560832	0	0.413929	0	2
427.11	Paroxysmal supraventricular tachycardia	circulatory system	rs67959919	LZTFL1	1.05928	0.0322072	0.996157	1.12241	0.0737453	0.668883	1	8177	595404	0	0.220613	0	3
260.6	Anorexia	endocrine/metabolic	rs5023077	FBRSL1	1.05763	0.0313357	0.996214	1.11905	0.0737556	0.668883	1	2467	552876	0	0.0345648	0	2
519	Other diseases of respiratory system, not elsewhere classified	respiratory	rs12259804	PLEKHS1	1.05067	0.0276482	0.996477	1.10486	0.0738308	0.669351	1	20823	557580	24.9252	2.66401	0.00368683	3
356	Hereditary and idiopathic peripheral neuropathy	neurological	rs35705950	MUC5B	0.978257	0.0122971	0.954155	1.00236	0.0738383	0.669351	1	44363	530904	60.719	5.09152	0.00306643	3
628	Ovarian cyst	genitourinary	rs622568	SEC61G	1.05342	0.0291127	0.996355	1.11048	0.0738613	0.669351	1	3883	604833	0	0.956429	0	3
655	Known or suspected fetal abnormality affecting management of mother	pregnancy complications	rs10774671	OAS1	1.09227	0.0493772	0.995492	1.18905	0.073866	0.669351	1	1004	561020	32.5199	1.48192	0.00256141	2
1005	NA	NA	rs76073397	MIR548H2	0.981364	0.0105261	0.960733	1.002	0.0739156	0.669555	1	94712	435990	2.20126	3.06752	3.43375e-05	4
626.14	Irregular menstrual bleeding	genitourinary	rs9896243	NSF	0.896171	0.0613427	0.775939	1.0164	0.073926	0.669555	1	1073	559602	0	0.0913095	0	2
465.2	Acute pharyngitis	respiratory	rs111783124	LOC101928126	1.03012	0.0166095	0.997569	1.06268	0.073959	0.669555	1	21218	547772	0	2.13044	0	4
702.1	Actinic keratosis	dermatologic	rs111837807	CCHCR1	1.01823	0.010108	0.998414	1.03804	0.0739626	0.669555	1	92925	478654	40.6761	3.37132	0.00272429	3
726	Peripheral enthesopathies and allied syndromes	musculoskeletal	rs622568	SEC61G	1.01009	0.0056179	0.999077	1.0211	0.0739728	0.669555	1	145259	398656	8.61948	3.28298	1.74759e-05	4
443.1	Raynaud's syndrome	circulatory system	rs76423999	SLC12A7	1.11723	0.0620402	0.995629	1.23883	0.0739767	0.669555	1	2373	558664	0	0.872493	0	2
172.22	Squamous cell carcinoma	neoplasms	rs76073397	MIR548H2	0.963324	0.0209143	0.922332	1.00432	0.0740021	0.66964	1	17851	582983	70.7233	6.83136	0.123393	3
433.8	Late effects of cerebrovascular disease	circulatory system	rs111783124	LOC101928126	0.969356	0.0174211	0.935211	1.0035	0.0740156	0.66964	1	19716	580205	46.2581	3.72149	0.00196009	3
516.1	Hemoptysis	respiratory	rs1405655	NR1H2	0.965704	0.0195369	0.927411	1.004	0.0740552	0.669738	1	6337	597571	0	1.52329	0	3
585.4	Chronic kidney disease, Stage I or II	genitourinary	rs35154152	THBS3	1.03127	0.0172368	0.997482	1.06505	0.074076	0.669738	1	13785	584984	0	0.338231	0	3
362.29	Macular degeneration (senile) of retina NOS	sense organs	rs2277732	DPP9	1.02828	0.0156142	0.997677	1.05888	0.0740813	0.669738	1	11701	590254	0	1.20778	0	3
378	Strabismus and other disorders of binocular eye movements	sense organs	rs2277732	DPP9	1.02239	0.012396	0.998091	1.04668	0.0740922	0.669738	1	19034	587694	0	0.943454	0	4
256	Ovarian dysfunction	endocrine/metabolic	rs2277732	DPP9	0.903053	0.0570967	0.791144	1.01496	0.0741018	0.669738	1	1018	561014	0	0.8277	0	2
401.3	Other hypertensive complications	circulatory system	rs9896243	NSF	1.03893	0.0213836	0.997016	1.08084	0.0741146	0.669738	1	7861	591919	0	1.1958	0	3
519	Other diseases of respiratory system, not elsewhere classified	respiratory	rs5023077	FBRSL1	1.01936	0.0107361	0.998314	1.0404	0.07415	0.669882	1	20823	557580	0	1.6009	0	3
601.1	Prostatitis	genitourinary	rs10774671	OAS1	1.02205	0.0122147	0.998109	1.04599	0.0741689	0.669882	1	15183	580133	0	1.4132	0	3
411.9	Other acute and subacute forms of ischemic heart disease	circulatory system	rs67959919	LZTFL1	1.13606	0.0714495	0.996015	1.2761	0.0742038	0.669882	1	1552	555192	58.1692	2.39058	0.0523794	2
315	Develomental delays and disorders	mental disorders	rs111837807	CCHCR1	1.08811	0.0472981	0.995401	1.18081	0.0742252	0.669882	1	2924	602377	37.3127	3.19044	0.00607434	3
980	Encounter for long-term (current) use of antibiotics	infectious diseases	rs8052423	SLC22A31	0.934244	0.0381089	0.85955	1.00894	0.0742884	0.669882	1	2928	555544	0	0.967184	0	2
227.1	Benign neoplasm of adrenal gland	neoplasms	rs2284028	NCF4	1.09737	0.0520633	0.995323	1.19941	0.0743215	0.669882	1	3358	556647	13.8859	1.16125	0.00259499	2
327.3	Sleep apnea	neurological	rs111837807	CCHCR1	1.01307	0.0072769	0.998808	1.02733	0.0743255	0.669882	1	205583	385499	31.1102	4.35478	0.000167016	4
737.3	Kyphoscoliosis and scoliosis	musculoskeletal	rs111837807	CCHCR1	0.929241	0.0411246	0.848637	1.00985	0.0743427	0.669882	1	4347	599445	0	1.1537	0	3
300.12	Agorophobia, social phobia, and panic disorder	mental disorders	rs76073397	MIR548H2	1.03494	0.0192468	0.997219	1.07267	0.0743427	0.669882	1	23190	584658	0	2.07072	0	4
763	Thoracic or lumbosacral neuritis or radiculitis, unspecified	symptoms	rs1405655	NR1H2	1.01207	0.00672121	0.998892	1.02524	0.074354	0.669882	1	59123	526120	40.5659	5.04761	0.000192628	4
357	Inflammatory and toxic neuropathy	neurological	rs147812915	KAT7	1.06534	0.0354694	0.995817	1.13486	0.074362	0.669882	1	14443	577675	0	0.949088	0	3
508	Pulmonary collapse; interstitial and compensatory emphysema	respiratory	rs5023077	FBRSL1	1.02863	0.0158229	0.997622	1.05965	0.0743802	0.669882	1	9268	580615	0	0.465917	0	3
426.23	Second degree AV block	circulatory system	rs76423999	SLC12A7	0.881563	0.0706541	0.743081	1.02004	0.0743961	0.669882	1	2194	558038	0	0.253011	0	2
415.21	Primary pulmonary hypertension	circulatory system	rs1453205	LOC101928196	0.945123	0.0316342	0.88312	1.00713	0.0743994	0.669882	1	2165	556621	59.1712	2.44925	0.00405434	2
835	Internal derangement of knee	injuries & poisonings	rs12660421	FOXP4-AS1	0.964347	0.0203491	0.924463	1.00423	0.0744131	0.669882	1	33380	563154	0	1.39622	0	4
246.7	Abnormal results of function study of thyroid	endocrine/metabolic	rs7960611	CLEC1A	1.05531	0.0301762	0.996166	1.11446	0.0744172	0.669882	1	5223	596842	0	1.20331	0	3
459.9	Circulatory disease NEC	circulatory system	rs9896243	NSF	1.027	0.0149332	0.997729	1.05627	0.0744269	0.669882	1	15142	568208	24.7991	2.65954	0.000509849	3
428.1	Congestive heart failure (CHF) NOS	circulatory system	rs35154152	THBS3	1.01778	0.00987875	0.998416	1.03714	0.07445	0.669882	1	51357	544619	0	2.99295	0	4
364.4	Corneal degenerations	sense organs	rs147812915	KAT7	1.12188	0.0644742	0.995515	1.24825	0.074454	0.669882	1	4412	600366	0	0.294929	0	3
527.2	Sialoadenitis	digestive	rs11085727	TYK2	1.06726	0.0364918	0.995732	1.13878	0.0744706	0.669882	1	2073	557166	0	0.774306	0	2
962	Poisoning by hormones and synthetic substitutes	injuries & poisonings	rs35705950	MUC5B	1.11142	0.0592228	0.99534	1.22749	0.0744735	0.669882	1	1670	555514	0	0.449986	0	2
361.1	Retinal detachment with retinal defect	sense organs	rs9501257	HLA-DPB1	1.05266	0.0287725	0.996266	1.10905	0.0744768	0.669882	1	5732	603421	36.0897	3.12938	0.00187355	3
291.1	Transient mental disorders due to conditions classified elsewhere	mental disorders	rs495828	ABO	0.906368	0.0551208	0.798331	1.0144	0.0744992	0.669882	1	1101	559860	0	0.0297851	0	2
716	Other arthropathies	musculoskeletal	rs10774671	OAS1	1.01138	0.00634455	0.998944	1.02382	0.0745038	0.669882	1	62392	500378	35.9808	4.6861	0.000154035	4
750	Digestive congenital anomalies	congenital anomalies	rs7089827	TFAM	1.08636	0.0464454	0.995325	1.17739	0.074521	0.669882	1	2284	552344	0	0.411743	0	2
411.9	Other acute and subacute forms of ischemic heart disease	circulatory system	rs2924480	ELF5	1.07736	0.0417855	0.995463	1.15926	0.0745374	0.669882	1	1552	555192	40.8068	1.68938	0.00448382	2
425.1	Primary/intrinsic cardiomyopathies	circulatory system	rs111837807	CCHCR1	1.0307	0.0169558	0.997463	1.06393	0.0745591	0.669882	1	25393	572681	0	0.333707	0	3
365.2	Primary angle-closure glaucoma	sense organs	rs495828	ABO	0.966986	0.0188289	0.930081	1.00389	0.0745887	0.669882	1	9399	596500	30.5625	2.88029	0.000823411	3
345.12	Partial epilepsy	neurological	rs111837807	CCHCR1	1.06672	0.0362263	0.995719	1.13773	0.0745888	0.669882	1	5114	603594	50.6681	4.05418	0.00619969	3
250.41	Impaired fasting glucose	endocrine/metabolic	rs10774671	OAS1	0.987908	0.00682349	0.974534	1.00128	0.0745894	0.669882	1	52535	537311	0	1.3186	0	4
366.3	Traumatic cataract	sense organs	rs1405655	NR1H2	1.09232	0.0495273	0.995249	1.1894	0.0745896	0.669882	1	936	560333	0	0.653455	0	2
871.3	Open wound of foot except toe(s) alone	injuries & poisonings	rs495828	ABO	1.04273	0.0234679	0.996732	1.08873	0.0746013	0.669882	1	5665	597702	0	1.32357	0	3
871.4	Open wound of toe(s)	injuries & poisonings	rs10774671	OAS1	1.05583	0.0304761	0.996101	1.11557	0.0746286	0.669912	1	2367	554437	44.3045	1.79548	0.00242291	2
327.31	Central/nonobstroctive sleep apnea	neurological	rs9896243	NSF	1.04054	0.0222916	0.996844	1.08423	0.0746594	0.669912	1	6567	597711	0	0.807046	0	3
785	Abdominal pain	symptoms	rs13050728	IFNAR2	0.99085	0.00515696	0.980742	1.00096	0.0746602	0.669912	1	125362	412331	0	2.01509	0	4
378	Strabismus and other disorders of binocular eye movements	sense organs	rs35154152	THBS3	0.971751	0.0160757	0.940243	1.00326	0.0746635	0.669912	1	19034	587694	26.3431	4.07294	0.000640234	4
764	Sciatica	symptoms	rs35154152	THBS3	0.978359	0.012279	0.954292	1.00243	0.0747903	0.670744	1	31621	554062	0	1.73161	0	4
377.3	Optic neuritis/neuropathy	sense organs	rs35705950	MUC5B	0.940314	0.0345401	0.872615	1.00801	0.0747907	0.670744	1	5581	600437	0	1.04513	0	3
337.1	Peripheral autonomic neuropathy	neurological	rs147812915	KAT7	1.06507	0.0353808	0.99572	1.13441	0.0748005	0.670744	1	14515	580069	5.36039	2.11328	0.000527962	3
378.5	Paralytic strabismus	sense organs	rs7960611	CLEC1A	1.07263	0.039359	0.995482	1.14977	0.0748644	0.671185	1	3025	607457	0	0.602937	0	3
444.1	Arterial embolism and thrombosis of lower extremity artery	circulatory system	rs6869036	MGAT1	0.831521	0.103611	0.628444	1.0346	0.0749622	0.671576	1	2409	557066	0	0.304102	0	2
440.22	Atherosclerosis of native arteries of the extremities with intermittent claudication	circulatory system	rs76423999	SLC12A7	0.950868	0.0282926	0.895415	1.00632	0.0749647	0.671576	1	12369	588205	0	1.65952	0	3
687.1	Rash and other nonspecific skin eruption	dermatologic	rs147812915	KAT7	1.03438	0.0189824	0.997171	1.07158	0.0749864	0.671576	1	56976	477846	0	1.92456	0	4
441	Vascular insufficiency of intestine	circulatory system	rs2277732	DPP9	1.07427	0.0402385	0.995404	1.15314	0.0750026	0.671576	1	1668	558734	0	0.283446	0	2
380	Disorders of external ear	sense organs	rs111837807	CCHCR1	1.07304	0.0395953	0.995435	1.15065	0.0750032	0.671576	1	4033	596007	0	0.291284	0	3
851	Complications of transplants and reattached limbs	injuries & poisonings	rs495828	ABO	1.04306	0.0236803	0.996646	1.08947	0.075028	0.671576	1	5689	598018	0	0.156603	0	3
496.21	Obstructive chronic bronchitis	respiratory	rs13050728	IFNAR2	0.982751	0.00977335	0.963596	1.00191	0.0750352	0.671576	1	27197	564874	50.1968	4.01581	0.000695846	3
938	Dermatitis due to solar radiation	dermatologic	rs7089827	TFAM	0.958883	0.0235854	0.912656	1.00511	0.0750485	0.671576	1	11913	579484	0	1.23307	0	3
365.11	Primary open angle glaucoma	sense organs	rs11085727	TYK2	1.0178	0.00991259	0.998374	1.03723	0.0750493	0.671576	1	33771	576441	20.5842	3.77759	0.000169984	4
599	Other symptoms/disorders or the urinary system	genitourinary	rs78313563	ESS2	1.03898	0.021481	0.996877	1.08108	0.0750555	0.671576	1	111458	438983	0	1.951	0	4
686.3	Pilonidal cyst	dermatologic	rs7089827	TFAM	0.907826	0.0543302	0.801338	1.01431	0.0750901	0.671638	1	1747	559396	66.2317	2.96136	0.0120141	2
580.32	Nephritis and nephropathy with pathological lesion	genitourinary	rs9896243	NSF	1.06818	0.0370554	0.99555	1.14081	0.0750919	0.671638	1	2429	607012	53.4969	4.30078	0.00750137	3
531.2	Gastric ulcer	digestive	rs78313563	ESS2	1.16813	0.0873171	0.996989	1.33927	0.0751125	0.671646	1	4660	600337	0	1.89078	0	3
041.9	Infection with drug-resistant microorganisms	infectious diseases	rs5023077	FBRSL1	0.937536	0.0362474	0.866491	1.00858	0.0751667	0.671646	1	1735	556960	0	0.49772	0	2
244	Hypothyroidism	endocrine/metabolic	rs67959919	LZTFL1	1.02081	0.0115723	0.998123	1.04349	0.0751759	0.671646	1	71172	536200	0	2.42936	0	4
365.1	Open-angle glaucoma	sense organs	rs12259804	PLEKHS1	1.02842	0.0157519	0.997551	1.0593	0.0751803	0.671646	1	89594	506018	0	0.355163	0	4
599.2	Retention of urine	genitourinary	rs9896243	NSF	0.980922	0.0108254	0.959704	1.00214	0.0751809	0.671646	1	30337	554427	0	0.35493	0	3
525	Other diseases of the teeth and supporting structures	digestive	rs72655853	SBSPON	0.980435	0.0111049	0.958669	1.0022	0.0751839	0.671646	1	128724	448226	0	1.27658	0	4
158	Neoplasm of unspecified nature of digestive system	neoplasms	rs12259804	PLEKHS1	1.14093	0.074102	0.995694	1.28617	0.075196	0.671646	1	2646	553938	35.276	1.54502	0.0233945	2
198.5	Secondary malignancy of brain/spine	neoplasms	rs5023077	FBRSL1	1.06218	0.0339141	0.995712	1.12865	0.0752727	0.671834	1	1990	559835	58.53	2.41138	0.00661125	2
695.4	Lupus (localized and systemic)	dermatologic	rs13050728	IFNAR2	1.06071	0.0331353	0.995767	1.12566	0.0752736	0.671834	1	2451	609013	0	1.67283	0	3
361.1	Retinal detachment with retinal defect	sense organs	rs76073397	MIR548H2	0.9342	0.0382652	0.8592	1.0092	0.0752777	0.671834	1	5732	603421	27.3055	2.75124	0.00680066	3
528.1	Stomatitis and mucositis	digestive	rs467843	TRAPPC13	0.940448	0.0345176	0.872794	1.0081	0.0752782	0.671834	1	2017	553863	0	0.538568	0	2
743	Osteoporosis, osteopenia and pathological fracture	musculoskeletal	rs12660421	FOXP4-AS1	0.962374	0.0215627	0.920111	1.00464	0.0752971	0.671834	1	43628	549623	0	1.75998	0	4
285.1	Acute posthemorrhagic anemia	hematopoietic	rs111783124	LOC101928126	1.04956	0.0271975	0.996253	1.10287	0.0753214	0.671834	1	7210	588866	0	0.553247	0	3
250.24	Type 2 diabetes with neurological manifestations	endocrine/metabolic	rs5023077	FBRSL1	0.989315	0.00604044	0.977476	1.00115	0.0753421	0.671834	1	75393	521288	32.5546	4.44804	0.000150604	4
041.11	Methicillin sensitive Staphylococcus aureus	infectious diseases	rs8080583	KANSL1	1.04221	0.0232458	0.996644	1.08777	0.0753434	0.671834	1	5152	599416	33.3067	2.9988	0.00131482	3
189.2	Cancer of bladder	neoplasms	rs10086829	COL14A1	0.971527	0.0162439	0.939689	1.00337	0.0753621	0.671834	1	12416	595936	0	0.977343	0	3
602.3	Dysplasia of prostate	genitourinary	rs10774671	OAS1	0.930535	0.0404876	0.85118	1.00989	0.0753712	0.671834	1	1339	558747	79.4654	4.86983	0.0171184	2
792.1	Papanicolaou smear of cervix or vagina with atypical squamous cells	genitourinary	rs6869036	MGAT1	1.16878	0.0877078	0.996869	1.34068	0.0753794	0.671834	1	2658	607417	57.5984	4.7168	0.0382186	3
709.2	Sicca syndrome	dermatologic	rs9896243	NSF	0.910812	0.0525469	0.80782	1.0138	0.0754345	0.671988	1	1304	559008	51.8317	2.07605	0.00967031	2
528.3	Cellulitis and abscess of oral soft tissues	digestive	rs10774671	OAS1	0.936728	0.0367663	0.864666	1.00879	0.0754425	0.671988	1	1594	554438	0	0.297611	0	2
760	Back pain	symptoms	rs9896243	NSF	0.991032	0.00506731	0.9811	1.00096	0.0754528	0.671988	1	304434	249880	54.2975	6.5642	0.000278324	4
594	Urinary calculus	genitourinary	rs467843	TRAPPC13	1.0136	0.00759993	0.998706	1.0285	0.0754609	0.671988	1	46075	552548	67.6973	9.28714	0.00100641	4
302	Sexual and gender identity disorders	mental disorders	rs9896243	NSF	1.03685	0.0203552	0.996949	1.07674	0.0754731	0.671988	1	8156	592885	0	0.347035	0	3
702.2	Seborrheic keratosis	dermatologic	rs35705950	MUC5B	0.984129	0.00900017	0.966489	1.00177	0.0754852	0.671988	1	89962	465095	0	2.62351	0	4
457.2	Encounter for long-term (current) use of antiplatelets/antithrombotics	circulatory system	rs5023077	FBRSL1	0.944779	0.0319601	0.882137	1.00742	0.07551	0.672078	1	2223	555798	59.7423	2.48399	0.00816944	2
189.21	Malignant neoplasm of bladder	neoplasms	rs13050728	IFNAR2	0.973855	0.0149073	0.944636	1.00307	0.0755348	0.672094	1	11134	598050	13.6673	2.31662	0.000367649	3
569	Other disorders of intestine	digestive	rs76073397	MIR548H2	0.941772	0.0337573	0.875607	1.00794	0.0755414	0.672094	1	7714	583978	13.5895	2.31453	0.00207913	3
038.1	Gram negative septicemia	infectious diseases	rs5023077	FBRSL1	0.951613	0.0279102	0.896909	1.00632	0.0755636	0.67216	1	2964	604420	0	1.60762	0	3
350.2	Abnormality of gait	neurological	rs622568	SEC61G	1.01261	0.00705069	0.998787	1.02643	0.0756025	0.6722	1	79274	486804	0	0.340737	0	4
301.1	Schizoid personality disorder	mental disorders	rs8052423	SLC22A31	0.921801	0.0458284	0.831977	1.01162	0.0756075	0.6722	1	2046	558691	0	0.0573677	0	2
145	Cancer of mouth	neoplasms	rs2277732	DPP9	0.958626	0.0237824	0.912013	1.00524	0.0756181	0.6722	1	5077	604089	0	1.45881	0	3
165.1	Cancer of bronchus; lung	neoplasms	rs495828	ABO	0.973475	0.0151319	0.943817	1.00313	0.0756398	0.6722	1	14315	593659	37.777	3.21425	0.00113275	3
353.1	Nerve plexus lesions	neurological	rs76423999	SLC12A7	1.14651	0.0769657	0.995653	1.29736	0.0756736	0.6722	1	1501	559027	0	0.0708822	0	2
560.3	Peritoneal or intestinal adhesions	digestive	rs35154152	THBS3	1.12683	0.0672239	0.995067	1.25858	0.0756962	0.6722	1	864	560502	77.5477	4.45389	0.0362651	2
263	Other nutritional deficiency	endocrine/metabolic	rs2924480	ELF5	1.08715	0.047045	0.994945	1.17936	0.075697	0.6722	1	1372	557175	0	0.379199	0	2
972	Poisoning by agents primarily affecting the cardiovascular system	injuries & poisonings	rs111783124	LOC101928126	1.11111	0.05932	0.994846	1.22738	0.0757039	0.6722	1	1561	554408	0	0.0712628	0	2
579	Other symptoms involving abdomen and pelvis	digestive	rs10774671	OAS1	0.971307	0.0163911	0.939181	1.00343	0.0757149	0.6722	1	8244	586904	0	0.408854	0	3
255.2	Adrenal hypofunction	endocrine/metabolic	rs622568	SEC61G	1.07824	0.0424111	0.99511	1.16136	0.0757156	0.6722	1	1746	559207	0	0.124374	0	2
598.9	NA	NA	rs67959919	LZTFL1	0.936513	0.0369357	0.864119	1.00891	0.075757	0.672435	1	7117	586023	57.3819	4.69284	0.0229354	3
560	Intestinal obstruction without mention of hernia	digestive	rs495828	ABO	0.971605	0.0162229	0.939808	1.0034	0.0757983	0.67256	1	12634	585481	11.6012	2.26247	0.000195307	3
627	Menopausal and postmenopausal disorders	genitourinary	rs9501257	HLA-DPB1	1.03915	0.0216273	0.996758	1.08154	0.0758038	0.67256	1	16134	589471	66.9783	6.05662	0.00352976	3
301	Personality disorders	mental disorders	rs35705950	MUC5B	1.02869	0.0159297	0.997465	1.05991	0.0758153	0.67256	1	27042	579198	0	1.83806	0	4
285.21	Anemia in chronic kidney disease	hematopoietic	rs147812915	KAT7	1.07332	0.039856	0.995202	1.15144	0.0758485	0.672619	1	12612	592443	12.9227	2.29681	0.00101218	3
464	Acute sinusitis	respiratory	rs76423999	SLC12A7	0.970208	0.0170364	0.936817	1.0036	0.0758515	0.672619	1	34095	521083	0	0.886774	0	3
530.3	Stricture and stenosis of esophagus	digestive	rs147812915	KAT7	0.899244	0.0598321	0.781973	1.01652	0.075902	0.672935	1	5610	599295	0	1.84357	0	3
260.2	severe protein-calorie malnutrition	endocrine/metabolic	rs2284028	NCF4	1.11005	0.0588272	0.994752	1.22535	0.0759274	0.67303	1	2449	555870	26.4705	1.36	0.00848724	2
569.2	Gastrointestinal complications	digestive	rs9896243	NSF	0.927601	0.0423483	0.844599	1.0106	0.0759572	0.673163	1	1914	555738	0	0.301191	0	2
610.2	Fibroadenosis of breast	genitourinary	rs8052423	SLC22A31	0.858709	0.0858457	0.690451	1.02697	0.0759949	0.673243	1	581	561005	0	0.0231726	0	2
260.6	Anorexia	endocrine/metabolic	rs76423999	SLC12A7	1.11407	0.0608787	0.994752	1.2334	0.0759958	0.673243	1	2467	552876	0	0.335323	0	2
216	Benign neoplasm of skin	neoplasms	rs2924480	ELF5	1.01443	0.00807279	0.998602	1.03025	0.0760434	0.673534	1	44856	516243	19.6328	3.73287	0.000209413	4
503	Pulmonary congestion and hypostasis	respiratory	rs7089827	TFAM	0.925616	0.0435706	0.840218	1.01101	0.0760587	0.673538	1	2631	551201	0	0.0491728	0	2
193	Thyroid cancer	neoplasms	rs72655853	SBSPON	0.892262	0.0642666	0.7663	1.01822	0.0760988	0.673643	1	2878	608727	47.0729	3.77878	0.0317431	3
301	Personality disorders	mental disorders	rs111783124	LOC101928126	1.02648	0.0147373	0.9976	1.05537	0.0761039	0.673643	1	27042	579198	0	2.43617	0	4
789	Nausea and vomiting	symptoms	rs72655853	SBSPON	0.968831	0.017853	0.933839	1.00382	0.0761149	0.673643	1	40122	527204	0	0.348019	0	4
090	Sexually transmitted infections (not HIV or hepatitis)	infectious diseases	rs75505823	LRP1	0.903173	0.057428	0.790614	1.01573	0.0761674	0.673976	1	7440	594149	0	1.91669	0	3
480.3	Pneumonia due to fungus (mycoses)	respiratory	rs13050728	IFNAR2	0.929784	0.0410604	0.849306	1.01026	0.0762176	0.674106	1	1455	557409	0	0.0292702	0	2
761	Cervicalgia	symptoms	rs13050728	IFNAR2	1.00948	0.00532451	0.999048	1.01992	0.0762568	0.674106	1	112354	450851	0	1.73436	0	4
377.3	Optic neuritis/neuropathy	sense organs	rs2284028	NCF4	0.922491	0.0455098	0.833292	1.01169	0.0762712	0.674106	1	5581	600437	0	0.82045	0	3
189.11	Malignant neoplasm of kidney, except pelvis	neoplasms	rs8080583	KANSL1	1.03473	0.019259	0.996983	1.07248	0.0762718	0.674106	1	7534	602813	43.6125	3.54689	0.00129629	3
569.2	Gastrointestinal complications	digestive	rs2284028	NCF4	0.854597	0.088636	0.680871	1.02832	0.0762782	0.674106	1	1914	555738	0	0.0346717	0	2
585.33	Chronic Kidney Disease, Stage III	genitourinary	rs111783124	LOC101928126	0.980864	0.0108998	0.959501	1.00223	0.0762928	0.674106	1	52811	550550	0	2.82	0	4
681.1	Cellulitis and abscess of fingers/toes	dermatologic	rs6869036	MGAT1	0.930096	0.0408838	0.849964	1.01023	0.0763089	0.674106	1	14621	574539	52.5311	4.21328	0.00833965	3
626.14	Irregular menstrual bleeding	genitourinary	rs12660421	FOXP4-AS1	1.21664	0.110633	0.999801	1.43348	0.0763152	0.674106	1	1073	559602	0	0.229815	0	2
301	Personality disorders	mental disorders	rs111837807	CCHCR1	0.970543	0.0168705	0.937477	1.00361	0.0763414	0.674106	1	27042	579198	0	0.102351	0	4
585.34	Chronic Kidney Disease, Stage IV	genitourinary	rs111837807	CCHCR1	0.959664	0.0232314	0.91413	1.0052	0.0763482	0.674106	1	13865	593655	60.4031	5.0509	0.00344215	3
290	Delirium dementia and amnestic and other cognitive disorders	mental disorders	rs6869036	MGAT1	0.955055	0.0259481	0.904197	1.00591	0.076354	0.674106	1	38650	557891	2.91008	3.08992	0.000143623	4
738.4	Acquired spondylolisthesis	musculoskeletal	rs8080583	KANSL1	0.962237	0.0217214	0.919663	1.00481	0.0763597	0.674106	1	6185	595821	18.8273	2.46388	0.000504457	3
365.11	Primary open angle glaucoma	sense organs	rs76423999	SLC12A7	0.970219	0.0170612	0.936779	1.00366	0.0763863	0.674179	1	33771	576441	0	1.44797	0	4
382	Otalgia	sense organs	rs10774671	OAS1	1.02726	0.0151795	0.997509	1.05701	0.076418	0.674179	1	9761	575141	0	1.72166	0	3
695.7	Prurigo and Lichen	dermatologic	rs1405655	NR1H2	1.02604	0.0145064	0.997604	1.05447	0.0764224	0.674179	1	11364	586262	51.7376	4.14401	0.000836401	3
528.1	Stomatitis and mucositis	digestive	rs76423999	SLC12A7	1.12644	0.0671975	0.994728	1.25814	0.0764335	0.674179	1	2017	553863	0	0.289487	0	2
303.3	Psychogenic disorder	mental disorders	rs2924480	ELF5	1.09264	0.0500058	0.994625	1.19065	0.0764519	0.674179	1	1131	557879	0	0.634722	0	2
367.1	Myopia	sense organs	rs7560588	BCL11A	0.988155	0.00672563	0.974973	1.00134	0.0764583	0.674179	1	89425	456739	0	2.30074	0	4
1090	NA	NA	rs7960611	CLEC1A	0.962082	0.0218221	0.91931	1.00485	0.0764917	0.674179	1	9662	590106	56.5135	4.59913	0.00219557	3
333	Extrapyramidal disease and abnormal movement disorders	neurological	rs9896243	NSF	1.02065	0.0115415	0.998033	1.04328	0.076504	0.674179	1	25167	569245	68.1621	6.28182	0.00271047	3
428.4	Heart failure with preserved EF [Diastolic heart failure]	circulatory system	rs10774671	OAS1	1.01822	0.0101914	0.998241	1.03819	0.076513	0.674179	1	22299	575271	0	1.83089	0	3
395.2	Nonrheumatic aortic valve disorders	circulatory system	rs622568	SEC61G	0.976795	0.0132559	0.950813	1.00278	0.0765322	0.674179	1	21302	576604	27.5659	2.76113	0.000393961	3
735.21	Hammer toe (acquired)	musculoskeletal	rs2277732	DPP9	1.01871	0.0104669	0.998196	1.03923	0.0765414	0.674179	1	28776	567313	6.86127	2.14733	4.99223e-05	3
772.4	Rhabdomyolysis	symptoms	rs12259804	PLEKHS1	1.14396	0.0759434	0.995114	1.29281	0.0765535	0.674179	1	3030	605385	0	0.699915	0	3
772.1	Muscular wasting and disuse atrophy	symptoms	rs147812915	KAT7	1.19258	0.0994464	0.997666	1.3875	0.0765604	0.674179	1	1899	557442	0	0.489291	0	2
041.11	Methicillin sensitive Staphylococcus aureus	infectious diseases	rs8052423	SLC22A31	0.950332	0.0287671	0.893949	1.00672	0.0765766	0.674191	1	5152	599416	50.651	4.05277	0.00388772	3
430.3	Subdural hemorrhage	circulatory system	rs1250993	LOC101929525	1.06193	0.0339321	0.995422	1.12844	0.0765921	0.674197	1	2360	608691	22.5308	2.58167	0.00154154	3
599.5	Frequency of urination and polyuria	genitourinary	rs467843	TRAPPC13	0.986377	0.00774661	0.971194	1.00156	0.0766222	0.674296	1	44342	529759	10.6121	3.35616	4.57313e-05	4
356	Hereditary and idiopathic peripheral neuropathy	neurological	rs9896243	NSF	1.01605	0.00899152	0.998423	1.03367	0.0766504	0.674296	1	44363	530904	0	1.31861	0	3
707.2	Chronic ulcer of leg or foot	dermatologic	rs111783124	LOC101928126	1.02786	0.0155184	0.997439	1.05827	0.0766533	0.674296	1	22434	578425	0	0.65209	0	3
369	Infection of the eye	sense organs	rs2924480	ELF5	1.02107	0.0117768	0.997984	1.04415	0.0766889	0.674296	1	20949	561828	0	1.20188	0	4
428	Congestive heart failure; nonhypertensive	circulatory system	rs78313563	ESS2	1.0472	0.0260537	0.996135	1.09827	0.0766925	0.674296	1	70790	523251	0	0.970427	0	4
994.1	Systemic inflammatory response syndrome (SIRS)	injuries & poisonings	rs9896243	NSF	0.912374	0.0518091	0.810828	1.01392	0.0767182	0.674296	1	1292	556956	0	0.0357676	0	2
257.1	Testicular hypofunction	endocrine/metabolic	rs1453205	LOC101928196	1.0158	0.00885393	0.998442	1.03315	0.0767201	0.674296	1	29051	572836	0	1.65348	0	3
198.1	Secondary malignancy of lymph nodes	neoplasms	rs67959919	LZTFL1	0.942874	0.0332323	0.877739	1.00801	0.0767218	0.674296	1	8356	599786	0	1.59375	0	3
353	Nerve root and plexus disorders	neurological	rs6869036	MGAT1	1.09222	0.049843	0.994526	1.18991	0.0767663	0.674471	1	8349	590971	0	1.95459	0	3
610.8	Other specified benign mammary dysplasias	genitourinary	rs467843	TRAPPC13	1.10191	0.0548378	0.994426	1.20939	0.0767858	0.674471	1	825	560479	65.9629	2.93797	0.0132727	2
871.2	Open wound of finger(s)	injuries & poisonings	rs76423999	SLC12A7	0.932502	0.0394936	0.855095	1.00991	0.0768096	0.674471	1	6030	589939	0	0.321577	0	3
573.5	Jaundice (not of newborn)	digestive	rs75505823	LRP1	1.13235	0.0702435	0.994673	1.27003	0.0768115	0.674471	1	2665	605219	45.2163	3.65072	0.0431059	3
509	Respiratory failure, insufficiency, arrest	respiratory	rs75505823	LRP1	0.964367	0.0205056	0.924176	1.00456	0.0768172	0.674471	1	36843	553471	0	1.07407	0	3
433.2	Occlusion of cerebral arteries	circulatory system	rs35705950	MUC5B	0.972054	0.0160194	0.940656	1.00345	0.0768345	0.674471	1	27412	571549	14.8495	2.34878	0.000428045	3
686.4	Pyogenic granuloma	dermatologic	rs76423999	SLC12A7	1.1785	0.0928309	0.996554	1.36045	0.0768454	0.674471	1	1015	558914	0	0.0213102	0	2
244.4	Hypothyroidism NOS	endocrine/metabolic	rs67959919	LZTFL1	1.021	0.0117537	0.997968	1.04404	0.0769631	0.675374	1	68397	539116	0	2.06087	0	4
411.4	Coronary atherosclerosis	circulatory system	rs7960611	CLEC1A	1.01259	0.00707246	0.998724	1.02645	0.0769837	0.675424	1	145040	440899	45.8233	5.53744	0.000247674	4
200.1	Polycythemia vera	neoplasms	rs111837807	CCHCR1	0.901828	0.0584387	0.787288	1.01637	0.0770276	0.675584	1	2217	558882	62.1294	2.64057	0.063438	2
507	Pleurisy; pleural effusion	respiratory	rs147812915	KAT7	1.0559	0.030764	0.995603	1.1162	0.077044	0.675584	1	19689	570791	64.2187	5.58951	0.0110532	3
316	Substance addiction and disorders	mental disorders	rs147812915	KAT7	1.03028	0.0168722	0.997211	1.06335	0.0770464	0.675584	1	89463	503250	0	1.54599	0	4
071.1	HIV infection, symptomatic	infectious diseases	rs9501257	HLA-DPB1	0.961804	0.0220283	0.918629	1.00498	0.0770753	0.675641	1	6749	604926	0	0.90271	0	3
603	Other disorders of testis	genitourinary	rs6869036	MGAT1	0.919033	0.0477609	0.825421	1.01264	0.0770875	0.675641	1	10660	591912	0	1.50607	0	3
472	Chronic pharyngitis and nasopharyngitis	respiratory	rs5023077	FBRSL1	1.01681	0.00943034	0.998327	1.03529	0.0770974	0.675641	1	27566	558805	64.6165	8.47852	0.00135933	4
740.9	Osteoarthrosis NOS	musculoskeletal	rs78313563	ESS2	1.03361	0.0186994	0.996954	1.07026	0.077131	0.675742	1	180084	377727	0	0.101534	0	4
773	NA	NA	rs6869036	MGAT1	0.975238	0.0141859	0.947433	1.00304	0.0771386	0.675742	1	171144	343819	27.2253	4.12231	0.000454429	4
540.1	Appendicitis	digestive	rs111783124	LOC101928126	1.05838	0.0321077	0.99545	1.12131	0.0771971	0.676067	1	4865	605994	78.7609	9.41658	0.0233253	3
480.3	Pneumonia due to fungus (mycoses)	respiratory	rs12660421	FOXP4-AS1	1.21079	0.108237	0.998641	1.42293	0.0772054	0.676067	1	1455	557409	51.4706	2.06061	0.0259595	2
053	Herpes zoster	infectious diseases	rs7960611	CLEC1A	0.96841	0.0181664	0.932804	1.00402	0.0772295	0.676148	1	14334	576087	0	1.25326	0	3
770	Myalgia and myositis unspecified	symptoms	rs9501257	HLA-DPB1	1.01982	0.0111057	0.998049	1.04158	0.0772542	0.676234	1	37517	545107	26.8642	4.10196	0.000237755	4
516.1	Hemoptysis	respiratory	rs7560588	BCL11A	0.960135	0.0230296	0.914997	1.00527	0.0773157	0.676642	1	6337	597571	0	0.099817	0	3
414.2	ASCVD	circulatory system	rs622568	SEC61G	1.05217	0.0287926	0.995738	1.1086	0.0773495	0.676697	1	4151	553594	0	0.0800138	0	2
535.1	Acute gastritis	digestive	rs2284028	NCF4	1.10549	0.0567808	0.994201	1.21678	0.0773517	0.676697	1	2440	598116	0	0.827444	0	3
596	Other disorders of bladder	genitourinary	rs2284028	NCF4	0.964972	0.0201903	0.925399	1.00454	0.077394	0.6768	1	33595	560737	0	2.93037	0	4
791	Gangrene	symptoms	rs13050728	IFNAR2	0.950489	0.028754	0.894131	1.00685	0.0774022	0.6768	1	3017	607029	59.7655	4.97086	0.00471972	3
743	Osteoporosis, osteopenia and pathological fracture	musculoskeletal	rs9896243	NSF	1.01653	0.00928595	0.998333	1.03473	0.077408	0.6768	1	43628	549623	0	0.991539	0	4
562.2	Diverticulitis	digestive	rs12660421	FOXP4-AS1	1.06331	0.0347662	0.995171	1.13145	0.0774333	0.676843	1	13292	584987	31.3714	2.91424	0.00169855	3
241.1	Nontoxic uninodular goiter	endocrine/metabolic	rs111837807	CCHCR1	0.962129	0.0218646	0.919274	1.00498	0.0774427	0.676843	1	15588	589798	0	0.360723	0	3
743.2	Pathologic fracture	musculoskeletal	rs2924480	ELF5	1.03871	0.0215121	0.996548	1.08088	0.0774685	0.676938	1	5788	598759	30.0367	2.85864	0.00169971	3
442.2	Aneurysm of iliac artery	circulatory system	rs7560588	BCL11A	1.06709	0.0367825	0.995	1.13919	0.0774842	0.676946	1	2249	558753	85.3387	6.82068	0.0346869	2
440	Atherosclerosis	circulatory system	rs2924480	ELF5	1.01899	0.0106533	0.998105	1.03987	0.077499	0.676946	1	25552	557421	77.3399	8.8261	0.00245408	3
285	Other anemias	hematopoietic	rs8080583	KANSL1	0.989934	0.00573111	0.978701	1.00117	0.0775208	0.677006	1	114272	451502	0	1.45462	0	4
386.2	Peripheral or central vertigo	sense organs	rs622568	SEC61G	1.02617	0.0146329	0.997485	1.05485	0.0775427	0.677068	1	15950	576526	0	0.0106322	0	3
573.3	Hepatomegaly	digestive	rs2277732	DPP9	1.05092	0.0281429	0.995762	1.10608	0.0775865	0.67732	1	3678	599536	2.62816	2.05398	0.000115271	3
912	Insect bite	injuries & poisonings	rs1405655	NR1H2	1.0381	0.021191	0.996564	1.07963	0.0776545	0.677784	1	5318	586916	24.2311	2.6396	0.000670158	3
362.29	Macular degeneration (senile) of retina NOS	sense organs	rs8052423	SLC22A31	0.965504	0.0198984	0.926503	1.0045	0.077694	0.677949	1	11701	590254	0	1.08826	0	3
743.11	Osteoporosis NOS	musculoskeletal	rs10774671	OAS1	1.01887	0.0105968	0.9981	1.03964	0.0777192	0.677949	1	21429	580574	39.934	3.32967	0.000537407	3
401.3	Other hypertensive complications	circulatory system	rs35154152	THBS3	1.04009	0.0222818	0.996416	1.08376	0.0777258	0.677949	1	7861	591919	0	0.593862	0	3
473.4	Voice disturbance	respiratory	rs8052423	SLC22A31	0.974009	0.0149299	0.944746	1.00327	0.0777493	0.677949	1	19191	579352	0	0.615986	0	3
550.6	Incisional hernia	digestive	rs7089827	TFAM	0.948276	0.0301093	0.889262	1.00729	0.0777513	0.677949	1	6346	602470	0	0.581415	0	3
724.1	Disorders of sacrum	musculoskeletal	rs5023077	FBRSL1	0.957851	0.0244148	0.909998	1.0057	0.0777628	0.677949	1	3879	603143	0	0.31365	0	3
836	Traumatic arthropathy	injuries & poisonings	rs12660421	FOXP4-AS1	0.932911	0.039377	0.855732	1.01009	0.0777986	0.677985	1	9834	591248	0	1.14099	0	3
420.21	Acute pericarditis	circulatory system	rs75505823	LRP1	1.22829	0.116603	0.999748	1.45683	0.0778251	0.677985	1	927	560474	0	0.420417	0	2
008.6	Viral Enteritis	infectious diseases	rs13050728	IFNAR2	1.07042	0.0385901	0.994784	1.14606	0.0778255	0.677985	1	1752	551893	0	0.756103	0	2
465.2	Acute pharyngitis	respiratory	rs10086829	COL14A1	0.977378	0.0129758	0.951946	1.00281	0.0778326	0.677985	1	21218	547772	0	2.18677	0	4
427.1	Paroxysmal tachycardia, unspecified	circulatory system	rs13050728	IFNAR2	0.979331	0.0118445	0.956116	1.00255	0.07785	0.677985	1	18185	579155	0	1.79934	0	3
769	Nonallopathic lesions NEC	symptoms	rs467843	TRAPPC13	1.02026	0.0113757	0.997964	1.04256	0.0778696	0.677985	1	19678	597162	0	0.940138	0	4
261.4	Vitamin D deficiency	endocrine/metabolic	rs72655853	SBSPON	0.979114	0.0119714	0.95565	1.00258	0.0778807	0.677985	1	103408	464810	0	0.414809	0	4
447	Other disorders of arteries and arterioles	circulatory system	rs2284028	NCF4	1.08413	0.0458175	0.99433	1.17393	0.077886	0.677985	1	4960	595598	62.8636	5.38555	0.0211061	3
803.2	Fracture of radius and ulna	injuries & poisonings	rs10774671	OAS1	1.02824	0.0157979	0.997276	1.0592	0.0779326	0.678261	1	9055	600066	0	0.224484	0	3
571.51	Cirrhosis of liver without mention of alcohol	digestive	rs10086829	COL14A1	0.976168	0.0136858	0.949343	1.00299	0.0779883	0.678502	1	18779	587491	0	0.378865	0	3
225.1	Benign neoplasm of brain, cranial nerves, meninges	neoplasms	rs5023077	FBRSL1	0.954264	0.0265623	0.902202	1.00633	0.0779901	0.678502	1	3306	607021	70.4244	6.76233	0.0111448	3
691	Congenital anomalies of skin	dermatologic	rs10774671	OAS1	0.952349	0.0277046	0.898048	1.00665	0.078018	0.678615	1	2822	554266	0	0.858236	0	2
292	Neurological disorders	mental disorders	rs147812915	KAT7	1.03005	0.016804	0.997112	1.06298	0.0781007	0.679205	1	73340	502177	50.9291	6.1136	0.00228424	4
350	Abnormal movement	neurological	rs622568	SEC61G	1.01135	0.00640915	0.998791	1.02391	0.0781863	0.679373	1	101593	454391	0	0.547284	0	4
174.11	Malignant neoplasm of female breast	neoplasms	rs75505823	LRP1	0.867047	0.0810012	0.708285	1.02581	0.0781995	0.679373	1	2825	559017	0	0.96466	0	2
523.32	Chronic periodontitis	digestive	rs78313563	ESS2	0.940559	0.0347955	0.872359	1.00876	0.0782081	0.679373	1	32234	566938	0	1.75754	0	4
204.4	Multiple myeloma	neoplasms	rs13050728	IFNAR2	0.941637	0.0341454	0.874712	1.00856	0.0782115	0.679373	1	2166	559654	0	0.335107	0	2
337.1	Peripheral autonomic neuropathy	neurological	rs11085727	TYK2	0.975858	0.0138761	0.948661	1.00306	0.0782124	0.679373	1	14515	580069	40.5423	3.36374	0.00117772	3
603.1	Hydrocele	genitourinary	rs1405655	NR1H2	1.03129	0.017494	0.996997	1.06557	0.0782507	0.679373	1	7821	596785	0	1.06474	0	3
145	Cancer of mouth	neoplasms	rs35154152	THBS3	0.94689	0.0309927	0.886144	1.00764	0.0782702	0.679373	1	5077	604089	0	1.9281	0	3
356	Hereditary and idiopathic peripheral neuropathy	neurological	rs467843	TRAPPC13	0.986484	0.00772833	0.971337	1.00163	0.0782715	0.679373	1	44363	530904	31.3057	2.91145	0.000144181	3
313.1	Attention deficit hyperactivity disorder	mental disorders	rs111837807	CCHCR1	0.959139	0.0236933	0.9127	1.00558	0.0782733	0.679373	1	13065	595720	0	0.371054	0	3
964	Poisoning by agents primarily affecting blood constituents	injuries & poisonings	rs13050728	IFNAR2	0.929864	0.041298	0.84892	1.01081	0.0782753	0.679373	1	1423	557417	35.9111	1.56033	0.00425634	2
256.4	Polycystic ovaries	endocrine/metabolic	rs111837807	CCHCR1	0.844037	0.0963001	0.655289	1.03279	0.0782841	0.679373	1	920	561335	0	0.00124911	0	2
790.6	Other abnormal blood chemistry	symptoms	rs35154152	THBS3	1.02013	0.0113205	0.997941	1.04232	0.0783297	0.679638	1	35969	526247	58.9805	7.3136	0.00105643	4
250.1	Type 1 diabetes	endocrine/metabolic	rs12660421	FOXP4-AS1	0.956789	0.0250961	0.9076	1.00598	0.0783822	0.679965	1	24318	565748	0	1.4372	0	3
614	Inflammatory diseases of female pelvic organs	genitourinary	rs78313563	ESS2	1.11793	0.0633397	0.99378	1.24207	0.0784152	0.680121	1	10204	593420	0	0.668491	0	3
367.1	Myopia	sense organs	rs467843	TRAPPC13	0.990015	0.00570253	0.978838	1.00119	0.0784528	0.680142	1	89425	456739	0	2.8471	0	4
593	Hematuria	genitourinary	rs9896243	NSF	1.01509	0.00850945	0.998408	1.03176	0.0784684	0.680142	1	51862	533577	20.2788	3.76312	0.000158705	4
442.8	Aneurysm of other specified artery	circulatory system	rs9501257	HLA-DPB1	1.11192	0.0602909	0.99375	1.23009	0.0784731	0.680142	1	1202	559516	73.1019	3.71773	0.0204683	2
751.21	Cystic kidney disease	congenital anomalies	rs7960611	CLEC1A	1.04525	0.0251491	0.995954	1.09454	0.0784773	0.680142	1	7518	594939	41.6925	3.43009	0.00159951	3
288.2	Elevated white blood cell count	hematopoietic	rs9501257	HLA-DPB1	0.969443	0.0176379	0.934873	1.00401	0.0784928	0.680146	1	15204	570514	0	1.98232	0	3
743.2	Pathologic fracture	musculoskeletal	rs495828	ABO	1.04122	0.0229587	0.996222	1.08622	0.0785086	0.680154	1	5788	598759	0	1.43454	0	3
427.5	Arrhythmia (cardiac) NOS	circulatory system	rs2277732	DPP9	0.984347	0.00896825	0.966769	1.00192	0.0785505	0.680335	1	39288	532253	0	1.85416	0	4
870.1	Open wound or laceration of eye or eyelid	injuries & poisonings	rs467843	TRAPPC13	0.936942	0.0370279	0.864368	1.00952	0.0785702	0.680335	1	1721	557352	0	0.0213636	0	2
369.2	Eye infection, viral	sense organs	rs10086829	COL14A1	1.05313	0.029432	0.995448	1.11082	0.0785743	0.680335	1	3984	602415	58.4854	4.81758	0.00652337	3
149.4	Cancer of larynx	neoplasms	rs13050728	IFNAR2	1.0563	0.0311394	0.995264	1.11733	0.0786047	0.680433	1	2627	558987	0	0.149608	0	2
465.2	Acute pharyngitis	respiratory	rs35154152	THBS3	1.02572	0.0144393	0.99742	1.05402	0.0786155	0.680433	1	21218	547772	0	0.97445	0	4
180.3	Cervical intraepithelial neoplasia [CIN] [Cervical dysplasia]	neoplasms	rs7560588	BCL11A	0.932876	0.0395122	0.855432	1.01032	0.0786609	0.680541	1	2471	608213	0	0.292537	0	3
614.5	Inflammatory disease of cervix, vagina, and vulva	genitourinary	rs6869036	MGAT1	1.0987	0.053531	0.993781	1.20362	0.0786788	0.680541	1	9309	594596	0	0.0394834	0	3
276.41	Acidosis	endocrine/metabolic	rs9896243	NSF	1.03123	0.0174927	0.996949	1.06552	0.0786991	0.680541	1	11390	582971	0	1.66523	0	3
204.2	Myeloid leukemia	neoplasms	rs9501257	HLA-DPB1	0.901134	0.0592107	0.785081	1.01719	0.0787223	0.680541	1	1459	560604	0	0.0193208	0	2
411.2	Myocardial infarction	circulatory system	rs6869036	MGAT1	0.95937	0.0235926	0.913128	1.00561	0.0787263	0.680541	1	46189	551063	44.8436	5.43908	0.00326587	4
604.3	Peyronie's disease	genitourinary	rs12660421	FOXP4-AS1	1.14241	0.0757284	0.993979	1.29083	0.0787322	0.680541	1	2888	607648	51.837	4.15256	0.0186639	3
327.3	Sleep apnea	neurological	rs10774671	OAS1	1.0073	0.00413709	0.999191	1.01541	0.0787365	0.680541	1	205583	385499	0	2.25249	0	4
389.2	Conductive hearing loss	sense organs	rs12259804	PLEKHS1	0.920446	0.0471541	0.828024	1.01287	0.0787475	0.680541	1	7440	593982	28.8756	2.81197	0.0113397	3
250.6	Polyneuropathy in diabetes	endocrine/metabolic	rs9501257	HLA-DPB1	1.02472	0.0138937	0.997491	1.05195	0.078781	0.680701	1	24100	572651	0	0.331378	0	3
377.3	Optic neuritis/neuropathy	sense organs	rs1405655	NR1H2	0.964023	0.0208476	0.923161	1.00488	0.0788249	0.6808	1	5581	600437	29.5622	2.83938	0.00083852	3
172.21	Basal cell carcinoma	neoplasms	rs7960611	CLEC1A	1.02627	0.0147541	0.997352	1.05519	0.0788274	0.6808	1	29395	451704	0	0.0792222	0	2
327.7	Sleep related movement disorders	neurological	rs495828	ABO	0.979314	0.0118943	0.956001	1.00263	0.0788522	0.6808	1	23086	569457	0	1.31051	0	3
278	Overweight, obesity and other hyperalimentation	endocrine/metabolic	rs11085727	TYK2	1.00798	0.00452111	0.999115	1.01684	0.0788629	0.6808	1	268562	298544	79.8917	14.9192	0.000722726	4
592.11	Acute cystitis	genitourinary	rs10086829	COL14A1	1.08161	0.0446442	0.99411	1.16912	0.0788673	0.6808	1	1737	554048	0	0.0832835	0	2
362.6	Peripheral retinal degenerations	sense organs	rs35705950	MUC5B	0.956365	0.0253913	0.906598	1.00613	0.0788988	0.680944	1	11147	595911	0	0.852417	0	4
555.21	Ulcerative colitis (chronic)	digestive	rs7089827	TFAM	0.909606	0.0539264	0.80391	1.0153	0.078933	0.681109	1	1930	557994	0	0.808011	0	2
284	Aplastic anemia	hematopoietic	rs495828	ABO	1.03899	0.0217764	0.996311	1.08167	0.078989	0.681354	1	6609	600166	51.724	4.14284	0.00306839	3
1000	NA	NA	rs12660421	FOXP4-AS1	1.08089	0.0442848	0.994097	1.16769	0.0789913	0.681354	1	7232	595657	0	0.783859	0	3
275.53	Disorders of phosphorus metabolism	endocrine/metabolic	rs67959919	LZTFL1	0.913921	0.0512474	0.813476	1.01437	0.0790185	0.681373	1	4251	600481	0	1.94011	0	3
590	Pyelonephritis	genitourinary	rs11085727	TYK2	1.04716	0.0262374	0.995736	1.09859	0.0790234	0.681373	1	3962	602684	38.1002	3.23103	0.0025055	3
751.2	Congenital anomalies of urinary system	congenital anomalies	rs11085727	TYK2	0.96791	0.0185714	0.93151	1.00431	0.0790447	0.681427	1	8300	592970	18.9845	2.46866	0.000530058	3
1089	NA	NA	rs78313563	ESS2	0.866515	0.081597	0.706585	1.02644	0.0791052	0.6818	1	6695	603710	0	0.295995	0	3
339	Other headache syndromes	neurological	rs9896243	NSF	1.01222	0.00691738	0.998662	1.02578	0.0791178	0.6818	1	92676	462525	22.8693	3.8895	0.000103471	4
429.1	Heart transplant/surgery	circulatory system	rs9896243	NSF	1.06009	0.0332405	0.994938	1.12524	0.0791771	0.68215	1	2848	554518	0	0.0232322	0	2
783	Fever of unknown origin	symptoms	rs76423999	SLC12A7	1.03923	0.0219219	0.996265	1.0822	0.0791884	0.68215	1	18385	557757	67.6156	6.17581	0.00385456	3
420.3	Endocarditis	circulatory system	rs467843	TRAPPC13	1.04411	0.0245923	0.995911	1.09231	0.0792105	0.682155	1	4075	602307	0	1.33622	0	3
743.1	Osteoporosis	musculoskeletal	rs67959919	LZTFL1	0.964875	0.0203717	0.924946	1.0048	0.079219	0.682155	1	21840	579928	0	1.67331	0	3
580.12	Non-proliferative glomerulonephritis	genitourinary	rs11085727	TYK2	0.898961	0.0606886	0.780011	1.01791	0.0792391	0.682199	1	899	561186	33.8118	1.51084	0.00475036	2
737	Curvature of spine	musculoskeletal	rs495828	ABO	0.960337	0.0230653	0.915129	1.00554	0.0793205	0.682486	1	6114	594492	0	0.976149	0	3
747	Cardiac and circulatory congenital anomalies	congenital anomalies	rs35154152	THBS3	1.05207	0.0289337	0.995365	1.10879	0.0793441	0.682486	1	5309	598082	0	1.57773	0	3
726.1	Enthesopathy	musculoskeletal	rs111783124	LOC101928126	1.01759	0.00993789	0.99811	1.03707	0.0793587	0.682486	1	61480	500711	24.8318	3.99105	0.000333138	4
041.11	Methicillin sensitive Staphylococcus aureus	infectious diseases	rs9501257	HLA-DPB1	1.05258	0.0292105	0.995327	1.10983	0.0793792	0.682486	1	5152	599416	60.1431	5.01795	0.00489739	3
427.6	Premature beats	circulatory system	rs10774671	OAS1	1.02528	0.0142302	0.997386	1.05317	0.0793929	0.682486	1	11080	582396	22.9709	2.59642	0.000341539	3
260	Protein-calorie malnutrition	endocrine/metabolic	rs35705950	MUC5B	1.03504	0.0196344	0.996559	1.07353	0.079402	0.682486	1	17199	576945	82.6417	11.5219	0.0212012	3
564.9	Personal history of diseases of digestive system	digestive	rs1453205	LOC101928196	0.94731	0.0308576	0.886829	1.00779	0.0794074	0.682486	1	2255	550846	0	0.0073979	0	2
735.21	Hammer toe (acquired)	musculoskeletal	rs12259804	PLEKHS1	0.956451	0.0253854	0.906696	1.00621	0.0794339	0.682486	1	28776	567313	0	0.970522	0	3
520	Disorders of tooth development	digestive	rs147812915	KAT7	1.10444	0.0566369	0.99343	1.21545	0.0794434	0.682486	1	5500	588962	53.1372	4.26778	0.0168682	3
563	NA	NA	rs67959919	LZTFL1	0.977301	0.0130911	0.951642	1.00296	0.0794442	0.682486	1	63964	496788	0	2.81175	0	4
593.1	Gross hematuria	genitourinary	rs12259804	PLEKHS1	0.946529	0.0313343	0.885114	1.00794	0.0794661	0.682486	1	18134	580424	0	0.333654	0	3
526.4	Temporomandibular joint disorders	digestive	rs9501257	HLA-DPB1	0.958017	0.0244562	0.910083	1.00595	0.0794759	0.682486	1	7300	591210	0	0.40109	0	3
715.2	Ankylosing spondylitis	musculoskeletal	rs8052423	SLC22A31	1.0847	0.0463624	0.993831	1.17557	0.0794846	0.682486	1	1815	559865	0	0.230224	0	2
110.11	Dermatophytosis of nail	infectious diseases	rs76073397	MIR548H2	1.01827	0.0103244	0.998034	1.03851	0.0794922	0.682486	1	103664	469928	61.5055	7.79331	0.00239646	4
513.8	Disorders of diaphragm	respiratory	rs76423999	SLC12A7	0.882205	0.0714742	0.742116	1.02229	0.0795156	0.682486	1	2152	556866	10.3291	1.11519	0.00143061	2
374.1	Ectropion or entropion	sense organs	rs7960611	CLEC1A	0.958587	0.0241218	0.911308	1.00587	0.0795355	0.682486	1	8816	596282	0.541715	2.01089	1.64796e-05	3
370	Keratitis	sense organs	rs7960611	CLEC1A	0.969095	0.0179045	0.934002	1.00419	0.0795438	0.682486	1	13621	584337	0	1.47309	0	4
561.2	NA	NA	rs8080583	KANSL1	1.03314	0.0185973	0.996693	1.06959	0.0795535	0.682486	1	8028	585174	27.6557	2.76456	0.000531288	3
726.4	Calcaneal spur; Exostosis NOS	musculoskeletal	rs72655853	SBSPON	0.952952	0.0274863	0.899079	1.00683	0.0795572	0.682486	1	15902	572475	44.6469	3.61317	0.00476348	3
720	Spinal stenosis	musculoskeletal	rs2277732	DPP9	0.98669	0.00764305	0.97171	1.00167	0.0795784	0.682539	1	56501	534378	0	0.207887	0	4
709	Diffuse diseases of connective tissue	dermatologic	rs8052423	SLC22A31	1.06551	0.0362035	0.99455	1.13647	0.079658	0.683014	1	2936	605508	0	1.31033	0	3
415	Pulmonary heart disease	circulatory system	rs35705950	MUC5B	1.02717	0.0152968	0.997191	1.05715	0.0796637	0.683014	1	28075	567707	17.5363	2.42531	0.000577382	3
433.6	Acute, but ill-defined cerebrovascular disease	circulatory system	rs495828	ABO	1.02444	0.0137786	0.997435	1.05145	0.079689	0.683102	1	17464	586405	0	1.24286	0	3
041.1	Staphylococcus infections	infectious diseases	rs2924480	ELF5	0.973442	0.0153635	0.943329	1.00355	0.0797668	0.683608	1	11870	584943	52.7315	4.23114	0.00153775	3
509.8	Dependence on respirator [Ventilator] or supplemental oxygen	respiratory	rs10086829	COL14A1	1.03249	0.0182506	0.996718	1.06826	0.0798006	0.683608	1	10103	591742	0	1.83849	0	3
687.2	NA	NA	rs8080583	KANSL1	0.974345	0.0148369	0.945264	1.00342	0.0798194	0.683608	1	13143	561360	0	1.90559	0	3
574.3	Cholecystitis without cholelithiasis	digestive	rs147812915	KAT7	1.08075	0.0443311	0.993861	1.16764	0.0798233	0.683608	1	8294	597898	50.5387	4.04356	0.0100348	3
361.2	Retinoschisis and retinal cysts	sense organs	rs7560588	BCL11A	0.931783	0.0403377	0.852721	1.01084	0.0798425	0.683608	1	2013	559414	82.2698	5.64008	0.0304731	2
564.1	Irritable Bowel Syndrome	digestive	rs2284028	NCF4	0.952167	0.0279834	0.897319	1.00701	0.0798468	0.683608	1	18007	582775	5.22313	2.11022	0.000179897	3
574.12	Cholelithiasis with other cholecystitis	digestive	rs11085727	TYK2	1.04862	0.0271044	0.995495	1.10174	0.0798541	0.683608	1	3584	601748	0	0.918873	0	3
571.8	Liver abscess and sequelae of chronic liver disease	digestive	rs5023077	FBRSL1	0.966516	0.019447	0.9284	1.00463	0.0798981	0.683608	1	6155	601497	0	0.288371	0	3
297.1	Suicidal ideation	mental disorders	rs10086829	COL14A1	0.979793	0.0116573	0.956945	1.00264	0.079924	0.683608	1	26966	577720	0	2.12719	0	4
459	Other disorders of circulatory system	circulatory system	rs2284028	NCF4	0.955901	0.0257568	0.905418	1.00638	0.0799423	0.683608	1	19488	558973	29.464	2.83543	0.0014739	3
272.13	Mixed hyperlipidemia	endocrine/metabolic	rs5023077	FBRSL1	0.991274	0.00500519	0.981464	1.00108	0.0799484	0.683608	1	119308	450397	54.6182	6.61058	0.000270674	4
301.2	Antisocial/borderline personality disorder	mental disorders	rs467843	TRAPPC13	0.973345	0.0154307	0.943101	1.00359	0.0799718	0.683608	1	10429	596049	0	0.343406	0	3
374	Other disorders of eyelids	sense organs	rs8052423	SLC22A31	0.981416	0.0107147	0.960415	1.00242	0.0799871	0.683608	1	40766	553008	67.0905	9.11591	0.00206551	4
429.1	Heart transplant/surgery	circulatory system	rs78313563	ESS2	0.785281	0.138064	0.514676	1.05589	0.0799909	0.683608	1	2848	554518	0	0.897647	0	2
599.1	Urinary obstruction	genitourinary	rs9501257	HLA-DPB1	1.06244	0.0345945	0.994631	1.13024	0.079997	0.683608	1	3570	600706	0	1.43667	0	3
352	Disorders of other cranial nerves	neurological	rs6869036	MGAT1	1.08896	0.0486811	0.993547	1.18438	0.0800026	0.683608	1	9002	593790	0	0.767717	0	3
333.4	Torsion dystonia	neurological	rs7960611	CLEC1A	0.936672	0.0373712	0.863425	1.00992	0.080016	0.683608	1	3108	605987	0	1.16248	0	3
320	Meningitis	neurological	rs72655853	SBSPON	0.826668	0.108741	0.613535	1.0398	0.0800303	0.683608	1	1140	560115	0	0.0969348	0	2
289	Other diseases of blood and blood-forming organs	hematopoietic	rs78313563	ESS2	1.15916	0.0843728	0.993787	1.32453	0.0800332	0.683608	1	5167	596187	0	1.14433	0	3
451.2	Phlebitis and thrombophlebitis of lower extremities	circulatory system	rs78313563	ESS2	1.24024	0.123008	0.999141	1.48133	0.0800644	0.683746	1	2438	555776	0	0.00311237	0	2
594.3	Calculus of ureter	genitourinary	rs467843	TRAPPC13	1.02684	0.0151321	0.997176	1.05649	0.0801177	0.683888	1	10923	594132	41.8184	3.43751	0.000986475	3
872	Traumatic amputation	injuries & poisonings	rs1453205	LOC101928196	0.966184	0.0196582	0.927654	1.00471	0.0801258	0.683888	1	5602	603802	0	0.564129	0	3
690	Erythematosquamous dermatosis	dermatologic	rs7960611	CLEC1A	0.97876	0.0122684	0.954714	1.00281	0.0801337	0.683888	1	34911	554753	74.9239	11.9636	0.00283372	4
509	Respiratory failure, insufficiency, arrest	respiratory	rs10086829	COL14A1	1.01737	0.00984285	0.99808	1.03666	0.080151	0.683888	1	36843	553471	0	0.671132	0	3
580	Nephritis; nephrosis; renal sclerosis	genitourinary	rs9501257	HLA-DPB1	1.03706	0.0207989	0.996298	1.07783	0.0801567	0.683888	1	9175	594378	0	1.69693	0	3
375.1	Dry eyes	sense organs	rs75505823	LRP1	1.02355	0.0133011	0.997475	1.04962	0.0801772	0.683888	1	111344	438213	58.499	7.22875	0.0042172	4
694.2	Other dyschromia	dermatologic	rs10086829	COL14A1	0.97453	0.0147466	0.945627	1.00343	0.0802013	0.683888	1	15560	564996	60.4367	5.05519	0.0020907	3
425.8	Other cardiomyopathy	circulatory system	rs9896243	NSF	0.887056	0.0685045	0.752787	1.02132	0.0802071	0.683888	1	802	560871	52.7748	2.11752	0.0139174	2
736.6	Unequal leg length (acquired)	musculoskeletal	rs9501257	HLA-DPB1	0.951559	0.0283843	0.895925	1.00719	0.0802312	0.683888	1	5779	601068	0	1.24109	0	3
512.8	Cough	respiratory	rs1250993	LOC101929525	1.01067	0.00606712	0.998778	1.02256	0.0802469	0.683888	1	92629	430881	0	1.75236	0	4
530	Diseases of esophagus	digestive	rs111783124	LOC101928126	0.989097	0.00626752	0.976813	1.00138	0.0802597	0.683888	1	241636	325257	24.5604	3.97669	0.000144717	4
444.1	Arterial embolism and thrombosis of lower extremity artery	circulatory system	rs67959919	LZTFL1	1.10563	0.0574082	0.993107	1.21815	0.0802745	0.683888	1	2409	557066	0	0.455502	0	2
394.1	Mitral valve stenosis and aortic valve stenosis	circulatory system	rs467843	TRAPPC13	1.06769	0.0374484	0.99429	1.14109	0.0802966	0.683888	1	1773	555888	0	0.127132	0	2
260	Protein-calorie malnutrition	endocrine/metabolic	rs147812915	KAT7	1.06104	0.0338798	0.994639	1.12745	0.0803051	0.683888	1	17199	576945	5.87116	2.12475	0.000451932	3
593.2	Microscopic hematuria	genitourinary	rs67959919	LZTFL1	0.96643	0.0195247	0.928161	1.0047	0.0803063	0.683888	1	26231	573032	0	2.23633	0	4
709.2	Sicca syndrome	dermatologic	rs8052423	SLC22A31	1.09798	0.0534499	0.993215	1.20274	0.0803387	0.684036	1	1304	559008	43.0015	1.75443	0.00526715	2
592.11	Acute cystitis	genitourinary	rs2284028	NCF4	1.15157	0.0807204	0.993353	1.30978	0.0804146	0.684554	1	1737	554048	17.2	1.20773	0.00626308	2
539	Bariatric surgery	digestive	rs111837807	CCHCR1	0.92423	0.0450813	0.83587	1.01259	0.0804922	0.685047	1	3631	606982	0	1.01671	0	3
189.11	Malignant neoplasm of kidney, except pelvis	neoplasms	rs111783124	LOC101928126	1.04722	0.0263997	0.995477	1.09896	0.0805093	0.685047	1	7534	602813	0	0.420225	0	3
289.4	Lymphadenitis	hematopoietic	rs72655853	SBSPON	0.950959	0.028774	0.894562	1.00736	0.0805409	0.685047	1	14858	574721	0	0.801919	0	3
375	Disorders of lacrimal system	sense organs	rs9501257	HLA-DPB1	1.06941	0.0384033	0.994143	1.14468	0.0805468	0.685047	1	2860	555675	0	0.697119	0	2
315	Develomental delays and disorders	mental disorders	rs12259804	PLEKHS1	1.13534	0.072638	0.992967	1.27771	0.080563	0.685047	1	2924	602377	53.5022	4.30128	0.0453458	3
512.8	Cough	respiratory	rs8052423	SLC22A31	0.987152	0.00740042	0.972647	1.00166	0.0805708	0.685047	1	92629	430881	0	1.03175	0	4
588.1	Renal osteodystrophy	genitourinary	rs76073397	MIR548H2	1.118	0.0638333	0.992884	1.24311	0.0805778	0.685047	1	2171	558706	0	0.00549166	0	2
578.2	Blood in stool	digestive	rs35705950	MUC5B	0.973359	0.0154553	0.943066	1.00365	0.0806144	0.685197	1	30478	548942	21.3883	3.81623	0.00078551	4
281.12	Other vitamin B12 deficiency anemia	hematopoietic	rs10774671	OAS1	0.977902	0.0127903	0.952833	1.00297	0.0806255	0.685197	1	13728	587904	0	1.23294	0	3
529	Diseases and other conditions of the tongue	digestive	rs72655853	SBSPON	1.12922	0.0695671	0.992867	1.26557	0.0806579	0.685344	1	2036	555231	0	0.556183	0	2
317.1	Alcoholism	mental disorders	rs72655853	SBSPON	0.977542	0.0130043	0.952054	1.00303	0.0807032	0.685563	1	89660	497279	0	2.74092	0	4
735.1	Flat foot	musculoskeletal	rs7089827	TFAM	1.02198	0.0124489	0.99758	1.04638	0.0807302	0.685563	1	27417	573155	67.3532	9.18927	0.00174361	4
593	Hematuria	genitourinary	rs622568	SEC61G	1.01469	0.00835009	0.998324	1.03106	0.0807303	0.685563	1	51862	533577	0	1.70952	0	4
516	Abnormal sputum	respiratory	rs1405655	NR1H2	0.967583	0.0188699	0.930598	1.00457	0.0807439	0.685563	1	6792	594784	0	1.60706	0	3
561.2	NA	NA	rs78313563	ESS2	0.881738	0.0720745	0.740472	1.023	0.0807677	0.685637	1	8028	585174	0	0.317752	0	3
411	Ischemic Heart Disease	circulatory system	rs111837807	CCHCR1	1.01417	0.00805838	0.998374	1.02996	0.0808416	0.686137	1	169668	405366	0	1.20937	0	4
278.4	Abnormal weight gain	endocrine/metabolic	rs2924480	ELF5	0.951842	0.028274	0.896425	1.00726	0.0808712	0.686209	1	3517	596719	18.7668	2.46205	0.000989801	3
593.1	Gross hematuria	genitourinary	rs12660421	FOXP4-AS1	1.05269	0.0294221	0.995027	1.11036	0.0809171	0.686209	1	18134	580424	68.3153	6.31219	0.00566264	3
580.14	Chronic glomerulonephritis, NOS	genitourinary	rs12660421	FOXP4-AS1	1.27793	0.140511	1.00252	1.55333	0.0809267	0.686209	1	638	561195	0	0.0632838	0	2
735	Acquired foot deformities	musculoskeletal	rs78313563	ESS2	1.03873	0.0217737	0.996057	1.08141	0.0809281	0.686209	1	94478	483977	0	0.971954	0	4
246	Other disorders of thyroid	endocrine/metabolic	rs8080583	KANSL1	1.04029	0.0226347	0.99593	1.08466	0.0809389	0.686209	1	5375	598420	0	1.68846	0	3
242.1	Graves' disease	endocrine/metabolic	rs7089827	TFAM	1.0698	0.0386616	0.994026	1.14558	0.0809421	0.686209	1	2761	608394	0	0.2246	0	3
418.1	Precordial pain	circulatory system	rs35705950	MUC5B	1.08179	0.04505	0.993494	1.17009	0.0809599	0.686209	1	2842	549470	0	0.233289	0	2
217	Vascular hamartomas and non-neoplastic nevi	neoplasms	rs2284028	NCF4	0.919402	0.0481574	0.825014	1.01379	0.080997	0.686209	1	12965	568433	57.1678	4.66938	0.00970915	3
681.5	Cellulitis and abscess of leg, except foot	dermatologic	rs111783124	LOC101928126	1.02632	0.0148869	0.997137	1.05549	0.0810112	0.686209	1	23367	566616	51.8635	4.15485	0.00238394	3
785	Abdominal pain	symptoms	rs8052423	SLC22A31	0.988516	0.00662027	0.97554	1.00149	0.0810279	0.686209	1	125362	412331	0	1.54882	0	4
520.1	Hereditary disturbances in tooth structure	digestive	rs12259804	PLEKHS1	1.16398	0.0870303	0.993398	1.33456	0.0810342	0.686209	1	1900	554036	61.559	2.60139	0.250351	2
433.8	Late effects of cerebrovascular disease	circulatory system	rs12259804	PLEKHS1	1.05279	0.0294843	0.994997	1.11058	0.0810423	0.686209	1	19716	580205	0	0.195516	0	3
531.4	Peptic ulcer, site unspecified	digestive	rs6869036	MGAT1	1.07412	0.040981	0.993793	1.15444	0.081046	0.686209	1	12554	588805	0	1.46503	0	3
602.3	Dysplasia of prostate	genitourinary	rs467843	TRAPPC13	1.07783	0.0429711	0.993609	1.16206	0.081116	0.68645	1	1339	558747	0	0.437352	0	2
871.3	Open wound of foot except toe(s) alone	injuries & poisonings	rs2284028	NCF4	1.08298	0.0457021	0.993401	1.17255	0.0811243	0.68645	1	5665	597702	36.2646	3.13798	0.00541044	3
427.21	Atrial fibrillation	circulatory system	rs111837807	CCHCR1	0.981783	0.0105412	0.961122	1.00244	0.0811422	0.68645	1	76636	527291	39.4292	4.95288	0.000869206	4
374.3	Ptosis of eyelid	sense organs	rs78313563	ESS2	0.899887	0.0604855	0.781335	1.01844	0.0811603	0.68645	1	13584	589983	0	0.241365	0	3
593	Hematuria	genitourinary	rs2284028	NCF4	0.973712	0.0152757	0.943771	1.00365	0.0811664	0.68645	1	51862	533577	57.7806	7.10573	0.00235575	4
327.41	Organic or persistent insomnia	neurological	rs72655853	SBSPON	1.074	0.0409375	0.993763	1.15424	0.0811783	0.68645	1	6520	596865	62.3798	5.31629	0.0249627	3
522.5	Periapical abscess	digestive	rs147812915	KAT7	1.08531	0.0469443	0.993298	1.17732	0.0811827	0.68645	1	8374	582783	0	1.29473	0	3
250.24	Type 2 diabetes with neurological manifestations	endocrine/metabolic	rs72655853	SBSPON	0.976989	0.0133504	0.950822	1.00316	0.0812014	0.68645	1	75393	521288	27.1181	4.11625	0.000894511	4
440.9	Atherosclerosis of aorta	circulatory system	rs8080583	KANSL1	1.06715	0.0372728	0.994097	1.14021	0.0812102	0.68645	1	1976	550344	0	0.171428	0	2
509.2	Respiratory insufficiency	respiratory	rs72655853	SBSPON	1.12543	0.0677739	0.992589	1.25826	0.081253	0.686685	1	2268	555674	83.772	6.16219	0.34157	2
276.12	Hyposmolality and/or hyponatremia	endocrine/metabolic	rs8080583	KANSL1	0.978608	0.0124041	0.954296	1.00292	0.0812774	0.686763	1	19379	570425	6.18325	2.13182	5.34494e-05	3
571.51	Cirrhosis of liver without mention of alcohol	digestive	rs467843	TRAPPC13	0.98007	0.0115491	0.957434	1.00271	0.0813158	0.686883	1	18779	587491	0	1.92172	0	3
443.1	Raynaud's syndrome	circulatory system	rs35705950	MUC5B	1.08874	0.0487769	0.993138	1.18434	0.0813218	0.686883	1	2373	558664	69.6739	3.29749	0.119452	2
701.2	Scar conditions and fibrosis of skin	dermatologic	rs111783124	LOC101928126	1.04527	0.0254055	0.995479	1.09507	0.0813557	0.68689	1	7819	585294	65.5908	5.81239	0.0155118	3
442	Other aneurysm	circulatory system	rs1250993	LOC101929525	0.981984	0.0104311	0.961539	1.00243	0.0813573	0.68689	1	27086	571680	38.7979	3.26786	0.000529321	3
535	Gastritis and duodenitis	digestive	rs2924480	ELF5	1.0167	0.0095018	0.998074	1.03532	0.0813678	0.68689	1	32840	543572	68.5828	9.5489	0.00142667	4
601.4	Balanoposthitis	genitourinary	rs12660421	FOXP4-AS1	1.10248	0.055992	0.99274	1.21223	0.0814219	0.687219	1	3219	603941	0	0.397978	0	3
411.8	Other chronic ischemic heart disease, unspecified	circulatory system	rs67959919	LZTFL1	0.980658	0.0112097	0.958687	1.00263	0.0814453	0.687254	1	84763	507914	0	0.958803	0	4
242.3	Exophthalmos	endocrine/metabolic	rs495828	ABO	0.90954	0.0544239	0.802869	1.01621	0.0814767	0.687254	1	1251	559780	50.5698	2.02305	0.00686327	2
353.2	Nerve root lesions	neurological	rs6869036	MGAT1	1.11911	0.0645972	0.992503	1.24572	0.0814851	0.687254	1	4796	598948	0	1.87382	0	3
507	Pleurisy; pleural effusion	respiratory	rs2277732	DPP9	1.02152	0.0122243	0.997565	1.04548	0.0814865	0.687254	1	19689	570791	0	0.376942	0	3
331.1	Hydrocephalus	neurological	rs11085727	TYK2	1.08611	0.0474198	0.993166	1.17905	0.0815232	0.687437	1	1163	560698	25.7251	1.34635	0.00504596	2
339	Other headache syndromes	neurological	rs7960611	CLEC1A	1.01351	0.00770282	0.998408	1.0286	0.0815861	0.687555	1	92676	462525	0	2.01198	0	4
345.1	Epilepsy	neurological	rs10086829	COL14A1	1.02935	0.0166131	0.996793	1.06192	0.0815924	0.687555	1	12710	592646	0	1.49464	0	3
350	Abnormal movement	neurological	rs495828	ABO	1.01102	0.0062946	0.998685	1.02336	0.0816001	0.687555	1	101593	454391	0	1.01091	0	4
260.3	Adult failure to thrive	endocrine/metabolic	rs72655853	SBSPON	0.908955	0.0548195	0.801509	1.0164	0.0816222	0.687555	1	4052	553609	19.3506	1.23993	0.00459094	2
455	Hemorrhoids	circulatory system	rs111783124	LOC101928126	0.984385	0.00903832	0.96667	1.0021	0.0816294	0.687555	1	79615	452458	0	1.40269	0	4
819	Skull and face fracture and other intercranial injury	injuries & poisonings	rs35154152	THBS3	0.975329	0.0143456	0.947212	1.00345	0.0816317	0.687555	1	24661	578757	40.8725	5.07378	0.000773808	4
1011	NA	NA	rs1453205	LOC101928196	0.977851	0.0128635	0.952638	1.00306	0.0816429	0.687555	1	13278	575053	0	0.171503	0	3
306	Other mental disorder	mental disorders	rs5023077	FBRSL1	1.01278	0.00729571	0.998482	1.02708	0.0817085	0.687789	1	49917	508839	22.2958	3.8608	0.000102868	4
796	Elevated prostate specific antigen [PSA]	genitourinary	rs1250993	LOC101929525	1.01187	0.00677889	0.998584	1.02516	0.0817249	0.687789	1	73304	526184	0.413292	3.01245	1.34826e-06	4
149.1	Cancer of oropharynx	neoplasms	rs7960611	CLEC1A	0.923396	0.0457837	0.83366	1.01313	0.0817325	0.687789	1	2402	559367	12.058	1.13711	0.000817705	2
694	Dyschromia and Vitiligo	dermatologic	rs8080583	KANSL1	0.978091	0.0127267	0.953146	1.00303	0.0817406	0.687789	1	18377	568718	0	2.26789	0	4
337	Disorders of the autonomic nervous system	neurological	rs111837807	CCHCR1	0.963423	0.0214072	0.921465	1.00538	0.0817463	0.687789	1	15888	577360	48.1502	3.8573	0.00284637	3
580.1	Glomerulonephritis	genitourinary	rs6869036	MGAT1	1.18331	0.0967086	0.993763	1.37286	0.0817782	0.687931	1	1880	559045	0	0.927024	0	2
296.2	Depression	mental disorders	rs1250993	LOC101929525	1.00799	0.00457326	0.999027	1.01695	0.0818008	0.687955	1	259099	322080	0	2.47443	0	4
743.2	Pathologic fracture	musculoskeletal	rs12660421	FOXP4-AS1	0.899695	0.0607371	0.780651	1.01874	0.0818113	0.687955	1	5788	598759	0	0.686323	0	3
149.1	Cancer of oropharynx	neoplasms	rs2277732	DPP9	0.941877	0.0344157	0.874422	1.00933	0.0818708	0.688315	1	2402	559367	0	1.9849e-06	0	2
426.25	Other heart block	circulatory system	rs35154152	THBS3	1.0899	0.0494827	0.992915	1.18689	0.0819062	0.688315	1	1755	558195	0	0.0347767	0	2
364.2	Corneal edema	sense organs	rs6869036	MGAT1	0.823306	0.111758	0.604261	1.04235	0.0819074	0.688315	1	2081	558330	0	0.912061	0	2
366.3	Traumatic cataract	sense organs	rs76073397	MIR548H2	1.18259	0.0964055	0.99364	1.37155	0.0819222	0.688315	1	936	560333	0	0.159398	0	2
327.6	Circadian rhythm sleep disorder	neurological	rs147812915	KAT7	1.23071	0.119332	0.996817	1.4646	0.0819302	0.688315	1	1296	558123	0	0.865442	0	2
681.3	Cellulitis and abscess of arm/hand	dermatologic	rs8052423	SLC22A31	0.962652	0.0218817	0.919764	1.00554	0.0819447	0.688315	1	8915	588646	7.51732	2.16257	0.000191297	3
345.12	Partial epilepsy	neurological	rs13050728	IFNAR2	0.962477	0.0219894	0.919378	1.00558	0.0819903	0.688523	1	5114	603594	47.1213	3.78224	0.00205419	3
185	Cancer of prostate	neoplasms	rs78313563	ESS2	0.950827	0.0289935	0.894	1.00765	0.0820137	0.688523	1	57154	554582	42.5171	5.21894	0.00330635	4
189.1	Cancer of kidney and renal pelvis	neoplasms	rs72655853	SBSPON	1.06541	0.0364347	0.994003	1.13683	0.082015	0.688523	1	8068	601996	0	0.931663	0	3
038.2	Gram positive septicemia	infectious diseases	rs147812915	KAT7	1.18577	0.0979995	0.993692	1.37785	0.0820854	0.688627	1	1858	557746	0	0.286343	0	2
516.1	Hemoptysis	respiratory	rs2277732	DPP9	1.03799	0.0214435	0.995958	1.08002	0.0820907	0.688627	1	6337	597571	0	0.628665	0	3
367	Disorders of refraction and accommodation; blindness and low vision	sense organs	rs111783124	LOC101928126	1.01191	0.00681214	0.998562	1.02527	0.0820982	0.688627	1	387831	181610	0	2.56074	0	4
695.8	Other specified erythematous conditions	dermatologic	rs35154152	THBS3	1.04855	0.0272698	0.995102	1.102	0.0821182	0.688627	1	6046	594152	0	0.132555	0	3
962	Poisoning by hormones and synthetic substitutes	injuries & poisonings	rs111837807	CCHCR1	0.885505	0.0699433	0.748416	1.02259	0.0821207	0.688627	1	1670	555514	69.4395	3.2722	0.0500288	2
527.2	Sialoadenitis	digestive	rs495828	ABO	0.932543	0.0401776	0.853795	1.01129	0.0821621	0.688627	1	2073	557166	0	0.344009	0	2
277.5	Other disorders of lipoid metabolism	endocrine/metabolic	rs7960611	CLEC1A	0.961872	0.022365	0.918036	1.00571	0.0821798	0.688627	1	8958	589649	6.24118	2.13313	0.000112381	3
573	Other disorders of liver	digestive	rs76423999	SLC12A7	1.05461	0.0305905	0.994648	1.11456	0.0822072	0.688627	1	9078	586855	0	0.204006	0	3
610.1	Cystic mastopathy	genitourinary	rs10086829	COL14A1	1.06324	0.0352836	0.994087	1.1324	0.0822073	0.688627	1	3111	605247	55.9276	4.53799	0.007169	3
429.2	Abnormal function study of cardiovascular system	circulatory system	rs467843	TRAPPC13	1.03515	0.0198755	0.996191	1.0741	0.082213	0.688627	1	6259	588414	70.2231	6.7166	0.00457119	3
189.11	Malignant neoplasm of kidney, except pelvis	neoplasms	rs72655853	SBSPON	1.06775	0.0377197	0.993817	1.14168	0.0822383	0.688627	1	7534	602813	0	0.645044	0	3
626	Disorders of menstruation and other abnormal bleeding from female genital tract	genitourinary	rs7089827	TFAM	1.03831	0.0216346	0.995907	1.08071	0.082257	0.688627	1	15471	598956	0	1.24118	0	4
604.3	Peyronie's disease	genitourinary	rs12259804	PLEKHS1	1.1266	0.0686004	0.992146	1.26106	0.082265	0.688627	1	2888	607648	0	0.164193	0	3
565	Anal and rectal conditions	digestive	rs147812915	KAT7	1.05346	0.0299718	0.994711	1.1122	0.0822975	0.688627	1	20850	558047	0	0.945459	0	3
454	Varicose veins	circulatory system	rs6869036	MGAT1	1.05582	0.0312657	0.994544	1.11711	0.0823108	0.688627	1	23158	576838	0	2.62376	0	4
964	Poisoning by agents primarily affecting blood constituents	injuries & poisonings	rs1405655	NR1H2	0.930495	0.0414627	0.849228	1.01176	0.0823122	0.688627	1	1423	557417	0	0.402239	0	2
760	Back pain	symptoms	rs12660421	FOXP4-AS1	0.981963	0.0104767	0.961428	1.0025	0.0823249	0.688627	1	304434	249880	0	1.65936	0	4
334	Degenerative disease of the spinal cord	neurological	rs75505823	LRP1	0.903868	0.0581792	0.789836	1.0179	0.0823414	0.688627	1	4835	600959	0	0.641972	0	3
721.1	Spondylosis without myelopathy	musculoskeletal	rs2924480	ELF5	1.01122	0.00642159	0.998631	1.0238	0.0823708	0.688627	1	78525	487817	70.0665	10.0222	0.000734261	4
727	Other disorders of synovium, tendon, and bursa	musculoskeletal	rs2284028	NCF4	0.977409	0.0131543	0.951627	1.00319	0.0823733	0.688627	1	73454	492491	0	2.5193	0	4
743.1	Osteoporosis	musculoskeletal	rs11085727	TYK2	0.980269	0.011473	0.957781	1.00276	0.0823854	0.688627	1	21840	579928	0	0.307028	0	3
145	Cancer of mouth	neoplasms	rs8052423	SLC22A31	0.950801	0.0290454	0.893872	1.00773	0.0823932	0.688627	1	5077	604089	0	0.503392	0	3
275	Disorders of mineral metabolism	endocrine/metabolic	rs2284028	NCF4	1.0333	0.0188611	0.996334	1.07027	0.0824122	0.688627	1	31173	552641	45.8105	3.69075	0.00167176	3
686	Other local infections of skin and subcutaneous tissue	dermatologic	rs8052423	SLC22A31	0.955664	0.0261109	0.904486	1.00684	0.0824232	0.688627	1	6199	584468	0	1.02455	0	3
250	Diabetes mellitus	endocrine/metabolic	rs75505823	LRP1	0.981258	0.0108941	0.959905	1.00261	0.0824354	0.688627	1	217042	376756	0	0.317263	0	4
136	Other infectious and parasitic diseases	infectious diseases	rs1453205	LOC101928196	0.966487	0.0196282	0.928015	1.00496	0.0824447	0.688627	1	5645	591509	25.4118	2.68139	0.000522892	3
290.16	Vascular dementia	mental disorders	rs35705950	MUC5B	0.939739	0.0357905	0.869589	1.00989	0.0824598	0.688627	1	5417	603065	0	0.462878	0	3
728.7	Fasciitis	musculoskeletal	rs72655853	SBSPON	0.973111	0.0156974	0.942344	1.00388	0.0824893	0.688627	1	51800	535056	40.4829	5.04057	0.00181011	4
296	Mood disorders	mental disorders	rs495828	ABO	0.991514	0.0049084	0.981893	1.00113	0.08251	0.688627	1	273733	309624	39.8121	4.98439	0.000127907	4
592.1	Cystitis	genitourinary	rs8080583	KANSL1	0.963467	0.0214355	0.921453	1.00548	0.0825183	0.688627	1	6301	592553	47.6501	3.82045	0.00191504	3
530.14	Reflux esophagitis	digestive	rs1453205	LOC101928196	1.0196	0.0111769	0.997689	1.0415	0.0825189	0.688627	1	17774	572101	0	0.618521	0	3
740	Osteoarthrosis	musculoskeletal	rs8080583	KANSL1	1.00824	0.00472875	0.998976	1.01751	0.082522	0.688627	1	245876	307711	0	1.84435	0	4
687.2	NA	NA	rs2277732	DPP9	1.02661	0.0151235	0.996963	1.05625	0.0825264	0.688627	1	13143	561360	27.1123	2.74395	0.000493123	3
681.2	Cellulitis and abscess of face/neck	dermatologic	rs35154152	THBS3	1.05237	0.029405	0.994738	1.11001	0.0825696	0.688757	1	4867	597930	3.87067	2.08053	0.0001345	3
475	Chronic sinusitis	respiratory	rs10086829	COL14A1	0.985106	0.00864454	0.968162	1.00205	0.0825722	0.688757	1	49173	519578	27.8219	4.15639	0.00023906	4
394	Rheumatic disease of the heart valves	circulatory system	rs111837807	CCHCR1	0.947705	0.0309444	0.887054	1.00836	0.0826043	0.68883	1	7600	590470	0	1.64648	0	3
277.51	Lipoprotein disorders	endocrine/metabolic	rs9501257	HLA-DPB1	0.911714	0.0532547	0.807335	1.01609	0.0826361	0.68883	1	1584	558550	0	0.566296	0	2
695.7	Prurigo and Lichen	dermatologic	rs9896243	NSF	0.969372	0.0179229	0.934243	1.0045	0.0826375	0.68883	1	11364	586262	0	0.526974	0	3
751.1	Congenital anomalies of genital organs	congenital anomalies	rs1250993	LOC101929525	0.929311	0.0422491	0.846503	1.01212	0.0827013	0.68883	1	1584	556035	0	6.97387e-05	0	2
626	Disorders of menstruation and other abnormal bleeding from female genital tract	genitourinary	rs10086829	COL14A1	1.03518	0.0199262	0.996123	1.07423	0.0827245	0.68883	1	15471	598956	0	2.19722	0	4
451	Phlebitis and thrombophlebitis	circulatory system	rs2284028	NCF4	1.08177	0.0453029	0.992979	1.17057	0.0827385	0.68883	1	5213	598030	0	1.00181	0	3
041.2	Streptococcus infection	infectious diseases	rs1250993	LOC101929525	0.955826	0.0260447	0.904778	1.00687	0.0827973	0.68883	1	4105	599240	0	0.523888	0	3
733	Other disorders of bone and cartilage	musculoskeletal	rs12660421	FOXP4-AS1	0.94089	0.0351265	0.872042	1.00974	0.0828207	0.68883	1	13131	574855	0	0.440991	0	3
274.21	Chondrocalcinosis	endocrine/metabolic	rs2924480	ELF5	0.950272	0.0294073	0.892633	1.00791	0.0828263	0.68883	1	3146	605501	38.9384	3.27538	0.00325872	3
573.7	Abnormal results of function study of liver	digestive	rs9501257	HLA-DPB1	1.01863	0.0106413	0.997771	1.03949	0.0828398	0.68883	1	41869	546418	0	0.80729	0	4
851	Complications of transplants and reattached limbs	injuries & poisonings	rs78313563	ESS2	0.859593	0.0872322	0.688618	1.03057	0.0828464	0.68883	1	5689	598018	43.2629	3.52503	0.0192385	3
686.1	Carbuncle and furuncle	dermatologic	rs7560588	BCL11A	1.04078	0.023049	0.995607	1.08596	0.0828704	0.68883	1	6451	589494	0	0.88015	0	3
301.1	Schizoid personality disorder	mental disorders	rs10086829	COL14A1	0.933868	0.0394563	0.856533	1.0112	0.0829026	0.68883	1	2046	558691	60.7289	2.5464	0.0100006	2
287.32	Secondary thrombocytopenia	hematopoietic	rs6869036	MGAT1	0.840071	0.100496	0.643099	1.03704	0.0829032	0.68883	1	2675	605077	0	1.87336	0	3
509.8	Dependence on respirator [Ventilator] or supplemental oxygen	respiratory	rs12259804	PLEKHS1	0.932557	0.0402667	0.853634	1.01148	0.082907	0.68883	1	10103	591742	25.9341	2.7003	0.00872312	3
216	Benign neoplasm of skin	neoplasms	rs495828	ABO	1.01512	0.00865564	0.998157	1.03209	0.0829101	0.68883	1	44856	516243	0	0.465948	0	4
706.8	Other specified diseases of sebaceous glands	dermatologic	rs8052423	SLC22A31	0.977696	0.0130085	0.952199	1.00319	0.0829152	0.68883	1	25725	553940	0	2.94443	0	4
535.9	Gastritis and duodenitis, NOS	digestive	rs12259804	PLEKHS1	0.935441	0.0384875	0.860006	1.01088	0.0829203	0.68883	1	12300	569609	0	1.24778	0	3
535.1	Acute gastritis	digestive	rs78313563	ESS2	0.796324	0.131345	0.538887	1.05376	0.0829224	0.68883	1	2440	598116	0	0.138701	0	3
498	Acute bronchospasm	respiratory	rs8080583	KANSL1	1.10103	0.0555099	0.992234	1.20983	0.0829328	0.68883	1	853	556453	0	0.0162791	0	2
362.29	Macular degeneration (senile) of retina NOS	sense organs	rs10774671	OAS1	1.02504	0.0142656	0.997083	1.053	0.0829387	0.68883	1	11701	590254	56.6303	4.61152	0.00356116	3
560.2	Impaction of intestine	digestive	rs9501257	HLA-DPB1	1.09829	0.054072	0.992308	1.20427	0.0829425	0.68883	1	1287	557485	10.5063	1.1174	0.000686834	2
250.25	Diabetes type 2 with peripheral circulatory disorders	endocrine/metabolic	rs9896243	NSF	1.02999	0.0170404	0.996587	1.06339	0.0829486	0.68883	1	11698	589830	0	1.45162	0	3
038.1	Gram negative septicemia	infectious diseases	rs1453205	LOC101928196	0.954388	0.0269278	0.901609	1.00717	0.0829671	0.68883	1	2964	604420	13.9955	2.32546	0.000573658	3
331.1	Hydrocephalus	neurological	rs147812915	KAT7	1.23115	0.119951	0.996048	1.46626	0.0829842	0.68883	1	1163	560698	0	0.322051	0	2
300.12	Agorophobia, social phobia, and panic disorder	mental disorders	rs10086829	COL14A1	0.978988	0.0122496	0.954979	1.003	0.0829878	0.68883	1	23190	584658	0	2.21529	0	4
411	Ischemic Heart Disease	circulatory system	rs7960611	CLEC1A	1.01175	0.00673877	0.998541	1.02496	0.0830312	0.68883	1	169668	405366	0	2.17738	0	4
275.3	Disorders of magnesium metabolism	endocrine/metabolic	rs111837807	CCHCR1	1.04358	0.0246103	0.995345	1.09182	0.0830356	0.68883	1	11348	586138	66.4444	5.96025	0.00643107	3
854	Complications of cardiac/vascular device, implant, and graft	injuries & poisonings	rs10086829	COL14A1	1.03527	0.0199947	0.996075	1.07445	0.0830364	0.68883	1	8754	593984	0	1.11817	0	3
401.22	Hypertensive chronic kidney disease	circulatory system	rs75505823	LRP1	1.03425	0.0194303	0.996166	1.07233	0.0830657	0.68883	1	46116	550594	57.3919	7.04091	0.00797697	4
550.6	Incisional hernia	digestive	rs9501257	HLA-DPB1	0.952327	0.0281867	0.897081	1.00757	0.083097	0.68883	1	6346	602470	0	1.43363	0	3
218	Benign neoplasm of uterus	neoplasms	rs11085727	TYK2	1.04922	0.0277278	0.994877	1.10357	0.0831101	0.68883	1	5509	603995	27.8854	2.77336	0.00102959	3
695.42	Systemic lupus erythematosus	dermatologic	rs67959919	LZTFL1	0.857756	0.0885467	0.684205	1.03131	0.0831285	0.68883	1	1648	560283	0	0.0120135	0	2
586.2	Cyst of kidney, acquired	genitourinary	rs10774671	OAS1	0.977231	0.0132917	0.95118	1.00328	0.0831321	0.68883	1	12612	581253	8.47485	2.18519	7.63906e-05	3
740.2	Osteoarthrosis, generalized	musculoskeletal	rs9501257	HLA-DPB1	1.02489	0.0141871	0.997081	1.05269	0.0831359	0.68883	1	22500	566678	24.1214	2.63579	0.00023603	3
367.2	Astigmatism	sense organs	rs13050728	IFNAR2	1.00863	0.00495765	0.99891	1.01834	0.0831416	0.68883	1	141117	384986	0	0.336143	0	4
364	Corneal opacity and other disorders of cornea	sense organs	rs8080583	KANSL1	0.975348	0.0144065	0.947111	1.00358	0.0831607	0.68883	1	14087	583306	0	0.949958	0	3
737	Curvature of spine	musculoskeletal	rs35154152	THBS3	1.04799	0.0270549	0.994963	1.10102	0.0831687	0.68883	1	6114	594492	0	0.40468	0	3
636	Early or threatened labor; hemorrhage in early pregnancy	pregnancy complications	rs72655853	SBSPON	0.782294	0.141711	0.504542	1.06005	0.0831709	0.68883	1	858	561112	0	0.521767	0	2
563	NA	NA	rs76073397	MIR548H2	1.02191	0.0125126	0.99739	1.04644	0.0831907	0.688865	1	63964	496788	0	0.817716	0	4
246.7	Abnormal results of function study of thyroid	endocrine/metabolic	rs12660421	FOXP4-AS1	1.09699	0.0534363	0.992252	1.20172	0.0832203	0.688865	1	5223	596842	59.7701	4.97143	0.013132	3
288.2	Elevated white blood cell count	hematopoietic	rs13050728	IFNAR2	0.97798	0.0128537	0.952787	1.00317	0.083222	0.688865	1	15204	570514	63.0805	5.41719	0.00163623	3
801.1	Fracture of foot	injuries & poisonings	rs1453205	LOC101928196	1.0289	0.0164482	0.996662	1.06114	0.0832448	0.688865	1	8055	600461	0	0.438254	0	3
272.11	Hypercholesterolemia	endocrine/metabolic	rs12259804	PLEKHS1	1.02635	0.015015	0.99692	1.05578	0.0832508	0.688865	1	86287	489058	0	0.619537	0	4
195.1	Malignant neoplasm, other	neoplasms	rs35705950	MUC5B	1.05005	0.0282023	0.994777	1.10533	0.0833057	0.688974	1	7100	594089	0	0.641815	0	3
286.81	Primary hypercoagulable state	hematopoietic	rs9896243	NSF	1.06112	0.0342569	0.993974	1.12826	0.0833257	0.688974	1	2732	558165	0	0.0609181	0	2
185	Cancer of prostate	neoplasms	rs10774671	OAS1	1.01174	0.00674013	0.998529	1.02495	0.0833346	0.688974	1	57154	554582	5.59467	3.17779	1.90121e-05	4
327.3	Sleep apnea	neurological	rs76423999	SLC12A7	0.98603	0.00812445	0.970106	1.00195	0.0833419	0.688974	1	205583	385499	0	0.27492	0	4
008.6	Viral Enteritis	infectious diseases	rs35705950	MUC5B	1.1072	0.058813	0.991928	1.22248	0.083359	0.688974	1	1752	551893	83.058	5.90248	0.258208	2
526.42	Arthralgia/ankylosis of temporomandibular joint	digestive	rs8080583	KANSL1	0.907006	0.0563723	0.796516	1.0175	0.0833707	0.688974	1	925	557613	0	0.347559	0	2
741.4	Joint effusions	musculoskeletal	rs9501257	HLA-DPB1	1.03206	0.0182244	0.996337	1.06778	0.0833772	0.688974	1	11798	572506	9.16306	2.20175	0.000123341	3
772.6	Facial weakness	symptoms	rs1453205	LOC101928196	1.08097	0.0449694	0.99283	1.16911	0.083385	0.688974	1	1076	557577	0	0.71531	0	2
727.1	Synovitis and tenosynovitis	musculoskeletal	rs78313563	ESS2	0.937615	0.0372091	0.864685	1.01055	0.0834204	0.689023	1	31420	562470	7.04883	3.2275	0.000525964	4
198.5	Secondary malignancy of brain/spine	neoplasms	rs9501257	HLA-DPB1	0.920166	0.0480604	0.825968	1.01436	0.0834212	0.689023	1	1990	559835	0	0.197419	0	2
870.3	Other open wound of head and face	injuries & poisonings	rs7560588	BCL11A	1.05379	0.0302679	0.994468	1.11312	0.083439	0.689045	1	3406	598278	0	0.352412	0	3
198.3	Secondary malignant neoplasm of digestive systems	neoplasms	rs2277732	DPP9	1.09187	0.0507773	0.992346	1.19139	0.0834665	0.689127	1	1087	560397	0	0.0856441	0	2
735	Acquired foot deformities	musculoskeletal	rs13050728	IFNAR2	1.00991	0.0056967	0.998742	1.02107	0.0835337	0.689127	1	94478	483977	0	1.05399	0	4
540	Appendiceal conditions	digestive	rs7089827	TFAM	0.945842	0.0321751	0.882779	1.00891	0.083537	0.689127	1	5154	605410	0	0.955661	0	3
694.2	Other dyschromia	dermatologic	rs7560588	BCL11A	0.974862	0.0147123	0.946026	1.0037	0.0835416	0.689127	1	15560	564996	33.4817	3.00669	0.000754343	3
599.5	Frequency of urination and polyuria	genitourinary	rs9896243	NSF	1.016	0.00917325	0.998021	1.03398	0.0835538	0.689127	1	44342	529759	23.8762	3.94095	0.000225395	4
153	Colorectal cancer	neoplasms	rs1453205	LOC101928196	0.977708	0.0130281	0.952173	1.00324	0.0835577	0.689127	1	13001	593355	34.2424	3.04148	0.000472821	3
563	NA	NA	rs111783124	LOC101928126	1.01737	0.00995224	0.997863	1.03688	0.0835755	0.689127	1	63964	496788	43.6216	5.32119	0.000815237	4
532	Dysphagia	digestive	rs1250993	LOC101929525	0.988229	0.00684356	0.974815	1.00164	0.0835834	0.689127	1	67950	519256	0	0.343965	0	4
378	Strabismus and other disorders of binocular eye movements	sense organs	rs6869036	MGAT1	0.939492	0.0360735	0.868788	1.0102	0.0835852	0.689127	1	19034	587694	47.0251	5.66306	0.00856665	4
172.21	Basal cell carcinoma	neoplasms	rs7560588	BCL11A	0.981995	0.0105017	0.961412	1.00258	0.0836092	0.689201	1	29395	451704	46.5079	1.86944	0.00370043	2
429	Ill-defined descriptions and complications of heart disease	circulatory system	rs1405655	NR1H2	1.02168	0.0124005	0.997376	1.04599	0.0836771	0.689282	1	16037	558763	0	0.39621	0	3
384.4	Perforation of tympanic membrane	sense organs	rs76423999	SLC12A7	0.915764	0.0508729	0.816053	1.01548	0.0836787	0.689282	1	3450	605737	49.1036	3.92955	0.00986937	3
1002	NA	NA	rs13050728	IFNAR2	0.984072	0.00928313	0.965877	1.00227	0.0837081	0.689282	1	31135	556485	0.0282912	3.00085	1.70801e-07	4
695.42	Systemic lupus erythematosus	dermatologic	rs76423999	SLC12A7	0.867728	0.0820339	0.706942	1.02851	0.0837211	0.689282	1	1648	560283	79.6595	4.91629	0.0569187	2
772.4	Rhabdomyolysis	symptoms	rs72655853	SBSPON	1.1137	0.062264	0.991659	1.23573	0.0837228	0.689282	1	3030	605385	40.2665	3.3482	0.0176092	3
473.1	Chronic laryngitis	respiratory	rs111837807	CCHCR1	1.14171	0.0766295	0.991518	1.29191	0.0837238	0.689282	1	1074	558365	0	0.410242	0	2
702	Degenerative skin conditions and other dermatoses	dermatologic	rs5023077	FBRSL1	1.00876	0.00504588	0.998875	1.01865	0.0837374	0.689282	1	139763	423515	0	0.260705	0	4
495.2	Asthma with exacerbation	respiratory	rs76073397	MIR548H2	0.934103	0.0394177	0.856845	1.01136	0.0837412	0.689282	1	6536	598135	55.9413	4.5394	0.0137651	3
555.1	Regional enteritis	digestive	rs1250993	LOC101929525	1.04773	0.0269631	0.994882	1.10058	0.0837686	0.689282	1	3783	557219	0	0.44663	0	2
537.1	Lesions of stomach and duodenum	digestive	rs76073397	MIR548H2	0.836765	0.10306	0.634768	1.03876	0.0837709	0.689282	1	998	560053	0	0.49979	0	2
334	Degenerative disease of the spinal cord	neurological	rs622568	SEC61G	1.04541	0.0256816	0.995071	1.09574	0.08379	0.689282	1	4835	600959	0	0.362534	0	3
716.1	Unspecified polyarthropathy or polyarthritis	musculoskeletal	rs467843	TRAPPC13	0.931908	0.0407862	0.851967	1.01185	0.0838007	0.689282	1	1427	559391	0	0.974237	0	2
291.1	Transient mental disorders due to conditions classified elsewhere	mental disorders	rs78313563	ESS2	1.34494	0.171407	1.00898	1.6809	0.0838225	0.689337	1	1101	559860	0	0.103236	0	2
280.2	Iron deficiency anemia secondary to blood loss (chronic)	hematopoietic	rs2284028	NCF4	1.06486	0.0363574	0.993601	1.13612	0.0838924	0.689597	1	6582	595007	55.9384	4.5391	0.00916796	3
625	Pain and other symptoms associated with female genital organs	genitourinary	rs78313563	ESS2	1.15817	0.0849495	0.991665	1.32467	0.0838938	0.689597	1	4656	602281	51.5632	4.1291	0.0289317	3
465.2	Acute pharyngitis	respiratory	rs7960611	CLEC1A	0.975471	0.014368	0.94731	1.00363	0.0839068	0.689597	1	21218	547772	51.9265	6.24044	0.00107035	4
696	Psoriasis and related disorders	dermatologic	rs76073397	MIR548H2	0.965324	0.0204193	0.925302	1.00535	0.0839263	0.689597	1	19505	591401	0	0.351056	0	4
256.4	Polycystic ovaries	endocrine/metabolic	rs8080583	KANSL1	1.10015	0.0552268	0.991909	1.2084	0.0839298	0.689597	1	920	561335	0	0.000258271	0	2
605	Erectile dysfunction [ED]	genitourinary	rs6869036	MGAT1	1.02543	0.0145297	0.99695	1.05391	0.083948	0.689621	1	161706	409900	0	1.15479	0	4
504	Other alveolar and parietoalveolar pneumonopathy	respiratory	rs5023077	FBRSL1	1.03775	0.0214407	0.995723	1.07977	0.0839698	0.689628	1	4952	603245	37.0684	3.17806	0.00204915	3
836	Traumatic arthropathy	injuries & poisonings	rs495828	ABO	0.968737	0.0183816	0.932709	1.00476	0.0839976	0.689628	1	9834	591248	22.7331	2.58843	0.000537899	3
272	Disorders of lipoid metabolism	endocrine/metabolic	rs2277732	DPP9	0.990212	0.0056924	0.979055	1.00137	0.0840069	0.689628	1	437327	145161	0	0.6752	0	4
377.1	Optic atrophy	sense organs	rs11085727	TYK2	0.965337	0.0204168	0.92532	1.00535	0.0840108	0.689628	1	7221	596956	5.92149	2.12588	0.000133405	3
262	Mineral deficiency NEC	endocrine/metabolic	rs9501257	HLA-DPB1	1.06809	0.0381256	0.993365	1.14282	0.0840245	0.689628	1	2779	604642	0	1.55143	0	3
687	Symptoms affecting skin	dermatologic	rs35154152	THBS3	1.02836	0.0161846	0.996633	1.06008	0.0840585	0.689783	1	17048	549411	26.2847	2.71314	0.000370185	3
599.8	Other symptoms involving urinary system	genitourinary	rs9501257	HLA-DPB1	0.965044	0.0206006	0.924667	1.00542	0.0841284	0.690195	1	10788	578761	0	0.422645	0	3
702	Degenerative skin conditions and other dermatoses	dermatologic	rs7960611	CLEC1A	1.01377	0.00791635	0.998249	1.02928	0.0841688	0.690195	1	139763	423515	0	2.64876	0	4
627.1	Postmenopausal bleeding	genitourinary	rs35705950	MUC5B	1.10737	0.0590591	0.99161	1.22312	0.0842009	0.690195	1	2019	559300	0	0.144508	0	2
198.2	Secondary malignancy of respiratory organs	neoplasms	rs2924480	ELF5	0.953686	0.0274619	0.899861	1.00751	0.0842076	0.690195	1	3643	606598	0	0.739746	0	3
586	Other disorders of the kidney and ureters	genitourinary	rs78313563	ESS2	1.05892	0.0331591	0.993932	1.12392	0.0842337	0.690195	1	37710	543811	0	2.47948	0	4
395.6	Heart valve replaced	circulatory system	rs5023077	FBRSL1	0.973599	0.0154968	0.943225	1.00397	0.0842515	0.690195	1	9486	599864	0	0.624053	0	3
525.2	Atrophy of edentulous alveolar ridge	digestive	rs5023077	FBRSL1	1.035	0.0199258	0.995945	1.07405	0.0842632	0.690195	1	6023	598768	0	0.225982	0	3
361	Retinal detachments and defects	sense organs	rs75505823	LRP1	0.948676	0.0305191	0.888858	1.00849	0.0842757	0.690195	1	17600	593382	0	1.118	0	4
809	Fracture of unspecified bones	injuries & poisonings	rs76073397	MIR548H2	1.05237	0.0295674	0.994417	1.11032	0.0842822	0.690195	1	9237	588720	53.6428	4.31433	0.0105986	3
275	Disorders of mineral metabolism	endocrine/metabolic	rs622568	SEC61G	1.01821	0.0104527	0.997721	1.0387	0.084292	0.690195	1	31173	552641	26.8147	2.73279	0.000159126	3
365.11	Primary open angle glaucoma	sense organs	rs5023077	FBRSL1	1.01568	0.00901113	0.998016	1.03334	0.0842921	0.690195	1	33771	576441	0	0.996766	0	4
483	Acute bronchitis and bronchiolitis	respiratory	rs35154152	THBS3	1.01778	0.0102075	0.99777	1.03778	0.0843135	0.690195	1	46049	502405	0	0.938039	0	4
384	Other disorders of tympanic membrane	sense organs	rs7960611	CLEC1A	0.943265	0.0338368	0.876944	1.00958	0.0843146	0.690195	1	4027	603972	19.3099	2.47862	0.00109212	3
575.8	Other disorders of biliary tract	digestive	rs111837807	CCHCR1	0.899467	0.0613815	0.779159	1.01977	0.0843209	0.690195	1	2071	556601	0	0.190961	0	2
783	Fever of unknown origin	symptoms	rs13050728	IFNAR2	0.979899	0.0117656	0.956839	1.00296	0.0843775	0.690383	1	18385	557757	73.152	7.44934	0.00181293	3
008.5	Bacterial enteritis	infectious diseases	rs13050728	IFNAR2	0.967639	0.0190615	0.930278	1.005	0.084382	0.690383	1	6760	598293	0	1.31679	0	3
655	Known or suspected fetal abnormality affecting management of mother	pregnancy complications	rs11085727	TYK2	1.10138	0.0559567	0.99171	1.21106	0.0843895	0.690383	1	1004	561020	0	0.0424178	0	2
288.11	Neutropenia	hematopoietic	rs67959919	LZTFL1	1.07128	0.0399022	0.993074	1.14949	0.0844131	0.690409	1	5951	601141	5.31443	2.11225	0.000742439	3
153.2	Colon cancer	neoplasms	rs1405655	NR1H2	1.02566	0.0146813	0.996882	1.05443	0.0844288	0.690409	1	11270	595725	72.7358	7.33563	0.00289271	3
038.2	Gram positive septicemia	infectious diseases	rs10774671	OAS1	1.06145	0.0345626	0.993709	1.12919	0.084438	0.690409	1	1858	557746	0	0.843587	0	2
870.3	Other open wound of head and face	injuries & poisonings	rs1453205	LOC101928196	0.957481	0.0251879	0.908113	1.00685	0.0845287	0.690734	1	3406	598278	77.4264	8.85993	0.0126054	3
261.4	Vitamin D deficiency	endocrine/metabolic	rs76073397	MIR548H2	1.01791	0.0102895	0.99774	1.03808	0.0845314	0.690734	1	103408	464810	0	2.5341	0	4
559	Ileostomy status	digestive	rs8052423	SLC22A31	0.923099	0.0463917	0.832171	1.01403	0.0845526	0.690734	1	2004	559960	0	0.105905	0	2
270.3	Disorders of plasma protein metabolism	endocrine/metabolic	rs76423999	SLC12A7	0.939751	0.036027	0.869138	1.01036	0.0845574	0.690734	1	7453	599353	63.0728	5.41607	0.00843987	3
520	Disorders of tooth development	digestive	rs5023077	FBRSL1	0.964556	0.0209231	0.923546	1.00556	0.084567	0.690734	1	5500	588962	7.46663	2.16138	0.000162417	3
614.5	Inflammatory disease of cervix, vagina, and vulva	genitourinary	rs75505823	LRP1	0.910612	0.0542901	0.804204	1.01702	0.0845688	0.690734	1	9309	594596	0	0.830232	0	3
735.3	Hallux valgus (Bunion)	musculoskeletal	rs76423999	SLC12A7	0.968193	0.0187424	0.931457	1.00493	0.0845888	0.690773	1	27103	575917	0	2.15047	0	4
738	Other acquired musculoskeletal deformity	musculoskeletal	rs467843	TRAPPC13	0.97574	0.0142426	0.947824	1.00366	0.0846448	0.690792	1	12181	583525	0	0.142307	0	3
327.31	Central/nonobstroctive sleep apnea	neurological	rs111837807	CCHCR1	1.05664	0.0319499	0.994015	1.11926	0.0846573	0.690792	1	6567	597711	0	1.40803	0	3
696.42	Psoriatic arthropathy	dermatologic	rs5023077	FBRSL1	0.956892	0.0255586	0.906797	1.00699	0.0846963	0.690792	1	3427	607954	0	1.52189	0	3
721.2	Spondylosis with myelopathy	musculoskeletal	rs35705950	MUC5B	0.95179	0.0286613	0.895614	1.00797	0.0847184	0.690792	1	8648	595335	0	0.819632	0	3
253.2	Pituitary hypofunction	endocrine/metabolic	rs1453205	LOC101928196	1.07501	0.0419555	0.992774	1.15724	0.0847257	0.690792	1	1221	560693	70.3313	3.37056	0.0122735	2
571.8	Liver abscess and sequelae of chronic liver disease	digestive	rs495828	ABO	0.960876	0.0231509	0.915501	1.00625	0.0847272	0.690792	1	6155	601497	43.1732	3.51947	0.00224106	3
285.2	Anemia of chronic disease	hematopoietic	rs1453205	LOC101928196	1.01783	0.0102501	0.997736	1.03792	0.0847453	0.690792	1	21705	573828	0	0.141316	0	3
285.2	Anemia of chronic disease	hematopoietic	rs76073397	MIR548H2	1.03689	0.0210143	0.9957	1.07808	0.0847467	0.690792	1	21705	573828	0	1.48856	0	3
295.1	Schizophrenia	mental disorders	rs10086829	COL14A1	0.975455	0.0144175	0.947197	1.00371	0.0847694	0.690792	1	17765	596664	0	1.58323	0	4
535	Gastritis and duodenitis	digestive	rs72655853	SBSPON	0.966794	0.0195935	0.928391	1.0052	0.0847939	0.690792	1	32840	543572	0	1.85212	0	4
374.3	Ptosis of eyelid	sense organs	rs35705950	MUC5B	0.963734	0.0214356	0.921721	1.00575	0.0848362	0.690792	1	13584	589983	26.4132	2.71788	0.00207171	3
389	Hearing loss	sense organs	rs11085727	TYK2	1.00811	0.00468863	0.998923	1.0173	0.0848475	0.690792	1	283053	285463	0	2.27428	0	4
496.2	Chronic bronchitis	respiratory	rs13050728	IFNAR2	0.984398	0.00912556	0.966512	1.00228	0.0848541	0.690792	1	31526	555100	1.73325	2.03528	1.0308e-05	3
038	Septicemia	infectious diseases	rs5023077	FBRSL1	0.983662	0.00956022	0.964924	1.0024	0.0848741	0.690792	1	26613	567057	0	0.0142214	0	3
686.3	Pilonidal cyst	dermatologic	rs622568	SEC61G	0.927053	0.0439602	0.840891	1.01322	0.0848844	0.690792	1	1747	559396	0	0.282026	0	2
528.7	Sialolithiasis	digestive	rs67959919	LZTFL1	0.785301	0.14027	0.510372	1.06023	0.0848845	0.690792	1	631	561062	0	0.157359	0	2
519.8	Other diseases of respiratory system, NEC	respiratory	rs7089827	TFAM	0.944997	0.032836	0.880638	1.00936	0.0849043	0.690792	1	5082	592354	0	0.0596989	0	3
854	Complications of cardiac/vascular device, implant, and graft	injuries & poisonings	rs35154152	THBS3	1.03866	0.0220137	0.995509	1.0818	0.0849074	0.690792	1	8754	593984	17.0111	2.40996	0.000386502	3
579.2	Splenomegaly	digestive	rs5023077	FBRSL1	0.95642	0.0258628	0.905729	1.00711	0.0849156	0.690792	1	3342	603738	0	1.61508	0	3
290.1	Dementias	mental disorders	rs7089827	TFAM	0.973031	0.0158691	0.941927	1.00413	0.0849219	0.690792	1	22705	579894	68.2851	6.30618	0.00203593	3
530.11	GERD	digestive	rs2924480	ELF5	1.00788	0.00455365	0.99895	1.0168	0.0849367	0.690792	1	224132	341773	0	2.347	0	4
512	Other symptoms of respiratory system	respiratory	rs13050728	IFNAR2	0.992286	0.00449518	0.983476	1.0011	0.0849498	0.690792	1	223976	292081	0	2.05143	0	4
1010.3	NA	NA	rs72655853	SBSPON	0.983225	0.00982067	0.963977	1.00247	0.0849646	0.690792	1	200441	308243	23.7412	3.93397	0.000364998	4
288.1	Decreased white blood cell count	hematopoietic	rs13050728	IFNAR2	0.972908	0.0159466	0.941653	1.00416	0.0850077	0.690792	1	10191	592713	23.6178	2.61841	0.000332699	3
305.2	Eating disorder	mental disorders	rs35154152	THBS3	1.08089	0.0451674	0.992365	1.16942	0.0850335	0.690792	1	2144	608816	0	1.12389	0	3
401.2	Hypertensive heart and/or renal disease	circulatory system	rs2284028	NCF4	1.02175	0.0124926	0.997262	1.04623	0.085039	0.690792	1	78395	501345	0	2.17151	0	4
728.7	Fasciitis	musculoskeletal	rs111837807	CCHCR1	0.97931	0.0121402	0.955515	1.0031	0.0850435	0.690792	1	51800	535056	67.3689	9.19368	0.00200363	4
242	Thyrotoxicosis with or without goiter	endocrine/metabolic	rs147812915	KAT7	0.914862	0.05167	0.813588	1.01613	0.085046	0.690792	1	8320	598101	0	0.970063	0	3
272.1	Hyperlipidemia	endocrine/metabolic	rs9896243	NSF	1.01064	0.00614444	0.998594	1.02268	0.085063	0.690792	1	436928	145596	57.5814	7.07237	0.000421083	4
377	Disorders of optic nerve and visual pathways	sense organs	rs76073397	MIR548H2	0.958019	0.0249051	0.909205	1.00683	0.0850636	0.690792	1	14918	583147	43.5515	3.54305	0.00464161	3
204.4	Multiple myeloma	neoplasms	rs7960611	CLEC1A	0.925852	0.0447387	0.838164	1.01354	0.0850638	0.690792	1	2166	559654	0	0.0653521	0	2
275.5	Disorders of calcium/phosphorus metabolism	endocrine/metabolic	rs622568	SEC61G	1.03234	0.018483	0.99611	1.06856	0.0850984	0.690792	1	9324	589004	0	1.58289	0	3
771.1	Swelling of limb	symptoms	rs35154152	THBS3	1.03179	0.0181748	0.996163	1.06741	0.0851287	0.690792	1	13160	561921	0	0.51826	0	3
721	Spondylosis and allied disorders	musculoskeletal	rs495828	ABO	0.988531	0.0067003	0.975398	1.00166	0.0851419	0.690792	1	85503	480154	0	0.446062	0	4
500	Lung disease due to external agents	respiratory	rs1453205	LOC101928196	0.957152	0.0254378	0.907294	1.00701	0.0851426	0.690792	1	3319	555199	0	0.0714022	0	2
711	Arthropathy associated with infections	musculoskeletal	rs35154152	THBS3	1.05652	0.0319341	0.993925	1.11911	0.0851493	0.690792	1	4253	603165	0	0.0743446	0	3
526.5	Inflammatory conditions of jaw	digestive	rs67959919	LZTFL1	1.17004	0.0912205	0.99125	1.34883	0.0851536	0.690792	1	955	558186	7.77414	1.08429	0.00485891	2
575.2	Obstruction of bile duct	digestive	rs2277732	DPP9	1.08077	0.0451205	0.99233	1.1692	0.0851802	0.690792	1	1366	559652	0	0.475908	0	2
281	Other deficiency anemia	hematopoietic	rs7960611	CLEC1A	0.974051	0.0152763	0.94411	1.00399	0.0852414	0.690792	1	20283	573134	0	0.365471	0	3
345.11	Generalized convulsive epilepsy	neurological	rs147812915	KAT7	1.20851	0.110044	0.992825	1.4242	0.0852449	0.690792	1	1523	559006	0	0.150038	0	2
626	Disorders of menstruation and other abnormal bleeding from female genital tract	genitourinary	rs5023077	FBRSL1	0.971727	0.0166649	0.939064	1.00439	0.0852544	0.690792	1	15471	598956	0	1.31022	0	4
723	Other disorders of cervical region	musculoskeletal	rs11085727	TYK2	0.955338	0.026552	0.903296	1.00738	0.0852889	0.690792	1	4006	600817	5.44348	2.11514	0.000242354	3
250.4	Abnormal glucose	endocrine/metabolic	rs9896243	NSF	1.01156	0.00667727	0.998469	1.02464	0.0852978	0.690792	1	92940	467700	13.416	3.46484	5.84175e-05	4
270.32	Paraproteinemia	endocrine/metabolic	rs13050728	IFNAR2	0.964689	0.0208919	0.923741	1.00564	0.0852998	0.690792	1	5828	604760	0	0.400295	0	3
743.2	Pathologic fracture	musculoskeletal	rs1250993	LOC101929525	0.962849	0.0220019	0.919725	1.00597	0.0853053	0.690792	1	5788	598759	0	0.894951	0	3
362.8	Retinal hemorrhage/ischemia	sense organs	rs495828	ABO	1.03871	0.0220757	0.995446	1.08198	0.0853177	0.690792	1	6446	593727	0	0.761178	0	3
306	Other mental disorder	mental disorders	rs9501257	HLA-DPB1	0.983655	0.00957777	0.964883	1.00243	0.0853226	0.690792	1	49917	508839	1.08081	3.03278	5.16405e-06	4
359	Muscular dystrophies and other myopathies	neurological	rs76073397	MIR548H2	1.11163	0.0615127	0.99107	1.2322	0.0853445	0.690792	1	2169	557241	0	7.00984e-07	0	2
474	Acute and chronic tonsillitis	respiratory	rs2284028	NCF4	1.07049	0.0395945	0.992888	1.1481	0.0853553	0.690792	1	4613	600061	58.2808	4.79396	0.0104474	3
681.1	Cellulitis and abscess of fingers/toes	dermatologic	rs111783124	LOC101928126	1.03309	0.0189229	0.996002	1.07018	0.0853571	0.690792	1	14621	574539	3.49157	2.07236	0.000117376	3
459.9	Circulatory disease NEC	circulatory system	rs13050728	IFNAR2	0.977999	0.0129313	0.952654	1.00334	0.0853648	0.690792	1	15142	568208	37.6257	3.20645	0.000593429	3
356	Hereditary and idiopathic peripheral neuropathy	neurological	rs111783124	LOC101928126	0.980593	0.011393	0.958263	1.00292	0.085411	0.69097	1	44363	530904	0	0.329821	0	3
727.2	Bursitis disorders	musculoskeletal	rs67959919	LZTFL1	0.944295	0.0333235	0.878981	1.00961	0.0854298	0.69097	1	8523	586300	57.0921	4.66115	0.0154987	3
803.1	Fracture of humerus	injuries & poisonings	rs11085727	TYK2	1.04066	0.0231702	0.995243	1.08607	0.0854422	0.69097	1	4849	605348	0	1.36452	0	3
420.2	Pericarditis	circulatory system	rs35154152	THBS3	0.948508	0.0307371	0.888263	1.00875	0.0854509	0.69097	1	4787	601703	0	1.3454	0	3
225.1	Benign neoplasm of brain, cranial nerves, meninges	neoplasms	rs467843	TRAPPC13	0.954645	0.0269895	0.901745	1.00754	0.0854721	0.69097	1	3306	607021	16.5361	2.39624	0.000721325	3
054	Herpes simplex	infectious diseases	rs9501257	HLA-DPB1	1.02983	0.0170928	0.99633	1.06333	0.0854779	0.69097	1	14214	584259	27.275	2.75009	0.000389278	3
512.7	Shortness of breath	respiratory	rs5023077	FBRSL1	0.991019	0.00524825	0.980732	1.00131	0.0856062	0.691559	1	107771	435480	0	0.311388	0	4
195.1	Malignant neoplasm, other	neoplasms	rs78313563	ESS2	1.14236	0.0774259	0.990607	1.29412	0.0856073	0.691559	1	7100	594089	77.4752	8.87911	0.0854654	3
523.32	Chronic periodontitis	digestive	rs11085727	TYK2	1.01696	0.00978582	0.997783	1.03614	0.0856335	0.691559	1	32234	566938	52.0555	6.25724	0.000678945	4
395.3	Nonrheumatic tricuspid valve disorders	circulatory system	rs1405655	NR1H2	0.93762	0.0374723	0.864174	1.01107	0.0856357	0.691559	1	1733	552985	0	0.625021	0	2
174	Breast cancer	neoplasms	rs7089827	TFAM	0.935612	0.038723	0.859715	1.01151	0.0856621	0.691559	1	3407	557730	0	0.121825	0	2
369	Infection of the eye	sense organs	rs11085727	TYK2	1.02053	0.0118217	0.997355	1.0437	0.0856656	0.691559	1	20949	561828	0	2.10692	0	4
174.1	Breast cancer [female]	neoplasms	rs5023077	FBRSL1	0.951264	0.0290709	0.894285	1.00824	0.0856703	0.691559	1	3059	558738	73.7756	3.81324	0.00745138	2
876	Posttraumatic wound infection not elsewhere classified	injuries & poisonings	rs9501257	HLA-DPB1	1.10622	0.0587427	0.991082	1.22135	0.0857135	0.691559	1	1213	557037	0	0.000340991	0	2
079	Viral infection	infectious diseases	rs11085727	TYK2	1.03526	0.020165	0.995736	1.07478	0.085719	0.691559	1	6970	576917	0	0.13071	0	3
562.1	Diverticulosis	digestive	rs35154152	THBS3	0.984198	0.00926946	0.96603	1.00237	0.0857363	0.691559	1	63769	482569	0	2.20774	0	4
451.2	Phlebitis and thrombophlebitis of lower extremities	circulatory system	rs12259804	PLEKHS1	1.13808	0.0752761	0.990537	1.28562	0.0857552	0.691559	1	2438	555776	37.5948	1.60243	0.0328297	2
741	Symptoms and disorders of the joints	musculoskeletal	rs11085727	TYK2	1.01229	0.00710985	0.998356	1.02623	0.0857573	0.691559	1	63392	491865	0	1.72283	0	4
170	Cancer of bone and connective tissue	neoplasms	rs76073397	MIR548H2	1.10728	0.0593168	0.991014	1.22354	0.0858096	0.691559	1	2197	557623	75.1485	4.0239	0.21872	2
425	Cardiomyopathy	circulatory system	rs9896243	NSF	0.980199	0.0116426	0.957379	1.00302	0.0858295	0.691559	1	26685	570445	0	0.649505	0	3
700	Corns and callosities	dermatologic	rs7089827	TFAM	1.01857	0.0107106	0.997576	1.03956	0.0858347	0.691559	1	42447	548536	38.4832	4.87672	0.000385947	4
567	Peritonitis and retroperitoneal infections	digestive	rs78313563	ESS2	1.17111	0.0919537	0.990886	1.35134	0.0858367	0.691559	1	4416	602613	0	0.431059	0	3
722.6	Degeneration of intervertebral disc	musculoskeletal	rs1405655	NR1H2	1.01023	0.00592561	0.998617	1.02184	0.0858387	0.691559	1	79699	490233	47.8348	5.75096	0.000213069	4
574.12	Cholelithiasis with other cholecystitis	digestive	rs72655853	SBSPON	0.905974	0.0574857	0.793302	1.01865	0.0858455	0.691559	1	3584	601748	67.7716	6.20571	0.0575807	3
614.52	Vaginitis and vulvovaginitis	genitourinary	rs8080583	KANSL1	0.963932	0.0213854	0.922017	1.00585	0.0858462	0.691559	1	7907	596748	69.4398	6.54447	0.0036904	3
250.14	Type 1 diabetes with neurological manifestations	endocrine/metabolic	rs6869036	MGAT1	0.879723	0.074605	0.733498	1.02595	0.0858545	0.691559	1	4551	602708	0	0.507446	0	3
522	Diseases of pulp and periapical tissues	digestive	rs467843	TRAPPC13	0.984527	0.00907939	0.966731	1.00232	0.0858755	0.691606	1	30638	562317	45.9248	5.54783	0.000386453	4
706	Diseases of sebaceous glands	dermatologic	rs10774671	OAS1	1.00982	0.00569241	0.998667	1.02098	0.085892	0.691617	1	80150	471118	0	1.19767	0	4
731.1	Osteitis deformans [Paget's disease of bone]	musculoskeletal	rs10774671	OAS1	1.0927	0.0516219	0.99152	1.19388	0.0859229	0.691743	1	816	561447	0	0.0318502	0	2
556	Ulceration of the lower GI tract	digestive	rs76073397	MIR548H2	0.886282	0.0703113	0.748472	1.02409	0.0859895	0.691992	1	1936	555282	75.1114	4.01791	0.0974306	2
244.2	Acquired hypothyroidism	endocrine/metabolic	rs7560588	BCL11A	0.958333	0.0247901	0.909745	1.00692	0.0860139	0.691992	1	5281	600725	52.6543	4.22425	0.00632948	3
041.12	Methicillin resistant Staphylococcus aureus	infectious diseases	rs111783124	LOC101928126	1.05667	0.0321064	0.993737	1.11959	0.0860262	0.691992	1	4983	599899	0	0.821848	0	3
750	Digestive congenital anomalies	congenital anomalies	rs1453205	LOC101928196	1.05419	0.0307402	0.993939	1.11444	0.0860272	0.691992	1	2284	552344	0	0.145622	0	2
536	Disorders of function of stomach	digestive	rs7089827	TFAM	1.02884	0.0165611	0.996377	1.0613	0.0860527	0.691992	1	17518	569330	0	1.60397	0	3
433.6	Acute, but ill-defined cerebrovascular disease	circulatory system	rs1250993	LOC101929525	0.97817	0.012858	0.952968	1.00337	0.0860543	0.691992	1	17464	586405	0	0.888742	0	3
078	Viral warts & HPV	infectious diseases	rs2277732	DPP9	0.982042	0.0105577	0.961349	1.00273	0.0860844	0.691992	1	27223	561786	42.1812	5.18862	0.000872347	4
590	Pyelonephritis	genitourinary	rs10086829	COL14A1	1.05196	0.029515	0.994115	1.10981	0.0860891	0.691992	1	3962	602684	0	1.3457	0	3
707	Chronic ulcer of skin	dermatologic	rs76423999	SLC12A7	1.02985	0.017137	0.99626	1.06344	0.0861076	0.691992	1	32100	561403	16.0942	2.38363	0.000240363	3
362.2	Degeneration of macula and posterior pole of retina	sense organs	rs72655853	SBSPON	0.976121	0.0140822	0.94852	1.00372	0.0861187	0.691992	1	65497	524917	34.2008	4.55932	0.00199826	4
530.9	Heartburn	digestive	rs12660421	FOXP4-AS1	0.908549	0.055883	0.799019	1.01808	0.0861266	0.691992	1	5150	590567	45.4933	3.66927	0.00783429	3
722.6	Degeneration of intervertebral disc	musculoskeletal	rs622568	SEC61G	1.01196	0.00692599	0.998382	1.02553	0.0861362	0.691992	1	79699	490233	0	1.1951	0	4
556	Ulceration of the lower GI tract	digestive	rs35154152	THBS3	1.08154	0.0456804	0.992008	1.17108	0.0861618	0.692004	1	1936	555282	0	0.0574288	0	2
327	Sleep disorders	neurological	rs35705950	MUC5B	0.987028	0.00760962	0.972114	1.00194	0.0862005	0.692004	1	161459	379379	0	2.10534	0	4
427.4	Cardiac arrest and ventricular fibrillation	circulatory system	rs467843	TRAPPC13	0.955529	0.0265134	0.903562	1.00749	0.0862056	0.692004	1	3431	554450	36.605	1.57741	0.00110009	2
110	Dermatophytosis / Dermatomycosis	infectious diseases	rs75505823	LRP1	0.978899	0.01243	0.954536	1.00326	0.0862066	0.692004	1	141748	410449	56.2709	6.86042	0.00323838	4
735.21	Hammer toe (acquired)	musculoskeletal	rs2924480	ELF5	1.01759	0.0101635	0.99767	1.03751	0.0862137	0.692004	1	28776	567313	52.0308	4.16934	0.000589343	3
459.7	Blood vessel replaced	circulatory system	rs2277732	DPP9	0.94317	0.0341054	0.876323	1.01002	0.0862481	0.692154	1	2544	555991	0	0.34209	0	2
426.2	Atrioventricular [AV] block	circulatory system	rs2284028	NCF4	1.0518	0.0294413	0.994097	1.10951	0.0862627	0.692154	1	16852	581457	0	1.86794	0	3
573	Other disorders of liver	digestive	rs2924480	ELF5	1.03068	0.0176185	0.99615	1.06521	0.0862881	0.692235	1	9078	586855	53.4357	4.29513	0.00170728	3
619	Noninflammatory female genital disorders	genitourinary	rs12259804	PLEKHS1	1.10225	0.0567634	0.990992	1.2135	0.0863359	0.692353	1	6784	597611	0	1.67717	0	3
198.4	Secondary malignant neoplasm of liver	neoplasms	rs1405655	NR1H2	0.953625	0.0276878	0.899357	1.00789	0.0863435	0.692353	1	3189	557897	0	0.126892	0	2
1014	NA	NA	rs111837807	CCHCR1	0.88334	0.0723321	0.741569	1.02511	0.0863556	0.692353	1	1544	555718	0	0.0225128	0	2
530.13	Barrett's esophagus	digestive	rs12259804	PLEKHS1	1.0535	0.0303933	0.993933	1.11307	0.0863636	0.692353	1	15014	592016	59.6285	4.95399	0.0451526	3
586	Other disorders of the kidney and ureters	genitourinary	rs12660421	FOXP4-AS1	1.0362	0.0207387	0.995552	1.07685	0.0864095	0.6926	1	37710	543811	0	0.503228	0	4
514	Abnormal findings examination of lungs	respiratory	rs75505823	LRP1	0.967168	0.0194713	0.929005	1.00533	0.0864453	0.692678	1	41805	537088	0	0.415669	0	4
272.9	Unspecified disorder of lipoid metabolism	endocrine/metabolic	rs495828	ABO	1.05771	0.0327263	0.993567	1.12185	0.0864506	0.692678	1	2861	600124	0	0.347268	0	3
214	Lipoma	neoplasms	rs147812915	KAT7	1.05339	0.0303428	0.993919	1.11286	0.0864851	0.692678	1	21070	568769	0	0.250854	0	3
174.1	Breast cancer [female]	neoplasms	rs9896243	NSF	0.940741	0.0356353	0.870896	1.01059	0.0864867	0.692678	1	3059	558738	27.6622	1.3824	0.00149329	2
427.3	Other specified cardiac dysrhythmias	circulatory system	rs12259804	PLEKHS1	1.03268	0.0187595	0.995911	1.06945	0.0864954	0.692678	1	49334	514413	5.75696	3.18326	0.000473736	4
793	NA	NA	rs8080583	KANSL1	1.05613	0.0318612	0.993681	1.11858	0.0865284	0.692821	1	2717	597347	35.1807	3.0855	0.00247612	3
977	Personal history of allergy to medicinal agents	injuries & poisonings	rs1453205	LOC101928196	0.915491	0.051521	0.81451	1.01647	0.0865734	0.692912	1	822	558448	59.9062	2.49415	0.00892816	2
272.9	Unspecified disorder of lipoid metabolism	endocrine/metabolic	rs8052423	SLC22A31	0.93579	0.0387275	0.859884	1.0117	0.086599	0.692912	1	2861	600124	67.113	6.08143	0.0135275	3
496.2	Chronic bronchitis	respiratory	rs7560588	BCL11A	1.01785	0.0103268	0.99761	1.03809	0.0866529	0.692912	1	31526	555100	68.5409	6.35746	0.00211744	3
939	Atopic/contact dermatitis due to other or unspecified	dermatologic	rs9501257	HLA-DPB1	1.01326	0.00768805	0.99819	1.02833	0.0866664	0.692912	1	87485	454419	39.7927	4.98278	0.00020576	4
454.1	Varicose veins of lower extremity	circulatory system	rs8052423	SLC22A31	1.02556	0.0147309	0.996686	1.05443	0.0866695	0.692912	1	19406	577862	0	1.06097	0	3
871.3	Open wound of foot except toe(s) alone	injuries & poisonings	rs10086829	COL14A1	1.0429	0.0245205	0.994842	1.09096	0.0866813	0.692912	1	5665	597702	0	1.51929	0	3
371.2	Conjunctivitis, noninfectious	sense organs	rs5023077	FBRSL1	1.02334	0.0134712	0.996941	1.04975	0.0867132	0.692912	1	13602	586320	0	1.28791	0	4
720	Spinal stenosis	musculoskeletal	rs5023077	FBRSL1	0.988446	0.0067851	0.975147	1.00174	0.0867526	0.692912	1	56501	534378	38.5534	4.88229	0.000243857	4
191.1	Cancer of brain and nervous system	neoplasms	rs12259804	PLEKHS1	0.832926	0.10674	0.623715	1.04214	0.0867734	0.692912	1	1551	559511	0	0.576412	0	2
453	Chronic venous hypertension	circulatory system	rs111837807	CCHCR1	0.917979	0.04997	0.820038	1.01592	0.0867787	0.692912	1	3072	557310	1.87297	1.01909	0.000187044	2
159	Malignant neoplasm of other and ill-defined sites within the digestive organs and peritoneum	neoplasms	rs35154152	THBS3	1.07874	0.0442558	0.991998	1.16548	0.0867828	0.692912	1	2109	558238	0	0.0790542	0	2
871.2	Open wound of finger(s)	injuries & poisonings	rs8080583	KANSL1	1.03766	0.0215877	0.99535	1.07997	0.0867968	0.692912	1	6030	589939	0	1.21222	0	3
429.1	Heart transplant/surgery	circulatory system	rs13050728	IFNAR2	1.05244	0.0298462	0.993942	1.11094	0.0868013	0.692912	1	2848	554518	35.6736	1.55457	0.00235983	2
426.2	Atrioventricular [AV] block	circulatory system	rs78313563	ESS2	0.91144	0.0541492	0.805307	1.01757	0.0868066	0.692912	1	16852	581457	0	0.740145	0	3
562.2	Diverticulitis	digestive	rs72655853	SBSPON	0.951491	0.0290388	0.894575	1.00841	0.0868273	0.692912	1	13292	584987	54.2248	4.36918	0.00995543	3
602	Other disorders of prostate	genitourinary	rs8080583	KANSL1	1.02965	0.0170619	0.996205	1.06309	0.0868358	0.692912	1	9689	588674	74.391	7.80975	0.00407198	3
755	Congenital anomalies of limbs	congenital anomalies	rs1405655	NR1H2	1.02028	0.011726	0.997297	1.04326	0.0868704	0.692912	1	17761	583257	0	2.69168	0	4
280.2	Iron deficiency anemia secondary to blood loss (chronic)	hematopoietic	rs8080583	KANSL1	1.03577	0.0205292	0.995536	1.07601	0.0868758	0.692912	1	6582	595007	0	0.182522	0	3
963	Poisoning by primarily systemic agents	injuries & poisonings	rs13050728	IFNAR2	0.946407	0.032173	0.883348	1.00947	0.0868853	0.692912	1	2362	555824	0	0.501709	0	2
757	Congenital anomalies of the integument	congenital anomalies	rs1405655	NR1H2	1.08395	0.0470888	0.99166	1.17625	0.0868995	0.692912	1	1065	559431	27.5374	1.38002	0.00230572	2
227.1	Benign neoplasm of adrenal gland	neoplasms	rs10086829	COL14A1	0.947583	0.0314505	0.88594	1.00923	0.0869102	0.692912	1	3358	556647	9.68184	1.1072	0.000307475	2
353.1	Nerve plexus lesions	neurological	rs8080583	KANSL1	0.927514	0.0439558	0.841361	1.01367	0.0869179	0.692912	1	1501	559027	0	0.16424	0	2
783	Fever of unknown origin	symptoms	rs78313563	ESS2	1.08104	0.0455188	0.991821	1.17025	0.0869245	0.692912	1	18385	557757	0	1.8038	0	3
285.1	Acute posthemorrhagic anemia	hematopoietic	rs111837807	CCHCR1	0.946589	0.0320691	0.883733	1.00944	0.0869656	0.692912	1	7210	588866	0	0.24514	0	3
585.33	Chronic Kidney Disease, Stage III	genitourinary	rs2277732	DPP9	0.986377	0.00801437	0.970669	1.00209	0.0869878	0.692912	1	52811	550550	0	2.69759	0	4
429.1	Heart transplant/surgery	circulatory system	rs7089827	TFAM	0.926422	0.0446541	0.838901	1.01394	0.0869907	0.692912	1	2848	554518	0	0.578256	0	2
348	Other conditions of brain	neurological	rs2924480	ELF5	1.02864	0.0165007	0.996298	1.06098	0.0870373	0.692912	1	10309	590176	0	0.450407	0	3
743.9	Osteopenia or other disorder of bone and cartilage	musculoskeletal	rs495828	ABO	0.978643	0.0126161	0.953915	1.00337	0.0870431	0.692912	1	21548	571428	28.9756	2.81593	0.000459464	3
415.11	Pulmonary embolism and infarction, acute	circulatory system	rs12259804	PLEKHS1	0.940127	0.0360802	0.86941	1.01084	0.0870456	0.692912	1	13547	594542	35.7527	3.11297	0.0110513	3
565	Anal and rectal conditions	digestive	rs7960611	CLEC1A	0.975184	0.0146852	0.946401	1.00397	0.0870484	0.692912	1	20850	558047	0	0.126735	0	3
250.24	Type 2 diabetes with neurological manifestations	endocrine/metabolic	rs467843	TRAPPC13	1.01062	0.0061707	0.99852	1.02271	0.0870502	0.692912	1	75393	521288	15.657	3.55691	4.76256e-05	4
286.2	Encounter for long-term (current) use of anticoagulants	hematopoietic	rs7960611	CLEC1A	1.01823	0.0105557	0.997537	1.03892	0.0870545	0.692912	1	49761	550412	0	1.1305	0	3
327.32	Obstructive sleep apnea	neurological	rs78313563	ESS2	1.03202	0.0184202	0.995918	1.06812	0.0870573	0.692912	1	167757	422040	31.9907	4.41116	0.000806926	4
346.1	Nonspecific abnormal findings on radiological and other examination of skull and head	neurological	rs76073397	MIR548H2	1.15075	0.0820611	0.989909	1.31159	0.0870664	0.692912	1	1140	555063	0	0.322913	0	2
151	Cancer of stomach	neoplasms	rs5023077	FBRSL1	0.934101	0.0398422	0.85601	1.01219	0.087078	0.692912	1	1484	560261	0	0.44685	0	2
798	Malaise and fatigue	symptoms	rs8052423	SLC22A31	0.986885	0.00771582	0.971762	1.00201	0.0870908	0.692912	1	83164	459364	37.0431	4.76516	0.000245504	4
250.6	Polyneuropathy in diabetes	endocrine/metabolic	rs10086829	COL14A1	1.02087	0.0120736	0.997207	1.04454	0.0871029	0.692912	1	24100	572651	0	0.287747	0	3
442.2	Aneurysm of iliac artery	circulatory system	rs76423999	SLC12A7	0.887552	0.0697446	0.750852	1.02425	0.087199	0.693556	1	2249	558753	0	0.154762	0	2
362.31	Separation of retinal layers	sense organs	rs2924480	ELF5	0.943088	0.0342622	0.875934	1.01024	0.0872283	0.693667	1	2356	607551	0	0.0978528	0	3
707.2	Chronic ulcer of leg or foot	dermatologic	rs6869036	MGAT1	0.94501	0.0330768	0.880179	1.00984	0.087275	0.693918	1	22434	578425	0	0.162253	0	3
433.5	Cerebral aneurysm	circulatory system	rs1405655	NR1H2	0.940057	0.0361536	0.869196	1.01092	0.0873092	0.693972	1	1885	559809	70.1532	3.35044	0.00838226	2
377.3	Optic neuritis/neuropathy	sense organs	rs35154152	THBS3	1.0485	0.0276987	0.994208	1.10279	0.0873123	0.693972	1	5581	600437	0	0.776932	0	3
193	Thyroid cancer	neoplasms	rs7960611	CLEC1A	1.07335	0.0414075	0.992194	1.15451	0.0873552	0.694192	1	2878	608727	0	0.100302	0	3
041.4	E. coli	infectious diseases	rs7560588	BCL11A	0.945155	0.0329986	0.880478	1.00983	0.0873861	0.694265	1	3139	600776	0	0.915456	0	3
276.13	Hyperpotassemia	endocrine/metabolic	rs2277732	DPP9	0.979675	0.0120135	0.956128	1.00322	0.0873949	0.694265	1	21392	567741	14.7637	2.34642	0.000156846	3
374.3	Ptosis of eyelid	sense organs	rs11085727	TYK2	0.97596	0.0142373	0.948055	1.00386	0.0874192	0.694337	1	13584	589983	0	1.20285	0	3
799	NA	NA	rs76073397	MIR548H2	1.03758	0.0215902	0.995267	1.0799	0.0874754	0.694515	1	18717	579969	0	1.23793	0	3
256	Ovarian dysfunction	endocrine/metabolic	rs111837807	CCHCR1	0.855706	0.0911883	0.676977	1.03444	0.0874768	0.694515	1	1018	561014	0	0.228377	0	2
694	Dyschromia and Vitiligo	dermatologic	rs111837807	CCHCR1	0.966495	0.0199431	0.927407	1.00558	0.0874873	0.694515	1	18377	568718	61.827	7.85895	0.00503132	4
687.2	NA	NA	rs35154152	THBS3	1.0316	0.0182067	0.995912	1.06728	0.0875272	0.69471	1	13143	561360	47.0937	3.78027	0.00112875	3
707.2	Chronic ulcer of leg or foot	dermatologic	rs76423999	SLC12A7	1.03504	0.0201604	0.995529	1.07456	0.0875502	0.69477	1	22434	578425	48.3954	3.87563	0.00162189	3
010	Tuberculosis	infectious diseases	rs8052423	SLC22A31	1.06218	0.0353145	0.992966	1.1314	0.0875904	0.69477	1	2954	604601	40.7782	3.37714	0.00313591	3
366.2	Senile cataract	sense organs	rs10086829	COL14A1	0.990619	0.00551732	0.979806	1.00143	0.0875955	0.69477	1	261100	299188	0	2.69381	0	4
874	Complication of amputation stump	injuries & poisonings	rs10086829	COL14A1	1.06978	0.0394901	0.992383	1.14718	0.0876004	0.69477	1	2213	558716	0	0.000175689	0	2
459.9	Circulatory disease NEC	circulatory system	rs10086829	COL14A1	1.0261	0.0150849	0.996533	1.05567	0.08764	0.69477	1	15142	568208	0	0.100557	0	3
781	Symptoms involving nervous and musculoskeletal systems	symptoms	rs76423999	SLC12A7	1.05676	0.032324	0.993405	1.12012	0.0876439	0.69477	1	8232	584391	52.0426	4.17037	0.00463918	3
592	Cystitis and urethritis	genitourinary	rs622568	SEC61G	1.03393	0.0195356	0.995637	1.07222	0.0876673	0.69477	1	8190	586451	28.1144	2.7822	0.000553251	3
426.7	Abnormal electrocardiogram [ECG] [EKG]	circulatory system	rs13050728	IFNAR2	0.985882	0.00832609	0.969563	1.0022	0.0876827	0.69477	1	39098	523602	0	1.46873	0	4
965.1	Opiates and related narcotics causing adverse effects in therapeutic use	injuries & poisonings	rs7960611	CLEC1A	0.909385	0.0556216	0.800367	1.0184	0.087687	0.69477	1	1536	555663	0	0.140498	0	2
726	Peripheral enthesopathies and allied syndromes	musculoskeletal	rs8080583	KANSL1	1.00896	0.00522247	0.998722	1.01919	0.0876873	0.69477	1	145259	398656	59.7378	7.45116	0.000271456	4
686.3	Pilonidal cyst	dermatologic	rs9501257	HLA-DPB1	0.916373	0.0511424	0.816134	1.01661	0.0877067	0.694802	1	1747	559396	0	0.567238	0	2
473.4	Voice disturbance	respiratory	rs7560588	BCL11A	0.977561	0.0132913	0.95151	1.00361	0.0877316	0.694879	1	19191	579352	0	0.296488	0	3
564	Functional digestive disorders	digestive	rs35705950	MUC5B	0.976101	0.0141679	0.948332	1.00387	0.087767	0.694997	1	33786	546591	66.024	8.82976	0.00598562	4
520.2	Disturbances in tooth eruption	digestive	rs1453205	LOC101928196	1.06869	0.038914	0.992421	1.14496	0.087777	0.694997	1	1445	553146	0	0.330544	0	2
539	Bariatric surgery	digestive	rs1405655	NR1H2	1.04483	0.0256876	0.99448	1.09518	0.0877978	0.69504	1	3631	606982	69.8487	6.63322	0.00728677	3
687.4	Disturbance of skin sensation	dermatologic	rs1405655	NR1H2	1.0124	0.0072166	0.998251	1.02654	0.0878167	0.695069	1	50721	499572	0	1.98197	0	4
389.4	Tinnitus	sense organs	rs12259804	PLEKHS1	1.02469	0.014287	0.996683	1.05269	0.0878512	0.695178	1	92461	447378	0	0.367606	0	4
605	Erectile dysfunction [ED]	genitourinary	rs8052423	SLC22A31	0.989348	0.00627458	0.97705	1.00165	0.0878675	0.695178	1	161706	409900	7.87286	3.25637	2.15208e-05	4
339	Other headache syndromes	neurological	rs78313563	ESS2	1.03905	0.0224432	0.995058	1.08304	0.0878762	0.695178	1	92676	462525	9.86875	3.32848	0.000273637	4
189	Cancer of urinary organs (incl. kidney and bladder)	neoplasms	rs467843	TRAPPC13	1.01958	0.0113613	0.99731	1.04185	0.0878934	0.695193	1	19835	586840	37.8154	3.21623	0.000461173	3
579.8	Nonspecific abnormal findings in stool contents	digestive	rs1405655	NR1H2	0.973889	0.0155044	0.9435	1.00428	0.0879131	0.695228	1	10130	574086	0	1.55365	0	3
610.1	Cystic mastopathy	genitourinary	rs76423999	SLC12A7	0.907351	0.0569782	0.795674	1.01903	0.087941	0.695328	1	3111	605247	0	0.905568	0	3
250.42	Other abnormal glucose	endocrine/metabolic	rs1250993	LOC101929525	1.01422	0.00827379	0.998001	1.03043	0.0879596	0.695354	1	44066	526532	0	1.1293	0	4
532	Dysphagia	digestive	rs78313563	ESS2	1.04606	0.0263988	0.994322	1.09781	0.0880226	0.695731	1	67950	519256	58.2257	7.18145	0.00532868	4
189.2	Cancer of bladder	neoplasms	rs8052423	SLC22A31	0.96839	0.0188307	0.931482	1.0053	0.0880555	0.695869	1	12416	595936	27.8878	2.77346	0.00109021	3
496.1	Emphysema	respiratory	rs13050728	IFNAR2	0.976116	0.0141725	0.948338	1.00389	0.0880705	0.695869	1	12469	585112	0	1.45763	0	3
1009	NA	NA	rs1250993	LOC101929525	1.01348	0.00785178	0.998092	1.02887	0.0880912	0.695911	1	49512	499930	6.06575	3.19372	2.61007e-05	4
443.9	Peripheral vascular disease, unspecified	circulatory system	rs2284028	NCF4	0.970584	0.0175071	0.93627	1.0049	0.0881103	0.695942	1	47335	535503	7.73447	2.16766	0.000125962	3
627.4	Premenopausal menorrhagia	genitourinary	rs111783124	LOC101928126	1.16809	0.0911077	0.989518	1.34666	0.0881322	0.695994	1	709	560451	0	0.0686364	0	2
170	Cancer of bone and connective tissue	neoplasms	rs147812915	KAT7	1.16759	0.0908671	0.989491	1.34569	0.0881657	0.696137	1	2197	557623	0	0.211796	0	2
300.1	Anxiety disorder	mental disorders	rs9896243	NSF	1.00973	0.00567869	0.998599	1.02086	0.088195	0.696248	1	160345	404087	0	1.78503	0	4
078	Viral warts & HPV	infectious diseases	rs75505823	LRP1	0.96019	0.0238278	0.913488	1.00689	0.0882159	0.696267	1	27223	561786	0	2.82074	0	4
327.7	Sleep related movement disorders	neurological	rs78313563	ESS2	1.0787	0.0444369	0.9916	1.16579	0.0882427	0.696267	1	23086	569457	0	0.00464687	0	3
041.9	Infection with drug-resistant microorganisms	infectious diseases	rs111783124	LOC101928126	1.0967	0.0541454	0.990573	1.20282	0.0882433	0.696267	1	1735	556960	59.2436	2.4536	0.055913	2
227.3	Benign neoplasm of pituitary gland and craniopharyngeal duct (pouch)	neoplasms	rs11085727	TYK2	1.05377	0.0307297	0.993544	1.114	0.0882933	0.696489	1	3038	608600	15.5675	2.36875	0.000784711	3
613.5	Mastodynia	genitourinary	rs8080583	KANSL1	0.947655	0.0315442	0.885828	1.00948	0.088302	0.696489	1	2921	602984	0	1.21964	0	3
594.3	Calculus of ureter	genitourinary	rs1250993	LOC101929525	1.02755	0.0159499	0.996293	1.05882	0.0883468	0.696497	1	10923	594132	49.6959	3.97582	0.00164098	3
694.1	Vitiligo	dermatologic	rs78313563	ESS2	0.784522	0.14241	0.505398	1.06365	0.0883622	0.696497	1	2093	609024	0	0.249629	0	3
871.3	Open wound of foot except toe(s) alone	injuries & poisonings	rs111837807	CCHCR1	0.940828	0.035793	0.870674	1.01098	0.0883623	0.696497	1	5665	597702	0	0.698133	0	3
705.1	Dyshidrosis	dermatologic	rs1453205	LOC101928196	0.948531	0.0310083	0.887755	1.00931	0.0883641	0.696497	1	2256	605754	70.9395	6.8822	0.00939733	3
766	Neuralgia, neuritis, and radiculitis NOS	symptoms	rs9501257	HLA-DPB1	0.972211	0.0165391	0.939794	1.00463	0.0883837	0.696531	1	16202	569381	0	0.0958893	0	3
334	Degenerative disease of the spinal cord	neurological	rs2277732	DPP9	1.04271	0.024544	0.9946	1.09081	0.0884093	0.696547	1	4835	600959	45.0781	3.64153	0.00300686	3
193	Thyroid cancer	neoplasms	rs76423999	SLC12A7	0.906856	0.0573868	0.794378	1.01933	0.0884326	0.696547	1	2878	608727	40.1675	3.34267	0.00972524	3
362.21	Macular degeneration, dry	sense organs	rs2924480	ELF5	0.982499	0.0103632	0.962187	1.00281	0.0884382	0.696547	1	27313	572465	0	0.218115	0	3
610	Benign mammary dysplasias	genitourinary	rs8052423	SLC22A31	0.951555	0.0291502	0.894421	1.00869	0.0884737	0.696547	1	5300	601583	46.4582	3.7354	0.00278485	3
513.31	Apnea	respiratory	rs11085727	TYK2	1.0711	0.0403247	0.992062	1.15013	0.0885136	0.696547	1	1633	555896	65.6361	2.91003	0.0194344	2
364.2	Corneal edema	sense organs	rs2277732	DPP9	1.06466	0.0367849	0.99256	1.13676	0.0885201	0.696547	1	2081	558330	0	0.000378876	0	2
274.11	Gouty arthropathy	endocrine/metabolic	rs9501257	HLA-DPB1	0.96851	0.018786	0.931689	1.00533	0.0885262	0.696547	1	11316	597686	0	2.81579	0	4
789	Nausea and vomiting	symptoms	rs467843	TRAPPC13	1.01389	0.00809879	0.998016	1.02976	0.0885262	0.696547	1	40122	527204	63.3252	8.18	0.00071374	4
443.9	Peripheral vascular disease, unspecified	circulatory system	rs2924480	ELF5	1.01382	0.00806123	0.998024	1.02962	0.0885332	0.696547	1	47335	535503	86.1902	14.4825	0.00260762	3
290.11	Alzheimer's disease	mental disorders	rs8080583	KANSL1	0.959605	0.0242119	0.912149	1.00706	0.0885595	0.696547	1	5055	604318	26.8162	2.73285	0.00123723	3
794	Abnormal results of other function studies (bladder, pancreas, placenta, spleen, etc)	symptoms	rs12660421	FOXP4-AS1	0.784781	0.142307	0.505858	1.0637	0.088566	0.696547	1	1248	552072	40.0856	1.66905	0.0279073	2
401	Hypertension	circulatory system	rs9896243	NSF	1.01067	0.00623356	0.998454	1.02289	0.0885694	0.696547	1	432480	155932	70.0805	10.0269	0.000888363	4
292.11	Aphasia	mental disorders	rs147812915	KAT7	0.870007	0.0817826	0.709713	1.0303	0.0886183	0.696769	1	3167	605531	0	0.32416	0	3
433.31	Transient cerebral ischemia	circulatory system	rs9896243	NSF	1.01692	0.00985587	0.997605	1.03624	0.0886361	0.696769	1	36983	561465	39.6818	4.97362	0.000647612	4
532	Dysphagia	digestive	rs8052423	SLC22A31	0.98584	0.0083763	0.969423	1.00226	0.0886515	0.696769	1	67950	519256	0	1.15787	0	4
496	Chronic airway obstruction	respiratory	rs7560588	BCL11A	1.01021	0.00596413	0.998516	1.02189	0.0886732	0.696769	1	120396	456516	0	0.569351	0	4
771.2	Cramp of limb	symptoms	rs72655853	SBSPON	1.07637	0.0432303	0.991634	1.1611	0.088702	0.696769	1	5585	593061	0	1.23146	0	3
411	Ischemic Heart Disease	circulatory system	rs1453205	LOC101928196	0.992312	0.00453388	0.983426	1.0012	0.0887122	0.696769	1	169668	405366	0	1.77999	0	4
627	Menopausal and postmenopausal disorders	genitourinary	rs622568	SEC61G	1.03348	0.0193444	0.99556	1.07139	0.088724	0.696769	1	16134	589471	81.8518	11.0204	0.00628127	3
362.23	Cystoid macular degeneration of retina	sense organs	rs76423999	SLC12A7	1.05615	0.0320948	0.993244	1.11906	0.0887262	0.696769	1	8521	597087	0	0.197505	0	3
110.13	Dermatophytosis of the body	infectious diseases	rs76073397	MIR548H2	0.947301	0.031808	0.884957	1.00964	0.0887476	0.696769	1	8773	580901	30.9613	2.89693	0.00465551	3
704	Diseases of hair and hair follicles	dermatologic	rs8080583	KANSL1	0.980341	0.0116651	0.957478	1.00321	0.0887507	0.696769	1	21606	567145	0	1.09693	0	4
735.3	Hallux valgus (Bunion)	musculoskeletal	rs78313563	ESS2	1.06251	0.0356337	0.992673	1.13236	0.0888075	0.697085	1	27103	575917	2.02093	3.06188	0.000142974	4
371	Inflammation of the eye	sense organs	rs12259804	PLEKHS1	1.02778	0.0161031	0.996219	1.05934	0.0888215	0.697085	1	73891	485993	0	2.88736	0	4
296.2	Depression	mental disorders	rs495828	ABO	0.991655	0.00492538	0.982001	1.00131	0.0888512	0.697087	1	259099	322080	59.8063	7.46386	0.000286983	4
290	Delirium dementia and amnestic and other cognitive disorders	mental disorders	rs72655853	SBSPON	0.969849	0.0179937	0.934582	1.00512	0.0888686	0.697087	1	38650	557891	16.2242	3.58099	0.00093677	4
381.2	Eustachian tube disorders	sense organs	rs75505823	LRP1	1.07113	0.0403919	0.99196	1.1503	0.0889166	0.697087	1	8194	590287	3.61844	2.07509	0.000870543	3
871.3	Open wound of foot except toe(s) alone	injuries & poisonings	rs12259804	PLEKHS1	0.910335	0.0552244	0.802095	1.01857	0.0889231	0.697087	1	5665	597702	0	1.96057	0	3
597	Other disorders of urethra and urinary tract	genitourinary	rs495828	ABO	1.03773	0.0217705	0.995057	1.0804	0.0889318	0.697087	1	6648	599987	0	1.0951	0	3
427.42	Cardiac arrest	circulatory system	rs13050728	IFNAR2	0.945321	0.0330575	0.880528	1.01011	0.0889422	0.697087	1	2253	556966	8.60324	1.09413	0.000316634	2
571.51	Cirrhosis of liver without mention of alcohol	digestive	rs147812915	KAT7	1.05461	0.0312627	0.993332	1.11588	0.0890019	0.697087	1	18779	587491	0	0.823484	0	3
840.2	Rotator cuff (capsule) sprain	injuries & poisonings	rs1453205	LOC101928196	0.978197	0.012962	0.952792	1.0036	0.0890071	0.697087	1	13037	586184	0	1.7159	0	3
610.2	Fibroadenosis of breast	genitourinary	rs6869036	MGAT1	1.33032	0.167831	1.00137	1.65927	0.0890101	0.697087	1	581	561005	0	0.615179	0	2
520.1	Hereditary disturbances in tooth structure	digestive	rs111837807	CCHCR1	0.896422	0.0642987	0.770397	1.02245	0.089025	0.697087	1	1900	554036	0	0.0836932	0	2
225	Benign neoplasm of brain and other parts of nervous system	neoplasms	rs111837807	CCHCR1	1.07513	0.0426028	0.991632	1.15864	0.0890408	0.697087	1	3515	606629	24.3251	2.64288	0.00357603	3
560	Intestinal obstruction without mention of hernia	digestive	rs7960611	CLEC1A	1.03365	0.0194627	0.995503	1.0718	0.0890417	0.697087	1	12634	585481	55.6148	4.50601	0.00167181	3
433.3	Cerebral ischemia	circulatory system	rs8080583	KANSL1	1.01515	0.00884137	0.997818	1.03248	0.0890627	0.697087	1	39135	557018	75.0221	12.0106	0.00175343	4
727.5	Rupture of synovium	musculoskeletal	rs10774671	OAS1	0.950846	0.0296431	0.892746	1.00895	0.0890688	0.697087	1	2470	554548	0	0.605379	0	2
208	Benign neoplasm of colon	neoplasms	rs13050728	IFNAR2	1.0083	0.0048631	0.998771	1.01783	0.0890827	0.697087	1	164486	389029	0	1.63247	0	4
871.2	Open wound of finger(s)	injuries & poisonings	rs2284028	NCF4	0.91945	0.0493932	0.822639	1.01626	0.0890889	0.697087	1	6030	589939	0	1.23027	0	3
250.24	Type 2 diabetes with neurological manifestations	endocrine/metabolic	rs7560588	BCL11A	1.01226	0.0071675	0.998211	1.02631	0.0891204	0.697087	1	75393	521288	18.9941	3.70343	0.000116939	4
740.12	Osteoarthrosis, localized, secondary	musculoskeletal	rs8052423	SLC22A31	1.03146	0.0182235	0.995745	1.06718	0.0891438	0.697087	1	12161	583980	0	0.763027	0	3
599.4	Urinary incontinence	genitourinary	rs67959919	LZTFL1	0.971353	0.0170985	0.93784	1.00487	0.0891586	0.697087	1	35322	557992	0	1.32667	0	4
426.7	Abnormal electrocardiogram [ECG] [EKG]	circulatory system	rs76423999	SLC12A7	1.02699	0.0156694	0.99628	1.0577	0.0891711	0.697087	1	39098	523602	31.8308	4.40082	0.000642261	4
174.1	Breast cancer [female]	neoplasms	rs35154152	THBS3	0.93621	0.038779	0.860203	1.01222	0.0891755	0.697087	1	3059	558738	49.955	1.9982	0.00310887	2
571.81	Portal hypertension	digestive	rs9501257	HLA-DPB1	1.06606	0.0376355	0.992295	1.13983	0.0891822	0.697087	1	3376	605646	0	1.05585	0	3
589	Abnormal results of function study of kidney	genitourinary	rs8080583	KANSL1	1.06008	0.0343266	0.992801	1.12736	0.0891862	0.697087	1	2291	551843	79.2979	4.83042	0.0101526	2
709	Diffuse diseases of connective tissue	dermatologic	rs111783124	LOC101928126	0.925335	0.0456601	0.835842	1.01483	0.0892262	0.697087	1	2936	605508	25.6575	2.69025	0.00455015	3
110.11	Dermatophytosis of nail	infectious diseases	rs9501257	HLA-DPB1	0.987771	0.00723989	0.973581	1.00196	0.0892312	0.697087	1	103664	469928	41.6691	5.14307	0.000200231	4
300.13	Phobia	mental disorders	rs495828	ABO	1.06872	0.0391056	0.99207	1.14536	0.0892313	0.697087	1	2071	606769	11.3464	2.25597	0.000958839	3
374.6	Dermatochalasis	sense organs	rs9896243	NSF	1.02254	0.0131168	0.996828	1.04825	0.0892978	0.697087	1	19323	591938	68.5612	9.54235	0.00632844	4
529	Diseases and other conditions of the tongue	digestive	rs75505823	LRP1	0.859913	0.088827	0.685813	1.03401	0.0893054	0.697087	1	2036	555231	63.6652	2.75218	0.105177	2
757	Congenital anomalies of the integument	congenital anomalies	rs76073397	MIR548H2	1.15451	0.0845626	0.988764	1.32025	0.0893163	0.697087	1	1065	559431	0	0.452242	0	2
252	Disorders of parathyroid gland	endocrine/metabolic	rs12660421	FOXP4-AS1	0.92641	0.0449922	0.838225	1.01459	0.0893318	0.697087	1	7788	599953	89.8829	19.7686	0.0550108	3
348	Other conditions of brain	neurological	rs78313563	ESS2	1.10744	0.0600677	0.989706	1.22517	0.0893342	0.697087	1	10309	590176	0	0.324827	0	3
352.2	Facial nerve disorders [CN7]	neurological	rs6869036	MGAT1	1.11076	0.0618359	0.989565	1.23196	0.0893557	0.697087	1	5456	602806	0	1.44308	0	3
742.9	Other derangement of joint	musculoskeletal	rs111783124	LOC101928126	1.03934	0.022711	0.994822	1.08385	0.0893575	0.697087	1	10267	582910	4.87963	2.1026	0.000193822	3
300	Anxiety disorders	mental disorders	rs76073397	MIR548H2	1.01398	0.00817009	0.997962	1.02999	0.0893692	0.697087	1	259668	316997	0	2.70175	0	4
550.1	Inguinal hernia	digestive	rs1250993	LOC101929525	0.984895	0.00896029	0.967332	1.00246	0.0893785	0.697087	1	36971	561828	0	1.34368	0	3
185	Cancer of prostate	neoplasms	rs8080583	KANSL1	0.987104	0.0076415	0.972126	1.00208	0.0893869	0.697087	1	57154	554582	67.194	9.14467	0.000815766	4
537	Other disorders of stomach and duodenum	digestive	rs1250993	LOC101929525	0.970331	0.0177309	0.935578	1.00508	0.0893885	0.697087	1	8976	585124	0	0.0264374	0	3
369	Infection of the eye	sense organs	rs1405655	NR1H2	1.01854	0.0108141	0.997342	1.03973	0.0894036	0.697087	1	20949	561828	33.1507	4.4877	0.000335044	4
858	Complication of internal orthopedic device	injuries & poisonings	rs76423999	SLC12A7	0.947064	0.0320224	0.884301	1.00983	0.0894235	0.697124	1	9226	596108	0	0.456953	0	3
610.4	Benign neoplasm of breast	genitourinary	rs7960611	CLEC1A	0.904432	0.0591469	0.788505	1.02036	0.0894557	0.697256	1	1191	559436	0	0.293029	0	2
580.12	Non-proliferative glomerulonephritis	genitourinary	rs111783124	LOC101928126	0.855616	0.0918367	0.675616	1.03562	0.0895191	0.69763	1	899	561186	15.9702	1.19005	0.00566537	2
440.9	Atherosclerosis of aorta	circulatory system	rs35705950	MUC5B	1.0928	0.0522721	0.990351	1.19526	0.0895474	0.697705	1	1976	550344	0	0.0708931	0	2
509.1	Respiratory failure	respiratory	rs8080583	KANSL1	1.01759	0.0102725	0.997459	1.03773	0.0895593	0.697705	1	27918	568444	0	0.164993	0	3
425.1	Primary/intrinsic cardiomyopathies	circulatory system	rs10774671	OAS1	1.01631	0.00952899	0.99763	1.03498	0.0896064	0.697706	1	25393	572681	0	0.857254	0	3
585.3	Chronic renal failure [CKD]	genitourinary	rs1250993	LOC101929525	1.01105	0.0064721	0.998361	1.02373	0.0896219	0.697706	1	82071	514155	18.6783	3.68905	6.7184e-05	4
504.1	Idiopathic fibrosing alveolitis	respiratory	rs67959919	LZTFL1	0.900847	0.0615188	0.78027	1.02142	0.0896267	0.697706	1	2395	558030	0	0.184018	0	2
288.1	Decreased white blood cell count	hematopoietic	rs35705950	MUC5B	0.955009	0.0271232	0.901847	1.00817	0.0896477	0.697706	1	10191	592713	0	1.46874	0	3
225.1	Benign neoplasm of brain, cranial nerves, meninges	neoplasms	rs111837807	CCHCR1	1.0773	0.043869	0.991315	1.16328	0.0896513	0.697706	1	3306	607021	27.8302	2.77124	0.00456233	3
562	Diverticulosis and diverticulitis	digestive	rs111783124	LOC101928126	1.01568	0.00916908	0.997712	1.03366	0.0896514	0.697706	1	72799	473619	22.0687	3.84954	0.00032482	4
626.12	Excessive or frequent menstruation	genitourinary	rs7960611	CLEC1A	0.950785	0.0297376	0.892499	1.00907	0.0896794	0.697716	1	5177	604151	0	0.64164	0	3
562.2	Diverticulitis	digestive	rs10086829	COL14A1	1.02749	0.0159801	0.996169	1.05881	0.0896834	0.697716	1	13292	584987	51.6797	4.13904	0.0018604	3
772.3	Muscle weakness	symptoms	rs12660421	FOXP4-AS1	0.967237	0.0196317	0.928759	1.00571	0.0897257	0.697926	1	45154	537002	0	2.92553	0	4
772.1	Muscular wasting and disuse atrophy	symptoms	rs67959919	LZTFL1	0.883459	0.0730327	0.740315	1.0266	0.0897654	0.698116	1	1899	557442	0	0.0616525	0	2
250.14	Type 1 diabetes with neurological manifestations	endocrine/metabolic	rs1453205	LOC101928196	1.0377	0.021815	0.994941	1.08046	0.0898215	0.698412	1	4551	602708	0	1.18415	0	3
427.2	Atrial fibrillation and flutter	circulatory system	rs147812915	KAT7	1.02888	0.0167846	0.995982	1.06178	0.0898396	0.698412	1	80079	523912	0	2.21158	0	4
380	Disorders of external ear	sense organs	rs2924480	ELF5	1.04474	0.0258038	0.994165	1.09532	0.0898496	0.698412	1	4033	596007	0	0.70111	0	3
687	Symptoms affecting skin	dermatologic	rs8080583	KANSL1	0.978049	0.0130882	0.952397	1.0037	0.0899208	0.698847	1	17048	549411	0	1.15438	0	3
375	Disorders of lacrimal system	sense organs	rs1405655	NR1H2	0.951667	0.0292161	0.894403	1.00893	0.0899528	0.698967	1	2860	555675	0	0.908092	0	2
603	Other disorders of testis	genitourinary	rs2284028	NCF4	1.05575	0.0320032	0.993025	1.11848	0.0900317	0.698967	1	10660	591912	0	0.0966503	0	3
872	Traumatic amputation	injuries & poisonings	rs495828	ABO	1.04105	0.0237326	0.994537	1.08757	0.0900326	0.698967	1	5602	603802	0	0.860602	0	3
255.12	Hyperaldosteronism	endocrine/metabolic	rs467843	TRAPPC13	0.930349	0.042588	0.846876	1.01382	0.0900339	0.698967	1	1280	560810	28.3406	1.39549	0.00143466	2
574.12	Cholelithiasis with other cholecystitis	digestive	rs622568	SEC61G	1.05248	0.0301745	0.99334	1.11162	0.090039	0.698967	1	3584	601748	8.75547	2.19191	0.00038228	3
274	Gout and other crystal arthropathies	endocrine/metabolic	rs622568	SEC61G	1.01349	0.00790324	0.997997	1.02898	0.090054	0.698967	1	59355	543512	0	0.966485	0	4
270.38	Other specified disorders of plasma protein metabolism	endocrine/metabolic	rs1250993	LOC101929525	0.913057	0.053659	0.807885	1.01823	0.090057	0.698967	1	979	558169	0	0.570007	0	2
722	Intervertebral disc disorders	musculoskeletal	rs622568	SEC61G	1.01056	0.00619679	0.998413	1.0227	0.0900762	0.698967	1	105711	461573	0	1.67657	0	4
597.1	Urethral stricture (not specified as infectious)	genitourinary	rs495828	ABO	1.03985	0.0230546	0.994663	1.08504	0.0900806	0.698967	1	5910	602167	0	0.163026	0	3
165	Cancer within the respiratory system	neoplasms	rs10774671	OAS1	1.02082	0.0121565	0.996991	1.04464	0.0900985	0.698967	1	15351	591906	0	1.28541	0	3
614.52	Vaginitis and vulvovaginitis	genitourinary	rs9896243	NSF	0.957729	0.0254847	0.907779	1.00768	0.0901237	0.698967	1	7907	596748	75.5754	8.18847	0.00721651	3
580.2	Nephrotic syndrome without mention of glomerulonephritis	genitourinary	rs13050728	IFNAR2	0.93365	0.0405107	0.854249	1.01305	0.0901304	0.698967	1	1528	559392	0	0.997374	0	2
204.1	Lymphoid leukemia	neoplasms	rs75505823	LRP1	1.10749	0.0602498	0.989405	1.22558	0.0901479	0.698967	1	3347	558416	76.1927	4.20039	0.145632	2
763	Thoracic or lumbosacral neuritis or radiculitis, unspecified	symptoms	rs1453205	LOC101928196	0.989226	0.00639301	0.976696	1.00176	0.0901806	0.698967	1	59123	526120	9.64948	3.3204	2.88784e-05	4
753	Congenital anomalies of the eye	congenital anomalies	rs10086829	COL14A1	1.08418	0.0477035	0.990682	1.17768	0.0902041	0.698967	1	1544	556800	0	0.148434	0	2
741.2	Stiffness of joint	musculoskeletal	rs6869036	MGAT1	1.10231	0.0574905	0.989625	1.21499	0.0902134	0.698967	1	6238	596211	0	1.09573	0	3
193	Thyroid cancer	neoplasms	rs10774671	OAS1	0.954173	0.0276892	0.899902	1.00844	0.0902293	0.698967	1	2878	608727	38.1866	3.23555	0.00263716	3
972	Poisoning by agents primarily affecting the cardiovascular system	injuries & poisonings	rs67959919	LZTFL1	0.866731	0.0844236	0.70126	1.0322	0.0902348	0.698967	1	1561	554408	50.0954	2.00382	0.097554	2
619.4	Noninflammatory disorders of vagina	genitourinary	rs495828	ABO	0.91741	0.0508835	0.817678	1.01714	0.0902486	0.698967	1	1454	557531	0	0.334038	0	2
260	Protein-calorie malnutrition	endocrine/metabolic	rs8052423	SLC22A31	0.973848	0.0156428	0.943188	1.00451	0.0902515	0.698967	1	17199	576945	31.5451	2.92163	0.000474081	3
348.2	Cerebral edema and compression of brain	neurological	rs2284028	NCF4	0.863769	0.0864514	0.694324	1.03321	0.0902622	0.698967	1	1279	559643	63.3597	2.72924	0.108155	2
276.42	Alkalosis	endocrine/metabolic	rs9501257	HLA-DPB1	1.10197	0.0573194	0.98962	1.21431	0.0902757	0.698967	1	1163	556842	0	0.00856179	0	2
293.1	Swelling, mass, or lump in head and neck [Space-occupying lesion, intracranial NOS]	mental disorders	rs1250993	LOC101929525	1.02606	0.0151872	0.996292	1.05583	0.0902893	0.698967	1	12167	578803	0	0.525062	0	3
374	Other disorders of eyelids	sense organs	rs2284028	NCF4	0.964804	0.0211568	0.923337	1.00627	0.0903509	0.699325	1	40766	553008	0	2.98435	0	4
367.1	Myopia	sense organs	rs5023077	FBRSL1	1.00957	0.00562294	0.998545	1.02059	0.0904418	0.699704	1	89425	456739	0	0.244073	0	4
527.7	Disturbance of salivary secretion	digestive	rs111783124	LOC101928126	0.956951	0.0259916	0.906007	1.00789	0.0904609	0.699704	1	8057	591428	0	0.632099	0	3
284.1	Pancytopenia	hematopoietic	rs9501257	HLA-DPB1	1.04806	0.0277251	0.993715	1.1024	0.0904626	0.699704	1	5733	601790	0	1.59393	0	3
1002	NA	NA	rs9501257	HLA-DPB1	1.02006	0.0117311	0.997065	1.04305	0.0904757	0.699704	1	31135	556485	29.926	4.28119	0.000322378	4
038.1	Gram negative septicemia	infectious diseases	rs8080583	KANSL1	1.05293	0.0304688	0.993215	1.11265	0.0904767	0.699704	1	2964	604420	68.2033	6.28996	0.00886399	3
965	Poisoning by analgesics, antipyretics, and antirheumatics	injuries & poisonings	rs10086829	COL14A1	0.916578	0.0514582	0.81572	1.01744	0.0904943	0.699721	1	1218	557717	0	0.0897094	0	2
279	Disorders involving the immune mechanism	endocrine/metabolic	rs2277732	DPP9	1.06599	0.0377513	0.991995	1.13998	0.090512	0.69973	1	1935	558345	0	0.335355	0	2
260.6	Anorexia	endocrine/metabolic	rs9501257	HLA-DPB1	1.06777	0.0387403	0.99184	1.1437	0.0905262	0.69973	1	2467	552876	0	0.0650058	0	2
560.4	Other intestinal obstruction	digestive	rs35705950	MUC5B	0.952772	0.0285878	0.89674	1.0088	0.0905878	0.700087	1	8011	597884	0	1.08844	0	3
963.1	Antineoplastic and immunosuppressive drugs causing adverse effects	injuries & poisonings	rs2277732	DPP9	0.939551	0.0368466	0.867332	1.01177	0.0906032	0.700088	1	2135	556620	62.3971	2.65937	0.01167	2
276.12	Hyposmolality and/or hyponatremia	endocrine/metabolic	rs13050728	IFNAR2	0.980854	0.0114292	0.958453	1.00325	0.0907505	0.701004	1	19379	570425	0	0.685624	0	3
713	Arthropathy associated with other disorders classified elsewhere	musculoskeletal	rs9501257	HLA-DPB1	0.927067	0.0447722	0.839313	1.01482	0.0907526	0.701004	1	2450	558092	25.793	1.34758	0.00157873	2
574.11	Cholelithiasis with acute cholecystitis	digestive	rs2924480	ELF5	1.0624	0.0357947	0.992245	1.13256	0.0908168	0.701244	1	2122	606841	64.006	5.55647	0.013465	3
185	Cancer of prostate	neoplasms	rs5023077	FBRSL1	1.01184	0.0069618	0.998197	1.02549	0.0908251	0.701244	1	57154	554582	70.3092	10.1041	0.000984494	4
580.1	Glomerulonephritis	genitourinary	rs76073397	MIR548H2	0.878051	0.0769121	0.727303	1.0288	0.0908555	0.701244	1	1880	559045	0	0.209899	0	2
257.1	Testicular hypofunction	endocrine/metabolic	rs12259804	PLEKHS1	1.04019	0.0233063	0.994514	1.08588	0.0908614	0.701244	1	29051	572836	53.7165	4.32119	0.00823958	3
574.2	Calculus of bile duct	digestive	rs13050728	IFNAR2	1.04351	0.0251897	0.99414	1.09288	0.0908699	0.701244	1	3905	604646	0	1.49292	0	3
401.22	Hypertensive chronic kidney disease	circulatory system	rs8080583	KANSL1	1.01403	0.00824059	0.997879	1.03018	0.090883	0.701244	1	46116	550594	0	2.46838	0	4
255.21	Glucocorticoid deficiency	endocrine/metabolic	rs12660421	FOXP4-AS1	0.808055	0.126059	0.560981	1.05513	0.0908983	0.701244	1	1504	559736	0	0.0725615	0	2
721	Spondylosis and allied disorders	musculoskeletal	rs78313563	ESS2	1.03971	0.023036	0.994559	1.08486	0.0909383	0.701244	1	85503	480154	0	2.8474	0	4
477	Epistaxis or throat hemorrhage	respiratory	rs2924480	ELF5	1.02625	0.0153298	0.996207	1.0563	0.09094	0.701244	1	11980	585904	58.4845	4.81748	0.00168429	3
289.9	Abnormality of red blood cells	hematopoietic	rs75505823	LRP1	0.8101	0.124582	0.565919	1.05428	0.0909462	0.701244	1	1121	557463	0	0.58809	0	2
415.11	Pulmonary embolism and infarction, acute	circulatory system	rs6869036	MGAT1	1.06916	0.0395625	0.991621	1.14671	0.0909531	0.701244	1	13547	594542	0	0.586651	0	3
300.1	Anxiety disorder	mental disorders	rs11085727	TYK2	1.00866	0.00510432	0.998659	1.01867	0.0910491	0.701866	1	160345	404087	7.62731	3.24771	1.80622e-05	4
367.1	Myopia	sense organs	rs9896243	NSF	0.988517	0.00683568	0.975119	1.00192	0.0911197	0.702107	1	89425	456739	0	1.30366	0	4
596.5	Functional disorders of bladder	genitourinary	rs495828	ABO	0.978048	0.0131381	0.952297	1.0038	0.0911218	0.702107	1	19271	579258	11.6528	2.2638	0.000134324	3
338	Pain	neurological	rs9501257	HLA-DPB1	1.01268	0.00745928	0.998061	1.0273	0.0911467	0.702107	1	93383	448961	0	1.2223	0	4
305.2	Eating disorder	mental disorders	rs6869036	MGAT1	1.17766	0.0968034	0.98793	1.3674	0.0911546	0.702107	1	2144	608816	0	0.855255	0	3
364.41	Keratoconus	sense organs	rs622568	SEC61G	0.906653	0.0580086	0.792956	1.02035	0.0911574	0.702107	1	911	561380	17.2568	1.20856	0.00141547	2
110.12	Althete's foot	infectious diseases	rs1250993	LOC101929525	0.982931	0.0101919	0.962955	1.00291	0.0911853	0.702198	1	28538	553809	8.8077	3.28975	5.47099e-05	4
415.1	Acute pulmonary heart disease	circulatory system	rs6869036	MGAT1	1.06863	0.0392985	0.991602	1.14565	0.0912211	0.702198	1	13749	594070	0	0.804092	0	3
753	Congenital anomalies of the eye	congenital anomalies	rs75505823	LRP1	1.16943	0.0926713	0.987796	1.35107	0.0912273	0.702198	1	1544	556800	0	0.0105018	0	2
561.2	NA	NA	rs1453205	LOC101928196	1.02832	0.0165333	0.995912	1.06072	0.0912317	0.702198	1	8028	585174	37.5127	3.20065	0.000693541	3
327.5	Parasomnia	neurological	rs10774671	OAS1	0.977273	0.0136126	0.950592	1.00395	0.0912585	0.702198	1	12139	582605	0	0.0672711	0	3
710.19	Unspecified osteomyelitis	musculoskeletal	rs2284028	NCF4	1.05999	0.0344968	0.992374	1.1276	0.0912618	0.702198	1	9084	599030	0	0.348171	0	3
965	Poisoning by analgesics, antipyretics, and antirheumatics	injuries & poisonings	rs147812915	KAT7	1.22874	0.12199	0.989637	1.46784	0.0913047	0.702305	1	1218	557717	0	0.492382	0	2
705.1	Dyshidrosis	dermatologic	rs76073397	MIR548H2	0.893523	0.0666767	0.762836	1.02421	0.0913154	0.702305	1	2256	605754	59.1173	4.89204	0.062369	3
303.4	Somatoform disorder	mental disorders	rs9896243	NSF	1.02834	0.0165541	0.995897	1.06079	0.0913449	0.702305	1	12633	590569	23.0338	2.59854	0.00043043	3
289.8	Polycythemia, secondary	hematopoietic	rs111837807	CCHCR1	0.934168	0.0403379	0.855106	1.01323	0.0913718	0.702305	1	4400	604476	0	0.361107	0	3
871.4	Open wound of toe(s)	injuries & poisonings	rs35705950	MUC5B	0.915614	0.0522214	0.81326	1.01797	0.0913732	0.702305	1	2367	554437	39.4768	1.65226	0.0171761	2
1013	NA	NA	rs67959919	LZTFL1	0.960974	0.0235804	0.914757	1.00719	0.0913804	0.702305	1	15910	578342	53.4977	4.30086	0.0118017	3
250.25	Diabetes type 2 with peripheral circulatory disorders	endocrine/metabolic	rs76073397	MIR548H2	0.954239	0.0277473	0.899855	1.00862	0.0913888	0.702305	1	11698	589830	1.02437	2.0207	8.63545e-05	3
733.4	Aseptic necrosis of bone	musculoskeletal	rs12259804	PLEKHS1	0.889695	0.069237	0.753991	1.0254	0.0913991	0.702305	1	4171	605625	0	1.30619	0	3
425	Cardiomyopathy	circulatory system	rs10774671	OAS1	1.01584	0.00931222	0.997589	1.03409	0.091459	0.702512	1	26685	570445	0	0.612263	0	3
536	Disorders of function of stomach	digestive	rs12660421	FOXP4-AS1	1.0485	0.0280631	0.993492	1.1035	0.0915085	0.702512	1	17518	569330	0	0.760547	0	3
276.4	Acid-base balance disorder	endocrine/metabolic	rs67959919	LZTFL1	0.954859	0.0273739	0.901206	1.00851	0.0915217	0.702512	1	13839	578161	38.3176	3.24242	0.00370576	3
008.6	Viral Enteritis	infectious diseases	rs10086829	COL14A1	1.0783	0.0446779	0.990732	1.16587	0.09154	0.702512	1	1752	551893	0	0.0425756	0	2
613.7	Other signs and symptoms in breast	genitourinary	rs75505823	LRP1	1.17919	0.0976927	0.987708	1.37066	0.091571	0.702512	1	1604	556969	0	0.00191899	0	2
560	Intestinal obstruction without mention of hernia	digestive	rs10774671	OAS1	1.02273	0.0133228	0.996619	1.04884	0.0915842	0.702512	1	12634	585481	61.5187	5.19733	0.0013441	3
277.5	Other disorders of lipoid metabolism	endocrine/metabolic	rs7560588	BCL11A	0.96768	0.0194738	0.929511	1.00585	0.0915902	0.702512	1	8958	589649	66.5769	5.98388	0.0046953	3
427.22	Atrial flutter	circulatory system	rs12259804	PLEKHS1	1.04214	0.0244687	0.994185	1.0901	0.0915974	0.702512	1	25522	575028	2.06996	2.04227	0.000237095	3
540	Appendiceal conditions	digestive	rs35705950	MUC5B	1.05887	0.0339099	0.99241	1.12534	0.0916054	0.702512	1	5154	605410	0	0.498951	0	3
716.9	Arthropathy NOS	musculoskeletal	rs72655853	SBSPON	1.02733	0.0159818	0.996003	1.05865	0.0916091	0.702512	1	47855	523372	0	2.55602	0	4
289.4	Lymphadenitis	hematopoietic	rs35154152	THBS3	1.0292	0.0170631	0.995759	1.06265	0.0916144	0.702512	1	14858	574721	0	0.845781	0	3
276	Disorders of fluid, electrolyte, and acid-base balance	endocrine/metabolic	rs7089827	TFAM	0.986851	0.00784672	0.971471	1.00223	0.0916214	0.702512	1	99125	454527	0	0.791792	0	4
053.1	Herpes zoster with nervous system complications	infectious diseases	rs111837807	CCHCR1	0.917388	0.0511164	0.817199	1.01758	0.0916339	0.702512	1	2792	606938	0	1.22223	0	3
465	Acute upper respiratory infections of multiple or unspecified sites	respiratory	rs6869036	MGAT1	0.97293	0.0162692	0.941043	1.00482	0.0916421	0.702512	1	109544	406073	0	1.94984	0	4
352.2	Facial nerve disorders [CN7]	neurological	rs2284028	NCF4	1.07327	0.0419205	0.991101	1.15543	0.0916695	0.702595	1	5456	602806	0	0.220378	0	3
727	Other disorders of synovium, tendon, and bursa	musculoskeletal	rs8080583	KANSL1	1.01134	0.00668417	0.998236	1.02444	0.0916838	0.702595	1	73454	492491	7.58486	3.24622	2.4134e-05	4
443	Peripheral vascular disease	circulatory system	rs35705950	MUC5B	0.980477	0.0116912	0.957563	1.00339	0.0917239	0.702749	1	50988	530053	36.2725	3.13836	0.000943399	3
401.22	Hypertensive chronic kidney disease	circulatory system	rs9501257	HLA-DPB1	1.01684	0.00990287	0.99743	1.03625	0.0917347	0.702749	1	46116	550594	42.6846	5.2342	0.000396505	4
112	Candidiasis	infectious diseases	rs7089827	TFAM	1.03425	0.0199709	0.995104	1.07339	0.0917737	0.702929	1	11705	578002	0	0.780113	0	3
727	Other disorders of synovium, tendon, and bursa	musculoskeletal	rs78313563	ESS2	0.958159	0.0253524	0.908469	1.00785	0.0918197	0.703164	1	73454	492491	0	2.78851	0	4
691	Congenital anomalies of skin	dermatologic	rs2277732	DPP9	0.944878	0.0336344	0.878955	1.0108	0.0918439	0.703231	1	2822	554266	0	0.00849307	0	2
686.3	Pilonidal cyst	dermatologic	rs147812915	KAT7	1.18829	0.102345	0.98769	1.38888	0.0918737	0.70334	1	1747	559396	49.2069	1.96877	0.0548567	2
428	Congestive heart failure; nonhypertensive	circulatory system	rs1453205	LOC101928196	0.989906	0.00601888	0.978109	1.0017	0.0918898	0.703346	1	70790	523251	0	1.13331	0	4
371.2	Conjunctivitis, noninfectious	sense organs	rs67959919	LZTFL1	0.954522	0.0276187	0.90039	1.00866	0.0919419	0.703585	1	13602	586320	0	0.707911	0	4
185	Cancer of prostate	neoplasms	rs622568	SEC61G	0.98628	0.0081983	0.970211	1.00235	0.0919579	0.703585	1	57154	554582	58.2565	7.18675	0.000568811	4
591	Urinary tract infection	genitourinary	rs8080583	KANSL1	1.01253	0.00739014	0.998046	1.02702	0.091973	0.703585	1	60669	507892	27.3598	4.12994	0.000133674	4
257	Testicular dysfunction	endocrine/metabolic	rs1453205	LOC101928196	1.01473	0.00868048	0.99772	1.03175	0.0919905	0.703585	1	30298	568953	4.97401	2.10469	2.25838e-05	3
596	Other disorders of bladder	genitourinary	rs2924480	ELF5	1.01586	0.00934125	0.997555	1.03417	0.0919992	0.703585	1	33595	560737	41.2533	5.10667	0.000547261	4
530.14	Reflux esophagitis	digestive	rs8080583	KANSL1	0.97852	0.012888	0.95326	1.00378	0.0920212	0.703585	1	17774	572101	52.2645	4.18976	0.000929237	3
740.2	Osteoarthrosis, generalized	musculoskeletal	rs147812915	KAT7	1.05038	0.0291758	0.993199	1.10757	0.0920293	0.703585	1	22500	566678	0	0.00416795	0	3
588.2	Secondary hyperparathyroidism (of renal origin)	genitourinary	rs35154152	THBS3	1.03799	0.0221331	0.994608	1.08137	0.0920681	0.703742	1	8182	600436	0	0.305785	0	3
512.9	Other dyspnea	respiratory	rs1453205	LOC101928196	1.00925	0.00546528	0.998537	1.01996	0.0920863	0.703742	1	87292	448662	0	2.32391	0	4
218.1	Uterine leiomyoma	neoplasms	rs467843	TRAPPC13	0.961726	0.0231699	0.916313	1.00714	0.0921174	0.703742	1	5377	604406	0	1.88398	0	3
359	Muscular dystrophies and other myopathies	neurological	rs1405655	NR1H2	0.94533	0.0333799	0.879905	1.01075	0.0921268	0.703742	1	2169	557241	0	0.764031	0	2
765	Cervical radiculitis	symptoms	rs11085727	TYK2	0.984034	0.00955566	0.965305	1.00276	0.092127	0.703742	1	33389	561680	0	1.39384	0	4
577.2	Chronic pancreatitis	digestive	rs10086829	COL14A1	1.04941	0.0286361	0.993282	1.10554	0.0921575	0.703856	1	4353	604880	70.6327	6.81029	0.00867006	3
960	Poisoning by antibiotics	injuries & poisonings	rs622568	SEC61G	1.05484	0.0317042	0.992701	1.11698	0.0921781	0.703895	1	3175	600759	0	1.01878	0	3
433.1	Occlusion and stenosis of precerebral arteries	circulatory system	rs7089827	TFAM	0.976022	0.0144148	0.947769	1.00428	0.092245	0.703986	1	29494	556893	0	0.791439	0	3
870	Open wounds of head; neck; and trunk	injuries & poisonings	rs76073397	MIR548H2	1.03727	0.0217324	0.994671	1.07986	0.0922529	0.703986	1	17982	561938	13.7962	2.32008	0.000743197	3
741.4	Joint effusions	musculoskeletal	rs8052423	SLC22A31	0.969119	0.0186321	0.9326	1.00564	0.0922656	0.703986	1	11798	572506	0	0.620951	0	3
401.21	Hypertensive heart disease	circulatory system	rs35154152	THBS3	1.02048	0.0120451	0.996875	1.04409	0.0922976	0.703986	1	31627	559610	0	2.59673	0	4
1100	NA	NA	rs8052423	SLC22A31	0.970708	0.0176629	0.936089	1.00533	0.0923409	0.703986	1	13663	575083	0	0.34035	0	3
724.9	Other unspecified back disorders	musculoskeletal	rs7560588	BCL11A	0.962153	0.0229225	0.917225	1.00708	0.0923504	0.703986	1	6431	596969	0	0.630682	0	3
483	Acute bronchitis and bronchiolitis	respiratory	rs12259804	PLEKHS1	1.03359	0.0196289	0.995114	1.07206	0.0923816	0.703986	1	46049	502405	20.5792	3.77735	0.00161018	4
226	Benign neoplasm of thyroid glands	neoplasms	rs8080583	KANSL1	1.09418	0.053487	0.989347	1.19902	0.0924183	0.703986	1	924	559968	0	0.378343	0	2
365	Glaucoma	sense organs	rs8052423	SLC22A31	1.01122	0.00663043	0.998224	1.02422	0.0924184	0.703986	1	124009	467919	50.3588	6.04337	0.000266888	4
638	NA	NA	rs1453205	LOC101928196	0.901992	0.0612988	0.781846	1.02214	0.0924265	0.703986	1	627	561667	0	0.318762	0	2
743.2	Pathologic fracture	musculoskeletal	rs67959919	LZTFL1	0.936541	0.0389617	0.860177	1.01291	0.0924298	0.703986	1	5788	598759	0	1.22043	0	3
198.6	Secondary malignancy of bone	neoplasms	rs67959919	LZTFL1	0.935606	0.039557	0.858074	1.01314	0.092441	0.703986	1	6150	604103	0	0.897097	0	3
454.1	Varicose veins of lower extremity	circulatory system	rs11085727	TYK2	1.02018	0.0118752	0.996907	1.04346	0.092446	0.703986	1	19406	577862	5.12373	2.10801	6.22814e-05	3
300.11	Generalized anxiety disorder	mental disorders	rs11085727	TYK2	1.01426	0.00841244	0.997767	1.03074	0.0924476	0.703986	1	42111	554295	0	0.544387	0	4
379.1	Scleritis and episcleritis	sense organs	rs2277732	DPP9	0.927653	0.0446321	0.840174	1.01513	0.0924566	0.703986	1	1679	559447	7.90553	1.08584	0.000442489	2
509.2	Respiratory insufficiency	respiratory	rs2284028	NCF4	1.1197	0.0671975	0.987997	1.25141	0.0924579	0.703986	1	2268	555674	0	0.944673	0	2
716.9	Arthropathy NOS	musculoskeletal	rs13050728	IFNAR2	1.01285	0.00758665	0.997977	1.02772	0.0924703	0.703986	1	47855	523372	0	1.08703	0	4
571.51	Cirrhosis of liver without mention of alcohol	digestive	rs7560588	BCL11A	1.02325	0.0136594	0.996475	1.05002	0.0924778	0.703986	1	18779	587491	0	0.170681	0	3
809	Fracture of unspecified bones	injuries & poisonings	rs67959919	LZTFL1	0.948041	0.0317149	0.88588	1.0102	0.0924922	0.703986	1	9237	588720	0	0.458971	0	3
710.19	Unspecified osteomyelitis	musculoskeletal	rs9896243	NSF	1.03292	0.0192522	0.995184	1.07065	0.092505	0.703986	1	9084	599030	0	0.019642	0	3
522.1	Pulpitis and necrosis of tooth pulp	digestive	rs8052423	SLC22A31	1.02583	0.0151621	0.996117	1.05555	0.0925146	0.703986	1	17907	584027	0	1.73972	0	4
798	Malaise and fatigue	symptoms	rs2277732	DPP9	1.01091	0.0064531	0.998266	1.02356	0.0925494	0.704087	1	83164	459364	61.9633	7.88712	0.000702696	4
697	Sarcoidosis	dermatologic	rs7960611	CLEC1A	1.06207	0.035803	0.991899	1.13225	0.0925588	0.704087	1	3125	558795	0	0.5179	0	2
226	Benign neoplasm of thyroid glands	neoplasms	rs12660421	FOXP4-AS1	1.24506	0.130317	0.989636	1.50048	0.0925861	0.704128	1	924	559968	60.9195	2.55882	0.0529608	2
733.8	Malunion and nonunion of fracture	musculoskeletal	rs76073397	MIR548H2	1.09347	0.0531317	0.989336	1.19761	0.0925951	0.704128	1	2663	556506	47.5902	1.90804	0.0555612	2
790	Nonspecific findings on examination of blood	symptoms	rs2924480	ELF5	1.06791	0.0390738	0.991328	1.1445	0.0926469	0.70438	1	1857	553235	72.7035	3.66348	0.0145074	2
800.4	Fracture of patella	injuries & poisonings	rs9501257	HLA-DPB1	1.07797	0.0446508	0.99045	1.16548	0.0926868	0.70438	1	2197	559093	0	0.39376	0	2
724.1	Disorders of sacrum	musculoskeletal	rs67959919	LZTFL1	1.08138	0.0465341	0.990169	1.17258	0.0927198	0.70438	1	3879	603143	1.08677	2.02197	0.000267202	3
306.9	Tension headache	mental disorders	rs67959919	LZTFL1	0.90541	0.0591047	0.789564	1.02125	0.0927206	0.70438	1	3046	601769	0	1.7978	0	3
550.2	Diaphragmatic hernia	digestive	rs467843	TRAPPC13	1.01793	0.0105706	0.997209	1.03865	0.0927802	0.70438	1	22866	559097	73.1693	7.45415	0.00174223	3
580.1	Glomerulonephritis	genitourinary	rs2277732	DPP9	1.07083	0.0407104	0.991034	1.15062	0.0927805	0.70438	1	1880	559045	0	0.168743	0	2
741.3	Difficulty in walking	musculoskeletal	rs5023077	FBRSL1	0.98489	0.00905814	0.967136	1.00264	0.0927837	0.70438	1	30675	551660	0	1.93261	0	3
915	NA	NA	rs35705950	MUC5B	0.971734	0.0170584	0.9383	1.00517	0.0927869	0.70438	1	22314	542431	0	0.162794	0	3
727	Other disorders of synovium, tendon, and bursa	musculoskeletal	rs467843	TRAPPC13	0.989673	0.00617589	0.977569	1.00178	0.0928015	0.70438	1	73454	492491	0	1.78083	0	4
802	Fracture of pelvis	injuries & poisonings	rs78313563	ESS2	0.732321	0.185362	0.369011	1.09563	0.0928237	0.70438	1	1717	559889	24.2159	1.31954	0.0230195	2
442.1	Aortic aneurysm	circulatory system	rs12259804	PLEKHS1	1.04342	0.0252904	0.993849	1.09299	0.0928458	0.70438	1	23431	577759	0	1.09947	0	3
569.2	Gastrointestinal complications	digestive	rs1453205	LOC101928196	0.945387	0.0334185	0.879887	1.01089	0.0928528	0.70438	1	1914	555738	0	0.76796	0	2
1010.1	NA	NA	rs2284028	NCF4	1.03034	0.0177827	0.995481	1.06519	0.0928528	0.70438	1	26061	561323	62.6651	8.03537	0.00445153	4
465.4	Acute laryngitis and tracheitis	respiratory	rs13050728	IFNAR2	0.91325	0.0540018	0.807407	1.01909	0.0928767	0.70438	1	835	556843	0	0.0628968	0	2
362.21	Macular degeneration, dry	sense organs	rs10086829	COL14A1	0.981133	0.0113349	0.958917	1.00335	0.0928851	0.70438	1	27313	572465	30.1268	2.86233	0.000844357	3
478	Throat pain	respiratory	rs10086829	COL14A1	0.943289	0.0347462	0.875186	1.01139	0.0929069	0.70438	1	2738	595426	0	0.782149	0	3
446	Polyarteritis nodosa and allied conditions	circulatory system	rs7089827	TFAM	0.922762	0.04784	0.828996	1.01653	0.0929077	0.70438	1	2403	557933	0	0.724213	0	2
496.21	Obstructive chronic bronchitis	respiratory	rs9501257	HLA-DPB1	1.02269	0.0133546	0.996517	1.04887	0.0929195	0.70438	1	27197	564874	0	0.259848	0	3
433.8	Late effects of cerebrovascular disease	circulatory system	rs1250993	LOC101929525	1.02051	0.0120839	0.996825	1.04419	0.092936	0.70438	1	19716	580205	0	0.222807	0	3
729.1	Rheumatism, unspecified and fibrositis	musculoskeletal	rs2924480	ELF5	0.940328	0.0366206	0.868552	1.0121	0.0929379	0.70438	1	2107	559272	31.0067	1.44942	0.00242934	2
367.2	Astigmatism	sense organs	rs147812915	KAT7	0.977464	0.0135678	0.950871	1.00406	0.0929531	0.70438	1	141117	384986	0	1.12722	0	4
427.61	Supraventricular premature beats	circulatory system	rs76073397	MIR548H2	0.898662	0.0636037	0.773999	1.02333	0.0929746	0.704426	1	2189	551877	0	0.0356808	0	2
446	Polyarteritis nodosa and allied conditions	circulatory system	rs147812915	KAT7	1.15481	0.0856957	0.986848	1.32278	0.0930288	0.704556	1	2403	557933	0	0.0637159	0	2
090	Sexually transmitted infections (not HIV or hepatitis)	infectious diseases	rs1453205	LOC101928196	1.02969	0.0174229	0.995546	1.06384	0.0930464	0.704556	1	7440	594149	0	0.574718	0	3
401.21	Hypertensive heart disease	circulatory system	rs7560588	BCL11A	1.01786	0.0105403	0.997201	1.03852	0.0930575	0.704556	1	31627	559610	0	2.70716	0	4
427.7	Tachycardia NOS	circulatory system	rs8052423	SLC22A31	0.975073	0.0150307	0.945612	1.00453	0.0930663	0.704556	1	18597	560173	41.3441	3.40972	0.000685693	3
276.5	Hypovolemia	endocrine/metabolic	rs2277732	DPP9	0.982701	0.0103906	0.962336	1.00307	0.0930692	0.704556	1	29063	538204	0	0.379157	0	3
520.1	Hereditary disturbances in tooth structure	digestive	rs9896243	NSF	1.07144	0.0410961	0.99089	1.15199	0.0931463	0.70494	1	1900	554036	61.834	2.62013	0.00973207	2
1008	NA	NA	rs2924480	ELF5	1.05087	0.0295526	0.992945	1.10879	0.0931686	0.70494	1	3109	602982	0	0.0849033	0	3
255.2	Adrenal hypofunction	endocrine/metabolic	rs495828	ABO	0.929392	0.0436194	0.843898	1.01489	0.0932064	0.70494	1	1746	559207	0	0.0931495	0	2
433.21	Cerebral artery occlusion, with cerebral infarction	circulatory system	rs111837807	CCHCR1	1.02815	0.0165353	0.995737	1.06055	0.0932213	0.70494	1	26875	572672	1.98838	2.04057	2.62982e-05	3
389.4	Tinnitus	sense organs	rs2924480	ELF5	1.01009	0.00597886	0.998368	1.02181	0.0932324	0.70494	1	92461	447378	0	1.48658	0	4
608	Other disorders of male genital organs	genitourinary	rs8052423	SLC22A31	0.96823	0.0192342	0.93053	1.00593	0.093235	0.70494	1	12366	465553	3.25526	1.03365	6.91301e-05	2
593	Hematuria	genitourinary	rs12259804	PLEKHS1	0.96849	0.0190745	0.931104	1.00588	0.0932452	0.70494	1	51862	533577	0	2.49793	0	4
722.8	Postlaminectomy syndrome	musculoskeletal	rs2277732	DPP9	0.966191	0.0204906	0.926029	1.00635	0.0932459	0.70494	1	6958	601234	43.8723	3.5633	0.00232768	3
363	Chorioretinal inflammations, scars, and other disorders of choroid	sense organs	rs7560588	BCL11A	1.02866	0.0168348	0.995663	1.06166	0.0932592	0.70494	1	11560	587553	13.9699	2.32477	0.000295528	3
790	Nonspecific findings on examination of blood	symptoms	rs78313563	ESS2	1.25084	0.133361	0.989447	1.51222	0.0933011	0.705006	1	1857	553235	0	0.329684	0	2
1010.5	NA	NA	rs7960611	CLEC1A	0.989618	0.00621884	0.977429	1.00181	0.0933068	0.705006	1	294072	210493	7.49623	3.24311	1.60877e-05	4
495.1	Chronic obstructive asthma	respiratory	rs10086829	COL14A1	0.958965	0.0249683	0.910027	1.0079	0.0933191	0.705006	1	5258	600258	0	0.919525	0	3
333.2	Myoclonus	neurological	rs147812915	KAT7	0.809121	0.126219	0.561732	1.05651	0.0933298	0.705006	1	1482	558949	0	0.333894	0	2
402	NA	NA	rs76073397	MIR548H2	0.973237	0.0161707	0.941542	1.00493	0.0934281	0.70558	1	35705	531983	0	1.2803	0	4
496.1	Emphysema	respiratory	rs1405655	NR1H2	1.02383	0.0140379	0.996314	1.05134	0.0934478	0.70558	1	12469	585112	72.4338	7.25527	0.00322306	3
440.22	Atherosclerosis of native arteries of the extremities with intermittent claudication	circulatory system	rs6869036	MGAT1	0.92863	0.0441411	0.842113	1.01515	0.0934523	0.70558	1	12369	588205	0	0.899606	0	3
441	Vascular insufficiency of intestine	circulatory system	rs1250993	LOC101929525	0.933608	0.0409623	0.853322	1.01389	0.0935182	0.70596	1	1668	558734	0	0.0408623	0	2
289.8	Polycythemia, secondary	hematopoietic	rs76073397	MIR548H2	1.071	0.040906	0.990829	1.15118	0.0935543	0.706022	1	4400	604476	0	0.872202	0	3
512	Other symptoms of respiratory system	respiratory	rs622568	SEC61G	1.00874	0.00518818	0.998569	1.01891	0.0935574	0.706022	1	223976	292081	52.9361	6.37431	0.000183021	4
369.5	Conjunctivitis, infectious	sense organs	rs495828	ABO	0.97471	0.0152763	0.944769	1.00465	0.0935817	0.706089	1	14671	563448	0	1.90152	0	3
277	Other disorders of metabolism	endocrine/metabolic	rs9896243	NSF	1.0391	0.0228752	0.994262	1.08393	0.0936255	0.706146	1	6350	596281	2.90518	2.05984	9.13112e-05	3
571.51	Cirrhosis of liver without mention of alcohol	digestive	rs6869036	MGAT1	0.941381	0.0360311	0.870761	1.012	0.0936361	0.706146	1	18779	587491	3.77185	2.07839	0.000196575	3
842	Other sprains and strains	injuries & poisonings	rs2924480	ELF5	1.04016	0.0234833	0.994128	1.08618	0.0936383	0.706146	1	5199	585968	57.3831	4.69297	0.00326123	3
695.7	Prurigo and Lichen	dermatologic	rs8052423	SLC22A31	1.03169	0.0186079	0.995215	1.06816	0.0936535	0.706146	1	11364	586262	50.6006	4.04864	0.00129518	3
433	Cerebrovascular disease	circulatory system	rs67959919	LZTFL1	0.98122	0.0113096	0.959053	1.00339	0.0936669	0.706146	1	85876	496113	16.8671	3.60868	0.000456399	4
792.1	Papanicolaou smear of cervix or vagina with atypical squamous cells	genitourinary	rs78313563	ESS2	1.19754	0.107544	0.986758	1.40833	0.0936853	0.706168	1	2658	607417	0	0.996375	0	3
291	Other specified nonpsychotic and/or transient mental disorders	mental disorders	rs1453205	LOC101928196	0.975898	0.0145562	0.947368	1.00443	0.0937306	0.706206	1	10296	582874	0	1.69302	0	3
594.2	Calculus of lower urinary tract	genitourinary	rs76073397	MIR548H2	1.08026	0.0460601	0.989978	1.17053	0.0937341	0.706206	1	3411	605620	0	0.208564	0	3
842	Other sprains and strains	injuries & poisonings	rs9896243	NSF	1.04397	0.0256723	0.993648	1.09428	0.0937368	0.706206	1	5199	585968	36.0883	3.12932	0.00175992	3
313.2	Tics and stuttering	mental disorders	rs72655853	SBSPON	1.16981	0.0935932	0.986365	1.35325	0.0937852	0.706321	1	1093	560495	0	0.0502403	0	2
214	Lipoma	neoplasms	rs622568	SEC61G	1.02102	0.0124145	0.996689	1.04535	0.0937954	0.706321	1	21070	568769	27.4779	2.75778	0.000214834	3
979	Adverse drug events and drug allergies	injuries & poisonings	rs35154152	THBS3	0.96751	0.019711	0.928876	1.00614	0.0937987	0.706321	1	11922	573239	0	0.754819	0	3
521.1	Dental caries	digestive	rs67959919	LZTFL1	0.983328	0.0100342	0.963661	1.00299	0.0938289	0.706432	1	127865	456119	59.3593	7.38176	0.00166742	4
038.3	Bacteremia	infectious diseases	rs67959919	LZTFL1	0.949586	0.030877	0.889067	1.0101	0.0938683	0.706611	1	10099	595407	52.4959	4.21017	0.0119859	3
510	Other diseases of lung	respiratory	rs147812915	KAT7	1.04798	0.0279778	0.993148	1.10282	0.0938929	0.70668	1	24641	558221	0	0.413606	0	3
516	Abnormal sputum	respiratory	rs2277732	DPP9	1.03538	0.0207568	0.994696	1.07606	0.0939301	0.706843	1	6792	594784	0	0.725951	0	3
530.5	Disorders of esophageal motility	digestive	rs75505823	LRP1	0.873239	0.0809328	0.714611	1.03187	0.0939747	0.706967	1	2314	556979	57.4759	2.35161	0.383459	2
612.2	Hypertrophy of breast (Gynecomastia)	genitourinary	rs76423999	SLC12A7	1.06104	0.0353774	0.9917	1.13038	0.0939776	0.706967	1	6928	599068	56.4691	4.59444	0.00586865	3
374.2	Lagophthalmos	sense organs	rs6869036	MGAT1	1.21953	0.118539	0.987189	1.45186	0.0940851	0.707336	1	1312	559630	0	0.361209	0	2
306	Other mental disorder	mental disorders	rs1250993	LOC101929525	1.01325	0.00786264	0.99784	1.02866	0.0940939	0.707336	1	49917	508839	24.9652	3.99815	0.00012137	4
199	Neoplasm of uncertain behavior	neoplasms	rs35154152	THBS3	0.975102	0.0150599	0.945585	1.00462	0.0940953	0.707336	1	21195	556869	0	0.656383	0	3
967	Adverse effects of sedatives or other central nervous system depressants and anesthetics	injuries & poisonings	rs467843	TRAPPC13	1.08506	0.0487615	0.989485	1.18063	0.094104	0.707336	1	1038	558128	0	0.0098058	0	2
625.1	Dyspareunia	genitourinary	rs12660421	FOXP4-AS1	0.815343	0.121947	0.576327	1.05436	0.0941181	0.707336	1	1467	559297	0	0.021338	0	2
255.21	Glucocorticoid deficiency	endocrine/metabolic	rs622568	SEC61G	1.07984	0.0458865	0.989906	1.16978	0.0941198	0.707336	1	1504	559736	0	0.831815	0	2
290	Delirium dementia and amnestic and other cognitive disorders	mental disorders	rs8080583	KANSL1	0.984898	0.0090911	0.967079	1.00272	0.0941598	0.707472	1	38650	557891	0	2.50137	0	4
573.7	Abnormal results of function study of liver	digestive	rs1250993	LOC101929525	1.01429	0.00847688	0.997674	1.0309	0.0941879	0.707472	1	41869	546418	34.0099	4.54614	0.000228805	4
293.1	Swelling, mass, or lump in head and neck [Space-occupying lesion, intracranial NOS]	mental disorders	rs495828	ABO	0.972664	0.0165604	0.940206	1.00512	0.0941955	0.707472	1	12167	578803	14.9226	2.3508	0.000261298	3
250.3	Insulin pump user	endocrine/metabolic	rs2924480	ELF5	1.02244	0.0132616	0.99645	1.04844	0.0942156	0.707472	1	16374	582547	43.6165	3.54714	0.000633727	3
180	Cervical cancer and dysplasia	neoplasms	rs7560588	BCL11A	0.93972	0.0371511	0.866903	1.01254	0.0942214	0.707472	1	2764	607749	0	0.0331369	0	3
972.6	Antihypertensive agents causing adverse effects	injuries & poisonings	rs8080583	KANSL1	0.900689	0.0625018	0.778185	1.02319	0.0942336	0.707472	1	720	557234	0	0.689374	0	2
364.9	Cornea replaced by transplant	sense organs	rs1453205	LOC101928196	1.06924	0.0400058	0.990826	1.14765	0.0942467	0.707472	1	1346	560980	0	0.275659	0	2
368.9	Subjective visual disturbances	sense organs	rs11085727	TYK2	0.975803	0.0146399	0.947109	1.0045	0.094298	0.707478	1	13294	571550	0	0.0231205	0	3
555.2	Ulcerative colitis	digestive	rs72655853	SBSPON	0.930925	0.0427817	0.847072	1.01478	0.0943121	0.707478	1	6155	601178	70.1072	6.69058	0.0392222	3
251.1	Hypoglycemia	endocrine/metabolic	rs1453205	LOC101928196	1.02878	0.016962	0.995539	1.06203	0.0943221	0.707478	1	7602	591568	0	1.54564	0	3
112	Candidiasis	infectious diseases	rs8080583	KANSL1	1.02645	0.0156071	0.995863	1.05704	0.0943414	0.707478	1	11705	578002	47.7341	3.82658	0.00091096	3
279	Disorders involving the immune mechanism	endocrine/metabolic	rs67959919	LZTFL1	0.89038	0.0694048	0.754347	1.02641	0.0943483	0.707478	1	1935	558345	0	0.551846	0	2
530.5	Disorders of esophageal motility	digestive	rs78313563	ESS2	1.23876	0.127988	0.987901	1.48961	0.0943509	0.707478	1	2314	556979	0	0.705222	0	2
353.1	Nerve plexus lesions	neurological	rs7960611	CLEC1A	1.10355	0.0589032	0.988104	1.219	0.0943563	0.707478	1	1501	559027	0	0.185448	0	2
912	Insect bite	injuries & poisonings	rs8080583	KANSL1	0.961921	0.0232102	0.916429	1.00741	0.0943939	0.707643	1	5318	586916	0	1.31411	0	3
681.2	Cellulitis and abscess of face/neck	dermatologic	rs6869036	MGAT1	1.1136	0.0643344	0.987505	1.2397	0.0944271	0.707776	1	4867	597930	0	0.321208	0	3
540	Appendiceal conditions	digestive	rs622568	SEC61G	0.957693	0.0258495	0.907028	1.00836	0.0944659	0.707804	1	5154	605410	33.0351	2.98664	0.0012837	3
994.21	Septic shock	injuries & poisonings	rs78313563	ESS2	1.20947	0.113729	0.986559	1.43238	0.0944797	0.707804	1	2825	605043	43.1522	3.51817	0.03621	3
198.3	Secondary malignant neoplasm of digestive systems	neoplasms	rs6869036	MGAT1	0.765842	0.159541	0.453142	1.07854	0.0944909	0.707804	1	1087	560397	0	0.446474	0	2
401.1	Essential hypertension	circulatory system	rs9896243	NSF	1.01041	0.00619532	0.998271	1.02256	0.0944941	0.707804	1	429894	158026	66.8933	9.06161	0.000757479	4
454	Varicose veins	circulatory system	rs111837807	CCHCR1	0.971051	0.0175687	0.936616	1.00549	0.0945085	0.707804	1	23158	576838	0	1.29396	0	4
585.34	Chronic Kidney Disease, Stage IV	genitourinary	rs1405655	NR1H2	0.978003	0.0133029	0.95193	1.00408	0.0945306	0.707852	1	13865	593655	0	1.3358	0	3
720.1	Spinal stenosis of lumbar region	musculoskeletal	rs12259804	PLEKHS1	0.963298	0.0223667	0.919459	1.00714	0.0945664	0.707956	1	35899	563101	0	2.00006	0	4
835	Internal derangement of knee	injuries & poisonings	rs622568	SEC61G	1.01704	0.0101049	0.997231	1.03684	0.0945755	0.707956	1	33380	563154	14.6079	3.51321	9.29298e-05	4
563	NA	NA	rs5023077	FBRSL1	0.989153	0.00652424	0.976365	1.00194	0.0945921	0.707964	1	63964	496788	0	0.540733	0	4
502	Postinflammatory pulmonary fibrosis	respiratory	rs7560588	BCL11A	0.963256	0.0224001	0.919352	1.00716	0.094669	0.708342	1	6505	597444	44.8973	3.62959	0.00358458	3
704.11	Alopecia Areata	dermatologic	rs10086829	COL14A1	0.919913	0.0499483	0.822015	1.01781	0.0946737	0.708342	1	1433	609749	0	0.200072	0	3
797	Shock	symptoms	rs2284028	NCF4	1.12426	0.0700898	0.986887	1.26164	0.0947006	0.708424	1	2274	556382	37.8971	1.61023	0.0144418	2
276.12	Hyposmolality and/or hyponatremia	endocrine/metabolic	rs75505823	LRP1	0.954694	0.027746	0.900312	1.00908	0.0947159	0.708424	1	19379	570425	0	0.697782	0	3
507	Pleurisy; pleural effusion	respiratory	rs622568	SEC61G	1.02233	0.0132188	0.996423	1.04824	0.0947645	0.708482	1	19689	570791	0	0.65527	0	3
350.6	Disturbances of sensation of smell and taste	neurological	rs10086829	COL14A1	1.07709	0.0444497	0.989967	1.16421	0.0947836	0.708482	1	1756	558459	0	0.0027755	0	2
443.1	Raynaud's syndrome	circulatory system	rs7960611	CLEC1A	1.08304	0.0477497	0.989452	1.17663	0.0947901	0.708482	1	2373	558664	0	0.524964	0	2
275.3	Disorders of magnesium metabolism	endocrine/metabolic	rs76423999	SLC12A7	0.952735	0.0289824	0.89593	1.00954	0.0947975	0.708482	1	11348	586138	21.5647	2.54987	0.000922934	3
361	Retinal detachments and defects	sense organs	rs495828	ABO	1.02306	0.0136475	0.996312	1.04981	0.0948014	0.708482	1	17600	593382	0	1.1477	0	4
251.1	Hypoglycemia	endocrine/metabolic	rs622568	SEC61G	1.0346	0.0203624	0.994688	1.07451	0.094844	0.708669	1	7602	591568	0	0.489635	0	3
980	Encounter for long-term (current) use of antibiotics	infectious diseases	rs1405655	NR1H2	1.04885	0.0285543	0.992883	1.10482	0.0948639	0.708669	1	2928	555544	0	0.233827	0	2
295.3	Psychosis	mental disorders	rs7960611	CLEC1A	0.97523	0.0150171	0.945797	1.00466	0.0948809	0.708669	1	17960	588412	0	0.810809	0	4
193	Thyroid cancer	neoplasms	rs495828	ABO	0.94544	0.0335928	0.879598	1.01128	0.0948887	0.708669	1	2878	608727	54.1391	4.36102	0.00811422	3
245	Thyroiditis	endocrine/metabolic	rs2924480	ELF5	0.941461	0.0361275	0.870651	1.01227	0.0949771	0.709177	1	2096	558444	0	0.497439	0	2
250.22	Type 2 diabetes with renal manifestations	endocrine/metabolic	rs11085727	TYK2	1.01605	0.00953707	0.997358	1.03474	0.0949879	0.709177	1	33418	570603	0	2.77355	0	4
368.4	Visual field defects	sense organs	rs495828	ABO	1.02713	0.0160334	0.995702	1.05855	0.095035	0.709373	1	12797	582419	77.4297	8.8612	0.00449016	3
797	Shock	symptoms	rs72655853	SBSPON	1.11789	0.0667573	0.987045	1.24873	0.0950452	0.709373	1	2274	556382	0	0.148623	0	2
292.1	Aphasia/speech disturbance	mental disorders	rs111837807	CCHCR1	1.03588	0.0211164	0.994489	1.07727	0.0950712	0.70945	1	15576	582994	0	0.372835	0	3
871.4	Open wound of toe(s)	injuries & poisonings	rs147812915	KAT7	1.15735	0.0875525	0.985752	1.32896	0.0950905	0.709478	1	2367	554437	87.8319	8.21821	0.303538	2
155.1	Malignant neoplasm of liver, primary	neoplasms	rs10086829	COL14A1	0.952242	0.0293203	0.894774	1.00971	0.0951141	0.709538	1	3866	607190	61.0197	5.1308	0.00583832	3
430	Intracranial hemorrhage	circulatory system	rs67959919	LZTFL1	0.931703	0.0423892	0.84862	1.01479	0.0951468	0.709666	1	5496	603657	0	0.288752	0	3
420.21	Acute pericarditis	circulatory system	rs35154152	THBS3	0.889484	0.0701855	0.75192	1.02705	0.0951902	0.7097	1	927	560474	3.79013	1.03939	0.000421915	2
560.1	Paralytic ileus	digestive	rs72655853	SBSPON	1.10281	0.0586488	0.987858	1.21776	0.0951963	0.7097	1	3037	552583	0	0.671471	0	2
626.8	Infertility, female	genitourinary	rs495828	ABO	1.09106	0.0522269	0.988691	1.19342	0.0951982	0.7097	1	1327	610177	0	1.207	0	3
701.4	Keloid scar	dermatologic	rs35705950	MUC5B	0.924724	0.0469116	0.832777	1.01667	0.095266	0.71008	1	4377	601747	40.1401	3.34114	0.00807963	3
366.2	Senile cataract	sense organs	rs67959919	LZTFL1	0.985146	0.00897139	0.967562	1.00273	0.0952849	0.71008	1	261100	299188	0	1.13209	0	4
367	Disorders of refraction and accommodation; blindness and low vision	sense organs	rs76423999	SLC12A7	0.985514	0.00874741	0.968369	1.00266	0.0952959	0.71008	1	387831	181610	0	1.3845	0	4
411.4	Coronary atherosclerosis	circulatory system	rs1250993	LOC101929525	0.991112	0.0053524	0.980622	1.0016	0.0953364	0.710125	1	145040	440899	24.8477	3.99189	8.30196e-05	4
204.12	Lymphoid leukemia, chronic	neoplasms	rs111837807	CCHCR1	0.921164	0.0492384	0.824657	1.01767	0.0953651	0.710125	1	2986	559081	9.73306	1.10783	0.00169535	2
736.2	Acquired deformities of finger	musculoskeletal	rs467843	TRAPPC13	1.05583	0.0325767	0.99198	1.11968	0.0953776	0.710125	1	2294	607278	43.1981	3.52101	0.00319093	3
638	NA	NA	rs1405655	NR1H2	1.11121	0.0632306	0.987277	1.23514	0.0953793	0.710125	1	627	561667	0	0.192505	0	2
535	Gastritis and duodenitis	digestive	rs35705950	MUC5B	0.975901	0.0146277	0.947231	1.00457	0.0953799	0.710125	1	32840	543572	8.54093	3.28016	0.000260289	4
180.3	Cervical intraepithelial neoplasia [CIN] [Cervical dysplasia]	neoplasms	rs111837807	CCHCR1	0.910619	0.0561567	0.800552	1.02069	0.0954528	0.71024	1	2471	608213	0	1.2708	0	3
440.21	Atherosclerosis of native arteries of the extremities with ulceration or gangrene	circulatory system	rs1250993	LOC101929525	0.955417	0.0273545	0.901802	1.00903	0.0954574	0.71024	1	3751	605676	0	0.0129084	0	3
931	Contact dermatitis and other eczema due to plants [except food]	dermatologic	rs6869036	MGAT1	1.17916	0.0988448	0.985424	1.3729	0.0954581	0.71024	1	2068	553234	88.381	8.60658	0.191799	2
560.3	Peritoneal or intestinal adhesions	digestive	rs2924480	ELF5	0.909446	0.0569347	0.797854	1.02104	0.0954805	0.71024	1	864	560502	0	0.0738037	0	2
564.8	NA	NA	rs8052423	SLC22A31	0.96083	0.0239675	0.913854	1.00781	0.0954824	0.71024	1	7213	584475	0	0.0219783	0	3
740.3	Osteoarthrosis involving more than one site, but not specified as generalized	musculoskeletal	rs10086829	COL14A1	0.961674	0.0234416	0.915728	1.00762	0.0954889	0.71024	1	5893	596734	5.98373	2.12729	0.000250652	3
722.8	Postlaminectomy syndrome	musculoskeletal	rs1250993	LOC101929525	1.03378	0.019932	0.994718	1.07285	0.0955193	0.710247	1	6958	601234	0	0.471197	0	3
686	Other local infections of skin and subcutaneous tissue	dermatologic	rs2924480	ELF5	0.965319	0.0211741	0.923818	1.00682	0.0955211	0.710247	1	6199	584468	0	1.65703	0	3
687.2	NA	NA	rs12259804	PLEKHS1	0.940226	0.0369801	0.867745	1.01271	0.0955743	0.710504	1	13143	561360	0	1.32563	0	3
185	Cancer of prostate	neoplasms	rs2277732	DPP9	1.01312	0.0078202	0.99779	1.02845	0.0956107	0.710504	1	57154	554582	27.7344	4.15135	0.000228622	4
452	Other venous embolism and thrombosis	circulatory system	rs1453205	LOC101928196	0.986124	0.0083847	0.96969	1.00256	0.0956208	0.710504	1	32528	564092	0	0.642488	0	3
300.1	Anxiety disorder	mental disorders	rs76073397	MIR548H2	1.01505	0.00896285	0.997481	1.03262	0.0956234	0.710504	1	160345	404087	0	2.72992	0	4
870.1	Open wound or laceration of eye or eyelid	injuries & poisonings	rs72655853	SBSPON	1.14276	0.0800837	0.985799	1.29973	0.0956402	0.710504	1	1721	557352	0	0.00306745	0	2
509.2	Respiratory insufficiency	respiratory	rs76423999	SLC12A7	1.11178	0.0635908	0.987142	1.23642	0.0956493	0.710504	1	2268	555674	43.0258	1.75518	0.00875297	2
340.1	Migrain with aura	neurological	rs8080583	KANSL1	1.03724	0.021944	0.994229	1.08025	0.0956784	0.710521	1	5957	599061	0	1.76363	0	3
619	Noninflammatory female genital disorders	genitourinary	rs8080583	KANSL1	1.03711	0.0218709	0.994244	1.07998	0.0956971	0.710521	1	6784	597611	0	0.93579	0	3
769	Nonallopathic lesions NEC	symptoms	rs67959919	LZTFL1	1.0359	0.0211725	0.994402	1.0774	0.0957355	0.710521	1	19678	597162	0	2.84889	0	4
876	Posttraumatic wound infection not elsewhere classified	injuries & poisonings	rs1405655	NR1H2	1.07637	0.044176	0.98978	1.16295	0.0957459	0.710521	1	1213	557037	6.62195	1.07092	0.00042694	2
710.11	Acute osteomyelitis	musculoskeletal	rs7089827	TFAM	0.951913	0.0295842	0.893928	1.0099	0.0957518	0.710521	1	5938	603152	0	0.640676	0	3
537.1	Lesions of stomach and duodenum	digestive	rs7089827	TFAM	0.891709	0.0688078	0.756845	1.02657	0.0957654	0.710521	1	998	560053	0	0.400275	0	2
287.3	Thrombocytopenia	hematopoietic	rs7089827	TFAM	0.974675	0.0153996	0.944492	1.00486	0.0957758	0.710521	1	23169	571972	45.0406	3.63905	0.000721308	3
260.3	Adult failure to thrive	endocrine/metabolic	rs12660421	FOXP4-AS1	0.883497	0.0743754	0.737721	1.02927	0.0958259	0.710521	1	4052	553609	0	0.416571	0	2
191.11	Cancer of brain	neoplasms	rs467843	TRAPPC13	1.0754	0.0436498	0.989846	1.16095	0.0958402	0.710521	1	1304	560153	0	0.00631646	0	2
225	Benign neoplasm of brain and other parts of nervous system	neoplasms	rs35705950	MUC5B	0.931138	0.0428431	0.847165	1.01511	0.0958459	0.710521	1	3515	606629	71.2323	6.95224	0.0415152	3
561	Symptoms involving digestive system	digestive	rs7560588	BCL11A	0.988186	0.00713638	0.974199	1.00217	0.0958462	0.710521	1	75298	474969	0	0.283541	0	4
701.2	Scar conditions and fibrosis of skin	dermatologic	rs1405655	NR1H2	1.02964	0.0175374	0.995263	1.06401	0.0958492	0.710521	1	7819	585294	38.7287	3.26417	0.00110312	3
300.9	Posttraumatic stress disorder	mental disorders	rs35154152	THBS3	0.989358	0.00642444	0.976767	1.00195	0.0958544	0.710521	1	156498	439405	0	2.24884	0	4
763	Thoracic or lumbosacral neuritis or radiculitis, unspecified	symptoms	rs76073397	MIR548H2	1.0214	0.0127176	0.996476	1.04633	0.095881	0.710569	1	59123	526120	0	1.11954	0	4
369.5	Conjunctivitis, infectious	sense organs	rs2284028	NCF4	0.95955	0.0247978	0.910947	1.00815	0.0958952	0.710569	1	14671	563448	19.4222	2.48207	0.00081515	3
443.9	Peripheral vascular disease, unspecified	circulatory system	rs10774671	OAS1	1.0121	0.00722618	0.997941	1.02627	0.0959077	0.710569	1	47335	535503	44.8431	3.62602	0.00023065	3
363	Chorioretinal inflammations, scars, and other disorders of choroid	sense organs	rs495828	ABO	1.02809	0.0166398	0.995475	1.0607	0.0959509	0.710774	1	11560	587553	0	0.126717	0	3
428.4	Heart failure with preserved EF [Diastolic heart failure]	circulatory system	rs2277732	DPP9	1.01958	0.0116487	0.99675	1.04241	0.0959682	0.710786	1	22299	575271	18.6103	2.45731	0.00022009	3
313.2	Tics and stuttering	mental disorders	rs8080583	KANSL1	1.08596	0.049542	0.988859	1.18306	0.0960017	0.710919	1	1093	560495	0	0.0271314	0	2
289.9	Abnormality of red blood cells	hematopoietic	rs2284028	NCF4	0.843356	0.102356	0.642738	1.04397	0.0960246	0.710931	1	1121	557463	0	0.350269	0	2
733.9	Chondromalacia	musculoskeletal	rs147812915	KAT7	0.772085	0.155411	0.46748	1.07669	0.0960386	0.710931	1	1163	558018	0	0.489359	0	2
276.5	Hypovolemia	endocrine/metabolic	rs1405655	NR1H2	1.01558	0.00929201	0.997373	1.0338	0.0960502	0.710931	1	29063	538204	6.54578	2.14009	2.6646e-05	3
300.13	Phobia	mental disorders	rs7960611	CLEC1A	0.92781	0.0450337	0.839544	1.01608	0.0961482	0.711233	1	2071	606769	47.5401	3.81244	0.00605158	3
1004	NA	NA	rs111783124	LOC101928126	0.946218	0.0332263	0.881095	1.01134	0.096151	0.711233	1	5347	597508	0	1.4015	0	3
198.2	Secondary malignancy of respiratory organs	neoplasms	rs12259804	PLEKHS1	0.891791	0.0688376	0.75687	1.02671	0.0961783	0.711233	1	3643	606598	0	1.5193	0	3
602.3	Dysplasia of prostate	genitourinary	rs622568	SEC61G	0.920366	0.0498878	0.822585	1.01815	0.0962288	0.711233	1	1339	558747	0	0.143981	0	2
291.1	Transient mental disorders due to conditions classified elsewhere	mental disorders	rs12660421	FOXP4-AS1	1.23001	0.124459	0.986073	1.47395	0.0962336	0.711233	1	1101	559860	0	0.0240513	0	2
355	Complex regional/central pain syndrome	neurological	rs72655853	SBSPON	1.10283	0.0588467	0.987495	1.21817	0.0962399	0.711233	1	2906	605087	0	0.822681	0	3
261	Vitamin deficiency	endocrine/metabolic	rs8052423	SLC22A31	0.989205	0.00652519	0.976416	1.00199	0.096248	0.711233	1	125689	437598	0	0.357525	0	4
280.2	Iron deficiency anemia secondary to blood loss (chronic)	hematopoietic	rs35154152	THBS3	1.04302	0.0253257	0.993386	1.09266	0.0962487	0.711233	1	6582	595007	62.6298	5.35186	0.0040008	3
416	Cardiomegaly	circulatory system	rs2284028	NCF4	1.04714	0.0276952	0.99286	1.10143	0.0962561	0.711233	1	12563	572799	0	0.149412	0	3
174.11	Malignant neoplasm of female breast	neoplasms	rs5023077	FBRSL1	0.951055	0.0301727	0.891917	1.01019	0.0962735	0.711233	1	2825	559017	52.8834	2.12239	0.00320531	2
379	Other disorders of eye	sense organs	rs35705950	MUC5B	0.983684	0.00989117	0.964297	1.00307	0.0962755	0.711233	1	75997	486328	4.91287	3.155	8.3245e-05	4
803	Fracture of upper limb	injuries & poisonings	rs111783124	LOC101928126	0.971139	0.017609	0.936625	1.00565	0.0962861	0.711233	1	17150	588386	0	0.0534724	0	3
071.1	HIV infection, symptomatic	infectious diseases	rs12259804	PLEKHS1	0.902504	0.0616817	0.781608	1.0234	0.0962941	0.711233	1	6749	604926	62.8955	5.39018	0.0423203	3
473	Diseases of the larynx and vocal cords	respiratory	rs12660421	FOXP4-AS1	0.955879	0.0271363	0.902692	1.00907	0.0963408	0.711462	1	23827	572725	0	0.827602	0	3
367.9	Blindness and low vision	sense organs	rs13050728	IFNAR2	0.983001	0.0103122	0.962789	1.00321	0.0963911	0.711667	1	24716	555331	0	1.87428	0	3
772.1	Muscular wasting and disuse atrophy	symptoms	rs7089827	TFAM	0.918129	0.0513766	0.817431	1.01883	0.0963998	0.711667	1	1899	557442	54.8764	2.21613	0.00642018	2
473.3	Paralysis/spasm of vocal cords or larynx	respiratory	rs10774671	OAS1	0.941649	0.0361686	0.870758	1.01254	0.0964538	0.711894	1	1639	559590	0	0.908424	0	2
593.1	Gross hematuria	genitourinary	rs622568	SEC61G	1.02278	0.0135551	0.996215	1.04935	0.0965312	0.711894	1	18134	580424	31.7042	2.92844	0.000341469	3
740.1	Osteoarthritis; localized	musculoskeletal	rs2277732	DPP9	0.991174	0.00533484	0.980718	1.00163	0.0965553	0.711894	1	144338	415099	0	1.09301	0	4
189.11	Malignant neoplasm of kidney, except pelvis	neoplasms	rs7560588	BCL11A	0.965369	0.0212091	0.923799	1.00694	0.0965562	0.711894	1	7534	602813	0	0.0709263	0	3
365.2	Primary angle-closure glaucoma	sense organs	rs2284028	NCF4	1.05738	0.0335761	0.991573	1.12319	0.0965574	0.711894	1	9399	596500	83.2154	11.9157	0.0240545	3
257	Testicular dysfunction	endocrine/metabolic	rs12259804	PLEKHS1	1.0388	0.0229053	0.993901	1.08369	0.0965727	0.711894	1	30298	568953	43.009	3.50932	0.00517616	3
556	Ulceration of the lower GI tract	digestive	rs10774671	OAS1	1.05742	0.0336057	0.991554	1.12329	0.0966275	0.711894	1	1936	555282	1.30136	1.01319	3.87314e-05	2
170	Cancer of bone and connective tissue	neoplasms	rs6869036	MGAT1	1.16796	0.0934506	0.984794	1.35112	0.096638	0.711894	1	2197	557623	0	0.00182607	0	2
256.4	Polycystic ovaries	endocrine/metabolic	rs1405655	NR1H2	0.915743	0.0529809	0.811901	1.01959	0.0966449	0.711894	1	920	561335	0	0.644656	0	2
530.13	Barrett's esophagus	digestive	rs8052423	SLC22A31	0.971778	0.017232	0.938003	1.00555	0.0966456	0.711894	1	15014	592016	0	0.823995	0	3
285.21	Anemia in chronic kidney disease	hematopoietic	rs35154152	THBS3	1.03045	0.0180539	0.99506	1.06583	0.0966724	0.711894	1	12612	592443	0	0.191057	0	3
481	Influenza	respiratory	rs12660421	FOXP4-AS1	0.925959	0.0463081	0.835195	1.01672	0.0966813	0.711894	1	6960	583050	0	0.0182191	0	3
793	NA	NA	rs6869036	MGAT1	1.15217	0.0852722	0.985037	1.3193	0.0966898	0.711894	1	2717	597347	0	1.00746	0	3
428.2	Heart failure NOS	circulatory system	rs111837807	CCHCR1	1.05877	0.0343856	0.991379	1.12617	0.0967267	0.711894	1	5720	597584	0	1.1983	0	3
279	Disorders involving the immune mechanism	endocrine/metabolic	rs2284028	NCF4	1.15093	0.0846404	0.985031	1.31682	0.0967631	0.711894	1	1935	558345	64.5642	2.82201	0.0498406	2
418.1	Precordial pain	circulatory system	rs467843	TRAPPC13	1.05016	0.029468	0.992399	1.10791	0.0967631	0.711894	1	2842	549470	0	0.00554672	0	2
364.5	Corneal dystrophy	sense organs	rs1405655	NR1H2	1.03402	0.0201451	0.994536	1.0735	0.0967826	0.711894	1	6022	551918	82.7715	5.80432	0.0107625	2
859	Complication due to other implant and internal device	injuries & poisonings	rs9896243	NSF	0.945482	0.03376	0.879312	1.01165	0.0968026	0.711894	1	3080	602903	82.1155	11.1829	0.0356545	3
327.7	Sleep related movement disorders	neurological	rs75505823	LRP1	0.959431	0.0249403	0.910548	1.00831	0.0968043	0.711894	1	23086	569457	0	1.0191	0	3
292.3	Memory loss	mental disorders	rs11085727	TYK2	1.02053	0.0122406	0.996542	1.04453	0.0968075	0.711894	1	18358	574559	12.749	2.29224	0.000155212	3
964	Poisoning by agents primarily affecting blood constituents	injuries & poisonings	rs111783124	LOC101928126	1.10229	0.0586495	0.987335	1.21724	0.0968113	0.711894	1	1423	557417	73.112	3.71913	0.0750948	2
842	Other sprains and strains	injuries & poisonings	rs12660421	FOXP4-AS1	0.916952	0.0522154	0.81461	1.01929	0.0968282	0.711894	1	5199	585968	0	0.801532	0	3
384.4	Perforation of tympanic membrane	sense organs	rs2284028	NCF4	1.11797	0.0671639	0.986331	1.24961	0.0968418	0.711894	1	3450	605737	0	0.501833	0	3
571.51	Cirrhosis of liver without mention of alcohol	digestive	rs1453205	LOC101928196	0.981971	0.0109581	0.960493	1.00345	0.0968506	0.711894	1	18779	587491	32.7392	2.9735	0.000234058	3
962	Poisoning by hormones and synthetic substitutes	injuries & poisonings	rs7960611	CLEC1A	0.917351	0.0519588	0.815512	1.01919	0.0968616	0.711894	1	1670	555514	0	0.0105523	0	2
522.1	Pulpitis and necrosis of tooth pulp	digestive	rs2924480	ELF5	1.02135	0.0127234	0.996411	1.04629	0.0968644	0.711894	1	17907	584027	0	2.42932	0	4
573.3	Hepatomegaly	digestive	rs75505823	LRP1	0.893742	0.0676638	0.761121	1.02636	0.0968656	0.711894	1	3678	599536	0	0.421723	0	3
327.4	Insomnia	neurological	rs35705950	MUC5B	0.985471	0.00881584	0.968192	1.00275	0.0968822	0.711894	1	103852	455683	0	2.47853	0	4
753	Congenital anomalies of the eye	congenital anomalies	rs13050728	IFNAR2	0.935715	0.040024	0.857268	1.01416	0.09689	0.711894	1	1544	556800	0	0.00292419	0	2
327.31	Central/nonobstroctive sleep apnea	neurological	rs7089827	TFAM	1.04715	0.0277562	0.992751	1.10156	0.096912	0.711894	1	6567	597711	38.4306	3.24837	0.00190885	3
353	Nerve root and plexus disorders	neurological	rs35705950	MUC5B	1.0463	0.027268	0.99286	1.09975	0.0969151	0.711894	1	8349	590971	0	0.105262	0	3
362.4	Retinal vascular changes and abnomalities	sense organs	rs11085727	TYK2	1.02273	0.0135419	0.996189	1.04927	0.0969556	0.712077	1	15364	585628	0	1.1747	0	3
286.2	Encounter for long-term (current) use of anticoagulants	hematopoietic	rs35154152	THBS3	1.01697	0.0101398	0.997094	1.03684	0.0970342	0.712276	1	49761	550412	62.0853	5.27499	0.00081654	3
769	Nonallopathic lesions NEC	symptoms	rs2277732	DPP9	0.979642	0.0123955	0.955347	1.00394	0.0970551	0.712276	1	19678	597162	0	2.49346	0	4
722.6	Degeneration of intervertebral disc	musculoskeletal	rs7089827	TFAM	1.01414	0.00846403	0.997554	1.03073	0.0970576	0.712276	1	79699	490233	0	1.55909	0	4
577.2	Chronic pancreatitis	digestive	rs6869036	MGAT1	0.885036	0.0736131	0.740754	1.02932	0.0971069	0.712276	1	4353	604880	0	0.697591	0	3
614.52	Vaginitis and vulvovaginitis	genitourinary	rs78313563	ESS2	1.11896	0.0677558	0.98616	1.25176	0.0971341	0.712276	1	7907	596748	0	0.161314	0	3
613	Other nonmalignant breast conditions	genitourinary	rs9896243	NSF	0.96486	0.0215654	0.922592	1.00713	0.097164	0.712276	1	8707	591905	0	1.94576	0	3
602	Other disorders of prostate	genitourinary	rs12259804	PLEKHS1	1.06896	0.0402045	0.990161	1.14776	0.0971704	0.712276	1	9689	588674	3.42613	2.07095	0.000629826	3
430.1	Subarachnoid hemorrhage	circulatory system	rs12660421	FOXP4-AS1	0.760843	0.16479	0.437854	1.08383	0.0971881	0.712276	1	895	560874	0	0.309833	0	2
565.1	Anal and rectal polyp	digestive	rs7089827	TFAM	1.0584	0.0342211	0.991328	1.12548	0.097191	0.712276	1	4352	588805	0	0.00243328	0	3
1004	NA	NA	rs5023077	FBRSL1	1.03626	0.0214735	0.99417	1.07835	0.0971927	0.712276	1	5347	597508	0	1.40426	0	3
381.2	Eustachian tube disorders	sense organs	rs76423999	SLC12A7	1.05573	0.0326968	0.991643	1.11981	0.0971956	0.712276	1	8194	590287	0	0.222547	0	3
691	Congenital anomalies of skin	dermatologic	rs622568	SEC61G	0.946453	0.0331812	0.881418	1.01149	0.0971975	0.712276	1	2822	554266	0	0.0528002	0	2
202	Cancer of other lymphoid, histiocytic tissue	neoplasms	rs78313563	ESS2	1.13205	0.0747802	0.985476	1.27861	0.0972076	0.712276	1	7220	601934	0	0.419606	0	3
727	Other disorders of synovium, tendon, and bursa	musculoskeletal	rs35154152	THBS3	1.01398	0.00837125	0.997573	1.03039	0.0972122	0.712276	1	73454	492491	0	0.624085	0	4
751.21	Cystic kidney disease	congenital anomalies	rs2284028	NCF4	1.06416	0.0374962	0.990669	1.13765	0.0972174	0.712276	1	7518	594939	24.4515	2.6473	0.00231964	3
276.11	Hyperosmolality and/or hypernatremia	endocrine/metabolic	rs147812915	KAT7	1.1819	0.100785	0.984362	1.37944	0.0972725	0.712391	1	1924	555701	20.2431	1.25381	0.0116994	2
475	Chronic sinusitis	respiratory	rs35154152	THBS3	1.01659	0.00992063	0.997142	1.03603	0.0972814	0.712391	1	49173	519578	0	1.08938	0	4
348.8	Encephalopathy, not elsewhere classified	neurological	rs9501257	HLA-DPB1	1.03923	0.0232049	0.993744	1.08471	0.097298	0.712391	1	7909	594829	0	0.461474	0	3
628	Ovarian cyst	genitourinary	rs495828	ABO	1.0521	0.0306286	0.992064	1.11213	0.0973	0.712391	1	3883	604833	9.41504	2.20787	0.000403902	3
286.8	Hypercoagulable state	hematopoietic	rs75505823	LRP1	0.887338	0.0720914	0.746039	1.02864	0.0973114	0.712391	1	2937	557644	0	0.202823	0	2
306.9	Tension headache	mental disorders	rs622568	SEC61G	1.05395	0.0316976	0.991824	1.11608	0.0973732	0.71273	1	3046	601769	30.7955	2.88998	0.0016362	3
427.2	Atrial fibrillation and flutter	circulatory system	rs2284028	NCF4	1.02745	0.0163393	0.995428	1.05948	0.0974171	0.712936	1	80079	523912	0	1.6058	0	4
701.4	Keloid scar	dermatologic	rs495828	ABO	0.952716	0.0292277	0.895429	1.01	0.0974607	0.71314	1	4377	601747	0	1.19469	0	3
285.21	Anemia in chronic kidney disease	hematopoietic	rs5023077	FBRSL1	0.976809	0.0141611	0.949053	1.00456	0.0975256	0.713276	1	12612	592443	0	1.15855	0	3
332	Parkinson's disease	neurological	rs12660421	FOXP4-AS1	1.08021	0.0465675	0.988943	1.17149	0.0975296	0.713276	1	9003	600592	0	0.822036	0	3
257.1	Testicular hypofunction	endocrine/metabolic	rs5023077	FBRSL1	1.01521	0.0091076	0.997354	1.03306	0.0975305	0.713276	1	29051	572836	0	1.58276	0	3
627	Menopausal and postmenopausal disorders	genitourinary	rs76073397	MIR548H2	0.94484	0.0342489	0.877712	1.01197	0.09758	0.713276	1	16134	589471	0	0.191472	0	3
854	Complications of cardiac/vascular device, implant, and graft	injuries & poisonings	rs2284028	NCF4	1.05585	0.0328037	0.991554	1.12014	0.0975843	0.713276	1	8754	593984	0	0.406968	0	3
793.2	NA	NA	rs1453205	LOC101928196	0.9706	0.0180125	0.935296	1.0059	0.0975888	0.713276	1	6688	581692	0	0.510966	0	3
348.2	Cerebral edema and compression of brain	neurological	rs147812915	KAT7	0.783392	0.147373	0.494541	1.07224	0.097622	0.713276	1	1279	559643	6.0262	1.06413	0.00566003	2
1089	NA	NA	rs12660421	FOXP4-AS1	0.922576	0.0486504	0.827221	1.01793	0.0976367	0.713276	1	6695	603710	29.1514	2.82292	0.00294204	3
253.2	Pituitary hypofunction	endocrine/metabolic	rs6869036	MGAT1	1.22419	0.122125	0.984828	1.46356	0.0976512	0.713276	1	1221	560693	0	0.0983678	0	2
189.12	Malignant neoplasm of renal pelvis	neoplasms	rs8080583	KANSL1	1.07797	0.0453277	0.989124	1.16681	0.09766	0.713276	1	1300	559994	48.9768	1.95989	0.00622192	2
366	Cataract	sense organs	rs2284028	NCF4	0.981653	0.0111812	0.959738	1.00357	0.0976925	0.713276	1	300334	261767	6.38533	3.20463	5.87676e-05	4
483	Acute bronchitis and bronchiolitis	respiratory	rs76423999	SLC12A7	1.0242	0.0144369	0.9959	1.05249	0.0977073	0.713276	1	46049	502405	0	1.07553	0	4
312	Conduct disorders	mental disorders	rs35154152	THBS3	0.962472	0.023097	0.917202	1.00774	0.0977123	0.713276	1	8205	598045	0	0.786122	0	3
530.13	Barrett's esophagus	digestive	rs76423999	SLC12A7	0.958569	0.0255523	0.908486	1.00865	0.0977256	0.713276	1	15014	592016	9.13408	2.20105	0.000460717	3
008.6	Viral Enteritis	infectious diseases	rs7089827	TFAM	0.9161	0.0529201	0.812377	1.01982	0.0977443	0.713276	1	1752	551893	50.7702	2.03129	0.00581687	2
295.1	Schizophrenia	mental disorders	rs67959919	LZTFL1	1.04284	0.0253336	0.993188	1.0925	0.0977462	0.713276	1	17765	596664	0	0.452477	0	4
580.2	Nephrotic syndrome without mention of glomerulonephritis	genitourinary	rs1405655	NR1H2	0.93669	0.0394977	0.859274	1.01411	0.0977474	0.713276	1	1528	559392	0	0.0654093	0	2
282.8	Other hemoglobinopathies	hematopoietic	rs9896243	NSF	1.08128	0.0471969	0.988771	1.17378	0.097789	0.713276	1	1663	559309	0	0.00733022	0	2
198.2	Secondary malignancy of respiratory organs	neoplasms	rs72655853	SBSPON	0.910125	0.0568795	0.798641	1.02161	0.0977906	0.713276	1	3643	606598	0	0.42538	0	3
735.23	Hallux rigidus	musculoskeletal	rs7089827	TFAM	1.03534	0.0209786	0.994224	1.07646	0.0978056	0.713276	1	10468	594996	0	0.760145	0	3
578.2	Blood in stool	digestive	rs111783124	LOC101928126	1.02337	0.0139534	0.99602	1.05072	0.0978199	0.713276	1	30478	548942	0	1.61017	0	4
355.1	Chronic pain syndrome	neurological	rs67959919	LZTFL1	0.971529	0.0174477	0.937332	1.00573	0.0978316	0.713276	1	32894	566145	0	0.933814	0	4
426.8	Other cardiac conduction disorders	circulatory system	rs9896243	NSF	0.92011	0.0502981	0.821526	1.01869	0.0978495	0.713276	1	1411	556976	0	0.203643	0	2
540	Appendiceal conditions	digestive	rs111783124	LOC101928126	1.05314	0.0312791	0.991834	1.11445	0.0978598	0.713276	1	5154	605410	80.8343	10.4353	0.0254118	3
512.7	Shortness of breath	respiratory	rs467843	TRAPPC13	0.991143	0.00537462	0.980609	1.00168	0.0978708	0.713276	1	107771	435480	0	1.24472	0	4
427.9	Palpitations	circulatory system	rs78313563	ESS2	1.06732	0.0393636	0.99017	1.14447	0.0978925	0.71332	1	25850	564906	0	2.21692	0	4
425.2	Secondary/extrinsic cardiomyopathies	circulatory system	rs78313563	ESS2	1.2116	0.11598	0.98428	1.43892	0.0979322	0.713428	1	2353	556016	0	0.307354	0	2
289.9	Abnormality of red blood cells	hematopoietic	rs1453205	LOC101928196	1.07583	0.0441717	0.989257	1.16241	0.0979634	0.713428	1	1121	557463	57.0716	2.32946	0.00729727	2
726	Peripheral enthesopathies and allied syndromes	musculoskeletal	rs9896243	NSF	1.00951	0.00571822	0.998299	1.02071	0.0979742	0.713428	1	145259	398656	45.6253	5.51727	0.000236464	4
279	Disorders involving the immune mechanism	endocrine/metabolic	rs8052423	SLC22A31	0.925073	0.0470667	0.832823	1.01732	0.0979811	0.713428	1	1935	558345	0	0.0776455	0	2
411.8	Other chronic ischemic heart disease, unspecified	circulatory system	rs7960611	CLEC1A	1.01416	0.0084961	0.997505	1.03081	0.0979934	0.713428	1	84763	507914	12.1548	3.4151	6.06664e-05	4
604.3	Peyronie's disease	genitourinary	rs2924480	ELF5	1.05142	0.0303057	0.992022	1.11082	0.0980133	0.713428	1	2888	607648	0	1.74906	0	3
078	Viral warts & HPV	infectious diseases	rs12660421	FOXP4-AS1	0.960162	0.0245718	0.912002	1.00832	0.0980356	0.713428	1	27223	561786	0	0.608563	0	4
506	Empyema and pneumothorax	respiratory	rs111783124	LOC101928126	0.946371	0.0333166	0.88107	1.01167	0.0980365	0.713428	1	4931	602733	0	0.160963	0	3
199	Neoplasm of uncertain behavior	neoplasms	rs76073397	MIR548H2	0.967037	0.0202606	0.927326	1.00675	0.0980483	0.713428	1	21195	556869	0	0.245104	0	3
149.1	Cancer of oropharynx	neoplasms	rs111783124	LOC101928126	0.92442	0.0475069	0.831307	1.01753	0.0980763	0.7135	1	2402	559367	0	0.640195	0	2
316	Substance addiction and disorders	mental disorders	rs2924480	ELF5	0.98944	0.00641779	0.976861	1.00202	0.0980896	0.7135	1	89463	503250	0	1.94278	0	4
1001	NA	NA	rs67959919	LZTFL1	0.950724	0.0305562	0.890834	1.01061	0.0981875	0.714016	1	10016	581395	0	0.449661	0	3
151	Cancer of stomach	neoplasms	rs1453205	LOC101928196	0.938884	0.0381352	0.864139	1.01363	0.0981919	0.714016	1	1484	560261	0	6.00096e-05	0	2
218	Benign neoplasm of uterus	neoplasms	rs467843	TRAPPC13	0.962812	0.022919	0.917891	1.00773	0.098226	0.714139	1	5509	603995	11.1334	2.25056	0.00023817	3
367.9	Blindness and low vision	sense organs	rs76073397	MIR548H2	1.03167	0.0188595	0.99471	1.06864	0.0982402	0.714139	1	24716	555331	0	1.01661	0	3
292.11	Aphasia	mental disorders	rs1405655	NR1H2	0.955511	0.0275273	0.901557	1.00946	0.098282	0.714329	1	3167	605531	0	1.68048	0	3
389.1	Sensorineural hearing loss	sense organs	rs12259804	PLEKHS1	1.02026	0.0121339	0.996479	1.04404	0.0983025	0.714364	1	216652	338141	13.012	3.44875	0.000479229	4
280.1	Iron deficiency anemias, unspecified or not due to blood loss	hematopoietic	rs9501257	HLA-DPB1	1.01666	0.0099946	0.997067	1.03625	0.0983707	0.714532	1	43929	550902	0	2.39339	0	4
368.1	Amblyopia	sense organs	rs467843	TRAPPC13	1.03059	0.0182282	0.994859	1.06631	0.0983727	0.714532	1	7476	599867	0	1.76047	0	3
743.11	Osteoporosis NOS	musculoskeletal	rs11085727	TYK2	0.981067	0.0115651	0.9584	1.00373	0.0983798	0.714532	1	21429	580574	0	0.400001	0	3
352.2	Facial nerve disorders [CN7]	neurological	rs11085727	TYK2	1.03786	0.0224833	0.99379	1.08192	0.0983925	0.714532	1	5456	602806	0	0.0340722	0	3
288.1	Decreased white blood cell count	hematopoietic	rs111837807	CCHCR1	0.955448	0.0275769	0.901397	1.0095	0.0984041	0.714532	1	10191	592713	0	0.176799	0	3
707.3	Chronic ulcer of unspecified site	dermatologic	rs6869036	MGAT1	1.09952	0.0574136	0.986994	1.21206	0.0984246	0.714567	1	6370	595540	9.12973	2.20094	0.00169422	3
251.1	Hypoglycemia	endocrine/metabolic	rs13050728	IFNAR2	0.970413	0.018177	0.934786	1.00604	0.0984791	0.714849	1	7602	591568	52.5821	4.21781	0.00163161	3
530.5	Disorders of esophageal motility	digestive	rs9896243	NSF	0.938933	0.0381395	0.864179	1.01369	0.0985083	0.714892	1	2314	556979	0	0.445606	0	2
580.12	Non-proliferative glomerulonephritis	genitourinary	rs2284028	NCF4	1.14731	0.0831844	0.984272	1.31035	0.0985289	0.714892	1	899	561186	0	0.353207	0	2
172.1	Melanomas of skin, dx or hx	neoplasms	rs495828	ABO	0.985058	0.00911268	0.967198	1.00292	0.0985323	0.714892	1	40952	554884	20.0283	2.50088	0.00113589	3
596.5	Functional disorders of bladder	genitourinary	rs2284028	NCF4	0.958822	0.0254576	0.908925	1.00872	0.0985856	0.714892	1	19271	579258	0	0.596308	0	3
071	Human immunodeficiency virus [HIV] disease	infectious diseases	rs11085727	TYK2	1.03699	0.021994	0.993883	1.0801	0.0986314	0.714892	1	6844	604515	0	0.952157	0	3
520.1	Hereditary disturbances in tooth structure	digestive	rs2924480	ELF5	1.06504	0.0381564	0.990257	1.13983	0.0986323	0.714892	1	1900	554036	0	0.15918	0	2
625.1	Dyspareunia	genitourinary	rs13050728	IFNAR2	0.933031	0.0419728	0.850765	1.0153	0.0986441	0.714892	1	1467	559297	0	6.56745e-05	0	2
527	Diseases of the salivary glands	digestive	rs2277732	DPP9	0.973885	0.0160235	0.942479	1.00529	0.0986455	0.714892	1	11711	583677	0	0.520711	0	3
274.21	Chondrocalcinosis	endocrine/metabolic	rs12660421	FOXP4-AS1	0.883458	0.0750324	0.736394	1.03052	0.0986474	0.714892	1	3146	605501	34.0045	3.03051	0.00871988	3
550.4	Umbilical hernia	digestive	rs8052423	SLC22A31	0.975029	0.0153135	0.945014	1.00504	0.0986605	0.714892	1	18460	584468	0	0.302399	0	3
276.14	Hypopotassemia	endocrine/metabolic	rs622568	SEC61G	1.01674	0.0100521	0.997035	1.03644	0.0986815	0.714892	1	32623	545335	0	1.2117	0	3
189	Cancer of urinary organs (incl. kidney and bladder)	neoplasms	rs6869036	MGAT1	0.943157	0.0354414	0.873692	1.01262	0.0986875	0.714892	1	19835	586840	0	1.86767	0	3
110.12	Althete's foot	infectious diseases	rs1453205	LOC101928196	0.985278	0.0089821	0.967673	1.00288	0.0986991	0.714892	1	28538	553809	0	1.03985	0	4
301	Personality disorders	mental disorders	rs13050728	IFNAR2	0.983742	0.00992723	0.964285	1.0032	0.0987049	0.714892	1	27042	579198	27.6735	4.14786	0.000253968	4
215	Other benign neoplasm of connective and other soft tissue	neoplasms	rs147812915	KAT7	0.873965	0.0815961	0.714037	1.03389	0.0987398	0.715032	1	3361	599965	0	0.147842	0	3
227.1	Benign neoplasm of adrenal gland	neoplasms	rs9896243	NSF	1.05352	0.0315816	0.991621	1.11542	0.098758	0.71505	1	3358	556647	73.6319	3.79245	0.00938907	2
053	Herpes zoster	infectious diseases	rs467843	TRAPPC13	1.02204	0.0132074	0.996156	1.04793	0.0987749	0.715058	1	14334	576087	0	1.07571	0	3
627.1	Postmenopausal bleeding	genitourinary	rs35154152	THBS3	1.07756	0.0452557	0.988863	1.16627	0.0988013	0.715108	1	2019	559300	0	0.229585	0	2
362.21	Macular degeneration, dry	sense organs	rs495828	ABO	1.01845	0.0110775	0.996741	1.04016	0.0988132	0.715108	1	27313	572465	0	0.431373	0	3
735.2	Acquired toe deformities	musculoskeletal	rs8052423	SLC22A31	0.984153	0.00967871	0.965183	1.00312	0.0988643	0.715364	1	47417	536398	0	0.834731	0	3
295.3	Psychosis	mental disorders	rs72655853	SBSPON	0.954341	0.0283191	0.898836	1.00985	0.0988885	0.715425	1	17960	588412	0	1.74494	0	4
370.3	Keratoconjunctivitis	sense organs	rs8080583	KANSL1	0.96717	0.0202295	0.927521	1.00682	0.0989235	0.715478	1	7093	590623	0	0.699886	0	3
870.3	Other open wound of head and face	injuries & poisonings	rs76073397	MIR548H2	1.08124	0.0473345	0.988461	1.17401	0.0989282	0.715478	1	3406	598278	68.3448	6.31808	0.0557303	3
151	Cancer of stomach	neoplasms	rs76073397	MIR548H2	0.873348	0.0820789	0.712473	1.03422	0.0989656	0.715478	1	1484	560261	0	0.716889	0	2
550.1	Inguinal hernia	digestive	rs622568	SEC61G	1.01631	0.00980458	0.99709	1.03552	0.0989788	0.715478	1	36971	561828	0	0.558049	0	3
172	Skin cancer	neoplasms	rs495828	ABO	0.988579	0.00696305	0.974931	1.00223	0.0990005	0.715478	1	80936	510743	79.3216	9.67192	0.00643767	3
716	Other arthropathies	musculoskeletal	rs9501257	HLA-DPB1	1.01461	0.00879298	0.997377	1.03185	0.099017	0.715478	1	62392	500378	45.868	5.542	0.000354078	4
165.1	Cancer of bronchus; lung	neoplasms	rs10774671	OAS1	1.02097	0.0125811	0.996312	1.04563	0.0990246	0.715478	1	14315	593659	0	0.212852	0	3
149.4	Cancer of larynx	neoplasms	rs75505823	LRP1	0.881969	0.0761409	0.732733	1.0312	0.0990335	0.715478	1	2627	558987	0	0.000181359	0	2
516	Abnormal sputum	respiratory	rs13050728	IFNAR2	0.968884	0.0191641	0.931322	1.00645	0.0990514	0.715478	1	6792	594784	0	1.22999	0	3
600	Hyperplasia of prostate	genitourinary	rs7560588	BCL11A	1.00952	0.00574636	0.998261	1.02079	0.0990529	0.715478	1	169160	404327	1.37407	3.0418	5.00027e-06	4
728.7	Fasciitis	musculoskeletal	rs111783124	LOC101928126	0.982454	0.010733	0.961417	1.00349	0.0990856	0.715509	1	51800	535056	0	2.44259	0	4
289.5	Diseases of spleen	hematopoietic	rs2924480	ELF5	0.936764	0.0396072	0.859134	1.01439	0.0990886	0.715509	1	1754	558627	27.4335	1.37805	0.00283366	2
520.2	Disturbances in tooth eruption	digestive	rs147812915	KAT7	1.2152	0.118189	0.983555	1.44685	0.0991143	0.715568	1	1445	553146	82.4437	5.69595	0.209413	2
707.1	Decubitus ulcer	dermatologic	rs76073397	MIR548H2	0.955314	0.0277231	0.900977	1.00965	0.0991484	0.715568	1	11183	593641	0	0.699737	0	3
738	Other acquired musculoskeletal deformity	musculoskeletal	rs5023077	FBRSL1	1.02323	0.013929	0.995933	1.05054	0.0991539	0.715568	1	12181	583525	51.0339	4.08446	0.00122228	3
340	Migraine	neurological	rs1250993	LOC101929525	0.986081	0.00850062	0.96942	1.00274	0.0991611	0.715568	1	46020	554647	0	0.211748	0	4
189.2	Cancer of bladder	neoplasms	rs67959919	LZTFL1	1.04237	0.0251648	0.993042	1.09169	0.099184	0.715568	1	12416	595936	41.4561	3.41624	0.00982556	3
1089	NA	NA	rs147812915	KAT7	1.0888	0.051601	0.987662	1.18994	0.0992041	0.715568	1	6695	603710	0	0.831337	0	3
427.9	Palpitations	circulatory system	rs11085727	TYK2	1.01753	0.010541	0.996871	1.03819	0.0992086	0.715568	1	25850	564906	0	2.90266	0	4
272.1	Hyperlipidemia	endocrine/metabolic	rs2277732	DPP9	0.990669	0.00568633	0.979524	1.00181	0.0992226	0.715568	1	436928	145596	0	0.711757	0	4
601	Inflammatory diseases of prostate	genitourinary	rs622568	SEC61G	0.978154	0.0133988	0.951892	1.00442	0.0992402	0.715582	1	21943	450870	0	0.00609221	0	2
522.1	Pulpitis and necrosis of tooth pulp	digestive	rs7560588	BCL11A	0.976891	0.0141853	0.949088	1.00469	0.0993175	0.71579	1	17907	584027	0	2.57592	0	4
442.1	Aortic aneurysm	circulatory system	rs75505823	LRP1	0.960085	0.0247159	0.911642	1.00853	0.0993417	0.71579	1	23431	577759	0	0.194154	0	3
153.3	Malignant neoplasm of rectum, rectosigmoid junction, and anus	neoplasms	rs12259804	PLEKHS1	0.897074	0.0659091	0.767892	1.02626	0.0993557	0.71579	1	4028	606254	0	0.814903	0	3
289	Other diseases of blood and blood-forming organs	hematopoietic	rs2277732	DPP9	1.03945	0.0234777	0.993433	1.08547	0.0993579	0.71579	1	5167	596187	41.6613	3.42826	0.00279831	3
610.2	Fibroadenosis of breast	genitourinary	rs9896243	NSF	0.872648	0.0826632	0.710628	1.03467	0.0993667	0.71579	1	581	561005	0	0.120779	0	2
386.2	Peripheral or central vertigo	sense organs	rs1405655	NR1H2	0.979708	0.0124405	0.955325	1.00409	0.0993744	0.71579	1	15950	576526	68.5565	6.36061	0.00160822	3
425.12	Other hypertrophic cardiomyopathy	circulatory system	rs7960611	CLEC1A	1.14921	0.0843984	0.983793	1.31463	0.0993791	0.71579	1	702	561245	31.7362	1.4649	0.00662349	2
425.12	Other hypertrophic cardiomyopathy	circulatory system	rs2924480	ELF5	1.1106	0.0636659	0.985811	1.23538	0.0994312	0.71599	1	702	561245	0	0.616601	0	2
575.8	Other disorders of biliary tract	digestive	rs495828	ABO	0.936595	0.0397575	0.858671	1.01452	0.0994382	0.71599	1	2071	556601	41.446	1.70783	0.00415947	2
396	Abnormal heart sounds	circulatory system	rs9896243	NSF	1.02365	0.0141908	0.995839	1.05147	0.0994789	0.71599	1	16927	571684	0	0.741779	0	3
362.31	Separation of retinal layers	sense organs	rs12660421	FOXP4-AS1	0.877699	0.0791889	0.722488	1.03291	0.0994856	0.71599	1	2356	607551	0	0.371337	0	3
599.3	Dysuria	genitourinary	rs10086829	COL14A1	1.02965	0.0177377	0.994885	1.06442	0.0994947	0.71599	1	11293	572000	62.56	5.34189	0.00242236	3
742.9	Other derangement of joint	musculoskeletal	rs76423999	SLC12A7	1.04841	0.0286973	0.992161	1.10465	0.0995011	0.71599	1	10267	582910	69.541	6.5662	0.00681598	3
501	Pneumonitis due to inhalation of food or vomitus	respiratory	rs12660421	FOXP4-AS1	0.868267	0.0857736	0.700151	1.03638	0.0995903	0.716436	1	3512	552277	45.8923	1.84816	0.0134834	2
327.71	Restless legs syndrome	neurological	rs75505823	LRP1	0.953005	0.0292288	0.895717	1.01029	0.0995946	0.716436	1	16015	587532	0	1.41122	0	3
300.8	Acute reaction to stress	mental disorders	rs67959919	LZTFL1	1.07165	0.0420239	0.989285	1.15402	0.0996157	0.716475	1	5194	594854	0	0.788473	0	3
745	Pain in joint	musculoskeletal	rs11085727	TYK2	1.00807	0.00487884	0.998503	1.01763	0.0996364	0.71651	1	379266	172373	64.1197	8.36114	0.000424664	4
362.2	Degeneration of macula and posterior pole of retina	sense organs	rs7089827	TFAM	0.983337	0.010206	0.963333	1.00334	0.099668	0.716624	1	65497	524917	1.54023	3.04693	1.03188e-05	4
038.3	Bacteremia	infectious diseases	rs5023077	FBRSL1	0.97511	0.0153103	0.945102	1.00512	0.0997069	0.716791	1	10099	595407	0	0.778393	0	3
575.9	Nonspecific abnormal findings on radiological and other examination of biliary tract	digestive	rs1453205	LOC101928196	0.957933	0.0261112	0.906755	1.00911	0.0997793	0.716922	1	3167	601730	61.8528	5.24285	0.00454328	3
332	Parkinson's disease	neurological	rs2277732	DPP9	1.0292	0.0174888	0.994923	1.06348	0.0998053	0.716922	1	9003	600592	0	1.12139	0	3
275.5	Disorders of calcium/phosphorus metabolism	endocrine/metabolic	rs467843	TRAPPC13	0.97385	0.0161009	0.942293	1.00541	0.0998208	0.716922	1	9324	589004	66.4101	5.95417	0.00204654	3
681.6	Cellulitis and abscess of foot, toe	dermatologic	rs622568	SEC61G	1.04359	0.0259307	0.992771	1.09442	0.099848	0.716922	1	4818	600980	27.9112	2.77436	0.00112327	3
505	Other pulmonary inflamation or edema	respiratory	rs78313563	ESS2	1.2612	0.14103	0.984776	1.53762	0.0998743	0.716922	1	1619	556530	0	0.609299	0	2
149.4	Cancer of larynx	neoplasms	rs35705950	MUC5B	0.921958	0.0493821	0.825169	1.01875	0.0998766	0.716922	1	2627	558987	0	0.305874	0	2
280	Iron deficiency anemias	hematopoietic	rs7560588	BCL11A	1.01465	0.00883607	0.997326	1.03196	0.0998859	0.716922	1	47923	544715	65.1002	8.59603	0.00117557	4
592.11	Acute cystitis	genitourinary	rs78313563	ESS2	1.26183	0.141358	0.984767	1.53889	0.0999284	0.716922	1	1737	554048	52.2771	2.09543	0.0438934	2
791	Gangrene	symptoms	rs9501257	HLA-DPB1	0.942154	0.0362199	0.871163	1.01315	0.0999428	0.716922	1	3017	607029	0	1.03904	0	3
578.8	Hemorrhage of rectum and anus	digestive	rs76073397	MIR548H2	1.03505	0.0209432	0.994006	1.0761	0.099948	0.716922	1	21403	567934	0	0.542278	0	4
384.4	Perforation of tympanic membrane	sense organs	rs72655853	SBSPON	0.910329	0.057111	0.798391	1.02227	0.0999644	0.716922	1	3450	605737	0	0.147242	0	3
520.1	Hereditary disturbances in tooth structure	digestive	rs10086829	COL14A1	0.934514	0.0411805	0.8538	1.01523	0.100033	0.716922	1	1900	554036	0	0.000488004	0	2
327.1	Hypersomnia	neurological	rs76073397	MIR548H2	1.0734	0.0430662	0.988986	1.15781	0.100048	0.716922	1	4500	593495	0	0.0780917	0	3
246	Other disorders of thyroid	endocrine/metabolic	rs1453205	LOC101928196	1.0337	0.020153	0.994198	1.0732	0.100063	0.716922	1	5375	598420	40.0321	3.33512	0.00115798	3
798	Malaise and fatigue	symptoms	rs75505823	LRP1	0.97641	0.0145173	0.947956	1.00486	0.100086	0.716922	1	83164	459364	0	0.45049	0	4
701.4	Keloid scar	dermatologic	rs67959919	LZTFL1	0.910485	0.0570282	0.798709	1.02226	0.100089	0.716922	1	4377	601747	0	0.686123	0	3
459.9	Circulatory disease NEC	circulatory system	rs2284028	NCF4	0.952795	0.0294073	0.895157	1.01043	0.100109	0.716922	1	15142	568208	0	0.483699	0	3
415.11	Pulmonary embolism and infarction, acute	circulatory system	rs1405655	NR1H2	0.978143	0.0134397	0.951801	1.00449	0.10011	0.716922	1	13547	594542	0	0.755404	0	3
296.2	Depression	mental disorders	rs67959919	LZTFL1	0.98642	0.00831559	0.970121	1.00272	0.100112	0.716922	1	259099	322080	48.1786	5.78911	0.00088603	4
751	Genitourinary congenital anomalies	congenital anomalies	rs8052423	SLC22A31	0.9674	0.0201563	0.927894	1.00691	0.100112	0.716922	1	10334	585588	0	0.640687	0	3
628	Ovarian cyst	genitourinary	rs7089827	TFAM	1.0579	0.03423	0.990808	1.12499	0.100113	0.716922	1	3883	604833	0	0.437901	0	3
281.12	Other vitamin B12 deficiency anemia	hematopoietic	rs2284028	NCF4	0.951024	0.0305411	0.891163	1.01088	0.100132	0.716922	1	13728	587904	41.5011	3.41887	0.0028914	3
180	Cervical cancer and dysplasia	neoplasms	rs8052423	SLC22A31	1.06542	0.0385388	0.989881	1.14095	0.100132	0.716922	1	2764	607749	63.3292	5.45394	0.00941165	3
189.2	Cancer of bladder	neoplasms	rs35154152	THBS3	1.03306	0.0197833	0.994285	1.07184	0.100162	0.716922	1	12416	595936	0	0.0217416	0	3
480.1	Bacterial pneumonia	respiratory	rs8052423	SLC22A31	1.0292	0.0175061	0.994887	1.06351	0.100169	0.716922	1	13446	582053	33.209	2.99442	0.00076114	3
159	Malignant neoplasm of other and ill-defined sites within the digestive organs and peritoneum	neoplasms	rs111837807	CCHCR1	0.904748	0.0608866	0.78541	1.02409	0.10017	0.716922	1	2109	558238	0	0.338757	0	2
426.8	Other cardiac conduction disorders	circulatory system	rs13050728	IFNAR2	0.933692	0.0417338	0.851894	1.01549	0.100185	0.716922	1	1411	556976	71.5742	3.51793	0.0126112	2
710.12	Chronic osteomyelitis	musculoskeletal	rs8080583	KANSL1	1.03508	0.0209725	0.993973	1.07618	0.100188	0.716922	1	6364	602743	0	0.626652	0	3
530.11	GERD	digestive	rs76423999	SLC12A7	0.986758	0.00810855	0.970866	1.00265	0.100188	0.716922	1	224132	341773	0	1.34849	0	4
656	Other perinatal conditions of fetus or newborn	pregnancy complications	rs7560588	BCL11A	1.08849	0.051581	0.987394	1.18959	0.100197	0.716922	1	1417	608641	41.2266	3.4029	0.00769408	3
525	Other diseases of the teeth and supporting structures	digestive	rs111783124	LOC101928126	1.01256	0.00759557	0.997676	1.02745	0.100223	0.716923	1	128724	448226	6.01593	3.19203	3.42102e-05	4
963	Poisoning by primarily systemic agents	injuries & poisonings	rs5023077	FBRSL1	1.05231	0.0310214	0.991511	1.11312	0.100233	0.716923	1	2362	555824	50.1387	2.00556	0.0042559	2
528.3	Cellulitis and abscess of oral soft tissues	digestive	rs76423999	SLC12A7	1.13131	0.0750642	0.98418	1.27843	0.100267	0.716923	1	1594	554438	49.6097	1.98451	0.0113027	2
362.6	Peripheral retinal degenerations	sense organs	rs78313563	ESS2	1.09573	0.055623	0.986705	1.20475	0.100276	0.716923	1	11147	595911	0	2.65722	0	4
292.11	Aphasia	mental disorders	rs7560588	BCL11A	0.947712	0.0326769	0.883665	1.01176	0.100276	0.716923	1	3167	605531	57.8343	4.74319	0.00846309	3
562	Diverticulosis and diverticulitis	digestive	rs67959919	LZTFL1	0.980508	0.011979	0.957029	1.00399	0.100334	0.717225	1	72799	473619	8.22614	3.2689	0.000234462	4
041.4	E. coli	infectious diseases	rs7089827	TFAM	1.06557	0.0386508	0.989813	1.14132	0.100355	0.717261	1	3139	600776	0	1.72431	0	3
535.6	Duodenitis	digestive	rs9896243	NSF	1.0605	0.0357624	0.990404	1.13059	0.100489	0.718108	1	2535	551079	58.8137	2.42799	0.0077366	2
585.34	Chronic Kidney Disease, Stage IV	genitourinary	rs12660421	FOXP4-AS1	0.948593	0.0321394	0.8856	1.01159	0.100575	0.718506	1	13865	593655	45.1331	3.64518	0.00264989	3
452	Other venous embolism and thrombosis	circulatory system	rs1250993	LOC101929525	0.984491	0.00951867	0.965835	1.00315	0.100577	0.718506	1	32528	564092	0	0.737705	0	3
741.3	Difficulty in walking	musculoskeletal	rs10774671	OAS1	1.01442	0.00872339	0.997325	1.03152	0.100696	0.718985	1	30675	551660	0	0.897474	0	3
427.21	Atrial fibrillation	circulatory system	rs2924480	ELF5	1.01088	0.00659563	0.997956	1.02381	0.100756	0.718985	1	76636	527291	0	0.535273	0	4
352	Disorders of other cranial nerves	neurological	rs10086829	COL14A1	1.03274	0.0196302	0.994266	1.07122	0.100758	0.718985	1	9002	593790	0	1.00889	0	3
250.2	Type 2 diabetes	endocrine/metabolic	rs75505823	LRP1	0.982274	0.0108979	0.960914	1.00363	0.100762	0.718985	1	215735	379399	0	0.435331	0	4
636	Early or threatened labor; hemorrhage in early pregnancy	pregnancy complications	rs12259804	PLEKHS1	0.750531	0.174864	0.407798	1.09326	0.10077	0.718985	1	858	561112	0	0.122807	0	2
722.6	Degeneration of intervertebral disc	musculoskeletal	rs7560588	BCL11A	0.988639	0.00696258	0.974992	1.00229	0.100777	0.718985	1	79699	490233	0	2.64786	0	4
690.1	Seborrheic dermatitis	dermatologic	rs7960611	CLEC1A	0.979987	0.0123189	0.955842	1.00413	0.100779	0.718985	1	34637	555832	75.6787	12.3349	0.00297794	4
427.42	Cardiac arrest	circulatory system	rs147812915	KAT7	0.84292	0.104131	0.638823	1.04702	0.100791	0.718985	1	2253	556966	0	0.000858108	0	2
317	Alcohol-related disorders	mental disorders	rs10086829	COL14A1	0.990057	0.00608973	0.978121	1.00199	0.1008	0.718985	1	124647	463549	0	2.2613	0	4
290.3	Other persistent mental disorders due to conditions classified elsewhere	mental disorders	rs1250993	LOC101929525	0.982353	0.0108502	0.961087	1.00362	0.10081	0.718985	1	24527	580711	0	1.46745	0	4
710	Osteomyelitis, periostitis, and other infections involving bone	musculoskeletal	rs75505823	LRP1	0.944512	0.0347915	0.87632	1.0127	0.100831	0.718985	1	13087	593522	0	1.52563	0	3
727.4	Ganglion and cyst of synovium, tendon, and bursa	musculoskeletal	rs2284028	NCF4	0.951204	0.0304897	0.891444	1.01096	0.100843	0.718985	1	11084	588714	0	1.95243	0	3
709.2	Sicca syndrome	dermatologic	rs2284028	NCF4	1.15205	0.0862665	0.982966	1.32113	0.100849	0.718985	1	1304	559008	0	0.561187	0	2
442.11	Abdominal aortic aneurysm	circulatory system	rs622568	SEC61G	1.02411	0.0145206	0.995647	1.05257	0.100893	0.71899	1	17130	585958	0	1.044	0	3
1010.6	NA	NA	rs12259804	PLEKHS1	0.907729	0.0590175	0.792054	1.0234	0.10093	0.71899	1	8475	606206	0	2.72944	0	4
527.2	Sialoadenitis	digestive	rs1250993	LOC101929525	1.06163	0.0364622	0.990165	1.1331	0.100958	0.71899	1	2073	557166	0	0.00564245	0	2
386	Vertiginous syndromes and other disorders of vestibular system	sense organs	rs10086829	COL14A1	0.978813	0.0130567	0.953222	1.0044	0.100977	0.71899	1	19844	577916	0	2.43671	0	4
174	Breast cancer	neoplasms	rs13050728	IFNAR2	1.04808	0.0286344	0.99196	1.10421	0.100986	0.71899	1	3407	557730	35.6684	1.55445	0.00131716	2
312.3	Impulse control disorder	mental disorders	rs11085727	TYK2	1.03409	0.0204416	0.994029	1.07416	0.100989	0.71899	1	6960	601971	37.7752	3.21415	0.00126308	3
210	Benign neoplasm of lip, oral cavity, and pharynx	neoplasms	rs147812915	KAT7	1.11661	0.0672502	0.984797	1.24842	0.100991	0.71899	1	3819	601874	0	1.20974	0	3
242.3	Exophthalmos	endocrine/metabolic	rs75505823	LRP1	0.799922	0.136121	0.533125	1.06672	0.101	0.71899	1	1251	559780	0	0.586215	0	2
574	Cholelithiasis and cholecystitis	digestive	rs72655853	SBSPON	1.03291	0.0197438	0.994211	1.07161	0.101011	0.71899	1	28356	578302	22.3718	3.86457	0.00154469	4
741	Symptoms and disorders of the joints	musculoskeletal	rs111837807	CCHCR1	0.981656	0.0112895	0.959529	1.00378	0.101014	0.71899	1	63392	491865	0	0.18747	0	4
560.1	Paralytic ileus	digestive	rs13050728	IFNAR2	0.95418	0.0286011	0.898122	1.01024	0.101023	0.71899	1	3037	552583	0	0.917756	0	2
250.4	Abnormal glucose	endocrine/metabolic	rs467843	TRAPPC13	1.00926	0.00562132	0.998243	1.02028	0.101039	0.71899	1	92940	467700	0	2.94571	0	4
244	Hypothyroidism	endocrine/metabolic	rs72655853	SBSPON	0.978665	0.0131521	0.952887	1.00444	0.10106	0.719027	1	71172	536200	42.1249	5.18358	0.00218069	4
260.2	severe protein-calorie malnutrition	endocrine/metabolic	rs9501257	HLA-DPB1	1.06591	0.0389331	0.989604	1.14222	0.101107	0.719139	1	2449	555870	0	0.0408403	0	2
194	Cancer of other endocrine glands	neoplasms	rs111783124	LOC101928126	1.09738	0.0566792	0.986285	1.20847	0.101123	0.719139	1	1567	559475	0	0.39201	0	2
737	Curvature of spine	musculoskeletal	rs2924480	ELF5	1.0352	0.0211046	0.993839	1.07657	0.101136	0.719139	1	6114	594492	16.1389	2.3849	0.000541296	3
871.1	Open wound of hand except finger(s)	injuries & poisonings	rs111783124	LOC101928126	1.06665	0.0393599	0.989505	1.1438	0.101149	0.719139	1	3158	598882	0	0.128938	0	3
507	Pleurisy; pleural effusion	respiratory	rs1453205	LOC101928196	1.01764	0.0106682	0.996732	1.03855	0.101155	0.719139	1	19689	570791	53.6762	4.31743	0.000768767	3
250.2	Type 2 diabetes	endocrine/metabolic	rs7089827	TFAM	0.989815	0.00624612	0.977573	1.00206	0.101235	0.719201	1	215735	379399	0	0.937531	0	4
523.32	Chronic periodontitis	digestive	rs7089827	TFAM	1.01987	0.0120039	0.99634	1.0434	0.10124	0.719201	1	32234	566938	60.4614	7.58753	0.00109797	4
210	Benign neoplasm of lip, oral cavity, and pharynx	neoplasms	rs75505823	LRP1	1.10249	0.0595393	0.985795	1.21919	0.101255	0.719201	1	3819	601874	66.5442	5.97804	0.142526	3
532	Dysphagia	digestive	rs622568	SEC61G	1.01236	0.00749337	0.997668	1.02704	0.101267	0.719201	1	67950	519256	0	2.9418	0	4
560.3	Peritoneal or intestinal adhesions	digestive	rs67959919	LZTFL1	0.834716	0.110248	0.61863	1.0508	0.101275	0.719201	1	864	560502	0	0.0651943	0	2
722	Intervertebral disc disorders	musculoskeletal	rs1405655	NR1H2	1.00872	0.00530073	0.998334	1.01911	0.1013	0.719201	1	105711	461573	47.8445	5.75203	0.000168889	4
291.8	Alteration of consciousness	mental disorders	rs111783124	LOC101928126	1.06118	0.0362384	0.99015	1.1322	0.101306	0.719201	1	3843	594947	66.3295	5.93992	0.0202164	3
681.7	Cellulitis and abscess of trunk	dermatologic	rs1453205	LOC101928196	1.02422	0.0146082	0.995592	1.05286	0.101326	0.719201	1	10254	587124	0	0.907315	0	3
380.1	Otitis externa	sense organs	rs8080583	KANSL1	0.979397	0.0127065	0.954492	1.0043	0.101335	0.719201	1	18352	568591	0	1.4236	0	3
377	Disorders of optic nerve and visual pathways	sense organs	rs5023077	FBRSL1	1.02111	0.0127538	0.996117	1.04611	0.101356	0.719201	1	14918	583147	14.9242	2.35085	0.000156887	3
362.9	Retinal edema	sense organs	rs495828	ABO	1.0348	0.0208832	0.993873	1.07574	0.101363	0.719201	1	7375	597713	0	1.82144	0	3
580.32	Nephritis and nephropathy with pathological lesion	genitourinary	rs1453205	LOC101928196	0.952365	0.0297915	0.893974	1.01076	0.101366	0.719201	1	2429	607012	0	0.173024	0	3
1010.3	NA	NA	rs2924480	ELF5	0.992095	0.00484464	0.982599	1.00159	0.101369	0.719201	1	200441	308243	57.1189	6.99609	0.000240559	4
840	Sprains and strains	injuries & poisonings	rs622568	SEC61G	1.01185	0.00719136	0.997754	1.02594	0.101422	0.719463	1	73620	473578	29.1533	4.23449	0.000118216	4
041.4	E. coli	infectious diseases	rs35705950	MUC5B	0.926131	0.046855	0.834295	1.01797	0.101462	0.719576	1	3139	600776	0	0.360962	0	3
536.3	Gastroparesis	digestive	rs35154152	THBS3	1.05726	0.0339957	0.990625	1.12389	0.101469	0.719576	1	3682	605574	9.76629	2.21647	0.000486286	3
722	Intervertebral disc disorders	musculoskeletal	rs7560588	BCL11A	0.989843	0.00623373	0.977625	1.00206	0.101503	0.719701	1	105711	461573	12.2831	3.42009	5.00769e-05	4
312.3	Impulse control disorder	mental disorders	rs35154152	THBS3	0.959875	0.0250108	0.910853	1.0089	0.101548	0.719825	1	6960	601971	0	0.11282	0	3
327.3	Sleep apnea	neurological	rs78313563	ESS2	1.02911	0.0175274	0.994759	1.06347	0.101572	0.719825	1	205583	385499	0	2.49489	0	4
550.6	Incisional hernia	digestive	rs9896243	NSF	1.03754	0.0225072	0.993424	1.08165	0.101572	0.719825	1	6346	602470	53.4406	4.29559	0.00496088	3
427.4	Cardiac arrest and ventricular fibrillation	circulatory system	rs75505823	LRP1	1.10792	0.0625971	0.985231	1.23061	0.101583	0.719825	1	3431	554450	70.0783	3.34205	0.166306	2
710.19	Unspecified osteomyelitis	musculoskeletal	rs2277732	DPP9	0.970698	0.0181657	0.935093	1.0063	0.101599	0.719825	1	9084	599030	14.3939	2.33628	0.000342812	3
362.9	Retinal edema	sense organs	rs8080583	KANSL1	1.03225	0.0193898	0.994247	1.07025	0.101625	0.719825	1	7375	597713	11.9426	2.27125	0.000212432	3
535.9	Gastritis and duodenitis, NOS	digestive	rs72655853	SBSPON	0.949603	0.0315891	0.887688	1.01152	0.101631	0.719825	1	12300	569609	0	0.978621	0	3
794	Abnormal results of other function studies (bladder, pancreas, placenta, spleen, etc)	symptoms	rs12259804	PLEKHS1	1.18633	0.104398	0.98171	1.39095	0.1017	0.720048	1	1248	552072	0	0.370219	0	2
381.2	Eustachian tube disorders	sense organs	rs467843	TRAPPC13	1.02883	0.0173672	0.994791	1.06287	0.101712	0.720048	1	8194	590287	0	1.12516	0	3
715	Other inflammatory spondylopathies	musculoskeletal	rs467843	TRAPPC13	0.974491	0.01579	0.943543	1.00544	0.101744	0.720048	1	9814	592873	29.815	2.84961	0.0004659	3
215	Other benign neoplasm of connective and other soft tissue	neoplasms	rs7960611	CLEC1A	0.943529	0.0355222	0.873905	1.01315	0.101755	0.720048	1	3361	599965	0	0.722793	0	3
215	Other benign neoplasm of connective and other soft tissue	neoplasms	rs35154152	THBS3	1.0588	0.0349176	0.990361	1.12724	0.101776	0.720048	1	3361	599965	0	0.610759	0	3
317	Alcohol-related disorders	mental disorders	rs9501257	HLA-DPB1	0.989135	0.0066768	0.976048	1.00222	0.101787	0.720048	1	124647	463549	36.6389	4.73477	0.000135509	4
960.2	Allergy/adverse effect of penicillin	injuries & poisonings	rs13050728	IFNAR2	0.942689	0.0360705	0.871991	1.01339	0.101797	0.720048	1	1884	556219	30.5705	1.44031	0.00177949	2
350.3	Lack of coordination	neurological	rs5023077	FBRSL1	0.968209	0.0197452	0.929509	1.00691	0.1018	0.720048	1	5906	597032	0	0.208302	0	3
573.7	Abnormal results of function study of liver	digestive	rs10086829	COL14A1	1.01549	0.00939452	0.997076	1.0339	0.101805	0.720048	1	41869	546418	0	1.03497	0	4
580.31	Nephritis and nephropathy in diseases classified elsewhere	genitourinary	rs6869036	MGAT1	0.877478	0.0798948	0.720885	1.03407	0.101853	0.720144	1	3886	604287	0	0.617866	0	3
564.9	Personal history of diseases of digestive system	digestive	rs147812915	KAT7	1.15789	0.0896178	0.982243	1.33354	0.101867	0.720144	1	2255	550846	53.6636	2.15813	0.141773	2
366	Cataract	sense organs	rs75505823	LRP1	0.980679	0.0119265	0.957303	1.00405	0.101868	0.720144	1	300334	261767	54.7603	6.63134	0.00372349	4
