## Supplemental Table 2 for "A Phenome-Wide Association Study of genes associated with COVID-19 severity reveals shared genetics with complex diseases in the Million Veteran Program" (part 2 of 3)

### Sheet: S2 Table (continued)
S2 Table. Meta-analysis summary statistics from PheWAS of 35 lead SNPs identified from critical ill COVID GWAS.
365.11	Primary open angle glaucoma	sense organs	rs2924480	ELF5	1.01606	0.00974264	0.996969	1.03516	0.101886	0.720144	1	33771	576441	0	2.34804	0	4
473	Diseases of the larynx and vocal cords	respiratory	rs467843	TRAPPC13	0.983309	0.0102903	0.96314	1.00348	0.101897	0.720144	1	23827	572725	9.40308	2.20758	5.21906e-05	3
427.7	Tachycardia NOS	circulatory system	rs2924480	ELF5	1.02049	0.0123993	0.996185	1.04479	0.10192	0.720193	1	18597	560173	0	1.01748	0	3
465.2	Acute pharyngitis	respiratory	rs11085727	TYK2	1.01965	0.0118968	0.996329	1.04296	0.101967	0.720193	1	21218	547772	0	2.56928	0	4
509.2	Respiratory insufficiency	respiratory	rs622568	SEC61G	0.939712	0.0380236	0.865186	1.01424	0.101978	0.720193	1	2268	555674	0	0.0993055	0	2
366.2	Senile cataract	sense organs	rs2924480	ELF5	1.00823	0.00501368	0.998406	1.01806	0.101982	0.720193	1	261100	299188	0	1.85199	0	4
622.1	Polyp of corpus uteri	genitourinary	rs76423999	SLC12A7	0.790518	0.143755	0.508757	1.07228	0.102009	0.720193	1	561	561352	0	0.777235	0	2
528.3	Cellulitis and abscess of oral soft tissues	digestive	rs622568	SEC61G	1.07082	0.0418447	0.9888	1.15283	0.102028	0.720193	1	1594	554438	83.6034	6.09881	0.0178718	2
535.1	Acute gastritis	digestive	rs111837807	CCHCR1	0.912221	0.0561892	0.80209	1.02235	0.102035	0.720193	1	2440	598116	0	0.0484078	0	3
416	Cardiomegaly	circulatory system	rs78313563	ESS2	1.0918	0.0537206	0.98651	1.19709	0.102062	0.720193	1	12563	572799	0	0.0453301	0	3
707	Chronic ulcer of skin	dermatologic	rs5023077	FBRSL1	0.985819	0.00873576	0.968697	1.00294	0.102065	0.720193	1	32100	561403	16.7333	2.40192	9.99044e-05	3
563	NA	NA	rs1453205	LOC101928196	1.01026	0.00624374	0.998022	1.0225	0.102074	0.720193	1	63964	496788	0	1.23436	0	4
257.1	Testicular hypofunction	endocrine/metabolic	rs147812915	KAT7	1.04213	0.0252399	0.992657	1.0916	0.102078	0.720193	1	29051	572836	0	1.55637	0	3
563	NA	NA	rs8052423	SLC22A31	0.986119	0.00855078	0.96936	1.00288	0.102116	0.720347	1	63964	496788	40.965	5.08173	0.000310749	4
681	Superficial cellulitis and abscess	dermatologic	rs6869036	MGAT1	0.972549	0.0170293	0.939172	1.00593	0.102152	0.720407	1	95101	460309	0	0.186173	0	4
960	Poisoning by antibiotics	injuries & poisonings	rs35705950	MUC5B	1.0732	0.043224	0.988486	1.15792	0.102156	0.720407	1	3175	600759	48.4342	3.87854	0.0185218	3
270.2	Disorders of amino-acid metabolism	endocrine/metabolic	rs12660421	FOXP4-AS1	1.11132	0.0645832	0.984739	1.2379	0.10219	0.720539	1	3158	603298	49.9754	3.99803	0.0125071	3
509.1	Respiratory failure	respiratory	rs10086829	COL14A1	1.01849	0.0112115	0.996513	1.04046	0.102275	0.721025	1	27918	568444	0	0.374399	0	3
369.2	Eye infection, viral	sense organs	rs111837807	CCHCR1	0.932093	0.0430442	0.847726	1.01646	0.102314	0.721101	1	3984	602415	0	1.04894	0	3
275	Disorders of mineral metabolism	endocrine/metabolic	rs147812915	KAT7	1.04199	0.0251778	0.992642	1.09134	0.10232	0.721101	1	31173	552641	0	0.437844	0	3
495.11	Chronic obstructive asthma with exacerbation	respiratory	rs7089827	TFAM	1.09508	0.0555964	0.986108	1.20405	0.102333	0.721101	1	1445	558227	0	0.248303	0	2
509.1	Respiratory failure	respiratory	rs9896243	NSF	1.01834	0.011125	0.996534	1.04014	0.102367	0.721227	1	27918	568444	0	0.756254	0	3
272.11	Hypercholesterolemia	endocrine/metabolic	rs7960611	CLEC1A	1.01322	0.00803876	0.997459	1.02897	0.102432	0.7214	1	86287	489058	0	1.69965	0	4
345.12	Partial epilepsy	neurological	rs8080583	KANSL1	1.03887	0.0233479	0.993106	1.08463	0.102433	0.7214	1	5114	603594	27.7171	2.76691	0.000913969	3
349	Other and unspecified disorders of the nervous system	neurological	rs35705950	MUC5B	1.06256	0.0371561	0.989733	1.13538	0.102444	0.7214	1	4193	600813	81.9561	11.0841	0.0568062	3
1013	NA	NA	rs495828	ABO	1.02322	0.014059	0.995669	1.05078	0.102455	0.7214	1	15910	578342	0	0.106945	0	3
428	Congestive heart failure; nonhypertensive	circulatory system	rs622568	SEC61G	1.01219	0.00742228	0.997646	1.02674	0.102475	0.721427	1	70790	523251	0	1.15761	0	4
585.4	Chronic kidney disease, Stage I or II	genitourinary	rs35705950	MUC5B	0.96248	0.0234227	0.916572	1.00839	0.102538	0.721652	1	13785	584984	76.144	8.38364	0.013163	3
947	Urticaria	dermatologic	rs7960611	CLEC1A	0.9639	0.0225201	0.919761	1.00804	0.102541	0.721652	1	8257	589676	0	0.754797	0	3
286.7	Other and unspecified coagulation defects	hematopoietic	rs72655853	SBSPON	1.06881	0.0407619	0.988917	1.1487	0.10256	0.721652	1	6144	599498	0	0.630791	0	3
260	Protein-calorie malnutrition	endocrine/metabolic	rs67959919	LZTFL1	0.961275	0.0241923	0.913858	1.00869	0.10257	0.721652	1	17199	576945	27.9522	2.77594	0.00230434	3
280	Iron deficiency anemias	hematopoietic	rs9501257	HLA-DPB1	1.01586	0.00964195	0.996965	1.03476	0.102606	0.721692	1	47923	544715	0	2.6534	0	4
690.1	Seborrheic dermatitis	dermatologic	rs12259804	PLEKHS1	1.03546	0.0213487	0.993614	1.0773	0.102653	0.721692	1	34637	555832	66.8745	9.05646	0.0199762	4
189.21	Malignant neoplasm of bladder	neoplasms	rs7560588	BCL11A	1.02767	0.0167254	0.994891	1.06045	0.102662	0.721692	1	11134	598050	0	0.0165455	0	3
535.8	Other specified gastritis	digestive	rs9501257	HLA-DPB1	0.947557	0.0330064	0.882865	1.01225	0.10267	0.721692	1	3867	592870	0	1.70777	0	3
755	Congenital anomalies of limbs	congenital anomalies	rs111783124	LOC101928126	0.969975	0.0186795	0.933363	1.00659	0.102678	0.721692	1	17761	583257	0	2.69003	0	4
379.4	Anomalies of pupillary function	sense organs	rs9501257	HLA-DPB1	1.07693	0.0454176	0.987911	1.16595	0.102715	0.721692	1	2107	556902	0	0.289732	0	2
769	Nonallopathic lesions NEC	symptoms	rs10774671	OAS1	1.0179	0.0108755	0.996588	1.03922	0.102736	0.721692	1	19678	597162	0	0.228322	0	4
375.2	Epiphora	sense organs	rs1405655	NR1H2	0.947372	0.0331325	0.882433	1.01231	0.102738	0.721692	1	2211	557148	0	0.000132282	0	2
272.1	Hyperlipidemia	endocrine/metabolic	rs8080583	KANSL1	1.00915	0.00558475	0.998208	1.0201	0.102746	0.721692	1	436928	145596	41.469	5.12549	0.000141667	4
602	Other disorders of prostate	genitourinary	rs6869036	MGAT1	1.07983	0.0470727	0.987571	1.1721	0.102751	0.721692	1	9689	588674	0	0.703952	0	3
316	Substance addiction and disorders	mental disorders	rs495828	ABO	0.988709	0.00695923	0.975069	1.00235	0.102755	0.721692	1	89463	503250	70.1394	10.0467	0.000708623	4
362	Other retinal disorders	sense organs	rs9896243	NSF	1.01045	0.00637361	0.997961	1.02295	0.102773	0.721692	1	111050	458229	0	1.07551	0	4
401	Hypertension	circulatory system	rs622568	SEC61G	1.0102	0.00622313	0.998007	1.0224	0.102784	0.721692	1	432480	155932	0	1.37819	0	4
783	Fever of unknown origin	symptoms	rs9501257	HLA-DPB1	1.0255	0.0154364	0.995248	1.05576	0.102798	0.721692	1	18385	557757	0	1.86011	0	3
794	Abnormal results of other function studies (bladder, pancreas, placenta, spleen, etc)	symptoms	rs78313563	ESS2	0.709388	0.210487	0.296833	1.12194	0.102842	0.721787	1	1248	552072	0	0.318121	0	2
721.1	Spondylosis without myelopathy	musculoskeletal	rs9501257	HLA-DPB1	1.01308	0.00796653	0.997466	1.02869	0.102843	0.721787	1	78525	487817	0	2.35908	0	4
695.8	Other specified erythematous conditions	dermatologic	rs67959919	LZTFL1	0.939159	0.0384837	0.863731	1.01459	0.102874	0.72184	1	6046	594152	0	1.18745	0	3
288.11	Neutropenia	hematopoietic	rs76073397	MIR548H2	1.06557	0.0389392	0.989251	1.14189	0.102882	0.72184	1	5951	601141	14.3022	2.33378	0.00220487	3
573.3	Hepatomegaly	digestive	rs12259804	PLEKHS1	1.11145	0.0647876	0.984466	1.23843	0.1029	0.721856	1	3678	599536	18.3688	2.45004	0.00853864	3
562	Diverticulosis and diverticulitis	digestive	rs35154152	THBS3	0.98582	0.00875703	0.968657	1.00298	0.102929	0.721945	1	72799	473619	23.7728	3.9356	0.000162037	4
528.1	Stomatitis and mucositis	digestive	rs7089827	TFAM	1.0826	0.0486713	0.987204	1.178	0.102966	0.722066	1	2017	553863	0	0.027121	0	2
426.32	Left bundle branch block	circulatory system	rs7089827	TFAM	0.94964	0.0316907	0.887526	1.01175	0.102989	0.722066	1	5569	598879	16.0515	2.38241	0.000793245	3
1008	NA	NA	rs75505823	LRP1	0.890522	0.0711138	0.751139	1.02991	0.103007	0.722066	1	3109	602982	0	1.89702	0	3
686.1	Carbuncle and furuncle	dermatologic	rs75505823	LRP1	0.916939	0.0531886	0.812689	1.02119	0.103035	0.722066	1	6451	589494	0	0.642188	0	3
569.2	Gastrointestinal complications	digestive	rs1405655	NR1H2	1.05892	0.035121	0.990087	1.12776	0.103062	0.722066	1	1914	555738	42.2405	1.73132	0.00292354	2
363.3	Chorioretinal scars	sense organs	rs147812915	KAT7	0.929448	0.044882	0.841479	1.01742	0.103068	0.722066	1	10098	590738	0	0.382885	0	3
285.22	Anemia in neoplastic disease	hematopoietic	rs9501257	HLA-DPB1	1.07162	0.0424344	0.988449	1.15479	0.103083	0.722066	1	2236	557506	0	0.114221	0	2
401.21	Hypertensive heart disease	circulatory system	rs2284028	NCF4	0.969884	0.0187589	0.933117	1.00665	0.103086	0.722066	1	31627	559610	0	1.18489	0	4
556	Ulceration of the lower GI tract	digestive	rs9896243	NSF	1.06917	0.0410309	0.98875	1.14959	0.103089	0.722066	1	1936	555282	0	0.4321	0	2
260.6	Anorexia	endocrine/metabolic	rs75505823	LRP1	1.1324	0.0762897	0.982872	1.28193	0.103138	0.722112	1	2467	552876	0	0.00246956	0	2
427.61	Supraventricular premature beats	circulatory system	rs12660421	FOXP4-AS1	1.16237	0.0923157	0.981428	1.34331	0.103139	0.722112	1	2189	551877	0	0.00160948	0	2
830	Dislocation	injuries & poisonings	rs6869036	MGAT1	0.946199	0.033932	0.879692	1.01271	0.103143	0.722112	1	21100	573517	0	0.608014	0	3
401.21	Hypertensive heart disease	circulatory system	rs75505823	LRP1	0.963356	0.0229074	0.918458	1.00825	0.103165	0.722154	1	31627	559610	29.7503	4.27048	0.00392251	4
345.1	Epilepsy	neurological	rs111837807	CCHCR1	1.03906	0.0235167	0.99297	1.08516	0.10322	0.722339	1	12710	592646	77.6748	8.95849	0.00858174	3
301.2	Antisocial/borderline personality disorder	mental disorders	rs111837807	CCHCR1	0.956972	0.0269931	0.904065	1.00988	0.103238	0.722339	1	10429	596049	37.8269	3.21682	0.00193774	3
427.7	Tachycardia NOS	circulatory system	rs35154152	THBS3	0.974827	0.0156479	0.944157	1.0055	0.103242	0.722339	1	18597	560173	0	0.9082	0	3
655	Known or suspected fetal abnormality affecting management of mother	pregnancy complications	rs622568	SEC61G	0.90923	0.0584044	0.794758	1.0237	0.103255	0.722339	1	1004	561020	0	0.437015	0	2
041.2	Streptococcus infection	infectious diseases	rs76423999	SLC12A7	1.07605	0.0449933	0.987864	1.16424	0.103298	0.722449	1	4105	599240	26.6062	2.72502	0.00308387	3
771.1	Swelling of limb	symptoms	rs1453205	LOC101928196	0.979158	0.0129292	0.953817	1.0045	0.103308	0.722449	1	13160	561921	0	1.07723	0	3
218	Benign neoplasm of uterus	neoplasms	rs13050728	IFNAR2	0.9608	0.0245509	0.91268	1.00892	0.103347	0.722449	1	5509	603995	0	0.306552	0	3
509.1	Respiratory failure	respiratory	rs11085727	TYK2	1.01658	0.0100942	0.996793	1.03636	0.103347	0.722449	1	27918	568444	0	0.494905	0	3
535.1	Acute gastritis	digestive	rs76423999	SLC12A7	0.904596	0.061558	0.783942	1.02525	0.10335	0.722449	1	2440	598116	0	0.0686617	0	3
875	Non-healing surgical wound	injuries & poisonings	rs111837807	CCHCR1	0.935377	0.0410216	0.854975	1.01578	0.103411	0.72269	1	4407	602837	0	1.37893	0	3
1019	NA	NA	rs76423999	SLC12A7	1.0255	0.0154611	0.995194	1.0558	0.103426	0.72269	1	36818	531316	0	2.05669	0	4
579	Other symptoms involving abdomen and pelvis	digestive	rs5023077	FBRSL1	0.972958	0.0168347	0.939962	1.00595	0.103432	0.72269	1	8244	586904	0	1.12533	0	3
763	Thoracic or lumbosacral neuritis or radiculitis, unspecified	symptoms	rs72655853	SBSPON	0.976143	0.0148286	0.947079	1.00521	0.103448	0.722693	1	59123	526120	0	0.333285	0	4
599.2	Retention of urine	genitourinary	rs11085727	TYK2	1.01594	0.00971231	0.996903	1.03498	0.103477	0.722775	1	30337	554427	34.2895	3.04365	0.000395463	3
426.8	Other cardiac conduction disorders	circulatory system	rs2277732	DPP9	1.07639	0.0452146	0.987773	1.16501	0.103493	0.722775	1	1411	556976	0	0.112949	0	2
625	Pain and other symptoms associated with female genital organs	genitourinary	rs1405655	NR1H2	1.03928	0.0236639	0.992894	1.08566	0.103537	0.722775	1	4656	602281	0	1.10408	0	3
1009	NA	NA	rs75505823	LRP1	0.970078	0.018661	0.933503	1.00665	0.103541	0.722775	1	49512	499930	0	2.01827	0	4
721.1	Spondylosis without myelopathy	musculoskeletal	rs6869036	MGAT1	1.02971	0.0179871	0.994458	1.06497	0.10356	0.722775	1	78525	487817	36.4942	4.72398	0.00112362	4
303.3	Psychogenic disorder	mental disorders	rs467843	TRAPPC13	1.07873	0.0465543	0.987481	1.16997	0.103561	0.722775	1	1131	557879	0	0.265469	0	2
008.6	Viral Enteritis	infectious diseases	rs9896243	NSF	1.07266	0.0430907	0.9882	1.15712	0.103583	0.722775	1	1752	551893	0	0.0585873	0	2
531.2	Gastric ulcer	digestive	rs111837807	CCHCR1	1.06347	0.0378078	0.98937	1.13758	0.103587	0.722775	1	4660	600337	0	1.02581	0	3
374.6	Dermatochalasis	sense organs	rs13050728	IFNAR2	0.981645	0.0113835	0.959333	1.00396	0.103646	0.722829	1	19323	591938	34.1815	4.55799	0.000862323	4
722.1	Displacement of intervertebral disc	musculoskeletal	rs1405655	NR1H2	1.01652	0.0100703	0.996785	1.03626	0.103658	0.722829	1	24581	569373	0	1.5454	0	4
335	Multiple sclerosis	neurological	rs9896243	NSF	0.948592	0.0324374	0.885015	1.01217	0.10373	0.722829	1	3271	558185	0	0.0160312	0	2
513	Respiratory abnormalities	respiratory	rs75505823	LRP1	0.945825	0.0342332	0.878728	1.01292	0.103734	0.722829	1	13682	574810	0	0.137884	0	3
440.21	Atherosclerosis of native arteries of the extremities with ulceration or gangrene	circulatory system	rs9501257	HLA-DPB1	1.05486	0.0328261	0.990518	1.1192	0.103754	0.722829	1	3751	605676	0	1.95653	0	3
275.51	Hypocalcemia	endocrine/metabolic	rs12660421	FOXP4-AS1	0.861569	0.0915901	0.682052	1.04109	0.103776	0.722829	1	2434	555343	0	0.116971	0	2
803	Fracture of upper limb	injuries & poisonings	rs5023077	FBRSL1	1.01919	0.0116875	0.996287	1.0421	0.103783	0.722829	1	17150	588386	42.9113	3.50332	0.000725511	3
520.1	Hereditary disturbances in tooth structure	digestive	rs7089827	TFAM	1.08374	0.0494378	0.986847	1.18064	0.103791	0.722829	1	1900	554036	0	0.0704087	0	2
292.3	Memory loss	mental disorders	rs111837807	CCHCR1	1.03171	0.0191934	0.994095	1.06933	0.103803	0.722829	1	18358	574559	0	0.518198	0	3
740.1	Osteoarthritis; localized	musculoskeletal	rs2284028	NCF4	0.983325	0.010338	0.963063	1.00359	0.103832	0.722829	1	144338	415099	69.8095	9.93691	0.00184094	4
747	Cardiac and circulatory congenital anomalies	congenital anomalies	rs9896243	NSF	1.04106	0.0247406	0.99257	1.08955	0.103836	0.722829	1	5309	598082	0	0.960972	0	3
567	Peritonitis and retroperitoneal infections	digestive	rs35154152	THBS3	1.05303	0.031767	0.990764	1.11529	0.103842	0.722829	1	4416	602613	15.0206	2.35351	0.000773828	3
716.9	Arthropathy NOS	musculoskeletal	rs7089827	TFAM	1.0172	0.0104854	0.996649	1.03775	0.103847	0.722829	1	47855	523372	0	2.43268	0	4
427.11	Paroxysmal supraventricular tachycardia	circulatory system	rs76073397	MIR548H2	1.05245	0.0314287	0.990846	1.11405	0.103852	0.722829	1	8177	595404	0	1.36049	0	3
624	Symptoms involving female genital tract	genitourinary	rs8052423	SLC22A31	0.893082	0.069525	0.756813	1.02935	0.103861	0.722829	1	845	559423	30.8483	1.4461	0.00431276	2
875	Non-healing surgical wound	injuries & poisonings	rs10086829	COL14A1	0.956736	0.0271936	0.903437	1.01004	0.103864	0.722829	1	4407	602837	48.3067	3.86897	0.00429166	3
694	Dyschromia and Vitiligo	dermatologic	rs11085727	TYK2	0.979931	0.0124651	0.955499	1.00436	0.103864	0.722829	1	18377	568718	73.4834	11.3136	0.00406736	4
789	Nausea and vomiting	symptoms	rs5023077	FBRSL1	0.987107	0.00797977	0.971467	1.00275	0.103915	0.722947	1	40122	527204	0	0.916869	0	4
379.1	Scleritis and episcleritis	sense organs	rs35154152	THBS3	0.923438	0.0489827	0.827432	1.01944	0.103925	0.722947	1	1679	559447	0	0.25818	0	2
290.3	Other persistent mental disorders due to conditions classified elsewhere	mental disorders	rs2277732	DPP9	0.981978	0.0111841	0.960057	1.0039	0.103932	0.722947	1	24527	580711	70.6214	10.2115	0.00275602	4
627.3	Postmenopausal atrophic vaginitis	genitourinary	rs7089827	TFAM	1.07028	0.0417716	0.988404	1.15215	0.103967	0.722947	1	2984	605964	23.8456	2.62624	0.00196502	3
587	Kidney replaced by transpant	genitourinary	rs7960611	CLEC1A	0.933455	0.0423536	0.850442	1.01647	0.103974	0.722947	1	2148	609615	36.1871	3.13416	0.003327	3
599.3	Dysuria	genitourinary	rs72655853	SBSPON	1.05332	0.0319499	0.990698	1.11594	0.103977	0.722947	1	11293	572000	0	0.140568	0	3
504	Other alveolar and parietoalveolar pneumonopathy	respiratory	rs10086829	COL14A1	0.959482	0.025447	0.909606	1.00936	0.104076	0.723257	1	4952	603245	46.0288	3.70568	0.00387319	3
599.9	Other abnormality of urination	genitourinary	rs467843	TRAPPC13	0.982507	0.0108578	0.961226	1.00379	0.104088	0.723257	1	21284	560977	0	0.190387	0	3
202	Cancer of other lymphoid, histiocytic tissue	neoplasms	rs2284028	NCF4	1.07475	0.0443563	0.987814	1.16169	0.104109	0.723257	1	7220	601934	0	1.87646	0	3
530.2	Esophageal bleeding (varices/hemorrhage)	digestive	rs7560588	BCL11A	1.03929	0.0237149	0.992813	1.08578	0.104115	0.723257	1	5785	600402	0	0.391787	0	3
509	Respiratory failure, insufficiency, arrest	respiratory	rs5023077	FBRSL1	1.01338	0.00817934	0.99735	1.02941	0.104119	0.723257	1	36843	553471	34.2509	3.04187	0.000239202	3
312	Conduct disorders	mental disorders	rs13050728	IFNAR2	0.971854	0.0175679	0.937421	1.00629	0.10414	0.723257	1	8205	598045	25.7311	2.69292	0.000437782	3
242	Thyrotoxicosis with or without goiter	endocrine/metabolic	rs7089827	TFAM	1.03817	0.0230495	0.992988	1.08334	0.104165	0.723257	1	8320	598101	0	0.647809	0	3
306.9	Tension headache	mental disorders	rs75505823	LRP1	1.11801	0.0686486	0.983456	1.25256	0.104181	0.723257	1	3046	601769	0	0.310685	0	3
700	Corns and callosities	dermatologic	rs9896243	NSF	1.01551	0.00946978	0.996945	1.03407	0.104201	0.723257	1	42447	548536	0	1.86996	0	4
250.7	Diabetic retinopathy	endocrine/metabolic	rs6869036	MGAT1	0.96204	0.0238182	0.915356	1.00872	0.104213	0.723257	1	44255	551115	46.7705	5.63597	0.0027416	4
090	Sexually transmitted infections (not HIV or hepatitis)	infectious diseases	rs9896243	NSF	1.03796	0.0229331	0.993013	1.08291	0.104226	0.723257	1	7440	594149	0	1.76986	0	3
520	Disorders of tooth development	digestive	rs8080583	KANSL1	1.03707	0.022402	0.993159	1.08097	0.104228	0.723257	1	5500	588962	0	0.388333	0	3
041.4	E. coli	infectious diseases	rs13050728	IFNAR2	0.955558	0.027981	0.900715	1.0104	0.104232	0.723257	1	3139	600776	22.1965	2.57058	0.0010814	3
078	Viral warts & HPV	infectious diseases	rs72655853	SBSPON	1.03329	0.0201553	0.993781	1.07279	0.104256	0.723257	1	27223	561786	0	0.997602	0	4
481	Influenza	respiratory	rs2277732	DPP9	1.03417	0.0206822	0.993633	1.07471	0.104259	0.723257	1	6960	583050	0	1.48205	0	3
562.1	Diverticulosis	digestive	rs1453205	LOC101928196	1.01028	0.00629952	0.997938	1.02263	0.104314	0.723316	1	63769	482569	44.0194	5.359	0.000264908	4
280.2	Iron deficiency anemia secondary to blood loss (chronic)	hematopoietic	rs2277732	DPP9	1.03542	0.0214263	0.99342	1.07741	0.104314	0.723316	1	6582	595007	0	1.3507	0	3
415	Pulmonary heart disease	circulatory system	rs35154152	THBS3	1.02092	0.0127484	0.995935	1.04591	0.104338	0.723316	1	28075	567707	0	1.25805	0	3
252.1	Hyperparathyroidism	endocrine/metabolic	rs35154152	THBS3	1.04002	0.0241583	0.992666	1.08737	0.10435	0.723316	1	7172	601046	45.9882	3.70289	0.00191792	3
687.4	Disturbance of skin sensation	dermatologic	rs7960611	CLEC1A	1.01618	0.00988021	0.99681	1.03554	0.104363	0.723316	1	50721	499572	50.4734	6.05735	0.000496252	4
079	Viral infection	infectious diseases	rs2284028	NCF4	0.941925	0.0368407	0.869718	1.01413	0.104377	0.723316	1	6970	576917	0	0.93728	0	3
722.9	Other and unspecified disc disorder	musculoskeletal	rs8080583	KANSL1	0.970711	0.0183046	0.934834	1.00659	0.104379	0.723316	1	8635	588678	0	1.46134	0	3
277	Other disorders of metabolism	endocrine/metabolic	rs67959919	LZTFL1	0.938777	0.0389126	0.862508	1.01505	0.104466	0.723547	1	6350	596281	58.3644	4.80358	0.0206992	3
198.4	Secondary malignant neoplasm of liver	neoplasms	rs7089827	TFAM	1.06608	0.0394155	0.98883	1.14334	0.104474	0.723547	1	3189	557897	17.9714	1.21909	0.000707519	2
977	Personal history of allergy to medicinal agents	injuries & poisonings	rs111837807	CCHCR1	0.843986	0.104476	0.639212	1.04876	0.104479	0.723547	1	822	558448	0	0.858667	0	2
300.8	Acute reaction to stress	mental disorders	rs12259804	PLEKHS1	1.09587	0.0563912	0.985342	1.2064	0.104498	0.723547	1	5194	594854	46.7752	3.75765	0.0206459	3
375	Disorders of lacrimal system	sense organs	rs7960611	CLEC1A	0.93627	0.040564	0.856764	1.01578	0.104503	0.723547	1	2860	555675	0	0.15658	0	2
614.51	Cervicitis and endocervicitis	genitourinary	rs13050728	IFNAR2	0.895534	0.0679662	0.76232	1.02875	0.104508	0.723547	1	542	560080	0	0.000209073	0	2
318	Tobacco use disorder	mental disorders	rs13050728	IFNAR2	0.992718	0.00450272	0.983893	1.00154	0.104556	0.723585	1	200795	359302	50.4102	6.04963	0.000152918	4
172.2	Other non-epithelial cancer of skin	neoplasms	rs467843	TRAPPC13	1.01119	0.00685672	0.997752	1.02463	0.104558	0.723585	1	66509	523796	0	0.526753	0	3
275.1	Disorders of iron metabolism	hematopoietic	rs2924480	ELF5	0.953662	0.0292323	0.896367	1.01096	0.104575	0.723585	1	3163	557027	0	0.568789	0	2
711	Arthropathy associated with infections	musculoskeletal	rs78313563	ESS2	0.843625	0.104789	0.638239	1.04901	0.104641	0.723585	1	4253	603165	0.123719	2.00248	4.59035e-05	3
580.3	Nephritis and nephropathy without mention of glomerulonephritis	genitourinary	rs9896243	NSF	1.03857	0.023321	0.992858	1.08428	0.104662	0.723585	1	6301	599551	0	0.3774	0	3
735.1	Flat foot	musculoskeletal	rs1453205	LOC101928196	0.985218	0.0091788	0.967227	1.00321	0.104693	0.723585	1	27417	573155	64.1456	8.36718	0.000806474	4
240	Simple and unspecified goiter	endocrine/metabolic	rs9896243	NSF	0.941506	0.0371504	0.868691	1.01432	0.104708	0.723585	1	2765	556623	0	0.0345606	0	2
353	Nerve root and plexus disorders	neurological	rs13050728	IFNAR2	1.02872	0.0174495	0.994514	1.06292	0.104709	0.723585	1	8349	590971	0	0.424155	0	3
735.23	Hallux rigidus	musculoskeletal	rs111837807	CCHCR1	0.957931	0.0264907	0.906009	1.00985	0.104712	0.723585	1	10468	594996	0	1.66001	0	3
427.22	Atrial flutter	circulatory system	rs467843	TRAPPC13	1.01651	0.010093	0.996726	1.03629	0.10474	0.723585	1	25522	575028	24.2552	2.64045	0.000218697	3
333.4	Torsion dystonia	neurological	rs12660421	FOXP4-AS1	1.11369	0.066377	0.983592	1.24379	0.104752	0.723585	1	3108	605987	0	0.70138	0	3
379.4	Anomalies of pupillary function	sense organs	rs2284028	NCF4	0.871335	0.0849065	0.704918	1.03775	0.104776	0.723585	1	2107	556902	0	0.748417	0	2
278.4	Abnormal weight gain	endocrine/metabolic	rs7560588	BCL11A	0.950948	0.0310084	0.890171	1.01172	0.1048	0.723585	1	3517	596719	0	1.96411	0	3
720	Spinal stenosis	musculoskeletal	rs7560588	BCL11A	0.986996	0.00806968	0.97118	1.00281	0.104803	0.723585	1	56501	534378	67.1205	9.12423	0.00123223	4
743.11	Osteoporosis NOS	musculoskeletal	rs35154152	THBS3	1.02536	0.0154405	0.995097	1.05562	0.104804	0.723585	1	21429	580574	1.77143	2.03607	2.40223e-05	3
483	Acute bronchitis and bronchiolitis	respiratory	rs1405655	NR1H2	1.0123	0.00753693	0.997527	1.02707	0.104807	0.723585	1	46049	502405	68.1945	9.43233	0.000800057	4
714.1	Rheumatoid arthritis	musculoskeletal	rs147812915	KAT7	1.06197	0.0370735	0.989308	1.13464	0.104838	0.723585	1	13017	592985	0	0.892152	0	3
368.1	Amblyopia	sense organs	rs11085727	TYK2	1.03103	0.0188396	0.9941	1.06795	0.104848	0.723585	1	7476	599867	7.8567	2.17053	0.000262413	3
695.42	Systemic lupus erythematosus	dermatologic	rs1250993	LOC101929525	1.06969	0.0415415	0.988266	1.15111	0.104874	0.723585	1	1648	560283	0	0.0185453	0	2
275.51	Hypocalcemia	endocrine/metabolic	rs111783124	LOC101928126	1.07984	0.0473708	0.986996	1.17269	0.104893	0.723585	1	2434	555343	0	0.358785	0	2
380.4	Impacted cerumen	sense organs	rs8080583	KANSL1	1.01168	0.00715894	0.997644	1.02571	0.104914	0.723585	1	65936	496260	60.9538	7.68321	0.000621003	4
250.6	Polyneuropathy in diabetes	endocrine/metabolic	rs147812915	KAT7	1.04598	0.0277235	0.99164	1.10032	0.10492	0.723585	1	24100	572651	40.066	3.33701	0.00300555	3
696.41	Psoriasis vulgaris	dermatologic	rs72655853	SBSPON	0.960774	0.0246793	0.912403	1.00915	0.104927	0.723585	1	18051	594565	17.7147	3.64585	0.00228777	4
465.4	Acute laryngitis and tracheitis	respiratory	rs467843	TRAPPC13	1.09191	0.0542286	0.985618	1.19819	0.104937	0.723585	1	835	556843	0	0.0290316	0	2
204.4	Multiple myeloma	neoplasms	rs622568	SEC61G	1.06248	0.0373787	0.989215	1.13574	0.104946	0.723585	1	2166	559654	0	0.609679	0	2
836	Traumatic arthropathy	injuries & poisonings	rs35154152	THBS3	1.03479	0.0210954	0.993447	1.07614	0.104951	0.723585	1	9834	591248	46.34	3.72717	0.00149322	3
426.23	Second degree AV block	circulatory system	rs35705950	MUC5B	0.914465	0.0551516	0.806368	1.02256	0.104956	0.723585	1	2194	558038	0	0.039685	0	2
038.1	Gram negative septicemia	infectious diseases	rs111837807	CCHCR1	1.07909	0.0469509	0.987063	1.17111	0.104983	0.723585	1	2964	604420	35.371	3.09458	0.00672344	3
599.8	Other symptoms involving urinary system	genitourinary	rs1250993	LOC101929525	1.02645	0.016102	0.994886	1.05801	0.105	0.723585	1	10788	578761	10.8029	2.24223	0.00015561	3
609.1	Infertility, male	genitourinary	rs111783124	LOC101928126	1.10379	0.0609223	0.984383	1.2232	0.105033	0.723585	1	1416	609119	0	0.988997	0	3
564.9	Personal history of diseases of digestive system	digestive	rs1405655	NR1H2	1.05396	0.032424	0.990409	1.11751	0.105048	0.723585	1	2255	550846	0	0.200783	0	2
536	Disorders of function of stomach	digestive	rs622568	SEC61G	1.0223	0.0136083	0.99563	1.04897	0.105054	0.723585	1	17518	569330	41.3856	3.41213	0.0004853	3
556.11	Angiodysplasia of intestine (without mention of hemorrhage)	digestive	rs7960611	CLEC1A	0.885896	0.0747539	0.739378	1.03241	0.105077	0.723585	1	801	559398	59.9723	2.49827	0.0171166	2
352.1	Trigeminal nerve disorders [CN5]	neurological	rs495828	ABO	0.949466	0.0319957	0.886754	1.01218	0.105079	0.723585	1	3224	603838	24.7735	2.65864	0.00211431	3
218	Benign neoplasm of uterus	neoplasms	rs1250993	LOC101929525	0.959993	0.0251926	0.910616	1.00937	0.105088	0.723585	1	5509	603995	73.3955	7.51753	0.00614784	3
286	Coagulation defects	hematopoietic	rs7560588	BCL11A	1.02445	0.0149068	0.995235	1.05367	0.1051	0.723585	1	14648	583432	39.7607	3.32009	0.00114743	3
509.2	Respiratory insufficiency	respiratory	rs78313563	ESS2	0.790785	0.144857	0.506866	1.0747	0.105141	0.723585	1	2268	555674	0	0.133905	0	2
252.1	Hyperparathyroidism	endocrine/metabolic	rs467843	TRAPPC13	1.03037	0.0184612	0.994183	1.06655	0.105143	0.723585	1	7172	601046	48.6021	3.89121	0.00134673	3
1089	NA	NA	rs67959919	LZTFL1	1.06109	0.036595	0.989365	1.13282	0.10515	0.723585	1	6695	603710	67.3792	6.13105	0.0262887	3
333.1	Essential tremor	neurological	rs2277732	DPP9	1.0228	0.0139157	0.995529	1.05008	0.105174	0.723585	1	14445	589032	32.2546	2.95223	0.00104618	3
736.4	Genu valgum or varum (acquired)	musculoskeletal	rs78313563	ESS2	1.2472	0.136337	0.979977	1.51442	0.10518	0.723585	1	1899	608167	0	0.64643	0	3
193	Thyroid cancer	neoplasms	rs1453205	LOC101928196	0.956684	0.027332	0.903113	1.01025	0.105199	0.723585	1	2878	608727	19.4032	2.48149	0.000978818	3
276.6	Fluid overload	endocrine/metabolic	rs495828	ABO	1.03896	0.0235914	0.992722	1.0852	0.105202	0.723585	1	5759	596988	0	0.472524	0	3
626.2	Dysmenorrhea	genitourinary	rs75505823	LRP1	1.12963	0.0752349	0.982167	1.27709	0.105213	0.723585	1	3388	606065	0	1.43681	0	3
333.4	Torsion dystonia	neurological	rs622568	SEC61G	1.05343	0.0321326	0.990454	1.11641	0.105229	0.723589	1	3108	605987	68.6192	6.37332	0.00866038	3
350.3	Lack of coordination	neurological	rs76423999	SLC12A7	0.936695	0.0403734	0.857563	1.01583	0.105273	0.723689	1	5906	597032	0	1.3793	0	3
198.6	Secondary malignancy of bone	neoplasms	rs111837807	CCHCR1	0.945164	0.0348169	0.876923	1.01341	0.105275	0.723689	1	6150	604103	43.5691	3.54416	0.00567849	3
761	Cervicalgia	symptoms	rs67959919	LZTFL1	0.983472	0.0102899	0.963303	1.00364	0.105297	0.72373	1	112354	450851	70.6675	10.2276	0.003456	4
1015	NA	NA	rs7089827	TFAM	0.980082	0.012424	0.955731	1.00443	0.105368	0.723965	1	35072	535237	0	0.86859	0	4
726.3	Bursitis	musculoskeletal	rs111837807	CCHCR1	0.968332	0.0198729	0.929381	1.00728	0.105382	0.723965	1	18363	571643	19.5778	2.48687	0.000479943	3
502	Postinflammatory pulmonary fibrosis	respiratory	rs147812915	KAT7	1.0862	0.0510648	0.986117	1.18629	0.105382	0.723965	1	6505	597444	0	1.6469	0	3
743	Osteoporosis, osteopenia and pathological fracture	musculoskeletal	rs12259804	PLEKHS1	0.967597	0.0203428	0.927725	1.00747	0.105395	0.723965	1	43628	549623	0	1.8152	0	4
514	Abnormal findings examination of lungs	respiratory	rs7960611	CLEC1A	0.982157	0.0111195	0.960363	1.00395	0.10542	0.724027	1	41805	537088	0	2.15551	0	4
600	Hyperplasia of prostate	genitourinary	rs8080583	KANSL1	1.00875	0.0053805	0.998203	1.01929	0.105463	0.724141	1	169160	404327	62.6806	8.03872	0.000369228	4
428	Congestive heart failure; nonhypertensive	circulatory system	rs2277732	DPP9	1.01136	0.00698055	0.997683	1.02505	0.105468	0.724141	1	70790	523251	0	0.556322	0	4
451.2	Phlebitis and thrombophlebitis of lower extremities	circulatory system	rs67959919	LZTFL1	0.904941	0.0617067	0.783995	1.02589	0.105507	0.72425	1	2438	555776	62.5174	2.6679	0.14656	2
728.71	Contracture of palmar fascia [Dupuytren's disease]	musculoskeletal	rs2277732	DPP9	1.03171	0.019286	0.99391	1.06951	0.105516	0.72425	1	7243	600690	34.8295	3.06887	0.00331974	3
525	Other diseases of the teeth and supporting structures	digestive	rs622568	SEC61G	1.00934	0.00574407	0.998082	1.0206	0.105558	0.724426	1	128724	448226	0	1.60304	0	4
726	Peripheral enthesopathies and allied syndromes	musculoskeletal	rs111783124	LOC101928126	1.01165	0.00715868	0.997621	1.02568	0.105602	0.724567	1	145259	398656	0	0.841131	0	4
736.6	Unequal leg length (acquired)	musculoskeletal	rs7089827	TFAM	1.04846	0.0292408	0.991144	1.10577	0.10561	0.724567	1	5779	601068	62.4488	5.32607	0.00543831	3
687.1	Rash and other nonspecific skin eruption	dermatologic	rs78313563	ESS2	1.04574	0.0276437	0.991563	1.09993	0.105652	0.724622	1	56976	477846	69.1068	9.71089	0.00862147	4
711.1	Pyogenic arthritis	musculoskeletal	rs7960611	CLEC1A	0.93773	0.0397362	0.859848	1.01561	0.105665	0.724622	1	2814	606659	0	1.90851	0	3
728.7	Fasciitis	musculoskeletal	rs35154152	THBS3	1.01593	0.00976513	0.996786	1.03506	0.105666	0.724622	1	51800	535056	0	2.42108	0	4
275.5	Disorders of calcium/phosphorus metabolism	endocrine/metabolic	rs9501257	HLA-DPB1	1.03429	0.0208415	0.993444	1.07514	0.105697	0.724728	1	9324	589004	24.6296	2.65356	0.000512221	3
348.9	Other conditions of brain, NOS	neurological	rs76423999	SLC12A7	0.918924	0.0522684	0.816477	1.02137	0.105736	0.724888	1	3416	600898	0	0.877686	0	3
426.8	Other cardiac conduction disorders	circulatory system	rs8080583	KANSL1	0.929532	0.0451781	0.840983	1.01808	0.105778	0.725022	1	1411	556976	12.4706	1.14247	0.000695546	2
870	Open wounds of head; neck; and trunk	injuries & poisonings	rs11085727	TYK2	1.02045	0.0125152	0.995916	1.04498	0.105839	0.725022	1	17982	561938	0	0.895984	0	3
726.2	Synoviopathy	musculoskeletal	rs147812915	KAT7	0.911717	0.0571539	0.799696	1.02374	0.10585	0.725022	1	5755	595887	0	1.90035	0	3
296.1	Bipolar	mental disorders	rs13050728	IFNAR2	0.986348	0.00850154	0.969685	1.00301	0.105906	0.725022	1	37573	571753	0	1.45999	0	4
610.4	Benign neoplasm of breast	genitourinary	rs2284028	NCF4	0.875809	0.0820179	0.715054	1.03656	0.105921	0.725022	1	1191	559436	0	0.00621643	0	2
649	Other conditions or status of the mother complicating pregnancy, childbirth, or the puerperium	pregnancy complications	rs9896243	NSF	1.11643	0.0681221	0.982914	1.24995	0.105925	0.725022	1	777	561023	84.2281	6.34038	0.0769262	2
198.2	Secondary malignancy of respiratory organs	neoplasms	rs7560588	BCL11A	0.952536	0.030077	0.893585	1.01149	0.105929	0.725022	1	3643	606598	0	0.647324	0	3
250.7	Diabetic retinopathy	endocrine/metabolic	rs35705950	MUC5B	0.979182	0.0130121	0.953679	1.00469	0.105933	0.725022	1	44255	551115	61.764	7.846	0.00297826	4
189.1	Cancer of kidney and renal pelvis	neoplasms	rs7560588	BCL11A	0.967448	0.020471	0.927325	1.00757	0.105968	0.725022	1	8068	601996	0	0.033537	0	3
346.1	Nonspecific abnormal findings on radiological and other examination of skull and head	neurological	rs467843	TRAPPC13	0.92872	0.0457445	0.839061	1.01838	0.105976	0.725022	1	1140	555063	0	0.257104	0	2
430.1	Subarachnoid hemorrhage	circulatory system	rs75505823	LRP1	0.79751	0.139967	0.523173	1.07185	0.10598	0.725022	1	895	560874	0	0.0827457	0	2
289	Other diseases of blood and blood-forming organs	hematopoietic	rs10086829	COL14A1	1.0424	0.0256884	0.992049	1.09275	0.106	0.725022	1	5167	596187	66.0446	5.89008	0.00836306	3
217	Vascular hamartomas and non-neoplastic nevi	neoplasms	rs75505823	LRP1	0.949272	0.0322078	0.886144	1.0124	0.106011	0.725022	1	12965	568433	63.9067	5.54119	0.0515343	3
290.1	Dementias	mental disorders	rs2924480	ELF5	0.981649	0.0114589	0.959189	1.00411	0.106019	0.725022	1	22705	579894	0	0.788844	0	3
451.2	Phlebitis and thrombophlebitis of lower extremities	circulatory system	rs8052423	SLC22A31	0.934962	0.041606	0.853415	1.01651	0.106023	0.725022	1	2438	555776	17.1256	1.20665	0.0010674	2
585.3	Chronic renal failure [CKD]	genitourinary	rs111783124	LOC101928126	0.985366	0.00912091	0.967489	1.00324	0.106036	0.725022	1	82071	514155	0	0.44773	0	4
416	Cardiomegaly	circulatory system	rs12259804	PLEKHS1	0.940105	0.0382144	0.865204	1.01501	0.106041	0.725022	1	12563	572799	0	1.28107	0	3
830	Dislocation	injuries & poisonings	rs12660421	FOXP4-AS1	0.958427	0.0262729	0.906932	1.00992	0.106054	0.725022	1	21100	573517	0	1.24918	0	3
215	Other benign neoplasm of connective and other soft tissue	neoplasms	rs467843	TRAPPC13	0.957744	0.0267143	0.905384	1.0101	0.106058	0.725022	1	3361	599965	66.5528	5.97958	0.00568032	3
655	Known or suspected fetal abnormality affecting management of mother	pregnancy complications	rs147812915	KAT7	0.750786	0.177363	0.403154	1.09842	0.106075	0.725027	1	1004	561020	0	0.20768	0	2
297.1	Suicidal ideation	mental disorders	rs111783124	LOC101928126	1.02457	0.0150235	0.995127	1.05402	0.106116	0.725195	1	26966	577720	5.90891	3.1884	0.000116468	4
225.1	Benign neoplasm of brain, cranial nerves, meninges	neoplasms	rs2277732	DPP9	1.04848	0.0292976	0.991055	1.1059	0.106132	0.725197	1	3306	607021	0	1.17172	0	3
871	Open wounds of extremities	injuries & poisonings	rs9501257	HLA-DPB1	1.01986	0.0121746	0.996002	1.04373	0.106169	0.725306	1	32654	536958	0	1.06974	0	3
687.2	NA	NA	rs2284028	NCF4	1.04586	0.0277553	0.991462	1.10026	0.10618	0.725306	1	13143	561360	0	0.946474	0	3
440.21	Atherosclerosis of native arteries of the extremities with ulceration or gangrene	circulatory system	rs467843	TRAPPC13	1.04215	0.0255552	0.99206	1.09224	0.106207	0.725357	1	3751	605676	0	1.292	0	3
278.11	Morbid obesity	endocrine/metabolic	rs7560588	BCL11A	0.987594	0.00772813	0.972447	1.00274	0.106237	0.725357	1	63325	531651	13.5959	3.47206	8.54049e-05	4
425	Cardiomyopathy	circulatory system	rs111837807	CCHCR1	1.02715	0.0165834	0.994645	1.05965	0.106251	0.725357	1	26685	570445	0	0.0340912	0	3
721.8	Other allied disorders of spine	musculoskeletal	rs6869036	MGAT1	1.204	0.114939	0.978722	1.42928	0.106264	0.725357	1	1404	554127	30.9419	1.44806	0.0157937	2
191.11	Cancer of brain	neoplasms	rs7089827	TFAM	0.898691	0.0661326	0.769071	1.02831	0.106273	0.725357	1	1304	560153	0	0.62817	0	2
367.4	NA	NA	rs6869036	MGAT1	0.977456	0.0141179	0.949785	1.00513	0.106283	0.725357	1	278972	252753	0	0.222328	0	4
260.2	severe protein-calorie malnutrition	endocrine/metabolic	rs7960611	CLEC1A	0.933956	0.0423071	0.851034	1.01688	0.106311	0.725438	1	2449	555870	0	0.0629564	0	2
560.3	Peritoneal or intestinal adhesions	digestive	rs13050728	IFNAR2	1.0927	0.0548995	0.985098	1.2003	0.106349	0.725528	1	864	560502	0	0.00564204	0	2
745	Pain in joint	musculoskeletal	rs35705950	MUC5B	0.988213	0.00734306	0.97382	1.00261	0.10636	0.725528	1	379266	172373	0	1.06181	0	4
350.3	Lack of coordination	neurological	rs10086829	COL14A1	1.03941	0.0239394	0.992489	1.08633	0.106393	0.725528	1	5906	597032	0	0.386449	0	3
379	Other disorders of eye	sense organs	rs6869036	MGAT1	1.03076	0.0187612	0.993983	1.06753	0.106396	0.725528	1	75997	486328	59.504	7.40814	0.00360143	4
250.22	Type 2 diabetes with renal manifestations	endocrine/metabolic	rs7089827	TFAM	0.980342	0.0122965	0.956241	1.00444	0.106403	0.725528	1	33418	570603	0	1.48248	0	4
571.51	Cirrhosis of liver without mention of alcohol	digestive	rs9896243	NSF	0.977772	0.0139253	0.950478	1.00507	0.106469	0.725556	1	18779	587491	0	0.133694	0	3
609.2	Abnormal spermatozoa	genitourinary	rs111837807	CCHCR1	0.902165	0.0637827	0.777151	1.02718	0.106484	0.725556	1	1898	557983	63.482	2.73838	0.0291166	2
285.1	Acute posthemorrhagic anemia	hematopoietic	rs622568	SEC61G	1.03474	0.0211572	0.993273	1.07621	0.106494	0.725556	1	7210	588866	70.1117	6.69157	0.00430902	3
530.12	Ulcer of esophagus	digestive	rs6869036	MGAT1	0.854591	0.0973467	0.663791	1.04539	0.106494	0.725556	1	2788	555700	0	0.0968687	0	2
604.3	Peyronie's disease	genitourinary	rs2277732	DPP9	1.05108	0.0308646	0.990587	1.11158	0.106498	0.725556	1	2888	607648	17.0464	2.41099	0.00164952	3
153	Colorectal cancer	neoplasms	rs10774671	OAS1	0.978993	0.0131542	0.953211	1.00478	0.106531	0.725556	1	13001	593355	0	1.01795	0	3
198.1	Secondary malignancy of lymph nodes	neoplasms	rs7960611	CLEC1A	0.961871	0.0240868	0.914661	1.00908	0.106541	0.725556	1	8356	599786	0	0.473769	0	3
536.3	Gastroparesis	digestive	rs12660421	FOXP4-AS1	1.10322	0.0608654	0.983921	1.22251	0.106551	0.725556	1	3682	605574	39.9682	3.33157	0.00750143	3
316	Substance addiction and disorders	mental disorders	rs7560588	BCL11A	0.988598	0.00710599	0.97467	1.00253	0.106575	0.725556	1	89463	503250	13.9274	3.48543	5.56674e-05	4
110.1	Dermatophytosis	infectious diseases	rs75505823	LRP1	0.979938	0.012559	0.955322	1.00455	0.1066	0.725556	1	137407	416562	31.8088	4.39939	0.00120176	4
362.4	Retinal vascular changes and abnomalities	sense organs	rs9501257	HLA-DPB1	1.02787	0.0170378	0.99448	1.06127	0.106603	0.725556	1	15364	585628	35.2024	3.08653	0.000587437	3
444.1	Arterial embolism and thrombosis of lower extremity artery	circulatory system	rs7960611	CLEC1A	0.930803	0.0444468	0.843687	1.01792	0.10667	0.725556	1	2409	557066	33.9334	1.51362	0.00248105	2
740.1	Osteoarthritis; localized	musculoskeletal	rs8080583	KANSL1	1.00846	0.00522311	0.998225	1.0187	0.106672	0.725556	1	144338	415099	0	0.286426	0	4
202	Cancer of other lymphoid, histiocytic tissue	neoplasms	rs8052423	SLC22A31	0.961458	0.0243642	0.913704	1.00921	0.1067	0.725556	1	7220	601934	0	1.93369	0	3
565	Anal and rectal conditions	digestive	rs7089827	TFAM	1.02492	0.0152564	0.995014	1.05482	0.106709	0.725556	1	20850	558047	0	1.68022	0	3
522.5	Periapical abscess	digestive	rs35154152	THBS3	1.03661	0.0222887	0.992923	1.08029	0.106719	0.725556	1	8374	582783	38.4549	3.24965	0.0011363	3
560.1	Paralytic ileus	digestive	rs5023077	FBRSL1	0.956382	0.0276485	0.902191	1.01057	0.10674	0.725556	1	3037	552583	0	0.741812	0	2
242	Thyrotoxicosis with or without goiter	endocrine/metabolic	rs9501257	HLA-DPB1	0.965589	0.0217107	0.923036	1.00814	0.106771	0.725556	1	8320	598101	81.6045	10.8722	0.00770114	3
327.41	Organic or persistent insomnia	neurological	rs1250993	LOC101929525	1.03388	0.0206598	0.993389	1.07438	0.106777	0.725556	1	6520	596865	0	0.438523	0	3
459.7	Blood vessel replaced	circulatory system	rs495828	ABO	1.05758	0.0347103	0.989546	1.12561	0.106783	0.725556	1	2544	555991	29.6535	1.42153	0.00209654	2
272	Disorders of lipoid metabolism	endocrine/metabolic	rs9896243	NSF	1.00996	0.00614816	0.997914	1.02202	0.106801	0.725556	1	437327	145161	57.0798	6.98972	0.000412991	4
574.11	Cholelithiasis with acute cholecystitis	digestive	rs622568	SEC61G	1.06537	0.0392626	0.988413	1.14232	0.106803	0.725556	1	2122	606841	47.7639	3.82877	0.00615436	3
792	Abnormal Papanicolaou smear of cervix and cervical HPV	genitourinary	rs5023077	FBRSL1	1.03469	0.0211448	0.993244	1.07613	0.106818	0.725556	1	6559	601880	0	0.757821	0	3
704.2	Hirsutism	dermatologic	rs75505823	LRP1	1.26631	0.146423	0.979323	1.5533	0.106851	0.725556	1	845	561184	75.302	4.04891	0.179758	2
440.22	Atherosclerosis of native arteries of the extremities with intermittent claudication	circulatory system	rs9501257	HLA-DPB1	1.03083	0.0188328	0.993921	1.06775	0.106856	0.725556	1	12369	588205	0	0.256407	0	3
736.2	Acquired deformities of finger	musculoskeletal	rs495828	ABO	1.06153	0.0370313	0.988949	1.13411	0.106859	0.725556	1	2294	607278	0	0.876073	0	3
153.3	Malignant neoplasm of rectum, rectosigmoid junction, and anus	neoplasms	rs111837807	CCHCR1	0.933225	0.0428648	0.84921	1.01724	0.106906	0.725556	1	4028	606254	0	0.276623	0	3
427	Cardiac dysrhythmias	circulatory system	rs2277732	DPP9	1.00823	0.00508394	0.998266	1.01819	0.106907	0.725556	1	179417	365335	0	1.01374	0	4
614	Inflammatory diseases of female pelvic organs	genitourinary	rs111837807	CCHCR1	1.0515	0.0311497	0.99045	1.11256	0.106908	0.725556	1	10204	593420	0	0.519059	0	3
389.1	Sensorineural hearing loss	sense organs	rs13050728	IFNAR2	0.992245	0.00482907	0.98278	1.00171	0.106912	0.725556	1	216652	338141	0	1.0543	0	4
359.2	Myopathy	neurological	rs467843	TRAPPC13	0.944775	0.0352383	0.875708	1.01384	0.106933	0.725556	1	1911	557702	0	0.0523231	0	2
585.34	Chronic Kidney Disease, Stage IV	genitourinary	rs13050728	IFNAR2	0.97823	0.0136534	0.951469	1.00499	0.106941	0.725556	1	13865	593655	59.943	4.99289	0.0011845	3
271	Disorders of carbohydrate transport and metabolism	endocrine/metabolic	rs622568	SEC61G	1.02405	0.0147433	0.995155	1.05295	0.106951	0.725556	1	14823	587950	0	1.10736	0	4
367	Disorders of refraction and accommodation; blindness and low vision	sense organs	rs111837807	CCHCR1	1.01263	0.00778458	0.99737	1.02789	0.106954	0.725556	1	387831	181610	0	2.12834	0	4
498	Acute bronchospasm	respiratory	rs35705950	MUC5B	0.861544	0.0924508	0.68034	1.04275	0.106965	0.725556	1	853	556453	0	0.732724	0	2
798	Malaise and fatigue	symptoms	rs12259804	PLEKHS1	0.975606	0.0153222	0.945575	1.00564	0.107006	0.725726	1	83164	459364	0	1.73309	0	4
577	Diseases of pancreas	digestive	rs2924480	ELF5	1.0212	0.0130186	0.995686	1.04672	0.107046	0.725886	1	16929	586517	0	0.95022	0	3
686	Other local infections of skin and subcutaneous tissue	dermatologic	rs495828	ABO	1.03694	0.0225088	0.992821	1.08106	0.107081	0.72591	1	6199	584468	62.9528	5.39852	0.0053353	3
728.71	Contracture of palmar fascia [Dupuytren's disease]	musculoskeletal	rs67959919	LZTFL1	1.05371	0.0324706	0.990072	1.11736	0.107105	0.72591	1	7243	600690	0	0.381917	0	3
278	Overweight, obesity and other hyperalimentation	endocrine/metabolic	rs7560588	BCL11A	0.99205	0.00495337	0.982342	1.00176	0.107115	0.72591	1	268562	298544	49.9508	5.9941	0.000228238	4
384	Other disorders of tympanic membrane	sense organs	rs72655853	SBSPON	0.918558	0.0527235	0.81522	1.0219	0.107127	0.72591	1	4027	603972	0	0.736789	0	3
198.6	Secondary malignancy of bone	neoplasms	rs7960611	CLEC1A	0.95684	0.0273828	0.90317	1.01051	0.107137	0.72591	1	6150	604103	0	0.65994	0	3
686.4	Pyogenic granuloma	dermatologic	rs11085727	TYK2	1.08738	0.051997	0.985471	1.1893	0.107145	0.72591	1	1015	558914	0	0.285211	0	2
575.7	Other disorders of gallbladder	digestive	rs622568	SEC61G	1.04922	0.0298245	0.990765	1.10768	0.107174	0.725954	1	3683	601441	5.37495	2.11361	0.000224347	3
722.6	Degeneration of intervertebral disc	musculoskeletal	rs35705950	MUC5B	0.984543	0.0096696	0.965591	1.0035	0.107189	0.725954	1	79699	490233	0	0.690512	0	4
285.21	Anemia in chronic kidney disease	hematopoietic	rs67959919	LZTFL1	0.953247	0.0297251	0.894985	1.01151	0.107219	0.725954	1	12612	592443	0	0.802854	0	3
695.7	Prurigo and Lichen	dermatologic	rs76073397	MIR548H2	1.04728	0.0286818	0.991061	1.10349	0.107272	0.725954	1	11364	586262	0	1.5672	0	3
578.8	Hemorrhage of rectum and anus	digestive	rs1453205	LOC101928196	1.01663	0.0102427	0.996557	1.03671	0.107293	0.725954	1	21403	567934	0	2.25332	0	4
520	Disorders of tooth development	digestive	rs72655853	SBSPON	1.07526	0.0450572	0.986947	1.16357	0.107301	0.725954	1	5500	588962	21.6875	2.55387	0.00402	3
253	Disorders of the pituitary gland and its hypothalamic control	endocrine/metabolic	rs6869036	MGAT1	1.08576	0.0510896	0.98562	1.18589	0.107305	0.725954	1	8112	597168	61.2452	5.16065	0.0193831	3
709.7	Unspecified diffuse connective tissue disease	dermatologic	rs9896243	NSF	0.881004	0.0786748	0.726801	1.03521	0.107323	0.725954	1	639	561227	0	0.407942	0	2
418.1	Precordial pain	circulatory system	rs2284028	NCF4	1.11064	0.0651684	0.982914	1.23837	0.107336	0.725954	1	2842	549470	19.9892	1.24983	0.0037169	2
170.2	Cancer of connective tissue	neoplasms	rs75505823	LRP1	1.15611	0.0900856	0.979545	1.33268	0.107337	0.725954	1	1562	559411	0	0.213335	0	2
444	Arterial embolism and thrombosis	circulatory system	rs9501257	HLA-DPB1	1.04919	0.0298195	0.99074	1.10763	0.107358	0.725954	1	4956	601366	0	1.10258	0	3
571.81	Portal hypertension	digestive	rs72655853	SBSPON	0.909872	0.0586608	0.794897	1.02485	0.10737	0.725954	1	3376	605646	0	1.25781	0	3
498	Acute bronchospasm	respiratory	rs467843	TRAPPC13	0.91851	0.0527933	0.815035	1.02198	0.107375	0.725954	1	853	556453	20.9509	1.26504	0.00184018	2
573.5	Jaundice (not of newborn)	digestive	rs1250993	LOC101929525	1.05274	0.0319238	0.990174	1.11532	0.107375	0.725954	1	2665	605219	0	1.26436	0	3
1019	NA	NA	rs111783124	LOC101928126	1.02113	0.0129863	0.995675	1.04658	0.107395	0.725954	1	36818	531316	33.8766	4.53697	0.000672156	4
634	Miscarriage; stillbirth	pregnancy complications	rs1453205	LOC101928196	1.09374	0.0556579	0.984654	1.20283	0.107409	0.725954	1	730	560817	0	0.168706	0	2
465.2	Acute pharyngitis	respiratory	rs5023077	FBRSL1	1.01773	0.0109184	0.996332	1.03913	0.107435	0.725954	1	21218	547772	0	2.92726	0	4
575.7	Other disorders of gallbladder	digestive	rs147812915	KAT7	1.11253	0.0662416	0.982693	1.24236	0.107448	0.725954	1	3683	601441	0	1.35087	0	3
289.4	Lymphadenitis	hematopoietic	rs2284028	NCF4	1.04261	0.0259239	0.991803	1.09342	0.107454	0.725954	1	14858	574721	0	0.335224	0	3
601.11	Acute prostatitis	genitourinary	rs467843	TRAPPC13	1.05001	0.0303195	0.990585	1.10944	0.107495	0.726119	1	2652	602087	36.053	3.12759	0.00212301	3
270.38	Other specified disorders of plasma protein metabolism	endocrine/metabolic	rs11085727	TYK2	1.08946	0.0532381	0.985112	1.1938	0.107532	0.726184	1	979	558169	0	0.0653572	0	2
338	Pain	neurological	rs67959919	LZTFL1	0.982245	0.0111313	0.960428	1.00406	0.107536	0.726184	1	93383	448961	61.9876	7.89216	0.00267904	4
721	Spondylosis and allied disorders	musculoskeletal	rs1250993	LOC101929525	1.01003	0.00620007	0.997875	1.02218	0.10756	0.726188	1	85503	480154	0	1.75015	0	4
296.2	Depression	mental disorders	rs111783124	LOC101928126	1.01029	0.00636434	0.99782	1.02277	0.107569	0.726188	1	259099	322080	0	1.4597	0	4
277.7	Dysmetabolic syndrome X	endocrine/metabolic	rs1250993	LOC101929525	0.962981	0.0234428	0.917033	1.00893	0.107592	0.726238	1	5108	602288	69.2954	6.51369	0.00573579	3
353.1	Nerve plexus lesions	neurological	rs2924480	ELF5	1.07117	0.0427304	0.987415	1.15492	0.10764	0.726458	1	1501	559027	0	0.205264	0	2
369	Infection of the eye	sense organs	rs75505823	LRP1	0.954971	0.02864	0.898837	1.01111	0.107677	0.726594	1	20949	561828	0	0.549068	0	4
218.1	Uterine leiomyoma	neoplasms	rs1250993	LOC101929525	0.959823	0.0254928	0.909858	1.00979	0.107719	0.72676	1	5377	604406	71.8891	7.11469	0.00584891	3
728.71	Contracture of palmar fascia [Dupuytren's disease]	musculoskeletal	rs10774671	OAS1	0.972203	0.0175265	0.937851	1.00655	0.107733	0.72676	1	7243	600690	0	0.622665	0	3
624	Symptoms involving female genital tract	genitourinary	rs7560588	BCL11A	1.10922	0.0644505	0.982897	1.23554	0.107765	0.726785	1	845	559423	0	0.0841643	0	2
475.9	Postnasal drip	respiratory	rs1453205	LOC101928196	1.06004	0.0362572	0.988977	1.1311	0.1078	0.726785	1	1648	554356	0	0.00145127	0	2
695.3	Rosacea	dermatologic	rs67959919	LZTFL1	0.963382	0.0231994	0.917911	1.00885	0.107829	0.726785	1	15137	587582	0	1.69495	0	3
563	NA	NA	rs7560588	BCL11A	0.987575	0.00777525	0.972336	1.00281	0.107838	0.726785	1	63964	496788	49.1565	5.90046	0.000497729	4
444	Arterial embolism and thrombosis	circulatory system	rs10774671	OAS1	1.03452	0.0211072	0.993152	1.07589	0.107846	0.726785	1	4956	601366	53.2194	4.27528	0.00277451	3
1004	NA	NA	rs622568	SEC61G	1.04	0.0243927	0.99219	1.08781	0.10786	0.726785	1	5347	597508	0	0.62166	0	3
702.2	Seborrheic keratosis	dermatologic	rs1405655	NR1H2	0.990359	0.00602546	0.978549	1.00217	0.107871	0.726785	1	89962	465095	0	0.638985	0	4
427.12	Paroxysmal ventricular tachycardia	circulatory system	rs7560588	BCL11A	1.03034	0.0185895	0.993901	1.06677	0.107909	0.726785	1	9317	594294	0	0.686543	0	3
287.31	Primary thrombocytopenia	hematopoietic	rs13050728	IFNAR2	0.939928	0.0385353	0.864399	1.01546	0.107909	0.726785	1	1637	559479	0	0.0703921	0	2
740	Osteoarthrosis	musculoskeletal	rs11085727	TYK2	1.0075	0.00464684	0.998391	1.01661	0.107916	0.726785	1	245876	307711	2.42382	3.07452	5.03951e-06	4
495.2	Asthma with exacerbation	respiratory	rs7089827	TFAM	1.04249	0.0258866	0.991755	1.09323	0.107927	0.726785	1	6536	598135	0	0.581734	0	3
275.5	Disorders of calcium/phosphorus metabolism	endocrine/metabolic	rs75505823	LRP1	0.933862	0.0425652	0.850434	1.01729	0.107928	0.726785	1	9324	589004	0	0.225801	0	3
724.8	Other symptoms referable to back	musculoskeletal	rs10086829	COL14A1	1.03876	0.0236555	0.992393	1.08512	0.107947	0.7268	1	6264	589863	0	0.930457	0	3
464	Acute sinusitis	respiratory	rs9896243	NSF	1.01676	0.010345	0.996487	1.03704	0.108064	0.727125	1	34095	521083	0	0.901139	0	3
334	Degenerative disease of the spinal cord	neurological	rs467843	TRAPPC13	0.964721	0.0223509	0.920913	1.00853	0.108071	0.727125	1	4835	600959	0	0.516149	0	3
565	Anal and rectal conditions	digestive	rs467843	TRAPPC13	0.982597	0.0109255	0.961183	1.00401	0.108079	0.727125	1	20850	558047	0	0.0486895	0	3
599.8	Other symptoms involving urinary system	genitourinary	rs467843	TRAPPC13	0.976072	0.0150732	0.946528	1.00562	0.108103	0.727125	1	10788	578761	0	0.0285397	0	3
379.5	Disorders of iris and ciliary body	sense organs	rs622568	SEC61G	1.03934	0.0240141	0.99227	1.08641	0.108116	0.727125	1	5631	599599	0	1.06006	0	3
781	Symptoms involving nervous and musculoskeletal systems	symptoms	rs467843	TRAPPC13	0.972717	0.0172169	0.938972	1.00646	0.108121	0.727125	1	8232	584391	23.2977	2.60748	0.000439082	3
395	Heart valve disorders	circulatory system	rs75505823	LRP1	1.03166	0.0194004	0.993636	1.06969	0.108124	0.727125	1	39629	554424	0	1.79641	0	4
285.21	Anemia in chronic kidney disease	hematopoietic	rs2924480	ELF5	1.02495	0.015337	0.994886	1.05501	0.108136	0.727125	1	12612	592443	0	0.217962	0	3
578.8	Hemorrhage of rectum and anus	digestive	rs2284028	NCF4	1.03294	0.0201731	0.9934	1.07248	0.10816	0.727125	1	21403	567934	0	2.12466	0	4
479	Other upper respiratory disease	respiratory	rs76073397	MIR548H2	1.03329	0.0203855	0.993332	1.07324	0.108206	0.727125	1	20624	548227	71.8217	7.09765	0.0100819	3
555.1	Regional enteritis	digestive	rs2284028	NCF4	0.89517	0.0689561	0.760016	1.03032	0.108282	0.727125	1	3783	557219	25.4051	1.34057	0.00517642	2
565	Anal and rectal conditions	digestive	rs1453205	LOC101928196	1.01679	0.0103655	0.996469	1.0371	0.108298	0.727125	1	20850	558047	0	0.482478	0	3
290	Delirium dementia and amnestic and other cognitive disorders	mental disorders	rs9896243	NSF	0.984278	0.0098679	0.964937	1.00362	0.108299	0.727125	1	38650	557891	0	2.95588	0	4
110.2	Dermatomycoses	infectious diseases	rs9896243	NSF	1.04453	0.0271286	0.991355	1.0977	0.108312	0.727125	1	4932	597255	51.7743	4.14717	0.00299833	3
571	Chronic liver disease and cirrhosis	digestive	rs2277732	DPP9	1.0143	0.0088447	0.996969	1.03164	0.108319	0.727125	1	41039	553810	22.7031	3.88114	0.000179431	4
577.3	Cyst and pseudocyst of pancreas	digestive	rs467843	TRAPPC13	1.04549	0.0277059	0.99119	1.0998	0.108328	0.727125	1	3185	607172	2.04461	2.04175	7.40648e-05	3
386	Vertiginous syndromes and other disorders of vestibular system	sense organs	rs76073397	MIR548H2	1.03312	0.020295	0.993344	1.0729	0.108359	0.727125	1	19844	577916	58.297	7.19373	0.00856166	4
514.2	Solitary pulmonary nodule	respiratory	rs13050728	IFNAR2	0.984238	0.00989514	0.964844	1.00363	0.108364	0.727125	1	26356	563360	13.7502	2.31885	0.000104759	3
443.1	Raynaud's syndrome	circulatory system	rs11085727	TYK2	0.946499	0.034246	0.879377	1.01362	0.108365	0.727125	1	2373	558664	0	0.000190352	0	2
560.1	Paralytic ileus	digestive	rs9501257	HLA-DPB1	1.06002	0.0363039	0.988865	1.13118	0.10837	0.727125	1	3037	552583	0	0.81931	0	2
426	Cardiac conduction disorders	circulatory system	rs2924480	ELF5	1.01033	0.00639958	0.997784	1.02287	0.108379	0.727125	1	81798	476360	0	2.94747	0	4
522	Diseases of pulp and periapical tissues	digestive	rs495828	ABO	0.982933	0.0107217	0.961919	1.00395	0.108381	0.727125	1	30638	562317	16.7442	3.60335	0.000149884	4
599	Other symptoms/disorders or the urinary system	genitourinary	rs7960611	CLEC1A	0.988334	0.00730883	0.974009	1.00266	0.108382	0.727125	1	111458	438983	30.8413	4.33785	0.000123747	4
636	Early or threatened labor; hemorrhage in early pregnancy	pregnancy complications	rs76423999	SLC12A7	1.18397	0.105189	0.977797	1.39014	0.108404	0.727125	1	858	561112	0	0.00578497	0	2
250.14	Type 1 diabetes with neurological manifestations	endocrine/metabolic	rs10774671	OAS1	0.965372	0.021952	0.922346	1.0084	0.108406	0.727125	1	4551	602708	0	0.212236	0	3
428.1	Congestive heart failure (CHF) NOS	circulatory system	rs35705950	MUC5B	1.01893	0.0116819	0.996034	1.04183	0.10841	0.727125	1	51357	544619	0	2.76967	0	4
288.11	Neutropenia	hematopoietic	rs467843	TRAPPC13	0.968302	0.0200688	0.928967	1.00764	0.108485	0.727304	1	5951	601141	59.3516	4.92025	0.00235264	3
442	Other aneurysm	circulatory system	rs67959919	LZTFL1	0.971222	0.0181934	0.935563	1.00688	0.108495	0.727304	1	27086	571680	0	0.719011	0	3
370.31	Keratoconjunctivitis sicca	sense organs	rs76073397	MIR548H2	0.935319	0.0416638	0.853658	1.01698	0.108507	0.727304	1	5637	594312	0	1.79864	0	3
272.11	Hypercholesterolemia	endocrine/metabolic	rs72655853	SBSPON	0.980078	0.0125385	0.955502	1.00465	0.10851	0.727304	1	86287	489058	0	0.740819	0	4
411.2	Myocardial infarction	circulatory system	rs10086829	COL14A1	1.01436	0.00888238	0.996948	1.03177	0.108517	0.727304	1	46189	551063	23.8534	3.93977	0.000245213	4
555	Inflammatory bowel disease and other gastroenteritis and colitis	digestive	rs7960611	CLEC1A	0.963653	0.0230737	0.918428	1.00888	0.108581	0.727571	1	9196	597378	0	0.259259	0	3
504.1	Idiopathic fibrosing alveolitis	respiratory	rs76423999	SLC12A7	0.897012	0.067735	0.764252	1.02977	0.108588	0.727571	1	2395	558030	17.8312	1.21701	0.00375776	2
271	Disorders of carbohydrate transport and metabolism	endocrine/metabolic	rs2924480	ELF5	0.977719	0.0140441	0.950192	1.00525	0.10861	0.727609	1	14823	587950	66.5408	8.96614	0.00240993	4
578.9	Hemorrhage of gastrointestinal tract	digestive	rs2924480	ELF5	1.02005	0.0123723	0.995795	1.04429	0.108684	0.727998	1	18661	572132	0	1.50528	0	3
519	Other diseases of respiratory system, not elsewhere classified	respiratory	rs622568	SEC61G	1.02059	0.0127072	0.995679	1.04549	0.108816	0.728772	1	20823	557580	29.9072	2.85336	0.00029901	3
427.22	Atrial flutter	circulatory system	rs495828	ABO	1.01825	0.0112803	0.996142	1.04036	0.108849	0.72889	1	25522	575028	0	1.07738	0	3
284.1	Pancytopenia	hematopoietic	rs78313563	ESS2	1.14	0.0817268	0.979813	1.30018	0.108886	0.729018	1	5733	601790	0	0.333622	0	3
527	Diseases of the salivary glands	digestive	rs72655853	SBSPON	0.950372	0.0317516	0.888139	1.01261	0.108908	0.729018	1	11711	583677	0	1.35671	0	3
634	Miscarriage; stillbirth	pregnancy complications	rs11085727	TYK2	0.896974	0.0678276	0.764031	1.02992	0.108931	0.729018	1	730	560817	0	0.400427	0	2
276.12	Hyposmolality and/or hyponatremia	endocrine/metabolic	rs7089827	TFAM	0.973108	0.0170057	0.939777	1.00644	0.108932	0.729018	1	19379	570425	41.248	3.40414	0.000773385	3
577.3	Cyst and pseudocyst of pancreas	digestive	rs5023077	FBRSL1	1.04441	0.0271117	0.991273	1.09755	0.108985	0.72916	1	3185	607172	0	1.04078	0	3
426.7	Abnormal electrocardiogram [ECG] [EKG]	circulatory system	rs1453205	LOC101928196	1.01248	0.00773851	0.997312	1.02765	0.108998	0.72916	1	39098	523602	1.84091	3.05626	7.64506e-06	4
374.3	Ptosis of eyelid	sense organs	rs467843	TRAPPC13	1.02206	0.0136134	0.995376	1.04874	0.109002	0.72916	1	13584	589983	0	1.18323	0	3
352	Disorders of other cranial nerves	neurological	rs111837807	CCHCR1	1.04433	0.027069	0.991279	1.09739	0.10903	0.729243	1	9002	593790	50.4951	4.04	0.00344574	3
078	Viral warts & HPV	infectious diseases	rs8052423	SLC22A31	0.97975	0.0127667	0.954727	1.00477	0.109061	0.729289	1	27223	561786	41.1594	5.09852	0.000822164	4
345	Epilepsy, recurrent seizures, convulsions	neurological	rs9896243	NSF	1.01923	0.0118885	0.995931	1.04253	0.109069	0.729289	1	24913	573824	55.6297	4.50752	0.000997029	3
871	Open wounds of extremities	injuries & poisonings	rs467843	TRAPPC13	0.985893	0.00886692	0.968514	1.00327	0.109087	0.729301	1	32654	536958	0	0.95444	0	3
525.1	Loss of teeth or edentulism	digestive	rs7960611	CLEC1A	0.987197	0.00804283	0.971433	1.00296	0.109123	0.729436	1	78363	518002	12.8054	3.44058	4.66857e-05	4
578.8	Hemorrhage of rectum and anus	digestive	rs5023077	FBRSL1	1.01748	0.010818	0.996278	1.03869	0.10915	0.729509	1	21403	567934	0	0.519165	0	4
287	Purpura and other hemorrhagic conditions	hematopoietic	rs7960611	CLEC1A	1.02292	0.0141458	0.995191	1.05064	0.109215	0.729786	1	24868	566527	0	1.74986	0	3
791	Gangrene	symptoms	rs2277732	DPP9	1.05214	0.0317304	0.989943	1.11433	0.10923	0.729786	1	3017	607029	0	0.640931	0	3
1009	NA	NA	rs622568	SEC61G	1.0137	0.00849326	0.997049	1.03034	0.109239	0.729786	1	49512	499930	0	0.79401	0	4
213	Benign neoplasm of bone and articular cartilage	neoplasms	rs2277732	DPP9	0.911487	0.0578702	0.798061	1.02491	0.10927	0.729854	1	935	558930	21.1878	1.26884	0.00382549	2
911	Blister	injuries & poisonings	rs35154152	THBS3	1.06274	0.0379974	0.988264	1.13721	0.109285	0.729854	1	2864	551941	0	0.734698	0	2
701.1	Keratoderma, acquired	dermatologic	rs75505823	LRP1	0.952273	0.030539	0.892417	1.01213	0.109304	0.729854	1	17834	566943	0	0.187066	0	3
931	Contact dermatitis and other eczema due to plants [except food]	dermatologic	rs10774671	OAS1	1.05375	0.0326952	0.989665	1.11783	0.109322	0.729854	1	2068	553234	0	0.232594	0	2
556	Ulceration of the lower GI tract	digestive	rs7960611	CLEC1A	0.924676	0.0489094	0.828814	1.02054	0.109342	0.729854	1	1936	555282	82.1756	5.61029	0.0227438	2
580.3	Nephritis and nephropathy without mention of glomerulonephritis	genitourinary	rs111783124	LOC101928126	1.04834	0.0294871	0.99055	1.10614	0.109352	0.729854	1	6301	599551	30.0547	2.85938	0.00239849	3
573.9	Abnormal serum enzyme levels	digestive	rs5023077	FBRSL1	0.971869	0.0178221	0.936937	1.0068	0.109362	0.729854	1	7566	585772	0	0.509294	0	3
196	Radiotherapy	neoplasms	rs7089827	TFAM	1.03954	0.0242218	0.992062	1.08701	0.109417	0.729936	1	7885	602430	39.2998	3.29488	0.0014135	3
747.2	Congenital anomalies of peripheral vascular system	congenital anomalies	rs8080583	KANSL1	1.07733	0.0465332	0.98613	1.16854	0.109422	0.729936	1	1235	558975	0	0.0839107	0	2
938	Dermatitis due to solar radiation	dermatologic	rs147812915	KAT7	0.938674	0.039535	0.861185	1.01616	0.109422	0.729936	1	11913	579484	0	0.854681	0	3
947	Urticaria	dermatologic	rs13050728	IFNAR2	1.02867	0.0176593	0.994057	1.06328	0.109456	0.730053	1	8257	589676	0	1.7638	0	3
172.2	Other non-epithelial cancer of skin	neoplasms	rs495828	ABO	0.988023	0.00752813	0.973268	1.00278	0.109483	0.730124	1	66509	523796	83.3074	11.9814	0.0102301	3
512.7	Shortness of breath	respiratory	rs76423999	SLC12A7	1.01664	0.0103098	0.996428	1.03684	0.109543	0.730409	1	107771	435480	14.0039	3.48853	0.000104116	4
454.1	Varicose veins of lower extremity	circulatory system	rs7560588	BCL11A	0.979294	0.0130756	0.953666	1.00492	0.109561	0.730409	1	19406	577862	58.2518	4.79063	0.00202394	3
994.21	Septic shock	injuries & poisonings	rs75505823	LRP1	0.886605	0.0752173	0.739179	1.03403	0.109573	0.730409	1	2825	605043	0	0.000203268	0	3
457.2	Encounter for long-term (current) use of antiplatelets/antithrombotics	circulatory system	rs35154152	THBS3	1.0733	0.0442126	0.986646	1.15996	0.109599	0.730472	1	2223	555798	0	0.0183437	0	2
588	Disorders resulting from impaired renal function	genitourinary	rs35705950	MUC5B	0.957519	0.0271358	0.904332	1.0107	0.109658	0.730642	1	10350	596318	22.0522	2.56582	0.00139057	3
602	Other disorders of prostate	genitourinary	rs35705950	MUC5B	0.959295	0.025978	0.908379	1.01021	0.109672	0.730642	1	9689	588674	16.1592	2.38547	0.00139004	3
041.11	Methicillin sensitive Staphylococcus aureus	infectious diseases	rs147812915	KAT7	1.09611	0.0573764	0.983652	1.20857	0.109734	0.730642	1	5152	599416	0	1.5952	0	3
871.1	Open wound of hand except finger(s)	injuries & poisonings	rs8080583	KANSL1	1.04883	0.0298123	0.990402	1.10727	0.109749	0.730642	1	3158	598882	74.8251	7.94443	0.0147431	3
274.21	Chondrocalcinosis	endocrine/metabolic	rs11085727	TYK2	1.0475	0.0290157	0.990627	1.10437	0.109756	0.730642	1	3146	605501	0	0.32851	0	3
694	Dyschromia and Vitiligo	dermatologic	rs67959919	LZTFL1	1.03605	0.0221475	0.992644	1.07946	0.109771	0.730642	1	18377	568718	0	1.60919	0	4
425.12	Other hypertrophic cardiomyopathy	circulatory system	rs12660421	FOXP4-AS1	1.25586	0.142461	0.976641	1.53509	0.109776	0.730642	1	702	561245	0	6.30404e-05	0	2
733.9	Chondromalacia	musculoskeletal	rs11085727	TYK2	1.08184	0.0491928	0.985424	1.17826	0.109796	0.730642	1	1163	558018	48.8552	1.95523	0.00736063	2
568	Other disorders of peritoneum	digestive	rs2924480	ELF5	1.05031	0.0306993	0.990142	1.11048	0.109822	0.730642	1	2898	603569	0	0.0269648	0	3
710.1	Osteomyelitis	musculoskeletal	rs111783124	LOC101928126	1.03345	0.0205797	0.993116	1.07379	0.109841	0.730642	1	12740	594633	0	0.502715	0	3
359	Muscular dystrophies and other myopathies	neurological	rs1250993	LOC101929525	0.943954	0.036074	0.873249	1.01466	0.109847	0.730642	1	2169	557241	0	0.0756648	0	2
288	Diseases of white blood cells	hematopoietic	rs9501257	HLA-DPB1	0.976781	0.0146939	0.94798	1.00558	0.109855	0.730642	1	21901	558232	51.1641	4.09535	0.000841773	3
159	Malignant neoplasm of other and ill-defined sites within the digestive organs and peritoneum	neoplasms	rs11085727	TYK2	0.94289	0.0367812	0.870799	1.01498	0.109869	0.730642	1	2109	558238	0	0.046247	0	2
949	Allergies, other	injuries & poisonings	rs111837807	CCHCR1	0.966214	0.0214974	0.924079	1.00835	0.10987	0.730642	1	16153	567517	73.8896	7.6598	0.00599548	3
750.2	Lower gastrointestinal congenital anomalies	congenital anomalies	rs7560588	BCL11A	1.0873	0.0523528	0.984691	1.18991	0.109874	0.730642	1	1115	557283	44.4409	1.79988	0.00849831	2
550.1	Inguinal hernia	digestive	rs13050728	IFNAR2	0.986586	0.0084478	0.970028	1.00314	0.109895	0.730642	1	36971	561828	73.1933	7.46082	0.00111216	3
411.1	Unstable angina (intermediate coronary syndrome)	circulatory system	rs6869036	MGAT1	0.944921	0.0354401	0.875458	1.01438	0.109912	0.730642	1	19799	571898	0	0.352511	0	3
296	Mood disorders	mental disorders	rs467843	TRAPPC13	0.993207	0.00426369	0.98485	1.00156	0.109913	0.730642	1	273733	309624	0	2.23094	0	4
346.1	Nonspecific abnormal findings on radiological and other examination of skull and head	neurological	rs10086829	COL14A1	0.91856	0.0531421	0.814401	1.02272	0.109929	0.730642	1	1140	555063	0	0.695152	0	2
743.4	Stress fracture	musculoskeletal	rs7560588	BCL11A	0.925444	0.0484763	0.830431	1.02046	0.109969	0.730695	1	1390	558329	0	0.101838	0	2
931	Contact dermatitis and other eczema due to plants [except food]	dermatologic	rs72655853	SBSPON	0.888323	0.074096	0.743094	1.03355	0.109998	0.730695	1	2068	553234	0	0.529013	0	2
250.7	Diabetic retinopathy	endocrine/metabolic	rs622568	SEC61G	0.985812	0.00894144	0.968286	1.00334	0.110002	0.730695	1	44255	551115	66.9254	9.0704	0.000871928	4
649	Other conditions or status of the mother complicating pregnancy, childbirth, or the puerperium	pregnancy complications	rs76423999	SLC12A7	1.18885	0.10825	0.976681	1.40102	0.110035	0.730695	1	777	561023	35.3768	1.54743	0.0156517	2
596.5	Functional disorders of bladder	genitourinary	rs111783124	LOC101928126	0.97322	0.016987	0.939926	1.00651	0.110044	0.730695	1	19271	579258	0	0.37388	0	3
429.2	Abnormal function study of cardiovascular system	circulatory system	rs67959919	LZTFL1	0.939783	0.0388671	0.863603	1.01596	0.11006	0.730695	1	6259	588414	23.2057	2.60436	0.00592415	3
443	Peripheral vascular disease	circulatory system	rs2284028	NCF4	0.973375	0.0168878	0.940275	1.00648	0.110061	0.730695	1	50988	530053	29.6224	2.84181	0.000591049	3
287.3	Thrombocytopenia	hematopoietic	rs495828	ABO	0.981036	0.0119823	0.95755	1.00452	0.110066	0.730695	1	23169	571972	80.5361	10.2754	0.00362531	3
540.11	Acute appendicitis	digestive	rs7960611	CLEC1A	0.949631	0.0323497	0.886225	1.01304	0.110131	0.730805	1	4201	606880	27.1924	2.74697	0.00135923	3
804	Fracture of hand or wrist	injuries & poisonings	rs35154152	THBS3	1.02866	0.017689	0.993991	1.06333	0.110147	0.730805	1	14274	588165	48.9682	3.91912	0.00116501	3
159	Malignant neoplasm of other and ill-defined sites within the digestive organs and peritoneum	neoplasms	rs2924480	ELF5	1.05956	0.0362193	0.988572	1.13055	0.110182	0.730805	1	2109	558238	0	0.146462	0	2
303	Psychogenic and somatoform disorders	mental disorders	rs7560588	BCL11A	0.975292	0.0156621	0.944595	1.00599	0.110184	0.730805	1	14158	585646	35.8301	3.11673	0.000732488	3
427.7	Tachycardia NOS	circulatory system	rs111837807	CCHCR1	0.968405	0.0201001	0.929009	1.0078	0.110214	0.730805	1	18597	560173	0.542188	2.0109	1.14508e-05	3
526	Diseases of the jaws	digestive	rs6869036	MGAT1	1.06547	0.0397049	0.987648	1.14329	0.110227	0.730805	1	13651	580538	49.8386	5.9807	0.00874974	4
592	Cystitis and urethritis	genitourinary	rs2284028	NCF4	1.05416	0.0330257	0.989431	1.11889	0.11024	0.730805	1	8190	586451	0	0.145496	0	3
800.3	Fracture of tibia and fibula	injuries & poisonings	rs1453205	LOC101928196	1.02878	0.0177632	0.99396	1.06359	0.110243	0.730805	1	6891	600880	0	1.26525	0	3
250.1	Type 1 diabetes	endocrine/metabolic	rs2924480	ELF5	1.01768	0.0109758	0.996171	1.0392	0.11026	0.730805	1	24318	565748	0	0.653133	0	3
272	Disorders of lipoid metabolism	endocrine/metabolic	rs11085727	TYK2	1.00886	0.00552217	0.998034	1.01968	0.110265	0.730805	1	437327	145161	0	2.70982	0	4
317	Alcohol-related disorders	mental disorders	rs5023077	FBRSL1	1.00819	0.00510505	0.99818	1.01819	0.110273	0.730805	1	124647	463549	37.2581	4.7815	0.000107853	4
355.1	Chronic pain syndrome	neurological	rs1453205	LOC101928196	0.986699	0.0083854	0.970263	1.00313	0.110288	0.730805	1	32894	566145	7.10604	3.22949	3.80036e-05	4
365.2	Primary angle-closure glaucoma	sense organs	rs78313563	ESS2	0.896473	0.0684433	0.762324	1.03062	0.110322	0.730805	1	9399	596500	0	0.609543	0	3
346.1	Nonspecific abnormal findings on radiological and other examination of skull and head	neurological	rs7089827	TFAM	1.10515	0.0626194	0.98242	1.22789	0.110331	0.730805	1	1140	555063	64.9583	2.85374	0.0150263	2
537	Other disorders of stomach and duodenum	digestive	rs67959919	LZTFL1	0.948921	0.0328368	0.884561	1.01328	0.110338	0.730805	1	8976	585124	0	1.92054	0	3
476	Allergic rhinitis	respiratory	rs7960611	CLEC1A	0.989154	0.0068302	0.975767	1.00254	0.110345	0.730805	1	125595	429142	45.6722	5.52203	0.000195413	4
586.4	Stricture/obstruction of ureter	genitourinary	rs13050728	IFNAR2	1.04505	0.0275987	0.990956	1.09914	0.110356	0.730805	1	3294	603184	41.2288	3.40303	0.0029506	3
526	Diseases of the jaws	digestive	rs9896243	NSF	0.974273	0.0163262	0.942274	1.00627	0.110397	0.730805	1	13651	580538	0	0.567341	0	4
757	Congenital anomalies of the integument	congenital anomalies	rs2924480	ELF5	1.08533	0.0512947	0.984795	1.18587	0.110402	0.730805	1	1065	559431	52.9027	2.12327	0.0116376	2
1019	NA	NA	rs1453205	LOC101928196	0.987371	0.00796159	0.971766	1.00298	0.110403	0.730805	1	36818	531316	51.5031	6.18597	0.000378957	4
340	Migraine	neurological	rs7960611	CLEC1A	1.01724	0.0107054	0.996253	1.03822	0.11043	0.730876	1	46020	554647	0	2.5568	0	4
592.2	Urethritis and urethral syndrome	genitourinary	rs2277732	DPP9	0.918806	0.0530604	0.814807	1.0228	0.110504	0.731189	1	1368	556677	0	0.0176068	0	2
626.14	Irregular menstrual bleeding	genitourinary	rs78313563	ESS2	0.731963	0.195526	0.348733	1.11519	0.110528	0.731189	1	1073	559602	46.5903	1.87232	0.0907448	2
586	Other disorders of the kidney and ureters	genitourinary	rs111783124	LOC101928126	1.02008	0.0124576	0.995661	1.04449	0.110545	0.731189	1	37710	543811	0	2.49254	0	4
723	Other disorders of cervical region	musculoskeletal	rs9896243	NSF	0.953974	0.0295281	0.896099	1.01185	0.110549	0.731189	1	4006	600817	0	0.436372	0	3
250.23	Type 2 diabetes with ophthalmic manifestations	endocrine/metabolic	rs6869036	MGAT1	0.961904	0.0243409	0.914196	1.00961	0.110561	0.731189	1	42267	551660	52.4078	6.30356	0.00357982	4
599.4	Urinary incontinence	genitourinary	rs10774671	OAS1	1.01335	0.00830955	0.99706	1.02963	0.110588	0.731189	1	35322	557992	0	0.698037	0	4
269	Proteinuria	endocrine/metabolic	rs9896243	NSF	1.0249	0.0154151	0.994687	1.05511	0.11059	0.731189	1	15196	591702	0	1.57006	0	4
585.2	Renal failure NOS	genitourinary	rs9896243	NSF	1.03084	0.0190371	0.993526	1.06815	0.110614	0.731244	1	9765	592047	0	0.217774	0	3
475.9	Postnasal drip	respiratory	rs7560588	BCL11A	0.931111	0.0447409	0.843419	1.0188	0.110637	0.731292	1	1648	554356	0	0.128128	0	2
426.91	Cardiac pacemaker in situ	circulatory system	rs10774671	OAS1	1.01765	0.0109661	0.996152	1.03914	0.110704	0.731406	1	19541	586655	0	0.829262	0	3
250.4	Abnormal glucose	endocrine/metabolic	rs2277732	DPP9	1.00995	0.00620891	0.997782	1.02212	0.110732	0.731406	1	92940	467700	0	1.66871	0	4
735.23	Hallux rigidus	musculoskeletal	rs2924480	ELF5	1.02671	0.016525	0.994317	1.0591	0.110732	0.731406	1	10468	594996	34.8016	3.06756	0.000718354	3
361.1	Retinal detachment with retinal defect	sense organs	rs76423999	SLC12A7	0.937193	0.0406804	0.857459	1.01693	0.110817	0.731406	1	5732	603421	0	0.345614	0	3
537	Other disorders of stomach and duodenum	digestive	rs495828	ABO	0.96988	0.0191802	0.932287	1.00747	0.110822	0.731406	1	8976	585124	57.9944	4.76126	0.00282584	3
285.2	Anemia of chronic disease	hematopoietic	rs35705950	MUC5B	0.970895	0.0185247	0.934587	1.0072	0.110832	0.731406	1	21705	573828	26.4446	2.71904	0.000984203	3
1010.3	NA	NA	rs9501257	HLA-DPB1	1.00976	0.00609157	0.997821	1.0217	0.110833	0.731406	1	200441	308243	0	2.56005	0	4
481	Influenza	respiratory	rs7089827	TFAM	1.04211	0.0258736	0.9914	1.09282	0.110876	0.731406	1	6960	583050	0	0.224339	0	3
720.1	Spinal stenosis of lumbar region	musculoskeletal	rs2277732	DPP9	0.985172	0.00937059	0.966806	1.00354	0.110882	0.731406	1	35899	563101	0	2.82783	0	4
275.5	Disorders of calcium/phosphorus metabolism	endocrine/metabolic	rs147812915	KAT7	1.07328	0.0443621	0.986331	1.16023	0.110903	0.731406	1	9324	589004	0	1.67722	0	3
464	Acute sinusitis	respiratory	rs5023077	FBRSL1	0.986348	0.00862307	0.969447	1.00325	0.110907	0.731406	1	34095	521083	0	0.746041	0	3
401.2	Hypertensive heart and/or renal disease	circulatory system	rs13050728	IFNAR2	0.990106	0.00623745	0.977881	1.00233	0.110908	0.731406	1	78395	501345	0	1.75377	0	4
802	Fracture of pelvis	injuries & poisonings	rs2924480	ELF5	1.06509	0.0395577	0.987557	1.14262	0.110914	0.731406	1	1717	559889	0	0.13112	0	2
241	Nontoxic nodular goiter	endocrine/metabolic	rs2284028	NCF4	1.03644	0.0224528	0.992432	1.08045	0.110924	0.731406	1	20055	585463	25.7885	2.695	0.00114696	3
327.4	Insomnia	neurological	rs5023077	FBRSL1	0.991563	0.00531563	0.981144	1.00198	0.110951	0.731406	1	103852	455683	15.0437	3.53123	3.85264e-05	4
290.11	Alzheimer's disease	mental disorders	rs10774671	OAS1	1.03444	0.0212418	0.992801	1.07607	0.110977	0.731406	1	5055	604318	0	0.604377	0	3
193	Thyroid cancer	neoplasms	rs8052423	SLC22A31	0.939985	0.0388323	0.863874	1.0161	0.110979	0.731406	1	2878	608727	0	0.532193	0	3
1009	NA	NA	rs76073397	MIR548H2	1.02226	0.0138151	0.995185	1.04934	0.110981	0.731406	1	49512	499930	5.75658	3.18325	0.000150772	4
389	Hearing loss	sense organs	rs76423999	SLC12A7	0.986839	0.00831253	0.970547	1.00313	0.110987	0.731406	1	283053	285463	0	1.11457	0	4
204.2	Myeloid leukemia	neoplasms	rs35705950	MUC5B	1.10181	0.0608372	0.982571	1.22105	0.111004	0.731406	1	1459	560604	0	0.00864571	0	2
253.2	Pituitary hypofunction	endocrine/metabolic	rs622568	SEC61G	1.08284	0.049938	0.984959	1.18072	0.111008	0.731406	1	1221	560693	64.2102	2.79409	0.0106118	2
301	Personality disorders	mental disorders	rs78313563	ESS2	1.06192	0.0376978	0.988029	1.1358	0.111023	0.731406	1	27042	579198	0	2.54963	0	4
1090	NA	NA	rs111783124	LOC101928126	1.03848	0.023691	0.992042	1.08491	0.111024	0.731406	1	9662	590106	0	0.45222	0	3
297.2	Suicide or self-inflicted injury	mental disorders	rs12660421	FOXP4-AS1	1.0676	0.0410479	0.987142	1.14805	0.111053	0.731437	1	7998	597219	0	1.06704	0	3
735	Acquired foot deformities	musculoskeletal	rs2924480	ELF5	1.00963	0.00601747	0.99784	1.02143	0.111063	0.731437	1	94478	483977	40.1713	5.01431	0.000171758	4
565	Anal and rectal conditions	digestive	rs9896243	NSF	1.0209	0.0129845	0.995455	1.04635	0.111077	0.731437	1	20850	558047	60.3796	5.0479	0.00133474	3
709	Diffuse diseases of connective tissue	dermatologic	rs35705950	MUC5B	1.07752	0.0468595	0.985673	1.16936	0.1111	0.731481	1	2936	605508	0	0.246967	0	3
242	Thyrotoxicosis with or without goiter	endocrine/metabolic	rs6869036	MGAT1	1.08205	0.0494973	0.985037	1.17907	0.111116	0.731486	1	8320	598101	0	0.283769	0	3
465.2	Acute pharyngitis	respiratory	rs76073397	MIR548H2	1.03417	0.0210921	0.992828	1.07551	0.111179	0.731739	1	21218	547772	0	0.439689	0	4
527.7	Disturbance of salivary secretion	digestive	rs12660421	FOXP4-AS1	0.93285	0.0436387	0.847318	1.01838	0.111188	0.731739	1	8057	591428	0	1.31422	0	3
512.8	Cough	respiratory	rs35154152	THBS3	1.01232	0.00768552	0.997253	1.02738	0.111203	0.731739	1	92629	430881	39.9506	4.99589	0.000232197	4
464	Acute sinusitis	respiratory	rs2277732	DPP9	0.984662	0.00970761	0.965635	1.00369	0.11132	0.732393	1	34095	521083	38.2651	3.23966	0.000369471	3
414	Other forms of chronic heart disease	circulatory system	rs8080583	KANSL1	1.0202	0.0125596	0.995581	1.04481	0.111356	0.732393	1	18058	572040	0	0.579565	0	3
174.11	Malignant neoplasm of female breast	neoplasms	rs2284028	NCF4	1.09817	0.0588203	0.982886	1.21346	0.111359	0.732393	1	2825	559017	67.2537	3.05378	0.0339255	2
197	Chemotherapy	neoplasms	rs8080583	KANSL1	0.975748	0.0154208	0.945523	1.00597	0.11137	0.732393	1	12230	593921	0	0.358313	0	3
539	Bariatric surgery	digestive	rs10086829	COL14A1	1.0503	0.0308256	0.989881	1.11072	0.111383	0.732393	1	3631	606982	0	1.58638	0	3
371.21	Allergic conjunctivitis	sense organs	rs5023077	FBRSL1	1.02274	0.0141234	0.995055	1.05042	0.111414	0.732465	1	12379	588932	0	1.13467	0	4
618	Genital prolapse	genitourinary	rs8080583	KANSL1	1.0611	0.0372638	0.988067	1.13414	0.111469	0.732465	1	2105	559005	0	0.0776672	0	2
389.1	Sensorineural hearing loss	sense organs	rs76423999	SLC12A7	0.985565	0.00913569	0.967659	1.00347	0.111489	0.732465	1	216652	338141	0	0.0542206	0	4
585.31	Renal dialysis	genitourinary	rs9501257	HLA-DPB1	1.03707	0.0228736	0.992242	1.08191	0.111491	0.732465	1	6393	604466	80.8754	10.4577	0.008813	3
562.2	Diverticulitis	digestive	rs75505823	LRP1	0.948227	0.033406	0.882751	1.0137	0.111524	0.732465	1	13292	584987	0	0.120082	0	3
604.3	Peyronie's disease	genitourinary	rs6869036	MGAT1	1.14529	0.0852465	0.978208	1.31237	0.111527	0.732465	1	2888	607648	58.8642	4.86194	0.047217	3
428.1	Congestive heart failure (CHF) NOS	circulatory system	rs76073397	MIR548H2	1.02172	0.0135037	0.995252	1.04819	0.111567	0.732465	1	51357	544619	22.2114	3.85661	0.000981013	4
610.2	Fibroadenosis of breast	genitourinary	rs111783124	LOC101928126	1.17192	0.0997052	0.976502	1.36735	0.111574	0.732465	1	581	561005	0	0.363312	0	2
733.9	Chondromalacia	musculoskeletal	rs7560588	BCL11A	0.916486	0.0548087	0.809061	1.02391	0.111576	0.732465	1	1163	558018	1.80698	1.0184	0.000161206	2
433.6	Acute, but ill-defined cerebrovascular disease	circulatory system	rs1405655	NR1H2	0.981275	0.0118803	0.95799	1.00456	0.111593	0.732465	1	17464	586405	12.1351	2.27622	8.17259e-05	3
977	Personal history of allergy to medicinal agents	injuries & poisonings	rs72655853	SBSPON	0.804666	0.136597	0.536935	1.0724	0.111606	0.732465	1	822	558448	0	0.00717026	0	2
277	Other disorders of metabolism	endocrine/metabolic	rs8080583	KANSL1	1.03399	0.0210109	0.992812	1.07517	0.111607	0.732465	1	6350	596281	0	0.724496	0	3
440.21	Atherosclerosis of native arteries of the extremities with ulceration or gangrene	circulatory system	rs7960611	CLEC1A	1.0572	0.0349669	0.98867	1.12574	0.111634	0.732465	1	3751	605676	0	1.48411	0	3
575.2	Obstruction of bile duct	digestive	rs1250993	LOC101929525	1.07393	0.0448336	0.986055	1.1618	0.111643	0.732465	1	1366	559652	0	0.00919967	0	2
333	Extrapyramidal disease and abnormal movement disorders	neurological	rs12259804	PLEKHS1	1.0397	0.0244767	0.99173	1.08768	0.111661	0.732465	1	25167	569245	0	0.355998	0	3
427.41	Ventricular fibrillation and flutter	circulatory system	rs467843	TRAPPC13	0.935344	0.0420193	0.852986	1.0177	0.11167	0.732465	1	1358	559128	8.74547	1.09584	0.000493136	2
041.11	Methicillin sensitive Staphylococcus aureus	infectious diseases	rs495828	ABO	1.03998	0.024648	0.991673	1.08829	0.111704	0.732465	1	5152	599416	0	0.0550259	0	3
455	Hemorrhoids	circulatory system	rs11085727	TYK2	0.989787	0.0064545	0.977136	1.00244	0.111718	0.732465	1	79615	452458	49.3617	5.92437	0.000352343	4
292.1	Aphasia/speech disturbance	mental disorders	rs2284028	NCF4	1.04245	0.0261377	0.991218	1.09368	0.111727	0.732465	1	15576	582994	0	0.375488	0	3
276.12	Hyposmolality and/or hyponatremia	endocrine/metabolic	rs8052423	SLC22A31	0.97651	0.0149459	0.947216	1.0058	0.111736	0.732465	1	19379	570425	31.8191	2.93337	0.000527081	3
561.1	NA	NA	rs6869036	MGAT1	0.966859	0.0211912	0.925324	1.00839	0.111742	0.732465	1	57479	504585	0	0.293	0	4
289.4	Lymphadenitis	hematopoietic	rs8052423	SLC22A31	0.973724	0.0167426	0.940909	1.00654	0.111748	0.732465	1	14858	574721	0	0.64267	0	3
585.4	Chronic kidney disease, Stage I or II	genitourinary	rs76423999	SLC12A7	1.04143	0.0255255	0.991399	1.09146	0.111766	0.732477	1	13785	584984	25.4113	2.68137	0.000770821	3
278.11	Morbid obesity	endocrine/metabolic	rs35705950	MUC5B	0.983044	0.0107539	0.961967	1.00412	0.111786	0.732504	1	63325	531651	0	0.560023	0	4
395.3	Nonrheumatic tricuspid valve disorders	circulatory system	rs7560588	BCL11A	0.932865	0.0437114	0.84719	1.01854	0.111867	0.732884	1	1733	552985	29.3268	1.41496	0.00393656	2
871	Open wounds of extremities	injuries & poisonings	rs6869036	MGAT1	0.957102	0.0275791	0.903047	1.01116	0.111879	0.732884	1	32654	536958	0	0.663203	0	3
964.1	Anticoagulants causing adverse effects	injuries & poisonings	rs13050728	IFNAR2	0.932417	0.0440164	0.846145	1.01869	0.111892	0.732884	1	1257	557914	68.5	3.1746	0.0192838	2
458.2	Iatrogenic hypotension	circulatory system	rs2277732	DPP9	0.943883	0.0363304	0.872676	1.01509	0.111913	0.732914	1	2247	550710	32.267	1.47639	0.00330591	2
090	Sexually transmitted infections (not HIV or hepatitis)	infectious diseases	rs12259804	PLEKHS1	0.90919	0.059903	0.79178	1.0266	0.112003	0.733039	1	7440	594149	47.0925	3.78018	0.0173863	3
297	Suicidal ideation or attempt	mental disorders	rs7560588	BCL11A	0.982973	0.0108058	0.961794	1.00415	0.112003	0.733039	1	32149	566097	51.2025	6.14786	0.000877686	4
193	Thyroid cancer	neoplasms	rs111783124	LOC101928126	1.06762	0.0411701	0.986924	1.14831	0.112006	0.733039	1	2878	608727	0	1.02998	0	3
755	Congenital anomalies of limbs	congenital anomalies	rs78313563	ESS2	1.07285	0.0442455	0.986125	1.15957	0.112014	0.733039	1	17761	583257	0	0.944555	0	4
289.4	Lymphadenitis	hematopoietic	rs1250993	LOC101929525	0.978218	0.013859	0.951054	1.00538	0.112045	0.733039	1	14858	574721	0	0.0683565	0	3
535.6	Duodenitis	digestive	rs495828	ABO	0.944322	0.0360545	0.873655	1.01499	0.112077	0.733039	1	2535	551079	0	0.366414	0	2
474.2	Chronic tonsillitis and adenoiditis	respiratory	rs147812915	KAT7	1.12975	0.0767813	0.979258	1.28024	0.112088	0.733039	1	2890	605851	42.7877	3.49575	0.0186938	3
276.6	Fluid overload	endocrine/metabolic	rs6869036	MGAT1	0.902027	0.0648952	0.774833	1.02922	0.112089	0.733039	1	5759	596988	0	0.430582	0	3
194	Cancer of other endocrine glands	neoplasms	rs67959919	LZTFL1	0.882916	0.0783767	0.729297	1.03653	0.112103	0.733039	1	1567	559475	0	0.0574708	0	2
364.5	Corneal dystrophy	sense organs	rs11085727	TYK2	1.03344	0.0207045	0.992861	1.07402	0.112107	0.733039	1	6022	551918	0	0.591296	0	2
198.3	Secondary malignant neoplasm of digestive systems	neoplasms	rs12259804	PLEKHS1	1.19688	0.113119	0.975168	1.41859	0.112114	0.733039	1	1087	560397	85.892	7.08816	0.431888	2
362.9	Retinal edema	sense organs	rs2924480	ELF5	1.03148	0.0195101	0.993242	1.06972	0.112125	0.733039	1	7375	597713	0	1.42815	0	3
296	Mood disorders	mental disorders	rs1250993	LOC101929525	1.00727	0.00455948	0.998333	1.01621	0.112161	0.73309	1	273733	309624	0	2.60858	0	4
214.1	Lipoma of skin and subcutaneous tissue	neoplasms	rs147812915	KAT7	1.06929	0.0421735	0.986629	1.15195	0.112165	0.73309	1	10553	588212	0	0.634663	0	3
602	Other disorders of prostate	genitourinary	rs7560588	BCL11A	1.0296	0.0183677	0.993604	1.06561	0.112198	0.733091	1	9689	588674	0	0.44361	0	3
835	Internal derangement of knee	injuries & poisonings	rs5023077	FBRSL1	0.986215	0.00873891	0.969087	1.00334	0.112206	0.733091	1	33380	563154	0	2.56591	0	4
452.2	Deep vein thrombosis [DVT]	circulatory system	rs1405655	NR1H2	0.98177	0.0115837	0.959066	1.00447	0.112213	0.733091	1	18407	585196	0	1.18017	0	3
444.1	Arterial embolism and thrombosis of lower extremity artery	circulatory system	rs12660421	FOXP4-AS1	0.851636	0.101121	0.65344	1.04983	0.112249	0.733219	1	2409	557066	0	0.692668	0	2
041.9	Infection with drug-resistant microorganisms	infectious diseases	rs67959919	LZTFL1	0.887973	0.0748218	0.741322	1.03462	0.112294	0.733273	1	1735	556960	0	0.030242	0	2
530.2	Esophageal bleeding (varices/hemorrhage)	digestive	rs9501257	HLA-DPB1	1.04558	0.0280721	0.990563	1.10061	0.112311	0.733273	1	5785	600402	21.0961	2.53473	0.00077227	3
370.31	Keratoconjunctivitis sicca	sense organs	rs7560588	BCL11A	1.03999	0.0246932	0.99159	1.08839	0.112316	0.733273	1	5637	594312	4.57146	2.09581	0.00014324	3
204.12	Lymphoid leukemia, chronic	neoplasms	rs7089827	TFAM	0.931108	0.044954	0.842998	1.01922	0.112322	0.733273	1	2986	559081	74.2854	3.88884	0.0149624	2
388	Other disorders of ear	sense organs	rs147812915	KAT7	0.885121	0.0768574	0.734481	1.03576	0.112343	0.733304	1	3315	597470	26.3512	2.71559	0.0106923	3
638	NA	NA	rs35154152	THBS3	1.13204	0.0781207	0.978927	1.28516	0.112376	0.733415	1	627	561667	31.8315	1.46695	0.00571624	2
250.6	Polyneuropathy in diabetes	endocrine/metabolic	rs622568	SEC61G	0.98115	0.0119893	0.957651	1.00465	0.112454	0.733822	1	24100	572651	79.2394	9.63362	0.00229036	3
528.3	Cellulitis and abscess of oral soft tissues	digestive	rs2277732	DPP9	0.929704	0.0459263	0.839688	1.01972	0.112492	0.733873	1	1594	554438	66.0509	2.94559	0.0121059	2
817	Concussion	injuries & poisonings	rs12660421	FOXP4-AS1	1.07653	0.0464627	0.98546	1.16759	0.112494	0.733873	1	5805	596105	0	1.08403	0	3
289	Other diseases of blood and blood-forming organs	hematopoietic	rs1250993	LOC101929525	0.963793	0.023238	0.918246	1.00934	0.112512	0.733882	1	5167	596187	0	0.795672	0	3
694.1	Vitiligo	dermatologic	rs35705950	MUC5B	1.09266	0.0558481	0.983202	1.20213	0.112563	0.734031	1	2093	609024	0	0.0823533	0	3
191	Manlignant and unknown neoplasms of brain and nervous system	neoplasms	rs147812915	KAT7	0.856019	0.0979834	0.663971	1.04807	0.112597	0.734031	1	2413	557830	0	0.0478554	0	2
189.21	Malignant neoplasm of bladder	neoplasms	rs67959919	LZTFL1	1.04279	0.0264104	0.991024	1.09455	0.112639	0.734031	1	11134	598050	0	1.40268	0	3
174.1	Breast cancer [female]	neoplasms	rs35705950	MUC5B	0.923638	0.0500726	0.825495	1.02178	0.112648	0.734031	1	3059	558738	0	0.16961	0	2
227	Benign neoplasm of other endocrine glands and related structures	neoplasms	rs72655853	SBSPON	1.06449	0.0393974	0.987276	1.14171	0.112648	0.734031	1	7392	600694	66.7684	6.01836	0.0269645	3
292.12	Symbolic dysfunction	mental disorders	rs1405655	NR1H2	1.08862	0.053529	0.9837	1.19353	0.112694	0.734031	1	815	560856	0	0.00201777	0	2
594.1	Calculus of kidney	genitourinary	rs111783124	LOC101928126	0.981323	0.0118862	0.958026	1.00462	0.112709	0.734031	1	38440	561965	0	2.27637	0	4
580.3	Nephritis and nephropathy without mention of glomerulonephritis	genitourinary	rs10774671	OAS1	1.03039	0.0188735	0.993395	1.06738	0.112728	0.734031	1	6301	599551	43.1063	3.51533	0.00110091	3
349	Other and unspecified disorders of the nervous system	neurological	rs9501257	HLA-DPB1	0.9476	0.0339371	0.881083	1.01412	0.112745	0.734031	1	4193	600813	22.4764	2.57986	0.00123477	3
550.2	Diaphragmatic hernia	digestive	rs76423999	SLC12A7	0.967726	0.0206861	0.927181	1.00827	0.112758	0.734031	1	22866	559097	5.3729	2.11356	0.000116666	3
509	Respiratory failure, insufficiency, arrest	respiratory	rs10774671	OAS1	1.0128	0.00802304	0.997079	1.02853	0.112799	0.734031	1	36843	553471	0	1.75978	0	3
613.7	Other signs and symptoms in breast	genitourinary	rs111783124	LOC101928126	0.900119	0.0663607	0.770052	1.03019	0.112806	0.734031	1	1604	556969	0	0.393839	0	2
200.1	Polycythemia vera	neoplasms	rs35705950	MUC5B	1.08083	0.049017	0.984753	1.1769	0.112809	0.734031	1	2217	558882	0	0.27681	0	2
327.5	Parasomnia	neurological	rs8080583	KANSL1	1.02452	0.0152768	0.994577	1.05446	0.112821	0.734031	1	12139	582605	47.4672	3.80714	0.000856501	3
374	Other disorders of eyelids	sense organs	rs10086829	COL14A1	1.015	0.00939087	0.996594	1.03341	0.112858	0.734031	1	40766	553008	10.4684	3.35077	0.000115484	4
1010.3	NA	NA	rs35154152	THBS3	1.00985	0.00618259	0.997732	1.02197	0.112881	0.734031	1	200441	308243	0	1.50616	0	4
170.2	Cancer of connective tissue	neoplasms	rs5023077	FBRSL1	0.940995	0.0383621	0.865805	1.01618	0.112885	0.734031	1	1562	559411	0	0.129093	0	2
278.1	Obesity	endocrine/metabolic	rs495828	ABO	1.00779	0.00489412	0.998196	1.01738	0.112898	0.734031	1	240463	333817	22.8625	3.88916	5.75871e-05	4
1010	NA	NA	rs111837807	CCHCR1	0.975068	0.0159268	0.943851	1.00628	0.112902	0.734031	1	559598	28862	65.9433	8.80883	0.00368577	4
371.2	Conjunctivitis, noninfectious	sense organs	rs7960611	CLEC1A	1.02909	0.0180859	0.993637	1.06453	0.112909	0.734031	1	13602	586320	4.79363	3.15105	7.83259e-05	4
427	Cardiac dysrhythmias	circulatory system	rs11085727	TYK2	1.00785	0.00493078	0.998183	1.01751	0.112911	0.734031	1	179417	365335	0	2.93813	0	4
619.2	Disorders of uterus, NEC	genitourinary	rs8080583	KANSL1	1.05293	0.0325383	0.989159	1.11671	0.112913	0.734031	1	2726	557075	0	0.877285	0	2
202	Cancer of other lymphoid, histiocytic tissue	neoplasms	rs1453205	LOC101928196	1.0279	0.0173601	0.993876	1.06193	0.112914	0.734031	1	7220	601934	0	1.21694	0	3
350.1	Abnormal involuntary movements	neurological	rs35154152	THBS3	1.02346	0.014629	0.994788	1.05213	0.112922	0.734031	1	22340	564381	14.1292	2.32908	0.000173714	3
371.1	Uveitis, noninfectious or NOS	sense organs	rs7560588	BCL11A	0.966277	0.0216443	0.923854	1.0087	0.11298	0.734304	1	7922	599613	0	0.0605057	0	3
379	Other disorders of eye	sense organs	rs7560588	BCL11A	0.988683	0.00718153	0.974607	1.00276	0.113001	0.734336	1	75997	486328	6.71964	3.21611	4.03272e-05	4
702.2	Seborrheic keratosis	dermatologic	rs5023077	FBRSL1	1.00907	0.00569781	0.997898	1.02023	0.113218	0.735034	1	89962	465095	0	0.529088	0	4
611.3	Lump or mass in breast	genitourinary	rs10086829	COL14A1	1.02995	0.0186309	0.993432	1.06647	0.11322	0.735034	1	11196	590795	0	1.36829	0	3
433.2	Occlusion of cerebral arteries	circulatory system	rs6869036	MGAT1	1.04633	0.0285933	0.990286	1.10237	0.113227	0.735034	1	27412	571549	0	0.946704	0	3
771.1	Swelling of limb	symptoms	rs72655853	SBSPON	0.952906	0.0304579	0.893208	1.0126	0.113239	0.735034	1	13160	561921	0	0.602609	0	3
585.4	Chronic kidney disease, Stage I or II	genitourinary	rs75505823	LRP1	1.05667	0.0348041	0.988454	1.12489	0.113241	0.735034	1	13785	584984	0	1.16843	0	3
274	Gout and other crystal arthropathies	endocrine/metabolic	rs12259804	PLEKHS1	0.971661	0.0181517	0.936084	1.00724	0.113244	0.735034	1	59355	543512	0	0.948396	0	4
798.1	Chronic fatigue syndrome	symptoms	rs8052423	SLC22A31	1.05021	0.0309297	0.989583	1.11083	0.113246	0.735034	1	4246	598557	0	1.2391	0	3
874	Complication of amputation stump	injuries & poisonings	rs76073397	MIR548H2	0.902779	0.0645799	0.776202	1.02936	0.113252	0.735034	1	2213	558716	0	0.00865022	0	2
377	Disorders of optic nerve and visual pathways	sense organs	rs1405655	NR1H2	0.979911	0.0128148	0.954794	1.00503	0.113286	0.735034	1	14918	583147	0	0.493852	0	3
362.29	Macular degeneration (senile) of retina NOS	sense organs	rs2924480	ELF5	0.975667	0.0155566	0.945176	1.00616	0.113305	0.735034	1	11701	590254	0	0.859805	0	3
593.1	Gross hematuria	genitourinary	rs147812915	KAT7	0.947963	0.033749	0.881815	1.01411	0.113319	0.735034	1	18134	580424	4.62385	2.09696	0.000325462	3
292.4	Altered mental status	mental disorders	rs2284028	NCF4	1.0418	0.0258638	0.991111	1.0925	0.113322	0.735034	1	17253	573396	50.8497	4.06915	0.00352066	3
394.1	Mitral valve stenosis and aortic valve stenosis	circulatory system	rs67959919	LZTFL1	0.893776	0.0709279	0.754757	1.03279	0.113352	0.735034	1	1773	555888	36.8218	1.58282	0.0995389	2
338	Pain	neurological	rs111783124	LOC101928126	1.01347	0.00845152	0.996906	1.03004	0.113364	0.735034	1	93383	448961	0	0.805411	0	4
626.2	Dysmenorrhea	genitourinary	rs147812915	KAT7	1.13662	0.080886	0.978084	1.29516	0.113374	0.735034	1	3388	606065	0	1.99589	0	3
242.3	Exophthalmos	endocrine/metabolic	rs111837807	CCHCR1	1.12648	0.0752284	0.979035	1.27393	0.11338	0.735034	1	1251	559780	27.6163	1.38153	0.00461363	2
613.7	Other signs and symptoms in breast	genitourinary	rs2277732	DPP9	0.93011	0.0457652	0.84041	1.01981	0.113392	0.735034	1	1604	556969	32.5911	1.48348	0.00296076	2
743.4	Stress fracture	musculoskeletal	rs8080583	KANSL1	1.07242	0.0441658	0.985854	1.15898	0.113411	0.735034	1	1390	558329	67.0303	3.03309	0.0136762	2
426.21	First degree AV block	circulatory system	rs1453205	LOC101928196	1.02884	0.0179588	0.993638	1.06404	0.113415	0.735034	1	6804	594216	0	1.1328	0	3
597.1	Urethral stricture (not specified as infectious)	genitourinary	rs1453205	LOC101928196	0.970174	0.0191299	0.932679	1.00767	0.113453	0.735165	1	5910	602167	24.8901	2.66277	0.000605868	3
369.5	Conjunctivitis, infectious	sense organs	rs7560588	BCL11A	0.97578	0.0154904	0.945419	1.00614	0.113475	0.735165	1	14671	563448	51.6418	4.13581	0.00124632	3
250.3	Insulin pump user	endocrine/metabolic	rs147812915	KAT7	1.05451	0.0335329	0.988783	1.12023	0.113484	0.735165	1	16374	582547	0	1.03099	0	3
276.14	Hypopotassemia	endocrine/metabolic	rs11085727	TYK2	1.0155	0.00971797	0.996451	1.03455	0.113511	0.735239	1	32623	545335	41.5784	3.42339	0.000359859	3
754	Congenital musculoskeletal deformities of spine	congenital anomalies	rs9501257	HLA-DPB1	1.06235	0.0382221	0.987435	1.13727	0.113552	0.735399	1	3026	604545	0	0.355005	0	3
578.8	Hemorrhage of rectum and anus	digestive	rs9896243	NSF	0.979419	0.0131426	0.953659	1.00518	0.113568	0.735399	1	21403	567934	0	0.0338087	0	4
535.6	Duodenitis	digestive	rs1250993	LOC101929525	0.948621	0.0333385	0.883278	1.01396	0.113618	0.73562	1	2535	551079	0	0.104728	0	2
350.3	Lack of coordination	neurological	rs78313563	ESS2	0.866735	0.0904098	0.689532	1.04394	0.113665	0.73579	1	5906	597032	0	0.987789	0	3
250.1	Type 1 diabetes	endocrine/metabolic	rs6869036	MGAT1	0.95159	0.0313681	0.890109	1.01307	0.113677	0.73579	1	24318	565748	69.0248	6.45678	0.0084125	3
626.2	Dysmenorrhea	genitourinary	rs7560588	BCL11A	0.945658	0.0353234	0.876424	1.01489	0.113696	0.735806	1	3388	606065	0	0.6013	0	3
735.2	Acquired toe deformities	musculoskeletal	rs11085727	TYK2	1.01287	0.00808508	0.997023	1.02872	0.113746	0.736028	1	47417	536398	0	0.761641	0	3
365.11	Primary open angle glaucoma	sense organs	rs111837807	CCHCR1	0.975662	0.0155823	0.945121	1.0062	0.113829	0.736397	1	33771	576441	12.6552	3.43466	0.000202983	4
513.8	Disorders of diaphragm	respiratory	rs2284028	NCF4	0.901275	0.0657425	0.77242	1.03013	0.113858	0.736397	1	2152	556866	0	0.0110611	0	2
428.1	Congestive heart failure (CHF) NOS	circulatory system	rs1405655	NR1H2	1.01155	0.00726125	0.997315	1.02578	0.113866	0.736397	1	51357	544619	0	1.8188	0	4
433.8	Late effects of cerebrovascular disease	circulatory system	rs111837807	CCHCR1	1.03073	0.0191465	0.993207	1.06826	0.113868	0.736397	1	19716	580205	0	1.21317	0	3
430.3	Subdural hemorrhage	circulatory system	rs8080583	KANSL1	0.946149	0.0350272	0.877495	1.0148	0.114024	0.737254	1	2360	608691	0	0.314019	0	3
603.1	Hydrocele	genitourinary	rs111783124	LOC101928126	1.04222	0.0261695	0.990931	1.09352	0.114033	0.737254	1	7821	596785	0	0.483105	0	3
578.2	Blood in stool	digestive	rs67959919	LZTFL1	0.971028	0.018606	0.93456	1.0075	0.114076	0.737404	1	30478	548942	0	0.72292	0	4
272.11	Hypercholesterolemia	endocrine/metabolic	rs35705950	MUC5B	1.01485	0.00932887	0.996565	1.03313	0.114088	0.737404	1	86287	489058	53.2711	6.42002	0.00148621	4
458.1	Orthostatic hypotension	circulatory system	rs75505823	LRP1	0.952008	0.0311309	0.890991	1.01302	0.114144	0.737658	1	15271	573965	0	0.763927	0	3
070	Viral hepatitis	infectious diseases	rs78313563	ESS2	1.04987	0.0308053	0.989488	1.11024	0.114179	0.737779	1	38388	574522	0	1.83157	0	4
592.1	Cystitis	genitourinary	rs2924480	ELF5	0.967327	0.0210305	0.926108	1.00855	0.114214	0.73783	1	6301	592553	0	0.0243697	0	3
596.1	Bladder neck obstruction	genitourinary	rs13050728	IFNAR2	1.03122	0.0194684	0.993067	1.06938	0.114258	0.73783	1	6652	597275	0	0.432216	0	3
355	Complex regional/central pain syndrome	neurological	rs147812915	KAT7	0.87575	0.0840098	0.711091	1.04041	0.114274	0.73783	1	2906	605087	44.9838	3.63529	0.0311599	3
772	Symptoms of the muscles	symptoms	rs2284028	NCF4	0.911646	0.0585741	0.796841	1.02645	0.114277	0.73783	1	2737	602133	13.014	2.29922	0.00315492	3
735.23	Hallux rigidus	musculoskeletal	rs67959919	LZTFL1	1.04779	0.0295598	0.989851	1.10573	0.114282	0.73783	1	10468	594996	0	0.324365	0	3
656	Other perinatal conditions of fetus or newborn	pregnancy complications	rs72655853	SBSPON	0.847844	0.104519	0.642987	1.0527	0.114285	0.73783	1	1417	608641	0	0.788949	0	3
427.2	Atrial fibrillation and flutter	circulatory system	rs5023077	FBRSL1	1.00943	0.00594117	0.997781	1.02107	0.114312	0.73783	1	80079	523912	0	0.91291	0	4
715.1	Sacroiliitis NEC	musculoskeletal	rs12660421	FOXP4-AS1	0.925237	0.0492109	0.828784	1.02169	0.114332	0.73783	1	6346	599603	1.14929	2.02325	8.48911e-05	3
364.9	Cornea replaced by transplant	sense organs	rs2924480	ELF5	1.07342	0.0448733	0.985473	1.16138	0.11434	0.73783	1	1346	560980	0	0.0622543	0	2
427.8	Sinoatrial node dysfunction (Bradycardia)	circulatory system	rs147812915	KAT7	1.08272	0.0503396	0.984059	1.18139	0.114361	0.73783	1	6709	599206	8.66836	2.18982	0.00279509	3
709	Diffuse diseases of connective tissue	dermatologic	rs10086829	COL14A1	1.05656	0.0348458	0.988261	1.12486	0.114365	0.73783	1	2936	605508	24.4541	2.6474	0.00173906	3
876	Posttraumatic wound infection not elsewhere classified	injuries & poisonings	rs147812915	KAT7	1.20842	0.119919	0.973382	1.44346	0.114405	0.737897	1	1213	557037	46.3609	1.86431	0.075561	2
277.4	Disorders of bilirubin excretion	endocrine/metabolic	rs7560588	BCL11A	0.945995	0.0351689	0.877064	1.01493	0.114423	0.737897	1	2689	604780	46.0588	3.70774	0.00839794	3
550.6	Incisional hernia	digestive	rs2284028	NCF4	1.08056	0.049088	0.984348	1.17677	0.114475	0.737897	1	6346	602470	0	0.801496	0	3
585.2	Renal failure NOS	genitourinary	rs8080583	KANSL1	1.02691	0.0168231	0.993933	1.05988	0.114509	0.737897	1	9765	592047	0	0.80589	0	3
289.8	Polycythemia, secondary	hematopoietic	rs1405655	NR1H2	0.963268	0.0237143	0.916788	1.00975	0.114546	0.737897	1	4400	604476	0	1.46175	0	3
599.2	Retention of urine	genitourinary	rs12660421	FOXP4-AS1	0.96118	0.0250899	0.912004	1.01036	0.11455	0.737897	1	30337	554427	57.8787	4.7482	0.00262894	3
703.1	Ingrowing nail	dermatologic	rs35705950	MUC5B	0.977638	0.0143318	0.949548	1.00573	0.114568	0.737897	1	32289	558053	0	1.62573	0	3
276	Disorders of fluid, electrolyte, and acid-base balance	endocrine/metabolic	rs7560588	BCL11A	1.01023	0.00645127	0.997587	1.02288	0.114578	0.737897	1	99125	454527	0	2.73907	0	4
599.3	Dysuria	genitourinary	rs9896243	NSF	1.02809	0.0175589	0.993678	1.06251	0.114595	0.737897	1	11293	572000	61.6119	5.20994	0.00243307	3
041.12	Methicillin resistant Staphylococcus aureus	infectious diseases	rs76423999	SLC12A7	1.06787	0.0416199	0.986296	1.14945	0.114619	0.737897	1	4983	599899	74.4198	7.81853	0.0224676	3
459.9	Circulatory disease NEC	circulatory system	rs76423999	SLC12A7	1.03964	0.0246387	0.991347	1.08793	0.114623	0.737897	1	15142	568208	48.6292	3.89326	0.00259252	3
174	Breast cancer	neoplasms	rs35705950	MUC5B	0.927942	0.0474018	0.835035	1.02085	0.114634	0.737897	1	3407	557730	12.5568	1.1436	0.00280072	2
327.31	Central/nonobstroctive sleep apnea	neurological	rs76073397	MIR548H2	1.05646	0.0348114	0.988225	1.12469	0.114651	0.737897	1	6567	597711	41.511	3.41944	0.0104357	3
200	Myeloproliferative disease	neoplasms	rs13050728	IFNAR2	0.97071	0.0188442	0.933775	1.00764	0.114672	0.737897	1	6941	600139	0	1.45409	0	3
800.3	Fracture of tibia and fibula	injuries & poisonings	rs2924480	ELF5	0.968895	0.0200309	0.929635	1.00816	0.114682	0.737897	1	6891	600880	0	0.121227	0	3
443.9	Peripheral vascular disease, unspecified	circulatory system	rs12660421	FOXP4-AS1	0.968398	0.0203571	0.928498	1.0083	0.114697	0.737897	1	47335	535503	0	0.450616	0	3
281.12	Other vitamin B12 deficiency anemia	hematopoietic	rs467843	TRAPPC13	1.0215	0.0134848	0.995067	1.04793	0.114733	0.737897	1	13728	587904	36.9232	3.17074	0.000512142	3
446	Polyarteritis nodosa and allied conditions	circulatory system	rs78313563	ESS2	1.21882	0.125474	0.97289	1.46475	0.114777	0.737897	1	2403	557933	0	0.0138535	0	2
473.1	Chronic laryngitis	respiratory	rs147812915	KAT7	1.22413	0.128237	0.972782	1.47547	0.114799	0.737897	1	1074	558365	0	0.436857	0	2
740	Osteoarthrosis	musculoskeletal	rs2284028	NCF4	0.985076	0.0095354	0.966386	1.00377	0.114809	0.737897	1	245876	307711	0	0.860848	0	4
041.1	Staphylococcus infections	infectious diseases	rs7960611	CLEC1A	1.03237	0.0201996	0.992774	1.07196	0.114822	0.737897	1	11870	584943	0	0.365572	0	3
355	Complex regional/central pain syndrome	neurological	rs13050728	IFNAR2	1.04746	0.0294058	0.989825	1.1051	0.114826	0.737897	1	2906	605087	41.8612	3.44005	0.00344525	3
805	Fracture of vertebral column without mention of spinal cord injury	injuries & poisonings	rs7089827	TFAM	0.959503	0.0262164	0.908119	1.01089	0.114828	0.737897	1	8574	597295	27.031	2.74089	0.00112618	3
724.1	Disorders of sacrum	musculoskeletal	rs35705950	MUC5B	1.06379	0.039218	0.986925	1.14066	0.114833	0.737897	1	3879	603143	82.042	11.1371	0.0842809	3
739	Contracture of joint	musculoskeletal	rs7089827	TFAM	1.06025	0.0371059	0.987526	1.13298	0.114843	0.737897	1	3482	603531	68.0576	6.26128	0.010493	3
368	Visual disturbances	sense organs	rs76423999	SLC12A7	0.980955	0.0121952	0.957052	1.00486	0.114855	0.737897	1	66791	479908	0	0.393086	0	4
381	Otitis media and Eustachian tube disorders	sense organs	rs35705950	MUC5B	0.977151	0.0146604	0.948416	1.00589	0.114876	0.737897	1	30625	547305	7.35091	3.23802	0.000270068	4
384	Other disorders of tympanic membrane	sense organs	rs2284028	NCF4	1.10328	0.062342	0.981092	1.22547	0.114884	0.737897	1	4027	603972	0	0.372186	0	3
604.1	Redundant prepuce and phimosis/BXO	genitourinary	rs467843	TRAPPC13	1.03447	0.0214933	0.99234	1.07659	0.114887	0.737897	1	5254	603999	0	0.201232	0	3
110.1	Dermatophytosis	infectious diseases	rs35705950	MUC5B	0.98725	0.00813914	0.971297	1.0032	0.114896	0.737897	1	137407	416562	0	0.742315	0	4
495.2	Asthma with exacerbation	respiratory	rs10086829	COL14A1	0.964404	0.0229901	0.919343	1.00946	0.114897	0.737897	1	6536	598135	28.308	2.78971	0.000854318	3
562.1	Diverticulosis	digestive	rs7560588	BCL11A	0.987944	0.00769375	0.972864	1.00302	0.114908	0.737897	1	63769	482569	0	1.39602	0	4
967	Adverse effects of sedatives or other central nervous system depressants and anesthetics	injuries & poisonings	rs2924480	ELF5	0.922291	0.0513146	0.821715	1.02287	0.114926	0.737897	1	1038	558128	35.6639	1.55434	0.00484313	2
772.2	Spasm of muscle	symptoms	rs78313563	ESS2	1.07631	0.0466531	0.984873	1.16775	0.114947	0.737897	1	16254	563331	0	0.906209	0	3
440	Atherosclerosis	circulatory system	rs8052423	SLC22A31	0.979637	0.0130513	0.954056	1.00522	0.114947	0.737897	1	25552	557421	0	1.68505	0	3
288.2	Elevated white blood cell count	hematopoietic	rs10086829	COL14A1	0.976853	0.0148572	0.947733	1.00597	0.114959	0.737897	1	15204	570514	55.8618	4.53122	0.00183607	3
565.1	Anal and rectal polyp	digestive	rs2284028	NCF4	1.0873	0.0530996	0.983222	1.19137	0.114983	0.737934	1	4352	588805	3.3455	2.06923	0.000378764	3
550.5	Ventral hernia	digestive	rs67959919	LZTFL1	0.956246	0.0283864	0.900608	1.01188	0.114997	0.737934	1	11294	590945	57.1684	4.66945	0.0112898	3
475.9	Postnasal drip	respiratory	rs35154152	THBS3	1.08236	0.0502273	0.983918	1.18081	0.115077	0.738247	1	1648	554356	0	0.58243	0	2
285.21	Anemia in chronic kidney disease	hematopoietic	rs35705950	MUC5B	0.961757	0.0247471	0.913253	1.01026	0.115102	0.738247	1	12612	592443	0	1.29684	0	3
585.2	Renal failure NOS	genitourinary	rs78313563	ESS2	1.09595	0.0581498	0.981973	1.20992	0.115127	0.738247	1	9765	592047	65.8552	5.85741	0.0232948	3
599.8	Other symptoms involving urinary system	genitourinary	rs111783124	LOC101928126	1.03552	0.0221535	0.992099	1.07894	0.115136	0.738247	1	10788	578761	0	1.77648	0	3
743.1	Osteoporosis	musculoskeletal	rs35154152	THBS3	1.0244	0.015303	0.994408	1.0544	0.115155	0.738247	1	21840	579928	0	1.79916	0	3
465	Acute upper respiratory infections of multiple or unspecified sites	respiratory	rs1453205	LOC101928196	1.00803	0.00507582	0.99808	1.01798	0.115155	0.738247	1	109544	406073	0	0.472443	0	4
306.9	Tension headache	mental disorders	rs7960611	CLEC1A	0.943142	0.0371586	0.870311	1.01597	0.115169	0.738247	1	3046	601769	37.7757	3.21418	0.0027929	3
528	Diseases of the oral soft tissues, excluding lesions specific for gingiva and tongue	digestive	rs35705950	MUC5B	1.03245	0.0202729	0.992718	1.07219	0.115175	0.738247	1	15662	567545	0	0.193204	0	3
276.41	Acidosis	endocrine/metabolic	rs72655853	SBSPON	1.05177	0.032046	0.988964	1.11458	0.115215	0.738399	1	11390	582971	0	0.673221	0	3
802	Fracture of pelvis	injuries & poisonings	rs12259804	PLEKHS1	0.855908	0.098787	0.662285	1.04953	0.11525	0.738516	1	1717	559889	63.312	2.72569	0.164992	2
272.12	Hyperglyceridemia	endocrine/metabolic	rs9501257	HLA-DPB1	1.02344	0.0147126	0.994604	1.05228	0.115294	0.738618	1	22350	579210	0	1.27901	0	4
367.2	Astigmatism	sense organs	rs76073397	MIR548H2	0.985741	0.00911932	0.967867	1.00362	0.115298	0.738618	1	141117	384986	0	2.56243	0	4
733.6	Costochondritis	musculoskeletal	rs495828	ABO	1.09691	0.0587399	0.981783	1.21204	0.115317	0.738636	1	914	556984	47.2655	1.89629	0.00857978	2
741	Symptoms and disorders of the joints	musculoskeletal	rs67959919	LZTFL1	0.979593	0.0130941	0.953928	1.00526	0.115338	0.738653	1	63392	491865	7.41809	3.24037	0.000191823	4
599.9	Other abnormality of urination	genitourinary	rs147812915	KAT7	1.04784	0.0296769	0.989671	1.106	0.115352	0.738653	1	21284	560977	0	0.285501	0	3
580.12	Non-proliferative glomerulonephritis	genitourinary	rs2277732	DPP9	1.09761	0.0591534	0.981672	1.21355	0.11537	0.738663	1	899	561186	0	0.0673637	0	2
008	Intestinal infection	infectious diseases	rs9501257	HLA-DPB1	0.969648	0.0195778	0.931275	1.00802	0.115403	0.738768	1	11931	578719	0	0.0734554	0	3
300	Anxiety disorders	mental disorders	rs111837807	CCHCR1	0.988551	0.00731573	0.974212	1.00289	0.115472	0.739093	1	259668	316997	0	2.09174	0	4
1000	NA	NA	rs78313563	ESS2	1.11618	0.0698285	0.979313	1.25304	0.115491	0.739093	1	7232	595657	47.7431	3.82725	0.0156967	3
687.1	Rash and other nonspecific skin eruption	dermatologic	rs13050728	IFNAR2	0.989079	0.0069765	0.975406	1.00275	0.115502	0.739093	1	56976	477846	24.0604	3.95051	0.000112937	4
521.1	Dental caries	digestive	rs111783124	LOC101928126	1.01204	0.00760714	0.997133	1.02695	0.115574	0.739209	1	127865	456119	0	2.438	0	4
371.3	Inflammation of eyelids	sense organs	rs147812915	KAT7	0.96914	0.0199224	0.930092	1.00819	0.115619	0.739209	1	53746	516117	0	1.98587	0	4
242.2	Toxic multinodular goiter	endocrine/metabolic	rs6869036	MGAT1	1.3086	0.170937	0.973561	1.64363	0.115621	0.739209	1	571	561450	72.7529	3.67011	0.172633	2
585.3	Chronic renal failure [CKD]	genitourinary	rs13050728	IFNAR2	0.990387	0.00613903	0.978355	1.00242	0.115629	0.739209	1	82071	514155	0	1.91031	0	4
575.8	Other disorders of biliary tract	digestive	rs5023077	FBRSL1	0.948799	0.0334044	0.883327	1.01427	0.115631	0.739209	1	2071	556601	25.5592	1.34335	0.00155936	2
535.6	Duodenitis	digestive	rs8080583	KANSL1	1.05274	0.0326697	0.988712	1.11678	0.115639	0.739209	1	2535	551079	0	0.651094	0	2
599.1	Urinary obstruction	genitourinary	rs6869036	MGAT1	1.12675	0.0758565	0.978071	1.27543	0.115673	0.739209	1	3570	600706	25.4691	2.68345	0.00945455	3
196	Radiotherapy	neoplasms	rs76423999	SLC12A7	1.05478	0.0339023	0.988332	1.12123	0.115687	0.739209	1	7885	602430	0	0.529177	0	3
457.3	Encounter for long-term (current) use of aspirin	circulatory system	rs2277732	DPP9	1.03144	0.0196805	0.992869	1.07002	0.1157	0.739209	1	7492	588026	12.2851	2.28012	0.000395821	3
874	Complication of amputation stump	injuries & poisonings	rs1250993	LOC101929525	0.945413	0.0356843	0.875471	1.01535	0.115703	0.739209	1	2213	558716	0	0.365248	0	2
502	Postinflammatory pulmonary fibrosis	respiratory	rs467843	TRAPPC13	1.0312	0.0195287	0.99292	1.06947	0.115704	0.739209	1	6505	597444	21.3921	2.54427	0.000589662	3
276.14	Hypopotassemia	endocrine/metabolic	rs111837807	CCHCR1	0.97596	0.0154693	0.94564	1.00628	0.115715	0.739209	1	32623	545335	0	0.34073	0	3
155.1	Malignant neoplasm of liver, primary	neoplasms	rs75505823	LRP1	1.10149	0.0614561	0.98104	1.22195	0.115731	0.739209	1	3866	607190	0	0.246559	0	3
255.1	Adrenal hyperfunction	endocrine/metabolic	rs5023077	FBRSL1	1.06587	0.0405578	0.986375	1.14536	0.115762	0.739302	1	1556	560081	0	0.262096	0	2
189.12	Malignant neoplasm of renal pelvis	neoplasms	rs111837807	CCHCR1	0.885298	0.0774799	0.733438	1.03716	0.115855	0.739464	1	1300	559994	0	0.643195	0	2
711	Arthropathy associated with infections	musculoskeletal	rs35705950	MUC5B	1.0609	0.0376025	0.987203	1.13461	0.115887	0.739464	1	4253	603165	31.5049	2.91992	0.00642069	3
350.3	Lack of coordination	neurological	rs7560588	BCL11A	1.03708	0.0231597	0.991691	1.08248	0.115891	0.739464	1	5906	597032	31.6673	2.92686	0.00186933	3
741	Symptoms and disorders of the joints	musculoskeletal	rs5023077	FBRSL1	0.989802	0.00651925	0.977025	1.00258	0.115892	0.739464	1	63392	491865	0	1.98649	0	4
292.12	Symbolic dysfunction	mental disorders	rs76423999	SLC12A7	0.829106	0.119197	0.59548	1.06273	0.115892	0.739464	1	815	560856	51.7407	2.07214	0.0456195	2
386.2	Peripheral or central vertigo	sense organs	rs10086829	COL14A1	0.977403	0.014538	0.948909	1.0059	0.115912	0.739464	1	15950	576526	0	1.63934	0	3
428	Congestive heart failure; nonhypertensive	circulatory system	rs10086829	COL14A1	1.01183	0.00748174	0.997168	1.0265	0.115917	0.739464	1	70790	523251	37.3525	4.7887	0.000303743	4
327.6	Circadian rhythm sleep disorder	neurological	rs76073397	MIR548H2	0.872211	0.0869712	0.701748	1.04267	0.115938	0.739464	1	1296	558123	0	0.0465075	0	2
295.3	Psychosis	mental disorders	rs1405655	NR1H2	1.01847	0.0116398	0.995653	1.04128	0.115943	0.739464	1	17960	588412	0	2.32583	0	4
261	Vitamin deficiency	endocrine/metabolic	rs111837807	CCHCR1	0.986734	0.00849522	0.970084	1.00338	0.11595	0.739464	1	125689	437598	36.277	4.70788	0.000269155	4
281.9	Deficiency anemias	hematopoietic	rs1405655	NR1H2	0.962694	0.0241881	0.915286	1.0101	0.115992	0.739627	1	4115	600263	0	1.32371	0	3
357	Inflammatory and toxic neuropathy	neurological	rs7960611	CLEC1A	1.03009	0.0188648	0.993119	1.06707	0.116012	0.739657	1	14443	577675	20.0739	2.50231	0.000369263	3
216	Benign neoplasm of skin	neoplasms	rs111837807	CCHCR1	1.02014	0.0126875	0.995273	1.04501	0.116035	0.739691	1	44856	516243	0	1.41413	0	4
217.1	Nevus, non-neoplastic	neoplasms	rs75505823	LRP1	0.949838	0.0327469	0.885654	1.01402	0.116054	0.739691	1	12494	569435	68.1671	6.2828	0.065539	3
149	Cancer of larynx, pharynx, nasal cavities	neoplasms	rs111783124	LOC101928126	0.954478	0.0296473	0.896369	1.01259	0.116067	0.739691	1	6157	603790	0	1.66712	0	3
292.2	Mild cognitive impairment	mental disorders	rs10774671	OAS1	1.01669	0.0105337	0.996044	1.03734	0.116103	0.739731	1	20921	583945	0	2.82873	0	4
711.1	Pyogenic arthritis	musculoskeletal	rs11085727	TYK2	1.04989	0.0309854	0.989161	1.11062	0.116112	0.739731	1	2814	606659	0	0.764873	0	3
362.3	Other nondiabetic retinopathy	sense organs	rs10086829	COL14A1	0.978765	0.0136602	0.951991	1.00554	0.116122	0.739731	1	19091	571341	0	0.662229	0	3
550.6	Incisional hernia	digestive	rs12660421	FOXP4-AS1	1.08439	0.0515688	0.983319	1.18547	0.116154	0.739779	1	6346	602470	20.1496	2.50468	0.00210309	3
401.21	Hypertensive heart disease	circulatory system	rs76073397	MIR548H2	1.02705	0.0169916	0.99375	1.06036	0.116184	0.739779	1	31627	559610	0	0.00387789	0	4
1001	NA	NA	rs72655853	SBSPON	1.05239	0.0325067	0.988677	1.1161	0.116214	0.739779	1	10016	581395	37.6658	3.20851	0.00628634	3
211	Benign neoplasm of other parts of digestive system	neoplasms	rs10086829	COL14A1	0.959683	0.0261991	0.908333	1.01103	0.116239	0.739779	1	4794	596333	39.1582	3.28721	0.00260207	3
443.8	Other specified peripheral vascular diseases	circulatory system	rs495828	ABO	1.05191	0.0322194	0.988761	1.11506	0.116243	0.739779	1	2974	554263	43.4516	1.7684	0.00285109	2
281.13	Folate-deficiency anemia	hematopoietic	rs10774671	OAS1	0.932419	0.0445505	0.8451	1.01974	0.116267	0.739779	1	1111	559841	73.4774	3.77036	0.012298	2
250.7	Diabetic retinopathy	endocrine/metabolic	rs75505823	LRP1	0.968823	0.0201661	0.929297	1.00835	0.116269	0.739779	1	44255	551115	0	2.66466	0	4
475.9	Postnasal drip	respiratory	rs1405655	NR1H2	1.06142	0.0379494	0.987035	1.1358	0.116271	0.739779	1	1648	554356	0	0.519622	0	2
578	Gastrointestinal hemorrhage	digestive	rs2284028	NCF4	1.02001	0.0126176	0.995284	1.04475	0.116277	0.739779	1	69246	501354	0	1.32745	0	4
174.1	Breast cancer [female]	neoplasms	rs75505823	LRP1	0.885616	0.0773454	0.734019	1.03721	0.116295	0.739779	1	3059	558738	0	0.418138	0	2
876	Posttraumatic wound infection not elsewhere classified	injuries & poisonings	rs11085727	TYK2	1.07599	0.046642	0.984571	1.16741	0.116351	0.739779	1	1213	557037	0	0.0153312	0	2
578.2	Blood in stool	digestive	rs7560588	BCL11A	1.01717	0.0108394	0.995921	1.03841	0.116353	0.739779	1	30478	548942	0	0.595903	0	4
301.2	Antisocial/borderline personality disorder	mental disorders	rs622568	SEC61G	1.02801	0.0175966	0.993525	1.0625	0.116379	0.739779	1	10429	596049	0	1.28433	0	3
261.4	Vitamin D deficiency	endocrine/metabolic	rs75505823	LRP1	0.978378	0.0139222	0.951091	1.00567	0.1164	0.739779	1	103408	464810	71.5095	10.5298	0.00714358	4
440.21	Atherosclerosis of native arteries of the extremities with ulceration or gangrene	circulatory system	rs495828	ABO	1.04672	0.0290826	0.989718	1.10372	0.116403	0.739779	1	3751	605676	0	0.501092	0	3
364.41	Keratoconus	sense organs	rs67959919	LZTFL1	1.17119	0.100648	0.973922	1.36846	0.116403	0.739779	1	911	561380	0	0.166568	0	2
458.1	Orthostatic hypotension	circulatory system	rs12660421	FOXP4-AS1	1.05537	0.0343221	0.988094	1.12264	0.116407	0.739779	1	15271	573965	47.6273	3.81878	0.00335798	3
687.1	Rash and other nonspecific skin eruption	dermatologic	rs2284028	NCF4	1.0234	0.0147326	0.994523	1.05227	0.116429	0.739779	1	56976	477846	23.281	3.91037	0.000465372	4
591	Urinary tract infection	genitourinary	rs7960611	CLEC1A	0.985477	0.009319	0.967211	1.00374	0.116438	0.739779	1	60669	507892	0	2.11065	0	4
474.1	Acute tonsillitis	respiratory	rs10086829	COL14A1	0.926084	0.0489173	0.830206	1.02196	0.116461	0.739826	1	1451	605706	0	0.735859	0	3
571.8	Liver abscess and sequelae of chronic liver disease	digestive	rs9501257	HLA-DPB1	1.04406	0.0274727	0.990218	1.09791	0.116507	0.739947	1	6155	601497	0	1.70909	0	3
283	Acquired hemolytic anemias	hematopoietic	rs12259804	PLEKHS1	1.22293	0.128218	0.971621	1.47423	0.116513	0.739947	1	889	560620	46.44	1.86707	0.0768053	2
802	Fracture of pelvis	injuries & poisonings	rs7960611	CLEC1A	1.09267	0.056471	0.981988	1.20335	0.116556	0.740116	1	1717	559889	0	0.0512619	0	2
835	Internal derangement of knee	injuries & poisonings	rs7089827	TFAM	1.01924	0.0121412	0.995439	1.04303	0.116583	0.740186	1	33380	563154	0	2.28569	0	4
375.2	Epiphora	sense organs	rs7960611	CLEC1A	0.930641	0.0458089	0.840856	1.02043	0.116611	0.740257	1	2211	557148	0	6.78138e-05	0	2
420.2	Pericarditis	circulatory system	rs7960611	CLEC1A	1.0502	0.0312204	0.98901	1.11139	0.116663	0.740477	1	4787	601703	56.0269	4.54824	0.00445752	3
840.2	Rotator cuff (capsule) sprain	injuries & poisonings	rs8080583	KANSL1	0.97683	0.0149425	0.947542	1.00612	0.116678	0.740477	1	13037	586184	0	1.47321	0	3
475.9	Postnasal drip	respiratory	rs13050728	IFNAR2	0.941147	0.0386653	0.865363	1.01693	0.116708	0.740567	1	1648	554356	82.4214	5.68873	0.0291004	2
591	Urinary tract infection	genitourinary	rs10086829	COL14A1	1.01281	0.0081177	0.996904	1.02872	0.116757	0.74072	1	60669	507892	24.9005	3.9947	0.000168593	4
457.2	Encounter for long-term (current) use of antiplatelets/antithrombotics	circulatory system	rs76423999	SLC12A7	1.10555	0.0639824	0.980149	1.23096	0.116799	0.74072	1	2223	555798	18.0285	1.21994	0.00378806	2
627.22	Need for Hormone replacement therapy (postmenopausal)	genitourinary	rs10086829	COL14A1	1.07833	0.0480866	0.98408	1.17258	0.116814	0.74072	1	1571	559597	0	0.00507684	0	2
483	Acute bronchitis and bronchiolitis	respiratory	rs10086829	COL14A1	0.986118	0.00891392	0.968647	1.00359	0.116824	0.74072	1	46049	502405	18.7038	3.69021	0.000147967	4
327.31	Central/nonobstroctive sleep apnea	neurological	rs622568	SEC61G	1.03572	0.0223775	0.991856	1.07958	0.11683	0.74072	1	6567	597711	0	1.96596	0	3
172.1	Melanomas of skin, dx or hx	neoplasms	rs12259804	PLEKHS1	1.03024	0.0189955	0.993005	1.06747	0.116842	0.74072	1	40952	554884	14.0591	2.32718	0.00693007	3
345.3	Convulsions	neurological	rs5023077	FBRSL1	0.982192	0.0114597	0.959731	1.00465	0.116884	0.74072	1	18332	582578	0	1.71484	0	3
751.1	Congenital anomalies of genital organs	congenital anomalies	rs12259804	PLEKHS1	1.16131	0.095381	0.974367	1.34826	0.116894	0.74072	1	1584	556035	0	0.37752	0	2
696.42	Psoriatic arthropathy	dermatologic	rs13050728	IFNAR2	0.959484	0.0263802	0.907779	1.01119	0.116922	0.74072	1	3427	607954	0	1.13518	0	3
245	Thyroiditis	endocrine/metabolic	rs75505823	LRP1	0.874236	0.0857276	0.70621	1.04226	0.116924	0.74072	1	2096	558444	0	0.015043	0	2
213	Benign neoplasm of bone and articular cartilage	neoplasms	rs12259804	PLEKHS1	1.21417	0.123779	0.971559	1.45677	0.116934	0.74072	1	935	558930	0	0.0862681	0	2
327.5	Parasomnia	neurological	rs1453205	LOC101928196	0.979105	0.0134692	0.952706	1.0055	0.116943	0.74072	1	12139	582605	17.0301	2.41051	0.000155375	3
531.1	Hemorrhage from gastrointestinal ulcer	digestive	rs5023077	FBRSL1	0.954505	0.0297003	0.896293	1.01272	0.116944	0.74072	1	2602	556394	38.0113	1.6132	0.00196839	2
327.71	Restless legs syndrome	neurological	rs7960611	CLEC1A	0.972065	0.0180733	0.936641	1.00749	0.116961	0.740726	1	16015	587532	25.1619	2.67244	0.000593844	3
427.4	Cardiac arrest and ventricular fibrillation	circulatory system	rs13050728	IFNAR2	0.958779	0.0268558	0.906142	1.01142	0.117013	0.740954	1	3431	554450	42.3554	1.73477	0.00170514	2
253.4	Anterior pituitary disorders	endocrine/metabolic	rs7560588	BCL11A	0.953881	0.0301308	0.894825	1.01294	0.117103	0.741333	1	3576	605377	0	0.726115	0	3
110.11	Dermatophytosis of nail	infectious diseases	rs7960611	CLEC1A	1.01174	0.00744621	0.997142	1.02633	0.117106	0.741333	1	103664	469928	37.7078	4.81601	0.000169411	4
509	Respiratory failure, insufficiency, arrest	respiratory	rs78313563	ESS2	1.05575	0.0346203	0.987891	1.1236	0.117128	0.74135	1	36843	553471	0	0.658457	0	3
459	Other disorders of circulatory system	circulatory system	rs76073397	MIR548H2	1.03313	0.0207981	0.992361	1.07389	0.117141	0.74135	1	19488	558973	54.6284	4.40805	0.00618114	3
362.8	Retinal hemorrhage/ischemia	sense organs	rs1405655	NR1H2	0.970017	0.0194308	0.931932	1.0081	0.117187	0.741447	1	6446	593727	0	0.546021	0	3
797	Shock	symptoms	rs467843	TRAPPC13	1.05301	0.0329666	0.988391	1.11762	0.117189	0.741447	1	2274	556382	58.5276	2.41124	0.00419129	2
426.23	Second degree AV block	circulatory system	rs11085727	TYK2	0.945376	0.0358602	0.87509	1.01566	0.117246	0.741689	1	2194	558038	59.8132	2.48838	0.00901959	2
306.9	Tension headache	mental disorders	rs1405655	NR1H2	1.04451	0.0278026	0.990019	1.099	0.11726	0.741689	1	3046	601769	0	0.526722	0	3
374.6	Dermatochalasis	sense organs	rs467843	TRAPPC13	1.01828	0.0115676	0.99561	1.04095	0.117305	0.741876	1	19323	591938	0	2.78103	0	4
345	Epilepsy, recurrent seizures, convulsions	neurological	rs1453205	LOC101928196	1.015	0.00950667	0.996366	1.03363	0.117334	0.741953	1	24913	573824	0	0.473611	0	3
377.3	Optic neuritis/neuropathy	sense organs	rs76073397	MIR548H2	0.939302	0.0399876	0.860927	1.01768	0.117363	0.741977	1	5581	600437	0	1.26097	0	3
170	Cancer of bone and connective tissue	neoplasms	rs7560588	BCL11A	0.941268	0.0386535	0.865507	1.01703	0.11737	0.741977	1	2197	557623	0	0.318508	0	2
809	Fracture of unspecified bones	injuries & poisonings	rs10086829	COL14A1	1.03047	0.0191671	0.992898	1.06803	0.117413	0.742068	1	9237	588720	0	0.145832	0	3
722	Intervertebral disc disorders	musculoskeletal	rs7089827	TFAM	1.01192	0.00757057	0.997085	1.02676	0.117422	0.742068	1	105711	461573	0	1.28014	0	4
531	Peptic ulcer (excl. esophageal)	digestive	rs76423999	SLC12A7	0.967731	0.0209506	0.926668	1.00879	0.117434	0.742068	1	21804	574218	45.5953	3.67615	0.00141076	3
500	Lung disease due to external agents	respiratory	rs8052423	SLC22A31	0.945368	0.0358898	0.875024	1.01571	0.117493	0.742172	1	3319	555199	0	0.482297	0	2
605	Erectile dysfunction [ED]	genitourinary	rs35154152	THBS3	1.01031	0.00654968	0.997468	1.02314	0.117496	0.742172	1	161706	409900	71.6228	10.5719	0.000637413	4
426.3	Bundle branch block	circulatory system	rs467843	TRAPPC13	1.02082	0.0131643	0.995018	1.04662	0.117506	0.742172	1	14633	580566	60.1756	5.02204	0.00160922	3
481	Influenza	respiratory	rs72655853	SBSPON	1.06448	0.0399207	0.986236	1.14273	0.117515	0.742172	1	6960	583050	48.4698	3.88122	0.00986219	3
327.3	Sleep apnea	neurological	rs75505823	LRP1	0.983204	0.0108225	0.961992	1.00442	0.117546	0.742262	1	205583	385499	45.3251	5.48697	0.00167388	4
259	Other endocrine disorders	endocrine/metabolic	rs76423999	SLC12A7	1.12709	0.0764528	0.977243	1.27694	0.117611	0.742532	1	1550	556810	27.8602	1.3862	0.00666241	2
275.6	Hypercalcemia	endocrine/metabolic	rs111783124	LOC101928126	0.956549	0.0283905	0.900904	1.01219	0.117648	0.742532	1	7320	598328	0	0.00643939	0	3
316	Substance addiction and disorders	mental disorders	rs8080583	KANSL1	0.990103	0.00635674	0.977644	1.00256	0.117652	0.742532	1	89463	503250	0	1.17499	0	4
561	Symptoms involving digestive system	digestive	rs78313563	ESS2	1.03978	0.024933	0.990915	1.08865	0.117654	0.742532	1	75298	474969	0	2.58249	0	4
278.1	Obesity	endocrine/metabolic	rs35705950	MUC5B	0.989289	0.00688255	0.975799	1.00278	0.117674	0.742543	1	240463	333817	0	0.505427	0	4
503	Pulmonary congestion and hypostasis	respiratory	rs78313563	ESS2	0.812439	0.132763	0.552224	1.07265	0.117688	0.742543	1	2631	551201	0	0.0207344	0	2
274.21	Chondrocalcinosis	endocrine/metabolic	rs72655853	SBSPON	1.09211	0.0563218	0.98172	1.2025	0.117715	0.742609	1	3146	605501	20.331	2.51039	0.00930407	3
766	Neuralgia, neuritis, and radiculitis NOS	symptoms	rs1405655	NR1H2	1.01936	0.0122617	0.995326	1.04339	0.117876	0.743206	1	16202	569381	19.1074	2.47242	0.000153048	3
427.12	Paroxysmal ventricular tachycardia	circulatory system	rs9896243	NSF	1.02992	0.0188551	0.992963	1.06687	0.117934	0.743206	1	9317	594294	0	1.04423	0	3
578.1	Hematemesis	digestive	rs75505823	LRP1	1.11251	0.0681981	0.978845	1.24618	0.117956	0.743206	1	3089	604238	0	0.701544	0	3
218.1	Uterine leiomyoma	neoplasms	rs13050728	IFNAR2	0.961857	0.0248759	0.9131	1.01061	0.117968	0.743206	1	5377	604406	0	0.134594	0	3
480	Pneumonia	respiratory	rs2284028	NCF4	1.02537	0.0160275	0.993956	1.05678	0.118024	0.743206	1	52425	532394	0	1.29666	0	4
702.2	Seborrheic keratosis	dermatologic	rs76423999	SLC12A7	1.01849	0.0117201	0.995516	1.04146	0.118049	0.743206	1	89962	465095	27.8626	4.15873	0.000585669	4
286.9	Abnormal coagulation profile	hematopoietic	rs2924480	ELF5	0.96246	0.0244813	0.914477	1.01044	0.118066	0.743206	1	4621	598893	72.4814	7.2678	0.00998692	3
628	Ovarian cyst	genitourinary	rs1250993	LOC101929525	0.95709	0.028063	0.902086	1.01209	0.118089	0.743206	1	3883	604833	64.9185	5.70101	0.00529446	3
626.1	Irregular menstrual cycle/bleeding	genitourinary	rs1405655	NR1H2	1.02747	0.0173381	0.993484	1.06145	0.118095	0.743206	1	11401	595217	41.2769	3.40582	0.00073345	3
939	Atopic/contact dermatitis due to other or unspecified	dermatologic	rs10086829	COL14A1	0.989479	0.00676781	0.976214	1.00274	0.118102	0.743206	1	87485	454419	66.0195	8.8286	0.000702744	4
470	Septal Deviations/Turbinate Hypertrophy	respiratory	rs9501257	HLA-DPB1	1.0262	0.0165507	0.993763	1.05864	0.118105	0.743206	1	17794	581654	0	1.16829	0	3
562	Diverticulosis and diverticulitis	digestive	rs35705950	MUC5B	0.984523	0.00998125	0.96496	1.00409	0.118121	0.743206	1	72799	473619	0	0.957827	0	4
724.1	Disorders of sacrum	musculoskeletal	rs9501257	HLA-DPB1	1.05466	0.0340564	0.987911	1.12141	0.118125	0.743206	1	3879	603143	77.7598	8.99273	0.0149168	3
426.2	Atrioventricular [AV] block	circulatory system	rs2924480	ELF5	1.02047	0.0129695	0.995054	1.04589	0.11813	0.743206	1	16852	581457	0	0.0467157	0	3
250.22	Type 2 diabetes with renal manifestations	endocrine/metabolic	rs72655853	SBSPON	0.96966	0.0197171	0.931014	1.00831	0.118144	0.743206	1	33418	570603	0	0.82482	0	4
368.3	Anisometropia	sense organs	rs2924480	ELF5	1.04027	0.0252677	0.990747	1.0898	0.118156	0.743206	1	4233	597906	0	1.51724	0	3
735.1	Flat foot	musculoskeletal	rs75505823	LRP1	0.958219	0.0273142	0.904683	1.01175	0.118165	0.743206	1	27417	573155	0	2.1381	0	4
614.5	Inflammatory disease of cervix, vagina, and vulva	genitourinary	rs7560588	BCL11A	0.964157	0.023361	0.918369	1.00994	0.118172	0.743206	1	9309	594596	0	0.472575	0	3
580.2	Nephrotic syndrome without mention of glomerulonephritis	genitourinary	rs8052423	SLC22A31	0.922807	0.0514165	0.82203	1.02358	0.118183	0.743206	1	1528	559392	0	0.0727269	0	2
755	Congenital anomalies of limbs	congenital anomalies	rs9896243	NSF	1.02258	0.0142904	0.994569	1.05059	0.118198	0.743206	1	17761	583257	0	1.68173	0	4
580.3	Nephritis and nephropathy without mention of glomerulonephritis	genitourinary	rs8080583	KANSL1	1.03338	0.0210172	0.992188	1.07458	0.118201	0.743206	1	6301	599551	0	0.437933	0	3
994.1	Systemic inflammatory response syndrome (SIRS)	injuries & poisonings	rs8052423	SLC22A31	0.91381	0.0576903	0.800737	1.02688	0.118206	0.743206	1	1292	556956	0	0.47923	0	2
189.21	Malignant neoplasm of bladder	neoplasms	rs12259804	PLEKHS1	0.943331	0.0373431	0.870139	1.01652	0.118237	0.743206	1	11134	598050	0	1.721	0	3
250	Diabetes mellitus	endocrine/metabolic	rs7089827	TFAM	0.99029	0.00624567	0.978049	1.00253	0.118241	0.743206	1	217042	376756	0	0.838842	0	4
472	Chronic pharyngitis and nasopharyngitis	respiratory	rs10086829	COL14A1	0.982595	0.0112402	0.960564	1.00463	0.118268	0.743206	1	27566	558805	0	2.26076	0	4
704.11	Alopecia Areata	dermatologic	rs35154152	THBS3	0.918611	0.0543519	0.812081	1.02514	0.11831	0.743206	1	1433	609749	54.5225	4.39778	0.0123533	3
110.12	Althete's foot	infectious diseases	rs6869036	MGAT1	0.956409	0.0285356	0.900479	1.01234	0.11831	0.743206	1	28538	553809	0	0.294367	0	4
526.5	Inflammatory conditions of jaw	digestive	rs7560588	BCL11A	1.09292	0.0568885	0.981414	1.20442	0.118334	0.743206	1	955	558186	0	0.077594	0	2
303	Psychogenic and somatoform disorders	mental disorders	rs12660421	FOXP4-AS1	0.950137	0.0327502	0.885946	1.01433	0.118335	0.743206	1	14158	585646	0	0.0908448	0	3
198	Secondary malignant neoplasm	neoplasms	rs11085727	TYK2	0.981483	0.0119671	0.958028	1.00494	0.118337	0.743206	1	19945	585459	0	0.701579	0	3
497	Bronchitis	respiratory	rs11085727	TYK2	1.01629	0.0103476	0.996011	1.03657	0.11834	0.743206	1	27293	539441	59.2445	7.36096	0.00136337	4
578	Gastrointestinal hemorrhage	digestive	rs7560588	BCL11A	1.01172	0.0074594	0.997096	1.02634	0.11838	0.743206	1	69246	501354	0	2.32682	0	4
696.4	Psoriasis	dermatologic	rs1453205	LOC101928196	0.983169	0.0108698	0.961864	1.00447	0.118384	0.743206	1	18799	593629	23.4842	3.92076	0.000365491	4
690	Erythematosquamous dermatosis	dermatologic	rs12259804	PLEKHS1	1.0338	0.0212857	0.992078	1.07552	0.118386	0.743206	1	34911	554753	67.0468	9.10383	0.020016	4
535.2	Atrophic gastritis	digestive	rs111783124	LOC101928126	1.06769	0.0419488	0.985475	1.14991	0.118415	0.743206	1	3059	595750	0	0.763272	0	3
596	Other disorders of bladder	genitourinary	rs147812915	KAT7	0.96229	0.0246192	0.914037	1.01054	0.118444	0.743206	1	33595	560737	4.08431	3.12775	0.000237627	4
694	Dyschromia and Vitiligo	dermatologic	rs9896243	NSF	0.978587	0.0138634	0.951415	1.00576	0.118448	0.743206	1	18377	568718	42.8009	5.24484	0.00126406	4
170.2	Cancer of connective tissue	neoplasms	rs7960611	CLEC1A	0.918718	0.0542978	0.812295	1.02514	0.118451	0.743206	1	1562	559411	0	0.935154	0	2
915	NA	NA	rs75505823	LRP1	0.959751	0.0263124	0.908179	1.01132	0.118455	0.743206	1	22314	542431	0	0.970402	0	3
292	Neurological disorders	mental disorders	rs8052423	SLC22A31	0.987473	0.00807454	0.971647	1.0033	0.118463	0.743206	1	73340	502177	0	1.01645	0	4
261.41	Rickets or osteomalacia	endocrine/metabolic	rs13050728	IFNAR2	0.914711	0.0571024	0.80279	1.02663	0.118482	0.743228	1	762	561047	23.3074	1.30391	0.00225102	2
198	Secondary malignant neoplasm	neoplasms	rs7089827	TFAM	0.974498	0.0165494	0.942061	1.00694	0.11854	0.743323	1	19945	585459	30.4511	2.87567	0.000460037	3
612.2	Hypertrophy of breast (Gynecomastia)	genitourinary	rs7960611	CLEC1A	1.04027	0.0252951	0.990695	1.08985	0.118543	0.743323	1	6928	599068	0	0.0667684	0	3
496.3	Bronchiectasis	respiratory	rs2277732	DPP9	1.05974	0.0371765	0.986877	1.13261	0.11856	0.743323	1	2017	558191	0	0.401161	0	2
859	Complication due to other implant and internal device	injuries & poisonings	rs13050728	IFNAR2	0.956812	0.0282873	0.901369	1.01226	0.118593	0.743323	1	3080	602903	20.2222	2.50696	0.00107601	3
618.1	Prolapse of vaginal walls	genitourinary	rs72655853	SBSPON	1.13499	0.0811371	0.975964	1.29402	0.118607	0.743323	1	1566	559917	43.6016	1.7731	0.0827568	2
523	Gingival and periodontal diseases	digestive	rs67959919	LZTFL1	0.983559	0.0106225	0.962739	1.00438	0.118608	0.743323	1	110058	476543	54.2157	6.55247	0.00145408	4
458.2	Iatrogenic hypotension	circulatory system	rs111783124	LOC101928126	1.0775	0.0478294	0.983755	1.17125	0.118612	0.743323	1	2247	550710	0	0.313021	0	2
008.5	Bacterial enteritis	infectious diseases	rs147812915	KAT7	0.919267	0.0539502	0.813525	1.02501	0.118688	0.743698	1	6760	598293	79.8084	9.90509	0.0573215	3
741.2	Stiffness of joint	musculoskeletal	rs7560588	BCL11A	0.964251	0.0233331	0.918518	1.00998	0.118719	0.743791	1	6238	596211	0	0.911585	0	3
512.1	Wheezing	respiratory	rs75505823	LRP1	0.917254	0.0553647	0.808739	1.02577	0.118752	0.743858	1	5432	589044	9.67651	2.21426	0.00440973	3
750	Digestive congenital anomalies	congenital anomalies	rs9501257	HLA-DPB1	1.07097	0.0439494	0.984825	1.15711	0.118762	0.743858	1	2284	552344	0	0.271037	0	2
714	Rheumatoid arthritis and other inflammatory polyarthropathies	musculoskeletal	rs76423999	SLC12A7	1.03646	0.0229599	0.991462	1.08146	0.118789	0.743921	1	17045	584564	29.2907	2.82848	0.000876981	3
874	Complication of amputation stump	injuries & poisonings	rs67959919	LZTFL1	1.10058	0.0614433	0.980153	1.22101	0.118808	0.74394	1	2213	558716	0	0.59438	0	2
757	Congenital anomalies of the integument	congenital anomalies	rs5023077	FBRSL1	0.92994	0.0465701	0.838663	1.02122	0.118833	0.743996	1	1065	559431	0	0.269942	0	2
709.2	Sicca syndrome	dermatologic	rs147812915	KAT7	1.20324	0.118634	0.970714	1.43576	0.118867	0.744016	1	1304	559008	0	0.027822	0	2
429.2	Abnormal function study of cardiovascular system	circulatory system	rs10774671	OAS1	0.971218	0.0187276	0.934512	1.00792	0.118901	0.744016	1	6259	588414	0	0.0882008	0	3
513.3	Hypoventilation	respiratory	rs10774671	OAS1	1.03536	0.0222808	0.991685	1.07903	0.118902	0.744016	1	4483	597135	0	1.80963	0	3
532	Dysphagia	digestive	rs2284028	NCF4	1.0231	0.0146477	0.994395	1.05181	0.118905	0.744016	1	67950	519256	44.6594	5.42098	0.00118031	4
599.4	Urinary incontinence	genitourinary	rs8052423	SLC22A31	0.9825	0.0113229	0.960307	1.00469	0.11894	0.744016	1	35322	557992	0	2.72801	0	4
008	Intestinal infection	infectious diseases	rs75505823	LRP1	1.05541	0.0345878	0.987618	1.1232	0.118947	0.744016	1	11931	578719	0	1.05743	0	3
070.9	Hepatitis NOS	infectious diseases	rs35154152	THBS3	1.05146	0.0321865	0.988378	1.11455	0.118966	0.744016	1	3980	601416	77.2818	8.80351	0.0125489	3
755.1	Congenital deformities of feet	congenital anomalies	rs1405655	NR1H2	1.01887	0.0119881	0.99537	1.04236	0.118973	0.744016	1	16964	585829	17.4778	3.63539	0.000173478	4
585.3	Chronic renal failure [CKD]	genitourinary	rs11085727	TYK2	1.01017	0.00649141	0.997448	1.02289	0.119003	0.744016	1	82071	514155	75.6153	12.3028	0.00118478	4
345.3	Convulsions	neurological	rs111837807	CCHCR1	1.03121	0.0197151	0.992569	1.06985	0.119029	0.744016	1	18332	582578	57.5723	4.7139	0.00250639	3
244.4	Hypothyroidism NOS	endocrine/metabolic	rs2277732	DPP9	1.01078	0.00688144	0.997297	1.02427	0.119036	0.744016	1	68397	539116	0	2.61223	0	4
907	Injuries to the nervous system	injuries & poisonings	rs8052423	SLC22A31	0.963862	0.023613	0.917581	1.01014	0.119056	0.744016	1	7540	594272	0	1.64352	0	3
591	Urinary tract infection	genitourinary	rs467843	TRAPPC13	1.01075	0.00686259	0.997304	1.02421	0.11906	0.744016	1	60669	507892	0	1.9324	0	4
411	Ischemic Heart Disease	circulatory system	rs72655853	SBSPON	0.984223	0.0102024	0.964227	1.00422	0.119065	0.744016	1	169668	405366	0	2.64747	0	4
727.5	Rupture of synovium	musculoskeletal	rs5023077	FBRSL1	0.953193	0.0307596	0.892904	1.01348	0.119124	0.744144	1	2470	554548	0	0.245182	0	2
743.11	Osteoporosis NOS	musculoskeletal	rs67959919	LZTFL1	0.968546	0.0205091	0.928348	1.00874	0.119161	0.744144	1	21429	580574	0	1.3903	0	3
769	Nonallopathic lesions NEC	symptoms	rs35154152	THBS3	1.02449	0.0155253	0.994057	1.05492	0.119182	0.744144	1	19678	597162	0	0.375668	0	4
285.2	Anemia of chronic disease	hematopoietic	rs111837807	CCHCR1	0.971185	0.0187645	0.934406	1.00796	0.119189	0.744144	1	21705	573828	24.0335	2.63274	0.000470429	3
276.41	Acidosis	endocrine/metabolic	rs5023077	FBRSL1	0.977467	0.0146269	0.948799	1.00614	0.119203	0.744144	1	11390	582971	0	0.0633257	0	3
155	Cancer of liver and intrahepatic bile duct	neoplasms	rs75505823	LRP1	1.09312	0.0571421	0.981117	1.20511	0.119216	0.744144	1	4450	606208	0	0.179797	0	3
745	Pain in joint	musculoskeletal	rs12660421	FOXP4-AS1	0.982107	0.0115881	0.959395	1.00482	0.119226	0.744144	1	379266	172373	39.6511	4.97109	0.000375903	4
592.11	Acute cystitis	genitourinary	rs1405655	NR1H2	1.05911	0.036862	0.986863	1.13136	0.119229	0.744144	1	1737	554048	0	0.220604	0	2
170	Cancer of bone and connective tissue	neoplasms	rs622568	SEC61G	1.06079	0.0378845	0.986538	1.13505	0.119287	0.744144	1	2197	557623	0	0.422551	0	2
290	Delirium dementia and amnestic and other cognitive disorders	mental disorders	rs111783124	LOC101928126	1.01931	0.0122785	0.995245	1.04338	0.119292	0.744144	1	38650	557891	0	2.12866	0	4
788	Syncope and collapse	symptoms	rs147812915	KAT7	1.03371	0.0212831	0.991994	1.07542	0.119298	0.744144	1	44958	540698	0	2.00259	0	4
593.1	Gross hematuria	genitourinary	rs5023077	FBRSL1	0.982171	0.0115486	0.959536	1.00481	0.1193	0.744144	1	18134	580424	0	0.0869564	0	3
345	Epilepsy, recurrent seizures, convulsions	neurological	rs72655853	SBSPON	1.03422	0.0216029	0.991876	1.07656	0.119364	0.744144	1	24913	573824	39.0843	3.28322	0.002261	3
531.2	Gastric ulcer	digestive	rs622568	SEC61G	1.04164	0.026195	0.990298	1.09298	0.11937	0.744144	1	4660	600337	0	0.364015	0	3
195	Cancer, suspected or other	neoplasms	rs78313563	ESS2	1.08815	0.0542533	0.981812	1.19449	0.119448	0.744144	1	14246	581911	54.7598	4.42085	0.0132294	3
411.2	Myocardial infarction	circulatory system	rs1250993	LOC101929525	0.98743	0.00812498	0.971505	1.00336	0.1195	0.744144	1	46189	551063	0	0.949793	0	4
333.4	Torsion dystonia	neurological	rs76423999	SLC12A7	1.0841	0.0518693	0.982439	1.18577	0.119504	0.744144	1	3108	605987	0	1.39615	0	3
110	Dermatophytosis / Dermatomycosis	infectious diseases	rs35705950	MUC5B	0.987542	0.0080525	0.971759	1.00333	0.119524	0.744144	1	141748	410449	0	0.851415	0	4
540.1	Appendicitis	digestive	rs467843	TRAPPC13	0.965912	0.0222786	0.922246	1.00958	0.119524	0.744144	1	4865	605994	68.9753	6.44647	0.00493997	3
578	Gastrointestinal hemorrhage	digestive	rs2924480	ELF5	1.01064	0.00679807	0.997315	1.02396	0.11953	0.744144	1	69246	501354	0	1.71264	0	4
226	Benign neoplasm of thyroid glands	neoplasms	rs76423999	SLC12A7	0.841605	0.110777	0.624482	1.05873	0.119549	0.744144	1	924	559968	0	0.127521	0	2
071	Human immunodeficiency virus [HIV] disease	infectious diseases	rs12259804	PLEKHS1	0.909444	0.0609789	0.789926	1.02896	0.119558	0.744144	1	6844	604515	58.9778	4.87541	0.0348514	3
783	Fever of unknown origin	symptoms	rs72655853	SBSPON	0.960941	0.0255957	0.910774	1.01111	0.119567	0.744144	1	18385	557757	42.5052	3.47858	0.00366831	3
415.1	Acute pulmonary heart disease	circulatory system	rs1405655	NR1H2	0.979451	0.0133395	0.953305	1.0056	0.119579	0.744144	1	13749	594070	0	0.764636	0	3
480	Pneumonia	respiratory	rs467843	TRAPPC13	1.01124	0.00718282	0.997165	1.02532	0.119585	0.744144	1	52425	532394	0	1.30696	0	4
256.4	Polycystic ovaries	endocrine/metabolic	rs35154152	THBS3	0.896081	0.0704966	0.757908	1.03425	0.119601	0.744144	1	920	561335	74.9285	3.9886	0.0297053	2
318	Tobacco use disorder	mental disorders	rs10774671	OAS1	1.00663	0.00424503	0.998309	1.01495	0.119609	0.744144	1	200795	359302	0	2.30931	0	4
738.4	Acquired spondylolisthesis	musculoskeletal	rs76423999	SLC12A7	1.05927	0.0369975	0.986757	1.13179	0.119618	0.744144	1	6185	595821	0	0.0633737	0	3
327.3	Sleep apnea	neurological	rs67959919	LZTFL1	0.986984	0.00841841	0.970484	1.00348	0.119641	0.744144	1	205583	385499	0	2.24188	0	4
858	Complication of internal orthopedic device	injuries & poisonings	rs9896243	NSF	1.03012	0.0190712	0.992745	1.0675	0.119649	0.744144	1	9226	596108	0	1.85176	0	3
732	Osteochondropathies	musculoskeletal	rs8080583	KANSL1	1.07405	0.0459071	0.984074	1.16403	0.119671	0.744144	1	1264	559011	30.2344	1.43337	0.00229767	2
430.2	Intracerebral hemorrhage	circulatory system	rs78313563	ESS2	0.778797	0.160662	0.463899	1.09369	0.119686	0.744144	1	1821	559188	0	0.270043	0	2
603	Other disorders of testis	genitourinary	rs8052423	SLC22A31	0.969576	0.0198558	0.930658	1.00849	0.119695	0.744144	1	10660	591912	0	0.243846	0	3
532	Dysphagia	digestive	rs12660421	FOXP4-AS1	0.974319	0.0167196	0.941549	1.00709	0.119701	0.744144	1	67950	519256	0	2.38098	0	4
420.2	Pericarditis	circulatory system	rs5023077	FBRSL1	0.966134	0.0221427	0.922735	1.00953	0.119726	0.744144	1	4787	601703	0	1.62366	0	3
153	Colorectal cancer	neoplasms	rs495828	ABO	1.02476	0.0157207	0.993949	1.05557	0.119728	0.744144	1	13001	593355	0	1.7699	0	3
601.8	Other inflammatory disorders of male genital organs	genitourinary	rs35154152	THBS3	1.08872	0.0546348	0.981636	1.1958	0.119746	0.744144	1	1301	558334	0	0.580561	0	2
303.4	Somatoform disorder	mental disorders	rs6869036	MGAT1	1.06616	0.0411786	0.985454	1.14687	0.119747	0.744144	1	12633	590569	0	0.744182	0	3
578.9	Hemorrhage of gastrointestinal tract	digestive	rs75505823	LRP1	1.04544	0.0285601	0.989459	1.10141	0.119748	0.744144	1	18661	572132	48.3924	3.8754	0.00891929	3
686.4	Pyogenic granuloma	dermatologic	rs147812915	KAT7	1.23152	0.133857	0.969159	1.49388	0.119767	0.744144	1	1015	558914	0	0.0411419	0	2
601.4	Balanoposthitis	genitourinary	rs5023077	FBRSL1	0.958435	0.0272903	0.904946	1.01192	0.119798	0.744144	1	3219	603941	0	0.0400753	0	3
433.6	Acute, but ill-defined cerebrovascular disease	circulatory system	rs12660421	FOXP4-AS1	1.04673	0.029359	0.989184	1.10427	0.119818	0.744144	1	17464	586405	0	1.57608	0	3
365.1	Open-angle glaucoma	sense organs	rs78313563	ESS2	1.03543	0.0223863	0.991551	1.07931	0.119899	0.744144	1	89594	506018	0	0.496291	0	4
1100	NA	NA	rs67959919	LZTFL1	0.958906	0.0269834	0.906019	1.01179	0.119919	0.744144	1	13663	575083	0	0.375949	0	3
301.2	Antisocial/borderline personality disorder	mental disorders	rs5023077	FBRSL1	1.02432	0.0154542	0.994034	1.05461	0.11992	0.744144	1	10429	596049	0	0.296402	0	3
567	Peritonitis and retroperitoneal infections	digestive	rs7089827	TFAM	0.947171	0.0349025	0.878762	1.01558	0.119927	0.744144	1	4416	602613	0	0.35202	0	3
497	Bronchitis	respiratory	rs6869036	MGAT1	1.04562	0.028687	0.989393	1.10185	0.119932	0.744144	1	27293	539441	53.8608	6.50207	0.00601663	4
803.3	Fracture of clavicle or scapula	injuries & poisonings	rs8080583	KANSL1	0.956683	0.0284785	0.900865	1.0125	0.119951	0.744144	1	3648	606596	37.3716	3.19344	0.00284046	3
362	Other retinal disorders	sense organs	rs5023077	FBRSL1	0.991806	0.00529178	0.981434	1.00218	0.11999	0.744144	1	111050	458229	0	0.719838	0	4
362.23	Cystoid macular degeneration of retina	sense organs	rs495828	ABO	1.03053	0.0193449	0.992618	1.06845	0.119994	0.744144	1	8521	597087	9.04532	2.1989	0.000228002	3
801.1	Fracture of foot	injuries & poisonings	rs10774671	OAS1	1.02623	0.0166545	0.993589	1.05887	0.119999	0.744144	1	8055	600461	0	0.612361	0	3
349	Other and unspecified disorders of the nervous system	neurological	rs11085727	TYK2	1.04001	0.0252311	0.990555	1.08946	0.120006	0.744144	1	4193	600813	0	1.34156	0	3
194	Cancer of other endocrine glands	neoplasms	rs5023077	FBRSL1	0.942318	0.038214	0.867419	1.01722	0.120011	0.744144	1	1567	559475	0	0.125251	0	2
198.6	Secondary malignancy of bone	neoplasms	rs12660421	FOXP4-AS1	0.919	0.0543316	0.81251	1.02549	0.120016	0.744144	1	6150	604103	0	1.10108	0	3
799	NA	NA	rs9896243	NSF	1.0214	0.0136227	0.994704	1.0481	0.120026	0.744144	1	18717	579969	0	1.67334	0	3
151	Cancer of stomach	neoplasms	rs1250993	LOC101929525	0.934406	0.0436397	0.848872	1.01994	0.120029	0.744144	1	1484	560261	0	0.421007	0	2
427.7	Tachycardia NOS	circulatory system	rs111783124	LOC101928126	1.02741	0.0173965	0.993315	1.06151	0.120065	0.744144	1	18597	560173	0	1.62461	0	3
782.3	Edema	symptoms	rs76073397	MIR548H2	1.01751	0.0111684	0.995622	1.0394	0.120083	0.744144	1	80857	479980	45.5352	5.50815	0.00176924	4
599.1	Urinary obstruction	genitourinary	rs9896243	NSF	1.04807	0.0302101	0.988863	1.10729	0.120117	0.744144	1	3570	600706	0	1.18328	0	3
569	Other disorders of intestine	digestive	rs622568	SEC61G	1.03253	0.0205991	0.992154	1.0729	0.120192	0.744144	1	7714	583978	0	0.616716	0	3
333.4	Torsion dystonia	neurological	rs8080583	KANSL1	0.953891	0.0303794	0.894347	1.01343	0.120211	0.744144	1	3108	605987	0	0.496879	0	3
300.13	Phobia	mental disorders	rs2277732	DPP9	1.06032	0.0376945	0.986437	1.1342	0.120239	0.744144	1	2071	606769	59.5963	4.95004	0.0101108	3
871.4	Open wound of toe(s)	injuries & poisonings	rs467843	TRAPPC13	0.951657	0.0318906	0.889152	1.01416	0.120243	0.744144	1	2367	554437	0	0.288187	0	2
443.8	Other specified peripheral vascular diseases	circulatory system	rs8052423	SLC22A31	0.943628	0.0373438	0.870435	1.01682	0.120244	0.744144	1	2974	554263	0	0.0924697	0	2
394.1	Mitral valve stenosis and aortic valve stenosis	circulatory system	rs76423999	SLC12A7	0.884637	0.0788963	0.730001	1.03927	0.120268	0.744144	1	1773	555888	0	0.112549	0	2
530.5	Disorders of esophageal motility	digestive	rs111837807	CCHCR1	1.08663	0.0534778	0.981818	1.19145	0.120268	0.744144	1	2314	556979	0	0.00176219	0	2
345	Epilepsy, recurrent seizures, convulsions	neurological	rs10086829	COL14A1	1.01872	0.0119396	0.995321	1.04212	0.120275	0.744144	1	24913	573824	0	0.0832049	0	3
788	Syncope and collapse	symptoms	rs12660421	FOXP4-AS1	1.03027	0.0191955	0.992648	1.06789	0.120281	0.744144	1	44958	540698	0	1.26389	0	4
694.1	Vitiligo	dermatologic	rs75505823	LRP1	1.14337	0.0862495	0.974324	1.31242	0.120319	0.744144	1	2093	609024	48.0012	3.84624	0.0431822	3
362.29	Macular degeneration (senile) of retina NOS	sense organs	rs76073397	MIR548H2	1.03995	0.0252204	0.990519	1.08938	0.120364	0.744144	1	11701	590254	0	1.32151	0	3
509.1	Respiratory failure	respiratory	rs1250993	LOC101929525	1.01596	0.0101966	0.995977	1.03595	0.120406	0.744144	1	27918	568444	28.5474	2.79906	0.000232983	3
701.2	Scar conditions and fibrosis of skin	dermatologic	rs9896243	NSF	1.03217	0.020391	0.992208	1.07214	0.120421	0.744144	1	7819	585294	0	0.644837	0	3
365.2	Primary angle-closure glaucoma	sense organs	rs10774671	OAS1	1.0243	0.015463	0.993997	1.05461	0.120423	0.744144	1	9399	596500	0	0.230892	0	3
613.5	Mastodynia	genitourinary	rs67959919	LZTFL1	0.90739	0.0625795	0.784735	1.03005	0.120436	0.744144	1	2921	602984	0	0.700479	0	3
613.9	Breast disorder NOS	genitourinary	rs5023077	FBRSL1	0.926189	0.0493777	0.829409	1.02297	0.120457	0.744144	1	1022	558693	0	0.272498	0	2
242.1	Graves' disease	endocrine/metabolic	rs13050728	IFNAR2	1.04887	0.0307307	0.988642	1.10911	0.120478	0.744144	1	2761	608394	53.6166	4.31189	0.00416885	3
276.41	Acidosis	endocrine/metabolic	rs8080583	KANSL1	1.02466	0.0156921	0.993908	1.05542	0.120496	0.744144	1	11390	582971	0	1.16343	0	3
260	Protein-calorie malnutrition	endocrine/metabolic	rs76423999	SLC12A7	1.03674	0.023238	0.991193	1.08229	0.120509	0.744144	1	17199	576945	36.0575	3.12781	0.00121802	3
513.8	Disorders of diaphragm	respiratory	rs622568	SEC61G	0.942125	0.0383974	0.866866	1.01738	0.12051	0.744144	1	2152	556866	0	0.0263028	0	2
440.21	Atherosclerosis of native arteries of the extremities with ulceration or gangrene	circulatory system	rs6869036	MGAT1	0.881707	0.0810885	0.722773	1.04064	0.120526	0.744144	1	3751	605676	0	1.30531	0	3
610.4	Benign neoplasm of breast	genitourinary	rs111837807	CCHCR1	1.12666	0.0768169	0.976094	1.27722	0.120558	0.744144	1	1191	559436	0	0.549125	0	2
303.3	Psychogenic disorder	mental disorders	rs8052423	SLC22A31	0.909899	0.0608235	0.790685	1.02911	0.12057	0.744144	1	1131	557879	0	0.180826	0	2
773	NA	NA	rs8052423	SLC22A31	0.990605	0.00608194	0.978684	1.00253	0.12064	0.744144	1	171144	343819	0	1.06881	0	4
1010.5	NA	NA	rs72655853	SBSPON	0.985002	0.00973715	0.965917	1.00409	0.120666	0.744144	1	294072	210493	26.8925	4.10355	0.000436226	4
194	Cancer of other endocrine glands	neoplasms	rs147812915	KAT7	1.18131	0.107362	0.97088	1.39174	0.120667	0.744144	1	1567	559475	21.3196	1.27096	0.0428612	2
722.9	Other and unspecified disc disorder	musculoskeletal	rs7089827	TFAM	0.963514	0.0239488	0.916575	1.01045	0.120669	0.744144	1	8635	588678	29.1728	2.82377	0.000829621	3
522.1	Pulpitis and necrosis of tooth pulp	digestive	rs7960611	CLEC1A	0.976276	0.0154705	0.945954	1.0066	0.120671	0.744144	1	17907	584027	0	1.18692	0	4
960.2	Allergy/adverse effect of penicillin	injuries & poisonings	rs67959919	LZTFL1	0.893373	0.0726602	0.750959	1.03579	0.120719	0.744144	1	1884	556219	0	0.67008	0	2
272	Disorders of lipoid metabolism	endocrine/metabolic	rs8080583	KANSL1	1.00871	0.00559076	0.997754	1.01967	0.120761	0.744144	1	437327	145161	40.6949	5.05859	0.000137454	4
520.2	Disturbances in tooth eruption	digestive	rs2277732	DPP9	1.0739	0.0459628	0.983818	1.16399	0.120834	0.744144	1	1445	553146	54.9631	2.2204	0.00839443	2
415.2	Chronic pulmonary heart disease	circulatory system	rs2284028	NCF4	1.04513	0.0284525	0.989358	1.10089	0.120844	0.744144	1	13952	583596	0	1.06648	0	3
433.1	Occlusion and stenosis of precerebral arteries	circulatory system	rs622568	SEC61G	1.01747	0.0111677	0.995586	1.03936	0.120847	0.744144	1	29494	556893	67.1664	6.09133	0.00150266	3
261.4	Vitamin D deficiency	endocrine/metabolic	rs11085727	TYK2	1.00909	0.0058332	0.997656	1.02052	0.120864	0.744144	1	103408	464810	0	1.98684	0	4
603	Other disorders of testis	genitourinary	rs1250993	LOC101929525	0.975052	0.0162878	0.943127	1.00698	0.120864	0.744144	1	10660	591912	0	0.134195	0	3
427.11	Paroxysmal supraventricular tachycardia	circulatory system	rs9501257	HLA-DPB1	0.964024	0.0236211	0.917727	1.01032	0.120877	0.744144	1	8177	595404	0	0.647593	0	3
411	Ischemic Heart Disease	circulatory system	rs6869036	MGAT1	0.977371	0.0147579	0.948445	1.0063	0.120908	0.744144	1	169668	405366	0	0.84829	0	4
364	Corneal opacity and other disorders of cornea	sense organs	rs9896243	NSF	0.97601	0.0156562	0.945324	1.0067	0.120914	0.744144	1	14087	583306	0	1.36441	0	3
274.11	Gouty arthropathy	endocrine/metabolic	rs76423999	SLC12A7	0.956697	0.0285438	0.900751	1.01264	0.120922	0.744144	1	11316	597686	0	1.49627	0	4
721.1	Spondylosis without myelopathy	musculoskeletal	rs35154152	THBS3	1.01264	0.00810227	0.996764	1.02853	0.120932	0.744144	1	78525	487817	0	1.29669	0	4
627.22	Need for Hormone replacement therapy (postmenopausal)	genitourinary	rs1250993	LOC101929525	0.934593	0.0436172	0.849103	1.02008	0.120935	0.744144	1	1571	559597	59.7734	2.48592	0.00874414	2
916	Contusion	injuries & poisonings	rs13050728	IFNAR2	0.986098	0.00902737	0.968405	1.00379	0.120965	0.744144	1	31972	522332	36.3344	3.14141	0.000239982	3
361.1	Retinal detachment with retinal defect	sense organs	rs7089827	TFAM	1.0482	0.0303538	0.988702	1.10769	0.12097	0.744144	1	5732	603421	0	0.668111	0	3
871.3	Open wound of foot except toe(s) alone	injuries & poisonings	rs13050728	IFNAR2	0.968203	0.0208378	0.927361	1.00905	0.120974	0.744144	1	5665	597702	65.8703	5.86	0.00443149	3
611.3	Lump or mass in breast	genitourinary	rs1250993	LOC101929525	1.02607	0.0165968	0.99354	1.0586	0.120984	0.744144	1	11196	590795	33.0954	2.98933	0.000579627	3
601.11	Acute prostatitis	genitourinary	rs1405655	NR1H2	1.04736	0.0298411	0.988869	1.10585	0.121006	0.744144	1	2652	602087	0	0.245828	0	3
277	Other disorders of metabolism	endocrine/metabolic	rs2284028	NCF4	1.06693	0.0417853	0.985035	1.14883	0.121014	0.744144	1	6350	596281	23.8711	2.62712	0.00269185	3
317.1	Alcoholism	mental disorders	rs12259804	PLEKHS1	1.02449	0.0156027	0.993905	1.05507	0.121026	0.744144	1	89660	497279	0	0.767112	0	4
292.3	Memory loss	mental disorders	rs9896243	NSF	0.979018	0.0136774	0.95221	1.00583	0.121052	0.744144	1	18358	574559	44.9028	3.62995	0.000990685	3
433.5	Cerebral aneurysm	circulatory system	rs12259804	PLEKHS1	1.14437	0.0869872	0.973871	1.31486	0.121084	0.744144	1	1885	559809	0	0.74594	0	2
805	Fracture of vertebral column without mention of spinal cord injury	injuries & poisonings	rs72655853	SBSPON	1.05425	0.0340807	0.987455	1.12105	0.121086	0.744144	1	8574	597295	0	0.244397	0	3
733.4	Aseptic necrosis of bone	musculoskeletal	rs8080583	KANSL1	1.04062	0.0256864	0.990276	1.09097	0.121104	0.744144	1	4171	605625	84.6927	13.0657	0.0140358	3
395.1	Nonrheumatic mitral valve disorders	circulatory system	rs10774671	OAS1	1.01992	0.0127217	0.994982	1.04485	0.121107	0.744144	1	13963	579721	0	0.188106	0	3
334	Degenerative disease of the spinal cord	neurological	rs2284028	NCF4	0.928188	0.0480747	0.833962	1.02241	0.121115	0.744144	1	4835	600959	0	1.034	0	3
378.1	Strabismus (not specified as paralytic)	sense organs	rs2284028	NCF4	0.946861	0.0352259	0.877818	1.0159	0.12112	0.744144	1	12415	589635	0	1.28583	0	3
716.2	Unspecified monoarthritis	musculoskeletal	rs13050728	IFNAR2	1.05043	0.031741	0.988219	1.11264	0.121124	0.744144	1	2560	554978	0	0.0615279	0	2
290	Delirium dementia and amnestic and other cognitive disorders	mental disorders	rs2284028	NCF4	1.03	0.0190677	0.992624	1.06737	0.12113	0.744144	1	38650	557891	67.8634	9.33514	0.00553026	4
722	Intervertebral disc disorders	musculoskeletal	rs75505823	LRP1	1.02067	0.013197	0.994801	1.04653	0.12113	0.744144	1	105711	461573	13.3344	3.46158	0.000468281	4
585.2	Renal failure NOS	genitourinary	rs72655853	SBSPON	1.05608	0.0352036	0.98708	1.12508	0.121161	0.744144	1	9765	592047	0	0.431119	0	3
204.2	Myeloid leukemia	neoplasms	rs67959919	LZTFL1	1.11757	0.0717205	0.977002	1.25815	0.121164	0.744144	1	1459	560604	0	0.179527	0	2
246	Other disorders of thyroid	endocrine/metabolic	rs7960611	CLEC1A	1.0463	0.0292041	0.989062	1.10354	0.121178	0.744144	1	5375	598420	13.4575	2.311	0.000460954	3
618.1	Prolapse of vaginal walls	genitourinary	rs11085727	TYK2	1.06734	0.042052	0.984921	1.14976	0.121191	0.744144	1	1566	559917	47.2289	1.89498	0.0102024	2
531.1	Hemorrhage from gastrointestinal ulcer	digestive	rs8052423	SLC22A31	0.939826	0.0400457	0.861337	1.01832	0.121206	0.744144	1	2602	556394	0	0.217332	0	2
433.12	Cerebral atherosclerosis	circulatory system	rs76423999	SLC12A7	1.12865	0.0780922	0.975588	1.28171	0.121208	0.744144	1	1475	557825	47.6608	1.91061	0.0167347	2
567	Peritonitis and retroperitoneal infections	digestive	rs76073397	MIR548H2	1.06833	0.0426534	0.984733	1.15193	0.121211	0.744144	1	4416	602613	28.4591	2.7956	0.00812749	3
710	Osteomyelitis, periostitis, and other infections involving bone	musculoskeletal	rs2277732	DPP9	0.976755	0.0151777	0.947007	1.0065	0.121243	0.744144	1	13087	593522	0	1.75001	0	3
426.31	Right bundle branch block	circulatory system	rs12259804	PLEKHS1	0.931349	0.0458972	0.841391	1.02131	0.121244	0.744144	1	7594	593711	0	1.39313	0	3
726.4	Calcaneal spur; Exostosis NOS	musculoskeletal	rs7960611	CLEC1A	0.973866	0.0170907	0.940368	1.00736	0.121269	0.744144	1	15902	572475	0	1.06794	0	3
592.1	Cystitis	genitourinary	rs12660421	FOXP4-AS1	1.07947	0.0493543	0.982734	1.1762	0.121289	0.744144	1	6301	592553	0	0.34055	0	3
213	Benign neoplasm of bone and articular cartilage	neoplasms	rs1250993	LOC101929525	1.08776	0.0542962	0.981344	1.19418	0.121295	0.744144	1	935	558930	0	0.140636	0	2
366.3	Traumatic cataract	sense organs	rs75505823	LRP1	1.21253	0.124388	0.968726	1.45633	0.121326	0.744144	1	936	560333	0	0.410701	0	2
348	Other conditions of brain	neurological	rs2277732	DPP9	0.973838	0.017112	0.940299	1.00738	0.121336	0.744144	1	10309	590176	0	0.490269	0	3
274.2	Crystal arthropathies	endocrine/metabolic	rs8052423	SLC22A31	1.05096	0.0320824	0.988074	1.11384	0.121348	0.744144	1	3884	604043	0	0.597165	0	3
370.3	Keratoconjunctivitis	sense organs	rs2277732	DPP9	1.03236	0.0205587	0.992066	1.07266	0.121352	0.744144	1	7093	590623	0	0.408107	0	3
593.2	Microscopic hematuria	genitourinary	rs9896243	NSF	1.01824	0.0116661	0.995371	1.0411	0.121354	0.744144	1	26231	573032	0	0.188621	0	4
614.52	Vaginitis and vulvovaginitis	genitourinary	rs2277732	DPP9	1.03691	0.0233984	0.991051	1.08277	0.121354	0.744144	1	7907	596748	8.38282	2.183	0.000186321	3
530.13	Barrett's esophagus	digestive	rs1405655	NR1H2	1.02017	0.0128931	0.994903	1.04544	0.121355	0.744144	1	15014	592016	0	1.74851	0	3
700	Corns and callosities	dermatologic	rs10086829	COL14A1	1.01473	0.00944035	0.996228	1.03323	0.121365	0.744144	1	42447	548536	7.84724	3.25546	5.40674e-05	4
530.5	Disorders of esophageal motility	digestive	rs11085727	TYK2	0.948078	0.0344221	0.880611	1.01555	0.121395	0.744144	1	2314	556979	0	0.191956	0	2
772.3	Muscle weakness	symptoms	rs495828	ABO	1.01375	0.00881601	0.996469	1.03103	0.121428	0.744144	1	45154	537002	0	0.99247	0	4
362.4	Retinal vascular changes and abnomalities	sense organs	rs6869036	MGAT1	0.940504	0.0396048	0.862879	1.01813	0.121433	0.744144	1	15364	585628	0	0.40357	0	3
562	Diverticulosis and diverticulitis	digestive	rs7560588	BCL11A	0.988798	0.00727388	0.974541	1.00305	0.121442	0.744144	1	72799	473619	0	1.43613	0	4
800.4	Fracture of patella	injuries & poisonings	rs8052423	SLC22A31	0.934282	0.0438919	0.848254	1.02031	0.121446	0.744144	1	2197	559093	0	0.149433	0	2
649	Other conditions or status of the mother complicating pregnancy, childbirth, or the puerperium	pregnancy complications	rs35154152	THBS3	1.11474	0.0701378	0.977267	1.25221	0.121466	0.744144	1	777	561023	0	0.781644	0	2
524	Dentofacial anomalies, including malocclusion	digestive	rs111837807	CCHCR1	0.958821	0.0271539	0.905599	1.01204	0.12147	0.744144	1	9865	585319	0	1.7801	0	3
613.8	Other specified disorders of breast	genitourinary	rs8052423	SLC22A31	1.08295	0.0514597	0.98209	1.18381	0.121481	0.744144	1	1426	557481	0	0.981592	0	2
275.53	Disorders of phosphorus metabolism	endocrine/metabolic	rs147812915	KAT7	1.10598	0.0650533	0.97848	1.23349	0.1215	0.744144	1	4251	600481	19.4227	2.48209	0.00424811	3
740.12	Osteoarthrosis, localized, secondary	musculoskeletal	rs1453205	LOC101928196	0.979382	0.013454	0.953013	1.00575	0.121509	0.744144	1	12161	583980	0	0.404649	0	3
252.1	Hyperparathyroidism	endocrine/metabolic	rs12660421	FOXP4-AS1	0.930206	0.0467242	0.838627	1.02179	0.121519	0.744144	1	7172	601046	83.487	12.1117	0.0338131	3
522.5	Periapical abscess	digestive	rs7089827	TFAM	1.03648	0.0231408	0.991124	1.08184	0.121534	0.744144	1	8374	582783	0	0.586244	0	3
577.3	Cyst and pseudocyst of pancreas	digestive	rs76073397	MIR548H2	1.08033	0.0499077	0.982516	1.17815	0.121555	0.744144	1	3185	607172	71.9966	7.14199	0.0925785	3
195	Cancer, suspected or other	neoplasms	rs67959919	LZTFL1	0.961439	0.0254005	0.911654	1.01122	0.121578	0.744144	1	14246	581911	0	0.530948	0	3
686	Other local infections of skin and subcutaneous tissue	dermatologic	rs2277732	DPP9	1.03391	0.0215371	0.991692	1.07612	0.121582	0.744144	1	6199	584468	48.445	3.87935	0.00289458	3
250.23	Type 2 diabetes with ophthalmic manifestations	endocrine/metabolic	rs2924480	ELF5	1.0133	0.00853379	0.996573	1.03003	0.121586	0.744144	1	42267	551660	0	1.32441	0	4
371.1	Uveitis, noninfectious or NOS	sense organs	rs5023077	FBRSL1	1.02825	0.0179931	0.992979	1.06351	0.121618	0.744241	1	7922	599613	35.7685	3.11374	0.000714957	3
514	Abnormal findings examination of lungs	respiratory	rs1405655	NR1H2	1.01232	0.00790955	0.996816	1.02782	0.121643	0.744264	1	41805	537088	0	2.38456	0	4
979	Adverse drug events and drug allergies	injuries & poisonings	rs76423999	SLC12A7	1.04276	0.0270522	0.98974	1.09578	0.121655	0.744264	1	11922	573239	0	0.672691	0	3
411	Ischemic Heart Disease	circulatory system	rs1250993	LOC101929525	0.992078	0.00513863	0.982006	1.00215	0.121673	0.744277	1	169668	405366	0	2.58865	0	4
286.7	Other and unspecified coagulation defects	hematopoietic	rs67959919	LZTFL1	1.05842	0.0366829	0.986518	1.13031	0.121695	0.744277	1	6144	599498	1.50923	2.03065	0.000328594	3
280.1	Iron deficiency anemias, unspecified or not due to blood loss	hematopoietic	rs72655853	SBSPON	0.9734	0.0174211	0.939255	1.00755	0.121728	0.744277	1	43929	550902	60.1264	7.52378	0.00509086	4
242.2	Toxic multinodular goiter	endocrine/metabolic	rs9896243	NSF	0.879831	0.0827276	0.717685	1.04198	0.121729	0.744277	1	571	561450	0	0.000205203	0	2
430.2	Intracerebral hemorrhage	circulatory system	rs9501257	HLA-DPB1	1.07527	0.046893	0.983355	1.16718	0.121739	0.744277	1	1821	559188	61.0987	2.57061	0.00691065	2
733	Other disorders of bone and cartilage	musculoskeletal	rs8052423	SLC22A31	0.97256	0.017983	0.937313	1.00781	0.121806	0.744585	1	13131	574855	2.23534	2.04573	3.19211e-05	3
790	Nonspecific findings on examination of blood	symptoms	rs7089827	TFAM	0.923414	0.0515075	0.822459	1.02437	0.121882	0.744954	1	1857	553235	49.9288	1.99716	0.00534695	2
580.31	Nephritis and nephropathy in diseases classified elsewhere	genitourinary	rs111783124	LOC101928126	1.05953	0.0373872	0.986255	1.13281	0.121923	0.745101	1	3886	604287	51.7733	4.14708	0.00931055	3
255.12	Hyperaldosteronism	endocrine/metabolic	rs76073397	MIR548H2	1.14805	0.089275	0.973074	1.32303	0.121973	0.745211	1	1280	560810	0	0.00436236	0	2
327.31	Central/nonobstroctive sleep apnea	neurological	rs78313563	ESS2	1.12579	0.0766173	0.975624	1.27596	0.121984	0.745211	1	6567	597711	0	0.0715926	0	3
740.2	Osteoarthrosis, generalized	musculoskeletal	rs7560588	BCL11A	1.01906	0.012211	0.995129	1.043	0.122016	0.745211	1	22500	566678	56.1801	4.56414	0.00124777	3
586.2	Cyst of kidney, acquired	genitourinary	rs7960611	CLEC1A	0.970945	0.0190692	0.933569	1.00832	0.122044	0.745211	1	12612	581253	0	1.07428	0	3
555.2	Ulcerative colitis	digestive	rs76073397	MIR548H2	0.945046	0.0365545	0.873399	1.01669	0.122048	0.745211	1	6155	601178	0	0.190722	0	3
627.2	Symptomatic menopause	genitourinary	rs2924480	ELF5	0.9693	0.0201658	0.929775	1.00883	0.122049	0.745211	1	10734	595974	0	1.85313	0	3
733.9	Chondromalacia	musculoskeletal	rs9501257	HLA-DPB1	1.09102	0.0563412	0.980593	1.20145	0.122055	0.745211	1	1163	558018	0	0.324665	0	2
573	Other disorders of liver	digestive	rs5023077	FBRSL1	1.02553	0.0163099	0.993566	1.0575	0.122137	0.745363	1	9078	586855	6.91477	2.14857	0.000101143	3
727.5	Rupture of synovium	musculoskeletal	rs7089827	TFAM	1.069	0.0431627	0.984401	1.1536	0.122141	0.745363	1	2470	554548	0	0.560203	0	2
396	Abnormal heart sounds	circulatory system	rs8080583	KANSL1	1.02037	0.013046	0.994802	1.04594	0.122141	0.745363	1	16927	571684	0	0.0333091	0	3
371.3	Inflammation of eyelids	sense organs	rs76423999	SLC12A7	1.02117	0.0135495	0.994608	1.04772	0.122157	0.745363	1	53746	516117	10.4237	3.3491	0.00012809	4
255	Disorders of adrenal glands	endocrine/metabolic	rs78313563	ESS2	1.11619	0.0711108	0.976812	1.25557	0.122162	0.745363	1	6694	599631	0	0.992822	0	3
426.9	Cardiac pacemaker/device in situ	circulatory system	rs495828	ABO	1.01716	0.0110067	0.995585	1.03873	0.122196	0.745386	1	27368	578610	45.7327	3.68546	0.00080885	3
274.1	Gout	endocrine/metabolic	rs12259804	PLEKHS1	0.971714	0.0185652	0.935326	1.0081	0.122209	0.745386	1	56610	548449	0	0.919825	0	4
070.9	Hepatitis NOS	infectious diseases	rs76423999	SLC12A7	0.929151	0.0475455	0.835962	1.02234	0.122215	0.745386	1	3980	601416	0	0.849431	0	3
389.4	Tinnitus	sense organs	rs35705950	MUC5B	0.986261	0.00895186	0.968715	1.00381	0.122248	0.745397	1	92461	447378	28.7198	4.20874	0.000492896	4
990	Effects radiation NOS	injuries & poisonings	rs111837807	CCHCR1	1.04918	0.0310674	0.98829	1.11007	0.122256	0.745397	1	7251	597076	0	0.819323	0	3
701.4	Keloid scar	dermatologic	rs76073397	MIR548H2	0.918307	0.0551488	0.810216	1.0264	0.122266	0.745397	1	4377	601747	8.5222	2.18632	0.00163439	3
698	Pruritus and related conditions	dermatologic	rs76073397	MIR548H2	0.963707	0.0239262	0.916811	1.0106	0.122321	0.745421	1	16577	572454	0	2.10838	0	4
289.9	Abnormality of red blood cells	hematopoietic	rs10086829	COL14A1	1.09027	0.0559364	0.980635	1.19991	0.122327	0.745421	1	1121	557463	0	0.0633879	0	2
512	Other symptoms of respiratory system	respiratory	rs9501257	HLA-DPB1	1.0093	0.00598978	0.997558	1.02104	0.122328	0.745421	1	223976	292081	0	0.0637866	0	4
875	Non-healing surgical wound	injuries & poisonings	rs1405655	NR1H2	0.96439	0.0234684	0.918392	1.01039	0.122335	0.745421	1	4407	602837	0	0.925103	0	3
350.2	Abnormality of gait	neurological	rs8080583	KANSL1	1.01016	0.00654086	0.997336	1.02298	0.122361	0.745434	1	79274	486804	0	0.782043	0	4
364.9	Cornea replaced by transplant	sense organs	rs76073397	MIR548H2	1.12145	0.0741999	0.976021	1.26688	0.122391	0.745434	1	1346	560980	0	0.0225385	0	2
303	Psychogenic and somatoform disorders	mental disorders	rs9896243	NSF	1.02452	0.0156832	0.993784	1.05526	0.122398	0.745434	1	14158	585646	0	1.87275	0	3
593.2	Microscopic hematuria	genitourinary	rs9501257	HLA-DPB1	0.980021	0.0130645	0.954415	1.00563	0.122414	0.745434	1	26231	573032	63.574	8.23587	0.00155274	4
430	Intracranial hemorrhage	circulatory system	rs76423999	SLC12A7	0.939235	0.0405856	0.859687	1.01878	0.122437	0.745434	1	5496	603657	0	1.85161	0	3
506	Empyema and pneumothorax	respiratory	rs35154152	THBS3	1.04734	0.0299472	0.988647	1.10604	0.122438	0.745434	1	4931	602733	0	1.4662	0	3
345.3	Convulsions	neurological	rs8080583	KANSL1	1.01947	0.0124819	0.995002	1.04393	0.122452	0.745434	1	18332	582578	44.0215	3.5728	0.000533745	3
420	Carditis	circulatory system	rs7960611	CLEC1A	1.03591	0.022845	0.991131	1.08068	0.122536	0.745678	1	9095	591931	59.8597	4.98252	0.00285695	3
622	Polyp of female genital organs	genitourinary	rs2284028	NCF4	0.875465	0.0861329	0.706645	1.04429	0.122559	0.745678	1	1199	560013	0	0.00669281	0	2
257.1	Testicular hypofunction	endocrine/metabolic	rs11085727	TYK2	1.01532	0.00984558	0.996021	1.03462	0.122568	0.745678	1	29051	572836	48.2126	3.86194	0.000723136	3
564	Functional digestive disorders	digestive	rs1405655	NR1H2	1.01357	0.00873047	0.99646	1.03068	0.122569	0.745678	1	33786	546591	0	2.16154	0	4
262	Mineral deficiency NEC	endocrine/metabolic	rs12259804	PLEKHS1	1.12284	0.075036	0.975768	1.26991	0.122574	0.745678	1	2779	604642	0	1.37593	0	3
609	Male infertility and abnormal spermatozoa	genitourinary	rs7960611	CLEC1A	1.05809	0.0365708	0.986409	1.12977	0.122602	0.745749	1	3456	604160	0	1.36363	0	3
253	Disorders of the pituitary gland and its hypothalamic control	endocrine/metabolic	rs10086829	COL14A1	0.969167	0.0202868	0.929405	1.00893	0.122642	0.74582	1	8112	597168	34.0371	3.03201	0.00120671	3
739	Contracture of joint	musculoskeletal	rs10086829	COL14A1	0.953682	0.0307203	0.893471	1.01389	0.122646	0.74582	1	3482	603531	61.6203	5.21109	0.00806234	3
797	Shock	symptoms	rs10086829	COL14A1	0.943526	0.0376627	0.869708	1.01735	0.122719	0.745919	1	2274	556382	0	0.895432	0	2
286.2	Encounter for long-term (current) use of anticoagulants	hematopoietic	rs10774671	OAS1	1.01092	0.00703733	0.997127	1.02471	0.122733	0.745919	1	49761	550412	0	1.13511	0	3
348.8	Encephalopathy, not elsewhere classified	neurological	rs2924480	ELF5	1.02935	0.0187453	0.992613	1.06609	0.122737	0.745919	1	7909	594829	0	0.688012	0	3
495.1	Chronic obstructive asthma	respiratory	rs1250993	LOC101929525	1.03591	0.0228607	0.991105	1.08072	0.122748	0.745919	1	5258	600258	0	1.365	0	3
389	Hearing loss	sense organs	rs2277732	DPP9	1.00751	0.00484816	0.998008	1.01701	0.122771	0.745919	1	283053	285463	54.4601	6.58763	0.000275579	4
217.1	Nevus, non-neoplastic	neoplasms	rs76073397	MIR548H2	1.03778	0.0240337	0.990678	1.08489	0.122789	0.745919	1	12494	569435	0	0.282263	0	3
530.3	Stricture and stenosis of esophagus	digestive	rs35154152	THBS3	1.04509	0.0285783	0.989075	1.1011	0.12279	0.745919	1	5610	599295	0	0.656324	0	3
470	Septal Deviations/Turbinate Hypertrophy	respiratory	rs1250993	LOC101929525	0.980686	0.0126387	0.955914	1.00546	0.122804	0.745919	1	17794	581654	0	1.93218	0	3
377.1	Optic atrophy	sense organs	rs7089827	TFAM	1.03854	0.0245086	0.990505	1.08658	0.12282	0.745919	1	7221	596956	55.3986	4.48416	0.00269376	3
627.1	Postmenopausal bleeding	genitourinary	rs1453205	LOC101928196	0.949078	0.0338717	0.882689	1.01547	0.122826	0.745919	1	2019	559300	0	0.00317623	0	2
427.8	Sinoatrial node dysfunction (Bradycardia)	circulatory system	rs12660421	FOXP4-AS1	0.91371	0.0584932	0.799063	1.02836	0.122883	0.746088	1	6709	599206	0	0.142535	0	3
450	Noninfectious disorders of lymphatic channels	circulatory system	rs2284028	NCF4	1.07328	0.0458396	0.983435	1.16313	0.122887	0.746088	1	5845	600931	0	1.61494	0	3
696.41	Psoriasis vulgaris	dermatologic	rs76423999	SLC12A7	1.03444	0.0219471	0.99142	1.07745	0.122919	0.74618	1	18051	594565	0	1.87437	0	4
859	Complication due to other implant and internal device	injuries & poisonings	rs8052423	SLC22A31	0.944519	0.0370081	0.871983	1.01705	0.122987	0.746382	1	3080	602903	0	0.407057	0	3
507	Pleurisy; pleural effusion	respiratory	rs12259804	PLEKHS1	0.9561	0.0291072	0.89905	1.01315	0.122998	0.746382	1	19689	570791	72.1321	7.17672	0.0313649	3
362.7	Hereditary retinal dystrophies	sense organs	rs622568	SEC61G	0.939444	0.0405026	0.860059	1.01883	0.123001	0.746382	1	2055	556358	0	0.958068	0	2
842	Other sprains and strains	injuries & poisonings	rs5023077	FBRSL1	0.967263	0.0215835	0.924959	1.00957	0.123037	0.746502	1	5199	585968	43.1201	3.51618	0.0016008	3
704.8	Other specified diseases of hair and hair follicles	dermatologic	rs13050728	IFNAR2	1.02135	0.0137028	0.994497	1.04821	0.123068	0.746591	1	14170	573332	0	0.75923	0	3
589	Abnormal results of function study of kidney	genitourinary	rs111783124	LOC101928126	0.922786	0.0521211	0.820629	1.02494	0.123136	0.746833	1	2291	551843	0	0.469509	0	2
271	Disorders of carbohydrate transport and metabolism	endocrine/metabolic	rs7560588	BCL11A	0.976283	0.0155685	0.945769	1.0068	0.123141	0.746833	1	14823	587950	0	0.571623	0	4
241.1	Nontoxic uninodular goiter	endocrine/metabolic	rs1250993	LOC101929525	0.979272	0.0135868	0.952642	1.0059	0.123158	0.746836	1	15588	589798	0	0.779096	0	3
110.1	Dermatophytosis	infectious diseases	rs111783124	LOC101928126	1.01153	0.00743949	0.996953	1.02612	0.123174	0.746836	1	137407	416562	0	1.25284	0	4
292.6	Hallucinations	mental disorders	rs35705950	MUC5B	1.10336	0.0638096	0.978294	1.22843	0.123201	0.746897	1	1668	556743	22.9846	1.29844	0.00529385	2
610.2	Fibroadenosis of breast	genitourinary	rs7960611	CLEC1A	0.878689	0.0839026	0.71424	1.04314	0.123228	0.746961	1	581	561005	0	0.0571295	0	2
603.2	Spermatocele	genitourinary	rs35154152	THBS3	0.937151	0.0421187	0.854599	1.0197	0.123284	0.747049	1	2712	605655	58.1953	4.78415	0.0115141	3
735.2	Acquired toe deformities	musculoskeletal	rs2277732	DPP9	1.01289	0.00830922	0.996602	1.02917	0.123291	0.747049	1	47417	536398	0	1.0749	0	3
613.8	Other specified disorders of breast	genitourinary	rs72655853	SBSPON	1.14881	0.0900192	0.972371	1.32525	0.1233	0.747049	1	1426	557481	29.374	1.41591	0.0216426	2
555.21	Ulcerative colitis (chronic)	digestive	rs111837807	CCHCR1	1.09366	0.0581066	0.979774	1.20755	0.123358	0.747049	1	1930	557994	0	0.172725	0	2
562.1	Diverticulosis	digestive	rs111783124	LOC101928126	1.01506	0.00970272	0.996045	1.03408	0.123371	0.747049	1	63769	482569	16.8351	3.60729	0.000263184	4
1013	NA	NA	rs11085727	TYK2	0.980046	0.0130821	0.954405	1.00569	0.123383	0.747049	1	15910	578342	0	0.52834	0	3
580.1	Glomerulonephritis	genitourinary	rs12660421	FOXP4-AS1	1.14184	0.0860933	0.973095	1.31058	0.123403	0.747049	1	1880	559045	0	0.00743386	0	2
619.2	Disorders of uterus, NEC	genitourinary	rs7960611	CLEC1A	0.939768	0.0403228	0.860735	1.0188	0.123406	0.747049	1	2726	557075	0	0.143835	0	2
765	Cervical radiculitis	symptoms	rs7560588	BCL11A	0.984107	0.0103988	0.963725	1.00449	0.12341	0.747049	1	33389	561680	64.9801	8.56656	0.00163393	4
601.12	Chronic prostatitis	genitourinary	rs495828	ABO	1.03674	0.023418	0.990837	1.08264	0.123411	0.747049	1	5823	598717	76.8437	8.63695	0.00948683	3
401.22	Hypertensive chronic kidney disease	circulatory system	rs9896243	NSF	1.01422	0.0091679	0.996255	1.03219	0.123429	0.747049	1	46116	550594	0	0.0699001	0	4
426.24	Atrioventricular block, complete	circulatory system	rs6869036	MGAT1	1.09066	0.056335	0.980241	1.20107	0.123451	0.747049	1	6924	603028	0	0.0399043	0	3
562	Diverticulosis and diverticulitis	digestive	rs9501257	HLA-DPB1	0.986569	0.00877807	0.969364	1.00377	0.123455	0.747049	1	72799	473619	0	1.05147	0	4
571.81	Portal hypertension	digestive	rs6869036	MGAT1	1.13129	0.0800851	0.974318	1.28825	0.123489	0.747155	1	3376	605646	0	1.82861	0	3
638	NA	NA	rs11085727	TYK2	1.11516	0.0707689	0.976449	1.25386	0.123524	0.747264	1	627	561667	0	0.684753	0	2
537.1	Lesions of stomach and duodenum	digestive	rs35154152	THBS3	1.09998	0.0618803	0.978695	1.22127	0.123574	0.747468	1	998	560053	0	0.0405069	0	2
337	Disorders of the autonomic nervous system	neurological	rs7560588	BCL11A	0.978034	0.0144262	0.949759	1.00631	0.123653	0.747653	1	15888	577360	0	1.43815	0	3
465	Acute upper respiratory infections of multiple or unspecified sites	respiratory	rs35154152	THBS3	1.01113	0.00718708	0.99704	1.02521	0.123653	0.747653	1	109544	406073	40.9337	5.07903	0.00020138	4
655	Known or suspected fetal abnormality affecting management of mother	pregnancy complications	rs13050728	IFNAR2	0.921924	0.0528019	0.818432	1.02542	0.123664	0.747653	1	1004	561020	53.6921	2.15946	0.00777066	2
427.42	Cardiac arrest	circulatory system	rs67959919	LZTFL1	1.09885	0.0612309	0.978842	1.21887	0.12367	0.747653	1	2253	556966	0	0.116248	0	2
596.1	Bladder neck obstruction	genitourinary	rs10086829	COL14A1	1.03532	0.0225522	0.991119	1.07952	0.123758	0.747978	1	6652	597275	34.9689	3.07545	0.00194516	3
276.6	Fluid overload	endocrine/metabolic	rs7560588	BCL11A	0.962969	0.0245167	0.914916	1.01102	0.123773	0.747978	1	5759	596988	49.6741	3.97409	0.00348237	3
303	Psychogenic and somatoform disorders	mental disorders	rs35154152	THBS3	0.972821	0.0179029	0.937732	1.00791	0.123773	0.747978	1	14158	585646	0	0.236628	0	3
379.2	Disorders of vitreous body	sense organs	rs467843	TRAPPC13	1.01098	0.00709418	0.997073	1.02488	0.123806	0.748005	1	55132	521632	0	1.22784	0	4
503	Pulmonary congestion and hypostasis	respiratory	rs467843	TRAPPC13	1.04808	0.0305189	0.988267	1.1079	0.123841	0.748005	1	2631	551201	0	0.126433	0	2
626.11	Absent or infrequent menstruation	genitourinary	rs2277732	DPP9	0.932742	0.0452472	0.844057	1.02143	0.12385	0.748005	1	1717	608158	63.9952	5.55481	0.0143271	3
578.2	Blood in stool	digestive	rs495828	ABO	0.983661	0.0107063	0.962676	1.00464	0.123864	0.748005	1	30478	548942	0	1.45675	0	4
574.1	Cholelithiasis	digestive	rs2924480	ELF5	1.0174	0.0112119	0.995426	1.03938	0.12387	0.748005	1	22395	576150	30.6002	2.88185	0.000323722	3
530.12	Ulcer of esophagus	digestive	rs7560588	BCL11A	0.949944	0.0333736	0.884532	1.01536	0.123876	0.748005	1	2788	555700	44.9	1.81488	0.00830986	2
198.6	Secondary malignancy of bone	neoplasms	rs2924480	ELF5	0.967777	0.0212891	0.926051	1.0095	0.123926	0.748031	1	6150	604103	0	0.172939	0	3
740.1	Osteoarthritis; localized	musculoskeletal	rs10086829	COL14A1	0.991305	0.00567671	0.980178	1.00243	0.123942	0.748031	1	144338	415099	27.9233	4.16223	0.000100821	4
521.2	Dental abrasion, erosion and attrition	digestive	rs7089827	TFAM	0.969573	0.0200856	0.930205	1.00894	0.123955	0.748031	1	12587	589918	0	1.61843	0	4
530.14	Reflux esophagitis	digestive	rs495828	ABO	0.979299	0.0135982	0.952646	1.00595	0.123963	0.748031	1	17774	572101	0.943998	2.01906	1.1212e-05	3
081	Infection/inflammation of internal prosthetic device; implant; and graft	infectious diseases	rs147812915	KAT7	1.10531	0.0650871	0.977738	1.23288	0.123972	0.748031	1	4144	603917	40.5202	3.36248	0.0192029	3
225	Benign neoplasm of brain and other parts of nervous system	neoplasms	rs467843	TRAPPC13	0.960504	0.0261968	0.909158	1.01185	0.12399	0.748031	1	3515	606629	0	1.2017	0	3
599.3	Dysuria	genitourinary	rs6869036	MGAT1	1.06861	0.0431419	0.984055	1.15317	0.123996	0.748031	1	11293	572000	0	0.556749	0	3
706.8	Other specified diseases of sebaceous glands	dermatologic	rs9896243	NSF	1.01828	0.0117765	0.995197	1.04136	0.124025	0.748075	1	25725	553940	0	0.691178	0	4
378.1	Strabismus (not specified as paralytic)	sense organs	rs67959919	LZTFL1	0.95977	0.0266973	0.907443	1.0121	0.124036	0.748075	1	12415	589635	43.5418	3.54244	0.00894669	3
440	Atherosclerosis	circulatory system	rs35705950	MUC5B	0.975547	0.0160979	0.943995	1.0071	0.124067	0.748164	1	25552	557421	0	0.350394	0	3
288	Diseases of white blood cells	hematopoietic	rs67959919	LZTFL1	0.968692	0.0206877	0.928144	1.00924	0.124153	0.748448	1	21901	558232	0	0.924947	0	3
601.4	Balanoposthitis	genitourinary	rs67959919	LZTFL1	1.0853	0.0532381	0.980954	1.18965	0.124157	0.748448	1	3219	603941	0	0.811871	0	3
559	Ileostomy status	digestive	rs12660421	FOXP4-AS1	1.16825	0.101141	0.970014	1.36649	0.124163	0.748448	1	2004	559960	0	0.128779	0	2
555.1	Regional enteritis	digestive	rs8080583	KANSL1	0.958365	0.0276631	0.904145	1.01258	0.124217	0.748584	1	3783	557219	0	0.0092524	0	2
362.2	Degeneration of macula and posterior pole of retina	sense organs	rs35154152	THBS3	1.01464	0.00945356	0.99611	1.03317	0.124225	0.748584	1	65497	524917	0	2.04676	0	4
286	Coagulation defects	hematopoietic	rs622568	SEC61G	1.02358	0.0151601	0.993865	1.05329	0.124235	0.748584	1	14648	583432	0	0.224192	0	3
715	Other inflammatory spondylopathies	musculoskeletal	rs6869036	MGAT1	1.07486	0.0469646	0.982808	1.16691	0.124267	0.748673	1	9814	592873	0	1.12188	0	3
426.9	Cardiac pacemaker/device in situ	circulatory system	rs9501257	HLA-DPB1	0.979177	0.0136907	0.952343	1.00601	0.124283	0.748673	1	27368	578610	79.8562	9.92859	0.00310183	3
359.2	Myopathy	neurological	rs1250993	LOC101929525	0.942642	0.0384327	0.867314	1.01797	0.124309	0.748716	1	1911	557702	0	0.314776	0	2
364	Corneal opacity and other disorders of cornea	sense organs	rs495828	ABO	1.02346	0.0150908	0.993885	1.05304	0.124331	0.748716	1	14087	583306	0	1.95594	0	3
626.1	Irregular menstrual cycle/bleeding	genitourinary	rs8080583	KANSL1	1.0296	0.0189798	0.992398	1.0668	0.124339	0.748716	1	11401	595217	0	0.515076	0	3
994	Sepsis and SIRS	injuries & poisonings	rs67959919	LZTFL1	0.968178	0.021044	0.926932	1.00942	0.124357	0.748725	1	21617	574679	0	0.659183	0	3
560.2	Impaction of intestine	digestive	rs1453205	LOC101928196	1.06494	0.0409478	0.984687	1.1452	0.124377	0.748744	1	1287	557485	5.45534	1.0577	0.000246318	2
374.6	Dermatochalasis	sense organs	rs1453205	LOC101928196	1.01671	0.0107847	0.995571	1.03785	0.124401	0.748793	1	19323	591938	0	1.0549	0	4
362	Other retinal disorders	sense organs	rs2924480	ELF5	1.00889	0.00576073	0.997599	1.02018	0.124424	0.748832	1	111050	458229	4.6402	3.14598	1.37461e-05	4
272.1	Hyperlipidemia	endocrine/metabolic	rs11085727	TYK2	1.00852	0.00551963	0.997698	1.01933	0.124458	0.748844	1	436928	145596	0	2.60081	0	4
300.9	Posttraumatic stress disorder	mental disorders	rs7089827	TFAM	1.01022	0.00662188	0.997246	1.0232	0.124488	0.748844	1	156498	439405	17.1404	3.62058	4.51162e-05	4
568.1	Peritoneal adhesions (postoperative) (postinfection)	digestive	rs2924480	ELF5	1.05841	0.036955	0.985981	1.13084	0.124491	0.748844	1	1995	556331	0	0.0292556	0	2
348.9	Other conditions of brain, NOS	neurological	rs10086829	COL14A1	1.05007	0.0318065	0.987732	1.11241	0.1245	0.748844	1	3416	600898	57.071	4.65885	0.00673544	3
442.2	Aneurysm of iliac artery	circulatory system	rs13050728	IFNAR2	1.05288	0.0335482	0.987124	1.11863	0.124554	0.748844	1	2249	558753	74.7589	3.96179	0.0131275	2
351	Other peripheral nerve disorders	neurological	rs5023077	FBRSL1	1.00803	0.00520758	0.997824	1.01824	0.124555	0.748844	1	107548	462674	0	2.07327	0	4
585.31	Renal dialysis	genitourinary	rs78313563	ESS2	1.10977	0.0678103	0.976857	1.24267	0.124568	0.748844	1	6393	604466	0	1.82626	0	3
401.22	Hypertensive chronic kidney disease	circulatory system	rs67959919	LZTFL1	0.976691	0.0153561	0.946593	1.00679	0.124572	0.748844	1	46116	550594	0	0.745567	0	4
332	Parkinson's disease	neurological	rs76073397	MIR548H2	0.95577	0.0294546	0.898039	1.0135	0.124574	0.748844	1	9003	600592	72.9539	7.39479	0.0348151	3
972.6	Antihypertensive agents causing adverse effects	injuries & poisonings	rs2284028	NCF4	0.851925	0.104356	0.647386	1.05646	0.124619	0.749015	1	720	557234	0	0.508143	0	2
250.13	Type 1 diabetes with ophthalmic manifestations	endocrine/metabolic	rs75505823	LRP1	0.901074	0.0678459	0.768096	1.03405	0.124695	0.749226	1	3541	603859	0	0.415651	0	3
331	Other cerebral degenerations	neurological	rs9896243	NSF	0.945731	0.0363414	0.874502	1.01696	0.124698	0.749226	1	2561	553343	0	0.218118	0	2
318	Tobacco use disorder	mental disorders	rs2284028	NCF4	0.985492	0.00951969	0.966834	1.00415	0.124748	0.749226	1	200795	359302	0	1.6706	0	4
352.1	Trigeminal nerve disorders [CN5]	neurological	rs8052423	SLC22A31	0.945688	0.0363773	0.874388	1.01699	0.124758	0.749226	1	3224	603838	0	0.444565	0	3
840.2	Rotator cuff (capsule) sprain	injuries & poisonings	rs35705950	MUC5B	0.96631	0.0223247	0.922554	1.01007	0.124759	0.749226	1	13037	586184	58.8684	4.86244	0.00590259	3
447	Other disorders of arteries and arterioles	circulatory system	rs12259804	PLEKHS1	0.911753	0.0601834	0.793793	1.02971	0.124765	0.749226	1	4960	595598	50.7824	4.06359	0.0386538	3
556.11	Angiodysplasia of intestine (without mention of hemorrhage)	digestive	rs1453205	LOC101928196	0.923918	0.051552	0.822876	1.02496	0.124785	0.749226	1	801	559398	58.8978	2.43296	0.0101836	2
741.4	Joint effusions	musculoskeletal	rs35705950	MUC5B	0.962718	0.0247545	0.914199	1.01124	0.124819	0.749226	1	11798	572506	28.6472	2.80297	0.00189276	3
300.9	Posttraumatic stress disorder	mental disorders	rs72655853	SBSPON	0.983986	0.0105183	0.96337	1.0046	0.124832	0.749226	1	156498	439405	26.4512	4.07892	0.000394671	4
601.11	Acute prostatitis	genitourinary	rs622568	SEC61G	0.946826	0.0356007	0.877049	1.0166	0.124834	0.749226	1	2652	602087	58.2395	4.78921	0.00644894	3
634	Miscarriage; stillbirth	pregnancy complications	rs1405655	NR1H2	0.913914	0.058654	0.798952	1.02888	0.124846	0.749226	1	730	560817	0	0.876475	0	2
300.11	Generalized anxiety disorder	mental disorders	rs9501257	HLA-DPB1	0.983325	0.0109567	0.96185	1.0048	0.124859	0.749226	1	42111	554295	0.616594	3.01861	3.94117e-06	4
555.2	Ulcerative colitis	digestive	rs7089827	TFAM	0.954665	0.030231	0.895413	1.01392	0.124868	0.749226	1	6155	601178	0	0.0296185	0	3
916	Contusion	injuries & poisonings	rs12259804	PLEKHS1	1.03566	0.0228329	0.990904	1.08041	0.124919	0.749362	1	31972	522332	0	0.0448763	0	3
601.8	Other inflammatory disorders of male genital organs	genitourinary	rs8052423	SLC22A31	1.08534	0.053371	0.980734	1.18995	0.124924	0.749362	1	1301	558334	0	0.00434832	0	2
272	Disorders of lipoid metabolism	endocrine/metabolic	rs111783124	LOC101928126	1.01193	0.00772953	0.996781	1.02708	0.124944	0.749382	1	437327	145161	0	1.61116	0	4
427.2	Atrial fibrillation and flutter	circulatory system	rs2924480	ELF5	1.01	0.00648368	0.997288	1.0227	0.124997	0.749573	1	80079	523912	0	0.340207	0	4
275.51	Hypocalcemia	endocrine/metabolic	rs2284028	NCF4	1.09954	0.0618582	0.978302	1.22079	0.125008	0.749573	1	2434	555343	0	0.874117	0	2
702.1	Actinic keratosis	dermatologic	rs7960611	CLEC1A	1.01452	0.00939981	0.996099	1.03295	0.125056	0.749758	1	92925	478654	0	0.860517	0	3
284	Aplastic anemia	hematopoietic	rs622568	SEC61G	1.03491	0.0223731	0.991058	1.07876	0.125098	0.749845	1	6609	600166	7.33577	2.15833	0.000167983	3
938	Dermatitis due to solar radiation	dermatologic	rs35154152	THBS3	1.03211	0.0206065	0.99172	1.0725	0.125103	0.749845	1	11913	579484	0	1.27391	0	3
256.4	Polycystic ovaries	endocrine/metabolic	rs76423999	SLC12A7	1.16651	0.100431	0.969665	1.36335	0.125139	0.749905	1	920	561335	0	0.2009	0	2
801	Fracture of ankle and foot	injuries & poisonings	rs35154152	THBS3	1.0225	0.0145071	0.994062	1.05093	0.125153	0.749905	1	21730	578414	0	0.156068	0	3
465.4	Acute laryngitis and tracheitis	respiratory	rs78313563	ESS2	0.683323	0.248323	0.196609	1.17004	0.125168	0.749905	1	835	556843	0	0.343777	0	2
840.2	Rotator cuff (capsule) sprain	injuries & poisonings	rs11085727	TYK2	1.02261	0.0145791	0.994031	1.05118	0.125201	0.749905	1	13037	586184	0	0.493209	0	3
362.22	Macular degeneration, wet	sense organs	rs5023077	FBRSL1	0.973342	0.0176219	0.938803	1.00788	0.125203	0.749905	1	7355	601403	20.5027	2.51581	0.00144317	3
442.2	Aneurysm of iliac artery	circulatory system	rs1405655	NR1H2	1.05127	0.0326094	0.987355	1.11518	0.125212	0.749905	1	2249	558753	6.48856	1.06939	0.000241144	2
292.6	Hallucinations	mental disorders	rs76423999	SLC12A7	1.11925	0.0734837	0.97522	1.26328	0.125254	0.750039	1	1668	556743	0	0.337436	0	2
327.32	Obstructive sleep apnea	neurological	rs76073397	MIR548H2	1.01324	0.0085823	0.996423	1.03007	0.125267	0.750039	1	167757	422040	23.7413	3.93398	0.000294762	4
530	Diseases of esophagus	digestive	rs1453205	LOC101928196	1.00615	0.00399688	0.998312	1.01398	0.125298	0.750126	1	241636	325257	0	0.580117	0	4
556.11	Angiodysplasia of intestine (without mention of hemorrhage)	digestive	rs7089827	TFAM	0.884112	0.0803628	0.726601	1.04162	0.125352	0.750284	1	801	559398	8.44358	1.09222	0.00119237	2
477	Epistaxis or throat hemorrhage	respiratory	rs7560588	BCL11A	1.02588	0.0166746	0.993203	1.05857	0.125373	0.750284	1	11980	585904	0	0.641549	0	3
613.9	Breast disorder NOS	genitourinary	rs13050728	IFNAR2	1.08227	0.0515843	0.981162	1.18337	0.125374	0.750284	1	1022	558693	0	0.121512	0	2
375.1	Dry eyes	sense organs	rs111783124	LOC101928126	0.987794	0.00801349	0.972088	1.0035	0.125399	0.750335	1	111344	438213	0	2.80521	0	4
601	Inflammatory diseases of prostate	genitourinary	rs8080583	KANSL1	1.01822	0.011784	0.995124	1.04132	0.125444	0.750432	1	21943	450870	0	0.000385539	0	2
374.1	Ectropion or entropion	sense organs	rs35154152	THBS3	1.03656	0.0234349	0.990629	1.08249	0.125449	0.750432	1	8816	596282	0	1.189	0	3
713.5	Arthropathy associated with neurological disorders	musculoskeletal	rs78313563	ESS2	1.24618	0.143646	0.964632	1.52772	0.125496	0.750432	1	1927	559778	0	0.236173	0	2
724.9	Other unspecified back disorders	musculoskeletal	rs111783124	LOC101928126	1.04575	0.0291969	0.988521	1.10297	0.125506	0.750432	1	6431	596969	58.766	4.85036	0.012537	3
198	Secondary malignant neoplasm	neoplasms	rs67959919	LZTFL1	0.967317	0.0216899	0.924805	1.00983	0.125527	0.750432	1	19945	585459	0	0.239221	0	3
300.8	Acute reaction to stress	mental disorders	rs467843	TRAPPC13	0.967539	0.0215417	0.925317	1.00976	0.125545	0.750432	1	5194	594854	40.3511	3.35296	0.00120636	3
428.4	Heart failure with preserved EF [Diastolic heart failure]	circulatory system	rs1405655	NR1H2	1.01637	0.0105993	0.995595	1.03714	0.125553	0.750432	1	22299	575271	86.3347	14.6356	0.00342501	3
174	Breast cancer	neoplasms	rs9896243	NSF	0.949687	0.0336995	0.883637	1.01574	0.125561	0.750432	1	3407	557730	0	0.83477	0	2
743.4	Stress fracture	musculoskeletal	rs495828	ABO	0.928175	0.0486572	0.832807	1.02354	0.125564	0.750432	1	1390	558329	78.0894	4.56401	0.0506098	2
371	Inflammation of the eye	sense organs	rs7560588	BCL11A	0.988959	0.00724896	0.974751	1.00317	0.125624	0.750692	1	73891	485993	0	0.661795	0	4
110	Dermatophytosis / Dermatomycosis	infectious diseases	rs111783124	LOC101928126	1.01133	0.00735967	0.996909	1.02576	0.125671	0.750874	1	141748	410449	0	0.55506	0	4
153.2	Colon cancer	neoplasms	rs111783124	LOC101928126	1.03357	0.0215638	0.991305	1.07584	0.12571	0.751013	1	11270	595725	0	0.461279	0	3
375.2	Epiphora	sense organs	rs9501257	HLA-DPB1	1.06874	0.0434254	0.98363	1.15386	0.125773	0.751291	1	2211	557148	0	0.327839	0	2
697	Sarcoidosis	dermatologic	rs5023077	FBRSL1	0.956223	0.029241	0.898911	1.01354	0.125802	0.751366	1	3125	558795	72.443	3.62885	0.00457512	2
530.3	Stricture and stenosis of esophagus	digestive	rs8080583	KANSL1	0.965768	0.0227548	0.921168	1.01037	0.125832	0.751447	1	5610	599295	0	0.576595	0	3
704	Diseases of hair and hair follicles	dermatologic	rs10774671	OAS1	1.01595	0.0103399	0.995686	1.03622	0.125867	0.751553	1	21606	567145	0	1.0504	0	4
280.1	Iron deficiency anemias, unspecified or not due to blood loss	hematopoietic	rs35705950	MUC5B	0.980204	0.0130656	0.954595	1.00581	0.125931	0.751794	1	43929	550902	30.779	4.33394	0.000967366	4
574.2	Calculus of bile duct	digestive	rs67959919	LZTFL1	0.929103	0.0480531	0.834918	1.02329	0.12594	0.751794	1	3905	604646	64.9457	5.70543	0.039032	3
070.3	Viral hepatitis C	infectious diseases	rs111837807	CCHCR1	0.976655	0.0154382	0.946396	1.00691	0.125997	0.751966	1	34629	572788	50.9697	4.07911	0.000935502	3
300.12	Agorophobia, social phobia, and panic disorder	mental disorders	rs467843	TRAPPC13	0.984054	0.0105059	0.963462	1.00465	0.126002	0.751966	1	23190	584658	14.1708	3.49531	0.000122966	4
496	Chronic airway obstruction	respiratory	rs147812915	KAT7	1.02234	0.0144415	0.994035	1.05065	0.126037	0.752022	1	120396	456516	0	0.978283	0	4
370.2	Superficial keratitis	sense organs	rs76423999	SLC12A7	1.10481	0.0651493	0.977115	1.2325	0.126046	0.752022	1	2176	553921	0	0.206745	0	2
754.2	Spondylolisthesis, congenital	congenital anomalies	rs8080583	KANSL1	0.942038	0.0390322	0.865535	1.01854	0.126076	0.752022	1	1891	558382	42.5482	1.74059	0.00326586	2
726.4	Calcaneal spur; Exostosis NOS	musculoskeletal	rs1453205	LOC101928196	0.982103	0.0118055	0.958964	1.00524	0.126077	0.752022	1	15902	572475	0	1.00949	0	3
225.1	Benign neoplasm of brain, cranial nerves, meninges	neoplasms	rs7960611	CLEC1A	1.06078	0.0385715	0.985177	1.13638	0.126098	0.752046	1	3306	607021	33.961	3.02852	0.00276691	3
947	Urticaria	dermatologic	rs622568	SEC61G	1.03033	0.019533	0.992042	1.06861	0.126135	0.752148	1	8257	589676	0	0.275436	0	3
320	Meningitis	neurological	rs5023077	FBRSL1	0.9336	0.0449269	0.845544	1.02166	0.126189	0.752148	1	1140	560115	45.8925	1.84817	0.00541335	2
691	Congenital anomalies of skin	dermatologic	rs147812915	KAT7	0.86149	0.097496	0.670398	1.05258	0.126213	0.752148	1	2822	554266	79.431	4.86168	0.371267	2
619.2	Disorders of uterus, NEC	genitourinary	rs495828	ABO	1.05668	0.0360528	0.986017	1.12734	0.126215	0.752148	1	2726	557075	22.2085	1.28549	0.000863903	2
763	Thoracic or lumbosacral neuritis or radiculitis, unspecified	symptoms	rs7560588	BCL11A	0.987915	0.00795081	0.972332	1.0035	0.126221	0.752148	1	59123	526120	0	2.31332	0	4
560.4	Other intestinal obstruction	digestive	rs9501257	HLA-DPB1	1.03658	0.0234973	0.990529	1.08264	0.126228	0.752148	1	8011	597884	43.0372	3.51106	0.00154656	3
803.3	Fracture of clavicle or scapula	injuries & poisonings	rs35705950	MUC5B	1.06137	0.0389491	0.985027	1.13771	0.126232	0.752148	1	3648	606596	0	1.16505	0	3
608	Other disorders of male genital organs	genitourinary	rs13050728	IFNAR2	1.01965	0.0127242	0.994707	1.04459	0.126247	0.752148	1	16059	573615	31.0967	2.90262	0.000325252	3
252	Disorders of parathyroid gland	endocrine/metabolic	rs75505823	LRP1	0.931465	0.0464365	0.840449	1.02248	0.126288	0.752203	1	7788	599953	0	0.286874	0	3
272.1	Hyperlipidemia	endocrine/metabolic	rs111783124	LOC101928126	1.01188	0.00772409	0.996739	1.02702	0.126314	0.752203	1	436928	145596	0	1.77615	0	4
740.1	Osteoarthritis; localized	musculoskeletal	rs67959919	LZTFL1	0.985763	0.00937926	0.96738	1.00415	0.126318	0.752203	1	144338	415099	0	2.29167	0	4
292.11	Aphasia	mental disorders	rs76073397	MIR548H2	0.920467	0.0542098	0.814216	1.02672	0.126322	0.752203	1	3167	605531	0	1.97226	0	3
246.7	Abnormal results of function study of thyroid	endocrine/metabolic	rs2924480	ELF5	1.03599	0.023132	0.990655	1.08133	0.126348	0.752254	1	5223	596842	0	0.71781	0	3
564.1	Irritable Bowel Syndrome	digestive	rs12259804	PLEKHS1	0.953883	0.0308907	0.893337	1.01443	0.126407	0.752397	1	18007	582775	0	0.0484673	0	3
197	Chemotherapy	neoplasms	rs8052423	SLC22A31	0.971966	0.0186039	0.935503	1.00843	0.126416	0.752397	1	12230	593921	0	0.350039	0	3
716.2	Unspecified monoarthritis	musculoskeletal	rs111783124	LOC101928126	1.07237	0.0457169	0.982765	1.16198	0.126428	0.752397	1	2560	554978	0	0.502384	0	2
743.1	Osteoporosis	musculoskeletal	rs6869036	MGAT1	0.948258	0.0347634	0.880122	1.01639	0.126442	0.752397	1	21840	579928	0	1.63947	0	3
280.2	Iron deficiency anemia secondary to blood loss (chronic)	hematopoietic	rs7560588	BCL11A	1.03528	0.0226867	0.99081	1.07974	0.12648	0.752397	1	6582	595007	0	1.61593	0	3
285	Other anemias	hematopoietic	rs35705950	MUC5B	0.986711	0.00875478	0.969551	1.00387	0.126483	0.752397	1	114272	451502	0	0.96902	0	4
347	Cataplexy and narcolepsy	neurological	rs147812915	KAT7	1.19525	0.116717	0.966485	1.42402	0.126487	0.752397	1	1407	560269	11.2856	1.12721	0.00820356	2
261	Vitamin deficiency	endocrine/metabolic	rs72655853	SBSPON	0.983322	0.0110075	0.961747	1.0049	0.126531	0.752496	1	125689	437598	0	0.551541	0	4
131	Protozoan infection	infectious diseases	rs467843	TRAPPC13	0.925592	0.0506062	0.826404	1.02478	0.126537	0.752496	1	914	559014	29.1403	1.41124	0.00269464	2
189.2	Cancer of bladder	neoplasms	rs467843	TRAPPC13	1.0221	0.0143107	0.994056	1.05015	0.126564	0.752548	1	12416	595936	0	0.382739	0	3
564.1	Irritable Bowel Syndrome	digestive	rs1453205	LOC101928196	1.01736	0.0112641	0.99528	1.03944	0.126579	0.752548	1	18007	582775	2.79753	2.05756	1.91717e-05	3
427.11	Paroxysmal supraventricular tachycardia	circulatory system	rs11085727	TYK2	1.02832	0.0182795	0.992489	1.06415	0.126613	0.752652	1	8177	595404	0	1.07882	0	3
915	NA	NA	rs10086829	COL14A1	1.01927	0.0124982	0.994776	1.04377	0.126678	0.752797	1	22314	542431	11.293	2.25461	0.000121671	3
153.2	Colon cancer	neoplasms	rs35705950	MUC5B	0.964184	0.0238823	0.917374	1.01099	0.126706	0.752797	1	11270	595725	0	1.37664	0	3
573.6	Nonspecific elevation of levels of transaminase or lactic acid dehydrogenase [LDH]	digestive	rs111837807	CCHCR1	0.953418	0.0312353	0.892197	1.01464	0.126718	0.752797	1	7276	588621	0	1.88696	0	3
561	Symptoms involving digestive system	digestive	rs7089827	TFAM	0.986599	0.00883412	0.969285	1.00391	0.12672	0.752797	1	75298	474969	0	1.00987	0	4
535	Gastritis and duodenitis	digestive	rs11085727	TYK2	0.985503	0.00956227	0.966761	1.00424	0.12672	0.752797	1	32840	543572	0	1.10301	0	4
367.9	Blindness and low vision	sense organs	rs1250993	LOC101929525	1.01675	0.0108751	0.99543	1.03806	0.12675	0.752876	1	24716	555331	74.0074	7.69451	0.00165938	3
873	NA	NA	rs35705950	MUC5B	0.929204	0.0480889	0.83495	1.02346	0.126786	0.752995	1	2986	598676	19.4624	2.48331	0.0038474	3
250.2	Type 2 diabetes	endocrine/metabolic	rs467843	TRAPPC13	1.00671	0.00438156	0.998124	1.0153	0.126837	0.7532	1	215735	379399	0	1.63822	0	4
513	Respiratory abnormalities	respiratory	rs1405655	NR1H2	1.0205	0.0132937	0.994442	1.04655	0.126927	0.753633	1	13682	574810	81.7245	10.9436	0.0033763	3
604	Disorders of penis	genitourinary	rs111837807	CCHCR1	0.962148	0.0252826	0.912594	1.0117	0.126954	0.753649	1	11293	590715	38.3699	3.24517	0.00166899	3
627.3	Postmenopausal atrophic vaginitis	genitourinary	rs7560588	BCL11A	0.946761	0.0358465	0.876502	1.01702	0.126963	0.753649	1	2984	605964	0	1.24602	0	3
301.2	Antisocial/borderline personality disorder	mental disorders	rs1453205	LOC101928196	1.02266	0.0146818	0.993881	1.05143	0.12701	0.753699	1	10429	596049	33.7105	3.01707	0.000441155	3
291	Other specified nonpsychotic and/or transient mental disorders	mental disorders	rs12660421	FOXP4-AS1	1.05791	0.0368919	0.985598	1.13021	0.127045	0.753699	1	10296	582874	0	0.354878	0	3
949	Allergies, other	injuries & poisonings	rs495828	ABO	1.0221	0.0143286	0.99402	1.05019	0.12705	0.753699	1	16153	567517	0	1.72106	0	3
740.2	Osteoarthrosis, generalized	musculoskeletal	rs76423999	SLC12A7	1.03142	0.0202737	0.99168	1.07115	0.127065	0.753699	1	22500	566678	0	0.735944	0	3
285.1	Acute posthemorrhagic anemia	hematopoietic	rs2277732	DPP9	1.03123	0.0201561	0.991724	1.07074	0.127082	0.753699	1	7210	588866	0	0.719453	0	3
613.8	Other specified disorders of breast	genitourinary	rs5023077	FBRSL1	0.938505	0.0416003	0.856969	1.02004	0.127101	0.753699	1	1426	557481	0	0.0814221	0	2
840.3	Joint/ligament sprain	injuries & poisonings	rs147812915	KAT7	0.945471	0.0367539	0.873433	1.01751	0.127105	0.753699	1	14500	579279	0	2.18498	0	4
427.5	Arrhythmia (cardiac) NOS	circulatory system	rs78313563	ESS2	1.05196	0.033201	0.986881	1.11703	0.127116	0.753699	1	39288	532253	0	1.92932	0	4
446	Polyarteritis nodosa and allied conditions	circulatory system	rs11085727	TYK2	0.949596	0.0339015	0.88315	1.01604	0.127124	0.753699	1	2403	557933	0	0.0209267	0	2
636	Early or threatened labor; hemorrhage in early pregnancy	pregnancy complications	rs111837807	CCHCR1	1.1486	0.0908183	0.970594	1.3266	0.127138	0.753699	1	858	561112	0	0.317638	0	2
782.3	Edema	symptoms	rs12660421	FOXP4-AS1	0.976545	0.0155594	0.946049	1.00704	0.127157	0.753699	1	80857	479980	0	1.51269	0	4
189.21	Malignant neoplasm of bladder	neoplasms	rs8052423	SLC22A31	0.970155	0.0198637	0.931222	1.00909	0.12717	0.753699	1	11134	598050	0	1.97948	0	3
433.5	Cerebral aneurysm	circulatory system	rs5023077	FBRSL1	0.94797	0.0350335	0.879304	1.01664	0.127214	0.753865	1	1885	559809	0	0.157207	0	2
969	Poisoning by psychotropic agents	injuries & poisonings	rs1405655	NR1H2	1.03965	0.0254958	0.989675	1.08962	0.127262	0.753865	1	3626	602794	73.6977	7.6039	0.0073605	3
527.2	Sialoadenitis	digestive	rs76073397	MIR548H2	0.902474	0.0672894	0.770587	1.03436	0.127264	0.753865	1	2073	557166	71.2191	3.47452	0.176514	2
277	Other disorders of metabolism	endocrine/metabolic	rs467843	TRAPPC13	0.970607	0.0195634	0.932263	1.00895	0.127271	0.753865	1	6350	596281	0	0.197596	0	3
626.2	Dysmenorrhea	genitourinary	rs35705950	MUC5B	0.923641	0.0520909	0.821543	1.02574	0.127291	0.753865	1	3388	606065	0	0.99214	0	3
706	Diseases of sebaceous glands	dermatologic	rs76423999	SLC12A7	1.01737	0.0112905	0.995236	1.03949	0.127297	0.753865	1	80150	471118	0	0.847968	0	4
189.2	Cancer of bladder	neoplasms	rs72655853	SBSPON	1.04414	0.028329	0.988615	1.09966	0.127333	0.753928	1	12416	595936	0	0.0575172	0	3
726	Peripheral enthesopathies and allied syndromes	musculoskeletal	rs35705950	MUC5B	0.988151	0.00781849	0.972827	1.00348	0.127376	0.753928	1	145259	398656	0	0.47131	0	4
555.21	Ulcerative colitis (chronic)	digestive	rs495828	ABO	0.939385	0.0410178	0.85899	1.01978	0.127395	0.753928	1	1930	557994	0	0.0411179	0	2
300.9	Posttraumatic stress disorder	mental disorders	rs76073397	MIR548H2	1.01402	0.00913066	0.99612	1.03191	0.127405	0.753928	1	156498	439405	0	2.58513	0	4
250.12	Type 1 diabetes with renal manifestations	endocrine/metabolic	rs76423999	SLC12A7	1.13316	0.0820097	0.972424	1.2939	0.127416	0.753928	1	1344	559817	73.4738	3.76986	0.0555093	2
738.4	Acquired spondylolisthesis	musculoskeletal	rs8052423	SLC22A31	1.03964	0.0255031	0.989653	1.08963	0.12744	0.753928	1	6185	595821	0	0.65098	0	3
960	Poisoning by antibiotics	injuries & poisonings	rs10086829	COL14A1	0.952321	0.0320498	0.889504	1.01514	0.127441	0.753928	1	3175	600759	0	0.231827	0	3
626	Disorders of menstruation and other abnormal bleeding from female genital tract	genitourinary	rs35154152	THBS3	1.03292	0.0212495	0.991271	1.07457	0.127442	0.753928	1	15471	598956	26.5575	4.08483	0.000866309	4
290.16	Vascular dementia	mental disorders	rs13050728	IFNAR2	0.967586	0.021619	0.925213	1.00996	0.127468	0.753928	1	5417	603065	76.3006	8.43903	0.00734016	3
388	Other disorders of ear	sense organs	rs10086829	COL14A1	0.953165	0.0314713	0.891482	1.01485	0.127473	0.753928	1	3315	597470	26.1411	2.70787	0.00212166	3
509.1	Respiratory failure	respiratory	rs12660421	FOXP4-AS1	0.961258	0.0259259	0.910443	1.01207	0.127497	0.753928	1	27918	568444	70.2249	6.71703	0.00484857	3
477	Epistaxis or throat hemorrhage	respiratory	rs622568	SEC61G	1.02551	0.0165297	0.993113	1.05791	0.127506	0.753928	1	11980	585904	0	0.808796	0	3
331.1	Hydrocephalus	neurological	rs8080583	KANSL1	0.926597	0.0500336	0.828531	1.02466	0.127581	0.754156	1	1163	560698	0	0.195216	0	2
275.5	Disorders of calcium/phosphorus metabolism	endocrine/metabolic	rs111783124	LOC101928126	1.03787	0.0243972	0.990055	1.08569	0.127586	0.754156	1	9324	589004	0	0.0258023	0	3
276.5	Hypovolemia	endocrine/metabolic	rs76073397	MIR548H2	0.973034	0.017942	0.937868	1.0082	0.127613	0.754156	1	29063	538204	83.7284	12.2914	0.0161823	3
747.2	Congenital anomalies of peripheral vascular system	congenital anomalies	rs9896243	NSF	1.08108	0.0511683	0.980787	1.18137	0.127619	0.754156	1	1235	558975	0	0.0550925	0	2
727.4	Ganglion and cyst of synovium, tendon, and bursa	musculoskeletal	rs35154152	THBS3	1.03062	0.0197973	0.991818	1.06942	0.127628	0.754156	1	11084	588714	1.22656	2.02484	1.87632e-05	3
715.1	Sacroiliitis NEC	musculoskeletal	rs111837807	CCHCR1	0.94985	0.0337726	0.883656	1.01604	0.127646	0.754166	1	6346	599603	50.399	4.03217	0.00560397	3
070.3	Viral hepatitis C	infectious diseases	rs76423999	SLC12A7	0.974732	0.0168006	0.941802	1.00766	0.127671	0.754216	1	34629	572788	0	1.73227	0	3
425.11	Hypertrophic obstructive cardiomyopathy	circulatory system	rs6869036	MGAT1	0.773618	0.168511	0.443337	1.1039	0.127705	0.75432	1	942	560976	45.0321	1.81924	0.0597393	2
501	Pneumonitis due to inhalation of food or vomitus	respiratory	rs495828	ABO	0.95497	0.0302526	0.895675	1.01427	0.127755	0.754515	1	3512	552277	47.1634	1.89263	0.00466849	2
502	Postinflammatory pulmonary fibrosis	respiratory	rs76073397	MIR548H2	1.05417	0.0346369	0.986278	1.12205	0.127773	0.754522	1	6505	597444	44.0844	3.57682	0.012987	3
798	Malaise and fatigue	symptoms	rs7089827	TFAM	0.987038	0.00856702	0.970247	1.00383	0.127795	0.754554	1	83164	459364	0	0.344634	0	4
362.29	Macular degeneration (senile) of retina NOS	sense organs	rs495828	ABO	1.02553	0.0165563	0.993081	1.05798	0.127829	0.754554	1	11701	590254	35.2164	3.0872	0.00267677	3
722.7	Intervertebral disc disorder with myelopathy	musculoskeletal	rs75505823	LRP1	1.08074	0.0509927	0.980793	1.18068	0.127842	0.754554	1	5832	599548	0	1.0003	0	3
741.4	Joint effusions	musculoskeletal	rs2284028	NCF4	0.959647	0.027051	0.906628	1.01267	0.127845	0.754554	1	11798	572506	0	1.31538	0	3
363.3	Chorioretinal scars	sense organs	rs467843	TRAPPC13	0.976592	0.0155567	0.946101	1.00708	0.127861	0.754554	1	10098	590738	0	1.53104	0	3
274.1	Gout	endocrine/metabolic	rs622568	SEC61G	1.01234	0.00805818	0.99655	1.02814	0.127886	0.754603	1	56610	548449	0	1.03544	0	4
414.2	ASCVD	circulatory system	rs147812915	KAT7	1.10239	0.0640356	0.976877	1.2279	0.12795	0.754883	1	4151	553594	0	0.0105236	0	2
359.2	Myopathy	neurological	rs1453205	LOC101928196	1.05252	0.033635	0.986597	1.11845	0.128038	0.755222	1	1911	557702	0	0.786889	0	2
292.6	Hallucinations	mental disorders	rs13050728	IFNAR2	0.942311	0.0390439	0.865785	1.01884	0.12804	0.755222	1	1668	556743	0	0.759623	0	2
371	Inflammation of the eye	sense organs	rs8080583	KANSL1	1.01022	0.00668441	0.997122	1.02333	0.128077	0.755271	1	73891	485993	0	1.1985	0	4
585.1	Acute renal failure	genitourinary	rs9896243	NSF	1.01277	0.00833727	0.996427	1.02911	0.128082	0.755271	1	55357	530653	5.10178	3.16128	3.0462e-05	4
696	Psoriasis and related disorders	dermatologic	rs1453205	LOC101928196	0.983885	0.0106783	0.962955	1.00481	0.128142	0.755527	1	19505	591401	0	2.6929	0	4
276.4	Acid-base balance disorder	endocrine/metabolic	rs1405655	NR1H2	1.02033	0.013231	0.994399	1.04626	0.128186	0.755661	1	13839	578161	74.4002	7.81256	0.00200845	3
425.11	Hypertrophic obstructive cardiomyopathy	circulatory system	rs78313563	ESS2	0.705779	0.229058	0.256826	1.15473	0.128198	0.755661	1	942	560976	0	0.0584599	0	2
260.1	Cachexia	endocrine/metabolic	rs1250993	LOC101929525	0.927028	0.0498161	0.829388	1.02467	0.128252	0.755701	1	1137	558871	25.1687	1.33634	0.00202906	2
519.8	Other diseases of respiratory system, NEC	respiratory	rs467843	TRAPPC13	1.0341	0.0220447	0.990891	1.07731	0.128254	0.755701	1	5082	592354	0	0.958842	0	3
556.1	Ulceration of intestine	digestive	rs76073397	MIR548H2	0.885335	0.0800705	0.728397	1.04227	0.128254	0.755701	1	1496	556445	84.1629	6.31427	0.202715	2
555.1	Regional enteritis	digestive	rs1453205	LOC101928196	0.964265	0.0239337	0.917354	1.01117	0.128402	0.756317	1	3783	557219	18.6287	1.22894	0.000572138	2
041.11	Methicillin sensitive Staphylococcus aureus	infectious diseases	rs7089827	TFAM	1.04841	0.0310993	0.987458	1.10937	0.12846	0.756317	1	5152	599416	0	1.42545	0	3
727	Other disorders of synovium, tendon, and bursa	musculoskeletal	rs147812915	KAT7	1.02621	0.0170218	0.992851	1.05958	0.128471	0.756317	1	73454	492491	47.4488	5.70872	0.00191837	4
550	Abdominal hernia	digestive	rs9896243	NSF	1.01033	0.00676162	0.997079	1.02358	0.128488	0.756317	1	86235	490949	59.2756	7.36659	0.000696502	4
292.5	Transient alteration of awareness	mental disorders	rs7960611	CLEC1A	0.923395	0.0524312	0.82063	1.02616	0.1285	0.756317	1	1686	555166	0	0.342038	0	2
737.3	Kyphoscoliosis and scoliosis	musculoskeletal	rs78313563	ESS2	1.15082	0.0924202	0.969681	1.33197	0.128511	0.756317	1	4347	599445	0	1.12329	0	3
070.2	Viral hepatitis B	infectious diseases	rs467843	TRAPPC13	1.03579	0.0231325	0.990446	1.08113	0.128519	0.756317	1	4514	612152	0	2.41929	0	4
736	Other acquired deformities of limbs	musculoskeletal	rs12660421	FOXP4-AS1	0.951875	0.0324493	0.888275	1.01548	0.128523	0.756317	1	15392	578674	5.95656	2.12668	0.000200208	3
286	Coagulation defects	hematopoietic	rs147812915	KAT7	1.05553	0.0355548	0.985841	1.12522	0.128526	0.756317	1	14648	583432	75.1409	8.04534	0.0240267	3
763	Thoracic or lumbosacral neuritis or radiculitis, unspecified	symptoms	rs78313563	ESS2	1.04156	0.0267947	0.989045	1.09408	0.128569	0.756317	1	59123	526120	0	1.61146	0	4
292.5	Transient alteration of awareness	mental disorders	rs111837807	CCHCR1	1.10084	0.0632162	0.976937	1.22474	0.12857	0.756317	1	1686	555166	80.1576	5.03972	0.0528697	2
798.1	Chronic fatigue syndrome	symptoms	rs2284028	NCF4	1.09465	0.0595122	0.978009	1.2113	0.128599	0.756317	1	4246	598557	36.3785	3.14359	0.00744725	3
110.12	Althete's foot	infectious diseases	rs8052423	SLC22A31	0.981629	0.0122016	0.957714	1.00554	0.128602	0.756317	1	28538	553809	0	0.495266	0	4
627.3	Postmenopausal atrophic vaginitis	genitourinary	rs10086829	COL14A1	0.947572	0.0354379	0.878114	1.01703	0.128606	0.756317	1	2984	605964	0	1.55097	0	3
242.3	Exophthalmos	endocrine/metabolic	rs7089827	TFAM	1.0868	0.0547757	0.97944	1.19416	0.12861	0.756317	1	1251	559780	26.4781	1.36014	0.00253809	2
426.2	Atrioventricular [AV] block	circulatory system	rs622568	SEC61G	0.978161	0.0145316	0.949679	1.00664	0.128638	0.756317	1	16852	581457	20.8787	2.52777	0.000270881	3
801	Fracture of ankle and foot	injuries & poisonings	rs76423999	SLC12A7	1.0312	0.0202194	0.991566	1.07083	0.128685	0.756317	1	21730	578414	0	1.20527	0	3
260.6	Anorexia	endocrine/metabolic	rs11085727	TYK2	0.948052	0.0351124	0.879232	1.01687	0.128689	0.756317	1	2467	552876	0	0.870534	0	2
386.2	Peripheral or central vertigo	sense organs	rs35154152	THBS3	0.973868	0.0174292	0.939706	1.00803	0.128689	0.756317	1	15950	576526	0	0.341783	0	3
276.1	Electrolyte imbalance	endocrine/metabolic	rs6869036	MGAT1	0.971674	0.0189132	0.934605	1.00874	0.128691	0.756317	1	73410	492533	0	2.3289	0	4
053.1	Herpes zoster with nervous system complications	infectious diseases	rs9501257	HLA-DPB1	0.939073	0.041383	0.857963	1.02018	0.128756	0.756483	1	2792	606938	0	1.64209	0	3
276.6	Fluid overload	endocrine/metabolic	rs75505823	LRP1	1.08004	0.0506967	0.980679	1.17941	0.128791	0.756483	1	5759	596988	0	0.348075	0	3
726.3	Bursitis	musculoskeletal	rs8080583	KANSL1	0.98102	0.0126161	0.956293	1.00575	0.128794	0.756483	1	18363	571643	0	0.836964	0	3
530.2	Esophageal bleeding (varices/hemorrhage)	digestive	rs10774671	OAS1	0.970511	0.0197076	0.931884	1.00914	0.128805	0.756483	1	5785	600402	0	0.896019	0	3
716	Other arthropathies	musculoskeletal	rs5023077	FBRSL1	0.990126	0.00653342	0.97732	1.00293	0.128807	0.756483	1	62392	500378	0	1.89303	0	4
288.1	Decreased white blood cell count	hematopoietic	rs467843	TRAPPC13	0.976877	0.0154038	0.946685	1.00707	0.128819	0.756483	1	10191	592713	63.1605	5.42895	0.00158463	3
694.2	Other dyschromia	dermatologic	rs2924480	ELF5	1.0206	0.013427	0.994282	1.04692	0.128872	0.756574	1	15560	564996	0	0.226812	0	3
574.1	Cholelithiasis	digestive	rs72655853	SBSPON	1.03402	0.0220287	0.990841	1.07719	0.128883	0.756574	1	22395	576150	51.5701	4.12968	0.00485771	3
496.21	Obstructive chronic bronchitis	respiratory	rs11085727	TYK2	0.984575	0.0102369	0.964511	1.00464	0.128884	0.756574	1	27197	564874	0	0.637555	0	3
702.1	Actinic keratosis	dermatologic	rs35705950	MUC5B	0.986458	0.0089806	0.968856	1.00406	0.128964	0.756896	1	92925	478654	0	0.818992	0	3
280.1	Iron deficiency anemias, unspecified or not due to blood loss	hematopoietic	rs10774671	OAS1	1.01133	0.00742414	0.996784	1.02589	0.128972	0.756896	1	43929	550902	24.0801	3.95153	0.000108997	4
509.2	Respiratory insufficiency	respiratory	rs9896243	NSF	1.05908	0.0378148	0.984967	1.1332	0.129002	0.756971	1	2268	555674	0	0.0572555	0	2
531	Peptic ulcer (excl. esophageal)	digestive	rs11085727	TYK2	1.01759	0.01149	0.995073	1.04011	0.12904	0.757086	1	21804	574218	0	0.371433	0	3
561.2	NA	NA	rs13050728	IFNAR2	0.973526	0.0176771	0.938879	1.00817	0.129055	0.757086	1	8028	585174	0	1.32965	0	3
428.1	Congestive heart failure (CHF) NOS	circulatory system	rs1453205	LOC101928196	0.989588	0.00689577	0.976073	1.0031	0.129076	0.757115	1	51357	544619	0	0.430536	0	4
255	Disorders of adrenal glands	endocrine/metabolic	rs8080583	KANSL1	1.03126	0.0202827	0.991506	1.07101	0.129115	0.75721	1	6694	599631	0	0.527654	0	3
707.3	Chronic ulcer of unspecified site	dermatologic	rs8080583	KANSL1	1.03236	0.0209898	0.991225	1.0735	0.129141	0.75721	1	6370	595540	0	1.05187	0	3
520	Disorders of tooth development	digestive	rs467843	TRAPPC13	0.968822	0.0208732	0.927911	1.00973	0.12915	0.75721	1	5500	588962	0	0.332989	0	3
352	Disorders of other cranial nerves	neurological	rs1453205	LOC101928196	0.976681	0.0155496	0.946204	1.00716	0.129159	0.75721	1	9002	593790	0	1.71667	0	3
145.3	Cancer of major salivary glands	neoplasms	rs35154152	THBS3	0.905051	0.065758	0.776165	1.03394	0.129232	0.757507	1	1059	560925	0	0.977946	0	2
303.4	Somatoform disorder	mental disorders	rs1453205	LOC101928196	0.980114	0.0132398	0.954164	1.00606	0.129243	0.757507	1	12633	590569	0	0.0516814	0	3
070.4	Chronic hepatitis	infectious diseases	rs72655853	SBSPON	1.09516	0.0599229	0.977715	1.21261	0.129261	0.757516	1	3271	604616	53.8382	4.33259	0.019643	3
172	Skin cancer	neoplasms	rs6869036	MGAT1	1.03015	0.0195871	0.991762	1.06854	0.12935	0.757598	1	80936	510743	41.1035	3.39579	0.00715874	3
327.41	Organic or persistent insomnia	neurological	rs7089827	TFAM	0.958885	0.027684	0.904624	1.01315	0.129377	0.757598	1	6520	596865	23.3062	2.60777	0.000822153	3
292.11	Aphasia	mental disorders	rs111783124	LOC101928126	0.937366	0.0426512	0.85377	1.02096	0.129389	0.757598	1	3167	605531	0	1.3968	0	3
110.1	Dermatophytosis	infectious diseases	rs2277732	DPP9	1.00837	0.00549885	0.997596	1.01915	0.129406	0.757598	1	137407	416562	22.0023	3.84627	7.33251e-05	4
377	Disorders of optic nerve and visual pathways	sense organs	rs10774671	OAS1	0.981601	0.0122461	0.957598	1.0056	0.129407	0.757598	1	14918	583147	0	0.644813	0	3
110.2	Dermatomycoses	infectious diseases	rs622568	SEC61G	1.03769	0.0243984	0.989867	1.08551	0.129446	0.757598	1	4932	597255	31.6524	2.92622	0.000967462	3
173	Neoplasm of uncertain behavior of skin	neoplasms	rs78313563	ESS2	1.05111	0.0328737	0.986676	1.11554	0.129452	0.757598	1	56771	496253	63.0418	5.41152	0.0142504	3
281	Other deficiency anemia	hematopoietic	rs35705950	MUC5B	0.972988	0.0180602	0.93759	1.00839	0.12946	0.757598	1	20283	573134	63.3515	5.45724	0.00603335	3
204.12	Lymphoid leukemia, chronic	neoplasms	rs1405655	NR1H2	1.04391	0.0283438	0.988352	1.09946	0.129514	0.757598	1	2986	559081	25.093	1.33499	0.00126034	2
396	Abnormal heart sounds	circulatory system	rs72655853	SBSPON	0.960962	0.0262674	0.909478	1.01245	0.129527	0.757598	1	16927	571684	0	0.644092	0	3
411.9	Other acute and subacute forms of ischemic heart disease	circulatory system	rs622568	SEC61G	1.07038	0.0448664	0.982444	1.15832	0.129529	0.757598	1	1552	555192	0	0.351283	0	2
681.2	Cellulitis and abscess of face/neck	dermatologic	rs9896243	NSF	0.960001	0.0269302	0.907218	1.01278	0.129567	0.757598	1	4867	597930	0	0.682163	0	3
531.1	Hemorrhage from gastrointestinal ulcer	digestive	rs10774671	OAS1	0.956853	0.0290976	0.899822	1.01388	0.129575	0.757598	1	2602	556394	89.089	9.1651	0.0201921	2
251.1	Hypoglycemia	endocrine/metabolic	rs72655853	SBSPON	0.94041	0.0405334	0.860964	1.01986	0.129576	0.757598	1	7602	591568	0	1.67794	0	3
110	Dermatophytosis / Dermatomycosis	infectious diseases	rs495828	ABO	1.00862	0.00566247	0.997521	1.01972	0.129598	0.757598	1	141748	410449	0	2.41782	0	4
446	Polyarteritis nodosa and allied conditions	circulatory system	rs1405655	NR1H2	1.04898	0.0315522	0.987137	1.11082	0.129647	0.757598	1	2403	557933	19.2615	1.23857	0.000799591	2
711	Arthropathy associated with infections	musculoskeletal	rs111837807	CCHCR1	0.939243	0.0413634	0.858171	1.02032	0.129676	0.757598	1	4253	603165	0	1.80621	0	3
480.11	Pneumococcal pneumonia	respiratory	rs67959919	LZTFL1	0.905931	0.0651929	0.778153	1.03371	0.129677	0.757598	1	2219	554371	16.5637	1.19852	0.0173865	2
738.4	Acquired spondylolisthesis	musculoskeletal	rs467843	TRAPPC13	0.970413	0.0198208	0.931564	1.00926	0.129706	0.757598	1	6185	595821	0	1.4429	0	3
751	Genitourinary congenital anomalies	congenital anomalies	rs10086829	COL14A1	0.973008	0.0180596	0.937611	1.0084	0.12973	0.757598	1	10334	585588	0	0.063112	0	3
371.2	Conjunctivitis, noninfectious	sense organs	rs495828	ABO	1.02399	0.0156438	0.993323	1.05465	0.129744	0.757598	1	13602	586320	10.1981	3.34068	0.000187393	4
362.21	Macular degeneration, dry	sense organs	rs2284028	NCF4	0.94769	0.035462	0.878184	1.0172	0.129749	0.757598	1	27313	572465	61.8838	5.24711	0.00642003	3
287.32	Secondary thrombocytopenia	hematopoietic	rs67959919	LZTFL1	0.914281	0.0591523	0.798343	1.03022	0.129767	0.757598	1	2675	605077	14.3707	2.33565	0.00614853	3
600	Hyperplasia of prostate	genitourinary	rs35705950	MUC5B	0.98808	0.00791555	0.972565	1.00359	0.129783	0.757598	1	169160	404327	13.6515	3.47429	0.000165705	4
338.2	Chronic pain	neurological	rs67959919	LZTFL1	0.981083	0.0126063	0.956375	1.00579	0.129785	0.757598	1	68775	494080	0	0.895803	0	4
754.2	Spondylolisthesis, congenital	congenital anomalies	rs467843	TRAPPC13	0.947531	0.0355762	0.877801	1.01726	0.129788	0.757598	1	1891	558382	24.0004	1.3158	0.00126269	2
364.1	Corneal opacity	sense organs	rs2277732	DPP9	1.02577	0.016797	0.992851	1.0587	0.129789	0.757598	1	10254	590672	0	0.758732	0	3
573.3	Hepatomegaly	digestive	rs7560588	BCL11A	0.954814	0.0305219	0.894991	1.01464	0.12979	0.757598	1	3678	599536	75.408	8.13272	0.0172988	3
601.12	Chronic prostatitis	genitourinary	rs6869036	MGAT1	1.09431	0.0594901	0.977707	1.21091	0.129796	0.757598	1	5823	598717	0	1.20627	0	3
433.21	Cerebral artery occlusion, with cerebral infarction	circulatory system	rs6869036	MGAT1	1.04471	0.0288719	0.988119	1.1013	0.129807	0.757598	1	26875	572672	0	1.14589	0	3
364.51	Fuchs' dystrophy	sense organs	rs11085727	TYK2	1.04136	0.0267516	0.988924	1.09379	0.129812	0.757598	1	3603	556122	0	0.00292099	0	2
428	Congestive heart failure; nonhypertensive	circulatory system	rs467843	TRAPPC13	1.00973	0.00639064	0.997202	1.02225	0.129822	0.757598	1	70790	523251	0	2.14139	0	4
227.3	Benign neoplasm of pituitary gland and craniopharyngeal duct (pouch)	neoplasms	rs76423999	SLC12A7	0.920307	0.0548244	0.812851	1.02776	0.129824	0.757598	1	3038	608600	23.9422	2.62958	0.00308439	3
573.9	Abnormal serum enzyme levels	digestive	rs7960611	CLEC1A	0.964624	0.0237796	0.918016	1.01123	0.129866	0.757746	1	7566	585772	0	0.206998	0	3
722.8	Postlaminectomy syndrome	musculoskeletal	rs11085727	TYK2	0.970355	0.0198725	0.931405	1.00931	0.129944	0.757942	1	6958	601234	54.3957	4.38555	0.00328722	3
053.1	Herpes zoster with nervous system complications	infectious diseases	rs13050728	IFNAR2	0.956345	0.0294777	0.898569	1.01412	0.129967	0.757942	1	2792	606938	0	0.217029	0	3
613.5	Mastodynia	genitourinary	rs622568	SEC61G	1.05028	0.0323977	0.986778	1.11378	0.129993	0.757942	1	2921	602984	0	0.117569	0	3
275.6	Hypercalcemia	endocrine/metabolic	rs9501257	HLA-DPB1	0.964499	0.0238732	0.917707	1.01129	0.129999	0.757942	1	7320	598328	0	1.57847	0	3
054	Herpes simplex	infectious diseases	rs76073397	MIR548H2	1.039	0.0252734	0.989468	1.08854	0.13004	0.757942	1	14214	584259	58.8526	4.86058	0.00704509	3
1010.2	NA	NA	rs72655853	SBSPON	0.979187	0.0138944	0.951954	1.00642	0.130081	0.757942	1	78437	446827	0	2.44389	0	4
694.2	Other dyschromia	dermatologic	rs467843	TRAPPC13	1.0194	0.0126964	0.99452	1.04429	0.130098	0.757942	1	15560	564996	78.3096	9.22068	0.00279563	3
747	Cardiac and circulatory congenital anomalies	congenital anomalies	rs495828	ABO	1.03726	0.0241645	0.989893	1.08462	0.130101	0.757942	1	5309	598082	0	1.1403	0	3
560.1	Paralytic ileus	digestive	rs75505823	LRP1	1.10651	0.066865	0.975455	1.23757	0.130109	0.757942	1	3037	552583	0	0.0921019	0	2
253.2	Pituitary hypofunction	endocrine/metabolic	rs9896243	NSF	1.08075	0.0513032	0.980197	1.18131	0.13011	0.757942	1	1221	560693	0	0.95921	0	2
300.4	Dysthymic disorder	mental disorders	rs495828	ABO	1.01367	0.00897194	0.996088	1.03126	0.130114	0.757942	1	42831	551588	0	1.94434	0	4
763	Thoracic or lumbosacral neuritis or radiculitis, unspecified	symptoms	rs11085727	TYK2	1.01104	0.00725099	0.996824	1.02525	0.130125	0.757942	1	59123	526120	59.2502	7.362	0.000649737	4
701.2	Scar conditions and fibrosis of skin	dermatologic	rs2284028	NCF4	0.935497	0.0440524	0.849154	1.02184	0.130127	0.757942	1	7819	585294	26.0195	2.70341	0.00304809	3
274.2	Crystal arthropathies	endocrine/metabolic	rs76423999	SLC12A7	0.928269	0.0491787	0.831879	1.02466	0.130145	0.757942	1	3884	604043	0	0.758308	0	3
483	Acute bronchitis and bronchiolitis	respiratory	rs10774671	OAS1	1.01104	0.00725383	0.996821	1.02526	0.130172	0.757942	1	46049	502405	32.2026	4.42495	0.000172324	4
427	Cardiac dysrhythmias	circulatory system	rs1453205	LOC101928196	0.993388	0.00438334	0.984797	1.00198	0.130177	0.757942	1	179417	365335	0	1.71975	0	4
728	Disorders of muscle, ligament, and fascia	musculoskeletal	rs8080583	KANSL1	1.06044	0.0387759	0.984438	1.13644	0.130183	0.757942	1	1803	556109	0	0.626975	0	2
705.1	Dyshidrosis	dermatologic	rs12660421	FOXP4-AS1	1.1183	0.0738863	0.973483	1.26312	0.13021	0.758007	1	2256	605754	3.90008	2.08117	0.000667885	3
536.8	Dyspepsia and other specified disorders of function of stomach	digestive	rs7089827	TFAM	1.02931	0.0190904	0.991891	1.06673	0.130241	0.75809	1	12885	576328	0	0.577628	0	3
287	Purpura and other hemorrhagic conditions	hematopoietic	rs7089827	TFAM	0.977677	0.0149234	0.948428	1.00693	0.130341	0.758501	1	24868	566527	13.4724	2.3114	0.000129985	3
805	Fracture of vertebral column without mention of spinal cord injury	injuries & poisonings	rs6869036	MGAT1	1.07994	0.0508368	0.980296	1.17958	0.130351	0.758501	1	8574	597295	0	1.66783	0	3
286	Coagulation defects	hematopoietic	rs67959919	LZTFL1	1.03741	0.0242824	0.989821	1.08501	0.130362	0.758501	1	14648	583432	54.533	4.39879	0.0111152	3
596.5	Functional disorders of bladder	genitourinary	rs35154152	THBS3	0.976558	0.0156831	0.945819	1.0073	0.130394	0.758589	1	19271	579258	0	0.144125	0	3
586.4	Stricture/obstruction of ureter	genitourinary	rs2284028	NCF4	1.097	0.0612337	0.97698	1.21702	0.130566	0.759259	1	3294	603184	0	0.416672	0	3
599.4	Urinary incontinence	genitourinary	rs7560588	BCL11A	0.984658	0.0102266	0.964614	1.0047	0.130571	0.759259	1	35322	557992	0	0.631041	0	4
368	Visual disturbances	sense organs	rs35705950	MUC5B	0.984272	0.0104857	0.96372	1.00482	0.130573	0.759259	1	66791	479908	0	1.83381	0	4
706	Diseases of sebaceous glands	dermatologic	rs147812915	KAT7	1.02541	0.0165983	0.992878	1.05794	0.130585	0.759259	1	80150	471118	0	0.794046	0	4
430	Intracranial hemorrhage	circulatory system	rs35705950	MUC5B	0.948412	0.0350358	0.879742	1.01708	0.130592	0.759259	1	5496	603657	31.8804	2.93601	0.00443834	3
290.1	Dementias	mental disorders	rs9501257	HLA-DPB1	0.97772	0.0149071	0.948502	1.00694	0.130658	0.759514	1	22705	579894	0	1.87765	0	3
854	Complications of cardiac/vascular device, implant, and graft	injuries & poisonings	rs7560588	BCL11A	1.03001	0.0195647	0.991665	1.06836	0.130687	0.759514	1	8754	593984	0	1.13986	0	3
008.5	Bacterial enteritis	infectious diseases	rs8080583	KANSL1	1.03132	0.0204075	0.991325	1.07132	0.130698	0.759514	1	6760	598293	0	0.234683	0	3
578.8	Hemorrhage of rectum and anus	digestive	rs10086829	COL14A1	0.980751	0.0128609	0.955543	1.00596	0.130703	0.759514	1	21403	567934	0	1.1525	0	4
041.11	Methicillin sensitive Staphylococcus aureus	infectious diseases	rs111783124	LOC101928126	0.951814	0.0326793	0.887762	1.01587	0.130729	0.759555	1	5152	599416	0	0.522342	0	3
585.32	End stage renal disease	genitourinary	rs8080583	KANSL1	1.0254	0.0166004	0.992866	1.05794	0.130758	0.759555	1	10054	599150	0	0.899553	0	3
198	Secondary malignant neoplasm	neoplasms	rs2924480	ELF5	0.982141	0.0119259	0.958766	1.00552	0.130773	0.759555	1	19945	585459	0	0.841164	0	3
263	Other nutritional deficiency	endocrine/metabolic	rs111837807	CCHCR1	0.884881	0.0809393	0.72624	1.04352	0.13078	0.759555	1	1372	557175	75.6141	4.10074	0.0506868	2
760	Back pain	symptoms	rs622568	SEC61G	1.0076	0.00501096	0.997778	1.01742	0.13082	0.759555	1	304434	249880	0	0.964012	0	4
523	Gingival and periodontal diseases	digestive	rs12259804	PLEKHS1	0.978486	0.0143957	0.95027	1.0067	0.130836	0.759555	1	110058	476543	35.3873	4.64305	0.00146286	4
296.2	Depression	mental disorders	rs1405655	NR1H2	1.00645	0.00425725	0.998108	1.0148	0.13084	0.759555	1	259099	322080	0	2.59033	0	4
707.1	Decubitus ulcer	dermatologic	rs1250993	LOC101929525	0.976268	0.0158982	0.945107	1.00743	0.130844	0.759555	1	11183	593641	0	1.25376	0	3
750	Digestive congenital anomalies	congenital anomalies	rs2284028	NCF4	0.8853	0.0806427	0.72724	1.04336	0.13086	0.759555	1	2284	552344	78.5525	4.66255	0.0716147	2
300.12	Agorophobia, social phobia, and panic disorder	mental disorders	rs72655853	SBSPON	0.966322	0.0226778	0.921873	1.01077	0.130877	0.759555	1	23190	584658	0	0.850343	0	4
736.6	Unequal leg length (acquired)	musculoskeletal	rs111783124	LOC101928126	1.04593	0.0297326	0.987658	1.10421	0.130925	0.759665	1	5779	601068	0	0.423457	0	3
363.3	Chorioretinal scars	sense organs	rs495828	ABO	1.02722	0.0177793	0.992371	1.06207	0.130929	0.759665	1	10098	590738	0	1.46165	0	3
372	Disorders of conjunctiva	sense organs	rs7089827	TFAM	1.02574	0.0168263	0.99276	1.05872	0.130952	0.759701	1	16225	577805	0	1.56475	0	4
340	Migraine	neurological	rs75505823	LRP1	0.969664	0.0203987	0.929683	1.00965	0.131004	0.759873	1	46020	554647	0	2.14629	0	4
801.1	Fracture of foot	injuries & poisonings	rs67959919	LZTFL1	0.94913	0.0345742	0.881365	1.0169	0.131027	0.759873	1	8055	600461	0	0.679803	0	3
765	Cervical radiculitis	symptoms	rs8080583	KANSL1	0.985742	0.00951071	0.967101	1.00438	0.131051	0.759873	1	33389	561680	0	1.18813	0	4
741.3	Difficulty in walking	musculoskeletal	rs8080583	KANSL1	1.01489	0.00978943	0.995702	1.03408	0.131099	0.759873	1	30675	551660	0	1.38331	0	3
386.2	Peripheral or central vertigo	sense organs	rs11085727	TYK2	0.980185	0.0132569	0.954201	1.00617	0.131117	0.759873	1	15950	576526	43.864	3.56278	0.000920369	3
527.2	Sialoadenitis	digestive	rs1405655	NR1H2	0.949966	0.0340026	0.883321	1.01661	0.131156	0.759873	1	2073	557166	40.4369	1.67889	0.00196865	2
771.1	Swelling of limb	symptoms	rs7089827	TFAM	0.971163	0.0193837	0.933171	1.00916	0.131161	0.759873	1	13160	561921	13.8199	2.32072	0.000216085	3
208	Benign neoplasm of colon	neoplasms	rs2277732	DPP9	0.992082	0.00526626	0.98176	1.0024	0.131175	0.759873	1	164486	389029	0	0.941176	0	4
379.5	Disorders of iris and ciliary body	sense organs	rs35154152	THBS3	1.04295	0.0278595	0.988343	1.09755	0.131198	0.759873	1	5631	599599	56.8713	4.63728	0.00441855	3
732	Osteochondropathies	musculoskeletal	rs8052423	SLC22A31	0.916503	0.0577652	0.803284	1.02972	0.131202	0.759873	1	1264	559011	55.9362	2.26944	0.00948927	2
604.1	Redundant prepuce and phimosis/BXO	genitourinary	rs8080583	KANSL1	0.965146	0.0235039	0.919078	1.01121	0.131207	0.759873	1	5254	603999	28.126	2.78265	0.000756869	3
530.14	Reflux esophagitis	digestive	rs9501257	HLA-DPB1	1.02484	0.0162587	0.992977	1.05671	0.131211	0.759873	1	17774	572101	67.6139	6.17548	0.00206109	3
255.21	Glucocorticoid deficiency	endocrine/metabolic	rs10774671	OAS1	0.94433	0.037951	0.869946	1.01871	0.131221	0.759873	1	1504	559736	0	0.367898	0	2
250.25	Diabetes type 2 with peripheral circulatory disorders	endocrine/metabolic	rs78313563	ESS2	1.09019	0.0572195	0.978043	1.20234	0.131252	0.759873	1	11698	589830	0	0.141141	0	3
495	Asthma	respiratory	rs12660421	FOXP4-AS1	1.02623	0.0171595	0.9926	1.05987	0.131283	0.759873	1	51247	547158	0	2.36076	0	4
426.24	Atrioventricular block, complete	circulatory system	rs147812915	KAT7	1.07817	0.0498799	0.980409	1.17594	0.1313	0.759873	1	6924	603028	0	0.689059	0	3
368.2	Diplopia and disorders of binocular vision	sense organs	rs6869036	MGAT1	0.930258	0.0479085	0.836357	1.02416	0.131301	0.759873	1	10927	588784	69.5232	6.56237	0.0344236	3
573.9	Abnormal serum enzyme levels	digestive	rs467843	TRAPPC13	0.973418	0.0178544	0.938423	1.00841	0.131301	0.759873	1	7566	585772	0	0.280641	0	3
415.21	Primary pulmonary hypertension	circulatory system	rs35705950	MUC5B	1.08322	0.0529749	0.979386	1.18705	0.13132	0.759873	1	2165	556621	68.1007	3.13487	0.0677083	2
527	Diseases of the salivary glands	digestive	rs9896243	NSF	0.974337	0.0172302	0.940566	1.00811	0.13133	0.759873	1	11711	583677	14.8585	2.34903	0.000288065	3
965	Poisoning by analgesics, antipyretics, and antirheumatics	injuries & poisonings	rs35705950	MUC5B	1.11165	0.0701488	0.974157	1.24914	0.131337	0.759873	1	1218	557717	0.0563668	1.00056	2.77951e-05	2
750.2	Lower gastrointestinal congenital anomalies	congenital anomalies	rs12660421	FOXP4-AS1	0.800882	0.147166	0.512437	1.08933	0.131352	0.759873	1	1115	557283	0	0.230509	0	2
053.1	Herpes zoster with nervous system complications	infectious diseases	rs7960611	CLEC1A	0.940687	0.0405271	0.861254	1.02012	0.131365	0.759873	1	2792	606938	0	1.96883	0	3
271.3	Intestinal disaccharidase deficiencies and disaccharide malabsorption	endocrine/metabolic	rs2924480	ELF5	0.978598	0.0143403	0.95049	1.0067	0.131384	0.759886	1	14209	589243	69.0814	9.70291	0.00279552	4
769	Nonallopathic lesions NEC	symptoms	rs1453205	LOC101928196	0.984017	0.0106812	0.963081	1.00495	0.131429	0.760001	1	19678	597162	0	1.35612	0	4
079	Viral infection	infectious diseases	rs2277732	DPP9	1.03183	0.0207725	0.991115	1.07254	0.13145	0.760001	1	6970	576917	60.0036	5.00045	0.00320419	3
458.9	Hypotension NOS	circulatory system	rs75505823	LRP1	1.03589	0.0233784	0.990071	1.08171	0.131454	0.760001	1	26985	549061	0	1.15396	0	3
300.1	Anxiety disorder	mental disorders	rs495828	ABO	0.991714	0.00551675	0.980901	1.00253	0.131486	0.760036	1	160345	404087	12.7444	3.43818	3.46814e-05	4
817	Concussion	injuries & poisonings	rs13050728	IFNAR2	0.96913	0.0207902	0.928381	1.00988	0.131494	0.760036	1	5805	596105	18.4678	2.45302	0.000444196	3
738.4	Acquired spondylolisthesis	musculoskeletal	rs12660421	FOXP4-AS1	1.07596	0.0485425	0.980813	1.1711	0.131514	0.760057	1	6185	595821	57.6749	4.72533	0.00966576	3
281.9	Deficiency anemias	hematopoietic	rs11085727	TYK2	1.03991	0.0259504	0.989047	1.09077	0.131548	0.76012	1	4115	600263	0	0.519155	0	3
681.2	Cellulitis and abscess of face/neck	dermatologic	rs35705950	MUC5B	0.94495	0.0375492	0.871353	1.01855	0.131558	0.76012	1	4867	597930	0	0.0108706	0	3
599.8	Other symptoms involving urinary system	genitourinary	rs13050728	IFNAR2	0.977295	0.0152316	0.947441	1.00715	0.131589	0.760203	1	10788	578761	0	0.864895	0	3
871	Open wounds of extremities	injuries & poisonings	rs35705950	MUC5B	0.978918	0.0141338	0.951215	1.00662	0.131663	0.760461	1	32654	536958	59.1049	4.89056	0.00329655	3
281.13	Folate-deficiency anemia	hematopoietic	rs75505823	LRP1	1.18754	0.114013	0.964071	1.411	0.131667	0.760461	1	1111	559841	0	0.8681	0	2
296.1	Bipolar	mental disorders	rs495828	ABO	0.985446	0.00972577	0.966383	1.00451	0.131699	0.760479	1	37573	571753	0	2.69802	0	4
320	Meningitis	neurological	rs67959919	LZTFL1	0.865004	0.0962052	0.676442	1.05357	0.131704	0.760479	1	1140	560115	51.8604	2.07729	0.187716	2
519.9	Symptoms involving respiratory system and other chest symptoms	respiratory	rs8080583	KANSL1	0.97174	0.0190186	0.934463	1.00902	0.131726	0.760512	1	7899	588219	0	0.891132	0	3
698	Pruritus and related conditions	dermatologic	rs2284028	NCF4	0.964758	0.0238038	0.918102	1.01141	0.131747	0.760523	1	16577	572454	0	0.494944	0	4
532	Dysphagia	digestive	rs76423999	SLC12A7	1.01859	0.0122183	0.994638	1.04253	0.131771	0.760523	1	67950	519256	6.57615	3.21117	6.42672e-05	4
369	Infection of the eye	sense organs	rs622568	SEC61G	1.01905	0.0125215	0.994508	1.04359	0.131793	0.760523	1	20949	561828	57.3451	7.0332	0.00114995	4
078	Viral warts & HPV	infectious diseases	rs13050728	IFNAR2	1.01478	0.00973309	0.9957	1.03385	0.131795	0.760523	1	27223	561786	25.4412	4.02367	0.000264437	4
295.2	Paranoid disorders	mental disorders	rs76423999	SLC12A7	1.07381	0.0472549	0.981188	1.16643	0.131823	0.760553	1	3757	604447	0	1.29672	0	3
348.9	Other conditions of brain, NOS	neurological	rs1453205	LOC101928196	1.03882	0.0252733	0.989283	1.08835	0.13184	0.760553	1	3416	600898	53.5857	4.30902	0.0033457	3
946	Anaphylactic shock NOS	injuries & poisonings	rs1250993	LOC101929525	0.95601	0.029855	0.897494	1.01453	0.13185	0.760553	1	3184	604642	0	1.85037	0	3
681.3	Cellulitis and abscess of arm/hand	dermatologic	rs9896243	NSF	1.0294	0.0192332	0.991703	1.0671	0.131923	0.760697	1	8915	588646	0	0.000902348	0	3
379.4	Anomalies of pupillary function	sense organs	rs2924480	ELF5	1.05539	0.0357816	0.985255	1.12552	0.131924	0.760697	1	2107	556902	0	0.62231	0	2
288.3	Eosinophilia	hematopoietic	rs35705950	MUC5B	1.10975	0.0691209	0.974269	1.24522	0.131936	0.760697	1	1223	559552	54.054	2.17647	0.0886095	2
701	Other hypertrophic and atrophic conditions of skin	dermatologic	rs9501257	HLA-DPB1	0.985836	0.00946891	0.967277	1.0044	0.131942	0.760697	1	53985	500189	11.2486	3.38023	6.14975e-05	4
960	Poisoning by antibiotics	injuries & poisonings	rs12660421	FOXP4-AS1	1.10788	0.0680146	0.974574	1.24119	0.131989	0.760791	1	3175	600759	0	1.1741	0	3
317.1	Alcoholism	mental disorders	rs1250993	LOC101929525	1.00939	0.00620533	0.997228	1.02155	0.131992	0.760791	1	89660	497279	0	1.12649	0	4
714	Rheumatoid arthritis and other inflammatory polyarthropathies	musculoskeletal	rs12259804	PLEKHS1	1.04706	0.0305317	0.987219	1.1069	0.132012	0.760812	1	17045	584564	0	0.835444	0	3
627	Menopausal and postmenopausal disorders	genitourinary	rs78313563	ESS2	1.10235	0.0647005	0.975539	1.22917	0.132039	0.760868	1	16134	589471	17.6707	2.42927	0.00326456	3
496	Chronic airway obstruction	respiratory	rs75505823	LRP1	0.981253	0.0125661	0.956624	1.00588	0.132062	0.760873	1	120396	456516	0	0.869885	0	4
296.22	Major depressive disorder	mental disorders	rs78313563	ESS2	1.02748	0.018004	0.992196	1.06277	0.132086	0.760873	1	198246	382807	22.7868	3.88535	0.000478988	4
443.9	Peripheral vascular disease, unspecified	circulatory system	rs9501257	HLA-DPB1	1.0157	0.0103424	0.995425	1.03597	0.132102	0.760873	1	47335	535503	0	0.0827676	0	3
724.9	Other unspecified back disorders	musculoskeletal	rs11085727	TYK2	1.03203	0.020939	0.990992	1.07307	0.132116	0.760873	1	6431	596969	43.2402	3.52362	0.00227339	3
696.41	Psoriasis vulgaris	dermatologic	rs467843	TRAPPC13	1.018	0.0118476	0.994779	1.04122	0.132125	0.760873	1	18051	594565	64.0131	8.33636	0.00231474	4
338.1	Acute pain	neurological	rs76073397	MIR548H2	1.02833	0.018552	0.991966	1.06469	0.13214	0.760873	1	25857	543650	0	0.177272	0	4
198.4	Secondary malignant neoplasm of liver	neoplasms	rs7960611	CLEC1A	0.943525	0.0386097	0.86785	1.0192	0.132157	0.760877	1	3189	557897	37.9366	1.61126	0.00210744	2
579	Other symptoms involving abdomen and pelvis	digestive	rs622568	SEC61G	1.03067	0.0200663	0.991342	1.07	0.132177	0.760893	1	8244	586904	0	0.461704	0	3
523.3	Periodontitis (acute or chronic)	digestive	rs7089827	TFAM	1.01411	0.00930706	0.995868	1.03235	0.132219	0.760908	1	57556	532126	64.8066	8.52432	0.000800395	4
174.11	Malignant neoplasm of female breast	neoplasms	rs622568	SEC61G	1.0524	0.0339271	0.985903	1.1189	0.132226	0.760908	1	2825	559017	0	0.0156181	0	2
593.1	Gross hematuria	genitourinary	rs2277732	DPP9	1.01969	0.0129521	0.9943	1.04507	0.13229	0.760908	1	18134	580424	68.4243	6.33398	0.00234403	3
618	Genital prolapse	genitourinary	rs35705950	MUC5B	0.916242	0.0581249	0.802318	1.03017	0.132341	0.760908	1	2105	559005	59.5412	2.47165	0.0783303	2
261.2	Vitamin B-complex deficiencies	endocrine/metabolic	rs147812915	KAT7	0.959342	0.0275817	0.905282	1.0134	0.132349	0.760908	1	26105	569823	60.5182	5.06562	0.00710178	3
270	Disorders of protein plasma/amino-acid transport and metabolism	endocrine/metabolic	rs13050728	IFNAR2	0.977367	0.0152131	0.94755	1.00718	0.132374	0.760908	1	10974	589761	60.7166	5.09121	0.00162907	3
875	Non-healing surgical wound	injuries & poisonings	rs147812915	KAT7	1.09934	0.0629414	0.975978	1.22271	0.132382	0.760908	1	4407	602837	61.1905	5.15338	0.0474096	3
585.34	Chronic Kidney Disease, Stage IV	genitourinary	rs1453205	LOC101928196	1.01931	0.0127101	0.994397	1.04422	0.1324	0.760908	1	13865	593655	26.001	2.70274	0.0002294	3
256.4	Polycystic ovaries	endocrine/metabolic	rs2277732	DPP9	0.91371	0.059976	0.796157	1.03126	0.132418	0.760908	1	920	561335	0	0.678739	0	2
414.2	ASCVD	circulatory system	rs11085727	TYK2	1.03796	0.0247603	0.989427	1.08649	0.132422	0.760908	1	4151	553594	0	0.956109	0	2
270.32	Paraproteinemia	endocrine/metabolic	rs495828	ABO	1.03629	0.0236893	0.989855	1.08272	0.132422	0.760908	1	5828	604760	0	0.297905	0	3
766	Neuralgia, neuritis, and radiculitis NOS	symptoms	rs2284028	NCF4	1.03928	0.0256086	0.98909	1.08948	0.132428	0.760908	1	16202	569381	78.966	9.50842	0.0123462	3
564.9	Personal history of diseases of digestive system	digestive	rs9896243	NSF	1.05826	0.037636	0.984494	1.13203	0.132433	0.760908	1	2255	550846	0	0.193637	0	2
870.3	Other open wound of head and face	injuries & poisonings	rs9501257	HLA-DPB1	1.05619	0.0363336	0.984973	1.1274	0.132445	0.760908	1	3406	598278	41.3976	3.41283	0.00370642	3
681.7	Cellulitis and abscess of trunk	dermatologic	rs7960611	CLEC1A	1.03253	0.0212782	0.990826	1.07424	0.132447	0.760908	1	10254	587124	0	1.37656	0	3
455	Hemorrhoids	circulatory system	rs78313563	ESS2	1.03689	0.02408	0.989695	1.08409	0.132459	0.760908	1	79615	452458	51.7927	6.22313	0.00314562	4
705.3	Hidradenitis	dermatologic	rs1250993	LOC101929525	1.05375	0.0347992	0.985541	1.12195	0.132469	0.760908	1	2331	607601	0	1.92228	0	3
972.6	Antihypertensive agents causing adverse effects	injuries & poisonings	rs10774671	OAS1	1.08614	0.0549258	0.978481	1.19379	0.132498	0.760908	1	720	557234	0	0.185197	0	2
526	Diseases of the jaws	digestive	rs2284028	NCF4	1.04079	0.0265761	0.988699	1.09288	0.132502	0.760908	1	13651	580538	0	2.89339	0	4
568	Other disorders of peritoneum	digestive	rs76073397	MIR548H2	0.919636	0.0556932	0.810477	1.02879	0.132513	0.760908	1	2898	603569	0	0.534537	0	3
626.8	Infertility, female	genitourinary	rs1453205	LOC101928196	1.06523	0.0420136	0.982887	1.14758	0.132547	0.761003	1	1327	610177	0	1.2066	0	3
977	Personal history of allergy to medicinal agents	injuries & poisonings	rs1405655	NR1H2	0.922007	0.0539915	0.816184	1.02783	0.132586	0.76103	1	822	558448	0	0.13727	0	2
291.1	Transient mental disorders due to conditions classified elsewhere	mental disorders	rs35154152	THBS3	0.907019	0.064895	0.779825	1.03421	0.132624	0.76103	1	1101	559860	0	0.0197154	0	2
575.2	Obstruction of bile duct	digestive	rs8052423	SLC22A31	0.919325	0.0559346	0.809693	1.02896	0.132627	0.76103	1	1366	559652	0	0.0285174	0	2
401.1	Essential hypertension	circulatory system	rs622568	SEC61G	1.00935	0.00618808	0.99722	1.02148	0.132633	0.76103	1	429894	158026	0	1.22755	0	4
588.1	Renal osteodystrophy	genitourinary	rs12259804	PLEKHS1	0.861908	0.098825	0.668211	1.05561	0.13265	0.76103	1	2171	558706	82.0397	5.56783	0.184884	2
338.1	Acute pain	neurological	rs111783124	LOC101928126	1.02239	0.0147249	0.993528	1.05125	0.132652	0.76103	1	25857	543650	0	2.53129	0	4
687.4	Disturbance of skin sensation	dermatologic	rs5023077	FBRSL1	1.01087	0.00719293	0.996775	1.02497	0.132728	0.761194	1	50721	499572	0	1.07289	0	4
365.2	Primary angle-closure glaucoma	sense organs	rs76423999	SLC12A7	0.954198	0.0311859	0.893074	1.01532	0.13274	0.761194	1	9399	596500	0	1.39701	0	3
722.1	Displacement of intervertebral disc	musculoskeletal	rs8080583	KANSL1	1.01656	0.0109222	0.995148	1.03796	0.132742	0.761194	1	24581	569373	45.2695	5.48141	0.000650238	4
480.3	Pneumonia due to fungus (mycoses)	respiratory	rs9896243	NSF	0.928906	0.0490551	0.832758	1.02505	0.132747	0.761194	1	1455	557409	0	0.132939	0	2
415.2	Chronic pulmonary heart disease	circulatory system	rs7960611	CLEC1A	1.02843	0.0186507	0.991876	1.06499	0.132799	0.761394	1	13952	583596	0	1.17484	0	3
288.1	Decreased white blood cell count	hematopoietic	rs622568	SEC61G	1.02641	0.017344	0.992417	1.06041	0.132829	0.761466	1	10191	592713	0	0.761613	0	3
701	Other hypertrophic and atrophic conditions of skin	dermatologic	rs35154152	THBS3	1.01443	0.00953267	0.995746	1.03311	0.132845	0.761466	1	53985	500189	0	0.853457	0	4
722.7	Intervertebral disc disorder with myelopathy	musculoskeletal	rs10774671	OAS1	0.971278	0.0193916	0.933271	1.00929	0.132882	0.761584	1	5832	599548	0	0.839938	0	3
353.2	Nerve root lesions	neurological	rs76423999	SLC12A7	0.936263	0.0438267	0.850363	1.02216	0.132915	0.761676	1	4796	598948	0	0.206942	0	3
427.41	Ventricular fibrillation and flutter	circulatory system	rs35705950	MUC5B	1.10249	0.0649369	0.975209	1.22976	0.132971	0.761899	1	1358	559128	60.7145	2.54547	0.102367	2
446	Polyarteritis nodosa and allied conditions	circulatory system	rs111837807	CCHCR1	0.919327	0.0559848	0.809597	1.02906	0.132987	0.761899	1	2403	557933	0	0.225295	0	2
508	Pulmonary collapse; interstitial and compensatory emphysema	respiratory	rs72655853	SBSPON	1.05169	0.0335521	0.985928	1.11745	0.133074	0.762222	1	9268	580615	0	1.79048	0	3
276.6	Fluid overload	endocrine/metabolic	rs9501257	HLA-DPB1	1.04061	0.0265047	0.988664	1.09256	0.133093	0.762222	1	5759	596988	38.4689	3.25039	0.00159786	3
772.6	Facial weakness	symptoms	rs5023077	FBRSL1	0.933015	0.0461611	0.842539	1.02349	0.133094	0.762222	1	1076	557577	70.2473	3.36104	0.0156686	2
724.9	Other unspecified back disorders	musculoskeletal	rs67959919	LZTFL1	1.05759	0.0372821	0.98452	1.13067	0.133111	0.762223	1	6431	596969	43.2267	3.52278	0.010534	3
379.1	Scleritis and episcleritis	sense organs	rs7560588	BCL11A	1.0697	0.0448721	0.981749	1.15765	0.133222	0.762506	1	1679	559447	10.0855	1.11217	0.000541315	2
980	Encounter for long-term (current) use of antibiotics	infectious diseases	rs2284028	NCF4	1.1139	0.0718383	0.973095	1.2547	0.133224	0.762506	1	2928	555544	0	0.153612	0	2
733.8	Malunion and nonunion of fracture	musculoskeletal	rs7960611	CLEC1A	0.937714	0.0428308	0.853765	1.02166	0.133225	0.762506	1	2663	556506	0	0.448569	0	2
710.1	Osteomyelitis	musculoskeletal	rs2277732	DPP9	0.977173	0.0153792	0.94703	1.00732	0.133227	0.762506	1	12740	594633	0	1.52463	0	3
947	Urticaria	dermatologic	rs76423999	SLC12A7	1.04824	0.0313839	0.986726	1.10975	0.133324	0.762689	1	8257	589676	0	0.693316	0	3
569.2	Gastrointestinal complications	digestive	rs8080583	KANSL1	0.943195	0.0389588	0.866836	1.01955	0.133325	0.762689	1	1914	555738	68.6998	3.19487	0.00986373	2
362.3	Other nondiabetic retinopathy	sense organs	rs13050728	IFNAR2	0.982542	0.0117328	0.959546	1.00554	0.133333	0.762689	1	19091	571341	0	0.665933	0	3
261	Vitamin deficiency	endocrine/metabolic	rs76073397	MIR548H2	1.01436	0.00949743	0.995743	1.03297	0.133351	0.762689	1	125689	437598	0	0.48394	0	4
550.6	Incisional hernia	digestive	rs1453205	LOC101928196	1.02813	0.0184836	0.991905	1.06436	0.133355	0.762689	1	6346	602470	0	0.398348	0	3
525.2	Atrophy of edentulous alveolar ridge	digestive	rs1453205	LOC101928196	1.02893	0.0189998	0.991688	1.06617	0.133374	0.762689	1	6023	598768	0	0.419091	0	3
227	Benign neoplasm of other endocrine glands and related structures	neoplasms	rs1405655	NR1H2	0.973286	0.0180429	0.937922	1.00865	0.133426	0.762689	1	7392	600694	74.2785	7.77558	0.00372176	3
473	Diseases of the larynx and vocal cords	respiratory	rs8080583	KANSL1	0.98342	0.0111405	0.961585	1.00526	0.13343	0.762689	1	23827	572725	54.4781	4.39349	0.000706658	3
610	Benign mammary dysplasias	genitourinary	rs622568	SEC61G	1.03846	0.025148	0.989171	1.08775	0.133432	0.762689	1	5300	601583	0	1.56638	0	3
274.21	Chondrocalcinosis	endocrine/metabolic	rs78313563	ESS2	0.827828	0.125912	0.581041	1.07461	0.133445	0.762689	1	3146	605501	0	1.47881	0	3
426.32	Left bundle branch block	circulatory system	rs7560588	BCL11A	1.03617	0.0236781	0.989762	1.08258	0.133447	0.762689	1	5569	598879	2.92721	2.06031	0.000155545	3
196	Radiotherapy	neoplasms	rs495828	ABO	1.03088	0.0202672	0.991156	1.0706	0.13346	0.762689	1	7885	602430	0	0.284077	0	3
514	Abnormal findings examination of lungs	respiratory	rs2924480	ELF5	1.01273	0.00842757	0.996207	1.02924	0.133504	0.762753	1	41805	537088	0	1.14998	0	4
344	Other paralytic syndromes	neurological	rs495828	ABO	1.03268	0.0214365	0.990666	1.0747	0.13356	0.762753	1	6927	599095	0	1.18241	0	3
159	Malignant neoplasm of other and ill-defined sites within the digestive organs and peritoneum	neoplasms	rs67959919	LZTFL1	0.903473	0.0676652	0.770849	1.0361	0.133571	0.762753	1	2109	558238	0	0.0958093	0	2
701	Other hypertrophic and atrophic conditions of skin	dermatologic	rs11085727	TYK2	1.0114	0.00755744	0.996588	1.02621	0.133605	0.762753	1	53985	500189	0	1.59254	0	4
562	Diverticulosis and diverticulitis	digestive	rs2277732	DPP9	0.989768	0.00685637	0.976329	1.00321	0.133607	0.762753	1	72799	473619	0	1.81641	0	4
737	Curvature of spine	musculoskeletal	rs72655853	SBSPON	0.9371	0.0433113	0.85221	1.02199	0.133627	0.762753	1	6114	594492	0	0.84067	0	3
726.3	Bursitis	musculoskeletal	rs9896243	NSF	0.979434	0.0138543	0.952279	1.00659	0.133628	0.762753	1	18363	571643	4.01048	2.08356	4.47898e-05	3
378	Strabismus and other disorders of binocular eye movements	sense organs	rs35705950	MUC5B	0.97304	0.0182208	0.937327	1.00875	0.133632	0.762753	1	19034	587694	0	2.3451	0	4
1090	NA	NA	rs7560588	BCL11A	1.02813	0.018498	0.991878	1.06439	0.133633	0.762753	1	9662	590106	4.90103	2.10307	0.000109487	3
701.1	Keratoderma, acquired	dermatologic	rs6869036	MGAT1	0.947296	0.0360979	0.876544	1.01805	0.133639	0.762753	1	17834	566943	0	1.63794	0	3
622	Polyp of female genital organs	genitourinary	rs78313563	ESS2	1.26269	0.155522	0.957869	1.56751	0.133676	0.762847	1	1199	560013	35.9677	1.56171	0.0272066	2
743	Osteoporosis, osteopenia and pathological fracture	musculoskeletal	rs7960611	CLEC1A	0.983279	0.0112442	0.961241	1.00532	0.133711	0.762847	1	43628	549623	0	1.58546	0	4
260.1	Cachexia	endocrine/metabolic	rs2277732	DPP9	0.923905	0.0527814	0.820453	1.02736	0.133742	0.762847	1	1137	558871	0	0.458103	0	2
531.3	Duodenal ulcer	digestive	rs11085727	TYK2	1.04698	0.0306174	0.986968	1.10699	0.133764	0.762847	1	2892	555119	42.1009	1.72714	0.00305585	2
172.21	Basal cell carcinoma	neoplasms	rs111837807	CCHCR1	1.02387	0.0157339	0.993034	1.05471	0.133767	0.762847	1	29395	451704	0	0.394664	0	2
288.11	Neutropenia	hematopoietic	rs75505823	LRP1	1.07962	0.0510916	0.979478	1.17976	0.13377	0.762847	1	5951	601141	0	1.2317	0	3
965.1	Opiates and related narcotics causing adverse effects in therapeutic use	injuries & poisonings	rs67959919	LZTFL1	0.888783	0.0786396	0.734649	1.04292	0.133804	0.762847	1	1536	555663	0	1.11966e-05	0	2
117	Mycoses	infectious diseases	rs13050728	IFNAR2	0.963043	0.0251172	0.913814	1.01227	0.13381	0.762847	1	3882	601847	75.3627	8.11776	0.00971942	3
427.6	Premature beats	circulatory system	rs2277732	DPP9	1.02452	0.0161611	0.992848	1.0562	0.133833	0.762847	1	11080	582396	68.984	6.44828	0.00469202	3
495.11	Chronic obstructive asthma with exacerbation	respiratory	rs76423999	SLC12A7	0.876913	0.0876154	0.705186	1.04864	0.133837	0.762847	1	1445	558227	50.3841	2.01548	0.0216988	2
198	Secondary malignant neoplasm	neoplasms	rs72655853	SBSPON	0.964401	0.0241796	0.917009	1.01179	0.13384	0.762847	1	19945	585459	0	1.14432	0	3
290.3	Other persistent mental disorders due to conditions classified elsewhere	mental disorders	rs6869036	MGAT1	0.953901	0.0314848	0.892191	1.01561	0.133878	0.762944	1	24527	580711	0	0.716406	0	4
803.3	Fracture of clavicle or scapula	injuries & poisonings	rs75505823	LRP1	0.909339	0.0634032	0.785069	1.03361	0.13389	0.762944	1	3648	606596	59.1752	4.89898	0.104248	3
705.1	Dyshidrosis	dermatologic	rs1405655	NR1H2	0.952335	0.0325843	0.88847	1.0162	0.133918	0.763007	1	2256	605754	36.5822	3.15369	0.00229978	3
411.3	Angina pectoris	circulatory system	rs10086829	COL14A1	1.01366	0.00905531	0.995915	1.03141	0.133952	0.763107	1	44385	540102	34.0678	4.55013	0.000406197	4
740.11	Osteoarthrosis, localized, primary	musculoskeletal	rs67959919	LZTFL1	0.983911	0.0108245	0.962695	1.00513	0.134018	0.763386	1	96172	474103	29.6003	4.26138	0.000758952	4
198.4	Secondary malignant neoplasm of liver	neoplasms	rs5023077	FBRSL1	1.04122	0.0269616	0.988377	1.09407	0.134071	0.763593	1	3189	557897	0	0.000836593	0	2
465	Acute upper respiratory infections of multiple or unspecified sites	respiratory	rs75505823	LRP1	0.979644	0.0137314	0.952731	1.00656	0.134206	0.764076	1	109544	406073	47.6713	5.73299	0.00267166	4
364.4	Corneal degenerations	sense organs	rs8080583	KANSL1	0.96278	0.0253274	0.913138	1.01242	0.134232	0.764076	1	4412	600366	0	1.59502	0	3
274.1	Gout	endocrine/metabolic	rs2284028	NCF4	1.02185	0.014432	0.993562	1.05014	0.134233	0.764076	1	56610	548449	86.4599	22.1564	0.0116903	4
721.2	Spondylosis with myelopathy	musculoskeletal	rs76073397	MIR548H2	1.04951	0.0322648	0.986268	1.11275	0.134234	0.764076	1	8648	595335	51.3836	4.11384	0.0100917	3
695	Erythematous conditions	dermatologic	rs622568	SEC61G	1.01466	0.00972078	0.995611	1.03372	0.13426	0.764076	1	37983	546074	0	2.04625	0	4
754	Congenital musculoskeletal deformities of spine	congenital anomalies	rs12259804	PLEKHS1	1.11009	0.069748	0.973388	1.2468	0.134274	0.764076	1	3026	604545	4.54254	2.09517	0.00241259	3
303.4	Somatoform disorder	mental disorders	rs76423999	SLC12A7	1.04023	0.0263393	0.988604	1.09185	0.134281	0.764076	1	12633	590569	0	0.090031	0	3
798.1	Chronic fatigue syndrome	symptoms	rs8080583	KANSL1	0.961394	0.0262941	0.909857	1.01293	0.134305	0.764076	1	4246	598557	34.5409	3.05534	0.00225317	3
337	Disorders of the autonomic nervous system	neurological	rs2277732	DPP9	1.02042	0.0135005	0.993959	1.04688	0.134307	0.764076	1	15888	577360	0	1.5344	0	3
585.3	Chronic renal failure [CKD]	genitourinary	rs1405655	NR1H2	0.991041	0.00601136	0.979259	1.00282	0.134375	0.764362	1	82071	514155	0	1.06001	0	4
379	Other disorders of eye	sense organs	rs147812915	KAT7	0.974572	0.0172055	0.940849	1.00829	0.134391	0.764362	1	75997	486328	0	2.30557	0	4
427.12	Paroxysmal ventricular tachycardia	circulatory system	rs35705950	MUC5B	1.03893	0.0255128	0.988924	1.08893	0.134418	0.764403	1	9317	594294	6.11242	2.13021	0.000578204	3
473.1	Chronic laryngitis	respiratory	rs467843	TRAPPC13	0.931777	0.0472065	0.839253	1.0243	0.134432	0.764403	1	1074	558365	59.6184	2.47638	0.00915831	2
366.1	Nonsenile Cataract	sense organs	rs495828	ABO	1.0361	0.0236996	0.989652	1.08255	0.134524	0.764687	1	5555	597345	0	0.0730362	0	3
204.1	Lymphoid leukemia	neoplasms	rs7560588	BCL11A	0.955101	0.0306974	0.894934	1.01527	0.134529	0.764687	1	3347	558416	0	0.212245	0	2
531.2	Gastric ulcer	digestive	rs8080583	KANSL1	1.03714	0.024369	0.989377	1.0849	0.134533	0.764687	1	4660	600337	0	0.392382	0	3
579.2	Splenomegaly	digestive	rs12259804	PLEKHS1	1.09963	0.0634726	0.975227	1.22404	0.134565	0.764687	1	3342	603738	0	0.833802	0	3
327.7	Sleep related movement disorders	neurological	rs2284028	NCF4	0.958613	0.0282484	0.903246	1.01398	0.134578	0.764687	1	23086	569457	0	0.817163	0	3
791	Gangrene	symptoms	rs75505823	LRP1	0.889027	0.0786203	0.734931	1.04312	0.134615	0.764687	1	3017	607029	37.2405	3.18677	0.0412175	3
291.8	Alteration of consciousness	mental disorders	rs2284028	NCF4	1.08749	0.0560594	0.977614	1.19737	0.134617	0.764687	1	3843	594947	0	1.10322	0	3
427	Cardiac dysrhythmias	circulatory system	rs12259804	PLEKHS1	1.01801	0.0119325	0.994625	1.0414	0.134627	0.764687	1	179417	365335	0	1.08748	0	4
727.2	Bursitis disorders	musculoskeletal	rs7560588	BCL11A	0.970807	0.0198033	0.931993	1.00962	0.134633	0.764687	1	8523	586300	0	1.23216	0	3
592.2	Urethritis and urethral syndrome	genitourinary	rs9501257	HLA-DPB1	0.933002	0.0463574	0.842141	1.02386	0.134667	0.764787	1	1368	556677	0	0.695649	0	2
579.8	Nonspecific abnormal findings in stool contents	digestive	rs111783124	LOC101928126	1.0358	0.0235167	0.989712	1.0819	0.134684	0.764788	1	10130	574086	35.8572	3.11804	0.00231457	3
525	Other diseases of the teeth and supporting structures	digestive	rs2924480	ELF5	1.00808	0.00538186	0.997534	1.01863	0.13473	0.764796	1	128724	448226	33.4952	4.51095	9.88745e-05	4
857	Mechanical complication of unspecified genitourinary device, implant, and graft	injuries & poisonings	rs12259804	PLEKHS1	0.895182	0.0740304	0.750083	1.04028	0.13473	0.764796	1	3294	603777	0	0.523916	0	3
281.1	Megaloblastic anemia	hematopoietic	rs72655853	SBSPON	0.960428	0.0269955	0.907517	1.01334	0.134737	0.764796	1	16039	583862	13.2393	2.30519	0.000943894	3
614	Inflammatory diseases of female pelvic organs	genitourinary	rs7560588	BCL11A	0.966981	0.0224501	0.922978	1.01098	0.134752	0.764796	1	10204	593420	0	0.283712	0	3
627.4	Premenopausal menorrhagia	genitourinary	rs10774671	OAS1	0.920988	0.0550381	0.813114	1.02886	0.134792	0.764923	1	709	560451	0	0.00616325	0	2
433.8	Late effects of cerebrovascular disease	circulatory system	rs35154152	THBS3	1.0226	0.0149498	0.993302	1.05191	0.134875	0.765302	1	19716	580205	0	0.116411	0	3
430.3	Subdural hemorrhage	circulatory system	rs76423999	SLC12A7	0.910916	0.0624111	0.78859	1.03324	0.134913	0.76542	1	2360	608691	0	0.565606	0	3
277.7	Dysmetabolic syndrome X	endocrine/metabolic	rs1453205	LOC101928196	1.0312	0.020554	0.990917	1.07149	0.134942	0.765437	1	5108	602288	81.6039	10.8719	0.00860562	3
364.41	Keratoconus	sense organs	rs7089827	TFAM	0.90266	0.0685127	0.768375	1.03694	0.134979	0.765437	1	911	561380	58.8891	2.43245	0.0139189	2
473.1	Chronic laryngitis	respiratory	rs495828	ABO	0.9203	0.0555646	0.811394	1.02921	0.13498	0.765437	1	1074	558365	0	0.545164	0	2
415	Pulmonary heart disease	circulatory system	rs2277732	DPP9	1.01577	0.010469	0.995252	1.03629	0.134983	0.765437	1	28075	567707	0	1.36183	0	3
496.3	Bronchiectasis	respiratory	rs7089827	TFAM	0.924399	0.0525985	0.821306	1.02749	0.135028	0.765597	1	2017	558191	46.4851	1.86864	0.00513297	2
585.34	Chronic Kidney Disease, Stage IV	genitourinary	rs76423999	SLC12A7	1.03825	0.0251203	0.989017	1.08749	0.135081	0.765689	1	13865	593655	0	0.278323	0	3
801	Fracture of ankle and foot	injuries & poisonings	rs78313563	ESS2	1.06601	0.042775	0.982169	1.14985	0.135086	0.765689	1	21730	578414	0	0.309394	0	3
728.71	Contracture of palmar fascia [Dupuytren's disease]	musculoskeletal	rs76423999	SLC12A7	0.94631	0.0369321	0.873923	1.0187	0.135118	0.765689	1	7243	600690	0	0.218618	0	3
375.1	Dry eyes	sense organs	rs35154152	THBS3	1.01081	0.00719455	0.996707	1.02491	0.135121	0.765689	1	111344	438213	0	2.47318	0	4
204	Leukemia	neoplasms	rs8052423	SLC22A31	0.965368	0.0235891	0.919133	1.0116	0.135134	0.765689	1	7603	602544	0	0.226656	0	3
694	Dyschromia and Vitiligo	dermatologic	rs9501257	HLA-DPB1	0.976556	0.0158779	0.945435	1.00768	0.135145	0.765689	1	18377	568718	0	2.03199	0	4
519.9	Symptoms involving respiratory system and other chest symptoms	respiratory	rs9896243	NSF	0.969229	0.0209192	0.928228	1.01023	0.135164	0.765701	1	7899	588219	0	1.38214	0	3
731	Osteitis deformans and osteopathies associated with other disorders classified elsewhere	musculoskeletal	rs1453205	LOC101928196	0.951174	0.0335078	0.885498	1.01685	0.135191	0.765706	1	1936	558775	30.7241	1.4435	0.00119731	2
555.2	Ulcerative colitis	digestive	rs67959919	LZTFL1	0.945078	0.0378124	0.870965	1.01919	0.135199	0.765706	1	6155	601178	61.8157	5.23775	0.0443018	3
260.1	Cachexia	endocrine/metabolic	rs7560588	BCL11A	0.920568	0.0554039	0.811976	1.02916	0.135216	0.765711	1	1137	558871	0	0.0445536	0	2
280	Iron deficiency anemias	hematopoietic	rs6869036	MGAT1	0.966666	0.0226966	0.922181	1.01115	0.135256	0.765748	1	47923	544715	0	2.34293	0	4
577	Diseases of pancreas	digestive	rs10774671	OAS1	1.01743	0.0115662	0.994757	1.0401	0.135257	0.765748	1	16929	586517	0	0.338852	0	3
079	Viral infection	infectious diseases	rs1250993	LOC101929525	0.970463	0.0200747	0.931116	1.00981	0.135293	0.765827	1	6970	576917	0	0.88446	0	3
873	NA	NA	rs1250993	LOC101929525	0.955219	0.0306767	0.895092	1.01535	0.135313	0.765827	1	2986	598676	31.0042	2.89873	0.00179377	3
250.21	Type 2 diabetes with ketoacidosis	endocrine/metabolic	rs8052423	SLC22A31	1.068	0.0440502	0.98166	1.15434	0.135321	0.765827	1	1865	558762	26.4577	1.35976	0.00139636	2
158	Neoplasm of unspecified nature of digestive system	neoplasms	rs7560588	BCL11A	0.948396	0.0354854	0.878845	1.01795	0.135413	0.766058	1	2646	553938	59.9398	2.49624	0.00802702	2
585.34	Chronic Kidney Disease, Stage IV	genitourinary	rs9896243	NSF	1.02415	0.0159852	0.992823	1.05549	0.135414	0.766058	1	13865	593655	24.5592	2.65108	0.000404208	3
225.1	Benign neoplasm of brain, cranial nerves, meninges	neoplasms	rs11085727	TYK2	1.04336	0.0284288	0.987638	1.09908	0.135432	0.766058	1	3306	607021	28.4603	2.79565	0.00222436	3
530.1	Esophagitis, GERD and related diseases	digestive	rs2284028	NCF4	0.986176	0.00932461	0.967899	1.00445	0.135458	0.766058	1	235985	330873	0	0.800473	0	4
222	Benign neoplasm of male genital organs	neoplasms	rs2277732	DPP9	1.03484	0.0229415	0.989876	1.07981	0.135473	0.766058	1	5587	596565	0	0.0267164	0	3
555.1	Regional enteritis	digestive	rs2277732	DPP9	0.959694	0.0275592	0.905678	1.01371	0.135491	0.766058	1	3783	557219	16.0206	1.19077	0.000952073	2
411.2	Myocardial infarction	circulatory system	rs11085727	TYK2	0.988089	0.0080271	0.972356	1.00382	0.135515	0.766058	1	46189	551063	0	0.481384	0	4
428	Congestive heart failure; nonhypertensive	circulatory system	rs5023077	FBRSL1	0.990733	0.00623729	0.978508	1.00296	0.135524	0.766058	1	70790	523251	0	0.431771	0	4
599.5	Frequency of urination and polyuria	genitourinary	rs35154152	THBS3	1.01572	0.0104497	0.995238	1.0362	0.135533	0.766058	1	44342	529759	51.0286	6.12602	0.000672965	4
496.2	Chronic bronchitis	respiratory	rs5023077	FBRSL1	1.01318	0.00877559	0.995984	1.03038	0.135548	0.766058	1	31526	555100	0	0.840845	0	3
764	Sciatica	symptoms	rs147812915	KAT7	0.963029	0.0252395	0.91356	1.0125	0.135553	0.766058	1	31621	554062	23.3522	3.91401	0.00137548	4
214	Lipoma	neoplasms	rs111783124	LOC101928126	1.02492	0.0164941	0.992594	1.05725	0.135569	0.766058	1	21070	568769	0	1.17708	0	3
611.1	Abnormal mammogram	genitourinary	rs72655853	SBSPON	1.07249	0.0468941	0.980582	1.16441	0.135581	0.766058	1	6420	599301	0	1.96678	0	3
715	Other inflammatory spondylopathies	musculoskeletal	rs9896243	NSF	0.97235	0.0187899	0.935522	1.00918	0.135629	0.766239	1	9814	592873	0	1.64707	0	3
165.1	Cancer of bronchus; lung	neoplasms	rs7560588	BCL11A	1.02265	0.0150125	0.993229	1.05208	0.135657	0.766298	1	14315	593659	0	0.789952	0	3
132	Infestation (lice, mites)	infectious diseases	rs72655853	SBSPON	0.897302	0.0726298	0.754947	1.03966	0.135701	0.766447	1	2305	603562	0	0.742729	0	3
761	Cervicalgia	symptoms	rs6869036	MGAT1	1.02383	0.0157824	0.992892	1.05476	0.135717	0.766447	1	112354	450851	0	2.17013	0	4
290.11	Alzheimer's disease	mental disorders	rs72655853	SBSPON	0.931821	0.0473361	0.839042	1.0246	0.135762	0.766607	1	5055	604318	0	1.92525	0	3
681.1	Cellulitis and abscess of fingers/toes	dermatologic	rs10086829	COL14A1	1.02309	0.0153021	0.993094	1.05308	0.135813	0.766669	1	14621	574539	0	0.341999	0	3
374.3	Ptosis of eyelid	sense organs	rs8080583	KANSL1	1.02205	0.0146205	0.99339	1.0507	0.135827	0.766669	1	13584	589983	0	0.358493	0	3
702.2	Seborrheic keratosis	dermatologic	rs9501257	HLA-DPB1	0.986557	0.00907477	0.968771	1.00434	0.135868	0.766669	1	89962	465095	60.2439	7.54601	0.00131286	4
173	Neoplasm of uncertain behavior of skin	neoplasms	rs13050728	IFNAR2	1.01062	0.007086	0.996734	1.02451	0.13592	0.766669	1	56771	496253	27.1701	2.74612	0.00034691	3
365	Glaucoma	sense organs	rs5023077	FBRSL1	1.00762	0.00509337	0.99764	1.01761	0.135967	0.766669	1	124009	467919	0	0.615305	0	4
687.1	Rash and other nonspecific skin eruption	dermatologic	rs35705950	MUC5B	0.983404	0.0112243	0.961405	1.0054	0.135972	0.766669	1	56976	477846	37.8867	4.82988	0.00109506	4
327.3	Sleep apnea	neurological	rs76073397	MIR548H2	1.01218	0.00811728	0.996266	1.02809	0.135987	0.766669	1	205583	385499	54.5337	6.5983	0.00103036	4
287	Purpura and other hemorrhagic conditions	hematopoietic	rs495828	ABO	0.982897	0.0115711	0.960217	1.00558	0.135988	0.766669	1	24868	566527	82.4548	11.3991	0.00392465	3
727	Other disorders of synovium, tendon, and bursa	musculoskeletal	rs2924480	ELF5	1.0099	0.00660713	0.996949	1.02285	0.135992	0.766669	1	73454	492491	0	1.96603	0	4
256	Ovarian dysfunction	endocrine/metabolic	rs8080583	KANSL1	1.08158	0.0526038	0.978475	1.18468	0.136016	0.766669	1	1018	561014	0	0.0729958	0	2
536.3	Gastroparesis	digestive	rs10774671	OAS1	1.03732	0.0245771	0.989147	1.08549	0.13602	0.766669	1	3682	605574	0	0.297713	0	3
386.9	Dizziness and giddiness (Light-headedness and vertigo)	sense organs	rs35705950	MUC5B	0.985445	0.00983532	0.966168	1.00472	0.136022	0.766669	1	76087	475186	39.68	4.97347	0.000946569	4
681.5	Cellulitis and abscess of leg, except foot	dermatologic	rs1405655	NR1H2	1.01553	0.0103368	0.995269	1.03579	0.136023	0.766669	1	23367	566616	49.6834	3.97483	0.000593471	3
198.5	Secondary malignancy of brain/spine	neoplasms	rs78313563	ESS2	1.22442	0.135817	0.958216	1.49062	0.136035	0.766669	1	1990	559835	3.6198	1.03756	0.0014983	2
741	Symptoms and disorders of the joints	musculoskeletal	rs1405655	NR1H2	1.0098	0.00653936	0.996978	1.02261	0.136059	0.766669	1	63392	491865	13.8557	3.48253	4.25889e-05	4
153.3	Malignant neoplasm of rectum, rectosigmoid junction, and anus	neoplasms	rs67959919	LZTFL1	0.930013	0.0486759	0.834608	1.02542	0.136064	0.766669	1	4028	606254	0	1.48	0	3
292.2	Mild cognitive impairment	mental disorders	rs6869036	MGAT1	0.950273	0.0342185	0.883205	1.01734	0.136069	0.766669	1	20921	583945	0	1.17503	0	4
465	Acute upper respiratory infections of multiple or unspecified sites	respiratory	rs7960611	CLEC1A	0.9893	0.00721763	0.975153	1.00345	0.136084	0.766669	1	109544	406073	0	0.0565451	0	4
523.1	Gingivitis	digestive	rs76423999	SLC12A7	1.02313	0.0153454	0.993057	1.05321	0.136118	0.766669	1	37022	556606	0	2.963	0	4
289.5	Diseases of spleen	hematopoietic	rs78313563	ESS2	0.76975	0.175592	0.425589	1.11391	0.136139	0.766669	1	1754	558627	0	0.0878619	0	2
727.6	Rupture of tendon, nontraumatic	musculoskeletal	rs35705950	MUC5B	1.02824	0.01869	0.99161	1.06487	0.136186	0.766669	1	18002	581502	66.1753	5.91283	0.00577293	3
313	Pervasive developmental disorders	mental disorders	rs6869036	MGAT1	1.0612	0.0398645	0.983068	1.13934	0.136197	0.766669	1	14976	599851	0	2.83472	0	4
509.2	Respiratory insufficiency	respiratory	rs1250993	LOC101929525	1.05333	0.034871	0.984986	1.12168	0.136208	0.766669	1	2268	555674	0	0.220365	0	2
722	Intervertebral disc disorders	musculoskeletal	rs111837807	CCHCR1	0.986645	0.009023	0.96896	1.00433	0.136209	0.766669	1	105711	461573	27.5165	4.13887	0.000225196	4
381.1	Otitis media	sense organs	rs495828	ABO	1.0185	0.0123013	0.994387	1.04261	0.136229	0.766669	1	21592	554544	0	1.19143	0	3
686.4	Pyogenic granuloma	dermatologic	rs111837807	CCHCR1	1.12817	0.0809358	0.969531	1.2868	0.13623	0.766669	1	1015	558914	81.4087	5.37885	0.0786344	2
686.3	Pilonidal cyst	dermatologic	rs67959919	LZTFL1	1.10742	0.068481	0.973197	1.24164	0.136239	0.766669	1	1747	559396	0	0.0527718	0	2
250.1	Type 1 diabetes	endocrine/metabolic	rs9501257	HLA-DPB1	1.01982	0.0131757	0.994	1.04565	0.136247	0.766669	1	24318	565748	51.829	4.15188	0.000676053	3
729	Other disorders of soft tissues	musculoskeletal	rs7089827	TFAM	0.962524	0.0256373	0.912275	1.01277	0.136261	0.766669	1	7759	581773	0	1.42584	0	3
362.6	Peripheral retinal degenerations	sense organs	rs495828	ABO	1.02599	0.0172225	0.992233	1.05975	0.136284	0.766702	1	11147	595911	47.3001	5.69261	0.00177516	4
367	Disorders of refraction and accommodation; blindness and low vision	sense organs	rs147812915	KAT7	0.98129	0.0126802	0.956436	1.00614	0.136347	0.766704	1	387831	181610	32.9923	4.4771	0.000659765	4
946	Anaphylactic shock NOS	injuries & poisonings	rs2284028	NCF4	1.06765	0.043947	0.981513	1.15378	0.136358	0.766704	1	3184	604642	0	0.183112	0	3
873	NA	NA	rs8052423	SLC22A31	1.05513	0.0360322	0.984508	1.12575	0.136391	0.766704	1	2986	598676	0	1.92365	0	3
426.2	Atrioventricular [AV] block	circulatory system	rs12259804	PLEKHS1	1.04633	0.0304072	0.986728	1.10592	0.136411	0.766704	1	16852	581457	0	0.93693	0	3
429.1	Heart transplant/surgery	circulatory system	rs12660421	FOXP4-AS1	1.13509	0.0850833	0.968328	1.30185	0.136413	0.766704	1	2848	554518	0	0.174618	0	2
253.4	Anterior pituitary disorders	endocrine/metabolic	rs147812915	KAT7	1.10761	0.0686341	0.973089	1.24214	0.136448	0.766704	1	3576	605377	0	0.430898	0	3
705.3	Hidradenitis	dermatologic	rs2924480	ELF5	1.05462	0.0357136	0.984623	1.12462	0.136452	0.766704	1	2331	607601	0	1.04603	0	3
291	Other specified nonpsychotic and/or transient mental disorders	mental disorders	rs72655853	SBSPON	0.951053	0.033704	0.884993	1.01711	0.136487	0.766704	1	10296	582874	4.10997	2.08572	0.000392278	3
773	NA	NA	rs67959919	LZTFL1	0.986556	0.00908987	0.96874	1.00437	0.136491	0.766704	1	171144	343819	50.0665	6.008	0.00113943	4
612.2	Hypertrophy of breast (Gynecomastia)	genitourinary	rs2284028	NCF4	1.05224	0.0341998	0.985207	1.11927	0.136518	0.766704	1	6928	599068	0	0.433386	0	3
526	Diseases of the jaws	digestive	rs8080583	KANSL1	0.978331	0.0147152	0.949489	1.00717	0.136554	0.766704	1	13651	580538	0	0.812455	0	4
509.3	Pulmonary insufficiency or respiratory failure following trauma and surgery	respiratory	rs76073397	MIR548H2	0.908728	0.0642892	0.782721	1.03473	0.136557	0.766704	1	2130	555917	0	0.295915	0	2
300.11	Generalized anxiety disorder	mental disorders	rs5023077	FBRSL1	1.01168	0.00779827	0.996392	1.02696	0.136571	0.766704	1	42111	554295	0	2.26009	0	4
696.42	Psoriatic arthropathy	dermatologic	rs9896243	NSF	0.954775	0.0310885	0.893842	1.01571	0.136582	0.766704	1	3427	607954	44.8481	3.62635	0.00748668	3
261.4	Vitamin D deficiency	endocrine/metabolic	rs10774671	OAS1	0.992347	0.0051605	0.982233	1.00246	0.136582	0.766704	1	103408	464810	29.7822	4.27242	6.92118e-05	4
297	Suicidal ideation or attempt	mental disorders	rs10774671	OAS1	0.987247	0.00862222	0.970347	1.00415	0.136583	0.766704	1	32149	566097	35.3435	4.6399	0.000236851	4
604.3	Peyronie's disease	genitourinary	rs622568	SEC61G	0.949423	0.0348651	0.881087	1.01776	0.136589	0.766704	1	2888	607648	0	0.927399	0	3
537	Other disorders of stomach and duodenum	digestive	rs7089827	TFAM	0.965046	0.0239032	0.918196	1.0119	0.136625	0.766704	1	8976	585124	0	0.181426	0	3
427	Cardiac dysrhythmias	circulatory system	rs1405655	NR1H2	1.00691	0.00462763	0.997842	1.01598	0.136627	0.766704	1	179417	365335	0	0.528554	0	4
938	Dermatitis due to solar radiation	dermatologic	rs7560588	BCL11A	0.976244	0.0161545	0.944581	1.00791	0.136676	0.766704	1	11913	579484	0	1.93674	0	3
555.21	Ulcerative colitis (chronic)	digestive	rs76423999	SLC12A7	0.893632	0.0755669	0.745521	1.04174	0.13669	0.766704	1	1930	557994	68.4821	3.1728	0.0363192	2
362.9	Retinal edema	sense organs	rs9896243	NSF	1.0324	0.0214257	0.990402	1.07439	0.136736	0.766704	1	7375	597713	0	0.595339	0	3
732	Osteochondropathies	musculoskeletal	rs12660421	FOXP4-AS1	0.822302	0.131482	0.564598	1.08001	0.136746	0.766704	1	1264	559011	0	0.812849	0	2
994.21	Septic shock	injuries & poisonings	rs10086829	COL14A1	1.05312	0.034783	0.984945	1.12129	0.136754	0.766704	1	2825	605043	0	0.00149059	0	3
200	Myeloproliferative disease	neoplasms	rs35705950	MUC5B	1.04438	0.0291864	0.987175	1.10159	0.136806	0.766704	1	6941	600139	0	1.55378	0	3
401.3	Other hypertensive complications	circulatory system	rs76073397	MIR548H2	1.05482	0.0358729	0.98451	1.12513	0.136808	0.766704	1	7861	591919	53.9858	4.34648	0.0113757	3
528.3	Cellulitis and abscess of oral soft tissues	digestive	rs8080583	KANSL1	0.939844	0.0417014	0.858109	1.02158	0.136814	0.766704	1	1594	554438	0	0.00839133	0	2
509.1	Respiratory failure	respiratory	rs13050728	IFNAR2	0.985752	0.00964577	0.966846	1.00466	0.136815	0.766704	1	27918	568444	33.2492	2.99622	0.000276901	3
561.2	NA	NA	rs8052423	SLC22A31	0.966683	0.0227767	0.922041	1.01133	0.136835	0.766704	1	8028	585174	61.2665	5.16349	0.00315339	3
210	Benign neoplasm of lip, oral cavity, and pharynx	neoplasms	rs10086829	COL14A1	0.957521	0.0291794	0.900329	1.01471	0.136852	0.766704	1	3819	601874	0	0.244332	0	3
480	Pneumonia	respiratory	rs9896243	NSF	1.01257	0.00839973	0.99611	1.02904	0.136855	0.766704	1	52425	532394	0	1.96133	0	4
742.2	Pathological, developmental or recurrent dislocation	musculoskeletal	rs9501257	HLA-DPB1	0.918112	0.0574374	0.805535	1.03069	0.136893	0.766704	1	1362	558925	0	0.382687	0	2
339	Other headache syndromes	neurological	rs6869036	MGAT1	0.974372	0.0174566	0.940157	1.00859	0.136946	0.766704	1	92676	462525	36.3026	4.70977	0.000980674	4
754.2	Spondylolisthesis, congenital	congenital anomalies	rs12259804	PLEKHS1	1.13608	0.0857907	0.96793	1.30423	0.136977	0.766704	1	1891	558382	0	0.784024	0	2
496	Chronic airway obstruction	respiratory	rs1250993	LOC101929525	1.00829	0.00554917	0.99741	1.01916	0.136983	0.766704	1	120396	456516	0	1.18813	0	4
420.3	Endocarditis	circulatory system	rs76073397	MIR548H2	0.934126	0.0458233	0.844312	1.02394	0.136987	0.766704	1	4075	602307	0	1.17709	0	3
441	Vascular insufficiency of intestine	circulatory system	rs8052423	SLC22A31	0.92737	0.0507049	0.827989	1.02675	0.136994	0.766704	1	1668	558734	0	0.186716	0	2
727	Other disorders of synovium, tendon, and bursa	musculoskeletal	rs72655853	SBSPON	0.980198	0.0134505	0.953835	1.00656	0.137016	0.766704	1	73454	492491	0	0.920674	0	4
612.2	Hypertrophy of breast (Gynecomastia)	genitourinary	rs12660421	FOXP4-AS1	0.933435	0.0463273	0.842633	1.02424	0.137039	0.766704	1	6928	599068	51.1683	4.0957	0.00745506	3
727.2	Bursitis disorders	musculoskeletal	rs75505823	LRP1	1.0627	0.0408978	0.982538	1.14286	0.137041	0.766704	1	8523	586300	40.4043	3.35594	0.0125025	3
347	Cataplexy and narcolepsy	neurological	rs1250993	LOC101929525	1.0687	0.0446864	0.981112	1.15628	0.137064	0.766704	1	1407	560269	0	0.492727	0	2
370.31	Keratoconjunctivitis sicca	sense organs	rs2277732	DPP9	1.03505	0.0231704	0.989636	1.08046	0.137065	0.766704	1	5637	594312	0	0.850451	0	3
350.6	Disturbances of sensation of smell and taste	neurological	rs7560588	BCL11A	1.06465	0.042135	0.982063	1.14723	0.137083	0.766704	1	1756	558459	35.2789	1.54509	0.0036658	2
286.9	Abnormal coagulation profile	hematopoietic	rs622568	SEC61G	1.04016	0.0264843	0.988251	1.09207	0.137091	0.766704	1	4621	598893	0	0.302132	0	3
835	Internal derangement of knee	injuries & poisonings	rs1405655	NR1H2	1.01306	0.00872486	0.995955	1.03016	0.137091	0.766704	1	33380	563154	0	0.839936	0	4
402	NA	NA	rs2277732	DPP9	1.01406	0.00939296	0.995652	1.03247	0.137099	0.766704	1	35705	531983	0	2.8578	0	4
199	Neoplasm of uncertain behavior	neoplasms	rs13050728	IFNAR2	1.01654	0.0110332	0.994913	1.03816	0.137105	0.766704	1	21195	556869	0	0.138335	0	3
963	Poisoning by primarily systemic agents	injuries & poisonings	rs10086829	COL14A1	1.05779	0.037791	0.983719	1.13186	0.137111	0.766704	1	2362	555824	0	0.117466	0	2
501	Pneumonitis due to inhalation of food or vomitus	respiratory	rs35154152	THBS3	1.0544	0.0356354	0.984554	1.12425	0.13715	0.766704	1	3512	552277	76.305	4.22029	0.0107042	2
261	Vitamin deficiency	endocrine/metabolic	rs35705950	MUC5B	0.987802	0.0082566	0.971619	1.00398	0.137152	0.766704	1	125689	437598	0	1.16755	0	4
626	Disorders of menstruation and other abnormal bleeding from female genital tract	genitourinary	rs1405655	NR1H2	1.02442	0.0162282	0.992609	1.05622	0.137153	0.766704	1	15471	598956	39.0061	4.91852	0.000871545	4
578	Gastrointestinal hemorrhage	digestive	rs622568	SEC61G	1.01088	0.00727884	0.996611	1.02514	0.137191	0.766704	1	69246	501354	66.8753	9.05669	0.000596189	4
840.3	Joint/ligament sprain	injuries & poisonings	rs72655853	SBSPON	1.04324	0.0284833	0.987417	1.09907	0.137193	0.766704	1	14500	579279	46.9082	5.65059	0.00709434	4
602.3	Dysplasia of prostate	genitourinary	rs2277732	DPP9	0.931337	0.0478599	0.837531	1.02514	0.137198	0.766704	1	1339	558747	0	0.0140494	0	2
381.11	Suppurative and unspecified otitis media	sense organs	rs111837807	CCHCR1	1.03286	0.0217524	0.990223	1.07549	0.13721	0.766704	1	14385	567381	0	0.0941526	0	3
790	Nonspecific findings on examination of blood	symptoms	rs12660421	FOXP4-AS1	1.1531	0.0958564	0.965216	1.34097	0.13726	0.766886	1	1857	553235	0	0.560506	0	2
755.1	Congenital deformities of feet	congenital anomalies	rs78313563	ESS2	1.06943	0.0451791	0.980884	1.15799	0.137314	0.767096	1	16964	585829	0	0.738677	0	4
747.1	Cardiac congenital anomalies	congenital anomalies	rs7089827	TFAM	0.944581	0.0383727	0.869371	1.01979	0.137335	0.767117	1	3827	602148	0	1.86583	0	3
389.1	Sensorineural hearing loss	sense organs	rs5023077	FBRSL1	1.00695	0.00466319	0.997812	1.01609	0.137355	0.767134	1	216652	338141	74.3536	11.6976	0.000653876	4
411.4	Coronary atherosclerosis	circulatory system	rs67959919	LZTFL1	0.986093	0.00942733	0.967615	1.00457	0.137399	0.767208	1	145040	440899	31.6655	4.39017	0.00084009	4
571.5	Other chronic nonalcoholic liver disease	digestive	rs2277732	DPP9	1.01353	0.00905025	0.995796	1.03127	0.137416	0.767208	1	39114	556603	0	2.8592	0	4
1004	NA	NA	rs11085727	TYK2	1.03507	0.0232067	0.989589	1.08056	0.137423	0.767208	1	5347	597508	14.8841	2.34974	0.000418274	3
348.8	Encephalopathy, not elsewhere classified	neurological	rs13050728	IFNAR2	0.973938	0.0177782	0.939093	1.00878	0.137445	0.767208	1	7909	594829	0	0.0340579	0	3
038.2	Gram positive septicemia	infectious diseases	rs13050728	IFNAR2	0.947538	0.0362797	0.87643	1.01865	0.137452	0.767208	1	1858	557746	37.3916	1.59723	0.00273239	2
594.1	Calculus of kidney	genitourinary	rs2924480	ELF5	0.987222	0.00865885	0.97025	1.00419	0.13747	0.767214	1	38440	561965	0	1.6879	0	4
300.3	Obsessive-compulsive disorders	mental disorders	rs467843	TRAPPC13	0.969121	0.0211199	0.927726	1.01052	0.137504	0.767265	1	5475	603366	66.6387	5.99496	0.00473298	3
707.2	Chronic ulcer of leg or foot	dermatologic	rs1250993	LOC101929525	1.01693	0.0113031	0.994774	1.03908	0.13752	0.767265	1	22434	578425	35.5321	3.10232	0.000376246	3
145	Cancer of mouth	neoplasms	rs7960611	CLEC1A	0.95522	0.0308499	0.894754	1.01569	0.13753	0.767265	1	5077	604089	0	1.90798	0	3
577	Diseases of pancreas	digestive	rs7089827	TFAM	0.975117	0.0169705	0.941855	1.00838	0.137597	0.767544	1	16929	586517	54.369	4.38299	0.00120856	3
313.1	Attention deficit hyperactivity disorder	mental disorders	rs1405655	NR1H2	0.979164	0.014183	0.951366	1.00696	0.137658	0.767793	1	13065	595720	0	0.0437494	0	3
193	Thyroid cancer	neoplasms	rs2924480	ELF5	0.955289	0.0308165	0.894888	1.01569	0.137723	0.768052	1	2878	608727	0	0.16893	0	3
038	Septicemia	infectious diseases	rs76423999	SLC12A7	1.02783	0.0184975	0.991578	1.06409	0.137769	0.768052	1	26613	567057	0	1.66355	0	3
702.1	Actinic keratosis	dermatologic	rs111783124	LOC101928126	1.01251	0.00837652	0.996091	1.02893	0.137774	0.768052	1	92925	478654	29.2679	2.82757	0.0014645	3
216	Benign neoplasm of skin	neoplasms	rs7089827	TFAM	0.98258	0.0118416	0.95937	1.00579	0.137788	0.768052	1	44856	516243	9.35173	3.30949	9.98352e-05	4
320	Meningitis	neurological	rs10086829	COL14A1	1.08585	0.0554982	0.977071	1.19462	0.137803	0.768052	1	1140	560115	0	0.083496	0	2
772	Symptoms of the muscles	symptoms	rs1405655	NR1H2	0.957268	0.0294303	0.899585	1.01495	0.137837	0.768052	1	2737	602133	0	1.55241	0	3
428.1	Congestive heart failure (CHF) NOS	circulatory system	rs622568	SEC61G	1.0127	0.00850388	0.996031	1.02937	0.137842	0.768052	1	51357	544619	7.72278	3.25107	3.87804e-05	4
512.9	Other dyspnea	respiratory	rs7960611	CLEC1A	1.01204	0.00806468	0.996232	1.02785	0.137845	0.768052	1	87292	448662	28.3148	4.18496	0.000139618	4
305.2	Eating disorder	mental disorders	rs10086829	COL14A1	1.06177	0.0403949	0.982597	1.14095	0.137858	0.768052	1	2144	608816	0	0.816015	0	3
204	Leukemia	neoplasms	rs2277732	DPP9	0.971153	0.0197278	0.932487	1.00982	0.137873	0.768052	1	7603	602544	0	1.10331	0	3
530.14	Reflux esophagitis	digestive	rs35705950	MUC5B	1.02785	0.0185141	0.991561	1.06414	0.137909	0.768157	1	17774	572101	52.5035	4.21084	0.00420588	3
386.2	Peripheral or central vertigo	sense organs	rs76073397	MIR548H2	1.03416	0.0226429	0.989781	1.07854	0.137943	0.76817	1	15950	576526	42.1571	3.45764	0.00395495	3
447.1	Stricture of artery	circulatory system	rs10086829	COL14A1	0.92416	0.0531658	0.819955	1.02836	0.137948	0.76817	1	1115	557395	0	0.817905	0	2
285.2	Anemia of chronic disease	hematopoietic	rs35154152	THBS3	1.02118	0.0141311	0.993485	1.04888	0.137989	0.76817	1	21705	573828	0	0.241544	0	3
457	Encounter for long-term (current) use of anticoagulants, antithrombotics, aspirin	circulatory system	rs10774671	OAS1	1.02214	0.0147663	0.993203	1.05109	0.137991	0.76817	1	10323	583674	0	1.78416	0	3
223	Benign neoplasm of kidney and other urinary organs	neoplasms	rs75505823	LRP1	1.13756	0.086891	0.96725	1.30786	0.138005	0.76817	1	1667	557470	5.95969	1.06337	0.00451255	2
698	Pruritus and related conditions	dermatologic	rs72655853	SBSPON	0.959747	0.0277012	0.905452	1.01404	0.138026	0.76817	1	16577	572454	0	0.9125	0	4
275.1	Disorders of iron metabolism	hematopoietic	rs7089827	TFAM	0.938087	0.0430917	0.853628	1.02255	0.138029	0.76817	1	3163	557027	0	0.530363	0	2
512.9	Other dyspnea	respiratory	rs10774671	OAS1	1.00823	0.00553061	0.997395	1.01907	0.138106	0.768501	1	87292	448662	0	1.31096	0	4
327.71	Restless legs syndrome	neurological	rs12660421	FOXP4-AS1	0.946352	0.0371881	0.873463	1.01924	0.138142	0.76861	1	16015	587532	0	0.0782474	0	3
1019	NA	NA	rs9501257	HLA-DPB1	0.984299	0.010674	0.963378	1.00522	0.13816	0.768618	1	36818	531316	59.2264	7.3577	0.000895362	4
612	Breast conditions, congenital or relating to hormones	genitourinary	rs147812915	KAT7	1.07964	0.0516854	0.978338	1.18094	0.138182	0.768644	1	7421	597902	0	0.4	0	3
280.1	Iron deficiency anemias, unspecified or not due to blood loss	hematopoietic	rs495828	ABO	0.986619	0.00908766	0.968807	1.00443	0.138235	0.76879	1	43929	550902	15.7969	3.56282	0.000112247	4
801	Fracture of ankle and foot	injuries & poisonings	rs10774671	OAS1	1.01535	0.01028	0.995206	1.0355	0.138255	0.76879	1	21730	578414	0	0.444241	0	3
291.8	Alteration of consciousness	mental disorders	rs35154152	THBS3	0.949407	0.035025	0.880758	1.01806	0.138259	0.76879	1	3843	594947	0	0.619417	0	3
136	Other infectious and parasitic diseases	infectious diseases	rs7560588	BCL11A	1.03699	0.0245085	0.988957	1.08503	0.138294	0.768818	1	5645	591509	43.2122	3.52188	0.00227554	3
611.1	Abnormal mammogram	genitourinary	rs12660421	FOXP4-AS1	1.07973	0.0517576	0.978287	1.18118	0.138298	0.768818	1	6420	599301	10.0396	2.2232	0.000995102	3
585.4	Chronic kidney disease, Stage I or II	genitourinary	rs7089827	TFAM	1.02663	0.0177349	0.991873	1.06139	0.138316	0.768823	1	13785	584984	51.2168	4.09977	0.00122249	3
350.2	Abnormality of gait	neurological	rs6869036	MGAT1	0.972906	0.0185348	0.936578	1.00923	0.138353	0.768845	1	79274	486804	32.8246	4.46592	0.00105735	4
038	Septicemia	infectious diseases	rs67959919	LZTFL1	0.972201	0.0190237	0.934915	1.00949	0.138353	0.768845	1	26613	567057	35.5262	3.10204	0.0023473	3
743.11	Osteoporosis NOS	musculoskeletal	rs76423999	SLC12A7	0.968162	0.0218357	0.925364	1.01096	0.138391	0.768962	1	21429	580574	0	0.923702	0	3
394.1	Mitral valve stenosis and aortic valve stenosis	circulatory system	rs12660421	FOXP4-AS1	0.833594	0.122841	0.592827	1.07436	0.13843	0.769079	1	1773	555888	0	0.0311648	0	2
427.7	Tachycardia NOS	circulatory system	rs9896243	NSF	0.979731	0.0138212	0.952641	1.00682	0.138447	0.769079	1	18597	560173	0	1.45951	0	3
690	Erythematosquamous dermatosis	dermatologic	rs7560588	BCL11A	0.985489	0.00986672	0.96615	1.00483	0.138472	0.769079	1	34911	554753	0	1.66869	0	4
411.4	Coronary atherosclerosis	circulatory system	rs35705950	MUC5B	0.988357	0.00790578	0.972861	1.00385	0.138495	0.769079	1	145040	440899	27.3176	4.12755	0.000448367	4
711.1	Pyogenic arthritis	musculoskeletal	rs35154152	THBS3	1.05977	0.0391874	0.982962	1.13658	0.138507	0.769079	1	2814	606659	0	0.617702	0	3
337.1	Peripheral autonomic neuropathy	neurological	rs111837807	CCHCR1	0.967455	0.022337	0.923675	1.01124	0.138548	0.769079	1	14515	580069	43.9079	3.56556	0.00260133	3
803.1	Fracture of humerus	injuries & poisonings	rs622568	SEC61G	1.03987	0.0263932	0.988136	1.0916	0.138566	0.769079	1	4849	605348	0	0.376537	0	3
253	Disorders of the pituitary gland and its hypothalamic control	endocrine/metabolic	rs1453205	LOC101928196	1.02457	0.016388	0.992448	1.05669	0.138584	0.769079	1	8112	597168	66.2658	5.92869	0.00249939	3
751	Genitourinary congenital anomalies	congenital anomalies	rs7960611	CLEC1A	1.03219	0.0213943	0.990261	1.07413	0.138593	0.769079	1	10334	585588	73.5949	7.5743	0.00445542	3
426.32	Left bundle branch block	circulatory system	rs111837807	CCHCR1	0.948414	0.035764	0.878317	1.01851	0.138626	0.769079	1	5569	598879	56.8201	4.63179	0.0114801	3
530.2	Esophageal bleeding (varices/hemorrhage)	digestive	rs1405655	NR1H2	0.970039	0.0205407	0.92978	1.0103	0.138635	0.769079	1	5785	600402	13.3871	2.30912	0.000283422	3
509.3	Pulmonary insufficiency or respiratory failure following trauma and surgery	respiratory	rs11085727	TYK2	1.05384	0.0354146	0.984431	1.12326	0.138646	0.769079	1	2130	555917	0	0.351456	0	2
771.2	Cramp of limb	symptoms	rs9501257	HLA-DPB1	1.0423	0.0279796	0.98746	1.09714	0.138681	0.769079	1	5585	593061	0	1.39102	0	3
505	Other pulmonary inflamation or edema	respiratory	rs622568	SEC61G	1.06634	0.0433838	0.981313	1.15138	0.138697	0.769079	1	1619	556530	0	0.171888	0	2
473	Diseases of the larynx and vocal cords	respiratory	rs8052423	SLC22A31	0.980326	0.0134203	0.954022	1.00663	0.138709	0.769079	1	23827	572725	0	1.50282	0	3
1010.6	NA	NA	rs1250993	LOC101929525	0.968105	0.0218937	0.925194	1.01102	0.13873	0.769079	1	8475	606206	0	2.31338	0	4
457.2	Encounter for long-term (current) use of antiplatelets/antithrombotics	circulatory system	rs12660421	FOXP4-AS1	1.15425	0.0969013	0.964322	1.34418	0.138774	0.769079	1	2223	555798	74.487	3.91957	0.0548659	2
871.4	Open wound of toe(s)	injuries & poisonings	rs2277732	DPP9	0.949475	0.0350236	0.880829	1.01812	0.138788	0.769079	1	2367	554437	0	0.337317	0	2
481	Influenza	respiratory	rs11085727	TYK2	1.0303	0.0201672	0.990776	1.06983	0.138794	0.769079	1	6960	583050	50.6961	4.05647	0.00236163	3
531.1	Hemorrhage from gastrointestinal ulcer	digestive	rs111783124	LOC101928126	1.06868	0.0448752	0.980725	1.15664	0.138818	0.769079	1	2602	556394	0	0.263517	0	2
008.52	Intestinal infection due to C. difficile	infectious diseases	rs111783124	LOC101928126	0.955674	0.0306302	0.895639	1.01571	0.138826	0.769079	1	5721	601721	0	0.399342	0	3
638	NA	NA	rs622568	SEC61G	0.898559	0.0722662	0.756917	1.0402	0.138839	0.769079	1	627	561667	0	0.000145953	0	2
952	Spinal cord injury without evidence of spinal bone injury	injuries & poisonings	rs10086829	COL14A1	1.05907	0.0387734	0.98307	1.13506	0.138855	0.769079	1	2311	558294	21.2049	1.26911	0.00142766	2
428.2	Heart failure NOS	circulatory system	rs13050728	IFNAR2	0.969565	0.0208833	0.928633	1.0105	0.138863	0.769079	1	5720	597584	0	1.57186	0	3
371	Inflammation of the eye	sense organs	rs10086829	COL14A1	0.989302	0.00726757	0.975058	1.00355	0.138893	0.769079	1	73891	485993	43.756	5.3339	0.000330802	4
526.5	Inflammatory conditions of jaw	digestive	rs147812915	KAT7	1.22555	0.137438	0.956166	1.49492	0.138917	0.769079	1	955	558186	55.4553	2.24494	0.42849	2
564.9	Personal history of diseases of digestive system	digestive	rs8052423	SLC22A31	1.06349	0.0415966	0.981961	1.14502	0.138917	0.769079	1	2255	550846	0	0.51291	0	2
429.1	Heart transplant/surgery	circulatory system	rs11085727	TYK2	1.04607	0.0304367	0.986412	1.10572	0.138939	0.769079	1	2848	554518	19.9271	1.24886	0.00158714	2
711	Arthropathy associated with infections	musculoskeletal	rs147812915	KAT7	1.09869	0.0636052	0.974024	1.22336	0.138945	0.769079	1	4253	603165	76.179	8.39596	0.0685751	3
272.11	Hypercholesterolemia	endocrine/metabolic	rs2277732	DPP9	0.990569	0.0064042	0.978017	1.00312	0.138974	0.769079	1	86287	489058	0	0.956983	0	4
252	Disorders of parathyroid gland	endocrine/metabolic	rs1250993	LOC101929525	1.02847	0.0189694	0.991285	1.06565	0.138977	0.769079	1	7788	599953	0	1.44983	0	3
425	Cardiomyopathy	circulatory system	rs13050728	IFNAR2	0.985406	0.00993618	0.965931	1.00488	0.138978	0.769079	1	26685	570445	0	0.228992	0	3
348	Other conditions of brain	neurological	rs10086829	COL14A1	1.02746	0.0183094	0.991572	1.06334	0.139016	0.769079	1	10309	590176	0	0.527853	0	3
367	Disorders of refraction and accommodation; blindness and low vision	sense organs	rs1453205	LOC101928196	0.993535	0.00438425	0.984942	1.00213	0.139019	0.769079	1	387831	181610	0	1.95067	0	4
512.9	Other dyspnea	respiratory	rs2277732	DPP9	1.00942	0.00633427	0.997	1.02183	0.139028	0.769079	1	87292	448662	0	1.72923	0	4
251.1	Hypoglycemia	endocrine/metabolic	rs1250993	LOC101929525	0.971888	0.0192744	0.93411	1.00967	0.139036	0.769079	1	7602	591568	0	0.70877	0	3
079	Viral infection	infectious diseases	rs75505823	LRP1	1.0716	0.0467431	0.979982	1.16321	0.139037	0.769079	1	6970	576917	0	1.17751	0	3
750.2	Lower gastrointestinal congenital anomalies	congenital anomalies	rs7089827	TFAM	1.10064	0.0648213	0.973589	1.22769	0.139059	0.769104	1	1115	557283	0	0.143824	0	2
377.1	Optic atrophy	sense organs	rs111837807	CCHCR1	0.953165	0.0324302	0.889601	1.01673	0.139112	0.769104	1	7221	596956	83.4464	12.082	0.0212176	3
561	Symptoms involving digestive system	digestive	rs76423999	SLC12A7	1.01719	0.0115227	0.994603	1.03977	0.139164	0.769104	1	75298	474969	13.4664	3.46686	0.000115334	4
947	Urticaria	dermatologic	rs2284028	NCF4	0.952419	0.0329653	0.887807	1.01703	0.139183	0.769104	1	8257	589676	0	0.754289	0	3
318	Tobacco use disorder	mental disorders	rs12660421	FOXP4-AS1	1.01645	0.0110348	0.994824	1.03808	0.139194	0.769104	1	200795	359302	0	0.336913	0	4
370.1	Corneal ulcer	sense organs	rs78313563	ESS2	1.23421	0.142307	0.955291	1.51313	0.139213	0.769104	1	1742	559684	0	0.171539	0	2
159	Malignant neoplasm of other and ill-defined sites within the digestive organs and peritoneum	neoplasms	rs75505823	LRP1	1.12346	0.0787258	0.969153	1.27776	0.139229	0.769104	1	2109	558238	0	0.466552	0	2
381	Otitis media and Eustachian tube disorders	sense organs	rs13050728	IFNAR2	0.986501	0.00919207	0.968484	1.00452	0.139248	0.769104	1	30625	547305	0	0.0151495	0	4
585.32	End stage renal disease	genitourinary	rs2277732	DPP9	1.02707	0.0180688	0.991659	1.06249	0.139283	0.769104	1	10054	599150	55.6254	4.50708	0.00164256	3
110	Dermatophytosis / Dermatomycosis	infectious diseases	rs9501257	HLA-DPB1	0.990442	0.00649611	0.97771	1.00317	0.139303	0.769104	1	141748	410449	62.0066	7.89612	0.000364348	4
300.1	Anxiety disorder	mental disorders	rs72655853	SBSPON	0.9848	0.0103604	0.964494	1.00511	0.139303	0.769104	1	160345	404087	0	1.75469	0	4
514.2	Solitary pulmonary nodule	respiratory	rs9896243	NSF	0.983145	0.0114988	0.960607	1.00568	0.139318	0.769104	1	26356	563360	24.3818	2.64487	0.00034199	3
255.1	Adrenal hyperfunction	endocrine/metabolic	rs467843	TRAPPC13	0.944266	0.0387946	0.868229	1.0203	0.139346	0.769104	1	1556	560081	0	0.989566	0	2
198.5	Secondary malignancy of brain/spine	neoplasms	rs622568	SEC61G	1.06138	0.0403024	0.982392	1.14038	0.13936	0.769104	1	1990	559835	47.126	1.89129	0.00353652	2
452.2	Deep vein thrombosis [DVT]	circulatory system	rs7960611	CLEC1A	1.02431	0.0162526	0.992459	1.05617	0.13937	0.769104	1	18407	585196	0	0.078237	0	3
530.12	Ulcer of esophagus	digestive	rs622568	SEC61G	1.05327	0.0351148	0.98445	1.1221	0.139374	0.769104	1	2788	555700	9.49125	1.10487	0.00056301	2
598.9	NA	NA	rs76073397	MIR548H2	1.0518	0.0341683	0.984832	1.11877	0.139378	0.769104	1	7117	586023	0	0.342016	0	3
608	Other disorders of male genital organs	genitourinary	rs622568	SEC61G	1.02602	0.0173807	0.991957	1.06009	0.13938	0.769104	1	12366	465553	78.4894	4.64887	0.00535523	2
441	Vascular insufficiency of intestine	circulatory system	rs495828	ABO	1.06444	0.0422481	0.98163	1.14724	0.139392	0.769104	1	1668	558734	20.9509	1.26504	0.00288575	2
361.2	Retinoschisis and retinal cysts	sense organs	rs8052423	SLC22A31	1.0668	0.0437487	0.98105	1.15254	0.139405	0.769104	1	2013	559414	85.6108	6.94967	0.0334464	2
781	Symptoms involving nervous and musculoskeletal systems	symptoms	rs111783124	LOC101928126	1.03756	0.0249493	0.988663	1.08646	0.139406	0.769104	1	8232	584391	0	1.43603	0	3
733.6	Costochondritis	musculoskeletal	rs12259804	PLEKHS1	0.79531	0.154978	0.491553	1.09907	0.139465	0.769104	1	914	556984	0	0.218891	0	2
627.2	Symptomatic menopause	genitourinary	rs75505823	LRP1	0.93057	0.048697	0.835123	1.02602	0.139495	0.769104	1	10734	595974	28.2597	2.78783	0.00982353	3
276.1	Electrolyte imbalance	endocrine/metabolic	rs9501257	HLA-DPB1	1.01216	0.00817835	0.996128	1.02819	0.139502	0.769104	1	73410	492533	84.0848	18.8499	0.00191997	4
556.1	Ulceration of intestine	digestive	rs35154152	THBS3	1.08012	0.0521642	0.977881	1.18236	0.139531	0.769104	1	1496	556445	0	0.76007	0	2
760	Back pain	symptoms	rs5023077	FBRSL1	1.00621	0.00419131	0.997997	1.01443	0.139547	0.769104	1	304434	249880	0	1.76036	0	4
279.7	Other immunological findings	endocrine/metabolic	rs147812915	KAT7	1.13907	0.0881343	0.966328	1.31181	0.139557	0.769104	1	2285	605371	0	0.0962045	0	3
371	Inflammation of the eye	sense organs	rs147812915	KAT7	0.974583	0.0174259	0.940428	1.00874	0.139559	0.769104	1	73891	485993	37.707	4.81595	0.00148465	4
357	Inflammatory and toxic neuropathy	neurological	rs75505823	LRP1	0.954066	0.0318272	0.891685	1.01645	0.139564	0.769104	1	14443	577675	0	0.22802	0	3
1011	NA	NA	rs67959919	LZTFL1	1.03909	0.0259591	0.988214	1.08997	0.139602	0.769104	1	13278	575053	0	0.642422	0	3
327.7	Sleep related movement disorders	neurological	rs12259804	PLEKHS1	0.961982	0.0262374	0.910557	1.01341	0.139603	0.769104	1	23086	569457	0	1.1652	0	3
345.11	Generalized convulsive epilepsy	neurological	rs111783124	LOC101928126	1.09174	0.0594158	0.975282	1.20819	0.139617	0.769104	1	1523	559006	0	0.518161	0	2
610.4	Benign neoplasm of breast	genitourinary	rs76073397	MIR548H2	0.865218	0.098009	0.67312	1.05732	0.139635	0.769104	1	1191	559436	0	0.181012	0	2
977	Personal history of allergy to medicinal agents	injuries & poisonings	rs9896243	NSF	1.09862	0.0636744	0.973816	1.22342	0.139652	0.769104	1	822	558448	0	0.594407	0	2
564.9	Personal history of diseases of digestive system	digestive	rs72655853	SBSPON	1.10297	0.0663609	0.972905	1.23304	0.139701	0.769104	1	2255	550846	40.109	1.6697	0.0365984	2
344	Other paralytic syndromes	neurological	rs2284028	NCF4	0.94408	0.0389639	0.86771	1.02045	0.13971	0.769104	1	6927	599095	0	0.782839	0	3
225	Benign neoplasm of brain and other parts of nervous system	neoplasms	rs2277732	DPP9	1.04289	0.0284351	0.987153	1.09862	0.139738	0.769104	1	3515	606629	14.6095	2.34218	0.000939323	3
250	Diabetes mellitus	endocrine/metabolic	rs67959919	LZTFL1	0.987561	0.0084769	0.970946	1.00418	0.139769	0.769104	1	217042	376756	0	1.88839	0	4
289	Other diseases of blood and blood-forming organs	hematopoietic	rs10774671	OAS1	1.03116	0.0207782	0.990431	1.07188	0.139781	0.769104	1	5167	596187	50.1383	4.01109	0.00225739	3
1090	NA	NA	rs6869036	MGAT1	0.929033	0.0498523	0.831322	1.02674	0.139787	0.769104	1	9662	590106	0	1.33904	0	3
426	Cardiac conduction disorders	circulatory system	rs13050728	IFNAR2	0.99107	0.00607554	0.979162	1.00298	0.139838	0.769104	1	81798	476360	0	0.58642	0	4
733	Other disorders of bone and cartilage	musculoskeletal	rs13050728	IFNAR2	0.979724	0.0138747	0.95253	1.00692	0.139841	0.769104	1	13131	574855	0	1.34385	0	3
362	Other retinal disorders	sense organs	rs12660421	FOXP4-AS1	1.02027	0.0135952	0.993628	1.04692	0.139847	0.769104	1	111050	458229	0	2.62387	0	4
580.31	Nephritis and nephropathy in diseases classified elsewhere	genitourinary	rs8052423	SLC22A31	1.04798	0.031744	0.98576	1.1102	0.139872	0.769104	1	3886	604287	0	0.431317	0	3
614	Inflammatory diseases of female pelvic organs	genitourinary	rs6869036	MGAT1	1.07996	0.0521092	0.977828	1.1821	0.139877	0.769104	1	10204	593420	0	0.130277	0	3
550.2	Diaphragmatic hernia	digestive	rs76073397	MIR548H2	1.02825	0.0188731	0.991261	1.06524	0.139889	0.769104	1	22866	559097	54.7686	4.42171	0.00558043	3
568	Other disorders of peritoneum	digestive	rs467843	TRAPPC13	1.04385	0.0290725	0.986869	1.10083	0.139894	0.769104	1	2898	603569	0	1.35009	0	3
295.1	Schizophrenia	mental disorders	rs1250993	LOC101929525	1.01912	0.0128331	0.99397	1.04428	0.139933	0.769104	1	17765	596664	0	0.446964	0	4
070.2	Viral hepatitis B	infectious diseases	rs6869036	MGAT1	1.1009	0.065125	0.973254	1.22854	0.139933	0.769104	1	4514	612152	52.7759	6.35268	0.024257	4
224.1	Benign neoplasm of eye, uveal	neoplasms	rs10774671	OAS1	1.01635	0.0109865	0.994814	1.03788	0.139962	0.769104	1	19061	583270	0	1.61526	0	3
573.9	Abnormal serum enzyme levels	digestive	rs11085727	TYK2	1.02905	0.0194033	0.991021	1.06708	0.139962	0.769104	1	7566	585772	8.74953	2.19177	0.000187816	3
364.1	Corneal opacity	sense organs	rs7960611	CLEC1A	0.969132	0.021245	0.927491	1.01077	0.139979	0.769104	1	10254	590672	0	0.0524482	0	3
300.13	Phobia	mental disorders	rs72655853	SBSPON	0.8895	0.0793446	0.733985	1.04502	0.140001	0.769104	1	2071	606769	0	0.413941	0	3
497	Bronchitis	respiratory	rs1453205	LOC101928196	0.986629	0.00912357	0.968746	1.00451	0.140085	0.769104	1	27293	539441	0	1.95565	0	4
1010.2	NA	NA	rs1453205	LOC101928196	1.00884	0.00596243	0.997149	1.02052	0.140134	0.769104	1	78437	446827	0	0.724945	0	4
333.2	Myoclonus	neurological	rs7960611	CLEC1A	0.919757	0.0566998	0.808625	1.03089	0.140148	0.769104	1	1482	558949	54.2833	2.18738	0.0102001	2
275.53	Disorders of phosphorus metabolism	endocrine/metabolic	rs622568	SEC61G	1.04014	0.0266761	0.987852	1.09242	0.140156	0.769104	1	4251	600481	0	0.0267095	0	3
346.1	Nonspecific abnormal findings on radiological and other examination of skull and head	neurological	rs76423999	SLC12A7	0.864497	0.0987087	0.671028	1.05797	0.14018	0.769104	1	1140	555063	0	0.0930245	0	2
454.1	Varicose veins of lower extremity	circulatory system	rs75505823	LRP1	1.04021	0.0267299	0.987823	1.0926	0.140218	0.769104	1	19406	577862	0	1.69365	0	3
327	Sleep disorders	neurological	rs1453205	LOC101928196	0.993495	0.00442482	0.984822	1.00217	0.140232	0.769104	1	161459	379379	0	0.798273	0	4
585.1	Acute renal failure	genitourinary	rs9501257	HLA-DPB1	1.01359	0.00915262	0.995651	1.03153	0.140265	0.769104	1	55357	530653	34.899	4.60822	0.000243114	4
689	Disorder of skin and subcutaneous tissue NOS	dermatologic	rs72655853	SBSPON	0.976662	0.0160122	0.945278	1.00805	0.140271	0.769104	1	45579	498803	4.48787	3.14096	0.000289767	4
696	Psoriasis and related disorders	dermatologic	rs10086829	COL14A1	1.0196	0.013162	0.993803	1.0454	0.140278	0.769104	1	19505	591401	0	0.270028	0	4
850	Hemorrhage or hematoma complicating a procedure	injuries & poisonings	rs7960611	CLEC1A	0.9569	0.0298741	0.898347	1.01545	0.140287	0.769104	1	5105	596630	0	1.59114	0	3
429.1	Heart transplant/surgery	circulatory system	rs1453205	LOC101928196	0.960244	0.0275093	0.906326	1.01416	0.140291	0.769104	1	2848	554518	62.4866	2.66571	0.00500006	2
189.21	Malignant neoplasm of bladder	neoplasms	rs495828	ABO	1.02489	0.0166738	0.992212	1.05757	0.140306	0.769104	1	11134	598050	0	1.3717	0	3
364.2	Corneal edema	sense organs	rs67959919	LZTFL1	1.09559	0.0619115	0.974242	1.21693	0.140334	0.769104	1	2081	558330	0	0.441898	0	2
594.1	Calculus of kidney	genitourinary	rs13050728	IFNAR2	1.01226	0.0082669	0.996061	1.02847	0.140336	0.769104	1	38440	561965	11.4961	3.38968	8.39082e-05	4
041.1	Staphylococcus infections	infectious diseases	rs11085727	TYK2	1.02269	0.0152157	0.992867	1.05251	0.140341	0.769104	1	11870	584943	0	1.7487	0	3
681	Superficial cellulitis and abscess	dermatologic	rs10774671	OAS1	1.00787	0.00531353	0.997451	1.01828	0.140347	0.769104	1	95101	460309	0	2.37536	0	4
585.1	Acute renal failure	genitourinary	rs6869036	MGAT1	0.968981	0.0213705	0.927095	1.01087	0.140357	0.769104	1	55357	530653	0	2.78024	0	4
599.9	Other abnormality of urination	genitourinary	rs1405655	NR1H2	1.016	0.0107689	0.994897	1.03711	0.140378	0.769104	1	21284	560977	0	1.18331	0	3
411	Ischemic Heart Disease	circulatory system	rs67959919	LZTFL1	0.986652	0.00911407	0.968789	1.00452	0.140385	0.769104	1	169668	405366	0	2.52445	0	4
751	Genitourinary congenital anomalies	congenital anomalies	rs1453205	LOC101928196	0.978775	0.0145516	0.950253	1.0073	0.14039	0.769104	1	10334	585588	47.1514	3.78439	0.000899474	3
509.3	Pulmonary insufficiency or respiratory failure following trauma and surgery	respiratory	rs2924480	ELF5	1.0541	0.0357393	0.984054	1.12415	0.140404	0.769104	1	2130	555917	0	0.157414	0	2
527	Diseases of the salivary glands	digestive	rs111837807	CCHCR1	0.964318	0.0246484	0.916007	1.01263	0.140453	0.769104	1	11711	583677	0	0.0966695	0	3
819	Skull and face fracture and other intercranial injury	injuries & poisonings	rs8052423	SLC22A31	0.980052	0.0136703	0.953258	1.00685	0.140481	0.769104	1	24661	578757	13.8878	3.48383	0.000174873	4
585.1	Acute renal failure	genitourinary	rs1250993	LOC101929525	1.01115	0.00752172	0.996406	1.02589	0.140496	0.769104	1	55357	530653	0	0.840847	0	4
706.2	Sebaceous cyst	dermatologic	rs10774671	OAS1	1.01121	0.00756116	0.996387	1.02603	0.140511	0.769104	1	41566	539854	0	1.2197	0	4
202.2	Non-Hodgkins lymphoma	neoplasms	rs35705950	MUC5B	1.04373	0.0290433	0.986807	1.10066	0.140548	0.769104	1	6841	602856	0	1.24006	0	3
809	Fracture of unspecified bones	injuries & poisonings	rs12259804	PLEKHS1	0.939249	0.0425276	0.855895	1.0226	0.140553	0.769104	1	9237	588720	0	0.941432	0	3
564.9	Personal history of diseases of digestive system	digestive	rs622568	SEC61G	1.05693	0.0375708	0.983292	1.13057	0.140557	0.769104	1	2255	550846	57.9618	2.37879	0.00499157	2
696.4	Psoriasis	dermatologic	rs10086829	COL14A1	1.01991	0.0133792	0.993688	1.04613	0.140584	0.769104	1	18799	593629	0	0.528887	0	4
456	Chronic venous insufficiency [CVI]	circulatory system	rs9896243	NSF	1.01618	0.0108943	0.99483	1.03754	0.140602	0.769104	1	29247	561859	65.0422	5.72119	0.00160848	3
250.25	Diabetes type 2 with peripheral circulatory disorders	endocrine/metabolic	rs9501257	HLA-DPB1	1.02895	0.019369	0.990989	1.06692	0.140605	0.769104	1	11698	589830	0	0.420963	0	3
255	Disorders of adrenal glands	endocrine/metabolic	rs2924480	ELF5	1.0309	0.0206525	0.990421	1.07138	0.140611	0.769104	1	6694	599631	0	0.6052	0	3
803.3	Fracture of clavicle or scapula	injuries & poisonings	rs35154152	THBS3	1.05376	0.0355359	0.984106	1.12341	0.14062	0.769104	1	3648	606596	0	0.637207	0	3
195.3	Malignant neoplasm of head, face, and neck	neoplasms	rs622568	SEC61G	1.04004	0.0266442	0.987816	1.09226	0.140642	0.769104	1	4794	553040	23.4731	1.30673	0.000910179	2
261.41	Rickets or osteomalacia	endocrine/metabolic	rs11085727	TYK2	1.09538	0.0618332	0.97419	1.21658	0.140647	0.769104	1	762	561047	0	0.0100971	0	2
198.5	Secondary malignancy of brain/spine	neoplasms	rs1453205	LOC101928196	1.04989	0.033042	0.985124	1.11465	0.140658	0.769104	1	1990	559835	0	0.636352	0	2
420.21	Acute pericarditis	circulatory system	rs7960611	CLEC1A	1.11449	0.0735752	0.970281	1.2587	0.140682	0.769104	1	927	560474	53.9719	2.17259	0.0137306	2
625	Pain and other symptoms associated with female genital organs	genitourinary	rs67959919	LZTFL1	0.92603	0.0521633	0.82379	1.02827	0.140688	0.769104	1	4656	602281	49.452	3.95664	0.0183708	3
362.7	Hereditary retinal dystrophies	sense organs	rs7560588	BCL11A	1.05893	0.0388669	0.982746	1.1351	0.140725	0.769104	1	2055	556358	0	0.804974	0	2
818	Intracranial hemorrhage (injury)	injuries & poisonings	rs1453205	LOC101928196	0.962083	0.0262406	0.910651	1.01351	0.14073	0.769104	1	3113	607356	29.3444	2.83063	0.00141641	3
722.8	Postlaminectomy syndrome	musculoskeletal	rs35154152	THBS3	1.0381	0.0253865	0.988342	1.08786	0.140776	0.769104	1	6958	601234	0	1.32546	0	3
769	Nonallopathic lesions NEC	symptoms	rs147812915	KAT7	0.954578	0.0315619	0.892717	1.01644	0.140792	0.769104	1	19678	597162	55.9064	6.8037	0.0116512	4
754	Congenital musculoskeletal deformities of spine	congenital anomalies	rs2924480	ELF5	0.956631	0.0301039	0.897627	1.01563	0.1408	0.769104	1	3026	604545	0	1.49901	0	3
433.11	Occlusion of cerebral arteries, with cerebral infarction	circulatory system	rs67959919	LZTFL1	0.917866	0.0581902	0.803813	1.03192	0.1408	0.769104	1	2666	556583	2.65851	1.02731	0.00109986	2
371	Inflammation of the eye	sense organs	rs9501257	HLA-DPB1	0.987869	0.00828743	0.971626	1.00411	0.140819	0.769104	1	73891	485993	41.7403	5.14936	0.000261964	4
609.2	Abnormal spermatozoa	genitourinary	rs12259804	PLEKHS1	1.13406	0.0854276	0.966626	1.3015	0.140836	0.769104	1	1898	557983	33.9687	1.51443	0.103874	2
211	Benign neoplasm of other parts of digestive system	neoplasms	rs5023077	FBRSL1	1.03309	0.0221082	0.989761	1.07643	0.140846	0.769104	1	4794	596333	0	1.82312	0	3
480	Pneumonia	respiratory	rs75505823	LRP1	1.02582	0.0173142	0.991889	1.05976	0.140858	0.769104	1	52425	532394	0	0.835065	0	4
427.21	Atrial fibrillation	circulatory system	rs12660421	FOXP4-AS1	1.02639	0.0176916	0.991719	1.06107	0.140871	0.769104	1	76636	527291	0	0.642582	0	4
292.12	Symbolic dysfunction	mental disorders	rs9896243	NSF	1.0971	0.0629335	0.973751	1.22045	0.140882	0.769104	1	815	560856	50.6065	2.02456	0.0126702	2
556	Ulceration of the lower GI tract	digestive	rs78313563	ESS2	0.794397	0.156315	0.488019	1.10078	0.14089	0.769104	1	1936	555282	0	0.908042	0	2
578.2	Blood in stool	digestive	rs76423999	SLC12A7	1.02564	0.0171961	0.99194	1.05935	0.140893	0.769104	1	30478	548942	0	0.381105	0	4
726.3	Bursitis	musculoskeletal	rs76073397	MIR548H2	0.967915	0.0221522	0.924497	1.01133	0.140983	0.769104	1	18363	571643	86.5854	14.9091	0.0379149	3
342	Hemiplegia	neurological	rs12259804	PLEKHS1	1.10698	0.0690409	0.971658	1.2423	0.140999	0.769104	1	3516	603766	24.5914	2.65222	0.0132761	3
754	Congenital musculoskeletal deformities of spine	congenital anomalies	rs622568	SEC61G	0.951762	0.0335866	0.885932	1.01759	0.141012	0.769104	1	3026	604545	0	0.2222	0	3
711	Arthropathy associated with infections	musculoskeletal	rs467843	TRAPPC13	0.965515	0.0238427	0.918783	1.01225	0.14105	0.769104	1	4253	603165	32.1721	2.94864	0.00121163	3
117	Mycoses	infectious diseases	rs6869036	MGAT1	1.11332	0.0729294	0.970375	1.25626	0.141053	0.769104	1	3882	601847	0	1.5331	0	3
379.2	Disorders of vitreous body	sense organs	rs5023077	FBRSL1	0.989934	0.00687403	0.976461	1.00341	0.141069	0.769104	1	55132	521632	24.4615	3.97148	0.000151247	4
367.8	Hypermetropia	sense organs	rs2924480	ELF5	1.00891	0.00602386	0.997098	1.02071	0.141087	0.769104	1	93935	453412	0	1.8806	0	4
601.8	Other inflammatory disorders of male genital organs	genitourinary	rs111783124	LOC101928126	1.0998	0.064637	0.97311	1.22649	0.141098	0.769104	1	1301	558334	0	0.176071	0	2
599.9	Other abnormality of urination	genitourinary	rs9896243	NSF	1.01895	0.0127529	0.99395	1.04394	0.1411	0.769104	1	21284	560977	0	0.714835	0	3
840.2	Rotator cuff (capsule) sprain	injuries & poisonings	rs9896243	NSF	0.976297	0.0162995	0.94435	1.00824	0.141102	0.769104	1	13037	586184	20.5856	2.51843	0.000391888	3
275.3	Disorders of magnesium metabolism	endocrine/metabolic	rs622568	SEC61G	1.02537	0.0170233	0.992004	1.05874	0.141104	0.769104	1	11348	586138	48.6932	3.89812	0.00111488	3
366.1	Nonsenile Cataract	sense organs	rs67959919	LZTFL1	1.05883	0.0388444	0.982697	1.13497	0.141109	0.769104	1	5555	597345	66.8865	6.03983	0.0341802	3
227.1	Benign neoplasm of adrenal gland	neoplasms	rs75505823	LRP1	1.10126	0.0655403	0.972799	1.22972	0.141111	0.769104	1	3358	556647	0	0.42098	0	2
204.12	Lymphoid leukemia, chronic	neoplasms	rs35705950	MUC5B	1.06484	0.0426923	0.981161	1.14851	0.141152	0.769104	1	2986	559081	40.6132	1.68388	0.0326668	2
609	Male infertility and abnormal spermatozoa	genitourinary	rs76073397	MIR548H2	0.926961	0.0515426	0.825938	1.02798	0.141162	0.769104	1	3456	604160	0	0.733255	0	3
297.1	Suicidal ideation	mental disorders	rs10774671	OAS1	0.986321	0.00936036	0.967975	1.00467	0.141167	0.769104	1	26966	577720	42.4779	5.21539	0.000373649	4
580.31	Nephritis and nephropathy in diseases classified elsewhere	genitourinary	rs5023077	FBRSL1	0.9642	0.0247762	0.915639	1.01276	0.141177	0.769104	1	3886	604287	55.1405	4.45837	0.00333865	3
612	Breast conditions, congenital or relating to hormones	genitourinary	rs76423999	SLC12A7	1.05166	0.0342324	0.984564	1.11876	0.141181	0.769104	1	7421	597902	56.9459	4.64532	0.00549819	3
772.2	Spasm of muscle	symptoms	rs35154152	THBS3	0.975781	0.0166633	0.943121	1.00844	0.141208	0.769104	1	16254	563331	0	0.223534	0	3
215	Other benign neoplasm of connective and other soft tissue	neoplasms	rs75505823	LRP1	0.899249	0.0721782	0.757779	1.04072	0.141211	0.769104	1	3361	599965	0	0.534917	0	3
593	Hematuria	genitourinary	rs495828	ABO	0.987832	0.00832117	0.971522	1.00414	0.141214	0.769104	1	51862	533577	0	0.603243	0	4
389.2	Conductive hearing loss	sense organs	rs76073397	MIR548H2	1.04875	0.0323501	0.985339	1.11215	0.141227	0.769104	1	7440	593982	40.3368	3.35215	0.00942289	3
626.8	Infertility, female	genitourinary	rs147812915	KAT7	1.19557	0.121413	0.957603	1.43354	0.141233	0.769104	1	1327	610177	0	0.320229	0	3
416	Cardiomegaly	circulatory system	rs72655853	SBSPON	0.954862	0.031396	0.893326	1.0164	0.141252	0.769104	1	12563	572799	0	0.721613	0	3
337	Disorders of the autonomic nervous system	neurological	rs11085727	TYK2	0.980673	0.0132661	0.954671	1.00667	0.141254	0.769104	1	15888	577360	48.9136	3.91493	0.00150019	3
527.2	Sialoadenitis	digestive	rs111783124	LOC101928126	1.07748	0.0507296	0.978051	1.17691	0.141274	0.769122	1	2073	557166	64.8697	2.84654	0.0283414	2
260.2	severe protein-calorie malnutrition	endocrine/metabolic	rs1453205	LOC101928196	1.04488	0.0298474	0.986381	1.10338	0.141306	0.769139	1	2449	555870	0	0.967773	0	2
722.6	Degeneration of intervertebral disc	musculoskeletal	rs78313563	ESS2	1.03584	0.0239414	0.988917	1.08277	0.141326	0.769139	1	79699	490233	69.2434	9.75401	0.00660993	4
379	Other disorders of eye	sense organs	rs2924480	ELF5	1.00971	0.00657025	0.996833	1.02259	0.141337	0.769139	1	75997	486328	0	1.96069	0	4
728.7	Fasciitis	musculoskeletal	rs12259804	PLEKHS1	1.02783	0.0186634	0.99125	1.06441	0.141345	0.769139	1	51800	535056	16.7985	3.6057	0.0010663	4
601.11	Acute prostatitis	genitourinary	rs495828	ABO	1.05208	0.0345205	0.984419	1.11974	0.141376	0.769214	1	2652	602087	50.1427	4.01145	0.0058387	3
528	Diseases of the oral soft tissues, excluding lesions specific for gingiva and tongue	digestive	rs111783124	LOC101928126	1.02808	0.0188363	0.991164	1.065	0.141459	0.769505	1	15662	567545	0	1.17262	0	3
577.1	Acute pancreatitis	digestive	rs1405655	NR1H2	0.978218	0.014978	0.948861	1.00758	0.141473	0.769505	1	10805	595728	18.1379	2.44313	0.000193724	3
290.11	Alzheimer's disease	mental disorders	rs111837807	CCHCR1	0.945949	0.0377948	0.871871	1.02003	0.1415	0.769505	1	5055	604318	0	0.344801	0	3
594.2	Calculus of lower urinary tract	genitourinary	rs35705950	MUC5B	1.06114	0.0403635	0.982026	1.14025	0.141507	0.769505	1	3411	605620	64.685	5.66332	0.0408281	3
395.6	Heart valve replaced	circulatory system	rs78313563	ESS2	1.10737	0.0693699	0.971401	1.24333	0.14152	0.769505	1	9486	599864	0	0.982799	0	3
555.21	Ulcerative colitis (chronic)	digestive	rs72655853	SBSPON	0.891146	0.078393	0.737496	1.0448	0.141531	0.769505	1	1930	557994	15.5176	1.18368	0.00840997	2
550.4	Umbilical hernia	digestive	rs1453205	LOC101928196	1.01626	0.0109728	0.994753	1.03777	0.141598	0.76967	1	18460	584468	34.9624	3.07515	0.000352097	3
773	NA	NA	rs10774671	OAS1	1.00659	0.00446573	0.997833	1.01534	0.141598	0.76967	1	171144	343819	0	0.507307	0	4
275.1	Disorders of iron metabolism	hematopoietic	rs1405655	NR1H2	0.959621	0.028042	0.904659	1.01458	0.141612	0.76967	1	3163	557027	0	0.94092	0	2
364.2	Corneal edema	sense organs	rs1453205	LOC101928196	1.04853	0.0322488	0.985325	1.11174	0.141678	0.769695	1	2081	558330	0	0.00551658	0	2
818	Intracranial hemorrhage (injury)	injuries & poisonings	rs7089827	TFAM	0.940845	0.0414933	0.859518	1.02217	0.14168	0.769695	1	3113	607356	0	0.882083	0	3
722.8	Postlaminectomy syndrome	musculoskeletal	rs5023077	FBRSL1	0.973573	0.0182268	0.937848	1.0093	0.141721	0.769695	1	6958	601234	0	1.77797	0	3
750.2	Lower gastrointestinal congenital anomalies	congenital anomalies	rs1250993	LOC101929525	1.07537	0.049455	0.978437	1.1723	0.141752	0.769695	1	1115	557283	0	0.363313	0	2
741.1	Ankylosis of joint	musculoskeletal	rs147812915	KAT7	1.24839	0.150995	0.952439	1.54434	0.141757	0.769695	1	814	560252	0	0.441502	0	2
704.8	Other specified diseases of hair and hair follicles	dermatologic	rs72655853	SBSPON	0.955504	0.0309791	0.894785	1.01622	0.141762	0.769695	1	14170	573332	0	0.187939	0	3
440.9	Atherosclerosis of aorta	circulatory system	rs10774671	OAS1	1.05042	0.033481	0.984797	1.11604	0.141779	0.769695	1	1976	550344	0	0.00748906	0	2
711	Arthropathy associated with infections	musculoskeletal	rs11085727	TYK2	1.0379	0.0253229	0.988272	1.08754	0.141781	0.769695	1	4253	603165	0	0.322362	0	3
418	Nonspecific chest pain	circulatory system	rs622568	SEC61G	1.00785	0.00532554	0.997416	1.01829	0.141804	0.769695	1	176878	362923	63.2843	8.17089	0.00028666	4
711	Arthropathy associated with infections	musculoskeletal	rs10086829	COL14A1	1.04254	0.0283607	0.986958	1.09813	0.141806	0.769695	1	4253	603165	0	0.0665798	0	3
578.1	Hematemesis	digestive	rs11085727	TYK2	0.955984	0.030641	0.895927	1.01604	0.141809	0.769695	1	3089	604238	54.6398	4.40915	0.00597499	3
686	Other local infections of skin and subcutaneous tissue	dermatologic	rs1405655	NR1H2	0.971349	0.0197881	0.932564	1.01013	0.141821	0.769695	1	6199	584468	0	0.173358	0	3
807	Fracture of ribs	injuries & poisonings	rs622568	SEC61G	1.02958	0.0198443	0.990685	1.06847	0.141836	0.769695	1	8727	591175	0	1.96669	0	3
707.1	Decubitus ulcer	dermatologic	rs12660421	FOXP4-AS1	0.942117	0.0405948	0.862551	1.02168	0.141887	0.769807	1	11183	593641	0	0.0157266	0	3
327.7	Sleep related movement disorders	neurological	rs6869036	MGAT1	1.0481	0.0319849	0.985409	1.11079	0.141898	0.769807	1	23086	569457	0	1.09851	0	3
379.4	Anomalies of pupillary function	sense organs	rs8080583	KANSL1	1.05446	0.0361033	0.983694	1.12522	0.141908	0.769807	1	2107	556902	51.5745	2.06503	0.00429853	2
747.11	Cardiac shunt/ heart septal defect	congenital anomalies	rs12660421	FOXP4-AS1	1.18942	0.118126	0.957895	1.42095	0.141969	0.770048	1	1367	559705	0	0.0638317	0	2
402	NA	NA	rs7960611	CLEC1A	1.01722	0.0116314	0.994426	1.04002	0.14206	0.770406	1	35705	531983	0	2.51683	0	4
577.3	Cyst and pseudocyst of pancreas	digestive	rs1250993	LOC101929525	0.957515	0.029571	0.899556	1.01547	0.142072	0.770406	1	3185	607172	48.0598	3.85058	0.00400808	3
430	Intracranial hemorrhage	circulatory system	rs10774671	OAS1	1.03003	0.0201518	0.990528	1.06952	0.142101	0.770406	1	5496	603657	0	0.51404	0	3
721	Spondylosis and allied disorders	musculoskeletal	rs8080583	KANSL1	0.99082	0.00628251	0.978506	1.00313	0.142127	0.770406	1	85503	480154	0	2.0663	0	4
428.2	Heart failure NOS	circulatory system	rs10774671	OAS1	1.02931	0.0196795	0.990737	1.06788	0.142127	0.770406	1	5720	597584	0	1.73548	0	3
588.2	Secondary hyperparathyroidism (of renal origin)	genitourinary	rs111837807	CCHCR1	0.95632	0.0304263	0.896685	1.01596	0.142136	0.770406	1	8182	600436	27.1266	2.74449	0.00132942	3
274.11	Gouty arthropathy	endocrine/metabolic	rs9896243	NSF	1.02637	0.0177328	0.991613	1.06113	0.142173	0.770511	1	11316	597686	15.9698	3.57015	0.000435436	4
472	Chronic pharyngitis and nasopharyngitis	respiratory	rs147812915	KAT7	0.961026	0.0270886	0.907932	1.01412	0.142226	0.770553	1	27566	558805	0	0.216742	0	4
250.14	Type 1 diabetes with neurological manifestations	endocrine/metabolic	rs622568	SEC61G	1.03984	0.0266234	0.987662	1.09203	0.142229	0.770553	1	4551	602708	43.4983	3.53972	0.00246747	3
430.2	Intracerebral hemorrhage	circulatory system	rs35705950	MUC5B	0.912943	0.0620644	0.791297	1.03459	0.142231	0.770553	1	1821	559188	45.6342	1.83939	0.0199952	2
802	Fracture of pelvis	injuries & poisonings	rs1405655	NR1H2	0.946012	0.0378209	0.871883	1.02014	0.142254	0.770569	1	1717	559889	0	0.0200929	0	2
442.8	Aneurysm of other specified artery	circulatory system	rs10774671	OAS1	1.06469	0.0427157	0.980964	1.14841	0.142268	0.770569	1	1202	559516	0	0.465375	0	2
374.1	Ectropion or entropion	sense organs	rs35705950	MUC5B	0.962349	0.0261565	0.911083	1.01362	0.142311	0.770616	1	8816	596282	26.7244	2.72942	0.0045594	3
427	Cardiac dysrhythmias	circulatory system	rs10774671	OAS1	1.00653	0.0044337	0.997836	1.01522	0.142313	0.770616	1	179417	365335	5.56022	3.17663	8.79943e-06	4
355.1	Chronic pain syndrome	neurological	rs111783124	LOC101928126	1.01946	0.013135	0.993712	1.0452	0.142357	0.770616	1	32894	566145	35.0226	4.61699	0.00100666	4
313.1	Attention deficit hyperactivity disorder	mental disorders	rs6869036	MGAT1	1.06476	0.0427734	0.980926	1.1486	0.142361	0.770616	1	13065	595720	0	1.22693	0	3
170.2	Cancer of connective tissue	neoplasms	rs1250993	LOC101929525	0.939709	0.0423876	0.856629	1.02279	0.142361	0.770616	1	1562	559411	0	0.107737	0	2
522.1	Pulpitis and necrosis of tooth pulp	digestive	rs467843	TRAPPC13	0.982968	0.0117112	0.960014	1.00592	0.142407	0.770643	1	17907	584027	70.6657	10.2269	0.00180619	4
377.3	Optic neuritis/neuropathy	sense organs	rs111837807	CCHCR1	0.948368	0.0361398	0.877534	1.0192	0.142411	0.770643	1	5581	600437	0	0.650374	0	3
426.32	Left bundle branch block	circulatory system	rs8080583	KANSL1	1.03344	0.0224276	0.989487	1.0774	0.142417	0.770643	1	5569	598879	0	1.98446	0	3
594.2	Calculus of lower urinary tract	genitourinary	rs7089827	TFAM	0.941704	0.040953	0.861436	1.02197	0.142471	0.770703	1	3411	605620	0	0.185046	0	3
742	Derangement of joint, non-traumatic	musculoskeletal	rs35154152	THBS3	1.02749	0.0184915	0.991245	1.06373	0.142525	0.770703	1	13206	576300	0	0.141819	0	3
876	Posttraumatic wound infection not elsewhere classified	injuries & poisonings	rs1250993	LOC101929525	1.07166	0.0471956	0.979157	1.16416	0.14253	0.770703	1	1213	557037	72.8936	3.68917	0.0211406	2
597.1	Urethral stricture (not specified as infectious)	genitourinary	rs10774671	OAS1	0.972139	0.0192696	0.93437	1.00991	0.142541	0.770703	1	5910	602167	45.8869	3.69596	0.00153677	3
367.4	NA	NA	rs2284028	NCF4	0.984731	0.0104933	0.964164	1.0053	0.142543	0.770703	1	278972	252753	33.3	4.49775	0.00037307	4
601.3	Orchitis and epididymitis	genitourinary	rs10774671	OAS1	0.977193	0.0157338	0.946355	1.00803	0.142556	0.770703	1	9018	592029	45.0777	3.64151	0.000808714	3
284.1	Pancytopenia	hematopoietic	rs622568	SEC61G	1.03586	0.0240301	0.988761	1.08296	0.142606	0.770703	1	5733	601790	10.31	2.2299	0.000282963	3
705.1	Dyshidrosis	dermatologic	rs35705950	MUC5B	1.08063	0.0528958	0.976958	1.18431	0.142637	0.770703	1	2256	605754	0	1.44964	0	3
420.3	Endocarditis	circulatory system	rs7089827	TFAM	0.948351	0.0361788	0.87744	1.01926	0.142702	0.770703	1	4075	602307	0	0.936709	0	3
558	Noninfectious gastroenteritis	digestive	rs35705950	MUC5B	0.972728	0.0188638	0.935755	1.0097	0.142705	0.770703	1	18616	558100	19.4347	2.48246	0.000793842	3
252	Disorders of parathyroid gland	endocrine/metabolic	rs8080583	KANSL1	1.02807	0.0188855	0.991053	1.06508	0.142712	0.770703	1	7788	599953	0	0.554518	0	3
602	Other disorders of prostate	genitourinary	rs5023077	FBRSL1	1.02319	0.0156409	0.992534	1.05385	0.142717	0.770703	1	9689	588674	0	0.432758	0	3
204.12	Lymphoid leukemia, chronic	neoplasms	rs10086829	COL14A1	1.05016	0.0333937	0.984711	1.11561	0.14273	0.770703	1	2986	559081	58.2125	2.39306	0.0117597	2
303	Psychogenic and somatoform disorders	mental disorders	rs76423999	SLC12A7	1.03719	0.0249102	0.988361	1.08601	0.142735	0.770703	1	14158	585646	0	0.0380946	0	3
580.31	Nephritis and nephropathy in diseases classified elsewhere	genitourinary	rs67959919	LZTFL1	0.927171	0.0515917	0.826052	1.02829	0.142736	0.770703	1	3886	604287	38.7218	3.2638	0.0111226	3
289.5	Diseases of spleen	hematopoietic	rs111783124	LOC101928126	1.08065	0.0529191	0.976925	1.18437	0.142751	0.770703	1	1754	558627	0	0.408914	0	2
728.7	Fasciitis	musculoskeletal	rs10086829	COL14A1	0.987718	0.00843193	0.971192	1.00424	0.142755	0.770703	1	51800	535056	0	0.0109389	0	4
610	Benign mammary dysplasias	genitourinary	rs147812915	KAT7	1.0991	0.0644755	0.972731	1.22548	0.14276	0.770703	1	5300	601583	0	0.475537	0	3
580.31	Nephritis and nephropathy in diseases classified elsewhere	genitourinary	rs147812915	KAT7	1.10155	0.0659936	0.972201	1.2309	0.142773	0.770703	1	3886	604287	51.4338	4.11809	0.0200945	3
340	Migraine	neurological	rs1405655	NR1H2	1.01161	0.00787583	0.996172	1.02705	0.142787	0.770703	1	46020	554647	27.9212	4.16211	0.00014072	4
770	Myalgia and myositis unspecified	symptoms	rs1405655	NR1H2	1.01231	0.00834903	0.995946	1.02867	0.142813	0.770703	1	37517	545107	56.5267	6.90078	0.000559719	4
531.1	Hemorrhage from gastrointestinal ulcer	digestive	rs10086829	COL14A1	0.949543	0.0353325	0.880291	1.01879	0.142823	0.770703	1	2602	556394	0	0.00200693	0	2
516.1	Hemoptysis	respiratory	rs495828	ABO	1.03331	0.022364	0.98948	1.07715	0.142833	0.770703	1	6337	597571	0	0.453217	0	3
364.4	Corneal degenerations	sense organs	rs8052423	SLC22A31	0.95652	0.0303384	0.897057	1.01598	0.142848	0.770703	1	4412	600366	0	0.26592	0	3
204.2	Myeloid leukemia	neoplasms	rs1250993	LOC101929525	1.0654	0.0432367	0.980658	1.15015	0.142853	0.770703	1	1459	560604	0	0.0259292	0	2
193	Thyroid cancer	neoplasms	rs7560588	BCL11A	0.951656	0.0338194	0.88537	1.01794	0.142868	0.770703	1	2878	608727	0	0.0846188	0	3
792	Abnormal Papanicolaou smear of cervix and cervical HPV	genitourinary	rs35154152	THBS3	1.04011	0.0268438	0.987499	1.09273	0.142889	0.770724	1	6559	601880	11.8856	2.26978	0.000345509	3
727.6	Rupture of tendon, nontraumatic	musculoskeletal	rs2284028	NCF4	0.963107	0.0256589	0.912816	1.0134	0.142915	0.770775	1	18002	581502	0	0.0901012	0	3
464	Acute sinusitis	respiratory	rs7089827	TFAM	1.01822	0.0123249	0.994061	1.04237	0.142978	0.771019	1	34095	521083	77.9032	9.05106	0.00193423	3
348.2	Cerebral edema and compression of brain	neurological	rs1405655	NR1H2	1.06427	0.0425235	0.98092	1.14761	0.142996	0.771026	1	1279	559643	72.9802	3.70099	0.0112404	2
724.1	Disorders of sacrum	musculoskeletal	rs8052423	SLC22A31	1.04814	0.0321016	0.985217	1.11106	0.14305	0.771226	1	3879	603143	70.0172	6.67049	0.0112989	3
597.1	Urethral stricture (not specified as infectious)	genitourinary	rs67959919	LZTFL1	1.0576	0.0382456	0.982642	1.13256	0.143093	0.771289	1	5910	602167	0	1.27796	0	3
228	Hemangioma and lymphangioma, any site	neoplasms	rs8052423	SLC22A31	0.969071	0.0214555	0.927018	1.01112	0.143111	0.771289	1	9529	581524	0	1.90375	0	3
278.1	Obesity	endocrine/metabolic	rs5023077	FBRSL1	0.9939	0.00417874	0.985709	1.00209	0.143112	0.771289	1	240463	333817	0	2.34427	0	4
242.3	Exophthalmos	endocrine/metabolic	rs35154152	THBS3	0.921019	0.0561969	0.810874	1.03117	0.143185	0.771523	1	1251	559780	70.6233	3.40406	0.0165932	2
765	Cervical radiculitis	symptoms	rs76423999	SLC12A7	0.975643	0.0168433	0.94263	1.00866	0.14319	0.771523	1	33389	561680	44.077	5.36452	0.00115226	4
507	Pleurisy; pleural effusion	respiratory	rs13050728	IFNAR2	0.983488	0.0113743	0.961195	1.00578	0.143251	0.771681	1	19689	570791	41.5987	3.42458	0.000580909	3
288.2	Elevated white blood cell count	hematopoietic	rs622568	SEC61G	1.02202	0.0148809	0.992855	1.05119	0.143253	0.771681	1	15204	570514	0	1.71232	0	3
250.3	Insulin pump user	endocrine/metabolic	rs111783124	LOC101928126	1.02745	0.0185006	0.991187	1.06371	0.143292	0.771717	1	16374	582547	0	1.16758	0	3
041	Bacterial infection NOS	infectious diseases	rs147812915	KAT7	1.03425	0.0230118	0.989151	1.07936	0.143297	0.771717	1	37102	544150	0	0.432165	0	4
260.6	Anorexia	endocrine/metabolic	rs8052423	SLC22A31	0.942585	0.0404015	0.863398	1.02177	0.143321	0.771717	1	2467	552876	65.8518	2.92841	0.00682293	2
874	Complication of amputation stump	injuries & poisonings	rs9896243	NSF	1.05757	0.038249	0.982605	1.13254	0.143337	0.771717	1	2213	558716	0	0.0161864	0	2
288.3	Eosinophilia	hematopoietic	rs147812915	KAT7	1.19439	0.121384	0.956474	1.4323	0.14336	0.771717	1	1223	559552	0	0.507128	0	2
507	Pleurisy; pleural effusion	respiratory	rs9501257	HLA-DPB1	1.02283	0.0154296	0.992591	1.05307	0.143426	0.771717	1	19689	570791	45.6347	3.67881	0.000791484	3
539	Bariatric surgery	digestive	rs76423999	SLC12A7	0.927838	0.0511935	0.827499	1.02818	0.143457	0.771717	1	3631	606982	0	0.883552	0	3
604.3	Peyronie's disease	genitourinary	rs13050728	IFNAR2	0.958617	0.0288883	0.901996	1.01524	0.143468	0.771717	1	2888	607648	0	1.61057	0	3
253.2	Pituitary hypofunction	endocrine/metabolic	rs11085727	TYK2	0.931333	0.0486255	0.836027	1.02664	0.143471	0.771717	1	1221	560693	0	0.2929	0	2
208	Benign neoplasm of colon	neoplasms	rs35705950	MUC5B	0.988799	0.00769985	0.973707	1.00389	0.143476	0.771717	1	164486	389029	6.19957	3.19828	6.25712e-05	4
458	Hypotension	circulatory system	rs12660421	FOXP4-AS1	1.02938	0.0197961	0.990584	1.06818	0.143478	0.771717	1	46021	527396	12.3339	3.42208	0.000246087	4
609.2	Abnormal spermatozoa	genitourinary	rs1453205	LOC101928196	0.951807	0.0337672	0.885623	1.01799	0.143533	0.771717	1	1898	557983	55.4013	2.24222	0.00536832	2
401.22	Hypertensive chronic kidney disease	circulatory system	rs12259804	PLEKHS1	0.969824	0.0209478	0.928766	1.01088	0.143547	0.771717	1	46116	550594	0	2.97252	0	4
286.9	Abnormal coagulation profile	hematopoietic	rs9501257	HLA-DPB1	1.04612	0.0308283	0.9857	1.10655	0.143557	0.771717	1	4621	598893	0	0.652792	0	3
433.5	Cerebral aneurysm	circulatory system	rs467843	TRAPPC13	0.949044	0.0357585	0.878958	1.01913	0.143581	0.771717	1	1885	559809	51.567	2.06471	0.0038149	2
797.1	Cardiogenic shock	symptoms	rs13050728	IFNAR2	0.933487	0.0470609	0.841248	1.02573	0.143595	0.771717	1	1119	559688	0	0.429073	0	2
710.1	Osteomyelitis	musculoskeletal	rs75505823	LRP1	0.949847	0.0351814	0.880892	1.0188	0.143597	0.771717	1	12740	594633	0	1.26393	0	3
070.9	Hepatitis NOS	infectious diseases	rs2277732	DPP9	1.041	0.0274774	0.987148	1.09486	0.143605	0.771717	1	3980	601416	25.9024	2.69914	0.0012572	3
705	Disorders of sweat glands	dermatologic	rs467843	TRAPPC13	1.03215	0.0216351	0.989742	1.07455	0.143612	0.771717	1	5155	597842	0	1.59866	0	3
213	Benign neoplasm of bone and articular cartilage	neoplasms	rs7089827	TFAM	0.899224	0.0726344	0.756861	1.04159	0.143622	0.771717	1	935	558930	0	0.0441225	0	2
158	Neoplasm of unspecified nature of digestive system	neoplasms	rs7960611	CLEC1A	0.9406	0.0418766	0.858522	1.02268	0.14365	0.771717	1	2646	553938	0	0.0675439	0	2
475.9	Postnasal drip	respiratory	rs9501257	HLA-DPB1	0.924016	0.0540415	0.818095	1.02994	0.143657	0.771717	1	1648	554356	54.4816	2.19692	0.00707985	2
187	Cancer of other male genital organs	neoplasms	rs1250993	LOC101929525	0.955033	0.0314635	0.893365	1.0167	0.143657	0.771717	1	2819	605905	0	0.0586677	0	3
656	Other perinatal conditions of fetus or newborn	pregnancy complications	rs2284028	NCF4	0.894744	0.0760607	0.745665	1.04382	0.143682	0.771717	1	1417	608641	0	0.399183	0	3
317.11	Alcoholic liver damage	mental disorders	rs2284028	NCF4	0.955553	0.0310934	0.89461	1.0165	0.143683	0.771717	1	11232	593953	71.4587	7.00739	0.00954065	3
969	Poisoning by psychotropic agents	injuries & poisonings	rs467843	TRAPPC13	1.03853	0.0258555	0.987849	1.0892	0.143725	0.771848	1	3626	602794	52.5275	4.21297	0.00302521	3
1011	NA	NA	rs147812915	KAT7	1.0563	0.0374657	0.982866	1.12973	0.143768	0.77192	1	13278	575053	62.7978	5.37603	0.0127209	3
574.2	Calculus of bile duct	digestive	rs7960611	CLEC1A	1.05313	0.0354122	0.983719	1.12254	0.143807	0.77192	1	3905	604646	0	0.187254	0	3
275	Disorders of mineral metabolism	endocrine/metabolic	rs111837807	CCHCR1	0.977517	0.0155564	0.947027	1.00801	0.143809	0.77192	1	31173	552641	2.6949	2.05539	3.43975e-05	3
227.1	Benign neoplasm of adrenal gland	neoplasms	rs12259804	PLEKHS1	0.896695	0.074599	0.750481	1.04291	0.14383	0.77192	1	3358	556647	0	0.649359	0	2
876	Posttraumatic wound infection not elsewhere classified	injuries & poisonings	rs111837807	CCHCR1	0.888673	0.0807472	0.730409	1.04694	0.143833	0.77192	1	1213	557037	0	0.113219	0	2
332	Parkinson's disease	neurological	rs7560588	BCL11A	0.972948	0.0187635	0.936171	1.00972	0.143849	0.77192	1	9003	600592	0	0.531492	0	3
627	Menopausal and postmenopausal disorders	genitourinary	rs67959919	LZTFL1	0.950111	0.0350148	0.881482	1.01874	0.14386	0.77192	1	16134	589471	43.7891	3.55803	0.00873302	3
443.8	Other specified peripheral vascular diseases	circulatory system	rs76423999	SLC12A7	0.91601	0.060025	0.798361	1.03366	0.143874	0.77192	1	2974	554263	4.02715	1.04196	0.000462663	2
593	Hematuria	genitourinary	rs147812915	KAT7	0.970657	0.0203804	0.930711	1.0106	0.143927	0.772113	1	51862	533577	0	0.513647	0	4
342	Hemiplegia	neurological	rs111783124	LOC101928126	0.94076	0.0417929	0.858846	1.02267	0.143961	0.772153	1	3516	603766	0	1.38754	0	3
601.1	Prostatitis	genitourinary	rs8052423	SLC22A31	0.975934	0.0166727	0.943255	1.00861	0.143983	0.772153	1	15183	580133	43.7949	3.5584	0.000902405	3
772.3	Muscle weakness	symptoms	rs72655853	SBSPON	0.97573	0.0168152	0.942773	1.00869	0.143985	0.772153	1	45154	537002	4.2669	3.13371	0.00016291	4
509.1	Respiratory failure	respiratory	rs67959919	LZTFL1	0.973372	0.0184735	0.937164	1.00958	0.144021	0.772258	1	27918	568444	0	1.74308	0	3
284	Aplastic anemia	hematopoietic	rs111837807	CCHCR1	0.952939	0.0330004	0.888259	1.01762	0.144096	0.772419	1	6609	600166	0	1.87355	0	3
250.14	Type 1 diabetes with neurological manifestations	endocrine/metabolic	rs11085727	TYK2	0.964537	0.0247189	0.916088	1.01299	0.144102	0.772419	1	4551	602708	0	1.14965	0	3
427.2	Atrial fibrillation and flutter	circulatory system	rs7089827	TFAM	0.986453	0.00933759	0.968152	1.00476	0.144102	0.772419	1	80079	523912	3.12769	3.09686	1.83358e-05	4
756	Other congenital musculoskeletal anomalies	congenital anomalies	rs111783124	LOC101928126	0.912299	0.0628568	0.789099	1.0355	0.144216	0.772861	1	1446	556268	0	0.72545	0	2
609	Male infertility and abnormal spermatozoa	genitourinary	rs35154152	THBS3	1.0534	0.0356282	0.983572	1.12323	0.144219	0.772861	1	3456	604160	0	1.84206	0	3
564.9	Personal history of diseases of digestive system	digestive	rs2924480	ELF5	1.05218	0.0348397	0.983897	1.12047	0.144285	0.773125	1	2255	550846	0	0.22303	0	2
465	Acute upper respiratory infections of multiple or unspecified sites	respiratory	rs72655853	SBSPON	0.982866	0.0118405	0.959658	1.00607	0.144396	0.773531	1	109544	406073	67.0919	9.1163	0.00304192	4
562	Diverticulosis and diverticulitis	digestive	rs9896243	NSF	0.98928	0.00738437	0.974807	1.00375	0.144416	0.773531	1	72799	473619	27.8355	4.15717	0.00022455	4
550.1	Inguinal hernia	digestive	rs8052423	SLC22A31	0.984134	0.0109578	0.962657	1.00561	0.144419	0.773531	1	36971	561828	44.1297	3.57972	0.000463005	3
619.4	Noninflammatory disorders of vagina	genitourinary	rs1405655	NR1H2	0.942255	0.0407583	0.862369	1.02214	0.144478	0.773531	1	1454	557531	0	0.075741	0	2
797.1	Cardiogenic shock	symptoms	rs76073397	MIR548H2	0.872649	0.0933467	0.689689	1.05561	0.144479	0.773531	1	1119	559688	0	0.871022	0	2
458	Hypotension	circulatory system	rs78313563	ESS2	1.04685	0.0313775	0.985353	1.10835	0.144491	0.773531	1	46021	527396	0	1.94659	0	4
624.9	stress incontinence, female	genitourinary	rs13050728	IFNAR2	1.03293	0.0222011	0.989413	1.07644	0.144505	0.773531	1	5465	602443	0	1.05217	0	3
442.2	Aneurysm of iliac artery	circulatory system	rs1453205	LOC101928196	0.955916	0.0308972	0.895358	1.01647	0.14451	0.773531	1	2249	558753	0	0.00849966	0	2
598	Abnormal findings on examination of urine	genitourinary	rs10086829	COL14A1	0.969651	0.0211206	0.928255	1.01105	0.144514	0.773531	1	7510	584903	0	1.1376	0	3
597	Other disorders of urethra and urinary tract	genitourinary	rs9501257	HLA-DPB1	0.962764	0.0260073	0.91179	1.01374	0.144543	0.773593	1	6648	599987	0	0.687231	0	3
1010.7	NA	NA	rs67959919	LZTFL1	0.983523	0.011387	0.961205	1.00584	0.144559	0.773593	1	505518	76502	25.8894	4.048	0.000892033	4
204.4	Multiple myeloma	neoplasms	rs9896243	NSF	1.05947	0.0395986	0.981859	1.13709	0.144588	0.773654	1	2166	559654	0	0.853338	0	2
285.1	Acute posthemorrhagic anemia	hematopoietic	rs12660421	FOXP4-AS1	0.931539	0.0486141	0.836256	1.02682	0.144627	0.77367	1	7210	588866	47.4834	3.80832	0.00657583	3
288	Diseases of white blood cells	hematopoietic	rs76073397	MIR548H2	1.02905	0.0196301	0.990574	1.06752	0.144644	0.77367	1	21901	558232	0	0.470731	0	3
512.8	Cough	respiratory	rs7960611	CLEC1A	0.988766	0.00774511	0.973586	1.00395	0.144655	0.77367	1	92629	430881	0	2.12872	0	4
292.5	Transient alteration of awareness	mental disorders	rs78313563	ESS2	1.23446	0.144404	0.951432	1.51749	0.144658	0.77367	1	1686	555166	23.7451	1.31139	0.013899	2
763	Thoracic or lumbosacral neuritis or radiculitis, unspecified	symptoms	rs111783124	LOC101928126	1.01484	0.0101016	0.995043	1.03464	0.144698	0.773764	1	59123	526120	38.8727	4.90779	0.000665403	4
415	Pulmonary heart disease	circulatory system	rs11085727	TYK2	0.985132	0.0102707	0.965002	1.00526	0.144713	0.773764	1	28075	567707	0	0.540782	0	3
963.1	Antineoplastic and immunosuppressive drugs causing adverse effects	injuries & poisonings	rs67959919	LZTFL1	0.907908	0.0662473	0.778063	1.03775	0.144741	0.773764	1	2135	556620	0	0.0194527	0	2
871.1	Open wound of hand except finger(s)	injuries & poisonings	rs11085727	TYK2	1.04304	0.0288964	0.986403	1.09968	0.144758	0.773764	1	3158	598882	6.04078	2.12858	0.000403443	3
622	Polyp of female genital organs	genitourinary	rs13050728	IFNAR2	1.07151	0.0473625	0.978679	1.16434	0.144761	0.773764	1	1199	560013	0	0.848346	0	2
797.1	Cardiogenic shock	symptoms	rs1250993	LOC101929525	0.929262	0.050316	0.830643	1.02788	0.144821	0.773976	1	1119	559688	0	0.200372	0	2
564.1	Irritable Bowel Syndrome	digestive	rs13050728	IFNAR2	1.01773	0.0120533	0.994105	1.04135	0.144835	0.773976	1	18007	582775	0	1.4928	0	3
300.8	Acute reaction to stress	mental disorders	rs35154152	THBS3	0.958306	0.0292117	0.901051	1.01556	0.144864	0.774044	1	5194	594854	21.3753	2.54373	0.000863477	3
428.2	Heart failure NOS	circulatory system	rs76423999	SLC12A7	1.05897	0.0393024	0.981935	1.136	0.144899	0.774136	1	5720	597584	0	1.70593	0	3
240	Simple and unspecified goiter	endocrine/metabolic	rs35154152	THBS3	0.94666	0.0376032	0.872958	1.02036	0.144917	0.774142	1	2765	556623	0	0.11456	0	2
374.2	Lagophthalmos	sense organs	rs8080583	KANSL1	1.06833	0.0453463	0.979454	1.15721	0.144938	0.774163	1	1312	559630	36.5208	1.57532	0.00330124	2
433.5	Cerebral aneurysm	circulatory system	rs78313563	ESS2	0.789197	0.162432	0.470831	1.10756	0.144988	0.774272	1	1885	559809	48.5287	1.94283	0.0499396	2
249	Secondary diabetes mellitus	endocrine/metabolic	rs495828	ABO	1.02828	0.0191333	0.990777	1.06578	0.144992	0.774272	1	8856	590911	0	0.957316	0	3
195.1	Malignant neoplasm, other	neoplasms	rs467843	TRAPPC13	0.973274	0.0185882	0.936841	1.00971	0.145012	0.774289	1	7100	594089	50.6641	4.05384	0.00240157	3
297	Suicidal ideation or attempt	mental disorders	rs111783124	LOC101928126	1.02033	0.0138136	0.993259	1.04741	0.145049	0.774394	1	32149	566097	46.8634	5.64582	0.00141546	4
241.1	Nontoxic uninodular goiter	endocrine/metabolic	rs495828	ABO	0.978829	0.0146895	0.950037	1.00762	0.145188	0.774854	1	15588	589798	15.7233	2.37313	0.00021793	3
704.1	Alopecia	dermatologic	rs7560588	BCL11A	0.958196	0.0293153	0.900738	1.01565	0.145205	0.774854	1	4679	602011	0	0.523079	0	3
285.2	Anemia of chronic disease	hematopoietic	rs12660421	FOXP4-AS1	0.963141	0.025783	0.912606	1.01368	0.145228	0.774854	1	21705	573828	0	0.886591	0	3
721.2	Spondylosis with myelopathy	musculoskeletal	rs7089827	TFAM	0.966622	0.0233062	0.920942	1.0123	0.14523	0.774854	1	8648	595335	38.7959	3.26776	0.00124763	3
704.8	Other specified diseases of hair and hair follicles	dermatologic	rs11085727	TYK2	1.02171	0.0147431	0.992808	1.0506	0.145264	0.774854	1	14170	573332	54.1253	4.3597	0.00114895	3
550.4	Umbilical hernia	digestive	rs78313563	ESS2	0.929106	0.0504932	0.830139	1.02807	0.145313	0.774854	1	18460	584468	0	1.0071	0	3
302	Sexual and gender identity disorders	mental disorders	rs12660421	FOXP4-AS1	1.06203	0.0413308	0.981027	1.14304	0.145331	0.774854	1	8156	592885	18.4881	2.45363	0.00116797	3
803	Fracture of upper limb	injuries & poisonings	rs67959919	LZTFL1	0.967175	0.0229205	0.92225	1.0121	0.145344	0.774854	1	17150	588386	0	0.684066	0	3
757	Congenital anomalies of the integument	congenital anomalies	rs13050728	IFNAR2	1.07449	0.0493384	0.977786	1.17119	0.145344	0.774854	1	1065	559431	0	0.946091	0	2
474	Acute and chronic tonsillitis	respiratory	rs10086829	COL14A1	0.960697	0.0275358	0.906727	1.01467	0.145349	0.774854	1	4613	600061	0	0.305077	0	3
575.2	Obstruction of bile duct	digestive	rs7089827	TFAM	1.09138	0.0600516	0.973678	1.20908	0.145362	0.774854	1	1366	559652	2.25855	1.02311	0.000174746	2
522.5	Periapical abscess	digestive	rs67959919	LZTFL1	1.05045	0.0338013	0.984198	1.1167	0.14537	0.774854	1	8374	582783	0	1.27429	0	3
599.4	Urinary incontinence	genitourinary	rs2924480	ELF5	0.986541	0.00930769	0.968297	1.00478	0.145426	0.774854	1	35322	557992	0	0.725493	0	4
930	Allergic reaction to food	injuries & poisonings	rs75505823	LRP1	0.868398	0.0969231	0.678428	1.05837	0.145434	0.774854	1	2112	606439	0	0.946319	0	3
173	Neoplasm of uncertain behavior of skin	neoplasms	rs2277732	DPP9	0.989231	0.00743694	0.974655	1.00381	0.145435	0.774854	1	56771	496253	0	0.915969	0	3
502	Postinflammatory pulmonary fibrosis	respiratory	rs35154152	THBS3	0.961062	0.0272818	0.90759	1.01453	0.145452	0.774854	1	6505	597444	0	0.11929	0	3
288.11	Neutropenia	hematopoietic	rs9501257	HLA-DPB1	1.03737	0.0252015	0.987974	1.08676	0.145452	0.774854	1	5951	601141	0	0.835057	0	3
401.2	Hypertensive heart and/or renal disease	circulatory system	rs2277732	DPP9	0.990106	0.0068303	0.976718	1.00349	0.145453	0.774854	1	78395	501345	62.8591	8.07734	0.000702194	4
443.8	Other specified peripheral vascular diseases	circulatory system	rs12660421	FOXP4-AS1	0.880894	0.0871169	0.710145	1.05164	0.14547	0.774854	1	2974	554263	0	0.748667	0	2
425.12	Other hypertrophic cardiomyopathy	circulatory system	rs7560588	BCL11A	1.1029	0.0672824	0.971026	1.23477	0.145477	0.774854	1	702	561245	86.0878	7.18792	0.073875	2
523	Gingival and periodontal diseases	digestive	rs11085727	TYK2	1.00836	0.00572031	0.997149	1.01957	0.145523	0.774854	1	110058	476543	16.9138	3.61071	4.78421e-05	4
513.31	Apnea	respiratory	rs76073397	MIR548H2	1.10413	0.0680567	0.970735	1.23752	0.145539	0.774854	1	1633	555896	0	0.466111	0	2
508	Pulmonary collapse; interstitial and compensatory emphysema	respiratory	rs8052423	SLC22A31	0.969355	0.0213849	0.92744	1.01127	0.145547	0.774854	1	9268	580615	0	0.328204	0	3
563	NA	NA	rs2284028	NCF4	0.980689	0.0133982	0.954428	1.00695	0.145552	0.774854	1	63964	496788	62.0457	7.90425	0.00249443	4
509	Respiratory failure, insufficiency, arrest	respiratory	rs67959919	LZTFL1	0.976738	0.0161719	0.945041	1.00844	0.145561	0.774854	1	36843	553471	0	1.55092	0	3
362.29	Macular degeneration (senile) of retina NOS	sense organs	rs7089827	TFAM	0.96566	0.0240111	0.918598	1.01272	0.145588	0.774858	1	11701	590254	0	1.92423	0	3
564.9	Personal history of diseases of digestive system	digestive	rs7560588	BCL11A	1.05539	0.0370426	0.982783	1.12799	0.145597	0.774858	1	2255	550846	0	0.157339	0	2
603.2	Spermatocele	genitourinary	rs8052423	SLC22A31	0.943825	0.0397293	0.865956	1.02169	0.145612	0.774858	1	2712	605655	0	0.508932	0	3
289.9	Abnormality of red blood cells	hematopoietic	rs622568	SEC61G	1.07914	0.0523429	0.97655	1.18173	0.145632	0.774873	1	1121	557463	0	0.245413	0	2
722.8	Postlaminectomy syndrome	musculoskeletal	rs67959919	LZTFL1	0.948481	0.0363545	0.877226	1.01974	0.145683	0.774893	1	6958	601234	79.7779	9.89019	0.0535553	3
262	Mineral deficiency NEC	endocrine/metabolic	rs10086829	COL14A1	0.950985	0.0345423	0.883282	1.01869	0.145687	0.774893	1	2779	604642	0	0.407069	0	3
279.7	Other immunological findings	endocrine/metabolic	rs8052423	SLC22A31	1.06173	0.0411714	0.981036	1.14243	0.145691	0.774893	1	2285	605371	8.63715	2.18907	0.000568629	3
375.2	Epiphora	sense organs	rs10774671	OAS1	1.04688	0.0314904	0.985159	1.1086	0.145704	0.774893	1	2211	557148	0	0.0687284	0	2
611.1	Abnormal mammogram	genitourinary	rs2277732	DPP9	0.965545	0.0241022	0.918304	1.01278	0.145734	0.774961	1	6420	599301	59.7268	4.96608	0.00474108	3
253.1	Pituitary hyperfunction	endocrine/metabolic	rs147812915	KAT7	0.807899	0.14666	0.520446	1.09535	0.145805	0.77501	1	1284	560482	0	0.159273	0	2
244.4	Hypothyroidism NOS	endocrine/metabolic	rs7960611	CLEC1A	0.98677	0.00915722	0.968822	1.00472	0.145832	0.77501	1	68397	539116	50.7557	6.09207	0.000551212	4
516	Abnormal sputum	respiratory	rs495828	ABO	1.03195	0.0216245	0.989566	1.07433	0.145837	0.77501	1	6792	594784	0	0.716706	0	3
452	Other venous embolism and thrombosis	circulatory system	rs9501257	HLA-DPB1	1.0174	0.0118598	0.994152	1.04064	0.145858	0.77501	1	32528	564092	0	0.826043	0	3
340.1	Migrain with aura	neurological	rs2924480	ELF5	0.968636	0.0219119	0.925689	1.01158	0.145865	0.77501	1	5957	599061	0	1.66013	0	3
401	Hypertension	circulatory system	rs76423999	SLC12A7	0.98574	0.00987656	0.966382	1.0051	0.145896	0.77501	1	432480	155932	0	0.107674	0	4
289.5	Diseases of spleen	hematopoietic	rs1405655	NR1H2	0.947089	0.0373833	0.873818	1.02036	0.145897	0.77501	1	1754	558627	0	0.126644	0	2
427.5	Arrhythmia (cardiac) NOS	circulatory system	rs10774671	OAS1	1.01139	0.00778937	0.996123	1.02666	0.145927	0.77501	1	39288	532253	0	0.851555	0	4
803	Fracture of upper limb	injuries & poisonings	rs7560588	BCL11A	0.980004	0.0138916	0.952776	1.00723	0.145942	0.77501	1	17150	588386	0	0.149826	0	3
495	Asthma	respiratory	rs495828	ABO	1.01221	0.00834391	0.995852	1.02856	0.145944	0.77501	1	51247	547158	0	1.98816	0	4
080	Postoperative infection	infectious diseases	rs6869036	MGAT1	0.919831	0.0574731	0.807184	1.03248	0.145951	0.77501	1	7513	594551	0	0.783387	0	3
586.2	Cyst of kidney, acquired	genitourinary	rs12660421	FOXP4-AS1	1.05266	0.0352969	0.983479	1.12184	0.145954	0.77501	1	12612	581253	7.08616	2.15253	0.000295205	3
286.7	Other and unspecified coagulation defects	hematopoietic	rs147812915	KAT7	1.08109	0.0536239	0.975983	1.18619	0.145964	0.77501	1	6144	599498	48.2757	3.86666	0.0165359	3
458.2	Iatrogenic hypotension	circulatory system	rs7089827	TFAM	0.931829	0.0485663	0.836639	1.02702	0.145999	0.775105	1	2247	550710	0	0.35902	0	2
586.2	Cyst of kidney, acquired	genitourinary	rs7560588	BCL11A	0.976421	0.0164146	0.944248	1.00859	0.146034	0.77513	1	12612	581253	0	0.0829597	0	3
577.3	Cyst and pseudocyst of pancreas	digestive	rs1453205	LOC101928196	0.962862	0.0260341	0.911835	1.01389	0.146038	0.77513	1	3185	607172	31.9111	2.93734	0.00157789	3
586.2	Cyst of kidney, acquired	genitourinary	rs78313563	ESS2	1.08225	0.0543912	0.975647	1.18886	0.146144	0.775525	1	12612	581253	0	0.128541	0	3
747.1	Cardiac congenital anomalies	congenital anomalies	rs35154152	THBS3	1.05108	0.0342825	0.98389	1.11828	0.146146	0.775525	1	3827	602148	47.6569	3.82094	0.00538562	3
041.4	E. coli	infectious diseases	rs78313563	ESS2	1.16579	0.105573	0.958868	1.37272	0.146216	0.775806	1	3139	600776	0	0.699894	0	3
727.1	Synovitis and tenosynovitis	musculoskeletal	rs35154152	THBS3	1.01794	0.0122389	0.993953	1.04193	0.146237	0.775823	1	31420	562470	24.4063	3.96858	0.000279012	4
686.3	Pilonidal cyst	dermatologic	rs2924480	ELF5	0.943338	0.0401604	0.864623	1.02205	0.146377	0.776363	1	1747	559396	0	0.461126	0	2
525.1	Loss of teeth or edentulism	digestive	rs111837807	CCHCR1	0.985138	0.0103097	0.964931	1.00534	0.146396	0.776363	1	78363	518002	0	2.14707	0	4
189.21	Malignant neoplasm of bladder	neoplasms	rs72655853	SBSPON	1.04418	0.0297675	0.985837	1.10253	0.146405	0.776363	1	11134	598050	0	0.0610433	0	3
149	Cancer of larynx, pharynx, nasal cavities	neoplasms	rs2284028	NCF4	1.07229	0.0480584	0.978094	1.16648	0.146419	0.776363	1	6157	603790	60.6835	5.08692	0.0169584	3
280.1	Iron deficiency anemias, unspecified or not due to blood loss	hematopoietic	rs78313563	ESS2	1.04463	0.0300671	0.985702	1.10356	0.146424	0.776363	1	43929	550902	0	1.36916	0	4
803.1	Fracture of humerus	injuries & poisonings	rs7960611	CLEC1A	0.955203	0.0315597	0.893346	1.01706	0.146444	0.77638	1	4849	605348	0	1.62648	0	3
656	Other perinatal conditions of fetus or newborn	pregnancy complications	rs76423999	SLC12A7	1.11071	0.0723079	0.968988	1.25244	0.146463	0.776392	1	1417	608641	0	0.660405	0	3
451.2	Phlebitis and thrombophlebitis of lower extremities	circulatory system	rs11085727	TYK2	1.04908	0.032994	0.984407	1.11374	0.146488	0.776432	1	2438	555776	19.3692	1.24022	0.00139393	2
300.12	Agorophobia, social phobia, and panic disorder	mental disorders	rs78313563	ESS2	1.06386	0.0426318	0.980298	1.14741	0.146508	0.77645	1	23190	584658	28.2876	4.18338	0.0036898	4
374	Other disorders of eyelids	sense organs	rs2277732	DPP9	0.987414	0.00872361	0.970316	1.00451	0.146541	0.776465	1	40766	553008	58.8146	7.28414	0.00144178	4
429.1	Heart transplant/surgery	circulatory system	rs7960611	CLEC1A	1.06477	0.0432266	0.980042	1.14949	0.146564	0.776465	1	2848	554518	0	0.00317054	0	2
292.4	Altered mental status	mental disorders	rs76423999	SLC12A7	1.03375	0.022862	0.988937	1.07856	0.14657	0.776465	1	17253	573396	3.97591	2.08281	8.64694e-05	3
512.7	Shortness of breath	respiratory	rs75505823	LRP1	0.980998	0.0132155	0.955096	1.0069	0.14659	0.776465	1	107771	435480	0	1.15005	0	4
257	Testicular dysfunction	endocrine/metabolic	rs76073397	MIR548H2	0.975717	0.0169352	0.942524	1.00891	0.146619	0.776465	1	30298	568953	0	1.46732	0	3
747	Cardiac and circulatory congenital anomalies	congenital anomalies	rs67959919	LZTFL1	0.941545	0.0414965	0.860212	1.02288	0.146637	0.776465	1	5309	598082	0	1.04161	0	3
352.2	Facial nerve disorders [CN7]	neurological	rs12660421	FOXP4-AS1	1.07074	0.0470928	0.978441	1.16304	0.146655	0.776465	1	5456	602806	31.7882	2.93205	0.00322112	3
519.9	Symptoms involving respiratory system and other chest symptoms	respiratory	rs35705950	MUC5B	1.04156	0.0280561	0.98657	1.09655	0.146681	0.776465	1	7899	588219	0	0.707932	0	3
440.9	Atherosclerosis of aorta	circulatory system	rs495828	ABO	1.05798	0.0388366	0.981865	1.1341	0.146682	0.776465	1	1976	550344	60.8914	2.55698	0.0123374	2
078	Viral warts & HPV	infectious diseases	rs6869036	MGAT1	1.04309	0.029073	0.98611	1.10008	0.14673	0.776465	1	27223	561786	0	2.72915	0	4
132	Infestation (lice, mites)	infectious diseases	rs67959919	LZTFL1	0.91011	0.0649088	0.782888	1.03733	0.146748	0.776465	1	2305	603562	6.61592	2.14169	0.00346281	3
530.12	Ulcer of esophagus	digestive	rs10774671	OAS1	1.04185	0.0282524	0.986475	1.09722	0.146749	0.776465	1	2788	555700	17.3177	1.20945	0.00103205	2
272.9	Unspecified disorder of lipoid metabolism	endocrine/metabolic	rs75505823	LRP1	1.10348	0.0678613	0.970472	1.23649	0.146772	0.776465	1	2861	600124	0	0.767633	0	3
739	Contracture of joint	musculoskeletal	rs9896243	NSF	1.04584	0.0308873	0.985297	1.10637	0.146791	0.776465	1	3482	603531	0	1.9025	0	3
250.22	Type 2 diabetes with renal manifestations	endocrine/metabolic	rs7560588	BCL11A	1.01525	0.0104326	0.994804	1.0357	0.146792	0.776465	1	33418	570603	60.0033	7.50062	0.00133404	4
278.11	Morbid obesity	endocrine/metabolic	rs67959919	LZTFL1	0.981388	0.0129489	0.956008	1.00677	0.146803	0.776465	1	63325	531651	0	0.923575	0	4
416	Cardiomegaly	circulatory system	rs5023077	FBRSL1	0.980091	0.0138605	0.952925	1.00726	0.146817	0.776465	1	12563	572799	0	1.92846	0	3
535.2	Atrophic gastritis	digestive	rs72655853	SBSPON	0.910649	0.064514	0.784201	1.0371	0.146832	0.776465	1	3059	595750	0	1.66095	0	3
452.2	Deep vein thrombosis [DVT]	circulatory system	rs72655853	SBSPON	1.03655	0.0247436	0.988053	1.08505	0.146835	0.776465	1	18407	585196	0	1.99462	0	3
272.11	Hypercholesterolemia	endocrine/metabolic	rs111837807	CCHCR1	1.01425	0.00975598	0.995131	1.03337	0.14688	0.776491	1	86287	489058	4.96972	3.15689	3.85184e-05	4
340	Migraine	neurological	rs2924480	ELF5	1.01243	0.00851828	0.995737	1.02913	0.14689	0.776491	1	46020	554647	19.9449	3.74742	0.000121863	4
427.12	Paroxysmal ventricular tachycardia	circulatory system	rs147812915	KAT7	1.06731	0.0449089	0.979292	1.15533	0.146891	0.776491	1	9317	594294	0	1.4936	0	3
070.9	Hepatitis NOS	infectious diseases	rs467843	TRAPPC13	1.03645	0.0246847	0.988071	1.08484	0.146925	0.776581	1	3980	601416	0	1.62107	0	3
395.2	Nonrheumatic aortic valve disorders	circulatory system	rs147812915	KAT7	1.04359	0.0294223	0.985927	1.10126	0.146975	0.776589	1	21302	576604	0	0.645449	0	3
377.1	Optic atrophy	sense organs	rs12259804	PLEKHS1	0.927444	0.0519372	0.825647	1.02924	0.146982	0.776589	1	7221	596956	51.0211	4.08339	0.0220615	3
278	Overweight, obesity and other hyperalimentation	endocrine/metabolic	rs5023077	FBRSL1	0.993981	0.00416258	0.985823	1.00214	0.146986	0.776589	1	268562	298544	0	2.36004	0	4
250.6	Polyneuropathy in diabetes	endocrine/metabolic	rs13050728	IFNAR2	0.985123	0.0103357	0.964865	1.00538	0.146995	0.776589	1	24100	572651	70.2816	6.72983	0.00136706	3
636	Early or threatened labor; hemorrhage in early pregnancy	pregnancy complications	rs35705950	MUC5B	0.862466	0.102034	0.662479	1.06245	0.14703	0.776611	1	858	561112	10.6176	1.11879	0.00504127	2
053.1	Herpes zoster with nervous system complications	infectious diseases	rs2924480	ELF5	0.955796	0.0311799	0.894684	1.01691	0.147062	0.776611	1	2792	606938	0	1.2057	0	3
189.2	Cancer of bladder	neoplasms	rs7960611	CLEC1A	0.97064	0.0205528	0.930356	1.01092	0.147079	0.776611	1	12416	595936	0	0.0838744	0	3
479	Other upper respiratory disease	respiratory	rs9896243	NSF	1.01894	0.0129439	0.993574	1.04431	0.147094	0.776611	1	20624	548227	71.1571	6.93411	0.00239011	3
351	Other peripheral nerve disorders	neurological	rs35705950	MUC5B	0.987643	0.00857624	0.970833	1.00445	0.147107	0.776611	1	107548	462674	32.5602	4.44841	0.000503685	4
452	Other venous embolism and thrombosis	circulatory system	rs12259804	PLEKHS1	0.96693	0.0231959	0.921466	1.01239	0.147116	0.776611	1	32528	564092	0	0.39779	0	3
110.1	Dermatophytosis	infectious diseases	rs6869036	MGAT1	0.97844	0.0150339	0.948974	1.00791	0.147119	0.776611	1	137407	416562	0	0.350685	0	4
289	Other diseases of blood and blood-forming organs	hematopoietic	rs147812915	KAT7	0.912379	0.063257	0.788396	1.03636	0.147162	0.776748	1	5167	596187	0	0.98701	0	3
502	Postinflammatory pulmonary fibrosis	respiratory	rs1250993	LOC101929525	1.03029	0.0205848	0.989941	1.07063	0.147192	0.776761	1	6505	597444	0	0.476632	0	3
008.52	Intestinal infection due to C. difficile	infectious diseases	rs9501257	HLA-DPB1	0.958662	0.0291247	0.901578	1.01575	0.147198	0.776761	1	5721	601721	24.7979	2.6595	0.00106371	3
755.1	Congenital deformities of feet	congenital anomalies	rs76423999	SLC12A7	0.966731	0.0233445	0.920976	1.01249	0.147228	0.77679	1	16964	585829	0	1.03413	0	4
574.11	Cholelithiasis with acute cholecystitis	digestive	rs13050728	IFNAR2	0.95244	0.0336205	0.886544	1.01834	0.147238	0.77679	1	2122	606841	0	0.0891953	0	3
261.2	Vitamin B-complex deficiencies	endocrine/metabolic	rs12660421	FOXP4-AS1	0.962385	0.0264552	0.910533	1.01424	0.147262	0.77683	1	26105	569823	0	1.54687	0	3
333.4	Torsion dystonia	neurological	rs6869036	MGAT1	0.879024	0.0889848	0.704614	1.05343	0.147325	0.77707	1	3108	605987	0	0.521648	0	3
835	Internal derangement of knee	injuries & poisonings	rs9501257	HLA-DPB1	1.01669	0.0114223	0.994301	1.03908	0.147343	0.777075	1	33380	563154	0	1.52841	0	4
364.5	Corneal dystrophy	sense organs	rs76423999	SLC12A7	1.05969	0.0400155	0.981261	1.13812	0.147369	0.777122	1	6022	551918	0	0.366534	0	2
1002	NA	NA	rs8052423	SLC22A31	0.983077	0.0117804	0.959988	1.00617	0.147394	0.777165	1	31135	556485	0	0.390506	0	4
386	Vertiginous syndromes and other disorders of vestibular system	sense organs	rs6869036	MGAT1	0.950139	0.0353063	0.880938	1.01934	0.147429	0.777182	1	19844	577916	0	1.38015	0	4
613.8	Other specified disorders of breast	genitourinary	rs2284028	NCF4	0.892848	0.078237	0.739503	1.04619	0.147432	0.777182	1	1426	557481	0	0.0212991	0	2
560.3	Peritoneal or intestinal adhesions	digestive	rs9501257	HLA-DPB1	0.900172	0.0726012	0.757874	1.04247	0.147452	0.777199	1	864	560502	42.8387	1.74944	0.00790176	2
707	Chronic ulcer of skin	dermatologic	rs35154152	THBS3	1.01783	0.0121992	0.993915	1.04174	0.147531	0.777328	1	32100	561403	73.3009	7.49088	0.00180593	3
427.2	Atrial fibrillation and flutter	circulatory system	rs8052423	SLC22A31	0.988328	0.00810636	0.97244	1.00422	0.147537	0.777328	1	80079	523912	0	1.96249	0	4
585.32	End stage renal disease	genitourinary	rs1405655	NR1H2	0.977927	0.0154119	0.947719	1.00813	0.14754	0.777328	1	10054	599150	0	0.431703	0	3
524.3	Anomalies of tooth position/malocclusion	digestive	rs7089827	TFAM	0.95831	0.029406	0.900674	1.01595	0.147579	0.777328	1	5234	596975	0	1.24771	0	3
290.16	Vascular dementia	mental disorders	rs1405655	NR1H2	0.96981	0.0211684	0.92832	1.0113	0.147579	0.777328	1	5417	603065	76.8531	8.64048	0.0063537	3
743.1	Osteoporosis	musculoskeletal	rs111837807	CCHCR1	0.973666	0.0184286	0.937546	1.00979	0.147582	0.777328	1	21840	579928	0	1.27838	0	3
738	Other acquired musculoskeletal deformity	musculoskeletal	rs1405655	NR1H2	1.02069	0.0141423	0.992971	1.04841	0.147596	0.777328	1	12181	583525	0	1.8854	0	3
370.2	Superficial keratitis	sense organs	rs10086829	COL14A1	1.05926	0.0397614	0.981326	1.13719	0.147653	0.777464	1	2176	553921	0	0.0719007	0	2
760	Back pain	symptoms	rs7560588	BCL11A	0.992801	0.00499036	0.98302	1.00258	0.147656	0.777464	1	304434	249880	30.3989	4.31028	0.000105753	4
276.11	Hyperosmolality and/or hypernatremia	endocrine/metabolic	rs72655853	SBSPON	1.11491	0.0751363	0.967639	1.26217	0.147717	0.777555	1	1924	555701	26.6358	1.36306	0.0094464	2
364.1	Corneal opacity	sense organs	rs111783124	LOC101928126	0.967347	0.0229331	0.922399	1.0123	0.147735	0.777555	1	10254	590672	0	0.277117	0	3
751.2	Congenital anomalies of urinary system	congenital anomalies	rs10086829	COL14A1	0.971319	0.0201032	0.931916	1.01072	0.147738	0.777555	1	8300	592970	0	1.14879	0	3
306.9	Tension headache	mental disorders	rs2284028	NCF4	0.921307	0.0566212	0.810329	1.03228	0.147741	0.777555	1	3046	601769	0	0.516739	0	3
263	Other nutritional deficiency	endocrine/metabolic	rs35154152	THBS3	1.07629	0.0507945	0.976733	1.17585	0.147784	0.777631	1	1372	557175	0	0.157734	0	2
519.8	Other diseases of respiratory system, NEC	respiratory	rs76073397	MIR548H2	0.942311	0.0410532	0.861847	1.02278	0.14779	0.777631	1	5082	592354	0	0.505609	0	3
356	Hereditary and idiopathic peripheral neuropathy	neurological	rs147812915	KAT7	0.969148	0.0216533	0.926707	1.01159	0.147823	0.777714	1	44363	530904	34.0282	3.0316	0.00174729	3
525.1	Loss of teeth or edentulism	digestive	rs1405655	NR1H2	1.00868	0.00597291	0.996973	1.02039	0.147911	0.77806	1	78363	518002	2.27269	3.06977	4.84119e-06	4
722.6	Degeneration of intervertebral disc	musculoskeletal	rs111837807	CCHCR1	0.985501	0.0100944	0.965716	1.00529	0.147941	0.77806	1	79699	490233	9.27953	3.30686	7.74057e-05	4
375.1	Dry eyes	sense organs	rs147812915	KAT7	0.978638	0.0149256	0.949384	1.00789	0.147964	0.77806	1	111344	438213	0	2.62438	0	4
509.2	Respiratory insufficiency	respiratory	rs75505823	LRP1	0.88497	0.0844677	0.719414	1.05053	0.147976	0.77806	1	2268	555674	0	0.0514167	0	2
1089	NA	NA	rs5023077	FBRSL1	0.973205	0.0187741	0.936408	1.01	0.147979	0.77806	1	6695	603710	0	0.570119	0	3
222	Benign neoplasm of male genital organs	neoplasms	rs2284028	NCF4	0.937745	0.0444314	0.85066	1.02483	0.147994	0.77806	1	5587	596565	0	0.169165	0	3
327.5	Parasomnia	neurological	rs5023077	FBRSL1	1.02065	0.0141311	0.992955	1.04835	0.148008	0.77806	1	12139	582605	47.7537	3.82803	0.000884725	3
782.3	Edema	symptoms	rs111783124	LOC101928126	1.013	0.00892981	0.995499	1.0305	0.14803	0.778078	1	80857	479980	0	0.0380399	0	4
564.8	NA	NA	rs6869036	MGAT1	1.0804	0.0534607	0.975615	1.18518	0.148046	0.778078	1	7213	584475	4.72668	2.09922	0.000551375	3
317	Alcohol-related disorders	mental disorders	rs495828	ABO	0.991366	0.00599535	0.979615	1.00312	0.14807	0.77809	1	124647	463549	27.4856	4.13711	9.38918e-05	4
743	Osteoporosis, osteopenia and pathological fracture	musculoskeletal	rs11085727	TYK2	0.987944	0.00838599	0.971508	1.00438	0.148082	0.77809	1	43628	549623	0	1.85984	0	4
702.2	Seborrheic keratosis	dermatologic	rs2284028	NCF4	0.970026	0.0210438	0.92878	1.01127	0.148132	0.778187	1	89962	465095	0	0.792148	0	4
1019	NA	NA	rs12660421	FOXP4-AS1	1.02741	0.0187023	0.990758	1.06407	0.148145	0.778187	1	36818	531316	0	2.77506	0	4
603.2	Spermatocele	genitourinary	rs1405655	NR1H2	1.04379	0.0296383	0.9857	1.10188	0.148152	0.778187	1	2712	605655	0	0.211846	0	3
198.4	Secondary malignant neoplasm of liver	neoplasms	rs9896243	NSF	0.953701	0.0327833	0.889446	1.01796	0.148176	0.778223	1	3189	557897	0	0.0239385	0	2
427.9	Palpitations	circulatory system	rs495828	ABO	1.01653	0.0113396	0.994304	1.03876	0.148236	0.778335	1	25850	564906	0	0.129447	0	4
686	Other local infections of skin and subcutaneous tissue	dermatologic	rs1250993	LOC101929525	1.03097	0.0210956	0.989621	1.07232	0.148251	0.778335	1	6199	584468	0	1.95363	0	3
280.1	Iron deficiency anemias, unspecified or not due to blood loss	hematopoietic	rs6869036	MGAT1	0.966471	0.0235898	0.920235	1.01271	0.148257	0.778335	1	43929	550902	43.3051	5.29148	0.00246472	4
426.21	First degree AV block	circulatory system	rs7960611	CLEC1A	1.04022	0.0272758	0.986759	1.09368	0.148266	0.778335	1	6804	594216	49.1742	3.93501	0.0029075	3
374.1	Ectropion or entropion	sense organs	rs11085727	TYK2	0.975012	0.017507	0.940698	1.00933	0.148324	0.778551	1	8816	596282	32.4299	2.95989	0.00181103	3
1010.2	NA	NA	rs5023077	FBRSL1	0.991042	0.00622629	0.978838	1.00325	0.148386	0.778591	1	78437	446827	0	2.98539	0	4
523.31	Acute periodontitis	digestive	rs2924480	ELF5	1.01306	0.00898097	0.995462	1.03067	0.14839	0.778591	1	37937	557134	0	2.10864	0	4
285	Other anemias	hematopoietic	rs2924480	ELF5	1.00828	0.00570269	0.997098	1.01945	0.148399	0.778591	1	114272	451502	22.0258	3.84743	6.8862e-05	4
656	Other perinatal conditions of fetus or newborn	pregnancy complications	rs111783124	LOC101928126	0.906026	0.0682875	0.772183	1.03987	0.148409	0.778591	1	1417	608641	0	1.41709	0	3
300.13	Phobia	mental disorders	rs7560588	BCL11A	0.942208	0.0411943	0.861467	1.02295	0.148433	0.778591	1	2071	606769	10.6512	2.23842	0.00110608	3
368.3	Anisometropia	sense organs	rs75505823	LRP1	1.08426	0.0559809	0.974534	1.19398	0.148448	0.778591	1	4233	597906	32.3081	2.95456	0.0184592	3
733.4	Aseptic necrosis of bone	musculoskeletal	rs13050728	IFNAR2	1.03668	0.0249315	0.987818	1.08555	0.148451	0.778591	1	4171	605625	46.6293	3.74738	0.00227324	3
374.1	Ectropion or entropion	sense organs	rs78313563	ESS2	0.892318	0.0788503	0.737772	1.04686	0.14848	0.778653	1	8816	596282	42.9059	3.50299	0.024125	3
272.13	Mixed hyperlipidemia	endocrine/metabolic	rs467843	TRAPPC13	0.992613	0.00513195	0.982555	1.00267	0.148535	0.778667	1	119308	450397	0	2.84474	0	4
429.3	Symptoms involving cardiovascular system	circulatory system	rs8080583	KANSL1	1.02961	0.0202005	0.990021	1.06921	0.148537	0.778667	1	6872	586061	0	1.85437	0	3
634	Miscarriage; stillbirth	pregnancy complications	rs12660421	FOXP4-AS1	1.21878	0.136948	0.950361	1.4872	0.148541	0.778667	1	730	560817	0	0.00245971	0	2
334	Degenerative disease of the spinal cord	neurological	rs2924480	ELF5	1.03519	0.023937	0.988269	1.0821	0.148551	0.778667	1	4835	600959	0	1.82939	0	3
430.1	Subarachnoid hemorrhage	circulatory system	rs2277732	DPP9	1.08489	0.0564003	0.974341	1.19543	0.148578	0.778706	1	895	560874	0	0.375648	0	2
286.8	Hypercoagulable state	hematopoietic	rs1250993	LOC101929525	1.0453	0.0306738	0.985183	1.10542	0.148608	0.778706	1	2937	557644	0	0.596576	0	2
301	Personality disorders	mental disorders	rs7560588	BCL11A	0.983455	0.0115501	0.960816	1.00609	0.14861	0.778706	1	27042	579198	46.9702	5.6572	0.000954792	4
743.9	Osteopenia or other disorder of bone and cartilage	musculoskeletal	rs75505823	LRP1	0.962062	0.0267781	0.909577	1.01455	0.14865	0.778825	1	21548	571428	0	0.823463	0	3
292.1	Aphasia/speech disturbance	mental disorders	rs76423999	SLC12A7	0.965483	0.0243232	0.917809	1.01316	0.148691	0.778922	1	15576	582994	0	0.79988	0	3
531	Peptic ulcer (excl. esophageal)	digestive	rs75505823	LRP1	0.9617	0.0270426	0.908696	1.0147	0.148703	0.778922	1	21804	574218	0	0.473121	0	3
289	Other diseases of blood and blood-forming organs	hematopoietic	rs12660421	FOXP4-AS1	0.917404	0.0596979	0.800397	1.03441	0.148725	0.778948	1	5167	596187	0	0.323611	0	3
564	Functional digestive disorders	digestive	rs467843	TRAPPC13	1.01277	0.00878842	0.995546	1.03	0.148745	0.778965	1	33786	546591	0	1.483	0	4
372	Disorders of conjunctiva	sense organs	rs35705950	MUC5B	1.03044	0.0207699	0.989734	1.07115	0.148782	0.779001	1	16225	577805	0	2.49592	0	4
338	Pain	neurological	rs7089827	TFAM	0.988529	0.00799053	0.972868	1.00419	0.148786	0.779001	1	93383	448961	0	2.74264	0	4
1010	NA	NA	rs13050728	IFNAR2	0.986052	0.00972968	0.966982	1.00512	0.148832	0.779005	1	559598	28862	0	0.714322	0	4
601	Inflammatory diseases of prostate	genitourinary	rs111783124	LOC101928126	1.02071	0.0141987	0.99288	1.04854	0.148836	0.779005	1	28761	553869	0	0.531062	0	3
342	Hemiplegia	neurological	rs13050728	IFNAR2	0.96229	0.0266271	0.9101	1.01448	0.148842	0.779005	1	3516	603766	69.9305	6.65125	0.00666819	3
275.51	Hypocalcemia	endocrine/metabolic	rs467843	TRAPPC13	0.95578	0.0313308	0.894372	1.01719	0.14887	0.779005	1	2434	555343	0	0.000709601	0	2
444.1	Arterial embolism and thrombosis of lower extremity artery	circulatory system	rs9501257	HLA-DPB1	1.06321	0.0424602	0.979988	1.14643	0.148872	0.779005	1	2409	557066	0	0.000499872	0	2
250.3	Insulin pump user	endocrine/metabolic	rs72655853	SBSPON	0.961066	0.0275125	0.907142	1.01499	0.148901	0.779051	1	16374	582547	37.442	3.19703	0.00344172	3
1015	NA	NA	rs495828	ABO	0.98576	0.00993685	0.966284	1.00524	0.148924	0.779051	1	35072	535237	42.238	5.19372	0.000629225	4
793.2	NA	NA	rs78313563	ESS2	1.11635	0.0762612	0.966881	1.26582	0.14894	0.779051	1	6688	581692	0	1.48565	0	3
509	Respiratory failure, insufficiency, arrest	respiratory	rs72655853	SBSPON	0.974417	0.0179569	0.939221	1.00961	0.148952	0.779051	1	36843	553471	0	0.448136	0	3
609.2	Abnormal spermatozoa	genitourinary	rs111783124	LOC101928126	1.0769	0.0513391	0.976276	1.17753	0.148994	0.779051	1	1898	557983	0	0.639653	0	2
747	Cardiac and circulatory congenital anomalies	congenital anomalies	rs75505823	LRP1	0.926001	0.0532771	0.821578	1.03042	0.149014	0.779051	1	5309	598082	0	0.130394	0	3
287	Purpura and other hemorrhagic conditions	hematopoietic	rs622568	SEC61G	1.01721	0.0118268	0.994032	1.04039	0.149027	0.779051	1	24868	566527	63.7882	5.52307	0.00108737	3
527.7	Disturbance of salivary secretion	digestive	rs622568	SEC61G	0.970889	0.0204746	0.930758	1.01102	0.149037	0.779051	1	8057	591428	45.8816	3.6956	0.00143514	3
770	Myalgia and myositis unspecified	symptoms	rs67959919	LZTFL1	0.976345	0.0165908	0.943827	1.00886	0.149044	0.779051	1	37517	545107	0	1.39624	0	4
172.2	Other non-epithelial cancer of skin	neoplasms	rs7960611	CLEC1A	1.0151	0.0103835	0.994743	1.03545	0.149052	0.779051	1	66509	523796	17.891	2.43579	0.000370134	3
451	Phlebitis and thrombophlebitis	circulatory system	rs35154152	THBS3	0.958293	0.0295272	0.900419	1.01617	0.149074	0.779063	1	5213	598030	0	1.63538	0	3
426.32	Left bundle branch block	circulatory system	rs5023077	FBRSL1	1.02965	0.0202511	0.989956	1.06934	0.149089	0.779063	1	5569	598879	0	0.632037	0	3
289.4	Lymphadenitis	hematopoietic	rs1405655	NR1H2	1.01856	0.012748	0.993575	1.04355	0.149126	0.77917	1	14858	574721	80.3285	10.167	0.00286075	3
622	Polyp of female genital organs	genitourinary	rs9896243	NSF	0.921829	0.0564255	0.811235	1.03242	0.149151	0.779202	1	1199	560013	0	0.0729477	0	2
559	Ileostomy status	digestive	rs76073397	MIR548H2	1.09125	0.0605411	0.972592	1.20991	0.149181	0.779202	1	2004	559960	0	0.00153017	0	2
250.24	Type 2 diabetes with neurological manifestations	endocrine/metabolic	rs35705950	MUC5B	0.985723	0.00996902	0.966184	1.00526	0.149184	0.779202	1	75393	521288	5.61792	3.17857	8.58781e-05	4
529	Diseases and other conditions of the tongue	digestive	rs467843	TRAPPC13	0.951697	0.0343278	0.884415	1.01898	0.149238	0.779398	1	2036	555231	0	0.174768	0	2
733.9	Chondromalacia	musculoskeletal	rs10774671	OAS1	0.940179	0.0427741	0.856342	1.02402	0.149274	0.779493	1	1163	558018	16.4842	1.19738	0.000835711	2
433.21	Cerebral artery occlusion, with cerebral infarction	circulatory system	rs35705950	MUC5B	0.976981	0.0161521	0.945322	1.00864	0.149352	0.779762	1	26875	572672	7.6093	2.16472	0.000203933	3
458.2	Iatrogenic hypotension	circulatory system	rs2284028	NCF4	1.11013	0.0724617	0.968103	1.25215	0.149359	0.779762	1	2247	550710	0	0.823831	0	2
681.5	Cellulitis and abscess of leg, except foot	dermatologic	rs13050728	IFNAR2	1.01519	0.0104607	0.994692	1.0357	0.149404	0.779816	1	23367	566616	45.811	3.69079	0.000601733	3
1010.6	NA	NA	rs147812915	KAT7	1.08362	0.0557029	0.974438	1.19279	0.149404	0.779816	1	8475	606206	0	0.940895	0	4
994.2	Sepsis	injuries & poisonings	rs495828	ABO	1.0186	0.0127853	0.993541	1.04366	0.149458	0.78001	1	20006	577472	0	0.725912	0	3
619	Noninflammatory female genital disorders	genitourinary	rs495828	ABO	1.03546	0.0241744	0.988077	1.08284	0.14948	0.780034	1	6784	597611	0	0.0435079	0	3
374.3	Ptosis of eyelid	sense organs	rs9896243	NSF	1.02279	0.0156368	0.992145	1.05344	0.14951	0.7801	1	13584	589983	0	0.346488	0	3
368.9	Subjective visual disturbances	sense organs	rs1405655	NR1H2	0.980657	0.0135534	0.954092	1.00722	0.149543	0.780184	1	13294	571550	0	0.00449995	0	3
872	Traumatic amputation	injuries & poisonings	rs7560588	BCL11A	1.0354	0.0241473	0.988073	1.08273	0.149663	0.780721	1	5602	603802	71.1032	6.92118	0.00970676	3
550.2	Diaphragmatic hernia	digestive	rs72655853	SBSPON	0.968579	0.0221621	0.925142	1.01202	0.149722	0.780818	1	22866	559097	0	1.60098	0	3
200.1	Polycythemia vera	neoplasms	rs495828	ABO	0.947213	0.0376517	0.873415	1.02101	0.14977	0.780818	1	2217	558882	23.7689	1.3118	0.00295324	2
210	Benign neoplasm of lip, oral cavity, and pharynx	neoplasms	rs6869036	MGAT1	0.890251	0.0807118	0.732056	1.04845	0.149772	0.780818	1	3819	601874	0	0.763229	0	3
079	Viral infection	infectious diseases	rs7089827	TFAM	0.963094	0.0261098	0.911919	1.01427	0.149801	0.780818	1	6970	576917	0	1.34454	0	3
610.2	Fibroadenosis of breast	genitourinary	rs10086829	COL14A1	0.895078	0.0769669	0.744223	1.04593	0.149823	0.780818	1	581	561005	71.6616	3.52877	0.039026	2
381	Otitis media and Eustachian tube disorders	sense organs	rs5023077	FBRSL1	0.987232	0.00892299	0.969743	1.00472	0.149839	0.780818	1	30625	547305	53.5416	6.45739	0.000845382	4
367.2	Astigmatism	sense organs	rs5023077	FBRSL1	0.993109	0.00480188	0.983697	1.00252	0.149847	0.780818	1	141117	384986	27.1636	4.11882	7.55874e-05	4
772.4	Rhabdomyolysis	symptoms	rs67959919	LZTFL1	0.915323	0.0614422	0.794896	1.03575	0.149859	0.780818	1	3030	605385	57.6828	4.72621	0.0290214	3
427.41	Ventricular fibrillation and flutter	circulatory system	rs9501257	HLA-DPB1	0.920774	0.0573202	0.808426	1.03312	0.149868	0.780818	1	1358	559128	23.5431	1.30793	0.00207918	2
153.2	Colon cancer	neoplasms	rs13050728	IFNAR2	0.978713	0.0149422	0.949426	1.008	0.149869	0.780818	1	11270	595725	0	1.43671	0	3
364.5	Corneal dystrophy	sense organs	rs7089827	TFAM	1.04545	0.0308649	0.98495	1.10594	0.14989	0.780818	1	6022	551918	0	0.262281	0	2
740.11	Osteoarthrosis, localized, primary	musculoskeletal	rs10086829	COL14A1	0.990639	0.00653195	0.977836	1.00344	0.1499	0.780818	1	96172	474103	0	1.93599	0	4
426	Cardiac conduction disorders	circulatory system	rs7560588	BCL11A	1.01006	0.00695059	0.996435	1.02368	0.149905	0.780818	1	81798	476360	0	1.59532	0	4
509	Respiratory failure, insufficiency, arrest	respiratory	rs11085727	TYK2	1.01286	0.00887419	0.995465	1.03025	0.149945	0.780936	1	36843	553471	0	0.927819	0	3
250.25	Diabetes type 2 with peripheral circulatory disorders	endocrine/metabolic	rs5023077	FBRSL1	0.97962	0.0143039	0.951584	1.00766	0.149997	0.781104	1	11698	589830	0	1.99684	0	3
288.3	Eosinophilia	hematopoietic	rs495828	ABO	1.07444	0.0498802	0.976678	1.17221	0.150011	0.781104	1	1223	559552	7.0769	1.07616	0.000651509	2
302.1	Decreased libido	mental disorders	rs1250993	LOC101929525	1.04384	0.0298094	0.985415	1.10227	0.150039	0.781161	1	3090	602867	74.7301	7.91456	0.0124563	3
916	Contusion	injuries & poisonings	rs8080583	KANSL1	1.01399	0.00965248	0.995071	1.03291	0.150056	0.781161	1	31972	522332	73.3606	7.50767	0.00121411	3
363	Chorioretinal inflammations, scars, and other disorders of choroid	sense organs	rs7960611	CLEC1A	1.02968	0.0203265	0.989844	1.06952	0.150128	0.781348	1	11560	587553	0	0.852868	0	3
216.1	Screening for malignant neoplasms of the skin	neoplasms	rs5023077	FBRSL1	1.0185	0.0127352	0.993535	1.04346	0.150134	0.781348	1	14100	572720	10.3105	2.22992	0.000257167	3
733.4	Aseptic necrosis of bone	musculoskeletal	rs35705950	MUC5B	0.941514	0.0418801	0.859429	1.0236	0.150144	0.781348	1	4171	605625	0	0.624127	0	3
702	Degenerative skin conditions and other dermatoses	dermatologic	rs1405655	NR1H2	0.99235	0.00533772	0.981888	1.00281	0.150214	0.781622	1	139763	423515	0	2.20484	0	4
370	Keratitis	sense organs	rs11085727	TYK2	0.979268	0.0145631	0.950724	1.00781	0.15027	0.781824	1	13621	584337	51.1111	6.13636	0.00172953	4
722.9	Other and unspecified disc disorder	musculoskeletal	rs467843	TRAPPC13	1.02457	0.0168766	0.991492	1.05765	0.150361	0.78221	1	8635	588678	0	0.286217	0	3
747.1	Cardiac congenital anomalies	congenital anomalies	rs12660421	FOXP4-AS1	1.09945	0.0659289	0.970225	1.22867	0.150433	0.782496	1	3827	602148	0	0.0227551	0	3
250.1	Type 1 diabetes	endocrine/metabolic	rs9896243	NSF	1.01755	0.0121004	0.993834	1.04127	0.150481	0.782572	1	24318	565748	0	1.05354	0	3
520	Disorders of tooth development	digestive	rs1453205	LOC101928196	1.02903	0.0199057	0.990018	1.06805	0.150508	0.782572	1	5500	588962	0	0.14403	0	3
716.1	Unspecified polyarthropathy or polyarthritis	musculoskeletal	rs11085727	TYK2	1.06466	0.0435836	0.97924	1.15009	0.150526	0.782572	1	1427	559391	0	0.035775	0	2
428.3	Heart failure with reduced EF [Systolic or combined heart failure]	circulatory system	rs622568	SEC61G	1.01408	0.00972695	0.995018	1.03315	0.150526	0.782572	1	37181	567970	0	1.83215	0	4
271	Disorders of carbohydrate transport and metabolism	endocrine/metabolic	rs76073397	MIR548H2	0.963754	0.0256816	0.913418	1.01409	0.150557	0.782572	1	14823	587950	0	2.49241	0	4
378.1	Strabismus (not specified as paralytic)	sense organs	rs35705950	MUC5B	0.968413	0.022328	0.92465	1.01218	0.150575	0.782572	1	12415	589635	67.4626	6.14677	0.0159625	3
345.3	Convulsions	neurological	rs9896243	NSF	1.01998	0.0137613	0.993006	1.04695	0.150587	0.782572	1	18332	582578	38.872	3.27182	0.000681934	3
726.3	Bursitis	musculoskeletal	rs76423999	SLC12A7	1.03219	0.0220416	0.988987	1.07539	0.15062	0.782572	1	18363	571643	0	1.04755	0	3
555.2	Ulcerative colitis	digestive	rs10086829	COL14A1	0.967451	0.023022	0.922328	1.01257	0.150624	0.782572	1	6155	601178	47.7754	3.82962	0.00369499	3
587	Kidney replaced by transpant	genitourinary	rs10774671	OAS1	1.0473	0.0321514	0.984279	1.11031	0.15063	0.782572	1	2148	609615	0	0.12896	0	3
704.8	Other specified diseases of hair and hair follicles	dermatologic	rs6869036	MGAT1	1.05603	0.0379281	0.981688	1.13037	0.150637	0.782572	1	14170	573332	21.0554	2.53342	0.00141968	3
585.31	Renal dialysis	genitourinary	rs67959919	LZTFL1	0.93857	0.0441146	0.852106	1.02504	0.150687	0.782695	1	6393	604466	45.5784	3.67501	0.00873996	3
276.1	Electrolyte imbalance	endocrine/metabolic	rs622568	SEC61G	1.01034	0.00716107	0.996308	1.02438	0.150695	0.782695	1	73410	492533	6.8376	3.22018	2.20751e-05	4
458.2	Iatrogenic hypotension	circulatory system	rs7960611	CLEC1A	0.936465	0.0456895	0.846914	1.02602	0.150797	0.783012	1	2247	550710	0	0.918932	0	2
509	Respiratory failure, insufficiency, arrest	respiratory	rs12660421	FOXP4-AS1	0.967872	0.0227294	0.923322	1.01242	0.150799	0.783012	1	36843	553471	66.2741	5.93017	0.0030995	3
687.4	Disturbance of skin sensation	dermatologic	rs76073397	MIR548H2	0.980081	0.0140042	0.952633	1.00753	0.150809	0.783012	1	50721	499572	54.354	6.57231	0.00291447	4
803.2	Fracture of radius and ulna	injuries & poisonings	rs35154152	THBS3	1.033	0.0225995	0.988705	1.07729	0.150825	0.783012	1	9055	600066	0	0.367108	0	3
496.2	Chronic bronchitis	respiratory	rs76073397	MIR548H2	1.02395	0.0164753	0.991658	1.05624	0.150857	0.783091	1	31526	555100	0	1.59318	0	3
261.4	Vitamin D deficiency	endocrine/metabolic	rs1453205	LOC101928196	1.00735	0.00510107	0.997354	1.01735	0.150975	0.783504	1	103408	464810	0	1.01988	0	4
262	Mineral deficiency NEC	endocrine/metabolic	rs8080583	KANSL1	1.04624	0.03148	0.984544	1.10795	0.150986	0.783504	1	2779	604642	0	0.289375	0	3
575.7	Other disorders of gallbladder	digestive	rs7560588	BCL11A	0.958075	0.0298274	0.899613	1.01654	0.151033	0.783504	1	3683	601441	64.6076	5.65093	0.0114326	3
706	Diseases of sebaceous glands	dermatologic	rs12259804	PLEKHS1	1.02258	0.0155536	0.992099	1.05307	0.151034	0.783504	1	80150	471118	0	1.23525	0	4
381.11	Suppurative and unspecified otitis media	sense organs	rs2284028	NCF4	1.04268	0.0291084	0.985629	1.09973	0.151037	0.783504	1	14385	567381	0	1.79048	0	3
262	Mineral deficiency NEC	endocrine/metabolic	rs67959919	LZTFL1	1.08402	0.0561879	0.973894	1.19415	0.15104	0.783504	1	2779	604642	0	1.58251	0	3
528	Diseases of the oral soft tissues, excluding lesions specific for gingiva and tongue	digestive	rs111837807	CCHCR1	0.969274	0.0217365	0.926671	1.01188	0.151081	0.783509	1	15662	567545	21.9191	2.56145	0.000689333	3
751.2	Congenital anomalies of urinary system	congenital anomalies	rs2284028	NCF4	1.05301	0.0359745	0.982496	1.12352	0.151081	0.783509	1	8300	592970	8.67506	2.18998	0.000625279	3
603.2	Spermatocele	genitourinary	rs2284028	NCF4	1.10215	0.067749	0.969366	1.23494	0.151092	0.783509	1	2712	605655	0	0.144988	0	3
747.11	Cardiac shunt/ heart septal defect	congenital anomalies	rs67959919	LZTFL1	0.887459	0.0831665	0.724453	1.05047	0.151121	0.783569	1	1367	559705	3.31603	1.0343	0.00235755	2
565.1	Anal and rectal polyp	digestive	rs35705950	MUC5B	1.05422	0.0367901	0.982112	1.12633	0.151223	0.783849	1	4352	588805	58.2352	4.78873	0.0138011	3
687	Symptoms affecting skin	dermatologic	rs10086829	COL14A1	1.02076	0.0143156	0.992699	1.04882	0.151241	0.783849	1	17048	549411	0	0.0534533	0	3
772.3	Muscle weakness	symptoms	rs147812915	KAT7	1.03138	0.0215293	0.989182	1.07358	0.151255	0.783849	1	45154	537002	0	1.91165	0	4
281	Other deficiency anemia	hematopoietic	rs111837807	CCHCR1	0.973012	0.0190638	0.935647	1.01038	0.151256	0.783849	1	20283	573134	0	0.997789	0	3
695.8	Other specified erythematous conditions	dermatologic	rs2284028	NCF4	1.07038	0.0473921	0.97749	1.16327	0.151261	0.783849	1	6046	594152	18.5433	2.45529	0.0020926	3
442	Other aneurysm	circulatory system	rs12259804	PLEKHS1	1.03477	0.0238148	0.988088	1.08144	0.151285	0.783883	1	27086	571680	10.6782	2.23909	0.00164006	3
726.3	Bursitis	musculoskeletal	rs5023077	FBRSL1	1.01658	0.0114588	0.994119	1.03904	0.151311	0.783928	1	18363	571643	0	0.870135	0	3
345.3	Convulsions	neurological	rs10086829	COL14A1	1.02004	0.0138273	0.992934	1.04714	0.151383	0.784103	1	18332	582578	0	0.69501	0	3
727.5	Rupture of synovium	musculoskeletal	rs2277732	DPP9	1.05081	0.0345428	0.983101	1.11851	0.151388	0.784103	1	2470	554548	53.2123	2.13731	0.00547562	2
364.1	Corneal opacity	sense organs	rs467843	TRAPPC13	0.978048	0.0154723	0.947722	1.00837	0.151396	0.784103	1	10254	590672	51.1796	4.09665	0.00118738	3
242.2	Toxic multinodular goiter	endocrine/metabolic	rs76423999	SLC12A7	0.814064	0.143416	0.532967	1.09516	0.151458	0.784332	1	571	561450	0	0.600994	0	2
715.1	Sacroiliitis NEC	musculoskeletal	rs12259804	PLEKHS1	0.927182	0.0527141	0.823862	1.0305	0.151501	0.784395	1	6346	599603	0	0.108043	0	3
733.8	Malunion and nonunion of fracture	musculoskeletal	rs35154152	THBS3	1.05966	0.0404009	0.98047	1.13884	0.151504	0.784395	1	2663	556506	0	0.0539356	0	2
260.6	Anorexia	endocrine/metabolic	rs12660421	FOXP4-AS1	0.881526	0.0879353	0.709173	1.05388	0.151569	0.784537	1	2467	552876	63.0212	2.70425	0.0273408	2
709	Diffuse diseases of connective tissue	dermatologic	rs13050728	IFNAR2	0.958865	0.0292917	0.901454	1.01628	0.151569	0.784537	1	2936	605508	58.1453	4.77844	0.00505891	3
427.4	Cardiac arrest and ventricular fibrillation	circulatory system	rs1250993	LOC101929525	0.959813	0.0286039	0.90375	1.01588	0.151587	0.784537	1	3431	554450	0	0.305135	0	2
324	Other CNS infection and poliomyelitis	neurological	rs11085727	TYK2	1.06992	0.0471319	0.977539	1.1623	0.151608	0.784537	1	1192	560382	0	0.191822	0	2
278.11	Morbid obesity	endocrine/metabolic	rs35154152	THBS3	0.987288	0.0089228	0.969799	1.00478	0.151624	0.784537	1	63325	531651	6.87383	3.22144	3.46195e-05	4
444	Arterial embolism and thrombosis	circulatory system	rs2284028	NCF4	0.92852	0.0517276	0.827134	1.02991	0.151651	0.784537	1	4956	601366	0	1.87652	0	3
579.8	Nonspecific abnormal findings in stool contents	digestive	rs7960611	CLEC1A	0.970244	0.0210693	0.928948	1.01154	0.151652	0.784537	1	10130	574086	0	0.192253	0	3
722.8	Postlaminectomy syndrome	musculoskeletal	rs1405655	NR1H2	1.02699	0.018578	0.990578	1.0634	0.151694	0.784546	1	6958	601234	22.0904	2.56708	0.000491672	3
324	Other CNS infection and poliomyelitis	neurological	rs7089827	TFAM	0.907918	0.0673872	0.775839	1.04	0.151708	0.784546	1	1192	560382	0	0.00588607	0	2
286.9	Abnormal coagulation profile	hematopoietic	rs111783124	LOC101928126	1.04906	0.0334151	0.98357	1.11456	0.15174	0.784546	1	4621	598893	0	1.4921	0	3
189.11	Malignant neoplasm of kidney, except pelvis	neoplasms	rs10086829	COL14A1	1.03115	0.0213997	0.989206	1.07309	0.151752	0.784546	1	7534	602813	5.69563	2.12079	0.000148854	3
722.6	Degeneration of intervertebral disc	musculoskeletal	rs2924480	ELF5	1.00915	0.00635338	0.996695	1.0216	0.151767	0.784546	1	79699	490233	0	1.02711	0	4
792.1	Papanicolaou smear of cervix or vagina with atypical squamous cells	genitourinary	rs75505823	LRP1	1.12658	0.0831565	0.963594	1.28957	0.151775	0.784546	1	2658	607417	84.0902	12.5709	0.426918	3
202.2	Non-Hodgkins lymphoma	neoplasms	rs1453205	LOC101928196	1.02588	0.0178295	0.990938	1.06083	0.151775	0.784546	1	6841	602856	0	0.644615	0	3
451	Phlebitis and thrombophlebitis	circulatory system	rs8052423	SLC22A31	0.960434	0.0281674	0.905226	1.01564	0.151796	0.784556	1	5213	598030	0	1.42037	0	3
724.1	Disorders of sacrum	musculoskeletal	rs76423999	SLC12A7	1.06822	0.0460462	0.977967	1.15847	0.151811	0.784556	1	3879	603143	48.4774	3.88179	0.0071375	3
366.3	Traumatic cataract	sense organs	rs6869036	MGAT1	0.791691	0.162994	0.472223	1.11116	0.151833	0.784578	1	936	560333	0	0.162731	0	2
681.7	Cellulitis and abscess of trunk	dermatologic	rs72655853	SBSPON	0.952032	0.0343026	0.884799	1.01927	0.151852	0.784586	1	10254	587124	0.760105	2.01532	6.76902e-05	3
604	Disorders of penis	genitourinary	rs10086829	COL14A1	0.975342	0.0174238	0.941191	1.00949	0.15188	0.784645	1	11293	590715	0	0.0150744	0	3
327.5	Parasomnia	neurological	rs7560588	BCL11A	0.976038	0.0169277	0.94286	1.00922	0.151922	0.784736	1	12139	582605	0	1.08328	0	3
289	Other diseases of blood and blood-forming organs	hematopoietic	rs5023077	FBRSL1	0.970161	0.0211437	0.928719	1.0116	0.151932	0.784736	1	5167	596187	0	0.583008	0	3
367	Disorders of refraction and accommodation; blindness and low vision	sense organs	rs10774671	OAS1	1.00639	0.00444771	0.997675	1.01511	0.151962	0.784776	1	387831	181610	0	1.97632	0	4
227	Benign neoplasm of other endocrine glands and related structures	neoplasms	rs1453205	LOC101928196	1.02499	0.0172306	0.991217	1.05876	0.152011	0.784776	1	7392	600694	15.1425	2.35689	0.000220556	3
626.8	Infertility, female	genitourinary	rs9501257	HLA-DPB1	0.926999	0.0529184	0.823279	1.03072	0.152015	0.784776	1	1327	610177	0	1.25773	0	3
191.1	Cancer of brain and nervous system	neoplasms	rs13050728	IFNAR2	0.944665	0.0397401	0.866775	1.02256	0.152022	0.784776	1	1551	559511	71.0711	3.45676	0.0174339	2
537	Other disorders of stomach and duodenum	digestive	rs76423999	SLC12A7	1.04565	0.0311646	0.984569	1.10673	0.152032	0.784776	1	8976	585124	58.4272	4.81084	0.00544342	3
840.1	Muscle/tendon sprain	injuries & poisonings	rs76073397	MIR548H2	1.11916	0.0785959	0.96511	1.27321	0.152043	0.784776	1	1233	558360	75.8034	4.13281	0.141146	2
080	Postoperative infection	infectious diseases	rs8052423	SLC22A31	0.966481	0.023805	0.919823	1.01314	0.152084	0.78489	1	7513	594551	8.91005	2.19563	0.000303901	3
915	NA	NA	rs72655853	SBSPON	0.967803	0.0228511	0.923015	1.01259	0.1521	0.78489	1	22314	542431	0	1.47895	0	3
464	Acute sinusitis	respiratory	rs2284028	NCF4	0.973981	0.0184121	0.937893	1.01007	0.152182	0.785025	1	34095	521083	0	1.19367	0	3
614	Inflammatory diseases of female pelvic organs	genitourinary	rs8052423	SLC22A31	0.967646	0.0229693	0.922627	1.01267	0.152186	0.785025	1	10204	593420	0	0.0325726	0	3
700	Corns and callosities	dermatologic	rs622568	SEC61G	0.987211	0.00899026	0.96959	1.00483	0.15223	0.785025	1	42447	548536	0	0.771107	0	4
796	Elevated prostate specific antigen [PSA]	genitourinary	rs67959919	LZTFL1	0.982461	0.0123591	0.958237	1.00669	0.152232	0.785025	1	73304	526184	53.6241	6.46888	0.00268196	4
008	Intestinal infection	infectious diseases	rs1250993	LOC101929525	0.978229	0.0153752	0.948093	1.00836	0.152247	0.785025	1	11931	578719	0	0.423473	0	3
041	Bacterial infection NOS	infectious diseases	rs622568	SEC61G	1.01386	0.00961481	0.995014	1.0327	0.152277	0.785025	1	37102	544150	42.7091	5.23644	0.000389733	4
800.1	Fracture of neck of femur	injuries & poisonings	rs9896243	NSF	0.960203	0.0283697	0.904598	1.01581	0.15229	0.785025	1	4115	556487	0	0.0113133	0	2
244.2	Acquired hypothyroidism	endocrine/metabolic	rs7089827	TFAM	0.95393	0.0329484	0.889352	1.01851	0.152295	0.785025	1	5281	600725	0	0.727665	0	3
370.31	Keratoconjunctivitis sicca	sense organs	rs8080583	KANSL1	0.968091	0.0226581	0.923681	1.0125	0.152359	0.785025	1	5637	594312	0	0.200756	0	3
249	Secondary diabetes mellitus	endocrine/metabolic	rs2924480	ELF5	1.02588	0.0178556	0.990887	1.06088	0.152371	0.785025	1	8856	590911	0	1.512	0	3
994.2	Sepsis	injuries & poisonings	rs11085727	TYK2	1.01715	0.0118844	0.99386	1.04045	0.15239	0.785025	1	20006	577472	0	0.405017	0	3
377.3	Optic neuritis/neuropathy	sense organs	rs5023077	FBRSL1	1.02985	0.0205501	0.989568	1.07012	0.152403	0.785025	1	5581	600437	0	1.17577	0	3
599.2	Retention of urine	genitourinary	rs5023077	FBRSL1	0.987227	0.00898316	0.96962	1.00483	0.152416	0.785025	1	30337	554427	36.9502	3.1721	0.000340322	3
292.4	Altered mental status	mental disorders	rs147812915	KAT7	1.04816	0.0328699	0.983736	1.11259	0.152423	0.785025	1	17253	573396	45.4016	3.66311	0.00552896	3
353	Nerve root and plexus disorders	neurological	rs10774671	OAS1	1.02375	0.0164047	0.991599	1.05591	0.152442	0.785025	1	8349	590971	64.762	5.6757	0.00220786	3
211	Benign neoplasm of other parts of digestive system	neoplasms	rs2284028	NCF4	0.931021	0.0499508	0.833117	1.02892	0.152464	0.785025	1	4794	596333	0	0.817218	0	3
703.1	Ingrowing nail	dermatologic	rs9501257	HLA-DPB1	0.982667	0.01222	0.958716	1.00662	0.152467	0.785025	1	32289	558053	28.6203	2.80192	0.000222879	3
740	Osteoarthrosis	musculoskeletal	rs13050728	IFNAR2	0.993707	0.00441225	0.985059	1.00235	0.152472	0.785025	1	245876	307711	26.8565	4.10153	5.46273e-05	4
726.3	Bursitis	musculoskeletal	rs78313563	ESS2	1.06778	0.0458325	0.977945	1.15761	0.152476	0.785025	1	18363	571643	0	1.48185	0	3
698	Pruritus and related conditions	dermatologic	rs1405655	NR1H2	1.01753	0.0121447	0.993725	1.04133	0.152477	0.785025	1	16577	572454	0	0.888011	0	4
362.27	Drusen (degenerative) of retina	sense organs	rs76073397	MIR548H2	1.04127	0.0282627	0.985872	1.09666	0.152488	0.785025	1	9792	588064	0	0.21296	0	3
750.2	Lower gastrointestinal congenital anomalies	congenital anomalies	rs75505823	LRP1	0.840814	0.121192	0.603277	1.07835	0.152528	0.785057	1	1115	557283	0	0.0126667	0	2
280	Iron deficiency anemias	hematopoietic	rs72655853	SBSPON	0.976375	0.0167115	0.943621	1.00913	0.152529	0.785057	1	47923	544715	46.6557	5.62385	0.00272441	4
277.51	Lipoprotein disorders	endocrine/metabolic	rs11085727	TYK2	0.941359	0.0422422	0.858564	1.02415	0.152551	0.785083	1	1584	558550	0	0.00269241	0	2
427.2	Atrial fibrillation and flutter	circulatory system	rs10086829	COL14A1	1.01026	0.00713669	0.996273	1.02425	0.15258	0.785142	1	80079	523912	0	0.19002	0	4
349	Other and unspecified disorders of the nervous system	neurological	rs72655853	SBSPON	0.927509	0.0526143	0.824385	1.03063	0.152641	0.785222	1	4193	600813	44.2867	3.58981	0.0183864	3
726.2	Synoviopathy	musculoskeletal	rs78313563	ESS2	0.882017	0.0877796	0.709968	1.05406	0.152653	0.785222	1	5755	595887	0	0.221818	0	3
588.2	Secondary hyperparathyroidism (of renal origin)	genitourinary	rs9501257	HLA-DPB1	1.0305	0.0210042	0.989328	1.07166	0.152662	0.785222	1	8182	600436	71.375	6.98691	0.00417718	3
681.7	Cellulitis and abscess of trunk	dermatologic	rs10774671	OAS1	1.0214	0.0148086	0.99238	1.05043	0.152664	0.785222	1	10254	587124	0	0.560189	0	3
565	Anal and rectal conditions	digestive	rs8080583	KANSL1	1.01693	0.0117434	0.993917	1.03995	0.152742	0.785379	1	20850	558047	61.5487	5.20139	0.00090821	3
260.6	Anorexia	endocrine/metabolic	rs111837807	CCHCR1	0.921345	0.0572917	0.809053	1.03364	0.15275	0.785379	1	2467	552876	0	0.448495	0	2
394	Rheumatic disease of the heart valves	circulatory system	rs9501257	HLA-DPB1	1.03551	0.0244063	0.987676	1.08335	0.152769	0.785379	1	7600	590470	0	0.817814	0	3
458.2	Iatrogenic hypotension	circulatory system	rs5023077	FBRSL1	0.95551	0.0318297	0.893124	1.0179	0.152777	0.785379	1	2247	550710	47.0073	1.88705	0.0034505	2
709.7	Unspecified diffuse connective tissue disease	dermatologic	rs8080583	KANSL1	0.909069	0.0666782	0.77838	1.03976	0.152784	0.785379	1	639	561227	0	0.412493	0	2
292.4	Altered mental status	mental disorders	rs35705950	MUC5B	0.972435	0.0195521	0.934113	1.01076	0.152825	0.785379	1	17253	573396	71.853	7.10554	0.0103118	3
274.21	Chondrocalcinosis	endocrine/metabolic	rs622568	SEC61G	1.04763	0.0325502	0.983836	1.11143	0.152826	0.785379	1	3146	605501	0	0.739436	0	3
737.3	Kyphoscoliosis and scoliosis	musculoskeletal	rs76423999	SLC12A7	0.934825	0.0471459	0.842419	1.02723	0.152858	0.785379	1	4347	599445	0	0.166009	0	3
327.31	Central/nonobstroctive sleep apnea	neurological	rs75505823	LRP1	0.933952	0.0478009	0.840262	1.02764	0.152866	0.785379	1	6567	597711	0	0.0923885	0	3
284	Aplastic anemia	hematopoietic	rs1250993	LOC101929525	1.02964	0.020436	0.989587	1.0697	0.152893	0.785379	1	6609	600166	27.1874	2.74678	0.000815582	3
110.2	Dermatomycoses	infectious diseases	rs495828	ABO	0.962382	0.0268262	0.909802	1.01496	0.152902	0.785379	1	4932	597255	0	1.09912	0	3
291	Other specified nonpsychotic and/or transient mental disorders	mental disorders	rs7560588	BCL11A	1.02584	0.0178486	0.990856	1.06082	0.152924	0.785379	1	10296	582874	0	1.16558	0	3
523	Gingival and periodontal diseases	digestive	rs8052423	SLC22A31	0.990278	0.00683558	0.97688	1.00368	0.15293	0.785379	1	110058	476543	0	1.34088	0	4
374.1	Ectropion or entropion	sense organs	rs622568	SEC61G	1.02899	0.0199925	0.989801	1.06817	0.152936	0.785379	1	8816	596282	2.82734	2.05819	7.41106e-05	3
204	Leukemia	neoplasms	rs467843	TRAPPC13	1.02616	0.0180662	0.990746	1.06157	0.152957	0.785395	1	7603	602544	0	0.429077	0	3
285.22	Anemia in neoplastic disease	hematopoietic	rs1453205	LOC101928196	1.04564	0.0312275	0.984432	1.10684	0.152979	0.785409	1	2236	557506	34.9028	1.53616	0.00143965	2
722	Intervertebral disc disorders	musculoskeletal	rs2924480	ELF5	1.00816	0.00568394	0.997015	1.0193	0.152996	0.785409	1	105711	461573	0	1.62601	0	4
742.9	Other derangement of joint	musculoskeletal	rs147812915	KAT7	0.93957	0.0436222	0.85407	1.02507	0.153025	0.785409	1	10267	582910	0	0.120915	0	3
695	Erythematous conditions	dermatologic	rs147812915	KAT7	1.0328	0.0225884	0.988528	1.07707	0.153052	0.785409	1	37983	546074	63.3664	8.18921	0.00783857	4
523.1	Gingivitis	digestive	rs111837807	CCHCR1	0.979876	0.0142289	0.951987	1.00776	0.153077	0.785409	1	37022	556606	10.4374	3.34961	0.000142007	4
151	Cancer of stomach	neoplasms	rs10774671	OAS1	1.05602	0.0381485	0.981246	1.13079	0.153078	0.785409	1	1484	560261	69.1624	3.24279	0.00769418	2
830	Dislocation	injuries & poisonings	rs622568	SEC61G	1.0181	0.0125537	0.993492	1.0427	0.15308	0.785409	1	21100	573517	77.4129	8.85462	0.0020529	3
286.8	Hypercoagulable state	hematopoietic	rs9896243	NSF	1.04848	0.0331367	0.983528	1.11342	0.153135	0.785601	1	2937	557644	0	0.000655247	0	2
367.4	NA	NA	rs7089827	TFAM	0.99046	0.00671027	0.977308	1.00361	0.153158	0.785631	1	278972	252753	47.6514	5.73082	0.000223104	4
793	NA	NA	rs35705950	MUC5B	0.931448	0.0497193	0.833999	1.0289	0.153204	0.785673	1	2717	597347	0	0.185012	0	3
145.3	Cancer of major salivary glands	neoplasms	rs622568	SEC61G	1.07922	0.053381	0.974596	1.18385	0.153221	0.785673	1	1059	560925	78.4517	4.64073	0.0242093	2
740.3	Osteoarthrosis involving more than one site, but not specified as generalized	musculoskeletal	rs10774671	OAS1	0.972822	0.0192923	0.935009	1.01063	0.153222	0.785673	1	5893	596734	38.4854	3.25126	0.00138602	3
788	Syncope and collapse	symptoms	rs1405655	NR1H2	1.01092	0.0076071	0.996013	1.02583	0.153256	0.785673	1	44958	540698	0	1.57099	0	4
735.23	Hallux rigidus	musculoskeletal	rs78313563	ESS2	1.08667	0.058201	0.972595	1.20074	0.153264	0.785673	1	10468	594996	0	1.47931	0	3
359.2	Myopathy	neurological	rs7960611	CLEC1A	1.07339	0.0495913	0.976186	1.17058	0.153286	0.785673	1	1911	557702	0	0.342877	0	2
994	Sepsis and SIRS	injuries & poisonings	rs11085727	TYK2	1.01648	0.0114491	0.994042	1.03892	0.153324	0.785673	1	21617	574679	0	0.394905	0	3
526	Diseases of the jaws	digestive	rs7089827	TFAM	1.02685	0.018556	0.99048	1.06322	0.153328	0.785673	1	13651	580538	64.7506	8.51079	0.00313203	4
1004	NA	NA	rs13050728	IFNAR2	0.969491	0.0217004	0.926958	1.01202	0.153341	0.785673	1	5347	597508	40.1364	3.34093	0.00119561	3
426.23	Second degree AV block	circulatory system	rs13050728	IFNAR2	1.04985	0.0340743	0.983069	1.11664	0.153346	0.785673	1	2194	558038	54.1516	2.1811	0.00484346	2
257	Testicular dysfunction	endocrine/metabolic	rs67959919	LZTFL1	0.975329	0.0174964	0.941036	1.00962	0.153356	0.785673	1	30298	568953	0	1.90205	0	3
530.5	Disorders of esophageal motility	digestive	rs12660421	FOXP4-AS1	0.859915	0.105718	0.652708	1.06712	0.153408	0.785853	1	2314	556979	0	0.0378699	0	2
394.7	Disease of tricuspid valve	circulatory system	rs2277732	DPP9	1.06212	0.0422191	0.979366	1.14487	0.153469	0.786041	1	1590	553424	27.6001	1.38122	0.003501	2
572	Ascites (non malignant)	digestive	rs495828	ABO	1.03516	0.0242083	0.987707	1.0826	0.153506	0.786041	1	5368	601964	0	1.23718	0	3
377	Disorders of optic nerve and visual pathways	sense organs	rs35154152	THBS3	1.02467	0.0170769	0.991199	1.05814	0.153546	0.786041	1	14918	583147	0	0.681251	0	3
772.1	Muscular wasting and disuse atrophy	symptoms	rs8052423	SLC22A31	0.935456	0.0467533	0.843819	1.02709	0.153551	0.786041	1	1899	557442	39.0435	1.64052	0.0031379	2
360	Disorders of the globe	sense organs	rs9501257	HLA-DPB1	1.06342	0.043088	0.978967	1.14787	0.15356	0.786041	1	1885	557359	81.3524	5.36262	0.0164313	2
377.1	Optic atrophy	sense organs	rs10774671	OAS1	0.975382	0.0174675	0.941146	1.00962	0.153585	0.786041	1	7221	596956	0	0.307385	0	3
550	Abdominal hernia	digestive	rs111837807	CCHCR1	0.986173	0.00975735	0.967049	1.0053	0.153587	0.786041	1	86235	490949	0	0.530365	0	4
250.25	Diabetes type 2 with peripheral circulatory disorders	endocrine/metabolic	rs111783124	LOC101928126	1.03112	0.0214748	0.989028	1.07321	0.153589	0.786041	1	11698	589830	0	0.677533	0	3
521.2	Dental abrasion, erosion and attrition	digestive	rs495828	ABO	0.977062	0.0162623	0.945188	1.00894	0.153608	0.786041	1	12587	589918	0	0.314708	0	4
250.12	Type 1 diabetes with renal manifestations	endocrine/metabolic	rs9896243	NSF	1.0728	0.0492522	0.976269	1.16934	0.153624	0.786041	1	1344	559817	0	0.0994083	0	2
700	Corns and callosities	dermatologic	rs1453205	LOC101928196	0.989397	0.00747061	0.974755	1.00404	0.153635	0.786041	1	42447	548536	0	1.26326	0	4
964	Poisoning by agents primarily affecting blood constituents	injuries & poisonings	rs76423999	SLC12A7	0.881881	0.0881053	0.709195	1.05457	0.153673	0.786041	1	1423	557417	0	0.708035	0	2
041	Bacterial infection NOS	infectious diseases	rs10774671	OAS1	1.01145	0.00798336	0.995807	1.0271	0.153675	0.786041	1	37102	544150	33.4793	4.50987	0.000206194	4
706.2	Sebaceous cyst	dermatologic	rs76073397	MIR548H2	1.02106	0.0146099	0.992426	1.0497	0.153687	0.786041	1	41566	539854	0	1.56196	0	4
587	Kidney replaced by transpant	genitourinary	rs78313563	ESS2	0.827624	0.132628	0.567673	1.08758	0.15372	0.786102	1	2148	609615	0	0.0504839	0	3
495	Asthma	respiratory	rs8052423	SLC22A31	0.986627	0.00943798	0.968129	1.00513	0.153733	0.786102	1	51247	547158	33.3766	4.50292	0.000272477	4
418.1	Precordial pain	circulatory system	rs13050728	IFNAR2	0.958859	0.0294541	0.901129	1.01659	0.153769	0.786198	1	2842	549470	0	0.216364	0	2
225	Benign neoplasm of brain and other parts of nervous system	neoplasms	rs7089827	TFAM	1.05512	0.0376182	0.981387	1.12885	0.153794	0.786225	1	3515	606629	0	0.473189	0	3
722.7	Intervertebral disc disorder with myelopathy	musculoskeletal	rs13050728	IFNAR2	1.03051	0.0210706	0.989209	1.07181	0.153809	0.786225	1	5832	599548	67.1726	6.09247	0.00413215	3
384	Other disorders of tympanic membrane	sense organs	rs76423999	SLC12A7	0.935198	0.046981	0.843115	1.02728	0.153858	0.786388	1	4027	603972	23.4517	2.61273	0.00271422	3
250.42	Other abnormal glucose	endocrine/metabolic	rs467843	TRAPPC13	1.01107	0.00772367	0.995936	1.02621	0.15388	0.786414	1	44066	526532	29.3226	4.24464	0.000149313	4
994.21	Septic shock	injuries & poisonings	rs2284028	NCF4	1.09547	0.0639599	0.970107	1.22083	0.15398	0.786433	1	2825	605043	55.8379	4.52877	0.0266294	3
440	Atherosclerosis	circulatory system	rs13050728	IFNAR2	0.985684	0.0101155	0.965857	1.00551	0.154012	0.786433	1	25552	557421	0	0.249557	0	3
342	Hemiplegia	neurological	rs1453205	LOC101928196	0.965327	0.0247577	0.916801	1.01385	0.154051	0.786433	1	3516	603766	38.492	3.25161	0.00152062	3
715	Other inflammatory spondylopathies	musculoskeletal	rs10774671	OAS1	0.978744	0.0150738	0.949199	1.00829	0.154059	0.786433	1	9814	592873	0	1.15333	0	3
800	Fracture of lower limb	injuries & poisonings	rs1453205	LOC101928196	1.01628	0.011328	0.994073	1.03848	0.154083	0.786433	1	17215	586127	0	0.999367	0	3
599	Other symptoms/disorders or the urinary system	genitourinary	rs9896243	NSF	1.00904	0.0063146	0.996663	1.02142	0.154117	0.786433	1	111458	438983	38.5716	4.88374	0.000220117	4
526.4	Temporomandibular joint disorders	digestive	rs12660421	FOXP4-AS1	1.06116	0.0416513	0.979519	1.14279	0.154117	0.786433	1	7300	591210	52.8258	4.23961	0.00585142	3
292.1	Aphasia/speech disturbance	mental disorders	rs8052423	SLC22A31	0.976846	0.0164386	0.944626	1.00907	0.154135	0.786433	1	15576	582994	0	0.0169266	0	3
555.21	Ulcerative colitis (chronic)	digestive	rs8080583	KANSL1	0.946386	0.0386712	0.87059	1.02218	0.154166	0.786433	1	1930	557994	0	0.367786	0	2
1089	NA	NA	rs1250993	LOC101929525	0.971236	0.0204835	0.931088	1.01138	0.154198	0.786433	1	6695	603710	0	1.75503	0	3
580.31	Nephritis and nephropathy in diseases classified elsewhere	genitourinary	rs8080583	KANSL1	1.03882	0.0267265	0.986431	1.0912	0.154203	0.786433	1	3886	604287	0	0.129948	0	3
540.11	Acute appendicitis	digestive	rs467843	TRAPPC13	0.966403	0.0239859	0.919391	1.01342	0.154225	0.786433	1	4201	606880	58.5414	4.82409	0.00363247	3
720.1	Spinal stenosis of lumbar region	musculoskeletal	rs7560588	BCL11A	0.986001	0.00989528	0.966606	1.0054	0.154227	0.786433	1	35899	563101	69.4172	9.80944	0.00211712	4
153	Colorectal cancer	neoplasms	rs111783124	LOC101928126	1.02917	0.0201819	0.989615	1.06873	0.154228	0.786433	1	13001	593355	0	0.19244	0	3
604.1	Redundant prepuce and phimosis/BXO	genitourinary	rs10086829	COL14A1	0.964242	0.0255615	0.914142	1.01434	0.154298	0.786433	1	5254	603999	0	1.14615	0	3
1010.3	NA	NA	rs76423999	SLC12A7	0.9879	0.00854716	0.971147	1.00465	0.154349	0.786433	1	200441	308243	7.25363	3.23463	3.05867e-05	4
564	Functional digestive disorders	digestive	rs75505823	LRP1	0.969351	0.0218556	0.926513	1.01219	0.15436	0.786433	1	33786	546591	0	0.195543	0	4
475.9	Postnasal drip	respiratory	rs495828	ABO	0.938642	0.0444579	0.851504	1.02578	0.15436	0.786433	1	1648	554356	0	0.335445	0	2
555.2	Ulcerative colitis	digestive	rs6869036	MGAT1	1.08781	0.0590969	0.971984	1.20364	0.15437	0.786433	1	6155	601178	0	0.66004	0	3
271.3	Intestinal disaccharidase deficiencies and disaccharide malabsorption	endocrine/metabolic	rs8080583	KANSL1	0.979759	0.0143575	0.951618	1.0079	0.154375	0.786433	1	14209	589243	0	2.28978	0	4
197	Chemotherapy	neoplasms	rs10086829	COL14A1	0.976781	0.0164954	0.94445	1.00911	0.15439	0.786433	1	12230	593921	0	0.891762	0	3
588.2	Secondary hyperparathyroidism (of renal origin)	genitourinary	rs467843	TRAPPC13	0.975874	0.0171498	0.94226	1.00949	0.154432	0.786433	1	8182	600436	0	0.617309	0	3
572	Ascites (non malignant)	digestive	rs35154152	THBS3	0.958439	0.0298089	0.900014	1.01686	0.154434	0.786433	1	5368	601964	0	0.638111	0	3
241.2	Nontoxic multinodular goiter	endocrine/metabolic	rs67959919	LZTFL1	0.949602	0.0363141	0.878426	1.02078	0.154438	0.786433	1	7920	600085	0	0.627868	0	3
454	Varicose veins	circulatory system	rs7560588	BCL11A	0.982953	0.0120747	0.959286	1.00662	0.154448	0.786433	1	23158	576838	68.3834	9.48869	0.00354745	4
285.22	Anemia in neoplastic disease	hematopoietic	rs67959919	LZTFL1	0.909467	0.066642	0.778849	1.04009	0.154454	0.786433	1	2236	557506	0	0.272874	0	2
362.4	Retinal vascular changes and abnomalities	sense organs	rs2277732	DPP9	0.980174	0.0140646	0.952608	1.00774	0.154511	0.786433	1	15364	585628	0	0.143618	0	3
276.41	Acidosis	endocrine/metabolic	rs2284028	NCF4	1.04037	0.0277967	0.985887	1.09485	0.154523	0.786433	1	11390	582971	35.104	3.08185	0.00263762	3
204.4	Multiple myeloma	neoplasms	rs78313563	ESS2	1.18782	0.120904	0.950849	1.42479	0.154558	0.786433	1	2166	559654	0	0.186469	0	2
622.1	Polyp of corpus uteri	genitourinary	rs8080583	KANSL1	0.902949	0.0717116	0.762394	1.0435	0.154559	0.786433	1	561	561352	0	0.102759	0	2
602.3	Dysplasia of prostate	genitourinary	rs13050728	IFNAR2	1.06457	0.0439512	0.978423	1.15071	0.154568	0.786433	1	1339	558747	48.9802	1.96002	0.00553263	2
705.8	Hyperhidrosis	dermatologic	rs467843	TRAPPC13	1.0385	0.026534	0.986489	1.0905	0.15457	0.786433	1	3469	599387	0	0.53484	0	3
754.2	Spondylolisthesis, congenital	congenital anomalies	rs9501257	HLA-DPB1	1.07045	0.0478253	0.976715	1.16419	0.154576	0.786433	1	1891	558382	0	0.0640404	0	2
458	Hypotension	circulatory system	rs67959919	LZTFL1	0.979321	0.0146788	0.95055	1.00809	0.154576	0.786433	1	46021	527396	0	2.71832	0	4
359	Muscular dystrophies and other myopathies	neurological	rs10086829	COL14A1	1.05896	0.0402425	0.980084	1.13784	0.154579	0.786433	1	2169	557241	0	0.0345818	0	2
250	Diabetes mellitus	endocrine/metabolic	rs467843	TRAPPC13	1.00626	0.00438056	0.997669	1.01484	0.154594	0.786433	1	217042	376756	0	1.54392	0	4
008.52	Intestinal infection due to C. difficile	infectious diseases	rs10774671	OAS1	1.02853	0.0197636	0.989796	1.06727	0.1546	0.786433	1	5721	601721	0	0.234935	0	3
198.2	Secondary malignancy of respiratory organs	neoplasms	rs9501257	HLA-DPB1	0.949934	0.0360862	0.879205	1.02066	0.154639	0.786433	1	3643	606598	0	0.452415	0	3
793.2	NA	NA	rs7560588	BCL11A	0.968937	0.0221715	0.925481	1.01239	0.154668	0.786433	1	6688	581692	18.5158	2.45446	0.000828255	3
634	Miscarriage; stillbirth	pregnancy complications	rs8080583	KANSL1	1.09093	0.0611517	0.971074	1.21079	0.154676	0.786433	1	730	560817	0	1.3055e-05	0	2
726.2	Synoviopathy	musculoskeletal	rs13050728	IFNAR2	0.971091	0.0206119	0.930692	1.01149	0.154677	0.786433	1	5755	595887	0	0.581505	0	3
364.4	Corneal degenerations	sense organs	rs111783124	LOC101928126	0.948226	0.0373541	0.875012	1.02144	0.154679	0.786433	1	4412	600366	15.1185	2.35622	0.00157106	3
965.1	Opiates and related narcotics causing adverse effects in therapeutic use	injuries & poisonings	rs35154152	THBS3	1.078	0.0527726	0.974564	1.18143	0.15468	0.786433	1	1536	555663	0	0.735595	0	2
401.22	Hypertensive chronic kidney disease	circulatory system	rs72655853	SBSPON	0.97592	0.0171269	0.942352	1.00949	0.154688	0.786433	1	46116	550594	0	0.474341	0	4
270.3	Disorders of plasma protein metabolism	endocrine/metabolic	rs9896243	NSF	1.03118	0.0215765	0.988892	1.07347	0.154711	0.786433	1	7453	599353	0	1.73928	0	3
250.12	Type 1 diabetes with renal manifestations	endocrine/metabolic	rs76073397	MIR548H2	0.885916	0.0851295	0.719062	1.05277	0.154757	0.786433	1	1344	559817	0	0.0574342	0	2
689	Disorder of skin and subcutaneous tissue NOS	dermatologic	rs1405655	NR1H2	1.01098	0.00767786	0.995936	1.02603	0.154777	0.786433	1	45579	498803	38.0446	4.84219	0.000359346	4
771.1	Swelling of limb	symptoms	rs7960611	CLEC1A	1.02705	0.018761	0.990282	1.06383	0.154777	0.786433	1	13160	561921	0	0.92048	0	3
364.5	Corneal dystrophy	sense organs	rs35705950	MUC5B	0.956629	0.0311628	0.89555	1.01771	0.154782	0.786433	1	6022	551918	0	0.00832644	0	2
250.3	Insulin pump user	endocrine/metabolic	rs2277732	DPP9	1.01965	0.0136756	0.992844	1.04645	0.154796	0.786433	1	16374	582547	0	0.452246	0	3
480.11	Pneumococcal pneumonia	respiratory	rs622568	SEC61G	0.945262	0.0395659	0.867713	1.02281	0.154804	0.786433	1	2219	554371	65.693	2.91485	0.00759311	2
276.4	Acid-base balance disorder	endocrine/metabolic	rs72655853	SBSPON	1.04232	0.029134	0.985219	1.09942	0.154806	0.786433	1	13839	578161	0	1.76973	0	3
512.7	Shortness of breath	respiratory	rs9501257	HLA-DPB1	1.01037	0.00725334	0.996156	1.02459	0.154813	0.786433	1	107771	435480	0	0.650547	0	4
327.4	Insomnia	neurological	rs1453205	LOC101928196	0.992769	0.00510131	0.98277	1.00277	0.154817	0.786433	1	103852	455683	0	0.701347	0	4
456	Chronic venous insufficiency [CVI]	circulatory system	rs1453205	LOC101928196	0.987515	0.00883117	0.970206	1.00482	0.154856	0.786542	1	29247	561859	0	1.58007	0	3
440	Atherosclerosis	circulatory system	rs10774671	OAS1	1.01366	0.0095382	0.994965	1.03236	0.154892	0.786566	1	25552	557421	42.818	3.4976	0.000361652	3
284	Aplastic anemia	hematopoietic	rs8052423	SLC22A31	0.964664	0.0252916	0.915093	1.01424	0.154908	0.786566	1	6609	600166	67.3521	6.12596	0.00645931	3
696.41	Psoriasis vulgaris	dermatologic	rs6869036	MGAT1	1.05231	0.0358445	0.982051	1.12256	0.154919	0.786566	1	18051	594565	39.9962	4.99968	0.00790226	4
755.1	Congenital deformities of feet	congenital anomalies	rs467843	TRAPPC13	1.01735	0.0120956	0.993645	1.04106	0.154938	0.786566	1	16964	585829	0	0.0686498	0	4
871.2	Open wound of finger(s)	injuries & poisonings	rs10774671	OAS1	1.02785	0.0193199	0.989987	1.06572	0.155024	0.786566	1	6030	589939	27.8781	2.77308	0.000825005	3
415	Pulmonary heart disease	circulatory system	rs7560588	BCL11A	0.984325	0.0111104	0.962549	1.0061	0.15503	0.786566	1	28075	567707	0	0.507522	0	3
772.1	Muscular wasting and disuse atrophy	symptoms	rs622568	SEC61G	0.942755	0.0414553	0.861503	1.02401	0.155031	0.786566	1	1899	557442	0	0.0117334	0	2
278	Overweight, obesity and other hyperalimentation	endocrine/metabolic	rs1405655	NR1H2	1.00602	0.00422194	0.997746	1.0143	0.155042	0.786566	1	268562	298544	21.9067	3.84156	3.27717e-05	4
396	Abnormal heart sounds	circulatory system	rs11085727	TYK2	1.01849	0.0128834	0.993237	1.04374	0.155047	0.786566	1	16927	571684	81.354	10.7262	0.00536323	3
355	Complex regional/central pain syndrome	neurological	rs622568	SEC61G	1.04895	0.0336134	0.983072	1.11484	0.155063	0.786566	1	2906	605087	0	1.6473	0	3
244	Hypothyroidism	endocrine/metabolic	rs2277732	DPP9	1.00967	0.00676873	0.996404	1.02294	0.155063	0.786566	1	71172	536200	5.63869	3.17927	3.6725e-05	4
362.3	Other nondiabetic retinopathy	sense organs	rs67959919	LZTFL1	0.966944	0.0236437	0.920602	1.01329	0.155108	0.786566	1	19091	571341	65.7674	5.84239	0.010114	3
755	Congenital anomalies of limbs	congenital anomalies	rs5023077	FBRSL1	0.983305	0.0118423	0.960094	1.00652	0.155124	0.786566	1	17761	583257	0	1.34075	0	4
284.1	Pancytopenia	hematopoietic	rs111837807	CCHCR1	0.950881	0.0354278	0.881442	1.02032	0.155125	0.786566	1	5733	601790	0	1.84129	0	3
189.12	Malignant neoplasm of renal pelvis	neoplasms	rs13050728	IFNAR2	0.940295	0.0433025	0.855422	1.02517	0.155127	0.786566	1	1300	559994	0	0.37343	0	2
317	Alcohol-related disorders	mental disorders	rs35154152	THBS3	0.990262	0.00688348	0.97677	1.00375	0.155137	0.786566	1	124647	463549	0	0.875783	0	4
285.21	Anemia in chronic kidney disease	hematopoietic	rs72655853	SBSPON	1.0459	0.031574	0.984018	1.10779	0.155186	0.78673	1	12612	592443	0	0.612021	0	3
599	Other symptoms/disorders or the urinary system	genitourinary	rs8052423	SLC22A31	0.990186	0.00693911	0.976585	1.00379	0.155222	0.786742	1	111458	438983	0	1.47125	0	4
261.2	Vitamin B-complex deficiencies	endocrine/metabolic	rs9501257	HLA-DPB1	1.01942	0.0135318	0.992897	1.04594	0.155223	0.786742	1	26105	569823	0	0.272092	0	3
361.2	Retinoschisis and retinal cysts	sense organs	rs67959919	LZTFL1	0.906632	0.0689692	0.771452	1.04181	0.155259	0.78675	1	2013	559414	0	0.622862	0	2
285.2	Anemia of chronic disease	hematopoietic	rs67959919	LZTFL1	0.96896	0.0221868	0.925474	1.01245	0.155259	0.78675	1	21705	573828	0	1.87741	0	3
411	Ischemic Heart Disease	circulatory system	rs35154152	THBS3	1.00944	0.00661315	0.996481	1.0224	0.155281	0.786772	1	169668	405366	0	1.60011	0	4
280.1	Iron deficiency anemias, unspecified or not due to blood loss	hematopoietic	rs10086829	COL14A1	1.01327	0.00927725	0.995087	1.03145	0.155322	0.786894	1	43929	550902	0	1.32129	0	4
401.2	Hypertensive heart and/or renal disease	circulatory system	rs76423999	SLC12A7	1.01679	0.0117165	0.993821	1.03975	0.155392	0.787032	1	78395	501345	0	1.46552	0	4
526.41	Temporomandibular joint disorder, unspecified	digestive	rs7960611	CLEC1A	1.04035	0.0278411	0.985778	1.09492	0.155403	0.787032	1	5803	595700	0	0.696524	0	3
850	Hemorrhage or hematoma complicating a procedure	injuries & poisonings	rs111837807	CCHCR1	0.947777	0.0377547	0.873777	1.02178	0.155418	0.787032	1	5105	596630	0	0.689193	0	3
269	Proteinuria	endocrine/metabolic	rs9501257	HLA-DPB1	1.02318	0.0161312	0.991564	1.0548	0.155432	0.787032	1	15196	591702	69.3929	9.80166	0.00309289	4
370	Keratitis	sense organs	rs78313563	ESS2	1.07765	0.0526424	0.974471	1.18083	0.155436	0.787032	1	13621	584337	0	1.75215	0	4
526.42	Arthralgia/ankylosis of temporomandibular joint	digestive	rs12660421	FOXP4-AS1	1.21117	0.134881	0.946805	1.47554	0.155484	0.787185	1	925	557613	84.0468	6.26832	0.198404	2
363	Chorioretinal inflammations, scars, and other disorders of choroid	sense organs	rs13050728	IFNAR2	1.02132	0.0148569	0.992204	1.05044	0.155565	0.787492	1	11560	587553	0	1.31781	0	3
564	Functional digestive disorders	digestive	rs76423999	SLC12A7	1.02379	0.016558	0.991338	1.05625	0.155589	0.787492	1	33786	546591	0	2.19357	0	4
297.1	Suicidal ideation	mental disorders	rs12660421	FOXP4-AS1	1.03192	0.022127	0.988551	1.07529	0.155596	0.787492	1	26966	577720	0	1.96728	0	4
280.1	Iron deficiency anemias, unspecified or not due to blood loss	hematopoietic	rs7560588	BCL11A	1.01314	0.00919241	0.99512	1.03115	0.155661	0.787732	1	43929	550902	66.4085	8.93082	0.00133747	4
593.1	Gross hematuria	genitourinary	rs10086829	COL14A1	1.01994	0.0139108	0.992676	1.04721	0.155774	0.788111	1	18134	580424	0	1.16299	0	3
204.1	Lymphoid leukemia	neoplasms	rs9501257	HLA-DPB1	1.05559	0.0381162	0.980884	1.1303	0.155784	0.788111	1	3347	558416	0	0.0211634	0	2
1013	NA	NA	rs5023077	FBRSL1	1.01725	0.012052	0.993632	1.04088	0.155788	0.788111	1	15910	578342	0	1.37073	0	3
474.2	Chronic tonsillitis and adenoiditis	respiratory	rs111837807	CCHCR1	0.930668	0.0506253	0.831443	1.02989	0.155811	0.788143	1	2890	605851	0	1.76994	0	3
690.1	Seborrheic dermatitis	dermatologic	rs147812915	KAT7	1.03359	0.0232807	0.987962	1.07922	0.15584	0.788202	1	34637	555832	6.12364	3.19569	0.000407667	4
755	Congenital anomalies of limbs	congenital anomalies	rs13050728	IFNAR2	1.01747	0.0122028	0.993549	1.04138	0.155907	0.788298	1	17761	583257	0	0.392332	0	4
301.2	Antisocial/borderline personality disorder	mental disorders	rs13050728	IFNAR2	0.977832	0.0157986	0.946867	1.0088	0.155909	0.788298	1	10429	596049	0	0.971711	0	3
070.3	Viral hepatitis C	infectious diseases	rs10086829	COL14A1	0.985058	0.0106094	0.964264	1.00585	0.155911	0.788298	1	34629	572788	33.6359	3.01368	0.000227487	3
215	Other benign neoplasm of connective and other soft tissue	neoplasms	rs76073397	MIR548H2	1.07481	0.0508436	0.975154	1.17446	0.155932	0.788314	1	3361	599965	28.9349	2.81432	0.0113936	3
301	Personality disorders	mental disorders	rs5023077	FBRSL1	1.01383	0.00968001	0.994856	1.0328	0.15597	0.788419	1	27042	579198	0	0.796023	0	4
574	Cholelithiasis and cholecystitis	digestive	rs12259804	PLEKHS1	1.03445	0.0238741	0.987654	1.08124	0.15602	0.788439	1	28356	578302	58.5029	7.22942	0.0144357	4
433.1	Occlusion and stenosis of precerebral arteries	circulatory system	rs35154152	THBS3	1.01874	0.0130901	0.993086	1.0444	0.156025	0.788439	1	29494	556893	0	0.952852	0	3
770	Myalgia and myositis unspecified	symptoms	rs72655853	SBSPON	0.974097	0.0185008	0.937835	1.01036	0.156026	0.788439	1	37517	545107	61.6047	7.81346	0.00588926	4
506	Empyema and pneumothorax	respiratory	rs9501257	HLA-DPB1	1.04363	0.030107	0.984622	1.10264	0.156046	0.788454	1	4931	602733	5.09774	2.10743	0.000195739	3
443	Peripheral vascular disease	circulatory system	rs6869036	MGAT1	0.968493	0.0225723	0.924252	1.01274	0.156111	0.78852	1	50988	530053	0	1.12523	0	3
200.1	Polycythemia vera	neoplasms	rs72655853	SBSPON	0.904567	0.0707205	0.765955	1.04318	0.15612	0.78852	1	2217	558882	0	0.222651	0	2
604	Disorders of penis	genitourinary	rs147812915	KAT7	0.943324	0.04114	0.86269	1.02396	0.15613	0.78852	1	11293	590715	0	1.77959	0	3
070	Viral hepatitis	infectious diseases	rs1453205	LOC101928196	0.988784	0.0079535	0.973195	1.00437	0.156133	0.78852	1	38388	574522	36.713	4.74031	0.000198495	4
783	Fever of unknown origin	symptoms	rs147812915	KAT7	1.04637	0.0319605	0.983725	1.10901	0.156146	0.78852	1	18385	557757	2.14283	2.0438	0.000122172	3
041.9	Infection with drug-resistant microorganisms	infectious diseases	rs2924480	ELF5	0.945107	0.0398173	0.867065	1.02315	0.156217	0.788763	1	1735	556960	0	0.0989455	0	2
962	Poisoning by hormones and synthetic substitutes	injuries & poisonings	rs2924480	ELF5	0.943713	0.0408593	0.863629	1.0238	0.156231	0.788763	1	1670	555514	0	0.012244	0	2
191.1	Cancer of brain and nervous system	neoplasms	rs9501257	HLA-DPB1	1.07729	0.0525101	0.974371	1.18021	0.156246	0.788763	1	1551	559511	35.3844	1.54761	0.00330975	2
195.1	Malignant neoplasm, other	neoplasms	rs67959919	LZTFL1	0.951281	0.0352291	0.882232	1.02033	0.156265	0.788763	1	7100	594089	0	0.493763	0	3
772.2	Spasm of muscle	symptoms	rs9501257	HLA-DPB1	1.02289	0.0159639	0.9916	1.05418	0.156287	0.788763	1	16254	563331	0	1.28579	0	3
290.16	Vascular dementia	mental disorders	rs11085727	TYK2	1.03281	0.0227771	0.988172	1.07746	0.156319	0.788763	1	5417	603065	0	1.35919	0	3
706.2	Sebaceous cyst	dermatologic	rs8052423	SLC22A31	0.985438	0.0103485	0.965155	1.00572	0.156321	0.788763	1	41566	539854	21.4647	3.81994	0.000200776	4
380.4	Impacted cerumen	sense organs	rs1453205	LOC101928196	0.991191	0.00624228	0.978956	1.00343	0.156346	0.788763	1	65936	496260	0	1.14802	0	4
979	Adverse drug events and drug allergies	injuries & poisonings	rs67959919	LZTFL1	0.960674	0.0283042	0.905198	1.01615	0.156349	0.788763	1	11922	573239	0	1.67977	0	3
379.5	Disorders of iris and ciliary body	sense organs	rs8052423	SLC22A31	1.03848	0.0266427	0.986264	1.0907	0.156387	0.788815	1	5631	599599	0	0.182516	0	3
726.1	Enthesopathy	musculoskeletal	rs622568	SEC61G	1.01105	0.00775471	0.995852	1.02625	0.156403	0.788815	1	61480	500711	11.0663	3.3733	4.28399e-05	4
575.9	Nonspecific abnormal findings on radiological and other examination of biliary tract	digestive	rs495828	ABO	0.954688	0.0327199	0.890557	1.01882	0.156424	0.788815	1	3167	601730	0	0.957898	0	3
281.1	Megaloblastic anemia	hematopoietic	rs2284028	NCF4	0.961239	0.0278965	0.906561	1.01592	0.156448	0.788815	1	16039	583862	0	1.65008	0	3
295.1	Schizophrenia	mental disorders	rs111783124	LOC101928126	1.02777	0.0193255	0.989887	1.06564	0.156448	0.788815	1	17765	596664	56.7748	6.9404	0.00338817	4
289.8	Polycythemia, secondary	hematopoietic	rs5023077	FBRSL1	1.03256	0.0226135	0.988241	1.07689	0.156466	0.788815	1	4400	604476	0	0.171779	0	3
528.6	Leukoplakia of oral mucosa	digestive	rs13050728	IFNAR2	1.05994	0.0410802	0.979421	1.14046	0.156481	0.788815	1	1496	557928	0	0.819175	0	2
1004	NA	NA	rs10774671	OAS1	1.02962	0.0206047	0.989237	1.07001	0.156553	0.78909	1	5347	597508	0	0.160442	0	3
736.2	Acquired deformities of finger	musculoskeletal	rs12259804	PLEKHS1	0.87769	0.0920949	0.697184	1.0582	0.1566	0.789132	1	2294	607278	48.8403	3.90933	0.101488	3
157	Pancreatic cancer	neoplasms	rs12259804	PLEKHS1	1.12687	0.0843203	0.961605	1.29214	0.156607	0.789132	1	2019	559669	0	0.00796075	0	2
280.1	Iron deficiency anemias, unspecified or not due to blood loss	hematopoietic	rs2277732	DPP9	1.0124	0.00870029	0.995348	1.02945	0.156628	0.789132	1	43929	550902	0	0.360278	0	4
740.9	Osteoarthrosis NOS	musculoskeletal	rs1250993	LOC101929525	1.00699	0.00491781	0.997351	1.01663	0.156631	0.789132	1	180084	377727	0	2.89474	0	4
292.2	Mild cognitive impairment	mental disorders	rs5023077	FBRSL1	1.01532	0.0107392	0.994275	1.03637	0.156744	0.789615	1	20921	583945	0	0.646901	0	4
743.4	Stress fracture	musculoskeletal	rs76423999	SLC12A7	1.12123	0.0808286	0.96281	1.27966	0.156859	0.789987	1	1390	558329	0	0.691304	0	2
707	Chronic ulcer of skin	dermatologic	rs78313563	ESS2	1.0535	0.0368113	0.981346	1.12565	0.15686	0.789987	1	32100	561403	0	1.50429	0	3
733	Other disorders of bone and cartilage	musculoskeletal	rs11085727	TYK2	1.02092	0.0146252	0.992255	1.04959	0.15687	0.789987	1	13131	574855	31.3638	2.91391	0.00059157	3
478	Throat pain	respiratory	rs7089827	TFAM	1.05956	0.0408722	0.979454	1.13967	0.156901	0.790029	1	2738	595426	0	0.45151	0	3
598	Abnormal findings on examination of urine	genitourinary	rs76073397	MIR548H2	1.04829	0.0333164	0.98299	1.11359	0.156913	0.790029	1	7510	584903	0	0.751937	0	3
313	Pervasive developmental disorders	mental disorders	rs495828	ABO	0.978959	0.0150247	0.94951	1.00841	0.15695	0.79005	1	14976	599851	46.1335	5.56933	0.00227023	4
590	Pyelonephritis	genitourinary	rs2924480	ELF5	0.963289	0.026425	0.911496	1.01508	0.156958	0.79005	1	3962	602684	36.9102	3.17009	0.00205502	3
601.8	Other inflammatory disorders of male genital organs	genitourinary	rs67959919	LZTFL1	0.879549	0.0906844	0.701808	1.05729	0.15698	0.79005	1	1301	558334	0	0.279139	0	2
428	Congestive heart failure; nonhypertensive	circulatory system	rs13050728	IFNAR2	0.990904	0.00645665	0.978249	1.00356	0.156998	0.79005	1	70790	523251	0	1.29666	0	4
755.1	Congenital deformities of feet	congenital anomalies	rs72655853	SBSPON	1.0389	0.026969	0.986045	1.09176	0.157006	0.79005	1	16964	585829	0	0.166684	0	4
963	Poisoning by primarily systemic agents	injuries & poisonings	rs12660421	FOXP4-AS1	0.866768	0.101037	0.668735	1.0648	0.157021	0.79005	1	2362	555824	0	0.329378	0	2
525.2	Atrophy of edentulous alveolar ridge	digestive	rs111783124	LOC101928126	1.0431	0.029825	0.984647	1.10156	0.15708	0.790157	1	6023	598768	0	0.402189	0	3
425	Cardiomyopathy	circulatory system	rs1250993	LOC101929525	0.985266	0.0104914	0.964703	1.00583	0.157107	0.790157	1	26685	570445	0	0.256776	0	3
1004	NA	NA	rs12259804	PLEKHS1	0.917394	0.0609403	0.797951	1.03684	0.157125	0.790157	1	5347	597508	0	0.773919	0	3
313	Pervasive developmental disorders	mental disorders	rs10774671	OAS1	1.0181	0.0126836	0.993245	1.04296	0.15718	0.790157	1	14976	599851	0	0.621768	0	4
596.1	Bladder neck obstruction	genitourinary	rs35705950	MUC5B	1.04299	0.0297586	0.984666	1.10132	0.157206	0.790157	1	6652	597275	63.2653	5.44444	0.0158959	3
964.1	Anticoagulants causing adverse effects	injuries & poisonings	rs2277732	DPP9	1.06856	0.0468794	0.976676	1.16044	0.157209	0.790157	1	1257	557914	0	0.47472	0	2
041.4	E. coli	infectious diseases	rs9501257	HLA-DPB1	1.05255	0.0362051	0.981584	1.12351	0.157214	0.790157	1	3139	600776	10.0227	2.22278	0.000525488	3
368.9	Subjective visual disturbances	sense organs	rs111837807	CCHCR1	0.967741	0.0231819	0.922304	1.01318	0.157214	0.790157	1	13294	571550	65.182	5.74416	0.00494944	3
288	Diseases of white blood cells	hematopoietic	rs12259804	PLEKHS1	0.961448	0.0277957	0.906968	1.01593	0.157239	0.790157	1	21901	558232	0	1.74622	0	3
722.8	Postlaminectomy syndrome	musculoskeletal	rs8080583	KANSL1	1.02884	0.0201006	0.989441	1.06824	0.157239	0.790157	1	6958	601234	0	0.347789	0	3
348.8	Encephalopathy, not elsewhere classified	neurological	rs35154152	THBS3	0.966516	0.0240797	0.91932	1.01371	0.157256	0.790157	1	7909	594829	5.18115	2.10929	0.000129775	3
715.1	Sacroiliitis NEC	musculoskeletal	rs495828	ABO	0.968296	0.0227795	0.923648	1.01294	0.157262	0.790157	1	6346	599603	0	0.855442	0	3
290.16	Vascular dementia	mental disorders	rs8052423	SLC22A31	1.03922	0.0272	0.985907	1.09253	0.157268	0.790157	1	5417	603065	20.3153	2.50989	0.000781887	3
189.21	Malignant neoplasm of bladder	neoplasms	rs467843	TRAPPC13	1.02158	0.015099	0.991989	1.05118	0.157293	0.790179	1	11134	598050	0	0.153768	0	3
585.33	Chronic Kidney Disease, Stage III	genitourinary	rs1405655	NR1H2	0.989888	0.00718688	0.975802	1.00397	0.157315	0.790179	1	52811	550550	8.72726	3.28685	3.25458e-05	4
279.7	Other immunological findings	endocrine/metabolic	rs2277732	DPP9	0.948357	0.0374974	0.874862	1.02185	0.157343	0.790179	1	2285	605371	44.4778	3.60216	0.0049457	3
316	Substance addiction and disorders	mental disorders	rs111783124	LOC101928126	1.01316	0.00924835	0.995036	1.03129	0.157359	0.790179	1	89463	503250	0	0.787641	0	4
271.3	Intestinal disaccharidase deficiencies and disaccharide malabsorption	endocrine/metabolic	rs7560588	BCL11A	0.977759	0.0159067	0.946582	1.00894	0.157359	0.790179	1	14209	589243	0	0.369013	0	4
110.13	Dermatophytosis of the body	infectious diseases	rs9896243	NSF	0.972292	0.0198728	0.933341	1.01124	0.157378	0.790179	1	8773	580901	0	0.45055	0	3
595	Hydronephrosis	genitourinary	rs6869036	MGAT1	1.07372	0.0503065	0.975118	1.17232	0.157394	0.790179	1	8537	595359	0	0.469306	0	3
516.1	Hemoptysis	respiratory	rs6869036	MGAT1	1.08459	0.0574391	0.972013	1.19717	0.15743	0.790237	1	6337	597571	40.9477	3.38683	0.00925905	3
513.31	Apnea	respiratory	rs622568	SEC61G	1.06387	0.0437933	0.978033	1.1497	0.157447	0.790237	1	1633	555896	68.8431	3.20956	0.0109986	2
504	Other alveolar and parietoalveolar pneumonopathy	respiratory	rs12660421	FOXP4-AS1	1.08585	0.0582585	0.971658	1.20003	0.157457	0.790237	1	4952	603245	74.9954	7.99852	0.0323583	3
386.2	Peripheral or central vertigo	sense organs	rs72655853	SBSPON	0.962884	0.0267577	0.910439	1.01533	0.157506	0.790337	1	15950	576526	28.4318	2.79454	0.00254724	3
420	Carditis	circulatory system	rs72655853	SBSPON	0.950468	0.0359425	0.880021	1.02092	0.157541	0.790337	1	9095	591931	0	0.981171	0	3
687.4	Disturbance of skin sensation	dermatologic	rs622568	SEC61G	1.01188	0.00835854	0.9955	1.02827	0.157572	0.790337	1	50721	499572	0	0.730625	0	4
618	Genital prolapse	genitourinary	rs467843	TRAPPC13	1.05094	0.0351593	0.982033	1.11986	0.157575	0.790337	1	2105	559005	0	0.00395136	0	2
736.4	Genu valgum or varum (acquired)	musculoskeletal	rs7560588	BCL11A	0.942141	0.0421764	0.859475	1.02481	0.157616	0.790337	1	1899	608167	69.4365	6.54375	0.0235202	3
446	Polyarteritis nodosa and allied conditions	circulatory system	rs13050728	IFNAR2	1.04695	0.0324712	0.983311	1.1106	0.157621	0.790337	1	2403	557933	62.3249	2.65428	0.00808677	2
801	Fracture of ankle and foot	injuries & poisonings	rs75505823	LRP1	0.962589	0.0269851	0.909698	1.01548	0.157665	0.790337	1	21730	578414	16.4716	2.39439	0.00158446	3
261.41	Rickets or osteomalacia	endocrine/metabolic	rs111783124	LOC101928126	1.13065	0.0869031	0.960318	1.30098	0.157667	0.790337	1	762	561047	0	0.12607	0	2
772.6	Facial weakness	symptoms	rs6869036	MGAT1	1.20336	0.131013	0.946571	1.46014	0.15767	0.790337	1	1076	557577	27.5679	1.3806	0.0136571	2
711	Arthropathy associated with infections	musculoskeletal	rs2284028	NCF4	1.0745	0.0508549	0.974824	1.17418	0.157671	0.790337	1	4253	603165	57.2702	4.68058	0.0173519	3
1010.5	NA	NA	rs13050728	IFNAR2	1.0065	0.00458473	0.997513	1.01549	0.157676	0.790337	1	294072	210493	0	1.26036	0	4
743.11	Osteoporosis NOS	musculoskeletal	rs6869036	MGAT1	0.951694	0.0350425	0.883011	1.02038	0.157686	0.790337	1	21429	580574	0	1.47061	0	3
819	Skull and face fracture and other intercranial injury	injuries & poisonings	rs1250993	LOC101929525	0.98449	0.0110639	0.962805	1.00618	0.157713	0.790386	1	24661	578757	0	0.960283	0	4
041.12	Methicillin resistant Staphylococcus aureus	infectious diseases	rs622568	SEC61G	1.03655	0.0254096	0.986746	1.08635	0.15774	0.790434	1	4983	599899	0	1.00357	0	3
276.11	Hyperosmolality and/or hypernatremia	endocrine/metabolic	rs1250993	LOC101929525	0.947153	0.0384362	0.871818	1.02249	0.15778	0.790508	1	1924	555701	0	0.0497541	0	2
574.11	Cholelithiasis with acute cholecystitis	digestive	rs1453205	LOC101928196	1.04615	0.0319439	0.983544	1.10876	0.157806	0.790508	1	2122	606841	0	0.00176598	0	3
364.41	Keratoconus	sense organs	rs2284028	NCF4	0.878698	0.0915503	0.69926	1.05814	0.157806	0.790508	1	911	561380	0	0.186467	0	2
369	Infection of the eye	sense organs	rs5023077	FBRSL1	0.984766	0.0108691	0.963462	1.00607	0.15783	0.790539	1	20949	561828	0	1.90958	0	4
277	Other disorders of metabolism	endocrine/metabolic	rs9501257	HLA-DPB1	1.03758	0.0261186	0.986383	1.08877	0.157866	0.790607	1	6350	596281	47.4376	3.805	0.00223692	3
427.11	Paroxysmal supraventricular tachycardia	circulatory system	rs147812915	KAT7	0.931417	0.0503103	0.832809	1.03002	0.157889	0.790607	1	8177	595404	0	0.0431599	0	3
285.2	Anemia of chronic disease	hematopoietic	rs622568	SEC61G	1.01742	0.0122306	0.99345	1.04139	0.157896	0.790607	1	21705	573828	0	0.230717	0	3
427.11	Paroxysmal supraventricular tachycardia	circulatory system	rs467843	TRAPPC13	1.02483	0.0173749	0.990778	1.05889	0.158012	0.790709	1	8177	595404	0	0.328179	0	3
110.13	Dermatophytosis of the body	infectious diseases	rs8080583	KANSL1	0.974642	0.018194	0.938982	1.0103	0.158024	0.790709	1	8773	580901	0	0.676115	0	3
380.4	Impacted cerumen	sense organs	rs9501257	HLA-DPB1	0.987147	0.0091633	0.969187	1.00511	0.158036	0.790709	1	65936	496260	20.5805	3.77741	0.00012301	4
532	Dysphagia	digestive	rs111783124	LOC101928126	0.986744	0.00945304	0.968216	1.00527	0.15804	0.790709	1	67950	519256	23.224	3.90747	0.000364572	4
530.5	Disorders of esophageal motility	digestive	rs10774671	OAS1	1.04471	0.0309849	0.983981	1.10544	0.158045	0.790709	1	2314	556979	13.8385	1.16061	0.00056779	2
292.3	Memory loss	mental disorders	rs10086829	COL14A1	1.0195	0.0136833	0.992684	1.04632	0.158056	0.790709	1	18358	574559	0	0.035701	0	3
444	Arterial embolism and thrombosis	circulatory system	rs111837807	CCHCR1	0.947027	0.0385567	0.871456	1.0226	0.158063	0.790709	1	4956	601366	0	0.157389	0	3
1100	NA	NA	rs6869036	MGAT1	0.942572	0.0418986	0.860451	1.02469	0.158076	0.790709	1	13663	575083	0	0.940137	0	3
530.5	Disorders of esophageal motility	digestive	rs111783124	LOC101928126	0.933672	0.0486199	0.838377	1.02897	0.158082	0.790709	1	2314	556979	0	0.627151	0	2
740.11	Osteoarthrosis, localized, primary	musculoskeletal	rs35154152	THBS3	1.01067	0.0075196	0.995932	1.02541	0.158093	0.790709	1	96172	474103	0	1.21111	0	4
610.8	Other specified benign mammary dysplasias	genitourinary	rs35705950	MUC5B	0.871527	0.0974234	0.680578	1.06248	0.158113	0.790709	1	825	560479	0	0.145134	0	2
716.2	Unspecified monoarthritis	musculoskeletal	rs6869036	MGAT1	0.871509	0.0974423	0.680522	1.0625	0.15813	0.790709	1	2560	554978	70.2908	3.36596	0.0468931	2
569.2	Gastrointestinal complications	digestive	rs7089827	TFAM	0.927811	0.0530909	0.823753	1.03187	0.158157	0.790709	1	1914	555738	61.2942	2.58359	0.00986679	2
578.9	Hemorrhage of gastrointestinal tract	digestive	rs11085727	TYK2	0.982483	0.0125218	0.957941	1.00703	0.158159	0.790709	1	18661	572132	0	0.468577	0	3
528.6	Leukoplakia of oral mucosa	digestive	rs10774671	OAS1	0.948074	0.0377871	0.874011	1.02214	0.158203	0.790815	1	1496	557928	65.1142	2.86649	0.0105339	2
375	Disorders of lacrimal system	sense organs	rs147812915	KAT7	0.881169	0.0896503	0.705455	1.05688	0.158215	0.790815	1	2860	555675	21.6474	1.27628	0.0134394	2
355.1	Chronic pain syndrome	neurological	rs35705950	MUC5B	0.9799	0.0143901	0.951696	1.0081	0.158244	0.790873	1	32894	566145	0	0.921422	0	4
627.22	Need for Hormone replacement therapy (postmenopausal)	genitourinary	rs35154152	THBS3	1.07766	0.053012	0.973753	1.18156	0.158309	0.79111	1	1571	559597	0	0.267792	0	2
295.1	Schizophrenia	mental disorders	rs13050728	IFNAR2	0.982813	0.0122901	0.958725	1.0069	0.15837	0.791285	1	17765	596664	0	1.30144	0	4
305.2	Eating disorder	mental disorders	rs147812915	KAT7	1.13276	0.0883774	0.959544	1.30598	0.158379	0.791285	1	2144	608816	0	1.32733	0	3
070.9	Hepatitis NOS	infectious diseases	rs1250993	LOC101929525	1.03783	0.0263256	0.986231	1.08943	0.158407	0.791338	1	3980	601416	22.7697	2.58966	0.000806581	3
458.2	Iatrogenic hypotension	circulatory system	rs467843	TRAPPC13	1.04775	0.0330736	0.982925	1.11257	0.158449	0.791462	1	2247	550710	0	0.0320451	0	2
480.3	Pneumonia due to fungus (mycoses)	respiratory	rs5023077	FBRSL1	1.05814	0.0400763	0.979594	1.13669	0.158479	0.791495	1	1455	557409	0	0.0332124	0	2
530.13	Barrett's esophagus	digestive	rs12660421	FOXP4-AS1	0.945824	0.0395	0.868404	1.02324	0.158512	0.791495	1	15014	592016	24.1739	2.63762	0.00175958	3
1002	NA	NA	rs76073397	MIR548H2	0.975457	0.0176226	0.940917	1.01	0.158525	0.791495	1	31135	556485	0	2.65912	0	4
395.2	Nonrheumatic aortic valve disorders	circulatory system	rs5023077	FBRSL1	0.985208	0.0105689	0.964493	1.00592	0.158542	0.791495	1	21302	576604	0	0.0132546	0	3
523.31	Acute periodontitis	digestive	rs35705950	MUC5B	0.980213	0.0141742	0.952432	1.00799	0.158542	0.791495	1	37937	557134	0	2.64688	0	4
204.12	Lymphoid leukemia, chronic	neoplasms	rs467843	TRAPPC13	1.04156	0.0288776	0.984955	1.09816	0.158562	0.791505	1	2986	559081	0	0.273015	0	2
498	Acute bronchospasm	respiratory	rs2924480	ELF5	1.08409	0.05727	0.971843	1.19634	0.158581	0.791517	1	853	556453	0	0.0019407	0	2
539	Bariatric surgery	digestive	rs467843	TRAPPC13	1.03743	0.0260667	0.986339	1.08852	0.158626	0.79156	1	3631	606982	8.82037	2.19347	0.00030939	3
523.31	Acute periodontitis	digestive	rs1453205	LOC101928196	1.01112	0.00784762	0.995743	1.02651	0.158637	0.79156	1	37937	557134	54.5334	6.59825	0.000411319	4
386.9	Dizziness and giddiness (Light-headedness and vertigo)	sense organs	rs622568	SEC61G	1.01015	0.00716538	0.996107	1.0242	0.158659	0.79156	1	76087	475186	48.6453	5.84173	0.000301954	4
370	Keratitis	sense organs	rs13050728	IFNAR2	1.0195	0.0137047	0.992644	1.04637	0.158683	0.79156	1	13621	584337	17.0505	3.61666	0.000248278	4
714	Rheumatoid arthritis and other inflammatory polyarthropathies	musculoskeletal	rs7089827	TFAM	0.975425	0.0176543	0.940823	1.01003	0.158717	0.79156	1	17045	584564	0	0.0449754	0	3
599.2	Retention of urine	genitourinary	rs111783124	LOC101928126	0.981104	0.0135356	0.954575	1.00763	0.158729	0.79156	1	30337	554427	0	1.16985	0	3
292	Neurological disorders	mental disorders	rs7960611	CLEC1A	1.01206	0.00850399	0.995389	1.02873	0.158732	0.79156	1	73340	502177	0	2.0483	0	4
696.4	Psoriasis	dermatologic	rs76423999	SLC12A7	1.03086	0.0215635	0.988592	1.07312	0.158733	0.79156	1	18799	593629	9.56925	3.31746	0.000318373	4
425.8	Other cardiomyopathy	circulatory system	rs111783124	LOC101928126	0.879174	0.0913736	0.700081	1.05827	0.158747	0.79156	1	802	560871	0	0.599415	0	2
537.1	Lesions of stomach and duodenum	digestive	rs622568	SEC61G	1.07974	0.0544429	0.973031	1.18645	0.158786	0.791671	1	998	560053	0	0.26905	0	2
740.12	Osteoarthrosis, localized, secondary	musculoskeletal	rs2284028	NCF4	0.959291	0.0294955	0.90148	1.0171	0.158817	0.791684	1	12161	583980	0	0.49538	0	3
800.3	Fracture of tibia and fibula	injuries & poisonings	rs67959919	LZTFL1	0.949144	0.0370442	0.876537	1.02175	0.15884	0.791684	1	6891	600880	0	1.57782	0	3
303	Psychogenic and somatoform disorders	mental disorders	rs6869036	MGAT1	1.05663	0.0390967	0.980002	1.13326	0.158841	0.791684	1	14158	585646	0	0.674076	0	3
149.4	Cancer of larynx	neoplasms	rs8052423	SLC22A31	0.945267	0.0399564	0.866952	1.02358	0.158911	0.79181	1	2627	558987	5.61999	1.05955	0.000281012	2
523.3	Periodontitis (acute or chronic)	digestive	rs2924480	ELF5	1.01057	0.00746236	0.995942	1.02519	0.158917	0.79181	1	57556	532126	0	2.77602	0	4
256.4	Polycystic ovaries	endocrine/metabolic	rs67959919	LZTFL1	0.850857	0.114653	0.626136	1.07558	0.158926	0.79181	1	920	561335	0	0.227028	0	2
292.3	Memory loss	mental disorders	rs7560588	BCL11A	1.01901	0.0133715	0.992806	1.04522	0.158936	0.79181	1	18358	574559	0	0.614979	0	3
614.51	Cervicitis and endocervicitis	genitourinary	rs8080583	KANSL1	0.901908	0.0732999	0.75824	1.04558	0.158985	0.791822	1	542	560080	27.6511	1.38219	0.00412668	2
754.2	Spondylolisthesis, congenital	congenital anomalies	rs12660421	FOXP4-AS1	0.852899	0.112976	0.631466	1.07433	0.159015	0.791822	1	1891	558382	0	0.448717	0	2
420.2	Pericarditis	circulatory system	rs13050728	IFNAR2	1.03304	0.0230829	0.987801	1.07829	0.159016	0.791822	1	4787	601703	78.6293	9.35862	0.010144	3
634	Miscarriage; stillbirth	pregnancy complications	rs7560588	BCL11A	0.903614	0.0719645	0.762564	1.04466	0.159022	0.791822	1	730	560817	0	0.000912835	0	2
425.8	Other cardiomyopathy	circulatory system	rs495828	ABO	0.911697	0.0656484	0.783026	1.04037	0.159064	0.791822	1	802	560871	74.3792	3.90308	0.0310647	2
379	Other disorders of eye	sense organs	rs467843	TRAPPC13	1.00879	0.0062142	0.996609	1.02097	0.159076	0.791822	1	75997	486328	0	0.098803	0	4
531.2	Gastric ulcer	digestive	rs2284028	NCF4	1.07001	0.0480564	0.975824	1.16421	0.159077	0.791822	1	4660	600337	0	0.800766	0	3
949	Allergies, other	injuries & poisonings	rs1250993	LOC101929525	1.01891	0.0133036	0.992835	1.04499	0.159077	0.791822	1	16153	567517	51.3749	4.1131	0.000786303	3
472	Chronic pharyngitis and nasopharyngitis	respiratory	rs495828	ABO	0.984528	0.0110737	0.962824	1.00623	0.159105	0.791872	1	27566	558805	64.7982	8.5223	0.00188624	4
272.11	Hypercholesterolemia	endocrine/metabolic	rs10774671	OAS1	1.00785	0.00555507	0.996964	1.01874	0.159155	0.792034	1	86287	489058	0	2.04504	0	4
609	Male infertility and abnormal spermatozoa	genitourinary	rs622568	SEC61G	0.95701	0.0312137	0.895831	1.01819	0.159203	0.792039	1	3456	604160	0	1.63746	0	3
731	Osteitis deformans and osteopathies associated with other disorders classified elsewhere	musculoskeletal	rs72655853	SBSPON	1.1118	0.0752893	0.964237	1.25937	0.159225	0.792039	1	1936	558775	0	0.00504924	0	2
379.9	Pain, swelling or discharge of eye	sense organs	rs147812915	KAT7	1.08361	0.0570417	0.971804	1.19541	0.159238	0.792039	1	5955	583090	4.32985	2.09052	0.000594711	3
737	Curvature of spine	musculoskeletal	rs12660421	FOXP4-AS1	0.925841	0.0547421	0.818546	1.03314	0.159261	0.792039	1	6114	594492	0	0.75983	0	3
722.1	Displacement of intervertebral disc	musculoskeletal	rs111783124	LOC101928126	1.02142	0.0150606	0.991906	1.05094	0.159264	0.792039	1	24581	569373	0	2.00282	0	4
411.9	Other acute and subacute forms of ischemic heart disease	circulatory system	rs72655853	SBSPON	1.11957	0.0802439	0.962295	1.27685	0.159264	0.792039	1	1552	555192	0	0.643953	0	2
585	Renal failure	genitourinary	rs2924480	ELF5	1.00799	0.00565496	0.996907	1.01907	0.159315	0.792039	1	116632	467250	23.6039	3.9269	7.75686e-05	4
579.8	Nonspecific abnormal findings in stool contents	digestive	rs2924480	ELF5	1.02378	0.0166997	0.991048	1.05651	0.159342	0.792039	1	10130	574086	10.6411	2.23817	0.000167271	3
362.6	Peripheral retinal degenerations	sense organs	rs76073397	MIR548H2	1.04066	0.0283237	0.985149	1.09618	0.15935	0.792039	1	11147	595911	0	2.74312	0	4
755	Congenital anomalies of limbs	congenital anomalies	rs467843	TRAPPC13	1.01679	0.0118311	0.993599	1.03998	0.159359	0.792039	1	17761	583257	0	0.171416	0	4
395.6	Heart valve replaced	circulatory system	rs76073397	MIR548H2	1.04013	0.0279607	0.985326	1.09493	0.159381	0.792039	1	9486	599864	0	0.496118	0	3
781	Symptoms involving nervous and musculoskeletal systems	symptoms	rs495828	ABO	0.972393	0.0198954	0.933398	1.01139	0.159392	0.792039	1	8232	584391	23.3209	2.60827	0.000777066	3
350.3	Lack of coordination	neurological	rs147812915	KAT7	1.07992	0.0546391	0.972823	1.18701	0.159398	0.792039	1	5906	597032	0	1.3805	0	3
720	Spinal stenosis	musculoskeletal	rs78313563	ESS2	1.03978	0.0277268	0.985438	1.09413	0.159426	0.792039	1	56501	534378	29.1968	4.23709	0.00162602	4
427.22	Atrial flutter	circulatory system	rs67959919	LZTFL1	0.973956	0.0187561	0.937194	1.01072	0.15943	0.792039	1	25522	575028	0	1.81849	0	3
907	Injuries to the nervous system	injuries & poisonings	rs622568	SEC61G	1.02969	0.0207928	0.988933	1.07044	0.159434	0.792039	1	7540	594272	0	0.958984	0	3
172.1	Melanomas of skin, dx or hx	neoplasms	rs35705950	MUC5B	0.983137	0.0120891	0.959442	1.00683	0.159487	0.792204	1	40952	554884	0	1.66645	0	3
411.3	Angina pectoris	circulatory system	rs622568	SEC61G	1.01292	0.00912643	0.995033	1.03081	0.159514	0.792204	1	44385	540102	33.6811	4.5236	0.000283682	4
112	Candidiasis	infectious diseases	rs6869036	MGAT1	1.06205	0.0427959	0.978168	1.14593	0.159532	0.792204	1	11705	578002	0	0.480651	0	3
681.7	Cellulitis and abscess of trunk	dermatologic	rs7089827	TFAM	1.0309	0.0216378	0.988494	1.07331	0.15954	0.792204	1	10254	587124	0	0.721145	0	3
244.1	Secondary hypothyroidism	endocrine/metabolic	rs8052423	SLC22A31	0.96219	0.0274024	0.908481	1.0159	0.159554	0.792204	1	5533	604297	0	0.271869	0	3
293.1	Swelling, mass, or lump in head and neck [Space-occupying lesion, intracranial NOS]	mental disorders	rs7089827	TFAM	1.02842	0.0199256	0.989366	1.06747	0.159595	0.792318	1	12167	578803	0	0.215294	0	3
613.5	Mastodynia	genitourinary	rs111837807	CCHCR1	1.0711	0.0488385	0.975373	1.16682	0.159626	0.792361	1	2921	602984	0	1.16575	0	3
751.21	Cystic kidney disease	congenital anomalies	rs147812915	KAT7	1.07224	0.0495995	0.975026	1.16946	0.159638	0.792361	1	7518	594939	0	0.592605	0	3
577.3	Cyst and pseudocyst of pancreas	digestive	rs11085727	TYK2	0.959115	0.0296857	0.900931	1.0173	0.15966	0.792381	1	3185	607172	0	1.43467	0	3
155	Cancer of liver and intrahepatic bile duct	neoplasms	rs7089827	TFAM	1.0469	0.0325993	0.983009	1.1108	0.159706	0.792466	1	4450	606208	0	0.413575	0	3
564.1	Irritable Bowel Syndrome	digestive	rs12660421	FOXP4-AS1	0.957123	0.0311676	0.896035	1.01821	0.159711	0.792466	1	18007	582775	15.3834	2.3636	0.000532456	3
601.11	Acute prostatitis	genitourinary	rs9896243	NSF	1.051	0.0353804	0.981652	1.12034	0.159765	0.792645	1	2652	602087	0	1.59457	0	3
369	Infection of the eye	sense organs	rs6869036	MGAT1	1.04626	0.0321713	0.983206	1.10932	0.159807	0.792712	1	20949	561828	0	0.869342	0	4
246	Other disorders of thyroid	endocrine/metabolic	rs495828	ABO	0.96536	0.0250805	0.916202	1.01452	0.159829	0.792712	1	5375	598420	13.7319	2.31835	0.000496835	3
389.2	Conductive hearing loss	sense organs	rs13050728	IFNAR2	1.02603	0.0182804	0.990199	1.06186	0.159831	0.792712	1	7440	593982	0	1.13316	0	3
585.32	End stage renal disease	genitourinary	rs76423999	SLC12A7	1.04115	0.0286955	0.984909	1.0974	0.159906	0.792997	1	10054	599150	0	1.43398	0	3
818	Intracranial hemorrhage (injury)	injuries & poisonings	rs10774671	OAS1	1.03848	0.0268704	0.985814	1.09115	0.159959	0.793135	1	3113	607356	0	1.00046	0	3
425.2	Secondary/extrinsic cardiomyopathies	circulatory system	rs467843	TRAPPC13	1.0463	0.0322096	0.983169	1.10943	0.159968	0.793135	1	2353	556016	67.6315	3.08942	0.00493665	2
710.11	Acute osteomyelitis	musculoskeletal	rs72655853	SBSPON	0.938961	0.0448305	0.851093	1.02683	0.160058	0.793395	1	5938	603152	0	1.63793	0	3
271.3	Intestinal disaccharidase deficiencies and disaccharide malabsorption	endocrine/metabolic	rs622568	SEC61G	1.02138	0.0150619	0.991863	1.05091	0.160078	0.793395	1	14209	589243	0	1.56199	0	4
360.2	Progressive myopia	sense organs	rs2277732	DPP9	0.919264	0.0599284	0.801804	1.03672	0.160106	0.793395	1	877	559945	0	0.294477	0	2
275	Disorders of mineral metabolism	endocrine/metabolic	rs1405655	NR1H2	0.987419	0.00901339	0.969752	1.00508	0.160109	0.793395	1	31173	552641	0	0.132443	0	3
738.4	Acquired spondylolisthesis	musculoskeletal	rs147812915	KAT7	0.923966	0.0563004	0.813617	1.03431	0.160137	0.793395	1	6185	595821	15.2609	2.36019	0.00315378	3
580.31	Nephritis and nephropathy in diseases classified elsewhere	genitourinary	rs1453205	LOC101928196	1.03386	0.0237058	0.987395	1.08032	0.160137	0.793395	1	3886	604287	58.0418	4.76664	0.00305197	3
766	Neuralgia, neuritis, and radiculitis NOS	symptoms	rs8052423	SLC22A31	0.977636	0.0161029	0.946074	1.0092	0.160143	0.793395	1	16202	569381	31.2009	2.90702	0.000498363	3
187	Cancer of other male genital organs	neoplasms	rs35154152	THBS3	1.05796	0.0401174	0.979329	1.13659	0.160197	0.79351	1	2819	605905	22.8289	2.59164	0.002016	3
425.1	Primary/intrinsic cardiomyopathies	circulatory system	rs13050728	IFNAR2	0.985811	0.0101756	0.965867	1.00576	0.160201	0.79351	1	25393	572681	0	0.320967	0	3
370.1	Corneal ulcer	sense organs	rs6869036	MGAT1	0.844539	0.120335	0.608682	1.0804	0.160285	0.793841	1	1742	559684	0	0.386001	0	2
526.42	Arthralgia/ankylosis of temporomandibular joint	digestive	rs67959919	LZTFL1	0.861464	0.10622	0.653274	1.06965	0.160349	0.79386	1	925	557613	44.6497	1.80667	0.0574795	2
250.21	Type 2 diabetes with ketoacidosis	endocrine/metabolic	rs10774671	OAS1	0.953654	0.0338039	0.887399	1.01991	0.160375	0.79386	1	1865	558762	20.4385	1.25689	0.000599915	2
300.3	Obsessive-compulsive disorders	mental disorders	rs111837807	CCHCR1	0.951089	0.0357258	0.881067	1.02111	0.160417	0.79386	1	5475	603366	19.5036	2.48458	0.00168215	3
698	Pruritus and related conditions	dermatologic	rs76423999	SLC12A7	1.03243	0.0227391	0.987864	1.077	0.160419	0.79386	1	16577	572454	4.14527	3.12974	0.000111031	4
473.3	Paralysis/spasm of vocal cords or larynx	respiratory	rs35705950	MUC5B	1.08651	0.0591085	0.970653	1.20236	0.160429	0.79386	1	1639	559590	0	0.24479	0	2
513.31	Apnea	respiratory	rs35154152	THBS3	1.07376	0.0507039	0.974383	1.17314	0.160434	0.79386	1	1633	555896	0	0.563272	0	2
962	Poisoning by hormones and synthetic substitutes	injuries & poisonings	rs9501257	HLA-DPB1	1.07104	0.0488985	0.975203	1.16689	0.160438	0.79386	1	1670	555514	0	0.00160802	0	2
312	Conduct disorders	mental disorders	rs11085727	TYK2	1.02682	0.0188562	0.989862	1.06378	0.16044	0.79386	1	8205	598045	1.8838	2.0384	3.36693e-05	3
627.2	Symptomatic menopause	genitourinary	rs467843	TRAPPC13	0.974416	0.018465	0.938225	1.01061	0.160446	0.79386	1	10734	595974	0	1.72595	0	3
295	Schizophrenia and other psychotic disorders	mental disorders	rs7960611	CLEC1A	0.983473	0.0118743	0.9602	1.00675	0.160484	0.793903	1	30183	574617	0	2.68699	0	4
743	Osteoporosis, osteopenia and pathological fracture	musculoskeletal	rs1250993	LOC101929525	1.01202	0.0085141	0.995333	1.02871	0.160489	0.793903	1	43628	549623	0	1.18651	0	4
217	Vascular hamartomas and non-neoplastic nevi	neoplasms	rs76073397	MIR548H2	1.03374	0.0236478	0.987391	1.08009	0.160546	0.794097	1	12965	568433	0	0.0198709	0	3
471	Nasal polyps	respiratory	rs2277732	DPP9	1.03398	0.0238213	0.987293	1.08067	0.160658	0.794173	1	5017	603040	0	1.59791	0	3
473	Diseases of the larynx and vocal cords	respiratory	rs35705950	MUC5B	1.02321	0.0163585	0.991151	1.05528	0.160672	0.794173	1	23827	572725	0	0.402459	0	3
793	NA	NA	rs8052423	SLC22A31	0.946492	0.0392031	0.869654	1.02333	0.160686	0.794173	1	2717	597347	64.0989	5.57086	0.0122863	3
270.38	Other specified disorders of plasma protein metabolism	endocrine/metabolic	rs6869036	MGAT1	0.796543	0.162164	0.478701	1.11438	0.160694	0.794173	1	979	558169	0	0.622259	0	2
876	Posttraumatic wound infection not elsewhere classified	injuries & poisonings	rs1453205	LOC101928196	0.942785	0.0420036	0.860458	1.02511	0.160718	0.794173	1	1213	557037	0	0.164714	0	2
364.9	Cornea replaced by transplant	sense organs	rs9896243	NSF	1.07	0.0482394	0.975456	1.16455	0.16072	0.794173	1	1346	560980	0	0.0581276	0	2
274.21	Chondrocalcinosis	endocrine/metabolic	rs12259804	PLEKHS1	0.901533	0.0739087	0.756672	1.04639	0.160757	0.794173	1	3146	605501	0	0.568386	0	3
575	Other biliary tract disease	digestive	rs12660421	FOXP4-AS1	0.950528	0.0361774	0.879621	1.02144	0.160777	0.794173	1	12215	583915	6.73285	2.14438	0.000283927	3
426.3	Bundle branch block	circulatory system	rs1453205	LOC101928196	0.982892	0.0123044	0.958775	1.00701	0.16078	0.794173	1	14633	580566	0	0.292733	0	3
573.7	Abnormal results of function study of liver	digestive	rs7089827	TFAM	1.01589	0.0112392	0.993858	1.03792	0.160795	0.794173	1	41869	546418	5.7249	3.18218	3.72784e-05	4
008.52	Intestinal infection due to C. difficile	infectious diseases	rs5023077	FBRSL1	0.972285	0.0200422	0.933002	1.01157	0.16081	0.794173	1	5721	601721	61.7381	5.22713	0.00433412	3
474.1	Acute tonsillitis	respiratory	rs1453205	LOC101928196	0.946881	0.0389221	0.870594	1.02317	0.160815	0.794173	1	1451	605706	7.39908	2.15981	0.000395353	3
1010.7	NA	NA	rs7960611	CLEC1A	0.987843	0.00872225	0.970748	1.00494	0.160823	0.794173	1	505518	76502	0	2.51605	0	4
053.1	Herpes zoster with nervous system complications	infectious diseases	rs12660421	FOXP4-AS1	0.894835	0.0792424	0.739519	1.05015	0.160845	0.794173	1	2792	606938	0	0.189491	0	3
696	Psoriasis and related disorders	dermatologic	rs2284028	NCF4	0.957531	0.030951	0.896867	1.01819	0.160875	0.794173	1	19505	591401	0	1.43395	0	4
296	Mood disorders	mental disorders	rs67959919	LZTFL1	0.988466	0.00827411	0.972248	1.00468	0.16088	0.794173	1	273733	309624	44.7971	5.43449	0.000775391	4
255.2	Adrenal hypofunction	endocrine/metabolic	rs76423999	SLC12A7	1.10714	0.0725899	0.96486	1.24941	0.160894	0.794173	1	1746	559207	0.880761	1.00889	0.000144879	2
610.8	Other specified benign mammary dysplasias	genitourinary	rs11085727	TYK2	0.917774	0.0611998	0.797822	1.03773	0.160903	0.794173	1	825	560479	0	0.782477	0	2
250	Diabetes mellitus	endocrine/metabolic	rs622568	SEC61G	1.00718	0.00510102	0.997179	1.01718	0.160911	0.794173	1	217042	376756	0	1.28294	0	4
288.1	Decreased white blood cell count	hematopoietic	rs10086829	COL14A1	0.974332	0.0185471	0.93798	1.01068	0.160919	0.794173	1	10191	592713	0	1.49347	0	3
276.14	Hypopotassemia	endocrine/metabolic	rs111783124	LOC101928126	1.01942	0.0137182	0.99253	1.04631	0.160939	0.794173	1	32623	545335	31.1948	2.90676	0.000576317	3
608	Other disorders of male genital organs	genitourinary	rs72655853	SBSPON	0.960384	0.0288355	0.903867	1.0169	0.160972	0.794173	1	12366	465553	0	0.0376591	0	2
696.41	Psoriasis vulgaris	dermatologic	rs111783124	LOC101928126	1.02348	0.0165559	0.99103	1.05593	0.160977	0.794173	1	18051	594565	11.1578	3.37677	0.000482401	4
573	Other disorders of liver	digestive	rs7960611	CLEC1A	0.969637	0.0219962	0.926524	1.01275	0.16098	0.794173	1	9078	586855	0	0.491334	0	3
649	Other conditions or status of the mother complicating pregnancy, childbirth, or the puerperium	pregnancy complications	rs10774671	OAS1	1.08045	0.0552053	0.972251	1.18866	0.161007	0.794219	1	777	561023	63.6844	2.75364	0.0116185	2
433.11	Occlusion of cerebral arteries, with cerebral infarction	circulatory system	rs2924480	ELF5	0.95626	0.0319098	0.893716	1.0188	0.161026	0.794226	1	2666	556583	0	0.0198986	0	2
735	Acquired foot deformities	musculoskeletal	rs2277732	DPP9	1.00879	0.00624204	0.996552	1.02102	0.161064	0.794332	1	94478	483977	0	1.10473	0	4
300.4	Dysthymic disorder	mental disorders	rs8052423	SLC22A31	1.01431	0.0101408	0.994436	1.03419	0.161116	0.794417	1	42831	551588	0	0.312027	0	4
740.1	Osteoarthritis; localized	musculoskeletal	rs35705950	MUC5B	0.989075	0.00783947	0.97371	1.00444	0.161141	0.794417	1	144338	415099	43.7712	5.33535	0.000686684	4
070	Viral hepatitis	infectious diseases	rs76423999	SLC12A7	0.978061	0.0158325	0.947029	1.00909	0.161172	0.794417	1	38388	574522	7.58709	3.2463	9.56895e-05	4
395.1	Nonrheumatic mitral valve disorders	circulatory system	rs9501257	HLA-DPB1	0.974542	0.018406	0.938466	1.01062	0.161193	0.794417	1	13963	579721	0	0.934259	0	3
765	Cervical radiculitis	symptoms	rs10086829	COL14A1	1.01475	0.0104536	0.994264	1.03524	0.161211	0.794417	1	33389	561680	0	1.47429	0	4
302	Sexual and gender identity disorders	mental disorders	rs8052423	SLC22A31	1.03156	0.0221788	0.98809	1.07503	0.161212	0.794417	1	8156	592885	21.1556	2.53664	0.000529467	3
427.41	Ventricular fibrillation and flutter	circulatory system	rs147812915	KAT7	0.829597	0.13335	0.568231	1.09096	0.161234	0.794417	1	1358	559128	30.3427	1.4356	0.042985	2
289.9	Abnormality of red blood cells	hematopoietic	rs467843	TRAPPC13	1.06772	0.0467744	0.976043	1.1594	0.161241	0.794417	1	1121	557463	0	0.17572	0	2
476	Allergic rhinitis	respiratory	rs2284028	NCF4	0.985367	0.0105243	0.964739	1.00599	0.161313	0.794417	1	125595	429142	58.4817	7.22573	0.00109197	4
741.1	Ankylosis of joint	musculoskeletal	rs1405655	NR1H2	0.926321	0.0546421	0.819223	1.03342	0.16132	0.794417	1	814	560252	16.0119	1.19064	0.00128746	2
324	Other CNS infection and poliomyelitis	neurological	rs111837807	CCHCR1	0.892479	0.0812148	0.733298	1.05166	0.161322	0.794417	1	1192	560382	40.8963	1.69194	0.0168398	2
427.5	Arrhythmia (cardiac) NOS	circulatory system	rs76073397	MIR548H2	1.02137	0.0150962	0.99178	1.05096	0.161332	0.794417	1	39288	532253	0	2.03058	0	4
521	Diseases of hard tissues of teeth	digestive	rs622568	SEC61G	1.00801	0.00569655	0.996845	1.01918	0.161345	0.794417	1	131402	451356	0	2.09547	0	4
742.9	Other derangement of joint	musculoskeletal	rs2277732	DPP9	1.02402	0.0169507	0.9908	1.05725	0.161357	0.794417	1	10267	582910	0	1.06718	0	3
794	Abnormal results of other function studies (bladder, pancreas, placenta, spleen, etc)	symptoms	rs1405655	NR1H2	1.06281	0.0434966	0.977558	1.14806	0.161358	0.794417	1	1248	552072	0	0.00289669	0	2
740	Osteoarthrosis	musculoskeletal	rs9896243	NSF	1.00726	0.0051625	0.997137	1.01737	0.161386	0.794417	1	245876	307711	20.5044	3.77379	6.29944e-05	4
598.9	NA	NA	rs8080583	KANSL1	1.02806	0.0197614	0.989328	1.06679	0.161392	0.794417	1	7117	586023	29.6402	2.84253	0.000725989	3
721.8	Other allied disorders of spine	musculoskeletal	rs1405655	NR1H2	1.05905	0.0409742	0.978743	1.13936	0.161435	0.794417	1	1404	554127	0	0.0244521	0	2
296.1	Bipolar	mental disorders	rs78313563	ESS2	1.0477	0.0332816	0.98247	1.11293	0.161468	0.794417	1	37573	571753	59.5633	7.419	0.00825805	4
380.4	Impacted cerumen	sense organs	rs10086829	COL14A1	1.0109	0.00774505	0.995723	1.02608	0.161469	0.794417	1	65936	496260	60.578	7.60996	0.000896859	4
443.8	Other specified peripheral vascular diseases	circulatory system	rs78313563	ESS2	0.838529	0.125783	0.591995	1.08506	0.161489	0.794417	1	2974	554263	0	0.0926795	0	2
420	Carditis	circulatory system	rs10774671	OAS1	1.02217	0.0156645	0.99147	1.05288	0.161512	0.794417	1	9095	591931	0	1.98622	0	3
352	Disorders of other cranial nerves	neurological	rs9896243	NSF	0.972794	0.0197038	0.934175	1.01141	0.161558	0.794417	1	9002	593790	0	0.182301	0	3
580.31	Nephritis and nephropathy in diseases classified elsewhere	genitourinary	rs12660421	FOXP4-AS1	0.922515	0.0576153	0.809589	1.03544	0.161564	0.794417	1	3886	604287	0	0.188204	0	3
716.9	Arthropathy NOS	musculoskeletal	rs9501257	HLA-DPB1	1.01391	0.00987192	0.994566	1.03326	0.161567	0.794417	1	47855	523372	49.9582	5.99498	0.000527584	4
519	Other diseases of respiratory system, not elsewhere classified	respiratory	rs6869036	MGAT1	1.04703	0.0328346	0.982675	1.11139	0.161609	0.794417	1	20823	557580	0	0.769319	0	3
216.1	Screening for malignant neoplasms of the skin	neoplasms	rs622568	SEC61G	1.02274	0.0160653	0.991253	1.05423	0.161618	0.794417	1	14100	572720	9.0757	2.19963	0.000192355	3
800.3	Fracture of tibia and fibula	injuries & poisonings	rs35705950	MUC5B	1.04244	0.0296949	0.984236	1.10064	0.16162	0.794417	1	6891	600880	76.8911	8.65466	0.0276286	3
296.1	Bipolar	mental disorders	rs72655853	SBSPON	0.974655	0.0183422	0.938704	1.01061	0.161638	0.794417	1	37573	571753	0	1.34525	0	4
655	Known or suspected fetal abnormality affecting management of mother	pregnancy complications	rs35154152	THBS3	1.09206	0.0629262	0.968729	1.2154	0.161641	0.794417	1	1004	561020	67.1409	3.04329	0.0163671	2
246.7	Abnormal results of function study of thyroid	endocrine/metabolic	rs111837807	CCHCR1	1.05187	0.0361324	0.981048	1.12269	0.161667	0.794417	1	5223	596842	24.4148	2.64602	0.00224617	3
041.12	Methicillin resistant Staphylococcus aureus	infectious diseases	rs495828	ABO	1.03564	0.0250239	0.986594	1.08469	0.161667	0.794417	1	4983	599899	0	0.352915	0	3
611	Abnormal findings on mammogram or breast exam	genitourinary	rs10086829	COL14A1	1.023	0.0162462	0.991154	1.05484	0.16168	0.794417	1	16843	584061	0	0.936277	0	3
964.1	Anticoagulants causing adverse effects	injuries & poisonings	rs147812915	KAT7	1.18115	0.118974	0.94796	1.41434	0.161704	0.794417	1	1257	557914	83.681	6.12782	0.372482	2
1089	NA	NA	rs76423999	SLC12A7	0.949237	0.0372296	0.876267	1.02221	0.161708	0.794417	1	6695	603710	0	0.894245	0	3
327.32	Obstructive sleep apnea	neurological	rs467843	TRAPPC13	1.00641	0.00456836	0.997459	1.01537	0.16171	0.794417	1	167757	422040	46.1488	5.57091	0.000113337	4
624	Symptoms involving female genital tract	genitourinary	rs1453205	LOC101928196	0.931155	0.0509783	0.831238	1.03107	0.16175	0.794529	1	845	559423	54.5194	2.19874	0.0063154	2
360.2	Progressive myopia	sense organs	rs76073397	MIR548H2	1.14341	0.095783	0.95567	1.33114	0.16178	0.794593	1	877	559945	0	0.12987	0	2
710.19	Unspecified osteomyelitis	musculoskeletal	rs9501257	HLA-DPB1	0.969242	0.0223323	0.925471	1.01301	0.161838	0.794789	1	9084	599030	0	1.5918	0	3
612	Breast conditions, congenital or relating to hormones	genitourinary	rs12660421	FOXP4-AS1	0.940004	0.0442325	0.853309	1.0267	0.161883	0.794856	1	7421	597902	43.7195	3.55363	0.00497969	3
560.2	Impaction of intestine	digestive	rs10086829	COL14A1	0.931832	0.050477	0.832897	1.03077	0.161898	0.794856	1	1287	557485	0	0.18713	0	2
198.2	Secondary malignancy of respiratory organs	neoplasms	rs7960611	CLEC1A	0.951285	0.0357061	0.881301	1.02127	0.161904	0.794856	1	3643	606598	0	0.66365	0	3
690.1	Seborrheic dermatitis	dermatologic	rs7560588	BCL11A	0.986249	0.00990041	0.966844	1.00565	0.16195	0.7949	1	34637	555832	0	1.51186	0	4
260.3	Adult failure to thrive	endocrine/metabolic	rs7960611	CLEC1A	1.05039	0.0351572	0.981484	1.1193	0.161992	0.7949	1	4052	553609	76.4479	4.2459	0.00894547	2
227.3	Benign neoplasm of pituitary gland and craniopharyngeal duct (pouch)	neoplasms	rs1453205	LOC101928196	1.03822	0.0268248	0.985648	1.0908	0.161994	0.7949	1	3038	608600	0	1.8632	0	3
911	Blister	injuries & poisonings	rs2284028	NCF4	0.915516	0.0631221	0.791797	1.03924	0.162004	0.7949	1	2864	551941	0	0.540188	0	2
242	Thyrotoxicosis with or without goiter	endocrine/metabolic	rs2284028	NCF4	1.04547	0.0317965	0.983145	1.10779	0.162007	0.7949	1	8320	598101	63.3703	5.46005	0.0124916	3
613.9	Breast disorder NOS	genitourinary	rs467843	TRAPPC13	1.07084	0.0489498	0.974903	1.16679	0.162018	0.7949	1	1022	558693	0	0.00159168	0	2
428.4	Heart failure with preserved EF [Diastolic heart failure]	circulatory system	rs467843	TRAPPC13	1.01507	0.0107006	0.9941	1.03605	0.162066	0.795046	1	22299	575271	0	1.10353	0	3
818	Intracranial hemorrhage (injury)	injuries & poisonings	rs12259804	PLEKHS1	1.10162	0.069225	0.965937	1.2373	0.162098	0.795046	1	3113	607356	32.7598	2.97441	0.0390459	3
523.3	Periodontitis (acute or chronic)	digestive	rs1453205	LOC101928196	1.00917	0.00652722	0.996374	1.02196	0.162105	0.795046	1	57556	532126	54.1072	6.53698	0.000281261	4
704	Diseases of hair and hair follicles	dermatologic	rs1453205	LOC101928196	1.01445	0.0102649	0.994334	1.03457	0.162117	0.795046	1	21606	567145	0	0.950572	0	4
755	Congenital anomalies of limbs	congenital anomalies	rs9501257	HLA-DPB1	0.979256	0.014996	0.949863	1.00865	0.162152	0.795064	1	17761	583257	0	1.13483	0	4
198.2	Secondary malignancy of respiratory organs	neoplasms	rs5023077	FBRSL1	1.03578	0.0251522	0.986486	1.08508	0.162156	0.795064	1	3643	606598	0	0.401219	0	3
481	Influenza	respiratory	rs10086829	COL14A1	0.969718	0.0220021	0.926593	1.01284	0.16223	0.795232	1	6960	583050	66.9591	6.05311	0.00471967	3
070.3	Viral hepatitis C	infectious diseases	rs78313563	ESS2	1.0462	0.0323181	0.982859	1.10955	0.162242	0.795232	1	34629	572788	0	1.25451	0	3
189	Cancer of urinary organs (incl. kidney and bladder)	neoplasms	rs622568	SEC61G	0.981363	0.0134615	0.954979	1.00775	0.162259	0.795232	1	19835	586840	43.9147	3.566	0.000704197	3
041	Bacterial infection NOS	infectious diseases	rs7960611	CLEC1A	1.01597	0.0113381	0.993748	1.03819	0.162272	0.795232	1	37102	544150	0	0.029149	0	4
588.1	Renal osteodystrophy	genitourinary	rs7089827	TFAM	0.938906	0.0451109	0.850489	1.02732	0.16228	0.795232	1	2171	558706	0	0.420401	0	2
530.5	Disorders of esophageal motility	digestive	rs1453205	LOC101928196	1.04355	0.0305071	0.983756	1.10334	0.162313	0.795232	1	2314	556979	0	0.33873	0	2
420	Carditis	circulatory system	rs7560588	BCL11A	0.973558	0.0191789	0.935968	1.01115	0.162339	0.795232	1	9095	591931	0	0.208115	0	3
967	Adverse effects of sedatives or other central nervous system depressants and anesthetics	injuries & poisonings	rs67959919	LZTFL1	0.868115	0.101222	0.669719	1.06651	0.162345	0.795232	1	1038	558128	68.3231	3.15688	1.10222	2
451	Phlebitis and thrombophlebitis	circulatory system	rs11085727	TYK2	1.03259	0.022951	0.987603	1.07757	0.162347	0.795232	1	5213	598030	66.7486	6.01479	0.00694751	3
772.2	Spasm of muscle	symptoms	rs2924480	ELF5	1.01874	0.0132927	0.992688	1.0448	0.162443	0.795569	1	16254	563331	0	1.38143	0	3
010	Tuberculosis	infectious diseases	rs495828	ABO	0.952429	0.0348933	0.884038	1.02082	0.162471	0.795569	1	2954	604601	0	1.96872	0	3
292.12	Symbolic dysfunction	mental disorders	rs7960611	CLEC1A	1.11565	0.07835	0.962085	1.26922	0.162478	0.795569	1	815	560856	0	0.00546314	0	2
411.3	Angina pectoris	circulatory system	rs67959919	LZTFL1	0.979548	0.0147946	0.95055	1.00855	0.162487	0.795569	1	44385	540102	0	1.63727	0	4
771.2	Cramp of limb	symptoms	rs76073397	MIR548H2	0.946101	0.0396713	0.868345	1.02386	0.162527	0.795569	1	5585	593061	0	0.250131	0	3
411.2	Myocardial infarction	circulatory system	rs111783124	LOC101928126	0.984542	0.0111548	0.962678	1.00641	0.162527	0.795569	1	46189	551063	0	0.666779	0	4
727.6	Rupture of tendon, nontraumatic	musculoskeletal	rs1250993	LOC101929525	1.01768	0.0125458	0.993086	1.04227	0.162546	0.795569	1	18002	581502	0	0.400811	0	3
368.4	Visual field defects	sense organs	rs78313563	ESS2	1.078	0.0537812	0.972584	1.18341	0.162577	0.795569	1	12797	582419	0	0.339446	0	3
681.6	Cellulitis and abscess of foot, toe	dermatologic	rs1405655	NR1H2	1.03156	0.0222499	0.987947	1.07517	0.1626	0.795569	1	4818	600980	0	0.0965016	0	3
495	Asthma	respiratory	rs75505823	LRP1	1.02563	0.0181203	0.99011	1.06114	0.162606	0.795569	1	51247	547158	0	1.88329	0	4
705.3	Hidradenitis	dermatologic	rs495828	ABO	1.05468	0.0381252	0.979952	1.1294	0.162618	0.795569	1	2331	607601	0	0.483924	0	3
250.2	Type 2 diabetes	endocrine/metabolic	rs67959919	LZTFL1	0.988226	0.00848215	0.971601	1.00485	0.162625	0.795569	1	215735	379399	0	1.61594	0	4
750.2	Lower gastrointestinal congenital anomalies	congenital anomalies	rs2277732	DPP9	1.07258	0.050186	0.974219	1.17095	0.162653	0.795619	1	1115	557283	0	0.305157	0	2
574	Cholelithiasis and cholecystitis	digestive	rs10774671	OAS1	1.01275	0.0090769	0.994962	1.03054	0.162676	0.795644	1	28356	578302	37.4928	4.79945	0.000378828	4
362.31	Separation of retinal layers	sense organs	rs2277732	DPP9	1.05028	0.035141	0.981403	1.11916	0.162717	0.79576	1	2356	607551	0	1.97848	0	3
172.22	Squamous cell carcinoma	neoplasms	rs2924480	ELF5	0.982802	0.0124275	0.958444	1.00716	0.162737	0.795773	1	17851	582983	0	1.15847	0	3
327.7	Sleep related movement disorders	neurological	rs9896243	NSF	1.01696	0.0120457	0.993346	1.04056	0.16278	0.795806	1	23086	569457	0	1.75876	0	3
427.1	Paroxysmal tachycardia, unspecified	circulatory system	rs12259804	PLEKHS1	1.04201	0.0294858	0.984222	1.09981	0.162781	0.795806	1	18185	579155	41.8121	3.43714	0.00869673	3
165	Cancer within the respiratory system	neoplasms	rs11085727	TYK2	0.981325	0.0135064	0.954853	1.0078	0.162796	0.795806	1	15351	591906	0	0.165128	0	3
426.24	Atrioventricular block, complete	circulatory system	rs76423999	SLC12A7	1.05201	0.0363312	0.980802	1.12322	0.162836	0.795887	1	6924	603028	72.7547	7.34071	0.02133	3
536	Disorders of function of stomach	digestive	rs13050728	IFNAR2	1.0171	0.0121483	0.993287	1.04091	0.162848	0.795887	1	17518	569330	0	0.129464	0	3
284	Aplastic anemia	hematopoietic	rs9501257	HLA-DPB1	1.03674	0.0258579	0.986056	1.08742	0.162939	0.796247	1	6609	600166	13.8543	2.32165	0.000409665	3
276	Disorders of fluid, electrolyte, and acid-base balance	endocrine/metabolic	rs6869036	MGAT1	0.976856	0.0167834	0.94396	1.00975	0.162956	0.796247	1	99125	454527	0	1.18664	0	4
327	Sleep disorders	neurological	rs9896243	NSF	1.00779	0.00556455	0.996887	1.0187	0.162983	0.796292	1	161459	379379	8.47233	3.2777	2.42586e-05	4
497	Bronchitis	respiratory	rs9896243	NSF	1.01606	0.0114233	0.993673	1.03845	0.163033	0.796364	1	27293	539441	24.5222	3.97468	0.000351529	4
695.42	Systemic lupus erythematosus	dermatologic	rs8052423	SLC22A31	0.933753	0.0491389	0.837441	1.03007	0.16305	0.796364	1	1648	560283	0	0.0193985	0	2
720.1	Spinal stenosis of lumbar region	musculoskeletal	rs5023077	FBRSL1	0.988452	0.00832714	0.972131	1.00477	0.16305	0.796364	1	35899	563101	36.8214	4.74844	0.000351643	4
172.2	Other non-epithelial cancer of skin	neoplasms	rs12259804	PLEKHS1	1.02231	0.0158168	0.991306	1.05331	0.16307	0.796375	1	66509	523796	0	0.182641	0	3
772	Symptoms of the muscles	symptoms	rs12259804	PLEKHS1	1.11332	0.0769666	0.962467	1.26418	0.163095	0.796389	1	2737	602133	0	0.828414	0	3
368.4	Visual field defects	sense organs	rs13050728	IFNAR2	0.980516	0.0141077	0.952865	1.00817	0.163108	0.796389	1	12797	582419	0	0.107215	0	3
457.2	Encounter for long-term (current) use of antiplatelets/antithrombotics	circulatory system	rs12259804	PLEKHS1	0.887069	0.0859258	0.718654	1.05548	0.163135	0.796434	1	2223	555798	46.1756	1.85789	0.0672405	2
727.2	Bursitis disorders	musculoskeletal	rs8080583	KANSL1	1.02567	0.0181754	0.990045	1.06129	0.163183	0.79653	1	8523	586300	78.9932	9.52072	0.00595806	3
626.11	Absent or infrequent menstruation	genitourinary	rs2284028	NCF4	0.912331	0.0657993	0.783365	1.0413	0.163189	0.79653	1	1717	608158	0	0.719845	0	3
213	Benign neoplasm of bone and articular cartilage	neoplasms	rs9896243	NSF	0.917151	0.0620296	0.795573	1.03873	0.163251	0.796566	1	935	558930	0	0.0707549	0	2
418.1	Precordial pain	circulatory system	rs75505823	LRP1	0.902779	0.0733608	0.758992	1.04657	0.163268	0.796566	1	2842	549470	0	0.42314	0	2
132	Infestation (lice, mites)	infectious diseases	rs6869036	MGAT1	1.14033	0.0941961	0.955705	1.32495	0.163293	0.796566	1	2305	603562	60.9986	5.12802	0.0604952	3
705.8	Hyperhidrosis	dermatologic	rs78313563	ESS2	1.14911	0.0997014	0.953696	1.34453	0.163302	0.796566	1	3469	599387	0	1.14984	0	3
710.11	Acute osteomyelitis	musculoskeletal	rs8052423	SLC22A31	0.963518	0.0266595	0.911266	1.01577	0.163314	0.796566	1	5938	603152	0	0.323184	0	3
593	Hematuria	genitourinary	rs6869036	MGAT1	1.03054	0.0215775	0.988244	1.07283	0.163317	0.796566	1	51862	533577	0	1.73868	0	4
530.11	GERD	digestive	rs2284028	NCF4	0.987002	0.00938562	0.968606	1.0054	0.163326	0.796566	1	224132	341773	0	1.43189	0	4
377.3	Optic neuritis/neuropathy	sense organs	rs13050728	IFNAR2	0.971051	0.0210744	0.929745	1.01236	0.163337	0.796566	1	5581	600437	0	0.612874	0	3
701.1	Keratoderma, acquired	dermatologic	rs111783124	LOC101928126	1.0255	0.0180676	0.99009	1.06091	0.163377	0.79662	1	17834	566943	0	0.167041	0	3
327.32	Obstructive sleep apnea	neurological	rs2277732	DPP9	1.00705	0.00503947	0.997171	1.01693	0.163398	0.79662	1	167757	422040	58.6479	7.25477	0.000316306	4
447	Other disorders of arteries and arterioles	circulatory system	rs78313563	ESS2	0.876279	0.0947618	0.690546	1.06201	0.163404	0.79662	1	4960	595598	0	1.42709	0	3
288	Diseases of white blood cells	hematopoietic	rs78313563	ESS2	1.0624	0.0434294	0.977274	1.14752	0.163418	0.79662	1	21901	558232	65.9355	5.87122	0.0126273	3
427.42	Cardiac arrest	circulatory system	rs7089827	TFAM	0.935635	0.0477447	0.842056	1.02921	0.163486	0.79687	1	2253	556966	68.9956	3.22535	0.0101589	2
587	Kidney replaced by transpant	genitourinary	rs5023077	FBRSL1	1.04898	0.0343208	0.981715	1.11625	0.163508	0.796888	1	2148	609615	0	0.348163	0	3
426.92	Cardiac defibrillator in situ	circulatory system	rs12660421	FOXP4-AS1	1.05316	0.037175	0.980294	1.12602	0.163558	0.796953	1	12410	596805	0	1.07101	0	3
510	Other diseases of lung	respiratory	rs111837807	CCHCR1	0.976165	0.0173153	0.942227	1.0101	0.163562	0.796953	1	24641	558221	85.2543	13.5632	0.0128568	3
1000	NA	NA	rs7089827	TFAM	0.964671	0.0258177	0.914068	1.01527	0.163574	0.796953	1	7232	595657	0	0.511335	0	3
704.11	Alopecia Areata	dermatologic	rs2277732	DPP9	1.06924	0.0480571	0.975045	1.16343	0.163611	0.796959	1	1433	609749	0	0.897517	0	3
110	Dermatophytosis / Dermatomycosis	infectious diseases	rs78313563	ESS2	1.02762	0.0195597	0.989285	1.06596	0.163613	0.796959	1	141748	410449	0	1.32414	0	4
874	Complication of amputation stump	injuries & poisonings	rs2277732	DPP9	0.950182	0.0366875	0.878275	1.02209	0.163653	0.796959	1	2213	558716	0	0.0222141	0	2
288.1	Decreased white blood cell count	hematopoietic	rs72655853	SBSPON	1.04947	0.0346693	0.981523	1.11743	0.163657	0.796959	1	10191	592713	23.5162	2.61493	0.002867	3
117	Mycoses	infectious diseases	rs8052423	SLC22A31	0.955133	0.0329578	0.890535	1.01973	0.163668	0.796959	1	3882	601847	37.9023	3.22073	0.00291985	3
706.2	Sebaceous cyst	dermatologic	rs11085727	TYK2	1.01179	0.00841793	0.995294	1.02829	0.16368	0.796959	1	41566	539854	59.7986	7.46242	0.00109562	4
198.6	Secondary malignancy of bone	neoplasms	rs111783124	LOC101928126	1.04182	0.0294207	0.98416	1.09949	0.163713	0.796977	1	6150	604103	0	0.735656	0	3
225.1	Benign neoplasm of brain, cranial nerves, meninges	neoplasms	rs7089827	TFAM	1.05564	0.0388785	0.979436	1.13184	0.163719	0.796977	1	3306	607021	0	0.879013	0	3
456	Chronic venous insufficiency [CVI]	circulatory system	rs76423999	SLC12A7	1.02556	0.0181227	0.990037	1.06108	0.163757	0.797077	1	29247	561859	0	0.977826	0	3
427.21	Atrial fibrillation	circulatory system	rs2284028	NCF4	1.02367	0.0168045	0.990736	1.05661	0.16383	0.797219	1	76636	527291	0	1.52681	0	4
578.2	Blood in stool	digestive	rs1453205	LOC101928196	1.01214	0.00866636	0.995153	1.02913	0.163836	0.797219	1	30478	548942	52.6439	6.33498	0.000509573	4
420	Carditis	circulatory system	rs9896243	NSF	0.973253	0.0194727	0.935086	1.01142	0.163838	0.797219	1	9095	591931	0	1.29545	0	3
370.31	Keratoconjunctivitis sicca	sense organs	rs2284028	NCF4	1.05634	0.0393717	0.979171	1.13351	0.16389	0.797331	1	5637	594312	0	0.228378	0	3
252	Disorders of parathyroid gland	endocrine/metabolic	rs35154152	THBS3	1.03295	0.0232873	0.987305	1.07859	0.163912	0.797331	1	7788	599953	0	1.73298	0	3
800	Fracture of lower limb	injuries & poisonings	rs10774671	OAS1	1.01614	0.0114995	0.993597	1.03867	0.163935	0.797331	1	17215	586127	0	0.856407	0	3
727.1	Synovitis and tenosynovitis	musculoskeletal	rs12259804	PLEKHS1	0.967021	0.0240938	0.919797	1.01424	0.163964	0.797331	1	31420	562470	0	2.13632	0	4
427.2	Atrial fibrillation and flutter	circulatory system	rs10774671	OAS1	1.00823	0.00588691	0.996689	1.01977	0.163967	0.797331	1	80079	523912	4.90883	3.15487	1.89799e-05	4
916	Contusion	injuries & poisonings	rs8052423	SLC22A31	0.983844	0.0117028	0.960906	1.00678	0.163973	0.797331	1	31972	522332	0	0.243715	0	3
580.1	Glomerulonephritis	genitourinary	rs111783124	LOC101928126	0.919165	0.0605618	0.800464	1.03787	0.163984	0.797331	1	1880	559045	0	0.307226	0	2
528.3	Cellulitis and abscess of oral soft tissues	digestive	rs6869036	MGAT1	1.15848	0.105703	0.951302	1.36566	0.164008	0.797365	1	1594	554438	0	0.434331	0	2
739	Contracture of joint	musculoskeletal	rs467843	TRAPPC13	1.03758	0.0265124	0.985618	1.08955	0.164061	0.797459	1	3482	603531	53.1229	4.26647	0.00347779	3
622	Polyp of female genital organs	genitourinary	rs2277732	DPP9	1.07264	0.0503905	0.973872	1.1714	0.164063	0.797459	1	1199	560013	24.848	1.33064	0.00249996	2
361.2	Retinoschisis and retinal cysts	sense organs	rs35705950	MUC5B	1.07738	0.0535701	0.972381	1.18238	0.164144	0.797602	1	2013	559414	0	0.426679	0	2
288.1	Decreased white blood cell count	hematopoietic	rs12660421	FOXP4-AS1	0.94833	0.0381331	0.873589	1.02307	0.164152	0.797602	1	10191	592713	0	1.94024	0	3
740.1	Osteoarthritis; localized	musculoskeletal	rs75505823	LRP1	1.01678	0.0119647	0.993334	1.04024	0.164156	0.797602	1	144338	415099	0	2.40413	0	4
743.1	Osteoporosis	musculoskeletal	rs76423999	SLC12A7	0.97035	0.0216352	0.927945	1.01276	0.164174	0.797602	1	21840	579928	0	1.44243	0	3
480.1	Bacterial pneumonia	respiratory	rs1405655	NR1H2	1.01894	0.0134879	0.992504	1.04538	0.164197	0.797602	1	13446	582053	0	1.29898	0	3
327.31	Central/nonobstroctive sleep apnea	neurological	rs7560588	BCL11A	1.03117	0.0220697	0.987918	1.07443	0.164233	0.797602	1	6567	597711	61.227	5.15823	0.00632497	3
270.32	Paraproteinemia	endocrine/metabolic	rs9501257	HLA-DPB1	1.03652	0.0257878	0.985975	1.08706	0.164258	0.797602	1	5828	604760	3.45734	2.07162	9.06373e-05	3
303.3	Psychogenic disorder	mental disorders	rs72655853	SBSPON	0.85999	0.108462	0.647405	1.07258	0.164328	0.797602	1	1131	557879	0	0.116986	0	2
041.8	H. pylori	infectious diseases	rs5023077	FBRSL1	1.031	0.0219548	0.98797	1.07403	0.164346	0.797602	1	5399	599161	59.2016	4.90215	0.0023656	3
464	Acute sinusitis	respiratory	rs7960611	CLEC1A	0.983465	0.0119898	0.959965	1.00697	0.164349	0.797602	1	34095	521083	0	0.417033	0	3
189.1	Cancer of kidney and renal pelvis	neoplasms	rs111783124	LOC101928126	1.0362	0.0255744	0.986078	1.08633	0.164351	0.797602	1	8068	601996	0	0.572095	0	3
277.7	Dysmetabolic syndrome X	endocrine/metabolic	rs8052423	SLC22A31	1.03965	0.0279618	0.984841	1.09445	0.164378	0.797602	1	5108	602288	0	0.682737	0	3
380	Disorders of external ear	sense organs	rs1405655	NR1H2	1.03428	0.0242431	0.986768	1.0818	0.164384	0.797602	1	4033	596007	37.612	3.20574	0.00174945	3
286.81	Primary hypercoagulable state	hematopoietic	rs75505823	LRP1	0.901881	0.0742722	0.756308	1.04745	0.164389	0.797602	1	2732	558165	0	0.435472	0	2
426.24	Atrioventricular block, complete	circulatory system	rs622568	SEC61G	0.96895	0.0226849	0.924488	1.01341	0.164395	0.797602	1	6924	603028	29.7157	2.84559	0.00125515	3
614.5	Inflammatory disease of cervix, vagina, and vulva	genitourinary	rs8052423	SLC22A31	0.967507	0.0237575	0.920942	1.01407	0.164399	0.797602	1	9309	594596	0	0.084132	0	3
618.1	Prolapse of vaginal walls	genitourinary	rs2284028	NCF4	1.1402	0.0943677	0.955243	1.32516	0.164414	0.797602	1	1566	559917	52.1312	2.08904	0.0295767	2
747	Cardiac and circulatory congenital anomalies	congenital anomalies	rs12660421	FOXP4-AS1	1.07921	0.0548281	0.971748	1.18667	0.164424	0.797602	1	5309	598082	0	0.786317	0	3
440.9	Atherosclerosis of aorta	circulatory system	rs75505823	LRP1	1.11476	0.0781403	0.961608	1.26792	0.164425	0.797602	1	1976	550344	13.301	1.15342	0.0287998	2
228	Hemangioma and lymphangioma, any site	neoplasms	rs13050728	IFNAR2	1.02264	0.0161021	0.991076	1.0542	0.16449	0.797602	1	9529	581524	0	1.35583	0	3
411	Ischemic Heart Disease	circulatory system	rs11085727	TYK2	0.992954	0.0050869	0.982983	1.00292	0.164504	0.797602	1	169668	405366	16.0704	3.57442	5.41174e-05	4
204.1	Lymphoid leukemia	neoplasms	rs10086829	COL14A1	1.04481	0.0315321	0.983002	1.10661	0.164521	0.797602	1	3347	558416	41.9789	1.72351	0.00508362	2
356	Hereditary and idiopathic peripheral neuropathy	neurological	rs1250993	LOC101929525	1.01151	0.00823325	0.995373	1.02765	0.164521	0.797602	1	44363	530904	0	0.885432	0	3
703	Diseases of nail, NOS	dermatologic	rs6869036	MGAT1	1.03039	0.0215402	0.988169	1.07261	0.164602	0.797602	1	52717	530853	0	1.6967	0	4
1008	NA	NA	rs9501257	HLA-DPB1	1.054	0.0378405	0.979828	1.12816	0.164609	0.797602	1	3109	602982	0	0.14398	0	3
782.3	Edema	symptoms	rs2277732	DPP9	1.00922	0.00660448	0.996276	1.02217	0.164614	0.797602	1	80857	479980	0	2.18792	0	4
010	Tuberculosis	infectious diseases	rs111783124	LOC101928126	1.06685	0.0465656	0.975584	1.15812	0.164616	0.797602	1	2954	604601	50.8286	4.0674	0.0100827	3
531	Peptic ulcer (excl. esophageal)	digestive	rs622568	SEC61G	1.01731	0.01235	0.993105	1.04152	0.164628	0.797602	1	21804	574218	0	0.949987	0	3
465	Acute upper respiratory infections of multiple or unspecified sites	respiratory	rs495828	ABO	0.99138	0.00622964	0.97917	1.00359	0.164628	0.797602	1	109544	406073	0	2.37388	0	4
300.4	Dysthymic disorder	mental disorders	rs8080583	KANSL1	0.988262	0.0084973	0.971607	1.00492	0.164652	0.797602	1	42831	551588	46.0274	5.55838	0.000423723	4
504	Other alveolar and parietoalveolar pneumonopathy	respiratory	rs495828	ABO	1.03531	0.0249735	0.986364	1.08426	0.164654	0.797602	1	4952	603245	49.3354	3.94753	0.00470511	3
711.1	Pyogenic arthritis	musculoskeletal	rs35705950	MUC5B	1.06618	0.0461174	0.975791	1.15657	0.164659	0.797602	1	2814	606659	0	1.17999	0	3
625	Pain and other symptoms associated with female genital organs	genitourinary	rs75505823	LRP1	1.09071	0.0624863	0.968235	1.21318	0.16467	0.797602	1	4656	602281	0	0.72481	0	3
079	Viral infection	infectious diseases	rs35154152	THBS3	0.965516	0.0252583	0.91601	1.01502	0.164729	0.797672	1	6970	576917	0	0.00592629	0	3
634	Miscarriage; stillbirth	pregnancy complications	rs9896243	NSF	1.10244	0.0702047	0.964842	1.24004	0.164768	0.797672	1	730	560817	0	0.00224061	0	2
803.2	Fracture of radius and ulna	injuries & poisonings	rs7560588	BCL11A	0.973838	0.0190836	0.936434	1.01124	0.164781	0.797672	1	9055	600066	0	1.25269	0	3
222	Benign neoplasm of male genital organs	neoplasms	rs35705950	MUC5B	1.0472	0.0332061	0.982119	1.11229	0.164837	0.797672	1	5587	596565	0	0.0892716	0	3
444.1	Arterial embolism and thrombosis of lower extremity artery	circulatory system	rs12259804	PLEKHS1	0.8905	0.0834958	0.726848	1.05415	0.164844	0.797672	1	2409	557066	0	0.00419072	0	2
281.13	Folate-deficiency anemia	hematopoietic	rs111783124	LOC101928126	0.89708	0.078198	0.743812	1.05035	0.16486	0.797672	1	1111	559841	17.974	1.21913	0.00647763	2
701.2	Scar conditions and fibrosis of skin	dermatologic	rs76423999	SLC12A7	0.952231	0.0352446	0.883151	1.02131	0.164891	0.797672	1	7819	585294	0	0.599664	0	3
720	Spinal stenosis	musculoskeletal	rs495828	ABO	1.01106	0.00791779	0.995538	1.02658	0.164899	0.797672	1	56501	534378	59.3458	7.3793	0.000768005	4
599.2	Retention of urine	genitourinary	rs467843	TRAPPC13	0.987204	0.00927377	0.969027	1.00538	0.164911	0.797672	1	30337	554427	0	0.752115	0	3
170	Cancer of bone and connective tissue	neoplasms	rs5023077	FBRSL1	0.956095	0.0323315	0.892726	1.01947	0.164935	0.797672	1	2197	557623	0	1.64317e-05	0	2
444.1	Arterial embolism and thrombosis of lower extremity artery	circulatory system	rs2277732	DPP9	1.04845	0.0340712	0.981671	1.11523	0.164935	0.797672	1	2409	557066	0	0.0900378	0	2
255.12	Hyperaldosteronism	endocrine/metabolic	rs78313563	ESS2	1.21702	0.141435	0.939806	1.49423	0.164938	0.797672	1	1280	560810	0	0.613917	0	2
362	Other retinal disorders	sense organs	rs1405655	NR1H2	0.992543	0.00539052	0.981977	1.00311	0.164952	0.797672	1	111050	458229	19.0639	3.70663	4.8133e-05	4
751.2	Congenital anomalies of urinary system	congenital anomalies	rs76423999	SLC12A7	1.04647	0.0327123	0.982355	1.11059	0.164961	0.797672	1	8300	592970	0	0.430354	0	3
362.8	Retinal hemorrhage/ischemia	sense organs	rs2284028	NCF4	0.939885	0.0446488	0.852373	1.0274	0.164963	0.797672	1	6446	593727	0	1.64835	0	3
172.21	Basal cell carcinoma	neoplasms	rs622568	SEC61G	1.01634	0.0116718	0.993462	1.03922	0.164985	0.797672	1	29395	451704	0	0.0642886	0	2
686.3	Pilonidal cyst	dermatologic	rs7560588	BCL11A	0.941205	0.0436442	0.855662	1.02675	0.165023	0.797672	1	1747	559396	0	0.00409636	0	2
300.1	Anxiety disorder	mental disorders	rs111837807	CCHCR1	0.98889	0.0080475	0.973117	1.00466	0.165069	0.797672	1	160345	404087	0	2.19938	0	4
594	Urinary calculus	genitourinary	rs72655853	SBSPON	1.02194	0.0156328	0.991298	1.05258	0.165091	0.797672	1	46075	552548	0	2.27674	0	4
350	Abnormal movement	neurological	rs35705950	MUC5B	0.987766	0.00886745	0.970386	1.00515	0.165105	0.797672	1	101593	454391	53.1978	6.40995	0.00143141	4
704.8	Other specified diseases of hair and hair follicles	dermatologic	rs12259804	PLEKHS1	1.05229	0.0367214	0.98032	1.12427	0.165112	0.797672	1	14170	573332	0	1.79992	0	3
681.7	Cellulitis and abscess of trunk	dermatologic	rs12660421	FOXP4-AS1	0.947656	0.038732	0.871742	1.02357	0.165112	0.797672	1	10254	587124	0	0.789725	0	3
365.2	Primary angle-closure glaucoma	sense organs	rs2277732	DPP9	0.975377	0.0179612	0.940173	1.01058	0.165113	0.797672	1	9399	596500	51.7713	4.14691	0.00202211	3
277.4	Disorders of bilirubin excretion	endocrine/metabolic	rs7960611	CLEC1A	1.06144	0.0429572	0.977245	1.14564	0.165116	0.797672	1	2689	604780	39.1331	3.28586	0.00423128	3
523	Gingival and periodontal diseases	digestive	rs1453205	LOC101928196	1.00695	0.0049889	0.997171	1.01673	0.165123	0.797672	1	110058	476543	0	1.77236	0	4
204	Leukemia	neoplasms	rs11085727	TYK2	1.02669	0.0189801	0.989492	1.06389	0.165155	0.797744	1	7603	602544	30.1821	2.8646	0.00132639	3
411.3	Angina pectoris	circulatory system	rs9501257	HLA-DPB1	1.01494	0.0106871	0.993995	1.03589	0.165199	0.797873	1	44385	540102	24.6347	3.98061	0.000212192	4
401.1	Essential hypertension	circulatory system	rs6869036	MGAT1	0.978111	0.0159492	0.94685	1.00937	0.165231	0.797875	1	429894	158026	0	2.806	0	4
374.6	Dermatochalasis	sense organs	rs8052423	SLC22A31	0.978925	0.0153499	0.948839	1.00901	0.165235	0.797875	1	19323	591938	25.0761	4.00406	0.00101638	4
738.4	Acquired spondylolisthesis	musculoskeletal	rs67959919	LZTFL1	0.947469	0.0388886	0.871248	1.02369	0.165266	0.79789	1	6185	595821	0	1.09531	0	3
599.5	Frequency of urination and polyuria	genitourinary	rs12259804	PLEKHS1	1.02856	0.0202932	0.988781	1.06833	0.165315	0.79789	1	44342	529759	0	2.38872	0	4
131	Protozoan infection	infectious diseases	rs7960611	CLEC1A	0.919008	0.0608759	0.799692	1.03833	0.165316	0.79789	1	914	559014	0	0.100392	0	2
217	Vascular hamartomas and non-neoplastic nevi	neoplasms	rs13050728	IFNAR2	1.01936	0.0138244	0.992267	1.04646	0.16537	0.79789	1	12965	568433	0	1.03819	0	3
638	NA	NA	rs9501257	HLA-DPB1	1.11445	0.0781158	0.961346	1.26756	0.165376	0.79789	1	627	561667	80.9997	5.26306	0.0572988	2
420.21	Acute pericarditis	circulatory system	rs10774671	OAS1	0.935584	0.0479994	0.841505	1.02966	0.165383	0.79789	1	927	560474	0	0.410933	0	2
250.25	Diabetes type 2 with peripheral circulatory disorders	endocrine/metabolic	rs147812915	KAT7	1.05636	0.0395295	0.978887	1.13384	0.165395	0.79789	1	11698	589830	0	1.04535	0	3
426.8	Other cardiac conduction disorders	circulatory system	rs78313563	ESS2	0.774501	0.184221	0.413427	1.13557	0.165406	0.79789	1	1411	556976	0	0.234505	0	2
531.1	Hemorrhage from gastrointestinal ulcer	digestive	rs147812915	KAT7	0.877168	0.0945006	0.691947	1.06239	0.165493	0.79789	1	2602	556394	0	0.207976	0	2
619.2	Disorders of uterus, NEC	genitourinary	rs13050728	IFNAR2	1.046	0.03243	0.982438	1.10956	0.165501	0.79789	1	2726	557075	0	0.0362977	0	2
442.8	Aneurysm of other specified artery	circulatory system	rs35705950	MUC5B	0.902334	0.0741109	0.757077	1.04759	0.165529	0.79789	1	1202	559516	0	0.394542	0	2
204	Leukemia	neoplasms	rs7089827	TFAM	0.963819	0.0265767	0.911728	1.01591	0.165553	0.79789	1	7603	602544	17.3274	2.41918	0.000576643	3
614.52	Vaginitis and vulvovaginitis	genitourinary	rs1453205	LOC101928196	0.974147	0.0188908	0.937121	1.01117	0.165578	0.79789	1	7907	596748	84.6294	13.0119	0.00673896	3
690	Erythematosquamous dermatosis	dermatologic	rs147812915	KAT7	1.0327	0.0232115	0.987209	1.0782	0.165627	0.79789	1	34911	554753	13.2578	3.45853	0.000951736	4
318	Tobacco use disorder	mental disorders	rs75505823	LRP1	1.0154	0.0110209	0.993795	1.037	0.16564	0.79789	1	200795	359302	9.21923	3.30466	0.000224162	4
611	Abnormal findings on mammogram or breast exam	genitourinary	rs35705950	MUC5B	0.968763	0.0228939	0.923891	1.01363	0.165687	0.79789	1	16843	584061	0	0.364394	0	3
223	Benign neoplasm of kidney and other urinary organs	neoplasms	rs35154152	THBS3	0.929121	0.0530347	0.825173	1.03307	0.165691	0.79789	1	1667	557470	0	0.112272	0	2
070.2	Viral hepatitis B	infectious diseases	rs5023077	FBRSL1	1.03358	0.0238288	0.986877	1.08029	0.165708	0.79789	1	4514	612152	33.5029	4.51147	0.00147888	4
300.11	Generalized anxiety disorder	mental disorders	rs1453205	LOC101928196	0.989632	0.007519	0.974895	1.00437	0.165722	0.79789	1	42111	554295	0	1.36214	0	4
628	Ovarian cyst	genitourinary	rs13050728	IFNAR2	0.963563	0.026779	0.911077	1.01605	0.165733	0.79789	1	3883	604833	0	0.795414	0	3
333	Extrapyramidal disease and abnormal movement disorders	neurological	rs7560588	BCL11A	0.984273	0.0114371	0.961856	1.00669	0.165744	0.79789	1	25167	569245	0	0.777954	0	3
627.4	Premenopausal menorrhagia	genitourinary	rs147812915	KAT7	0.752165	0.205508	0.349369	1.15496	0.165797	0.79789	1	709	560451	0	0.118734	0	2
041.11	Methicillin sensitive Staphylococcus aureus	infectious diseases	rs12259804	PLEKHS1	1.07816	0.0543075	0.971721	1.18461	0.165806	0.79789	1	5152	599416	0	0.313278	0	3
691	Congenital anomalies of skin	dermatologic	rs78313563	ESS2	1.15763	0.105626	0.950601	1.36466	0.165817	0.79789	1	2822	554266	0	0.497817	0	2
367.9	Blindness and low vision	sense organs	rs9896243	NSF	1.0167	0.0119534	0.993274	1.04013	0.165821	0.79789	1	24716	555331	0	0.157515	0	3
512.9	Other dyspnea	respiratory	rs7089827	TFAM	1.01163	0.0083426	0.995276	1.02798	0.165826	0.79789	1	87292	448662	25.476	4.02555	0.000129154	4
568	Other disorders of peritoneum	digestive	rs11085727	TYK2	0.957845	0.0310813	0.896926	1.01876	0.165842	0.79789	1	2898	603569	6.36291	2.13591	0.000450082	3
596.1	Bladder neck obstruction	genitourinary	rs147812915	KAT7	0.92746	0.0543475	0.820939	1.03398	0.165859	0.79789	1	6652	597275	0	0.767745	0	3
1004	NA	NA	rs76423999	SLC12A7	0.946486	0.0396933	0.868687	1.02428	0.16587	0.79789	1	5347	597508	68.3891	6.32692	0.0111755	3
526.4	Temporomandibular joint disorders	digestive	rs2284028	NCF4	1.05176	0.0364191	0.980375	1.12314	0.165873	0.79789	1	7300	591210	0	1.49499	0	3
539	Bariatric surgery	digestive	rs7089827	TFAM	0.948702	0.0380101	0.874202	1.0232	0.165922	0.79789	1	3631	606982	0	1.52876	0	3
704.8	Other specified diseases of hair and hair follicles	dermatologic	rs10774671	OAS1	1.0176	0.0125971	0.992911	1.04229	0.166029	0.79789	1	14170	573332	0	0.398574	0	3
727.2	Bursitis disorders	musculoskeletal	rs10086829	COL14A1	0.972959	0.0197921	0.934166	1.01175	0.166035	0.79789	1	8523	586300	0	1.93923	0	3
281	Other deficiency anemia	hematopoietic	rs9501257	HLA-DPB1	1.02087	0.014914	0.991639	1.0501	0.166058	0.79789	1	20283	573134	0	0.495256	0	3
195.1	Malignant neoplasm, other	neoplasms	rs10774671	OAS1	1.02482	0.0177013	0.990124	1.05951	0.16606	0.79789	1	7100	594089	0	1.90876	0	3
428.4	Heart failure with preserved EF [Diastolic heart failure]	circulatory system	rs76073397	MIR548H2	1.02768	0.0197175	0.989035	1.06633	0.166113	0.79789	1	22299	575271	0	0.863814	0	3
433	Cerebrovascular disease	circulatory system	rs35705950	MUC5B	0.986989	0.00945765	0.968452	1.00553	0.166123	0.79789	1	85876	496113	63.5945	8.24051	0.00274093	4
686.3	Pilonidal cyst	dermatologic	rs10774671	OAS1	1.05052	0.0355936	0.980757	1.12028	0.166151	0.79789	1	1747	559396	0	3.69383e-06	0	2
253.2	Pituitary hypofunction	endocrine/metabolic	rs8052423	SLC22A31	1.0803	0.055782	0.970963	1.18963	0.166181	0.79789	1	1221	560693	0	0.486604	0	2
873	NA	NA	rs35154152	THBS3	0.947731	0.0387753	0.871732	1.02373	0.166205	0.79789	1	2986	598676	0	1.93613	0	3
286.7	Other and unspecified coagulation defects	hematopoietic	rs9501257	HLA-DPB1	1.03839	0.0272114	0.985058	1.09173	0.166214	0.79789	1	6144	599498	0	0.390066	0	3
353.2	Nerve root lesions	neurological	rs35154152	THBS3	1.04203	0.029739	0.983743	1.10032	0.16622	0.79789	1	4796	598948	0	0.948848	0	3
751.21	Cystic kidney disease	congenital anomalies	rs76423999	SLC12A7	1.04868	0.0343392	0.981378	1.11599	0.16627	0.79789	1	7518	594939	0	0.345131	0	3
472	Chronic pharyngitis and nasopharyngitis	respiratory	rs1250993	LOC101929525	1.01427	0.0102359	0.994207	1.03433	0.166288	0.79789	1	27566	558805	0	2.03126	0	4
851	Complications of transplants and reattached limbs	injuries & poisonings	rs35154152	THBS3	1.03855	0.0273248	0.984991	1.0921	0.16629	0.79789	1	5689	598018	0	0.0608461	0	3
960.2	Allergy/adverse effect of penicillin	injuries & poisonings	rs9501257	HLA-DPB1	1.06675	0.0466847	0.975252	1.15826	0.166299	0.79789	1	1884	556219	0	0.625621	0	2
475.9	Postnasal drip	respiratory	rs12660421	FOXP4-AS1	0.84784	0.11925	0.61411	1.08157	0.166302	0.79789	1	1648	554356	0	6.98559e-05	0	2
706.8	Other specified diseases of sebaceous glands	dermatologic	rs111783124	LOC101928126	1.02086	0.014916	0.991623	1.05009	0.16635	0.79789	1	25725	553940	3.23453	3.10028	9.45234e-05	4
540.11	Acute appendicitis	digestive	rs12259804	PLEKHS1	0.914805	0.0643385	0.788701	1.04091	0.166356	0.79789	1	4201	606880	0	1.11504	0	3
575.9	Nonspecific abnormal findings on radiological and other examination of biliary tract	digestive	rs2924480	ELF5	0.959298	0.0300259	0.900447	1.01815	0.16638	0.79789	1	3167	601730	31.239	2.90863	0.00184406	3
250.13	Type 1 diabetes with ophthalmic manifestations	endocrine/metabolic	rs76423999	SLC12A7	0.931276	0.0514482	0.830437	1.03211	0.166386	0.79789	1	3541	603859	0	0.31221	0	3
796	Elevated prostate specific antigen [PSA]	genitourinary	rs8080583	KANSL1	1.00949	0.00682246	0.996114	1.02286	0.166397	0.79789	1	73304	526184	83.4819	18.1619	0.00158767	4
705	Disorders of sweat glands	dermatologic	rs1453205	LOC101928196	0.971887	0.0206134	0.931484	1.01229	0.166549	0.79789	1	5155	597842	54.3	4.37637	0.00187522	3
735.21	Hammer toe (acquired)	musculoskeletal	rs78313563	ESS2	1.05213	0.0367371	0.980128	1.12414	0.166566	0.79789	1	28776	567313	11.4775	2.25931	0.000637256	3
528.7	Sialolithiasis	digestive	rs2924480	ELF5	0.909613	0.0684856	0.775381	1.04384	0.166571	0.79789	1	631	561062	52.5443	2.10723	0.0130457	2
612	Breast conditions, congenital or relating to hormones	genitourinary	rs12259804	PLEKHS1	0.931438	0.0513466	0.830799	1.03208	0.166586	0.79789	1	7421	597902	0	0.168414	0	3
362.9	Retinal edema	sense organs	rs76073397	MIR548H2	1.04846	0.0342099	0.981405	1.11551	0.166603	0.79789	1	7375	597713	0	0.726373	0	3
363.3	Chorioretinal scars	sense organs	rs1250993	LOC101929525	1.02329	0.0166418	0.990667	1.0559	0.16662	0.79789	1	10098	590738	0	0.48571	0	3
574.11	Cholelithiasis with acute cholecystitis	digestive	rs10774671	OAS1	1.046	0.0325187	0.982268	1.10974	0.166622	0.79789	1	2122	606841	0	1.62454	0	3
530.12	Ulcer of esophagus	digestive	rs7960611	CLEC1A	1.06427	0.0450326	0.976003	1.15253	0.166625	0.79789	1	2788	555700	0	0.212255	0	2
715	Other inflammatory spondylopathies	musculoskeletal	rs7560588	BCL11A	0.974746	0.0184933	0.9385	1.01099	0.166637	0.79789	1	9814	592873	0	1.8212	0	3
350	Abnormal movement	neurological	rs8052423	SLC22A31	0.990145	0.0071617	0.976108	1.00418	0.16668	0.79789	1	101593	454391	0	0.580461	0	4
198.6	Secondary malignancy of bone	neoplasms	rs76073397	MIR548H2	0.948721	0.0380642	0.874115	1.02333	0.166683	0.79789	1	6150	604103	20.8808	2.52783	0.0050371	3
455	Hemorrhoids	circulatory system	rs72655853	SBSPON	0.982062	0.0130891	0.956407	1.00772	0.166687	0.79789	1	79615	452458	0	2.08477	0	4
871	Open wounds of extremities	injuries & poisonings	rs7089827	TFAM	1.01808	0.012954	0.992686	1.04347	0.166689	0.79789	1	32654	536958	0	0.765295	0	3
564	Functional digestive disorders	digestive	rs2284028	NCF4	0.973301	0.0195688	0.934946	1.01166	0.166691	0.79789	1	33786	546591	0	0.45713	0	4
580.14	Chronic glomerulonephritis, NOS	genitourinary	rs76073397	MIR548H2	0.828249	0.136266	0.561168	1.09533	0.166697	0.79789	1	638	561195	0	0.275535	0	2
1010.7	NA	NA	rs10774671	OAS1	1.00818	0.00589136	0.996632	1.01973	0.166744	0.79789	1	505518	76502	0	0.622903	0	4
038.3	Bacteremia	infectious diseases	rs10774671	OAS1	1.02084	0.0149143	0.991604	1.05007	0.166754	0.79789	1	10099	595407	0	0.364012	0	3
292.2	Mild cognitive impairment	mental disorders	rs72655853	SBSPON	0.967767	0.0236961	0.921323	1.01421	0.166769	0.79789	1	20921	583945	25.1765	4.00943	0.00252634	4
276.6	Fluid overload	endocrine/metabolic	rs76423999	SLC12A7	1.05438	0.0382979	0.979316	1.12944	0.166773	0.79789	1	5759	596988	17.6208	2.4278	0.00112266	3
736	Other acquired deformities of limbs	musculoskeletal	rs10774671	OAS1	0.983436	0.0120812	0.959757	1.00711	0.166802	0.79789	1	15392	578674	32.8201	2.97708	0.000336611	3
964	Poisoning by agents primarily affecting blood constituents	injuries & poisonings	rs2924480	ELF5	0.941214	0.0438216	0.855324	1.0271	0.166808	0.79789	1	1423	557417	0	0.0104988	0	2
504	Other alveolar and parietoalveolar pneumonopathy	respiratory	rs7560588	BCL11A	0.965274	0.0255657	0.915166	1.01538	0.166839	0.79789	1	4952	603245	53.2573	4.27875	0.00630301	3
246.7	Abnormal results of function study of thyroid	endocrine/metabolic	rs111783124	LOC101928126	1.04551	0.0321937	0.982409	1.10861	0.166858	0.79789	1	5223	596842	0	0.691244	0	3
346.1	Nonspecific abnormal findings on radiological and other examination of skull and head	neurological	rs1453205	LOC101928196	0.94176	0.0434081	0.85668	1.02684	0.166868	0.79789	1	1140	555063	0	0.0784709	0	2
327.3	Sleep apnea	neurological	rs2277732	DPP9	1.00662	0.00477113	0.997265	1.01597	0.166886	0.79789	1	205583	385499	36.7247	4.74119	0.000117422	4
038.1	Gram negative septicemia	infectious diseases	rs111783124	LOC101928126	1.05938	0.0417323	0.977586	1.14118	0.166892	0.79789	1	2964	604420	49.8122	3.98503	0.0136697	3
527	Diseases of the salivary glands	digestive	rs8052423	SLC22A31	0.974086	0.0189946	0.936857	1.01132	0.166893	0.79789	1	11711	583677	0	0.754005	0	3
626.14	Irregular menstrual bleeding	genitourinary	rs1405655	NR1H2	0.936098	0.0477771	0.842455	1.02974	0.166925	0.79789	1	1073	559602	0	0.367866	0	2
276.4	Acid-base balance disorder	endocrine/metabolic	rs78313563	ESS2	1.07319	0.0511036	0.973023	1.17335	0.166933	0.79789	1	13839	578161	29.1255	2.82189	0.00370095	3
450	Noninfectious disorders of lymphatic channels	circulatory system	rs10086829	COL14A1	0.96774	0.0237266	0.921236	1.01424	0.166947	0.79789	1	5845	600931	58.2303	4.78816	0.00517666	3
274.2	Crystal arthropathies	endocrine/metabolic	rs1250993	LOC101929525	1.03741	0.026576	0.985324	1.0895	0.166948	0.79789	1	3884	604043	58.4969	4.81891	0.00527623	3
796	Elevated prostate specific antigen [PSA]	genitourinary	rs72655853	SBSPON	1.01907	0.0136651	0.992282	1.04585	0.166951	0.79789	1	73304	526184	0	2.0161	0	4
550.5	Ventral hernia	digestive	rs76423999	SLC12A7	0.960915	0.0288478	0.904373	1.01746	0.166953	0.79789	1	11294	590945	0	1.82225	0	3
362.27	Drusen (degenerative) of retina	sense organs	rs2284028	NCF4	0.947385	0.0391085	0.870733	1.02404	0.16696	0.79789	1	9792	588064	0	0.0506057	0	3
598	Abnormal findings on examination of urine	genitourinary	rs7960611	CLEC1A	0.966771	0.0244547	0.91884	1.0147	0.16701	0.79789	1	7510	584903	0	0.86415	0	3
577.3	Cyst and pseudocyst of pancreas	digestive	rs10086829	COL14A1	1.04634	0.0327829	0.982089	1.1106	0.167011	0.79789	1	3185	607172	0	0.791859	0	3
695.7	Prurigo and Lichen	dermatologic	rs1250993	LOC101929525	0.978342	0.0158462	0.947283	1.0094	0.167036	0.79789	1	11364	586262	0	1.5241	0	3
459.9	Circulatory disease NEC	circulatory system	rs76073397	MIR548H2	1.03288	0.0234097	0.986993	1.07876	0.167039	0.79789	1	15142	568208	61.0975	5.14106	0.0102804	3
536.3	Gastroparesis	digestive	rs72655853	SBSPON	1.07771	0.0541597	0.971555	1.18386	0.16704	0.79789	1	3682	605574	0.606775	2.01221	0.000139079	3
426.8	Other cardiac conduction disorders	circulatory system	rs111783124	LOC101928126	0.913308	0.0656285	0.784676	1.04194	0.16705	0.79789	1	1411	556976	0	0.136806	0	2
212	Benign neoplasm of respiratory and intrathoracic organs	neoplasms	rs10774671	OAS1	1.05293	0.03733	0.979767	1.1261	0.16705	0.79789	1	1582	558171	0	0.624289	0	2
371	Inflammation of the eye	sense organs	rs8052423	SLC22A31	0.988928	0.0080575	0.973136	1.00472	0.167056	0.79789	1	73891	485993	0	1.78865	0	4
145	Cancer of mouth	neoplasms	rs2284028	NCF4	1.07788	0.0542816	0.971493	1.18428	0.167067	0.79789	1	5077	604089	67.8101	6.21313	0.0272129	3
362.21	Macular degeneration, dry	sense organs	rs8080583	KANSL1	1.01506	0.0108212	0.993854	1.03627	0.167074	0.79789	1	27313	572465	13.1452	2.30269	0.000219652	3
695.3	Rosacea	dermatologic	rs7560588	BCL11A	0.980294	0.0144051	0.95206	1.00853	0.167076	0.79789	1	15137	587582	0	0.439616	0	3
724.9	Other unspecified back disorders	musculoskeletal	rs10774671	OAS1	0.974818	0.01846	0.938636	1.011	0.167092	0.79789	1	6431	596969	21.198	2.53801	0.000428092	3
716	Other arthropathies	musculoskeletal	rs13050728	IFNAR2	1.00937	0.006752	0.996138	1.02261	0.167114	0.79789	1	62392	500378	0	1.73171	0	4
695.4	Lupus (localized and systemic)	dermatologic	rs76423999	SLC12A7	0.918665	0.0614093	0.798303	1.03903	0.16714	0.79789	1	2451	609013	28.7373	2.80652	0.00495166	3
609.1	Infertility, male	genitourinary	rs11085727	TYK2	0.938374	0.0460444	0.848127	1.02862	0.16715	0.79789	1	1416	609119	0	1.45429	0	3
446	Polyarteritis nodosa and allied conditions	circulatory system	rs5023077	FBRSL1	1.04345	0.0307923	0.9831	1.10381	0.167166	0.79789	1	2403	557933	0	0.00479271	0	2
573.9	Abnormal serum enzyme levels	digestive	rs67959919	LZTFL1	1.04946	0.0349466	0.980961	1.11795	0.167179	0.79789	1	7566	585772	37.0723	3.17825	0.00568614	3
1004	NA	NA	rs2277732	DPP9	1.0336	0.0239245	0.986707	1.08049	0.167182	0.79789	1	5347	597508	54.2214	4.36885	0.0029433	3
366	Cataract	sense organs	rs1250993	LOC101929525	1.00727	0.0052414	0.996993	1.01754	0.167188	0.79789	1	300334	261767	67.3758	9.19563	0.000450635	4
365	Glaucoma	sense organs	rs7960611	CLEC1A	0.990501	0.00691003	0.976957	1.00404	0.167194	0.79789	1	124009	467919	0	2.41351	0	4
426.21	First degree AV block	circulatory system	rs13050728	IFNAR2	0.973887	0.0191566	0.93634	1.01143	0.167197	0.79789	1	6804	594216	7.48136	2.16173	0.000190981	3
386	Vertiginous syndromes and other disorders of vestibular system	sense organs	rs72655853	SBSPON	0.967289	0.0240777	0.920097	1.01448	0.167199	0.79789	1	19844	577916	54.9366	6.65729	0.00949701	4
724.1	Disorders of sacrum	musculoskeletal	rs72655853	SBSPON	0.92649	0.0552786	0.818144	1.03484	0.167208	0.79789	1	3879	603143	23.4671	2.61326	0.00854915	3
716.2	Unspecified monoarthritis	musculoskeletal	rs7560588	BCL11A	1.04987	0.0352363	0.98081	1.11894	0.16721	0.79789	1	2560	554978	44.1616	1.79088	0.00342311	2
363	Chorioretinal inflammations, scars, and other disorders of choroid	sense organs	rs467843	TRAPPC13	0.980087	0.0145633	0.951543	1.00863	0.167233	0.79789	1	11560	587553	0	0.947288	0	3
726.1	Enthesopathy	musculoskeletal	rs13050728	IFNAR2	1.0094	0.00677725	0.996121	1.02269	0.167235	0.79789	1	61480	500711	0	1.7188	0	4
293.1	Swelling, mass, or lump in head and neck [Space-occupying lesion, intracranial NOS]	mental disorders	rs11085727	TYK2	0.978951	0.0154035	0.94876	1.00914	0.167254	0.79789	1	12167	578803	18.4834	2.45349	0.000326812	3
272.12	Hyperglyceridemia	endocrine/metabolic	rs2924480	ELF5	1.01556	0.0111812	0.993646	1.03748	0.167271	0.79789	1	22350	579210	0	0.151798	0	4
470	Septal Deviations/Turbinate Hypertrophy	respiratory	rs7560588	BCL11A	0.981254	0.0137027	0.954397	1.00811	0.167276	0.79789	1	17794	581654	15.3266	2.36202	0.000234792	3
426.3	Bundle branch block	circulatory system	rs147812915	KAT7	1.04987	0.0352397	0.980798	1.11894	0.167298	0.79789	1	14633	580566	0	0.778415	0	3
288.1	Decreased white blood cell count	hematopoietic	rs8080583	KANSL1	0.977291	0.0166341	0.944688	1.00989	0.167299	0.79789	1	10191	592713	0	0.373515	0	3
535.6	Duodenitis	digestive	rs78313563	ESS2	0.827564	0.137061	0.558925	1.0962	0.167305	0.79789	1	2535	551079	0	0.708733	0	2
588	Disorders resulting from impaired renal function	genitourinary	rs111837807	CCHCR1	0.963436	0.0269765	0.910562	1.01631	0.167341	0.797905	1	10350	596318	30.202	2.86541	0.00122312	3
772.2	Spasm of muscle	symptoms	rs10086829	COL14A1	1.02067	0.0148175	0.991628	1.04971	0.167358	0.797905	1	16254	563331	0	0.812388	0	3
008.5	Bacterial enteritis	infectious diseases	rs111783124	LOC101928126	0.96173	0.0282614	0.906338	1.01712	0.167361	0.797905	1	6760	598293	0	0.541785	0	3
395.3	Nonrheumatic tricuspid valve disorders	circulatory system	rs72655853	SBSPON	0.891179	0.0834458	0.727625	1.05473	0.167385	0.797927	1	1733	552985	0	0.00467047	0	2
709	Diffuse diseases of connective tissue	dermatologic	rs467843	TRAPPC13	1.04056	0.0288045	0.984107	1.09702	0.167456	0.797927	1	2936	605508	0	1.45425	0	3
781	Symptoms involving nervous and musculoskeletal systems	symptoms	rs5023077	FBRSL1	1.02347	0.0168025	0.990533	1.0564	0.167459	0.797927	1	8232	584391	58.3152	4.79791	0.00244915	3
793	NA	NA	rs7960611	CLEC1A	0.945757	0.0404015	0.866571	1.02494	0.167471	0.797927	1	2717	597347	84.249	12.6976	0.030514	3
724.9	Other unspecified back disorders	musculoskeletal	rs2284028	NCF4	1.05565	0.0392347	0.978751	1.13255	0.167482	0.797927	1	6431	596969	33.6427	3.01399	0.0046739	3
514.1	Abnormal results of function study of pulmonary system	respiratory	rs1405655	NR1H2	1.07953	0.0554384	0.970868	1.18819	0.167483	0.797927	1	751	557608	65.9543	2.93723	0.0140711	2
158	Neoplasm of unspecified nature of digestive system	neoplasms	rs111837807	CCHCR1	1.07263	0.0508005	0.973066	1.1722	0.167507	0.797927	1	2646	553938	0	0.148165	0	2
053	Herpes zoster	infectious diseases	rs9501257	HLA-DPB1	1.02525	0.0180662	0.989839	1.06066	0.16752	0.797927	1	14334	576087	0	1.10953	0	3
452	Other venous embolism and thrombosis	circulatory system	rs35154152	THBS3	0.983483	0.0120673	0.959831	1.00713	0.167524	0.797927	1	32528	564092	0	0.285138	0	3
335	Multiple sclerosis	neurological	rs2277732	DPP9	1.04147	0.029441	0.983764	1.09917	0.167557	0.797985	1	3271	558185	0	0.151033	0	2
344	Other paralytic syndromes	neurological	rs12259804	PLEKHS1	0.932384	0.0507301	0.832953	1.03182	0.167571	0.797985	1	6927	599095	0	0.279936	0	3
562.2	Diverticulitis	digestive	rs10774671	OAS1	1.01817	0.013047	0.992594	1.04374	0.167629	0.79815	1	13292	584987	1.41082	2.02862	1.39112e-05	3
090	Sexually transmitted infections (not HIV or hepatitis)	infectious diseases	rs12660421	FOXP4-AS1	1.05225	0.0369087	0.979905	1.12459	0.167649	0.79815	1	7440	594149	0	1.6716	0	3
613.5	Mastodynia	genitourinary	rs10086829	COL14A1	1.05022	0.0355157	0.980612	1.11983	0.167665	0.79815	1	2921	602984	0	0.282154	0	3
241.1	Nontoxic uninodular goiter	endocrine/metabolic	rs2284028	NCF4	1.03636	0.0258876	0.985623	1.0871	0.167675	0.79815	1	15588	589798	43.2395	3.52358	0.00315356	3
649	Other conditions or status of the mother complicating pregnancy, childbirth, or the puerperium	pregnancy complications	rs9501257	HLA-DPB1	1.0993	0.0686245	0.9648	1.23381	0.167695	0.79816	1	777	561023	0	0.249083	0	2
401.21	Hypertensive heart disease	circulatory system	rs495828	ABO	1.01443	0.0103858	0.994072	1.03478	0.16781	0.798625	1	31627	559610	0	1.69909	0	4
694.2	Other dyschromia	dermatologic	rs72655853	SBSPON	0.96309	0.0272705	0.909639	1.01654	0.167865	0.798783	1	15560	564996	19.7409	2.49193	0.00160974	3
498	Acute bronchospasm	respiratory	rs147812915	KAT7	1.22341	0.146223	0.936815	1.51001	0.167889	0.798783	1	853	556453	0	0.228395	0	2
286.81	Primary hypercoagulable state	hematopoietic	rs7560588	BCL11A	1.04752	0.033669	0.981533	1.11352	0.167896	0.798783	1	2732	558165	0	0.166146	0	2
686.1	Carbuncle and furuncle	dermatologic	rs7089827	TFAM	1.03599	0.0256411	0.985733	1.08625	0.167923	0.798826	1	6451	589494	50.1808	4.01451	0.00234665	3
610	Benign mammary dysplasias	genitourinary	rs7560588	BCL11A	1.03791	0.0269909	0.985012	1.09082	0.167983	0.799029	1	5300	601583	0	1.15244	0	3
946	Anaphylactic shock NOS	injuries & poisonings	rs76423999	SLC12A7	1.07285	0.0510057	0.972876	1.17282	0.168018	0.799071	1	3184	604642	0	0.0332022	0	3
379.9	Pain, swelling or discharge of eye	sense organs	rs10774671	OAS1	1.02685	0.01922	0.989179	1.06452	0.168027	0.799071	1	5955	583090	79.2335	9.63089	0.00522833	3
349	Other and unspecified disorders of the nervous system	neurological	rs8080583	KANSL1	0.964402	0.0262957	0.912862	1.01594	0.168069	0.799189	1	4193	600813	0	0.700178	0	3
198	Secondary malignant neoplasm	neoplasms	rs78313563	ESS2	1.06547	0.0460144	0.975285	1.15566	0.168131	0.799398	1	19945	585459	0	1.56422	0	3
1008	NA	NA	rs13050728	IFNAR2	1.03988	0.0283803	0.984256	1.09551	0.168219	0.799663	1	3109	602982	0	0.975708	0	3
367.2	Astigmatism	sense organs	rs1405655	NR1H2	1.00676	0.00488608	0.997179	1.01633	0.168222	0.799663	1	141117	384986	0	2.74579	0	4
401.21	Hypertensive heart disease	circulatory system	rs13050728	IFNAR2	0.987438	0.00917482	0.969455	1.00542	0.168239	0.799663	1	31627	559610	0	2.80379	0	4
603.1	Hydrocele	genitourinary	rs7960611	CLEC1A	0.96733	0.0241082	0.920078	1.01458	0.16828	0.799686	1	7821	596785	0	0.249816	0	3
353	Nerve root and plexus disorders	neurological	rs5023077	FBRSL1	1.02349	0.0168496	0.99046	1.05651	0.168294	0.799686	1	8349	590971	0	0.961837	0	3
401.3	Other hypertensive complications	circulatory system	rs12259804	PLEKHS1	0.930821	0.052035	0.828832	1.03281	0.168297	0.799686	1	7861	591919	0	0.708215	0	3
444	Arterial embolism and thrombosis	circulatory system	rs76073397	MIR548H2	0.943937	0.0418879	0.861837	1.02604	0.168393	0.80001	1	4956	601366	43.1498	3.51802	0.0207267	3
622	Polyp of female genital organs	genitourinary	rs12259804	PLEKHS1	0.832978	0.132679	0.572926	1.09303	0.1684	0.80001	1	1199	560013	0	0.183821	0	2
381.1	Otitis media	sense organs	rs11085727	TYK2	1.01584	0.0114104	0.993475	1.0382	0.16842	0.80002	1	21592	554544	0	0.0506585	0	3
189.12	Malignant neoplasm of renal pelvis	neoplasms	rs7560588	BCL11A	0.933352	0.0500815	0.835192	1.03151	0.168447	0.800066	1	1300	559994	0	0.0734297	0	2
706	Diseases of sebaceous glands	dermatologic	rs9896243	NSF	1.00978	0.00706947	0.995927	1.02364	0.168469	0.800082	1	80150	471118	0	2.10986	0	4
348.8	Encephalopathy, not elsewhere classified	neurological	rs495828	ABO	0.972203	0.0204714	0.932079	1.01233	0.168492	0.800082	1	7909	594829	26.6874	2.72804	0.000906435	3
365.2	Primary angle-closure glaucoma	sense organs	rs67959919	LZTFL1	1.04293	0.03053	0.983096	1.10277	0.168523	0.800082	1	9399	596500	28.3519	2.79142	0.00348606	3
530.3	Stricture and stenosis of esophagus	digestive	rs35705950	MUC5B	0.955718	0.0328931	0.891248	1.02019	0.168529	0.800082	1	5610	599295	17.0279	2.41045	0.00448808	3
588.2	Secondary hyperparathyroidism (of renal origin)	genitourinary	rs12259804	PLEKHS1	0.932736	0.0505718	0.833615	1.03186	0.168538	0.800082	1	8182	600436	0	0.737163	0	3
994	Sepsis and SIRS	injuries & poisonings	rs467843	TRAPPC13	1.015	0.010817	0.993802	1.03621	0.168591	0.800094	1	21617	574679	0	0.0937527	0	3
531.3	Duodenal ulcer	digestive	rs8052423	SLC22A31	0.949189	0.0378774	0.874949	1.02343	0.168591	0.800094	1	2892	555119	0	0.0283248	0	2
300.13	Phobia	mental disorders	rs1405655	NR1H2	0.95428	0.033993	0.887653	1.02091	0.168602	0.800094	1	2071	606769	0	1.99473	0	3
149	Cancer of larynx, pharynx, nasal cavities	neoplasms	rs75505823	LRP1	0.935066	0.0487689	0.839479	1.03065	0.168616	0.800094	1	6157	603790	0.117666	2.00236	6.81254e-05	3
496.1	Emphysema	respiratory	rs75505823	LRP1	0.954307	0.0339743	0.887717	1.0209	0.168629	0.800094	1	12469	585112	56.4671	4.59423	0.0284373	3
569	Other disorders of intestine	digestive	rs35154152	THBS3	1.0337	0.0240818	0.986498	1.0809	0.168741	0.800544	1	7714	583978	0	0.724072	0	3
429.2	Abnormal function study of cardiovascular system	circulatory system	rs7560588	BCL11A	1.03172	0.0226942	0.987241	1.0762	0.168805	0.800758	1	6259	588414	56.1991	4.56611	0.00497334	3
333	Extrapyramidal disease and abnormal movement disorders	neurological	rs67959919	LZTFL1	1.0256	0.0183696	0.989593	1.0616	0.168843	0.800758	1	25167	569245	0	0.371246	0	3
496.3	Bronchiectasis	respiratory	rs8052423	SLC22A31	0.938801	0.0458981	0.848841	1.02876	0.16885	0.800758	1	2017	558191	23.6141	1.30914	0.00183675	2
580.1	Glomerulonephritis	genitourinary	rs9501257	HLA-DPB1	1.06008	0.0424076	0.976964	1.1432	0.168863	0.800758	1	1880	559045	16.6046	1.19911	0.000760162	2
577.1	Acute pancreatitis	digestive	rs10774671	OAS1	1.02001	0.0144025	0.991784	1.04824	0.168874	0.800758	1	10805	595728	0	0.506832	0	3
443.1	Raynaud's syndrome	circulatory system	rs1250993	LOC101929525	0.953775	0.0344051	0.886341	1.02121	0.16895	0.80099	1	2373	558664	0	0.582726	0	2
531.4	Peptic ulcer, site unspecified	digestive	rs7960611	CLEC1A	1.02693	0.0193217	0.989063	1.0648	0.168966	0.80099	1	12554	588805	0	1.38265	0	3
335	Multiple sclerosis	neurological	rs622568	SEC61G	1.04454	0.0316807	0.982446	1.10663	0.168976	0.80099	1	3271	558185	11.1621	1.12565	0.000319975	2
729	Other disorders of soft tissues	musculoskeletal	rs9501257	HLA-DPB1	1.03316	0.0237175	0.986673	1.07965	0.169006	0.80105	1	7759	581773	0	1.83887	0	3
696.42	Psoriatic arthropathy	dermatologic	rs622568	SEC61G	1.04511	0.0320873	0.982223	1.10801	0.169071	0.801274	1	3427	607954	66.6175	5.99115	0.0131532	3
443.1	Raynaud's syndrome	circulatory system	rs10774671	OAS1	0.959118	0.0303551	0.899622	1.01861	0.169107	0.801361	1	2373	558664	0	0.101454	0	2
363.3	Chorioretinal scars	sense organs	rs2924480	ELF5	1.02304	0.0165641	0.99057	1.0555	0.16915	0.801481	1	10098	590738	55.8231	4.52726	0.00193984	3
359.2	Myopathy	neurological	rs1405655	NR1H2	0.952448	0.03544	0.882985	1.02191	0.169219	0.801681	1	1911	557702	0	0.279877	0	2
1010.1	NA	NA	rs78313563	ESS2	1.05262	0.0373058	0.979501	1.12574	0.169239	0.801681	1	26061	561323	0	0.498307	0	4
569	Other disorders of intestine	digestive	rs9896243	NSF	0.971513	0.0210241	0.930306	1.01272	0.169245	0.801681	1	7714	583978	64.7605	5.67545	0.00540037	3
472	Chronic pharyngitis and nasopharyngitis	respiratory	rs11085727	TYK2	1.01414	0.0102136	0.994119	1.03416	0.169297	0.801785	1	27566	558805	61.1209	7.71624	0.00149132	4
964.1	Anticoagulants causing adverse effects	injuries & poisonings	rs12259804	PLEKHS1	0.851223	0.117197	0.621517	1.08093	0.169302	0.801785	1	1257	557914	0	0.185502	0	2
473	Diseases of the larynx and vocal cords	respiratory	rs622568	SEC61G	1.01654	0.0119391	0.993143	1.03994	0.169334	0.801853	1	23827	572725	36.8313	3.16612	0.000348824	3
627	Menopausal and postmenopausal disorders	genitourinary	rs75505823	LRP1	0.940507	0.044645	0.853003	1.02801	0.169485	0.802451	1	16134	589471	52.5934	4.21882	0.0220351	3
575.2	Obstruction of bile duct	digestive	rs75505823	LRP1	1.14133	0.0962288	0.952723	1.32994	0.169515	0.802451	1	1366	559652	0	0.000772471	0	2
331	Other cerebral degenerations	neurological	rs111837807	CCHCR1	1.07234	0.0508408	0.972691	1.17199	0.16952	0.802451	1	2561	553343	11.3251	1.12772	0.00141722	2
595	Hydronephrosis	genitourinary	rs2284028	NCF4	1.05566	0.039431	0.978376	1.13295	0.169531	0.802451	1	8537	595359	0	0.312193	0	3
573.5	Jaundice (not of newborn)	digestive	rs7560588	BCL11A	1.0485	0.0344799	0.980916	1.11608	0.169604	0.802646	1	2665	605219	0	0.372249	0	3
1010.3	NA	NA	rs11085727	TYK2	1.00667	0.00484347	0.997181	1.01617	0.169607	0.802646	1	200441	308243	9.70931	3.3226	2.2233e-05	4
626.1	Irregular menstrual cycle/bleeding	genitourinary	rs7089827	TFAM	1.03226	0.0231174	0.986945	1.07757	0.169674	0.802879	1	11401	595217	43.5854	3.54518	0.001488	3
761	Cervicalgia	symptoms	rs12660421	FOXP4-AS1	0.982731	0.0126869	0.957865	1.0076	0.169729	0.802879	1	112354	450851	0	1.70826	0	4
732	Osteochondropathies	musculoskeletal	rs7089827	TFAM	0.91761	0.062621	0.794873	1.04035	0.16973	0.802879	1	1264	559011	0	0.524396	0	2
348.2	Cerebral edema and compression of brain	neurological	rs11085727	TYK2	1.06683	0.047116	0.974483	1.15918	0.169741	0.802879	1	1279	559643	0	0.00649498	0	2
008	Intestinal infection	infectious diseases	rs147812915	KAT7	0.945973	0.0404521	0.866686	1.02526	0.169745	0.802879	1	11931	578719	51.0249	4.08371	0.00871253	3
520	Disorders of tooth development	digestive	rs2277732	DPP9	1.03273	0.0234598	0.98675	1.07871	0.169798	0.802993	1	5500	588962	37.9449	3.22294	0.0017231	3
626.14	Irregular menstrual bleeding	genitourinary	rs72655853	SBSPON	0.846065	0.121764	0.607407	1.08472	0.169813	0.802993	1	1073	559602	0	0.464271	0	2
447	Other disorders of arteries and arterioles	circulatory system	rs2277732	DPP9	0.966805	0.024594	0.918601	1.01501	0.169873	0.802993	1	4960	595598	0	1.32037	0	3
364.1	Corneal opacity	sense organs	rs622568	SEC61G	1.02505	0.0180252	0.98972	1.06038	0.169894	0.802993	1	10254	590672	0	1.11688	0	3
599.9	Other abnormality of urination	genitourinary	rs9501257	HLA-DPB1	0.980062	0.0146735	0.951302	1.00882	0.169904	0.802993	1	21284	560977	0	0.667133	0	3
290.2	Delirium due to conditions classified elsewhere	mental disorders	rs72655853	SBSPON	0.945016	0.0412052	0.864254	1.02578	0.169914	0.802993	1	6840	596244	0	1.20761	0	3
195.3	Malignant neoplasm of head, face, and neck	neoplasms	rs13050728	IFNAR2	0.969519	0.0225546	0.925312	1.01373	0.16992	0.802993	1	4794	553040	0	0.787284	0	2
819	Skull and face fracture and other intercranial injury	injuries & poisonings	rs78313563	ESS2	1.05797	0.0410629	0.977491	1.13846	0.169927	0.802993	1	24661	578757	8.56625	3.28106	0.000765885	4
433.5	Cerebral aneurysm	circulatory system	rs35154152	THBS3	1.0665	0.0469111	0.97455	1.15844	0.169955	0.802993	1	1885	559809	0	0.169623	0	2
585.33	Chronic Kidney Disease, Stage III	genitourinary	rs6869036	MGAT1	0.97028	0.0219869	0.927185	1.01337	0.169994	0.802993	1	52811	550550	0	0.718375	0	4
429.3	Symptoms involving cardiovascular system	circulatory system	rs8052423	SLC22A31	0.966523	0.0248157	0.917884	1.01516	0.170026	0.802993	1	6872	586061	0	0.573851	0	3
244.1	Secondary hypothyroidism	endocrine/metabolic	rs11085727	TYK2	0.969158	0.0228321	0.924407	1.01391	0.170042	0.802993	1	5533	604297	0	1.22168	0	3
386.9	Dizziness and giddiness (Light-headedness and vertigo)	sense organs	rs6869036	MGAT1	0.97451	0.0188192	0.937624	1.0114	0.170053	0.802993	1	76087	475186	15.9153	3.56783	0.000441212	4
204.1	Lymphoid leukemia	neoplasms	rs467843	TRAPPC13	1.03812	0.0272668	0.984675	1.09156	0.170068	0.802993	1	3347	558416	30.2724	1.43415	0.00146783	2
337.1	Peripheral autonomic neuropathy	neurological	rs2277732	DPP9	1.01955	0.0141102	0.991891	1.0472	0.170072	0.802993	1	14515	580069	29.1498	2.82286	0.000684827	3
213	Benign neoplasm of bone and articular cartilage	neoplasms	rs6869036	MGAT1	1.20965	0.138733	0.937736	1.48157	0.170083	0.802993	1	935	558930	0	0.0592267	0	2
622	Polyp of female genital organs	genitourinary	rs75505823	LRP1	1.16422	0.110832	0.946992	1.38145	0.170085	0.802993	1	1199	560013	0	0.292869	0	2
338.2	Chronic pain	neurological	rs2277732	DPP9	0.990329	0.00708364	0.976445	1.00421	0.170086	0.802993	1	68775	494080	21.0886	3.80173	0.000114607	4
388	Other disorders of ear	sense organs	rs35154152	THBS3	0.949102	0.0380793	0.874467	1.02374	0.170112	0.803033	1	3315	597470	0	1.56133	0	3
386.2	Peripheral or central vertigo	sense organs	rs7560588	BCL11A	1.01991	0.0143718	0.991741	1.04808	0.170151	0.8031	1	15950	576526	18.9996	2.46912	0.000330956	3
979	Adverse drug events and drug allergies	injuries & poisonings	rs111783124	LOC101928126	1.02951	0.0212011	0.987954	1.07106	0.170162	0.8031	1	11922	573239	0	1.13088	0	3
244.2	Acquired hypothyroidism	endocrine/metabolic	rs78313563	ESS2	0.874226	0.0980034	0.682139	1.06631	0.170205	0.80322	1	5281	600725	0	0.87713	0	3
189	Cancer of urinary organs (incl. kidney and bladder)	neoplasms	rs7960611	CLEC1A	0.978351	0.0159607	0.947068	1.00963	0.170285	0.803474	1	19835	586840	0	0.583531	0	3
196	Radiotherapy	neoplasms	rs7560588	BCL11A	0.9718	0.0208604	0.930914	1.01269	0.170294	0.803474	1	7885	602430	0	0.875288	0	3
289.4	Lymphadenitis	hematopoietic	rs67959919	LZTFL1	0.965288	0.0257716	0.914776	1.0158	0.170428	0.803604	1	14858	574721	0	1.40432	0	3
368.4	Visual field defects	sense organs	rs1453205	LOC101928196	0.982161	0.0131318	0.956422	1.0079	0.170454	0.803604	1	12797	582419	0	0.870204	0	3
519.9	Symptoms involving respiratory system and other chest symptoms	respiratory	rs111783124	LOC101928126	1.03657	0.0262	0.985214	1.08792	0.170461	0.803604	1	7899	588219	83.4395	12.0769	0.0290286	3
250.23	Type 2 diabetes with ophthalmic manifestations	endocrine/metabolic	rs10086829	COL14A1	0.987217	0.0093856	0.968822	1.00561	0.170462	0.803604	1	42267	551660	3.2993	3.10236	2.01249e-05	4
871.1	Open wound of hand except finger(s)	injuries & poisonings	rs622568	SEC61G	0.955707	0.0330542	0.890921	1.02049	0.170503	0.803604	1	3158	598882	0	1.58821	0	3
276.4	Acid-base balance disorder	endocrine/metabolic	rs8052423	SLC22A31	0.976572	0.017298	0.942668	1.01048	0.170535	0.803604	1	13839	578161	0	0.40397	0	3
250.2	Type 2 diabetes	endocrine/metabolic	rs11085727	TYK2	1.00643	0.00467572	0.997264	1.01559	0.17055	0.803604	1	215735	379399	75.5119	12.2509	0.000611059	4
686.3	Pilonidal cyst	dermatologic	rs72655853	SBSPON	1.11025	0.0763187	0.960666	1.25983	0.170569	0.803604	1	1747	559396	0	0.0989622	0	2
290.3	Other persistent mental disorders due to conditions classified elsewhere	mental disorders	rs35705950	MUC5B	0.97767	0.0164799	0.945369	1.00997	0.17058	0.803604	1	24527	580711	0	2.98794	0	4
840	Sprains and strains	injuries & poisonings	rs5023077	FBRSL1	0.991634	0.006131	0.979617	1.00365	0.170587	0.803604	1	73620	473578	32.1683	4.42271	0.000130574	4
772.4	Rhabdomyolysis	symptoms	rs6869036	MGAT1	0.886954	0.0875468	0.715362	1.05855	0.170604	0.803604	1	3030	605385	0	0.231484	0	3
187	Cancer of other male genital organs	neoplasms	rs8052423	SLC22A31	0.947744	0.0391697	0.870972	1.02452	0.170625	0.803604	1	2819	605905	0	1.68434	0	3
426.25	Other heart block	circulatory system	rs2277732	DPP9	0.946011	0.0405106	0.86661	1.02541	0.170675	0.803604	1	1755	558195	0	0.103056	0	2
522.1	Pulpitis and necrosis of tooth pulp	digestive	rs76423999	SLC12A7	1.02981	0.0214409	0.987786	1.07183	0.170683	0.803604	1	17907	584027	0	0.59069	0	4
053.1	Herpes zoster with nervous system complications	infectious diseases	rs5023077	FBRSL1	0.961608	0.0285763	0.905598	1.01762	0.170697	0.803604	1	2792	606938	0.984035	2.01988	5.18236e-05	3
575	Other biliary tract disease	digestive	rs9896243	NSF	1.02301	0.016603	0.990464	1.05555	0.1707	0.803604	1	12215	583915	0	0.181085	0	3
599.8	Other symptoms involving urinary system	genitourinary	rs10086829	COL14A1	1.02477	0.0178639	0.98976	1.05979	0.170722	0.803604	1	10788	578761	0	0.800502	0	3
132	Infestation (lice, mites)	infectious diseases	rs10086829	COL14A1	0.949816	0.0375846	0.87615	1.02348	0.170722	0.803604	1	2305	603562	0	0.407387	0	3
426.92	Cardiac defibrillator in situ	circulatory system	rs35154152	THBS3	1.02643	0.0190443	0.989104	1.06376	0.170734	0.803604	1	12410	596805	0	1.68223	0	3
333.1	Essential tremor	neurological	rs78313563	ESS2	0.921088	0.0600085	0.803472	1.0387	0.170751	0.803604	1	14445	589032	0	1.48454	0	3
457.3	Encounter for long-term (current) use of aspirin	circulatory system	rs8080583	KANSL1	0.973507	0.0196021	0.935087	1.01193	0.170768	0.803604	1	7492	588026	22.5303	2.58165	0.000545654	3
384.4	Perforation of tympanic membrane	sense organs	rs5023077	FBRSL1	0.965509	0.025625	0.915285	1.01573	0.17077	0.803604	1	3450	605737	40.3183	3.35111	0.00321322	3
297.1	Suicidal ideation	mental disorders	rs495828	ABO	0.984344	0.0115202	0.961765	1.00692	0.170776	0.803604	1	26966	577720	7.89887	3.25729	7.38672e-05	4
174	Breast cancer	neoplasms	rs622568	SEC61G	1.04339	0.031012	0.982608	1.10417	0.170791	0.803604	1	3407	557730	0	0.0152354	0	2
223	Benign neoplasm of kidney and other urinary organs	neoplasms	rs147812915	KAT7	1.15349	0.104259	0.949147	1.35784	0.170802	0.803604	1	1667	557470	9.81612	1.10885	0.00806787	2
395.2	Nonrheumatic aortic valve disorders	circulatory system	rs12660421	FOXP4-AS1	0.95707	0.0320374	0.894276	1.01986	0.170804	0.803604	1	21302	576604	0	0.10091	0	3
522.1	Pulpitis and necrosis of tooth pulp	digestive	rs76073397	MIR548H2	1.03162	0.0227267	0.987072	1.07616	0.17081	0.803604	1	17907	584027	0	0.755234	0	4
794	Abnormal results of other function studies (bladder, pancreas, placenta, spleen, etc)	symptoms	rs13050728	IFNAR2	0.941402	0.0440899	0.854986	1.02782	0.170815	0.803604	1	1248	552072	63.6083	2.74788	0.012002	2
300.11	Generalized anxiety disorder	mental disorders	rs67959919	LZTFL1	0.979246	0.0153141	0.94923	1.00926	0.17085	0.803661	1	42111	554295	0	0.332247	0	4
153	Colorectal cancer	neoplasms	rs13050728	IFNAR2	0.981084	0.0139452	0.953751	1.00842	0.170863	0.803661	1	13001	593355	0	1.58588	0	3
226	Benign neoplasm of thyroid glands	neoplasms	rs495828	ABO	0.920671	0.0603806	0.802325	1.03902	0.171046	0.804313	1	924	559968	0	0.00670353	0	2
381.11	Suppurative and unspecified otitis media	sense organs	rs2924480	ELF5	1.01916	0.0138644	0.991985	1.04633	0.171053	0.804313	1	14385	567381	77.0905	8.72999	0.00359046	3
636	Early or threatened labor; hemorrhage in early pregnancy	pregnancy complications	rs10774671	OAS1	1.07476	0.0526691	0.971524	1.17799	0.171061	0.804313	1	858	561112	0	0.109847	0	2
611	Abnormal findings on mammogram or breast exam	genitourinary	rs8052423	SLC22A31	0.976384	0.017462	0.942158	1.01061	0.171108	0.804313	1	16843	584061	4.30342	2.08994	5.44238e-05	3
282	Hereditary hemolytic anemias	hematopoietic	rs10086829	COL14A1	1.04768	0.0340337	0.980974	1.11439	0.171126	0.804313	1	3688	555882	0	0.000628922	0	2
687.2	NA	NA	rs111837807	CCHCR1	0.968263	0.0235652	0.922076	1.01445	0.171127	0.804313	1	13143	561360	0	0.735736	0	3
079	Viral infection	infectious diseases	rs467843	TRAPPC13	0.974878	0.0185914	0.938438	1.01132	0.171138	0.804313	1	6970	576917	0	0.987369	0	3
742.9	Other derangement of joint	musculoskeletal	rs10774671	OAS1	0.979915	0.0148259	0.950856	1.00897	0.171143	0.804313	1	10267	582910	44.3996	3.5971	0.000814088	3
964	Poisoning by agents primarily affecting blood constituents	injuries & poisonings	rs467843	TRAPPC13	0.945326	0.0410873	0.864795	1.02586	0.171172	0.804351	1	1423	557417	0	0.0668808	0	2
450	Noninfectious disorders of lymphatic channels	circulatory system	rs2924480	ELF5	0.970646	0.0217731	0.927971	1.01332	0.1712	0.804351	1	5845	600931	0	0.864336	0	3
277.5	Other disorders of lipoid metabolism	endocrine/metabolic	rs147812915	KAT7	1.06228	0.0441567	0.975737	1.14883	0.171204	0.804351	1	8958	589649	0	1.23124	0	3
433.6	Acute, but ill-defined cerebrovascular disease	circulatory system	rs8052423	SLC22A31	0.979034	0.0154869	0.948679	1.00939	0.171249	0.804482	1	17464	586405	0	0.598859	0	3
332	Parkinson's disease	neurological	rs12259804	PLEKHS1	1.05561	0.0395557	0.978077	1.13314	0.17129	0.804592	1	9003	600592	0	0.69812	0	3
204.12	Lymphoid leukemia, chronic	neoplasms	rs7560588	BCL11A	0.956592	0.0324424	0.893005	1.02018	0.171336	0.804722	1	2986	559081	0	0.00314181	0	2
872	Traumatic amputation	injuries & poisonings	rs7089827	TFAM	1.04113	0.0294701	0.983371	1.09889	0.171378	0.80477	1	5602	603802	0	1.01478	0	3
527.2	Sialoadenitis	digestive	rs6869036	MGAT1	1.14052	0.0961326	0.952104	1.32894	0.171381	0.80477	1	2073	557166	20.3482	1.25546	0.00504065	2
290.1	Dementias	mental disorders	rs111783124	LOC101928126	1.02174	0.0157293	0.990915	1.05257	0.171446	0.804988	1	22705	579894	0	0.300544	0	3
324	Other CNS infection and poliomyelitis	neurological	rs7560588	BCL11A	0.930757	0.0524778	0.8279	1.03361	0.171505	0.805182	1	1192	560382	0	0.136921	0	2
761	Cervicalgia	symptoms	rs147812915	KAT7	1.02009	0.0145467	0.991576	1.0486	0.171563	0.805196	1	112354	450851	0	0.701179	0	4
1011	NA	NA	rs467843	TRAPPC13	0.981561	0.0136129	0.95488	1.00824	0.171568	0.805196	1	13278	575053	0	1.52486	0	3
338.2	Chronic pain	neurological	rs111783124	LOC101928126	1.01316	0.00956439	0.994416	1.03191	0.17157	0.805196	1	68775	494080	0	1.16845	0	4
428.3	Heart failure with reduced EF [Systolic or combined heart failure]	circulatory system	rs1250993	LOC101929525	0.987757	0.00901085	0.970096	1.00542	0.171595	0.805196	1	37181	567970	0	0.862714	0	4
520.2	Disturbances in tooth eruption	digestive	rs9896243	NSF	1.06864	0.0485587	0.973462	1.16381	0.171596	0.805196	1	1445	553146	0	0.643951	0	2
523.32	Chronic periodontitis	digestive	rs12660421	FOXP4-AS1	0.973132	0.0199241	0.934081	1.01218	0.171639	0.805316	1	32234	566938	0	0.845191	0	4
705.1	Dyshidrosis	dermatologic	rs8052423	SLC22A31	1.05819	0.0413836	0.977079	1.1393	0.171707	0.80555	1	2256	605754	12.434	2.28399	0.000901791	3
371.21	Allergic conjunctivitis	sense organs	rs7960611	CLEC1A	1.0261	0.0188565	0.989146	1.06306	0.171742	0.805586	1	12379	588932	17.9574	3.65664	0.000368606	4
362	Other retinal disorders	sense organs	rs1250993	LOC101929525	1.00792	0.00577404	0.996605	1.01924	0.171758	0.805586	1	111050	458229	49.9464	5.99358	0.000252957	4
442.2	Aneurysm of iliac artery	circulatory system	rs75505823	LRP1	0.894589	0.0815129	0.734823	1.05435	0.171768	0.805586	1	2249	558753	0	0.373074	0	2
276.13	Hyperpotassemia	endocrine/metabolic	rs9896243	NSF	1.01758	0.0127566	0.992581	1.04259	0.171799	0.805604	1	21392	567741	0	0.626811	0	3
610.2	Fibroadenosis of breast	genitourinary	rs76423999	SLC12A7	0.824855	0.140918	0.548655	1.10105	0.171819	0.805604	1	581	561005	0	0.669634	0	2
296.1	Bipolar	mental disorders	rs111783124	LOC101928126	1.01723	0.0125039	0.992724	1.04174	0.171824	0.805604	1	37573	571753	0	1.46901	0	4
263	Other nutritional deficiency	endocrine/metabolic	rs76423999	SLC12A7	1.11668	0.080774	0.958365	1.275	0.171844	0.805615	1	1372	557175	0	0.433526	0	2
727	Other disorders of synovium, tendon, and bursa	musculoskeletal	rs13050728	IFNAR2	1.0086	0.00626984	0.996314	1.02089	0.171865	0.80563	1	73454	492491	0	0.649464	0	4
530.5	Disorders of esophageal motility	digestive	rs147812915	KAT7	0.875024	0.0977212	0.68349	1.06656	0.171884	0.805635	1	2314	556979	0	0.0113583	0	2
626.1	Irregular menstrual cycle/bleeding	genitourinary	rs2284028	NCF4	0.959814	0.0300249	0.900966	1.01866	0.171924	0.805678	1	11401	595217	62.8091	5.37767	0.009457	3
365	Glaucoma	sense organs	rs111837807	CCHCR1	0.988139	0.00873561	0.971017	1.00526	0.17196	0.805678	1	124009	467919	42.9147	5.25529	0.000374937	4
601.12	Chronic prostatitis	genitourinary	rs1250993	LOC101929525	0.970345	0.0220392	0.927148	1.01354	0.171968	0.805678	1	5823	598717	15.6358	2.37067	0.000405825	3
624.9	stress incontinence, female	genitourinary	rs67959919	LZTFL1	0.941472	0.0441554	0.854928	1.02802	0.171982	0.805678	1	5465	602443	0	0.195314	0	3
364.9	Cornea replaced by transplant	sense organs	rs67959919	LZTFL1	1.11002	0.0764189	0.960236	1.2598	0.171991	0.805678	1	1346	560980	0	0.000128629	0	2
733	Other disorders of bone and cartilage	musculoskeletal	rs2284028	NCF4	0.96031	0.029652	0.902192	1.01843	0.172002	0.805678	1	13131	574855	66.5697	5.98259	0.00803679	3
535.9	Gastritis and duodenitis, NOS	digestive	rs76423999	SLC12A7	0.96337	0.0273243	0.909814	1.01693	0.172017	0.805678	1	12300	569609	47.837	3.83413	0.00249145	3
381.11	Suppurative and unspecified otitis media	sense organs	rs9896243	NSF	1.02113	0.0153175	0.991112	1.05116	0.172139	0.806166	1	14385	567381	0	0.565458	0	3
766	Neuralgia, neuritis, and radiculitis NOS	symptoms	rs35705950	MUC5B	0.972695	0.020279	0.932948	1.01244	0.172187	0.806214	1	16202	569381	0	0.232587	0	3
426.32	Left bundle branch block	circulatory system	rs9501257	HLA-DPB1	1.04049	0.029077	0.983497	1.09748	0.172257	0.806214	1	5569	598879	0	0.43514	0	3
224	Benign neoplasm of eye	neoplasms	rs10774671	OAS1	1.0146	0.0106212	0.993785	1.03542	0.17227	0.806214	1	20432	580245	0	1.20581	0	3
994.1	Systemic inflammatory response syndrome (SIRS)	injuries & poisonings	rs72655853	SBSPON	1.12616	0.087051	0.955545	1.29678	0.172278	0.806214	1	1292	556956	0	0.952871	0	2
687.2	NA	NA	rs76073397	MIR548H2	0.964654	0.0263652	0.912978	1.01633	0.172282	0.806214	1	13143	561360	0	1.31091	0	3
286.8	Hypercoagulable state	hematopoietic	rs7560588	BCL11A	1.04534	0.0324857	0.981665	1.10901	0.172288	0.806214	1	2937	557644	0	0.0462404	0	2
687.1	Rash and other nonspecific skin eruption	dermatologic	rs12660421	FOXP4-AS1	1.02325	0.0168384	0.990245	1.05625	0.172291	0.806214	1	56976	477846	0	1.23104	0	4
290.11	Alzheimer's disease	mental disorders	rs495828	ABO	0.965845	0.0254624	0.915938	1.01575	0.172303	0.806214	1	5055	604318	0	0.0631951	0	3
291.4	Specific nonpsychotic mental disorders due to brain damage	mental disorders	rs8052423	SLC22A31	0.960995	0.0291513	0.903858	1.01813	0.172309	0.806214	1	5066	601557	0	1.5891	0	3
523.31	Acute periodontitis	digestive	rs12259804	PLEKHS1	0.968823	0.0232089	0.923334	1.01431	0.172347	0.806312	1	37937	557134	0	2.44013	0	4
550.2	Diaphragmatic hernia	digestive	rs2277732	DPP9	0.984631	0.0113518	0.962382	1.00688	0.172454	0.806616	1	22866	559097	0	0.270713	0	3
528.6	Leukoplakia of oral mucosa	digestive	rs7560588	BCL11A	1.06335	0.0450216	0.975109	1.15159	0.172455	0.806616	1	1496	557928	46.9666	1.88561	0.0120658	2
008.52	Intestinal infection due to C. difficile	infectious diseases	rs147812915	KAT7	0.923291	0.0584988	0.808633	1.03795	0.172465	0.806616	1	5721	601721	64.4224	5.62152	0.0346799	3
401.1	Essential hypertension	circulatory system	rs1453205	LOC101928196	1.00677	0.00494317	0.997078	1.01645	0.172508	0.806731	1	429894	158026	11.8325	3.40262	2.47036e-05	4
371.3	Inflammation of eyelids	sense organs	rs35154152	THBS3	1.01333	0.00970832	0.994302	1.03236	0.17255	0.806844	1	53746	516117	47.2185	5.68381	0.00053817	4
965	Poisoning by analgesics, antipyretics, and antirheumatics	injuries & poisonings	rs10774671	OAS1	0.943791	0.0424178	0.860653	1.02693	0.172626	0.807119	1	1218	557717	65.1128	2.86638	0.00876147	2
368.4	Visual field defects	sense organs	rs35705950	MUC5B	0.968861	0.0231977	0.923393	1.01433	0.172665	0.807219	1	12797	582419	0	0.791771	0	3
574.3	Cholecystitis without cholelithiasis	digestive	rs7960611	CLEC1A	0.968397	0.0235509	0.922237	1.01456	0.172703	0.807274	1	8294	597898	0	1.33456	0	3
440.21	Atherosclerosis of native arteries of the extremities with ulceration or gangrene	circulatory system	rs111783124	LOC101928126	1.05319	0.038008	0.978695	1.12769	0.172721	0.807274	1	3751	605676	0	1.74236	0	3
425.2	Secondary/extrinsic cardiomyopathies	circulatory system	rs2284028	NCF4	1.08562	0.0602545	0.967526	1.20372	0.172734	0.807274	1	2353	556016	52.2872	2.09587	0.0199757	2
110.11	Dermatophytosis of nail	infectious diseases	rs5023077	FBRSL1	0.992654	0.00540796	0.982054	1.00325	0.172767	0.807274	1	103664	469928	0	2.1331	0	4
470	Septal Deviations/Turbinate Hypertrophy	respiratory	rs11085727	TYK2	1.01706	0.0124084	0.99274	1.04138	0.172786	0.807274	1	17794	581654	67.0131	6.06301	0.0021299	3
611	Abnormal findings on mammogram or breast exam	genitourinary	rs2284028	NCF4	0.965036	0.0261057	0.913869	1.0162	0.172793	0.807274	1	16843	584061	0	0.0932219	0	3
300.3	Obsessive-compulsive disorders	mental disorders	rs7089827	TFAM	0.957468	0.0318822	0.894979	1.01996	0.172809	0.807274	1	5475	603366	0	0.454743	0	3
295.3	Psychosis	mental disorders	rs8052423	SLC22A31	0.979582	0.0151332	0.949921	1.00924	0.172825	0.807274	1	17960	588412	0	2.98532	0	4
627.4	Premenopausal menorrhagia	genitourinary	rs622568	SEC61G	1.08908	0.0625997	0.966383	1.21177	0.17284	0.807274	1	709	560451	0	0.238959	0	2
370.2	Superficial keratitis	sense organs	rs11085727	TYK2	0.951761	0.0362734	0.880665	1.02286	0.172874	0.807274	1	2176	553921	0	0.817268	0	2
590	Pyelonephritis	genitourinary	rs495828	ABO	0.961393	0.0288862	0.904776	1.01801	0.172879	0.807274	1	3962	602684	0	1.00624	0	3
353	Nerve root and plexus disorders	neurological	rs72655853	SBSPON	1.05065	0.0362512	0.979598	1.1217	0.17289	0.807274	1	8349	590971	0	0.434062	0	3
619.2	Disorders of uterus, NEC	genitourinary	rs11085727	TYK2	0.952876	0.0354192	0.883454	1.0223	0.172935	0.807405	1	2726	557075	20.5334	1.25839	0.000925707	2
380	Disorders of external ear	sense organs	rs13050728	IFNAR2	1.03436	0.0247899	0.985769	1.08295	0.172986	0.807558	1	4033	596007	69.5739	6.5733	0.00803302	3
174	Breast cancer	neoplasms	rs111783124	LOC101928126	0.94217	0.0437191	0.856481	1.02786	0.173027	0.80759	1	3407	557730	30.5758	1.44042	0.00491445	2
252.1	Hyperparathyroidism	endocrine/metabolic	rs8080583	KANSL1	1.02715	0.0196612	0.988614	1.06569	0.17305	0.80759	1	7172	601046	0	0.898054	0	3
331	Other cerebral degenerations	neurological	rs11085727	TYK2	1.04493	0.0322578	0.981704	1.10815	0.17306	0.80759	1	2561	553343	0	0.73536	0	2
736.4	Genu valgum or varum (acquired)	musculoskeletal	rs8052423	SLC22A31	1.06426	0.0457115	0.974664	1.15385	0.173064	0.80759	1	1899	608167	0	0.865843	0	3
428.2	Heart failure NOS	circulatory system	rs1405655	NR1H2	1.02823	0.0204359	0.988177	1.06829	0.173096	0.8076	1	5720	597584	0	1.05637	0	3
300.3	Obsessive-compulsive disorders	mental disorders	rs8080583	KANSL1	0.96884	0.0232368	0.923296	1.01438	0.173101	0.8076	1	5475	603366	63.652	5.50237	0.00516166	3
389.1	Sensorineural hearing loss	sense organs	rs8080583	KANSL1	1.00716	0.00523956	0.996893	1.01743	0.17314	0.807602	1	216652	338141	39.2209	4.93591	0.000147314	4
743.11	Osteoporosis NOS	musculoskeletal	rs111837807	CCHCR1	0.975018	0.0185732	0.938614	1.01142	0.173148	0.807602	1	21429	580574	0	1.82799	0	3
363	Chorioretinal inflammations, scars, and other disorders of choroid	sense organs	rs147812915	KAT7	0.944767	0.0417119	0.863012	1.02652	0.173155	0.807602	1	11560	587553	0	0.66865	0	3
521	Diseases of hard tissues of teeth	digestive	rs7560588	BCL11A	0.992002	0.00589588	0.980446	1.00356	0.173176	0.807616	1	131402	451356	22.3595	3.86396	7.74426e-05	4
306.9	Tension headache	mental disorders	rs12660421	FOXP4-AS1	1.09253	0.0649797	0.965175	1.2199	0.173207	0.807616	1	3046	601769	0	1.96514	0	3
696.41	Psoriasis vulgaris	dermatologic	rs10086829	COL14A1	1.01875	0.0136424	0.992013	1.04549	0.173246	0.807616	1	18051	594565	0	0.482746	0	4
994.2	Sepsis	injuries & poisonings	rs67959919	LZTFL1	0.970727	0.0218164	0.927967	1.01349	0.173262	0.807616	1	20006	577472	0	0.572414	0	3
526.4	Temporomandibular joint disorders	digestive	rs147812915	KAT7	0.932143	0.0516007	0.831005	1.03328	0.173264	0.807616	1	7300	591210	41.67	3.42877	0.0087575	3
579.2	Splenomegaly	digestive	rs147812915	KAT7	0.90266	0.0752037	0.755261	1.05006	0.173273	0.807616	1	3342	603738	25.1219	2.67101	0.0154651	3
1002	NA	NA	rs495828	ABO	0.98565	0.0106151	0.964844	1.00646	0.173296	0.807616	1	31135	556485	0	2.47817	0	4
733.9	Chondromalacia	musculoskeletal	rs8052423	SLC22A31	0.922502	0.05924	0.806392	1.03861	0.1733	0.807616	1	1163	558018	0	0.0438311	0	2
433.31	Transient cerebral ischemia	circulatory system	rs13050728	IFNAR2	0.988486	0.00850545	0.971815	1.00516	0.173318	0.807619	1	36983	561465	0	1.13411	0	4
442.8	Aneurysm of other specified artery	circulatory system	rs622568	SEC61G	0.930207	0.0531371	0.826058	1.03436	0.173343	0.807628	1	1202	559516	0	0.0647474	0	2
303.3	Psychogenic disorder	mental disorders	rs2277732	DPP9	1.07169	0.0508558	0.972016	1.17137	0.173356	0.807628	1	1131	557879	32.4642	1.4807	0.00491853	2
304	Adjustment reaction	mental disorders	rs5023077	FBRSL1	1.00742	0.00542871	0.996777	1.01806	0.173452	0.807902	1	103590	460651	63.7249	8.27014	0.000369289	4
411.2	Myocardial infarction	circulatory system	rs7089827	TFAM	0.984843	0.0112206	0.96285	1.00684	0.173452	0.807902	1	46189	551063	0	0.902851	0	4
292.3	Memory loss	mental disorders	rs5023077	FBRSL1	1.01559	0.0113639	0.993314	1.03786	0.17348	0.807902	1	18358	574559	0	1.05434	0	3
257	Testicular dysfunction	endocrine/metabolic	rs11085727	TYK2	1.01324	0.00966247	0.9943	1.03218	0.173486	0.807902	1	30298	568953	54.2927	4.37566	0.000875532	3
379.4	Anomalies of pupillary function	sense organs	rs6869036	MGAT1	0.861719	0.10936	0.647373	1.07607	0.173554	0.808117	1	2107	556902	0	0.391578	0	2
512.1	Wheezing	respiratory	rs35705950	MUC5B	0.952925	0.035434	0.883474	1.02238	0.173572	0.808117	1	5432	589044	32.1396	2.94723	0.00513838	3
1005	NA	NA	rs76423999	SLC12A7	0.985672	0.0106056	0.964885	1.00646	0.173587	0.808117	1	94712	435990	0	0.963056	0	4
430.1	Subarachnoid hemorrhage	circulatory system	rs495828	ABO	0.920119	0.0611888	0.800189	1.04005	0.173648	0.808117	1	895	560874	0	0.102708	0	2
153	Colorectal cancer	neoplasms	rs1405655	NR1H2	1.01881	0.0136965	0.991965	1.04565	0.17365	0.808117	1	13001	593355	69.1607	6.48524	0.00208078	3
720.1	Spinal stenosis of lumbar region	musculoskeletal	rs35705950	MUC5B	0.981482	0.0137391	0.954554	1.00841	0.17369	0.808117	1	35899	563101	0	2.75811	0	4
742	Derangement of joint, non-traumatic	musculoskeletal	rs76423999	SLC12A7	1.03527	0.0254798	0.98533	1.08521	0.173707	0.808117	1	13206	576300	66.9937	6.05945	0.00483409	3
526.5	Inflammatory conditions of jaw	digestive	rs9896243	NSF	0.920734	0.0607079	0.801746	1.03972	0.173716	0.808117	1	955	558186	21.3704	1.27179	0.00350901	2
740.12	Osteoarthrosis, localized, secondary	musculoskeletal	rs7089827	TFAM	1.02734	0.0198258	0.988478	1.0662	0.173719	0.808117	1	12161	583980	82.5291	11.4476	0.00662302	3
967	Adverse effects of sedatives or other central nervous system depressants and anesthetics	injuries & poisonings	rs12660421	FOXP4-AS1	1.19075	0.128337	0.939208	1.44229	0.173721	0.808117	1	1038	558128	25.542	1.34304	0.0113418	2
241	Nontoxic nodular goiter	endocrine/metabolic	rs111837807	CCHCR1	0.973999	0.0193669	0.93604	1.01196	0.173727	0.808117	1	20055	585463	0	0.674767	0	3
189.1	Cancer of kidney and renal pelvis	neoplasms	rs12660421	FOXP4-AS1	1.05951	0.0425009	0.97621	1.14281	0.173776	0.808261	1	8068	601996	38.0264	3.22718	0.00332654	3
465.4	Acute laryngitis and tracheitis	respiratory	rs2284028	NCF4	1.15644	0.106864	0.946985	1.36589	0.173801	0.808294	1	835	556843	0	0.0987269	0	2
782.3	Edema	symptoms	rs35705950	MUC5B	0.986874	0.00971576	0.967831	1.00592	0.173841	0.808401	1	80857	479980	0	2.54426	0	4
964	Poisoning by agents primarily affecting blood constituents	injuries & poisonings	rs35154152	THBS3	1.07685	0.0544467	0.970136	1.18357	0.173866	0.808434	1	1423	557417	72.9067	3.69096	0.0216303	2
260.6	Anorexia	endocrine/metabolic	rs10086829	COL14A1	0.95115	0.0368313	0.87896	1.02334	0.173888	0.808453	1	2467	552876	34.7266	1.53202	0.00191178	2
070.2	Viral hepatitis B	infectious diseases	rs147812915	KAT7	1.09859	0.0691484	0.963056	1.23412	0.173909	0.808455	1	4514	612152	12.7409	3.43804	0.0035239	4
704	Diseases of hair and hair follicles	dermatologic	rs72655853	SBSPON	0.966166	0.0253145	0.916549	1.01578	0.173925	0.808455	1	21606	567145	0	0.992462	0	4
588	Disorders resulting from impaired renal function	genitourinary	rs11085727	TYK2	1.02351	0.0170928	0.99001	1.05701	0.173942	0.808455	1	10350	596318	45.2186	3.65087	0.00108954	3
735.1	Flat foot	musculoskeletal	rs1250993	LOC101929525	0.985867	0.010469	0.965348	1.00639	0.173966	0.808459	1	27417	573155	46.4347	5.60064	0.000508832	4
272	Disorders of lipoid metabolism	endocrine/metabolic	rs7560588	BCL11A	1.00826	0.00605014	0.996401	1.02012	0.173993	0.808459	1	437327	145161	0	1.59388	0	4
513.3	Hypoventilation	respiratory	rs7560588	BCL11A	1.03694	0.0266833	0.984642	1.08924	0.173996	0.808459	1	4483	597135	39.7104	3.31732	0.00335394	3
157	Pancreatic cancer	neoplasms	rs35154152	THBS3	1.0642	0.0457779	0.974478	1.15393	0.174054	0.808495	1	2019	559669	0	0.240577	0	2
573.9	Abnormal serum enzyme levels	digestive	rs12660421	FOXP4-AS1	0.943376	0.0428833	0.859325	1.02743	0.174061	0.808495	1	7566	585772	0	0.679541	0	3
1000	NA	NA	rs1405655	NR1H2	1.02499	0.0181585	0.989398	1.06058	0.174067	0.808495	1	7232	595657	0	0.69574	0	3
255.2	Adrenal hypofunction	endocrine/metabolic	rs12660421	FOXP4-AS1	0.856631	0.11385	0.633484	1.07978	0.174075	0.808495	1	1746	559207	0	0.029664	0	2
859	Complication due to other implant and internal device	injuries & poisonings	rs75505823	LRP1	1.09525	0.0669378	0.964047	1.22644	0.174099	0.808527	1	3080	602903	48.5088	3.88416	0.0573621	3
426.31	Right bundle branch block	circulatory system	rs1453205	LOC101928196	0.977265	0.0169211	0.9441	1.01043	0.174123	0.808549	1	7594	593711	0	0.00130423	0	3
495.11	Chronic obstructive asthma with exacerbation	respiratory	rs8052423	SLC22A31	0.929931	0.0534571	0.825155	1.03471	0.174168	0.808549	1	1445	558227	0	0.0357919	0	2
420.3	Endocarditis	circulatory system	rs1250993	LOC101929525	0.965125	0.0261231	0.913924	1.01633	0.174195	0.808549	1	4075	602307	0	0.871633	0	3
477	Epistaxis or throat hemorrhage	respiratory	rs1453205	LOC101928196	0.981771	0.0135393	0.955234	1.00831	0.1742	0.808549	1	11980	585904	0	0.466781	0	3
172	Skin cancer	neoplasms	rs1405655	NR1H2	1.0086	0.00630415	0.996247	1.02096	0.174219	0.808549	1	80936	510743	0	1.72938	0	3
442	Other aneurysm	circulatory system	rs72655853	SBSPON	1.02743	0.0199159	0.988394	1.06646	0.174249	0.808549	1	27086	571680	0	0.646879	0	3
333.4	Torsion dystonia	neurological	rs10086829	COL14A1	0.956544	0.0327011	0.892449	1.02064	0.174261	0.808549	1	3108	605987	0	0.805807	0	3
259	Other endocrine disorders	endocrine/metabolic	rs8052423	SLC22A31	0.931357	0.052341	0.828769	1.03395	0.174262	0.808549	1	1550	556810	0	0.236573	0	2
470	Septal Deviations/Turbinate Hypertrophy	respiratory	rs467843	TRAPPC13	0.984024	0.011855	0.960788	1.00726	0.174298	0.808549	1	17794	581654	12.6071	2.28852	0.000100222	3
709.2	Sicca syndrome	dermatologic	rs35705950	MUC5B	1.09669	0.0679373	0.96353	1.22984	0.174298	0.808549	1	1304	559008	0	0.0940186	0	2
571	Chronic liver disease and cirrhosis	digestive	rs6869036	MGAT1	0.966905	0.0247751	0.918346	1.01546	0.17433	0.808549	1	41039	553810	0	0.406276	0	4
433.2	Occlusion of cerebral arteries	circulatory system	rs78313563	ESS2	0.948007	0.0393067	0.870966	1.02505	0.174342	0.808549	1	27412	571549	0	0.364849	0	3
429.2	Abnormal function study of cardiovascular system	circulatory system	rs147812915	KAT7	1.07657	0.0543218	0.970103	1.18304	0.174379	0.808549	1	6259	588414	0	0.12301	0	3
425.8	Other cardiomyopathy	circulatory system	rs111837807	CCHCR1	1.1338	0.0924582	0.952584	1.31502	0.1744	0.808549	1	802	560871	0	0.847297	0	2
375.2	Epiphora	sense organs	rs7560588	BCL11A	0.948823	0.0386798	0.87301	1.02463	0.174412	0.808549	1	2211	557148	0	0.00307477	0	2
681.5	Cellulitis and abscess of leg, except foot	dermatologic	rs11085727	TYK2	1.01484	0.0108442	0.993582	1.03609	0.174436	0.808549	1	23367	566616	0	0.456457	0	3
245	Thyroiditis	endocrine/metabolic	rs67959919	LZTFL1	1.087	0.0614302	0.966602	1.20741	0.174444	0.808549	1	2096	558444	0	0.0583138	0	2
962	Poisoning by hormones and synthetic substitutes	injuries & poisonings	rs2277732	DPP9	1.05802	0.0415318	0.976619	1.13942	0.174465	0.808549	1	1670	555514	0	0.583657	0	2
364	Corneal opacity and other disorders of cornea	sense organs	rs10774671	OAS1	1.01736	0.0126713	0.992521	1.04219	0.174468	0.808549	1	14087	583306	0	0.0673583	0	3
760	Back pain	symptoms	rs67959919	LZTFL1	0.988913	0.00820985	0.972822	1.005	0.174469	0.808549	1	304434	249880	0	2.73224	0	4
362.31	Separation of retinal layers	sense organs	rs1453205	LOC101928196	1.04198	0.0302818	0.982626	1.10133	0.174477	0.808549	1	2356	607551	0	0.840125	0	3
505	Other pulmonary inflamation or edema	respiratory	rs495828	ABO	1.06128	0.043815	0.975407	1.14716	0.174614	0.808882	1	1619	556530	18.5753	1.22813	0.00130108	2
560.2	Impaction of intestine	digestive	rs76073397	MIR548H2	0.889197	0.0865112	0.719635	1.05876	0.174633	0.808882	1	1287	557485	49.2517	1.97051	0.0466281	2
739	Contracture of joint	musculoskeletal	rs9501257	HLA-DPB1	1.04807	0.0345899	0.980277	1.11587	0.174643	0.808882	1	3482	603531	0	0.596027	0	3
558	Noninfectious gastroenteritis	digestive	rs13050728	IFNAR2	0.984242	0.0117016	0.961307	1.00718	0.174666	0.808882	1	18616	558100	3.05329	2.06299	2.12316e-05	3
276.6	Fluid overload	endocrine/metabolic	rs467843	TRAPPC13	0.972603	0.0204669	0.932487	1.01272	0.174685	0.808882	1	5759	596988	0	0.472557	0	3
371.21	Allergic conjunctivitis	sense organs	rs1405655	NR1H2	1.01915	0.0139723	0.991759	1.04653	0.174698	0.808882	1	12379	588932	0	2.35859	0	4
250	Diabetes mellitus	endocrine/metabolic	rs76073397	MIR548H2	1.01117	0.00818761	0.995126	1.02722	0.174727	0.808882	1	217042	376756	0	0.938424	0	4
560.2	Impaction of intestine	digestive	rs72655853	SBSPON	1.13013	0.0901371	0.953458	1.3068	0.174733	0.808882	1	1287	557485	0	0.267799	0	2
327.4	Insomnia	neurological	rs7560588	BCL11A	1.00863	0.0063294	0.99622	1.02103	0.174781	0.808882	1	103852	455683	0	2.7624	0	4
994.21	Septic shock	injuries & poisonings	rs7560588	BCL11A	0.954539	0.0342869	0.887337	1.02174	0.174785	0.808882	1	2825	605043	26.2219	2.71083	0.00265007	3
191.1	Cancer of brain and nervous system	neoplasms	rs467843	TRAPPC13	1.05565	0.0399097	0.977427	1.13387	0.174791	0.808882	1	1551	559511	0	0.00346214	0	2
338.1	Acute pain	neurological	rs1405655	NR1H2	1.01346	0.00985214	0.994149	1.03277	0.174792	0.808882	1	25857	543650	24.638	3.98079	0.000201793	4
571.8	Liver abscess and sequelae of chronic liver disease	digestive	rs10086829	COL14A1	0.969075	0.0231503	0.9237	1.01445	0.174799	0.808882	1	6155	601497	0	1.40716	0	3
705.3	Hidradenitis	dermatologic	rs76073397	MIR548H2	0.906438	0.0723935	0.764547	1.04833	0.174804	0.808882	1	2331	607601	71.4557	7.00665	0.0747877	3
284	Aplastic anemia	hematopoietic	rs2284028	NCF4	1.0592	0.04239	0.976113	1.14228	0.174867	0.808882	1	6609	600166	5.39703	2.1141	0.000476121	3
386.2	Peripheral or central vertigo	sense organs	rs6869036	MGAT1	0.948126	0.0392667	0.871163	1.02509	0.174918	0.808882	1	15950	576526	0	0.526142	0	3
614.52	Vaginitis and vulvovaginitis	genitourinary	rs8052423	SLC22A31	0.96651	0.02511	0.917295	1.01573	0.174918	0.808882	1	7907	596748	0	0.549887	0	3
151	Cancer of stomach	neoplasms	rs12660421	FOXP4-AS1	0.854922	0.115546	0.628451	1.08139	0.17492	0.808882	1	1484	560261	0	0.529868	0	2
327.41	Organic or persistent insomnia	neurological	rs8052423	SLC22A31	1.03421	0.0247956	0.985609	1.08281	0.174924	0.808882	1	6520	596865	3.93641	2.08195	0.000103813	3
579	Other symptoms involving abdomen and pelvis	digestive	rs2924480	ELF5	0.975494	0.0182918	0.939642	1.01135	0.17496	0.808882	1	8244	586904	0	0.191225	0	3
523.3	Periodontitis (acute or chronic)	digestive	rs35705950	MUC5B	0.98419	0.0117485	0.961164	1.00722	0.174967	0.808882	1	57556	532126	34.8778	4.60673	0.000740774	4
586.4	Stricture/obstruction of ureter	genitourinary	rs147812915	KAT7	0.899596	0.0780076	0.746701	1.05249	0.174971	0.808882	1	3294	603184	0	0.685632	0	3
172.1	Melanomas of skin, dx or hx	neoplasms	rs7960611	CLEC1A	1.01731	0.0126518	0.99251	1.0421	0.17501	0.808882	1	40952	554884	0	1.11724	0	3
131	Protozoan infection	infectious diseases	rs147812915	KAT7	0.730928	0.231107	0.277959	1.1839	0.175018	0.808882	1	914	559014	26.4131	1.35894	0.045535	2
627.1	Postmenopausal bleeding	genitourinary	rs78313563	ESS2	0.817113	0.148924	0.525222	1.109	0.17502	0.808882	1	2019	559300	68.0267	3.12761	0.0947084	2
702.1	Actinic keratosis	dermatologic	rs2284028	NCF4	0.96043	0.0297695	0.902081	1.01878	0.175025	0.808882	1	92925	478654	12.8175	2.29404	0.000775135	3
624	Symptoms involving female genital tract	genitourinary	rs35705950	MUC5B	1.1361	0.0940884	0.951691	1.32052	0.175028	0.808882	1	845	559423	58.5917	2.41497	0.0404734	2
452.2	Deep vein thrombosis [DVT]	circulatory system	rs78313563	ESS2	1.06492	0.0463812	0.974013	1.15583	0.175054	0.808918	1	18407	585196	67.468	6.14779	0.015846	3
357	Inflammatory and toxic neuropathy	neurological	rs13050728	IFNAR2	0.98229	0.0131775	0.956462	1.00812	0.175096	0.809031	1	14443	577675	0	0.0369427	0	3
964	Poisoning by agents primarily affecting blood constituents	injuries & poisonings	rs75505823	LRP1	1.13474	0.0932303	0.952005	1.31747	0.175166	0.809126	1	1423	557417	0	0.929982	0	2
443	Peripheral vascular disease	circulatory system	rs10774671	OAS1	1.00951	0.00697965	0.995827	1.02319	0.175207	0.809126	1	50988	530053	32.2715	2.95297	0.000126052	3
560.2	Impaction of intestine	digestive	rs8080583	KANSL1	0.938467	0.0468473	0.846646	1.03029	0.175214	0.809126	1	1287	557485	0	0.469515	0	2
747	Cardiac and circulatory congenital anomalies	congenital anomalies	rs8080583	KANSL1	1.03168	0.0230039	0.986589	1.07676	0.175214	0.809126	1	5309	598082	0	0.332369	0	3
506	Empyema and pneumothorax	respiratory	rs72655853	SBSPON	1.06378	0.045612	0.974385	1.15318	0.175221	0.809126	1	4931	602733	0	1.47006	0	3
537.1	Lesions of stomach and duodenum	digestive	rs7560588	BCL11A	0.923287	0.0588773	0.807888	1.03869	0.175223	0.809126	1	998	560053	48.5731	1.94451	0.00946066	2
433.11	Occlusion of cerebral arteries, with cerebral infarction	circulatory system	rs10774671	OAS1	1.03982	0.0288106	0.983351	1.09629	0.175316	0.809432	1	2666	556583	0	0.717978	0	2
773	NA	NA	rs78313563	ESS2	1.02589	0.018857	0.988926	1.06285	0.175325	0.809432	1	171144	343819	11.1576	3.37677	0.00022625	4
627.2	Symptomatic menopause	genitourinary	rs12259804	PLEKHS1	1.06955	0.049614	0.972307	1.16679	0.175346	0.809446	1	10734	595974	0	0.215342	0	3
008	Intestinal infection	infectious diseases	rs67959919	LZTFL1	0.962667	0.028077	0.907636	1.0177	0.17538	0.80952	1	11931	578719	15.3327	2.36219	0.00165508	3
381.1	Otitis media	sense organs	rs467843	TRAPPC13	0.985502	0.0107797	0.964373	1.00663	0.175477	0.809644	1	21592	554544	0	0.827489	0	3
561.1	NA	NA	rs2924480	ELF5	1.00991	0.00727568	0.995646	1.02417	0.175477	0.809644	1	57479	504585	0	1.21111	0	4
275.5	Disorders of calcium/phosphorus metabolism	endocrine/metabolic	rs5023077	FBRSL1	0.978475	0.0160614	0.946995	1.00996	0.175482	0.809644	1	9324	589004	0	0.476915	0	3
496.1	Emphysema	respiratory	rs6869036	MGAT1	0.941936	0.0441526	0.855397	1.02848	0.175484	0.809644	1	12469	585112	0	1.8605	0	3
771	Musculoskeletal symptoms referable to limbs	symptoms	rs76423999	SLC12A7	1.10768	0.0754909	0.959722	1.25565	0.175495	0.809644	1	1598	553941	0	0.0518394	0	2
611.3	Lump or mass in breast	genitourinary	rs8080583	KANSL1	0.977548	0.0167626	0.944693	1.0104	0.175523	0.809661	1	11196	590795	60.5171	5.06549	0.0017417	3
110.1	Dermatophytosis	infectious diseases	rs9501257	HLA-DPB1	0.991146	0.00656553	0.978277	1.00401	0.175535	0.809661	1	137407	416562	59.4134	7.39159	0.000334207	4
497	Bronchitis	respiratory	rs10086829	COL14A1	0.984747	0.0113494	0.962502	1.00699	0.175625	0.809995	1	27293	539441	7.3731	3.2388	7.84774e-05	4
401.22	Hypertensive chronic kidney disease	circulatory system	rs78313563	ESS2	1.04133	0.0299092	0.98271	1.09995	0.175699	0.810018	1	46116	550594	0	1.89514	0	4
496.2	Chronic bronchitis	respiratory	rs495828	ABO	1.01399	0.0102591	0.99388	1.0341	0.17573	0.810018	1	31526	555100	51.5423	4.12731	0.000858846	3
525.2	Atrophy of edentulous alveolar ridge	digestive	rs10086829	COL14A1	1.03309	0.0240447	0.985964	1.08022	0.175744	0.810018	1	6023	598768	0	1.52721	0	3
747	Cardiac and circulatory congenital anomalies	congenital anomalies	rs622568	SEC61G	0.966058	0.0255036	0.916071	1.01605	0.175746	0.810018	1	5309	598082	0	1.88614	0	3
257	Testicular dysfunction	endocrine/metabolic	rs2277732	DPP9	0.986561	0.00999335	0.966974	1.00615	0.175753	0.810018	1	30298	568953	0	1.72595	0	3
568.1	Peritoneal adhesions (postoperative) (postinfection)	digestive	rs76073397	MIR548H2	0.914324	0.0661568	0.784657	1.04399	0.175766	0.810018	1	1995	556331	0	0.16348	0	2
706.1	Acne	dermatologic	rs75505823	LRP1	0.943105	0.0432676	0.858301	1.02791	0.175788	0.810018	1	11311	596440	14.0119	3.48886	0.00260397	4
348	Other conditions of brain	neurological	rs67959919	LZTFL1	0.95918	0.0307846	0.898843	1.01952	0.1758	0.810018	1	10309	590176	42.1471	3.45705	0.0078864	3
876	Posttraumatic wound infection not elsewhere classified	injuries & poisonings	rs75505823	LRP1	0.857343	0.113696	0.634498	1.08019	0.175813	0.810018	1	1213	557037	0	0.0747078	0	2
008	Intestinal infection	infectious diseases	rs7560588	BCL11A	0.977547	0.0167748	0.944669	1.01043	0.175822	0.810018	1	11931	578719	0	0.0300449	0	3
131	Protozoan infection	infectious diseases	rs75505823	LRP1	1.25134	0.165628	0.926708	1.57597	0.175826	0.810018	1	914	559014	0	0.807128	0	2
226	Benign neoplasm of thyroid glands	neoplasms	rs111837807	CCHCR1	0.881156	0.0934668	0.697961	1.06435	0.17585	0.81005	1	924	559968	0	0.00684401	0	2
244.1	Secondary hypothyroidism	endocrine/metabolic	rs67959919	LZTFL1	0.944371	0.0422871	0.861489	1.02725	0.175895	0.810094	1	5533	604297	56.7008	4.61902	0.0228708	3
198.1	Secondary malignancy of lymph nodes	neoplasms	rs7089827	TFAM	0.96581	0.0257034	0.915431	1.01619	0.175907	0.810094	1	8356	599786	25.4311	2.68208	0.000890864	3
344	Other paralytic syndromes	neurological	rs1250993	LOC101929525	1.02752	0.0200576	0.988206	1.06683	0.175913	0.810094	1	6927	599095	0	0.874484	0	3
568.1	Peritoneal adhesions (postoperative) (postinfection)	digestive	rs1405655	NR1H2	1.04787	0.034558	0.980139	1.11561	0.176006	0.810153	1	1995	556331	0	0.411562	0	2
426.8	Other cardiac conduction disorders	circulatory system	rs72655853	SBSPON	1.12312	0.0858148	0.954927	1.29132	0.176031	0.810153	1	1411	556976	0	0.290918	0	2
374	Other disorders of eyelids	sense organs	rs111837807	CCHCR1	0.981807	0.0135694	0.955211	1.0084	0.176035	0.810153	1	40766	553008	0	2.26371	0	4
521	Diseases of hard tissues of teeth	digestive	rs12660421	FOXP4-AS1	0.984573	0.0114908	0.962051	1.00709	0.176044	0.810153	1	131402	451356	0	1.76999	0	4
425.12	Other hypertrophic cardiomyopathy	circulatory system	rs147812915	KAT7	1.25872	0.170065	0.925397	1.59205	0.176054	0.810153	1	702	561245	69.265	3.25362	2.60797	2
253.4	Anterior pituitary disorders	endocrine/metabolic	rs111783124	LOC101928126	1.05149	0.0371082	0.978757	1.12422	0.176055	0.810153	1	3576	605377	52.0669	4.17248	0.014855	3
701.4	Keloid scar	dermatologic	rs9896243	NSF	1.04078	0.0295415	0.982876	1.09868	0.176069	0.810153	1	4377	601747	9.51465	2.2103	0.000332563	3
428.3	Heart failure with reduced EF [Systolic or combined heart failure]	circulatory system	rs9896243	NSF	1.01347	0.00989015	0.994086	1.03286	0.176078	0.810153	1	37181	567970	0	2.20765	0	4
574.2	Calculus of bile duct	digestive	rs1405655	NR1H2	0.966676	0.0250508	0.917577	1.01578	0.176086	0.810153	1	3905	604646	40.4523	3.35865	0.00223888	3
595	Hydronephrosis	genitourinary	rs1453205	LOC101928196	1.02186	0.0159859	0.990528	1.05319	0.176134	0.810167	1	8537	595359	68.4698	6.34313	0.00312302	3
512.9	Other dyspnea	respiratory	rs111783124	LOC101928126	0.988439	0.00859675	0.971589	1.00529	0.176151	0.810167	1	87292	448662	56.1891	6.84761	0.00122862	4
781	Symptoms involving nervous and musculoskeletal systems	symptoms	rs75505823	LRP1	0.943727	0.0428172	0.859805	1.02765	0.176154	0.810167	1	8232	584391	0	1.02672	0	3
585.1	Acute renal failure	genitourinary	rs5023077	FBRSL1	0.990657	0.00693991	0.977054	1.00426	0.17616	0.810167	1	55357	530653	0	0.123628	0	4
259	Other endocrine disorders	endocrine/metabolic	rs78313563	ESS2	0.779205	0.184462	0.41766	1.14075	0.176223	0.810372	1	1550	556810	0	0.539372	0	2
425.1	Primary/intrinsic cardiomyopathies	circulatory system	rs1250993	LOC101929525	0.98558	0.0107408	0.964528	1.00663	0.176267	0.810494	1	25393	572681	0	0.162725	0	3
599.3	Dysuria	genitourinary	rs495828	ABO	0.976859	0.0173145	0.942922	1.0108	0.176304	0.810514	1	11293	572000	23.2055	2.60435	0.000421233	3
858	Complication of internal orthopedic device	injuries & poisonings	rs7960611	CLEC1A	0.970161	0.0224026	0.926252	1.01407	0.176307	0.810514	1	9226	596108	24.9965	2.66654	0.000603269	3
610.8	Other specified benign mammary dysplasias	genitourinary	rs12259804	PLEKHS1	0.805566	0.159904	0.492153	1.11898	0.176335	0.810533	1	825	560479	9.88225	1.10966	0.0407184	2
871.1	Open wound of hand except finger(s)	injuries & poisonings	rs35705950	MUC5B	0.941589	0.044514	0.854341	1.02884	0.176347	0.810533	1	3158	598882	0	0.849121	0	3
580.12	Non-proliferative glomerulonephritis	genitourinary	rs2924480	ELF5	1.08055	0.0573001	0.968242	1.19286	0.176374	0.810556	1	899	561186	0	0.292594	0	2
218	Benign neoplasm of uterus	neoplasms	rs147812915	KAT7	0.899071	0.0786954	0.744828	1.05331	0.176387	0.810556	1	5509	603995	0	0.909851	0	3
743.4	Stress fracture	musculoskeletal	rs6869036	MGAT1	0.830806	0.137137	0.562018	1.09959	0.176492	0.810703	1	1390	558329	0	0.315416	0	2
709.7	Unspecified diffuse connective tissue disease	dermatologic	rs75505823	LRP1	0.780887	0.182983	0.422241	1.13953	0.176494	0.810703	1	639	561227	0	0.18504	0	2
250	Diabetes mellitus	endocrine/metabolic	rs11085727	TYK2	1.00634	0.00467331	0.997177	1.0155	0.176496	0.810703	1	217042	376756	75.1067	12.0515	0.000598178	4
362.22	Macular degeneration, wet	sense organs	rs1453205	LOC101928196	1.02383	0.0174213	0.98968	1.05797	0.176501	0.810703	1	7355	601403	0	1.89165	0	3
255.1	Adrenal hyperfunction	endocrine/metabolic	rs8052423	SLC22A31	1.06711	0.0480611	0.972915	1.16131	0.176509	0.810703	1	1556	560081	0	0.692168	0	2
580.32	Nephritis and nephropathy with pathological lesion	genitourinary	rs11085727	TYK2	1.04706	0.0340229	0.980372	1.11374	0.176526	0.810703	1	2429	607012	0	0.849825	0	3
495.1	Chronic obstructive asthma	respiratory	rs10774671	OAS1	0.972766	0.0204314	0.932721	1.01281	0.176561	0.810782	1	5258	600258	8.37002	2.18269	0.000191912	3
613	Other nonmalignant breast conditions	genitourinary	rs67959919	LZTFL1	0.95139	0.036881	0.879103	1.02368	0.176648	0.810966	1	8707	591905	0	1.43766	0	3
655	Known or suspected fetal abnormality affecting management of mother	pregnancy complications	rs467843	TRAPPC13	0.933856	0.0506571	0.834568	1.03314	0.176723	0.810966	1	1004	561020	0	0.997704	0	2
038.1	Gram negative septicemia	infectious diseases	rs10774671	OAS1	1.03765	0.0273552	0.984029	1.09126	0.176728	0.810966	1	2964	604420	0	0.384157	0	3
346.1	Nonspecific abnormal findings on radiological and other examination of skull and head	neurological	rs8052423	SLC22A31	1.08113	0.0577472	0.967943	1.19431	0.176761	0.810966	1	1140	555063	0	0.759194	0	2
721.1	Spondylosis without myelopathy	musculoskeletal	rs8080583	KANSL1	0.991254	0.00650318	0.978508	1.004	0.176775	0.810966	1	78525	487817	0	1.44282	0	4
535.9	Gastritis and duodenitis, NOS	digestive	rs622568	SEC61G	1.02211	0.0161924	0.990376	1.05385	0.176778	0.810966	1	12300	569609	0	1.13838	0	3
751	Genitourinary congenital anomalies	congenital anomalies	rs7089827	TFAM	1.02965	0.0216284	0.987253	1.07204	0.176781	0.810966	1	10334	585588	0	0.453864	0	3
276.6	Fluid overload	endocrine/metabolic	rs12259804	PLEKHS1	0.926449	0.0565624	0.815587	1.03731	0.176807	0.810966	1	5759	596988	0	1.71555	0	3
949	Allergies, other	injuries & poisonings	rs72655853	SBSPON	0.963184	0.027774	0.908747	1.01762	0.176833	0.810966	1	16153	567517	0	0.262889	0	3
145	Cancer of mouth	neoplasms	rs9501257	HLA-DPB1	1.042	0.0304648	0.982292	1.10171	0.176834	0.810966	1	5077	604089	39.1055	3.28437	0.0025321	3
389	Hearing loss	sense organs	rs75505823	LRP1	1.01481	0.0108888	0.993472	1.03616	0.176844	0.810966	1	283053	285463	42.4213	5.21026	0.0016533	4
930	Allergic reaction to food	injuries & poisonings	rs5023077	FBRSL1	1.04758	0.0344163	0.980121	1.11503	0.176851	0.810966	1	2112	606439	83.2274	11.9242	0.0230595	3
743.1	Osteoporosis	musculoskeletal	rs7960611	CLEC1A	0.979024	0.0156981	0.948256	1.00979	0.176883	0.810966	1	21840	579928	0	0.387306	0	3
601.11	Acute prostatitis	genitourinary	rs7089827	TFAM	1.05782	0.0416335	0.976222	1.13943	0.17695	0.810966	1	2652	602087	14.4799	2.33863	0.00101015	3
253.1	Pituitary hyperfunction	endocrine/metabolic	rs2924480	ELF5	0.937708	0.0476359	0.844341	1.03107	0.17696	0.810966	1	1284	560482	0	0.839532	0	2
362.2	Degeneration of macula and posterior pole of retina	sense organs	rs9501257	HLA-DPB1	0.987004	0.00968826	0.968015	1.00599	0.176964	0.810966	1	65497	524917	57.636	7.08148	0.000801657	4
189	Cancer of urinary organs (incl. kidney and bladder)	neoplasms	rs9501257	HLA-DPB1	0.978576	0.0160407	0.947136	1.01002	0.176976	0.810966	1	19835	586840	0	0.0559275	0	3
580.12	Non-proliferative glomerulonephritis	genitourinary	rs67959919	LZTFL1	0.851291	0.119252	0.617557	1.08502	0.176983	0.810966	1	899	561186	0	0.067698	0	2
610.4	Benign neoplasm of breast	genitourinary	rs111783124	LOC101928126	0.901834	0.0765405	0.751814	1.05185	0.177035	0.810966	1	1191	559436	0	0.00322858	0	2
297	Suicidal ideation or attempt	mental disorders	rs35154152	THBS3	1.01627	0.0119548	0.992837	1.0397	0.177046	0.810966	1	32149	566097	0	1.45612	0	4
580.1	Glomerulonephritis	genitourinary	rs10774671	OAS1	0.955224	0.0339354	0.888711	1.02174	0.177048	0.810966	1	1880	559045	1.2481	1.01264	3.0576e-05	2
375.2	Epiphora	sense organs	rs11085727	TYK2	1.04861	0.0351622	0.979688	1.11752	0.177081	0.810966	1	2211	557148	0	0.429267	0	2
301	Personality disorders	mental disorders	rs76073397	MIR548H2	1.02548	0.0186409	0.988944	1.06202	0.177082	0.810966	1	27042	579198	7.77902	3.25306	0.000355009	4
340	Migraine	neurological	rs76073397	MIR548H2	1.02067	0.0151602	0.990958	1.05039	0.177121	0.810966	1	46020	554647	1.56476	3.04769	3.96506e-05	4
575.9	Nonspecific abnormal findings on radiological and other examination of biliary tract	digestive	rs1405655	NR1H2	0.963545	0.0275166	0.909613	1.01748	0.177152	0.810966	1	3167	601730	0	0.363699	0	3
523.31	Acute periodontitis	digestive	rs2284028	NCF4	0.979515	0.0153372	0.949454	1.00958	0.177163	0.810966	1	37937	557134	52.2376	6.28109	0.00210878	4
374	Other disorders of eyelids	sense organs	rs76423999	SLC12A7	1.02092	0.0153444	0.990848	1.051	0.17717	0.810966	1	40766	553008	39.0279	4.92028	0.000997129	4
704.2	Hirsutism	dermatologic	rs111837807	CCHCR1	1.1341	0.0932517	0.951325	1.31687	0.177193	0.810966	1	845	561184	70.4153	3.38013	0.041555	2
276	Disorders of fluid, electrolyte, and acid-base balance	endocrine/metabolic	rs2277732	DPP9	0.991794	0.00610613	0.979826	1.00376	0.177205	0.810966	1	99125	454527	0	0.431996	0	4
530.9	Heartburn	digestive	rs495828	ABO	0.966533	0.0252261	0.917089	1.01598	0.177208	0.810966	1	5150	590567	0	1.83302	0	3
394	Rheumatic disease of the heart valves	circulatory system	rs2284028	NCF4	1.05799	0.0417726	0.976111	1.13986	0.177217	0.810966	1	7600	590470	39.865	3.32585	0.00615213	3
874	Complication of amputation stump	injuries & poisonings	rs13050728	IFNAR2	1.04693	0.0339879	0.980312	1.11354	0.177232	0.810966	1	2213	558716	56.0546	2.27555	0.00484848	2
593	Hematuria	genitourinary	rs78313563	ESS2	1.03961	0.0287904	0.983182	1.09604	0.177246	0.810966	1	51862	533577	29.0919	4.23083	0.00173825	4
300.8	Acute reaction to stress	mental disorders	rs7960611	CLEC1A	1.04016	0.029182	0.982963	1.09736	0.177247	0.810966	1	5194	594854	0	0.467384	0	3
270.2	Disorders of amino-acid metabolism	endocrine/metabolic	rs9896243	NSF	0.956249	0.0331563	0.891263	1.02124	0.177248	0.810966	1	3158	603298	0	1.3716	0	3
530.5	Disorders of esophageal motility	digestive	rs7089827	TFAM	1.06598	0.0473526	0.973164	1.15879	0.17726	0.810966	1	2314	556979	0	0.701665	0	2
216.1	Screening for malignant neoplasms of the skin	neoplasms	rs9896243	NSF	0.979628	0.0152555	0.949727	1.00953	0.177274	0.810966	1	14100	572720	0	0.479733	0	3
227	Benign neoplasm of other endocrine glands and related structures	neoplasms	rs12259804	PLEKHS1	0.933985	0.0506209	0.834768	1.0332	0.177293	0.810966	1	7392	600694	58.9666	4.87408	0.0409878	3
964.1	Anticoagulants causing adverse effects	injuries & poisonings	rs1405655	NR1H2	0.942315	0.0440403	0.855996	1.02863	0.177296	0.810966	1	1257	557914	0	0.109776	0	2
442.11	Abdominal aortic aneurysm	circulatory system	rs12259804	PLEKHS1	1.04024	0.0292442	0.982923	1.09756	0.177314	0.810966	1	17130	585958	0	1.11399	0	3
537	Other disorders of stomach and duodenum	digestive	rs9501257	HLA-DPB1	1.03015	0.0220184	0.986989	1.0733	0.17738	0.811081	1	8976	585124	34.829	3.06885	0.000963574	3
800.1	Fracture of neck of femur	injuries & poisonings	rs1453205	LOC101928196	1.03138	0.0229078	0.986481	1.07628	0.177403	0.811081	1	4115	556487	0	0.906774	0	2
427.3	Other specified cardiac dysrhythmias	circulatory system	rs7960611	CLEC1A	1.01419	0.0104445	0.993715	1.03466	0.177447	0.811081	1	49334	514413	28.0711	4.17079	0.000243175	4
523.3	Periodontitis (acute or chronic)	digestive	rs467843	TRAPPC13	0.990806	0.00684885	0.977383	1.00423	0.177476	0.811081	1	57556	532126	0	2.72112	0	4
747	Cardiac and circulatory congenital anomalies	congenital anomalies	rs6869036	MGAT1	1.08919	0.0633641	0.965	1.21339	0.17754	0.811081	1	5309	598082	0	1.17532	0	3
915	NA	NA	rs78313563	ESS2	1.05955	0.042903	0.975463	1.14364	0.177554	0.811081	1	22314	542431	0	0.683396	0	3
994.21	Septic shock	injuries & poisonings	rs147812915	KAT7	1.11018	0.0775221	0.95824	1.26213	0.177554	0.811081	1	2825	605043	0	0.172896	0	3
597.1	Urethral stricture (not specified as infectious)	genitourinary	rs8052423	SLC22A31	1.03566	0.0259896	0.984723	1.0866	0.177566	0.811081	1	5910	602167	48.0714	3.85144	0.00282564	3
875	Non-healing surgical wound	injuries & poisonings	rs6869036	MGAT1	1.09715	0.0687692	0.962366	1.23194	0.177571	0.811081	1	4407	602837	0	1.62634	0	3
588	Disorders resulting from impaired renal function	genitourinary	rs495828	ABO	1.02466	0.0180697	0.989245	1.06008	0.177575	0.811081	1	10350	596318	0	1.02536	0	3
457	Encounter for long-term (current) use of anticoagulants, antithrombotics, aspirin	circulatory system	rs7960611	CLEC1A	1.02984	0.0218111	0.987093	1.07259	0.17759	0.811081	1	10323	583674	0	0.60863	0	3
724.9	Other unspecified back disorders	musculoskeletal	rs76073397	MIR548H2	1.05024	0.0363629	0.978974	1.12152	0.177604	0.811081	1	6431	596969	0	0.225493	0	3
595	Hydronephrosis	genitourinary	rs35705950	MUC5B	0.964175	0.0270611	0.911135	1.01721	0.177606	0.811081	1	8537	595359	0	1.49162	0	3
525.2	Atrophy of edentulous alveolar ridge	digestive	rs6869036	MGAT1	1.08268	0.0589373	0.967168	1.1982	0.177678	0.811081	1	6023	598768	0	1.35761	0	3
459	Other disorders of circulatory system	circulatory system	rs9501257	HLA-DPB1	1.02076	0.0152462	0.990881	1.05065	0.177686	0.811081	1	19488	558973	53.9923	4.3471	0.00104159	3
512.9	Other dyspnea	respiratory	rs147812915	KAT7	1.02185	0.016033	0.990421	1.05327	0.177705	0.811081	1	87292	448662	0	1.58294	0	4
195.3	Malignant neoplasm of head, face, and neck	neoplasms	rs12259804	PLEKHS1	0.927252	0.0560377	0.817419	1.03709	0.177712	0.811081	1	4794	553040	0	0.000104879	0	2
427.61	Supraventricular premature beats	circulatory system	rs2277732	DPP9	1.04955	0.0358821	0.979223	1.11988	0.177712	0.811081	1	2189	551877	0	0.643647	0	2
627.4	Premenopausal menorrhagia	genitourinary	rs495828	ABO	0.908975	0.0708102	0.770187	1.04776	0.177725	0.811081	1	709	560451	0	0.236529	0	2
302	Sexual and gender identity disorders	mental disorders	rs147812915	KAT7	1.06565	0.0471778	0.973182	1.15812	0.177727	0.811081	1	8156	592885	0	0.518833	0	3
415	Pulmonary heart disease	circulatory system	rs13050728	IFNAR2	0.987049	0.00967161	0.968093	1.00601	0.177733	0.811081	1	28075	567707	35.7881	3.11469	0.000284856	3
420.3	Endocarditis	circulatory system	rs8080583	KANSL1	0.964845	0.0265545	0.912798	1.01689	0.177748	0.811081	1	4075	602307	0	0.757436	0	3
242.1	Graves' disease	endocrine/metabolic	rs76423999	SLC12A7	0.92559	0.0573782	0.813129	1.03805	0.17778	0.811081	1	2761	608394	0	1.46565	0	3
458	Hypotension	circulatory system	rs1405655	NR1H2	1.01028	0.00759087	0.995404	1.02516	0.17779	0.811081	1	46021	527396	0	1.76878	0	4
963.1	Antineoplastic and immunosuppressive drugs causing adverse effects	injuries & poisonings	rs5023077	FBRSL1	1.0449	0.0325962	0.981015	1.10879	0.177809	0.811081	1	2135	556620	1.81202	1.01845	8.92928e-05	2
530.9	Heartburn	digestive	rs13050728	IFNAR2	1.03014	0.022039	0.986943	1.07334	0.177873	0.811081	1	5150	590567	23.9578	2.63012	0.000760784	3
289.8	Polycythemia, secondary	hematopoietic	rs35154152	THBS3	1.04502	0.032683	0.980959	1.10908	0.177881	0.811081	1	4400	604476	64.8752	5.69399	0.0124705	3
1001	NA	NA	rs7560588	BCL11A	1.02453	0.0179907	0.989273	1.0598	0.177886	0.811081	1	10016	581395	0	0.0153244	0	3
512.2	Painful respiration	respiratory	rs1250993	LOC101929525	1.02162	0.015874	0.990503	1.05273	0.177914	0.811081	1	11171	567374	0	1.65399	0	3
429.1	Heart transplant/surgery	circulatory system	rs6869036	MGAT1	0.88128	0.0938091	0.697414	1.06515	0.177916	0.811081	1	2848	554518	0	0.21715	0	2
340	Migraine	neurological	rs1453205	LOC101928196	1.01016	0.00750211	0.995454	1.02486	0.177931	0.811081	1	46020	554647	0	2.55967	0	4
452.2	Deep vein thrombosis [DVT]	circulatory system	rs622568	SEC61G	1.01823	0.0134111	0.991945	1.04452	0.177934	0.811081	1	18407	585196	0	0.391541	0	3
008.6	Viral Enteritis	infectious diseases	rs8080583	KANSL1	1.05408	0.0390938	0.977452	1.1307	0.177936	0.811081	1	1752	551893	29.037	1.40919	0.0015588	2
427.5	Arrhythmia (cardiac) NOS	circulatory system	rs12259804	PLEKHS1	0.97179	0.0212424	0.930154	1.01342	0.177944	0.811081	1	39288	532253	0	2.78595	0	4
556.1	Ulceration of intestine	digestive	rs75505823	LRP1	0.868345	0.104804	0.662929	1.07376	0.177995	0.811138	1	1496	556445	0	0.087651	0	2
735.2	Acquired toe deformities	musculoskeletal	rs7560588	BCL11A	1.01185	0.00874291	0.99471	1.02898	0.178005	0.811138	1	47417	536398	79.5283	9.76961	0.00171689	3
202	Cancer of other lymphoid, histiocytic tissue	neoplasms	rs10774671	OAS1	1.02396	0.0175764	0.989506	1.05841	0.17801	0.811138	1	7220	601934	0	1.72176	0	3
433.8	Late effects of cerebrovascular disease	circulatory system	rs495828	ABO	1.01771	0.0130346	0.992162	1.04326	0.178058	0.811146	1	19716	580205	5.95573	2.12666	5.53441e-05	3
556.11	Angiodysplasia of intestine (without mention of hemorrhage)	digestive	rs2924480	ELF5	1.08237	0.0587719	0.967173	1.19756	0.178068	0.811146	1	801	559398	0	0.329224	0	2
286	Coagulation defects	hematopoietic	rs9501257	HLA-DPB1	1.02414	0.0177102	0.989425	1.05885	0.178075	0.811146	1	14648	583432	42.4906	3.47769	0.000907382	3
110.11	Dermatophytosis of nail	infectious diseases	rs111837807	CCHCR1	1.01248	0.00921207	0.994427	1.03054	0.178083	0.811146	1	103664	469928	0	2.05711	0	4
585.3	Chronic renal failure [CKD]	genitourinary	rs78313563	ESS2	1.03306	0.0241545	0.985714	1.0804	0.178168	0.81145	1	82071	514155	11.5183	3.39053	0.000400562	4
374.6	Dermatochalasis	sense organs	rs10774671	OAS1	0.985325	0.0109808	0.963803	1.00685	0.1782	0.811458	1	19323	591938	47.2517	5.68738	0.00142181	4
281.12	Other vitamin B12 deficiency anemia	hematopoietic	rs72655853	SBSPON	0.9617	0.0290071	0.904846	1.01855	0.178205	0.811458	1	13728	587904	15.2904	2.36101	0.00129298	3
365.2	Primary angle-closure glaucoma	sense organs	rs7089827	TFAM	1.03102	0.0226967	0.986538	1.07551	0.178264	0.811623	1	9399	596500	50.0188	4.0015	0.00182514	3
367	Disorders of refraction and accommodation; blindness and low vision	sense organs	rs8052423	SLC22A31	0.991852	0.0060784	0.979939	1.00377	0.178334	0.811623	1	387831	181610	1.65464	3.05047	4.48115e-06	4
509.8	Dependence on respirator [Ventilator] or supplemental oxygen	respiratory	rs5023077	FBRSL1	1.02056	0.0151227	0.990921	1.0502	0.178339	0.811623	1	10103	591742	53.1651	4.27032	0.00200353	3
189.12	Malignant neoplasm of renal pelvis	neoplasms	rs7960611	CLEC1A	0.921863	0.0604502	0.803381	1.04035	0.178342	0.811623	1	1300	559994	0	0.606545	0	2
564.8	NA	NA	rs72655853	SBSPON	1.05437	0.0393353	0.977269	1.13146	0.17835	0.811623	1	7213	584475	19.563	2.48642	0.00344931	3
513.31	Apnea	respiratory	rs78313563	ESS2	1.22385	0.150098	0.929655	1.51804	0.178373	0.811623	1	1633	555896	0	0.849521	0	2
255.1	Adrenal hyperfunction	endocrine/metabolic	rs12660421	FOXP4-AS1	0.873085	0.100854	0.675411	1.07076	0.178388	0.811623	1	1556	560081	0	7.66817e-05	0	2
276.1	Electrolyte imbalance	endocrine/metabolic	rs7089827	TFAM	0.98826	0.00877577	0.971059	1.00546	0.178401	0.811623	1	73410	492533	0	0.745373	0	4
610.4	Benign neoplasm of breast	genitourinary	rs2277732	DPP9	0.930835	0.0532661	0.826434	1.03524	0.178445	0.811623	1	1191	559436	77.5061	4.44564	0.0309622	2
289.8	Polycythemia, secondary	hematopoietic	rs9501257	HLA-DPB1	0.954652	0.0344906	0.887051	1.02225	0.178454	0.811623	1	4400	604476	0	1.97072	0	3
575.2	Obstruction of bile duct	digestive	rs7560588	BCL11A	1.06618	0.0476263	0.972832	1.15953	0.178457	0.811623	1	1366	559652	0	0.197616	0	2
594.1	Calculus of kidney	genitourinary	rs76073397	MIR548H2	0.980191	0.0148713	0.951043	1.00934	0.178496	0.811623	1	38440	561965	0	1.7974	0	4
288.2	Elevated white blood cell count	hematopoietic	rs75505823	LRP1	1.04184	0.0304677	0.982125	1.10156	0.178504	0.811623	1	15204	570514	41.3443	3.40973	0.00960379	3
459	Other disorders of circulatory system	circulatory system	rs9896243	NSF	1.01802	0.0132736	0.992002	1.04403	0.178509	0.811623	1	19488	558973	0	1.3999	0	3
418.1	Precordial pain	circulatory system	rs7089827	TFAM	0.943617	0.0431371	0.859069	1.02817	0.178513	0.811623	1	2842	549470	0	0.0305124	0	2
564.8	NA	NA	rs622568	SEC61G	1.02859	0.0209554	0.98752	1.06967	0.178527	0.811623	1	7213	584475	0	1.34301	0	3
716.1	Unspecified polyarthropathy or polyarthritis	musculoskeletal	rs10086829	COL14A1	1.06822	0.0490625	0.972062	1.16439	0.178565	0.811715	1	1427	559391	62.0499	2.63504	0.0132416	2
585.32	End stage renal disease	genitourinary	rs495828	ABO	1.02523	0.0185288	0.988916	1.06155	0.178658	0.811997	1	10054	599150	59.051	4.88412	0.00186918	3
738.4	Acquired spondylolisthesis	musculoskeletal	rs7560588	BCL11A	0.969335	0.023158	0.923946	1.01472	0.178663	0.811997	1	6185	595821	53.6342	4.31352	0.00391101	3
585.32	End stage renal disease	genitourinary	rs78313563	ESS2	1.07822	0.0560094	0.968442	1.188	0.178744	0.812256	1	10054	599150	0	0.632478	0	3
599.1	Urinary obstruction	genitourinary	rs2924480	ELF5	1.03795	0.0277036	0.983653	1.09225	0.178762	0.812256	1	3570	600706	0	0.152245	0	3
792.1	Papanicolaou smear of cervix or vagina with atypical squamous cells	genitourinary	rs35705950	MUC5B	0.927253	0.0561761	0.817148	1.03736	0.178788	0.812256	1	2658	607417	49.0053	3.92197	0.0166698	3
600	Hyperplasia of prostate	genitourinary	rs1405655	NR1H2	1.00669	0.00495779	0.996971	1.01641	0.178791	0.812256	1	169160	404327	0	0.368369	0	4
772.4	Rhabdomyolysis	symptoms	rs495828	ABO	1.04534	0.0329846	0.980687	1.10999	0.178873	0.812427	1	3030	605385	0	0.377657	0	3
701	Other hypertrophic and atrophic conditions of skin	dermatologic	rs12660421	FOXP4-AS1	1.024	0.0176462	0.989413	1.05859	0.178962	0.812427	1	53985	500189	2.77265	3.08555	3.90553e-05	4
714.1	Rheumatoid arthritis	musculoskeletal	rs76073397	MIR548H2	1.03446	0.0252149	0.985044	1.08389	0.179008	0.812427	1	13017	592985	0	0.0185614	0	3
291	Other specified nonpsychotic and/or transient mental disorders	mental disorders	rs2284028	NCF4	1.04616	0.0335847	0.980337	1.11199	0.179032	0.812427	1	10296	582874	0	0.685278	0	3
368.9	Subjective visual disturbances	sense organs	rs75505823	LRP1	1.04581	0.0333358	0.980475	1.11115	0.179032	0.812427	1	13294	571550	0	1.07028	0	3
375.1	Dry eyes	sense organs	rs111837807	CCHCR1	0.987934	0.00903472	0.970226	1.00564	0.179054	0.812427	1	111344	438213	0	1.40549	0	4
327.7	Sleep related movement disorders	neurological	rs12660421	FOXP4-AS1	0.961807	0.0289815	0.905004	1.01861	0.17906	0.812427	1	23086	569457	0	0.672014	0	3
401	Hypertension	circulatory system	rs12259804	PLEKHS1	1.01841	0.0135801	0.991797	1.04503	0.179063	0.812427	1	432480	155932	20.6008	3.77837	0.000889563	4
352	Disorders of other cranial nerves	neurological	rs2284028	NCF4	1.04684	0.0340682	0.980065	1.11361	0.17907	0.812427	1	9002	593790	0	0.782851	0	3
694.1	Vitiligo	dermatologic	rs5023077	FBRSL1	0.954919	0.0343325	0.887627	1.02221	0.179077	0.812427	1	2093	609024	66.4772	5.96609	0.00930593	3
340	Migraine	neurological	rs72655853	SBSPON	0.976652	0.0175841	0.942187	1.01112	0.179094	0.812427	1	46020	554647	16.6156	3.5978	0.000630257	4
427.22	Atrial flutter	circulatory system	rs2924480	ELF5	1.01426	0.0105398	0.993603	1.03492	0.179123	0.812427	1	25522	575028	0	0.868953	0	3
315	Develomental delays and disorders	mental disorders	rs6869036	MGAT1	0.884124	0.091682	0.704427	1.06382	0.179168	0.812427	1	2924	602377	0	1.88451	0	3
535.2	Atrophic gastritis	digestive	rs7960611	CLEC1A	1.05282	0.0383192	0.977716	1.12793	0.17918	0.812427	1	3059	595750	0	1.90407	0	3
580.32	Nephritis and nephropathy with pathological lesion	genitourinary	rs8052423	SLC22A31	0.946027	0.0413064	0.865067	1.02699	0.179199	0.812427	1	2429	607012	0	0.0133899	0	3
574	Cholelithiasis and cholecystitis	digestive	rs1250993	LOC101929525	0.98653	0.0100964	0.966741	1.00632	0.1792	0.812427	1	28356	578302	0	2.74469	0	4
379.4	Anomalies of pupillary function	sense organs	rs1405655	NR1H2	0.955105	0.0341973	0.888078	1.02213	0.179202	0.812427	1	2107	556902	77.8701	4.51877	0.0132001	2
496.2	Chronic bronchitis	respiratory	rs9501257	HLA-DPB1	1.01682	0.0124169	0.992481	1.04116	0.179209	0.812427	1	31526	555100	0	0.531176	0	3
250.42	Other abnormal glucose	endocrine/metabolic	rs1405655	NR1H2	1.01035	0.0076671	0.995323	1.02538	0.179257	0.812427	1	44066	526532	0	0.11496	0	4
797	Shock	symptoms	rs13050728	IFNAR2	0.956631	0.033013	0.891926	1.02134	0.17926	0.812427	1	2274	556382	0	0.218889	0	2
350.6	Disturbances of sensation of smell and taste	neurological	rs2277732	DPP9	0.945941	0.0413808	0.864835	1.02705	0.179269	0.812427	1	1756	558459	0	0.00576166	0	2
459.9	Circulatory disease NEC	circulatory system	rs7560588	BCL11A	1.02	0.0147461	0.991098	1.0489	0.179295	0.812427	1	15142	568208	0	1.47963	0	3
772.6	Facial weakness	symptoms	rs12660421	FOXP4-AS1	1.18155	0.124228	0.93806	1.42503	0.179308	0.812427	1	1076	557577	0	0.103675	0	2
296.2	Depression	mental disorders	rs467843	TRAPPC13	0.994276	0.00427532	0.985896	1.00266	0.179367	0.812427	1	259099	322080	36.89	4.7536	6.82394e-05	4
876	Posttraumatic wound infection not elsewhere classified	injuries & poisonings	rs5023077	FBRSL1	1.05968	0.0431745	0.975058	1.1443	0.179396	0.812427	1	1213	557037	73.1539	3.72494	0.0209158	2
374	Other disorders of eyelids	sense organs	rs9896243	NSF	1.01267	0.00937619	0.994291	1.03105	0.179406	0.812427	1	40766	553008	44.5815	5.41336	0.000873792	4
741.3	Difficulty in walking	musculoskeletal	rs111837807	CCHCR1	1.02115	0.0155943	0.99059	1.05172	0.179458	0.812427	1	30675	551660	0	0.565033	0	3
350.1	Abnormal involuntary movements	neurological	rs9896243	NSF	1.01662	0.0122825	0.992551	1.0407	0.179477	0.812427	1	22340	564381	31.1583	2.90522	0.000545488	3
858	Complication of internal orthopedic device	injuries & poisonings	rs76073397	MIR548H2	1.04128	0.0301342	0.982217	1.10034	0.179485	0.812427	1	9226	596108	0	0.129938	0	3
355.1	Chronic pain syndrome	neurological	rs147812915	KAT7	1.03333	0.0244217	0.985459	1.08119	0.17949	0.812427	1	32894	566145	0	1.27081	0	4
440.22	Atherosclerosis of native arteries of the extremities with intermittent claudication	circulatory system	rs2277732	DPP9	0.979323	0.0155655	0.948815	1.00983	0.179502	0.812427	1	12369	588205	56.0404	4.54963	0.00224912	3
728.71	Contracture of palmar fascia [Dupuytren's disease]	musculoskeletal	rs9501257	HLA-DPB1	1.03707	0.027121	0.983918	1.09023	0.179504	0.812427	1	7243	600690	0	0.332209	0	3
735.21	Hammer toe (acquired)	musculoskeletal	rs12660421	FOXP4-AS1	0.968035	0.0242027	0.920598	1.01547	0.179506	0.812427	1	28776	567313	65.1334	5.73614	0.00348302	3
262	Mineral deficiency NEC	endocrine/metabolic	rs111783124	LOC101928126	1.06039	0.043687	0.974767	1.14602	0.179507	0.812427	1	2779	604642	0	1.87537	0	3
240	Simple and unspecified goiter	endocrine/metabolic	rs111783124	LOC101928126	1.06709	0.048379	0.97227	1.16192	0.179508	0.812427	1	2765	556623	0	0.10914	0	2
260	Protein-calorie malnutrition	endocrine/metabolic	rs8080583	KANSL1	0.982683	0.0130149	0.957174	1.00819	0.179531	0.812427	1	17199	576945	19.8204	2.4944	0.000183069	3
601	Inflammatory diseases of prostate	genitourinary	rs1405655	NR1H2	1.01459	0.010794	0.993436	1.03575	0.179561	0.812427	1	21943	450870	0	0.0246922	0	2
454.11	Varicose veins of lower extremity, symptomtic	circulatory system	rs75505823	LRP1	1.04697	0.0342027	0.979936	1.11401	0.179561	0.812427	1	11547	590591	0	1.51537	0	3
1010.1	NA	NA	rs35154152	THBS3	1.01787	0.0131956	0.992004	1.04373	0.179568	0.812427	1	26061	561323	0	2.12163	0	4
707.1	Decubitus ulcer	dermatologic	rs2284028	NCF4	1.04703	0.0342477	0.979909	1.11416	0.179579	0.812427	1	11183	593641	16.5093	2.39548	0.00114135	3
1014	NA	NA	rs7960611	CLEC1A	1.07901	0.0566641	0.967948	1.19007	0.179594	0.812427	1	1544	555718	0	0.225772	0	2
972	Poisoning by agents primarily affecting the cardiovascular system	injuries & poisonings	rs9896243	NSF	0.937879	0.0477905	0.844209	1.03155	0.179596	0.812427	1	1561	554408	0	0.549858	0	2
857	Mechanical complication of unspecified genitourinary device, implant, and graft	injuries & poisonings	rs5023077	FBRSL1	0.96498	0.0265639	0.912915	1.01705	0.179609	0.812427	1	3294	603777	33.3781	3.00202	0.00197403	3
524	Dentofacial anomalies, including malocclusion	digestive	rs467843	TRAPPC13	0.979213	0.0156546	0.948529	1.0099	0.179637	0.812427	1	9865	585319	0	0.117998	0	3
276.12	Hyposmolality and/or hyponatremia	endocrine/metabolic	rs622568	SEC61G	1.01801	0.0133026	0.991937	1.04408	0.179643	0.812427	1	19379	570425	1.46755	2.02979	1.19283e-05	3
743.4	Stress fracture	musculoskeletal	rs622568	SEC61G	1.06662	0.0480655	0.97241	1.16083	0.179667	0.812427	1	1390	558329	0	0.636955	0	2
355	Complex regional/central pain syndrome	neurological	rs8080583	KANSL1	1.04244	0.0309794	0.981723	1.10316	0.179678	0.812427	1	2906	605087	0	0.345453	0	3
038.1	Gram negative septicemia	infectious diseases	rs1405655	NR1H2	1.03865	0.028267	0.983252	1.09406	0.179685	0.812427	1	2964	604420	0	0.517651	0	3
800.2	Fracture of unspecified part of femur	injuries & poisonings	rs9896243	NSF	1.04586	0.0334254	0.980343	1.11137	0.17979	0.812597	1	2854	557979	82.5567	5.73285	0.0324485	2
695.4	Lupus (localized and systemic)	dermatologic	rs9896243	NSF	0.94828	0.0395903	0.870683	1.02588	0.179797	0.812597	1	2451	609013	0	1.17278	0	3
444	Arterial embolism and thrombosis	circulatory system	rs8052423	SLC22A31	0.961777	0.029055	0.904829	1.01872	0.179806	0.812597	1	4956	601366	0	0.566651	0	3
480.11	Pneumococcal pneumonia	respiratory	rs12660421	FOXP4-AS1	1.13656	0.0954295	0.949514	1.3236	0.179812	0.812597	1	2219	554371	54.5727	2.20132	0.0218834	2
276.6	Fluid overload	endocrine/metabolic	rs13050728	IFNAR2	0.972412	0.020858	0.93153	1.01329	0.179838	0.812597	1	5759	596988	12.4016	2.28315	0.00028351	3
275.51	Hypocalcemia	endocrine/metabolic	rs1405655	NR1H2	0.95876	0.0313998	0.897217	1.0203	0.179847	0.812597	1	2434	555343	0	0.146999	0	2
565.1	Anal and rectal polyp	digestive	rs147812915	KAT7	1.08494	0.0607844	0.965804	1.20408	0.179847	0.812597	1	4352	588805	0	0.0111704	0	3
550	Abdominal hernia	digestive	rs8052423	SLC22A31	0.989898	0.00757124	0.975059	1.00474	0.179917	0.812785	1	86235	490949	43.6507	5.32394	0.000329221	4
598.9	NA	NA	rs7960611	CLEC1A	0.966872	0.0251225	0.917632	1.01611	0.179925	0.812785	1	7117	586023	0	1.48948	0	3
375.2	Epiphora	sense organs	rs6869036	MGAT1	0.868266	0.10535	0.66178	1.07475	0.179976	0.812844	1	2211	557148	0	0.503827	0	2
350.3	Lack of coordination	neurological	rs10774671	OAS1	1.02639	0.0194301	0.988312	1.06448	0.17998	0.812844	1	5906	597032	0	0.163699	0	3
535.9	Gastritis and duodenitis, NOS	digestive	rs9896243	NSF	0.977582	0.0169105	0.944438	1.01073	0.179995	0.812844	1	12300	569609	35.7525	3.11296	0.000831517	3
724.8	Other symptoms referable to back	musculoskeletal	rs76073397	MIR548H2	1.05121	0.0372537	0.978197	1.12423	0.180022	0.812844	1	6264	589863	0	0.418187	0	3
733.6	Costochondritis	musculoskeletal	rs147812915	KAT7	1.21977	0.148184	0.929334	1.51022	0.180027	0.812844	1	914	556984	28.814	1.40477	0.070296	2
070.4	Chronic hepatitis	infectious diseases	rs8080583	KANSL1	1.0395	0.0288949	0.982862	1.09613	0.180051	0.81286	1	3271	604616	0	0.593195	0	3
428	Congestive heart failure; nonhypertensive	circulatory system	rs7960611	CLEC1A	1.01199	0.00889333	0.994562	1.02942	0.180074	0.81286	1	70790	523251	0	2.77467	0	4
289.9	Abnormality of red blood cells	hematopoietic	rs9501257	HLA-DPB1	1.08297	0.059463	0.966425	1.19952	0.180084	0.81286	1	1121	557463	0	0.500345	0	2
689	Disorder of skin and subcutaneous tissue NOS	dermatologic	rs8052423	SLC22A31	0.986553	0.0101002	0.966757	1.00635	0.180115	0.81291	1	45579	498803	26.3028	4.07071	0.000343914	4
295.1	Schizophrenia	mental disorders	rs1405655	NR1H2	1.01582	0.0117087	0.992867	1.03877	0.180169	0.81291	1	17765	596664	0	1.86788	0	4
513	Respiratory abnormalities	respiratory	rs76073397	MIR548H2	1.03454	0.025341	0.984875	1.08421	0.18021	0.81291	1	13682	574810	0	0.729695	0	3
743.9	Osteopenia or other disorder of bone and cartilage	musculoskeletal	rs2924480	ELF5	0.984508	0.0116507	0.961673	1.00734	0.180211	0.81291	1	21548	571428	46.6918	3.75176	0.000784734	3
170.2	Cancer of connective tissue	neoplasms	rs76423999	SLC12A7	1.10839	0.0767933	0.957874	1.2589	0.180228	0.81291	1	1562	559411	54.0611	2.1768	0.0185791	2
603	Other disorders of testis	genitourinary	rs147812915	KAT7	1.05717	0.0414902	0.97585	1.13849	0.180248	0.81291	1	10660	591912	26.1466	2.70807	0.00355441	3
798	Malaise and fatigue	symptoms	rs72655853	SBSPON	0.983171	0.0126661	0.958345	1.008	0.180253	0.81291	1	83164	459364	0	1.31507	0	4
609	Male infertility and abnormal spermatozoa	genitourinary	rs11085727	TYK2	0.962296	0.0286825	0.906078	1.01851	0.180262	0.81291	1	3456	604160	0	0.105672	0	3
967	Adverse effects of sedatives or other central nervous system depressants and anesthetics	injuries & poisonings	rs7560588	BCL11A	1.07611	0.0547469	0.968804	1.18341	0.180303	0.81291	1	1038	558128	0	0.0748794	0	2
783	Fever of unknown origin	symptoms	rs12660421	FOXP4-AS1	0.961564	0.0292544	0.904225	1.0189	0.180319	0.81291	1	18385	557757	0	0.0923447	0	3
228	Hemangioma and lymphangioma, any site	neoplasms	rs7560588	BCL11A	0.976006	0.0181272	0.940477	1.01154	0.180321	0.81291	1	9529	581524	24.1563	2.637	0.00143855	3
349	Other and unspecified disorders of the nervous system	neurological	rs2277732	DPP9	1.03545	0.0260003	0.984487	1.08641	0.180326	0.81291	1	4193	600813	0	0.0462844	0	3
427.8	Sinoatrial node dysfunction (Bradycardia)	circulatory system	rs7560588	BCL11A	1.02922	0.021501	0.987083	1.07137	0.180327	0.81291	1	6709	599206	0	0.513711	0	3
501	Pneumonitis due to inhalation of food or vomitus	respiratory	rs1250993	LOC101929525	0.962956	0.0281766	0.907729	1.01818	0.180346	0.812913	1	3512	552277	0	0.742389	0	2
585.33	Chronic Kidney Disease, Stage III	genitourinary	rs78313563	ESS2	1.03947	0.0288976	0.982827	1.09611	0.180416	0.813146	1	52811	550550	28.2177	4.1793	0.00174571	4
502	Postinflammatory pulmonary fibrosis	respiratory	rs78313563	ESS2	1.11324	0.080094	0.956252	1.27022	0.180468	0.813146	1	6505	597444	70.2166	6.71514	0.0535578	3
080	Postoperative infection	infectious diseases	rs2284028	NCF4	1.05964	0.0432498	0.974866	1.1444	0.180472	0.813146	1	7513	594551	0	0.146201	0	3
256	Ovarian dysfunction	endocrine/metabolic	rs8052423	SLC22A31	1.0867	0.0620832	0.965016	1.20838	0.18049	0.813146	1	1018	561014	13.6359	1.15789	0.00127865	2
619.2	Disorders of uterus, NEC	genitourinary	rs9501257	HLA-DPB1	0.951011	0.0375065	0.877498	1.02452	0.180498	0.813146	1	2726	557075	0	0.953406	0	2
871.3	Open wound of foot except toe(s) alone	injuries & poisonings	rs7560588	BCL11A	1.03246	0.0238503	0.985709	1.0792	0.180514	0.813146	1	5665	597702	67.6859	6.18925	0.00814841	3
501	Pneumonitis due to inhalation of food or vomitus	respiratory	rs11085727	TYK2	0.96343	0.0278201	0.908903	1.01796	0.180523	0.813146	1	3512	552277	0	0.370001	0	2
735.2	Acquired toe deformities	musculoskeletal	rs12259804	PLEKHS1	0.973602	0.0199799	0.934441	1.01276	0.180577	0.813191	1	47417	536398	0	1.88472	0	3
555.21	Ulcerative colitis (chronic)	digestive	rs10086829	COL14A1	0.946907	0.0407433	0.867051	1.02676	0.180582	0.813191	1	1930	557994	64.4479	2.81278	0.0125637	2
428.2	Heart failure NOS	circulatory system	rs35154152	THBS3	1.03753	0.0275191	0.983597	1.09147	0.180586	0.813191	1	5720	597584	45.7981	3.68991	0.00263309	3
288	Diseases of white blood cells	hematopoietic	rs76423999	SLC12A7	1.02787	0.0205302	0.987629	1.06811	0.180622	0.813271	1	21901	558232	45.2822	3.65512	0.00148876	3
371.1	Uveitis, noninfectious or NOS	sense organs	rs78313563	ESS2	0.915272	0.0661477	0.785623	1.04492	0.180757	0.8138	1	7922	599613	0	0.919405	0	3
369.2	Eye infection, viral	sense organs	rs13050728	IFNAR2	0.967256	0.0248758	0.918499	1.01601	0.180788	0.813802	1	3984	602415	0	0.0497275	0	3
276	Disorders of fluid, electrolyte, and acid-base balance	endocrine/metabolic	rs5023077	FBRSL1	0.992763	0.0054275	0.982125	1.0034	0.18084	0.813802	1	99125	454527	48.8811	5.86867	0.000232413	4
296.1	Bipolar	mental disorders	rs6869036	MGAT1	1.03409	0.0250545	0.984988	1.0832	0.180847	0.813802	1	37573	571753	0	0.839472	0	4
224.1	Benign neoplasm of eye, uveal	neoplasms	rs67959919	LZTFL1	0.972705	0.0206812	0.93217	1.01324	0.180855	0.813802	1	19061	583270	3.87679	2.08066	0.000531668	3
395.6	Heart valve replaced	circulatory system	rs12660421	FOXP4-AS1	0.937962	0.0478678	0.844141	1.03178	0.180902	0.813802	1	9486	599864	0	1.12639	0	3
497	Bronchitis	respiratory	rs8080583	KANSL1	1.014	0.0103905	0.993634	1.03436	0.180913	0.813802	1	27293	539441	20.9896	3.79697	0.000187033	4
214.1	Lipoma of skin and subcutaneous tissue	neoplasms	rs111783124	LOC101928126	1.03137	0.0230894	0.986119	1.07663	0.180916	0.813802	1	10553	588212	10.6806	2.23915	0.000419907	3
070	Viral hepatitis	infectious diseases	rs9501257	HLA-DPB1	1.01387	0.0102972	0.993689	1.03405	0.18093	0.813802	1	38388	574522	0	0.647816	0	4
411.4	Coronary atherosclerosis	circulatory system	rs35154152	THBS3	1.00931	0.00692345	0.995736	1.02288	0.180949	0.813802	1	145040	440899	0	0.547476	0	4
401.22	Hypertensive chronic kidney disease	circulatory system	rs7960611	CLEC1A	1.01404	0.0104212	0.993613	1.03446	0.180964	0.813802	1	46116	550594	0	1.16652	0	4
797.1	Cardiogenic shock	symptoms	rs1453205	LOC101928196	0.942735	0.044088	0.856322	1.02915	0.181038	0.813802	1	1119	559688	61.243	2.58018	0.00859927	2
710.19	Unspecified osteomyelitis	musculoskeletal	rs5023077	FBRSL1	0.978708	0.0160903	0.947171	1.01025	0.181041	0.813802	1	9084	599030	30.4813	2.87693	0.000636637	3
710.1	Osteomyelitis	musculoskeletal	rs35705950	MUC5B	0.970018	0.0227594	0.92541	1.01463	0.181062	0.813802	1	12740	594633	0	0.0701301	0	3
604	Disorders of penis	genitourinary	rs7560588	BCL11A	0.976767	0.0175762	0.942318	1.01122	0.181082	0.813802	1	11293	590715	0	0.056349	0	3
250.7	Diabetic retinopathy	endocrine/metabolic	rs10086829	COL14A1	0.987777	0.0091959	0.969753	1.0058	0.181093	0.813802	1	44255	551115	0	0.967758	0	4
555.2	Ulcerative colitis	digestive	rs10774671	OAS1	1.02588	0.0191079	0.988427	1.06333	0.181182	0.813802	1	6155	601178	0	1.51759	0	3
292.1	Aphasia/speech disturbance	mental disorders	rs6869036	MGAT1	1.05139	0.0374767	0.977933	1.12484	0.181183	0.813802	1	15576	582994	0	1.60534	0	3
389.1	Sensorineural hearing loss	sense organs	rs10774671	OAS1	1.00616	0.00459555	0.997156	1.01517	0.181201	0.813802	1	216652	338141	35.7634	4.67023	0.000100679	4
473.1	Chronic laryngitis	respiratory	rs35705950	MUC5B	0.899656	0.0790878	0.744644	1.05467	0.181214	0.813802	1	1074	558365	0	0.00331158	0	2
276.11	Hyperosmolality and/or hypernatremia	endocrine/metabolic	rs13050728	IFNAR2	0.952651	0.0362796	0.881544	1.02376	0.181219	0.813802	1	1924	555701	61.2862	2.58306	0.00584255	2
253	Disorders of the pituitary gland and its hypothalamic control	endocrine/metabolic	rs7089827	TFAM	0.966989	0.0251071	0.917779	1.0162	0.181221	0.813802	1	8112	597168	0	0.380823	0	3
512.1	Wheezing	respiratory	rs10774671	OAS1	1.02741	0.0202285	0.987765	1.06706	0.181245	0.813802	1	5432	589044	0	0.123278	0	3
510	Other diseases of lung	respiratory	rs9896243	NSF	0.984241	0.0118816	0.960953	1.00753	0.181253	0.813802	1	24641	558221	0	0.817077	0	3
255.1	Adrenal hyperfunction	endocrine/metabolic	rs7960611	CLEC1A	1.07274	0.0525248	0.969794	1.17569	0.181268	0.813802	1	1556	560081	0	0.0728127	0	2
479	Other upper respiratory disease	respiratory	rs35705950	MUC5B	1.02377	0.0175764	0.989322	1.05822	0.181338	0.813802	1	20624	548227	0	0.00144447	0	3
614.51	Cervicitis and endocervicitis	genitourinary	rs6869036	MGAT1	1.26489	0.175804	0.920313	1.60946	0.181345	0.813802	1	542	560080	62.8733	2.69348	0.11105	2
359	Muscular dystrophies and other myopathies	neurological	rs7560588	BCL11A	1.05298	0.0386205	0.97728	1.12867	0.181349	0.813802	1	2169	557241	0	0.0230095	0	2
278.1	Obesity	endocrine/metabolic	rs12660421	FOXP4-AS1	1.01396	0.010369	0.993632	1.03428	0.181352	0.813802	1	240463	333817	0	1.72903	0	4
610.8	Other specified benign mammary dysplasias	genitourinary	rs111837807	CCHCR1	1.12994	0.0914155	0.950761	1.30911	0.181444	0.813802	1	825	560479	0	0.679327	0	2
345.1	Epilepsy	neurological	rs467843	TRAPPC13	1.01881	0.0139462	0.991477	1.04615	0.181449	0.813802	1	12710	592646	0	0.880549	0	3
425.11	Hypertrophic obstructive cardiomyopathy	circulatory system	rs76423999	SLC12A7	0.864518	0.108956	0.650964	1.07807	0.181496	0.813802	1	942	560976	59.011	2.43968	0.0489439	2
726.1	Enthesopathy	musculoskeletal	rs76423999	SLC12A7	0.983266	0.0126302	0.958511	1.00802	0.181506	0.813802	1	61480	500711	32.0915	4.41771	0.000395541	4
295.1	Schizophrenia	mental disorders	rs35154152	THBS3	0.979877	0.015215	0.950055	1.0097	0.181525	0.813802	1	17765	596664	14.2278	3.49764	0.000209735	4
525.1	Loss of teeth or edentulism	digestive	rs622568	SEC61G	1.00925	0.00689185	0.995742	1.02276	0.181546	0.813802	1	78363	518002	9.82918	3.32702	2.84126e-05	4
740.1	Osteoarthritis; localized	musculoskeletal	rs5023077	FBRSL1	0.993682	0.00474426	0.984383	1.00298	0.181555	0.813802	1	144338	415099	17.4233	3.63299	3.94693e-05	4
443	Peripheral vascular disease	circulatory system	rs1250993	LOC101929525	0.9896	0.007826	0.974261	1.00494	0.181577	0.813802	1	50988	530053	0	0.0924345	0	3
596.5	Functional disorders of bladder	genitourinary	rs2924480	ELF5	1.01637	0.0121581	0.992545	1.0402	0.181579	0.813802	1	19271	579258	70.55	6.79117	0.00202013	3
496.21	Obstructive chronic bronchitis	respiratory	rs12259804	PLEKHS1	0.967764	0.0245282	0.919689	1.01584	0.181583	0.813802	1	27197	564874	29.7199	2.84576	0.00446518	3
427	Cardiac dysrhythmias	circulatory system	rs111837807	CCHCR1	0.989569	0.00784928	0.974185	1.00495	0.1816	0.813802	1	179417	365335	66.4171	8.93313	0.00100194	4
575.7	Other disorders of gallbladder	digestive	rs72655853	SBSPON	1.07229	0.0522505	0.969874	1.1747	0.18164	0.813802	1	3683	601441	0	0.312258	0	3
290.1	Dementias	mental disorders	rs76423999	SLC12A7	0.97224	0.0210768	0.930929	1.01355	0.181641	0.813802	1	22705	579894	0	1.25379	0	3
327.71	Restless legs syndrome	neurological	rs9501257	HLA-DPB1	1.02457	0.0181729	0.988952	1.06019	0.181645	0.813802	1	16015	587532	0	1.59329	0	3
394	Rheumatic disease of the heart valves	circulatory system	rs72655853	SBSPON	0.949574	0.0387419	0.87364	1.02551	0.1817	0.813802	1	7600	590470	46.6223	3.74688	0.0151416	3
270	Disorders of protein plasma/amino-acid transport and metabolism	endocrine/metabolic	rs8052423	SLC22A31	0.974438	0.0193898	0.936434	1.01244	0.181716	0.813802	1	10974	589761	43.6777	3.55099	0.00115449	3
425.2	Secondary/extrinsic cardiomyopathies	circulatory system	rs12660421	FOXP4-AS1	1.11633	0.0824053	0.95482	1.27785	0.181719	0.813802	1	2353	556016	0	0.196234	0	2
225	Benign neoplasm of brain and other parts of nervous system	neoplasms	rs1250993	LOC101929525	1.03794	0.0278817	0.983288	1.09258	0.18173	0.813802	1	3515	606629	12.7196	2.29146	0.000607471	3
771.1	Swelling of limb	symptoms	rs75505823	LRP1	1.04626	0.0338625	0.979888	1.11263	0.18174	0.813802	1	13160	561921	0	0.249695	0	3
362.27	Drusen (degenerative) of retina	sense organs	rs6869036	MGAT1	0.935544	0.0498932	0.837753	1.03333	0.181746	0.813802	1	9792	588064	0	1.64976	0	3
288.11	Neutropenia	hematopoietic	rs1250993	LOC101929525	1.02943	0.0217216	0.986856	1.072	0.181774	0.813802	1	5951	601141	0	1.09495	0	3
054	Herpes simplex	infectious diseases	rs2277732	DPP9	1.0199	0.014757	0.990976	1.04882	0.181793	0.813802	1	14214	584259	0	0.336454	0	3
969	Poisoning by psychotropic agents	injuries & poisonings	rs9501257	HLA-DPB1	0.95589	0.033786	0.889669	1.02211	0.181793	0.813802	1	3626	602794	0	0.484999	0	3
585.34	Chronic Kidney Disease, Stage IV	genitourinary	rs7960611	CLEC1A	1.02434	0.0180116	0.989039	1.05964	0.181798	0.813802	1	13865	593655	5.00479	2.10537	5.64599e-05	3
427.3	Other specified cardiac dysrhythmias	circulatory system	rs11085727	TYK2	1.01053	0.00784284	0.995155	1.0259	0.18181	0.813802	1	49334	514413	0	0.497833	0	4
426.3	Bundle branch block	circulatory system	rs12259804	PLEKHS1	0.956788	0.0330846	0.891942	1.02163	0.181819	0.813802	1	14633	580566	59.3719	4.92271	0.0241527	3
246	Other disorders of thyroid	endocrine/metabolic	rs2284028	NCF4	1.05603	0.040833	0.976	1.13607	0.18182	0.813802	1	5375	598420	15.2084	2.35872	0.00209168	3
610.4	Benign neoplasm of breast	genitourinary	rs9501257	HLA-DPB1	1.07614	0.0549598	0.968415	1.18386	0.18184	0.813802	1	1191	559436	0	0.994457	0	2
624	Symptoms involving female genital tract	genitourinary	rs111837807	CCHCR1	0.871978	0.102607	0.670869	1.07309	0.181842	0.813802	1	845	559423	0	0.78345	0	2
575.9	Nonspecific abnormal findings on radiological and other examination of biliary tract	digestive	rs7089827	TFAM	1.05129	0.0374673	0.977858	1.12473	0.181851	0.813802	1	3167	601730	0	1.86242	0	3
1013	NA	NA	rs9896243	NSF	1.01936	0.0143671	0.991205	1.04752	0.181887	0.813802	1	15910	578342	0	1.01636	0	3
871.2	Open wound of finger(s)	injuries & poisonings	rs2277732	DPP9	1.02929	0.0216257	0.986904	1.07168	0.181891	0.813802	1	6030	589939	0	0.156344	0	3
360.2	Progressive myopia	sense organs	rs111837807	CCHCR1	0.879276	0.0963784	0.690374	1.06818	0.181905	0.813802	1	877	559945	0	0.872532	0	2
532	Dysphagia	digestive	rs72655853	SBSPON	0.981913	0.0136738	0.955112	1.00871	0.181913	0.813802	1	67950	519256	51.2652	6.15576	0.00283075	4
257.1	Testicular hypofunction	endocrine/metabolic	rs76073397	MIR548H2	0.977252	0.0172378	0.943466	1.01104	0.181914	0.813802	1	29051	572836	0	0.86934	0	3
559	Ileostomy status	digestive	rs11085727	TYK2	1.04935	0.0360834	0.978622	1.12007	0.181917	0.813802	1	2004	559960	0	9.10375e-05	0	2
327.3	Sleep apnea	neurological	rs11085727	TYK2	1.00619	0.00462095	0.99713	1.01524	0.181919	0.813802	1	205583	385499	41.1653	5.09903	0.00012852	4
285.2	Anemia of chronic disease	hematopoietic	rs5023077	FBRSL1	0.985646	0.0108325	0.964415	1.00688	0.181991	0.813875	1	21705	573828	0	1.03165	0	3
550	Abdominal hernia	digestive	rs12259804	PLEKHS1	1.01976	0.0146624	0.991023	1.0485	0.182005	0.813875	1	86235	490949	24.3379	3.965	0.00140036	4
573.7	Abnormal results of function study of liver	digestive	rs10774671	OAS1	0.989871	0.00762814	0.97492	1.00482	0.182014	0.813875	1	41869	546418	0	0.706115	0	4
313.1	Attention deficit hyperactivity disorder	mental disorders	rs1453205	LOC101928196	1.01795	0.0133305	0.991821	1.04408	0.182027	0.813875	1	13065	595720	0	1.34079	0	3
571.51	Cirrhosis of liver without mention of alcohol	digestive	rs12259804	PLEKHS1	1.04167	0.0305896	0.98171	1.10162	0.182053	0.813875	1	18779	587491	0	0.232696	0	3
574.11	Cholelithiasis with acute cholecystitis	digestive	rs111783124	LOC101928126	0.935544	0.0499296	0.837682	1.03341	0.182066	0.813875	1	2122	606841	4.57993	2.096	0.00076129	3
532	Dysphagia	digestive	rs12259804	PLEKHS1	1.02194	0.0162678	0.990058	1.05383	0.182124	0.813875	1	67950	519256	18.14	3.66479	0.00121391	4
338	Pain	neurological	rs75505823	LRP1	1.019	0.0141053	0.991351	1.04664	0.182141	0.813875	1	93383	448961	0.482305	3.01454	1.64208e-05	4
365.2	Primary angle-closure glaucoma	sense organs	rs622568	SEC61G	1.02532	0.0187389	0.988587	1.06204	0.182157	0.813875	1	9399	596500	4.25505	2.08888	6.02844e-05	3
244.2	Acquired hypothyroidism	endocrine/metabolic	rs1405655	NR1H2	1.02896	0.0213973	0.987019	1.0709	0.182173	0.813875	1	5281	600725	0	0.667637	0	3
495.1	Chronic obstructive asthma	respiratory	rs12259804	PLEKHS1	0.926894	0.0569093	0.815352	1.03844	0.182211	0.813875	1	5258	600258	0	0.0791704	0	3
370.1	Corneal ulcer	sense organs	rs7960611	CLEC1A	0.933261	0.0517778	0.831777	1.03475	0.182215	0.813875	1	1742	559684	0	0.532323	0	2
427.1	Paroxysmal tachycardia, unspecified	circulatory system	rs1405655	NR1H2	0.984526	0.0116909	0.961612	1.00744	0.182216	0.813875	1	18185	579155	12.5445	2.28688	0.000100627	3
498	Acute bronchospasm	respiratory	rs7560588	BCL11A	0.918953	0.0633612	0.794765	1.04314	0.182222	0.813875	1	853	556453	0	0.258407	0	2
425.12	Other hypertrophic cardiomyopathy	circulatory system	rs111783124	LOC101928126	0.879471	0.0962832	0.690755	1.06819	0.182226	0.813875	1	702	561245	0	0.791683	0	2
572	Ascites (non malignant)	digestive	rs1453205	LOC101928196	0.973593	0.020063	0.934269	1.01292	0.182237	0.813875	1	5368	601964	4.27312	2.08928	8.6462e-05	3
287	Purpura and other hemorrhagic conditions	hematopoietic	rs2284028	NCF4	1.03154	0.0232788	0.985912	1.07717	0.182239	0.813875	1	24868	566527	0	0.4789	0	3
835	Internal derangement of knee	injuries & poisonings	rs10086829	COL14A1	1.01411	0.0105024	0.993521	1.03469	0.182301	0.814071	1	33380	563154	19.1564	3.71087	0.00017523	4
711	Arthropathy associated with infections	musculoskeletal	rs1250993	LOC101929525	1.03442	0.0253774	0.984682	1.08416	0.182349	0.814205	1	4253	603165	51.2784	4.10496	0.00327781	3
368.9	Subjective visual disturbances	sense organs	rs2277732	DPP9	0.98007	0.0150985	0.950477	1.00966	0.182423	0.814363	1	13294	571550	77.3972	8.84847	0.00470641	3
803.2	Fracture of radius and ulna	injuries & poisonings	rs111783124	LOC101928126	0.968264	0.0241889	0.920853	1.01567	0.182436	0.814363	1	9055	600066	0	0.909265	0	3
716.9	Arthropathy NOS	musculoskeletal	rs2284028	NCF4	1.02091	0.0155224	0.990487	1.05133	0.182452	0.814363	1	47855	523372	0	0.474635	0	4
149	Cancer of larynx, pharynx, nasal cavities	neoplasms	rs7560588	BCL11A	1.03064	0.0226354	0.986271	1.075	0.182482	0.814363	1	6157	603790	0	0.935586	0	3
443.1	Raynaud's syndrome	circulatory system	rs12259804	PLEKHS1	1.10811	0.0770074	0.95718	1.25905	0.182492	0.814363	1	2373	558664	62.791	2.68752	0.0993063	2
686.3	Pilonidal cyst	dermatologic	rs6869036	MGAT1	1.14981	0.104711	0.944572	1.35504	0.182492	0.814363	1	1747	559396	0	0.000558132	0	2
278.4	Abnormal weight gain	endocrine/metabolic	rs467843	TRAPPC13	1.03571	0.0263237	0.984119	1.08731	0.182518	0.814402	1	3517	596719	74.6196	7.8801	0.00919161	3
536	Disorders of function of stomach	digestive	rs35154152	THBS3	1.0214	0.01589	0.99026	1.05255	0.182595	0.814664	1	17518	569330	0	0.305446	0	3
504.1	Idiopathic fibrosing alveolitis	respiratory	rs6869036	MGAT1	0.871185	0.103485	0.668355	1.07401	0.182671	0.814755	1	2395	558030	0	0.584605	0	2
276.1	Electrolyte imbalance	endocrine/metabolic	rs495828	ABO	0.990477	0.00718088	0.976402	1.00455	0.182677	0.814755	1	73410	492533	0	2.93453	0	4
216.1	Screening for malignant neoplasms of the skin	neoplasms	rs13050728	IFNAR2	0.982473	0.0132698	0.956464	1.00848	0.182688	0.814755	1	14100	572720	0	0.0304354	0	3
946	Anaphylactic shock NOS	injuries & poisonings	rs12259804	PLEKHS1	0.893515	0.0845069	0.727881	1.05915	0.182746	0.814755	1	3184	604642	0	0.210493	0	3
218.1	Uterine leiomyoma	neoplasms	rs147812915	KAT7	0.898794	0.0800854	0.741827	1.05576	0.182747	0.814755	1	5377	604406	0	0.922005	0	3
742.2	Pathological, developmental or recurrent dislocation	musculoskeletal	rs7560588	BCL11A	0.936551	0.0492005	0.840118	1.03298	0.18275	0.814755	1	1362	558925	0	0.201665	0	2
257.1	Testicular hypofunction	endocrine/metabolic	rs10774671	OAS1	1.01204	0.00898053	0.994434	1.02964	0.182773	0.814755	1	29051	572836	0	0.0668413	0	3
771.1	Swelling of limb	symptoms	rs9501257	HLA-DPB1	1.02412	0.0178933	0.989053	1.0592	0.182788	0.814755	1	13160	561921	8.02663	2.17454	0.00010094	3
426.8	Other cardiac conduction disorders	circulatory system	rs111837807	CCHCR1	0.904768	0.0751213	0.757531	1.05201	0.182796	0.814755	1	1411	556976	0	0.747294	0	2
626.1	Irregular menstrual cycle/bleeding	genitourinary	rs7960611	CLEC1A	0.970051	0.022826	0.925312	1.01479	0.182829	0.814755	1	11401	595217	0	1.28175	0	3
368.4	Visual field defects	sense organs	rs7960611	CLEC1A	0.97546	0.0186527	0.938901	1.01202	0.182847	0.814755	1	12797	582419	26.4489	2.7192	0.000424374	3
724.1	Disorders of sacrum	musculoskeletal	rs12259804	PLEKHS1	1.08684	0.062514	0.964308	1.20936	0.182852	0.814755	1	3879	603143	0	1.10653	0	3
599.3	Dysuria	genitourinary	rs35705950	MUC5B	0.967348	0.0249254	0.918494	1.0162	0.182903	0.814755	1	11293	572000	0	0.0333326	0	3
701.1	Keratoderma, acquired	dermatologic	rs10086829	COL14A1	0.981547	0.0139843	0.954138	1.00896	0.182907	0.814755	1	17834	566943	0	0.807696	0	3
585.31	Renal dialysis	genitourinary	rs147812915	KAT7	1.07729	0.0558968	0.967728	1.18684	0.182919	0.814755	1	6393	604466	0	0.730079	0	3
433.6	Acute, but ill-defined cerebrovascular disease	circulatory system	rs75505823	LRP1	0.960123	0.0305552	0.900235	1.02001	0.182919	0.814755	1	17464	586405	0	0.443497	0	3
585.31	Renal dialysis	genitourinary	rs11085727	TYK2	1.03007	0.0222439	0.98647	1.07367	0.18292	0.814755	1	6393	604466	0	0.149978	0	3
990	Effects radiation NOS	injuries & poisonings	rs2284028	NCF4	0.950424	0.0381811	0.875589	1.02526	0.182947	0.8148	1	7251	597076	0	0.0925616	0	3
473.4	Voice disturbance	respiratory	rs7089827	TFAM	1.02199	0.0163314	0.989977	1.054	0.182966	0.814803	1	19191	579352	0	0.774456	0	3
300.11	Generalized anxiety disorder	mental disorders	rs1405655	NR1H2	1.01062	0.00793694	0.995068	1.02618	0.183007	0.814853	1	42111	554295	35.263	4.63414	0.000232032	4
353.1	Nerve plexus lesions	neurological	rs10086829	COL14A1	1.06589	0.0479235	0.971962	1.15982	0.183013	0.814853	1	1501	559027	13.5931	1.15731	0.00149853	2
1010	NA	NA	rs35154152	THBS3	0.982423	0.0133193	0.956317	1.00853	0.183049	0.814935	1	559598	28862	10.3048	3.34466	0.000126258	4
420.3	Endocarditis	circulatory system	rs35705950	MUC5B	1.05196	0.0380531	0.977379	1.12655	0.183112	0.8151	1	4075	602307	55.3445	4.47873	0.0196774	3
250.1	Type 1 diabetes	endocrine/metabolic	rs35705950	MUC5B	0.977598	0.0170201	0.944238	1.01096	0.183122	0.8151	1	24318	565748	79.3167	9.66965	0.0100549	3
283	Acquired hemolytic anemias	hematopoietic	rs72655853	SBSPON	0.848373	0.123538	0.606239	1.09051	0.183172	0.815233	1	889	560620	0	0.121456	0	2
707.1	Decubitus ulcer	dermatologic	rs78313563	ESS2	1.08451	0.0609505	0.965043	1.20397	0.183192	0.815233	1	11183	593641	0	0.825892	0	3
189	Cancer of urinary organs (incl. kidney and bladder)	neoplasms	rs13050728	IFNAR2	0.985028	0.0113354	0.96281	1.00724	0.183239	0.815233	1	19835	586840	0	0.991187	0	3
401.1	Essential hypertension	circulatory system	rs76423999	SLC12A7	0.987015	0.00982117	0.967765	1.00626	0.18324	0.815233	1	429894	158026	0	0.257993	0	4
800.1	Fracture of neck of femur	injuries & poisonings	rs8052423	SLC22A31	0.958173	0.0321054	0.895246	1.0211	0.183242	0.815233	1	4115	556487	0	0.990314	0	2
433.31	Transient cerebral ischemia	circulatory system	rs8080583	KANSL1	1.01215	0.00907829	0.994361	1.02995	0.183263	0.815249	1	36983	561465	77.1695	13.1403	0.00210746	4
426.92	Cardiac defibrillator in situ	circulatory system	rs8080583	KANSL1	1.02034	0.0151296	0.990682	1.04999	0.183314	0.81534	1	12410	596805	0	1.87755	0	3
716.2	Unspecified monoarthritis	musculoskeletal	rs10774671	OAS1	1.03973	0.0292854	0.982335	1.09713	0.183338	0.81534	1	2560	554978	0	0.0654207	0	2
312.3	Impulse control disorder	mental disorders	rs1405655	NR1H2	1.02487	0.0184611	0.988683	1.06105	0.183357	0.81534	1	6960	601971	0	0.297412	0	3
707	Chronic ulcer of skin	dermatologic	rs75505823	LRP1	0.971209	0.0219574	0.928173	1.01425	0.183367	0.81534	1	32100	561403	0	1.27022	0	3
965	Poisoning by analgesics, antipyretics, and antirheumatics	injuries & poisonings	rs9501257	HLA-DPB1	0.925087	0.0585279	0.810372	1.0398	0.183373	0.81534	1	1218	557717	0	0.206576	0	2
580	Nephritis; nephrosis; renal sclerosis	genitourinary	rs622568	SEC61G	0.975385	0.018734	0.938666	1.0121	0.183398	0.815372	1	9175	594378	38.2425	3.23847	0.000782366	3
610.8	Other specified benign mammary dysplasias	genitourinary	rs147812915	KAT7	0.781952	0.184891	0.419566	1.14434	0.183418	0.815382	1	825	560479	0	0.11616	0	2
420.3	Endocarditis	circulatory system	rs10774671	OAS1	1.03149	0.023306	0.985807	1.07717	0.183456	0.815468	1	4075	602307	2.51045	2.0515	7.50678e-05	3
626.14	Irregular menstrual bleeding	genitourinary	rs11085727	TYK2	1.07431	0.0538892	0.968684	1.17993	0.183498	0.815502	1	1073	559602	0	0.952336	0	2
440.2	Atherosclerosis of the extremities	circulatory system	rs11085727	TYK2	0.983636	0.0124054	0.959321	1.00795	0.183499	0.815502	1	18791	577107	0	0.890154	0	3
564.9	Personal history of diseases of digestive system	digestive	rs76073397	MIR548H2	0.92115	0.0617552	0.80011	1.04219	0.183527	0.815546	1	2255	550846	0	0.00643238	0	2
963	Poisoning by primarily systemic agents	injuries & poisonings	rs7560588	BCL11A	1.04927	0.0361678	0.978385	1.12016	0.183563	0.815578	1	2362	555824	0	0.399687	0	2
426.2	Atrioventricular [AV] block	circulatory system	rs12660421	FOXP4-AS1	0.954974	0.0346444	0.887071	1.02288	0.18357	0.815578	1	16852	581457	6.84648	2.14699	0.000279627	3
278.11	Morbid obesity	endocrine/metabolic	rs76073397	MIR548H2	0.983455	0.0125458	0.958865	1.00804	0.183588	0.815578	1	63325	531651	0	1.87986	0	4
835	Internal derangement of knee	injuries & poisonings	rs72655853	SBSPON	0.974169	0.0196846	0.935587	1.01275	0.183687	0.815938	1	33380	563154	73.9201	11.5031	0.0102462	4
604.1	Redundant prepuce and phimosis/BXO	genitourinary	rs111837807	CCHCR1	0.952396	0.0366891	0.880486	1.02431	0.183721	0.816008	1	5254	603999	0	1.49689	0	3
513	Respiratory abnormalities	respiratory	rs5023077	FBRSL1	1.01781	0.0132794	0.99178	1.04384	0.183788	0.816204	1	13682	574810	0.355528	2.00714	3.45201e-06	3
288.2	Elevated white blood cell count	hematopoietic	rs67959919	LZTFL1	0.967826	0.0246048	0.9196	1.01605	0.183801	0.816204	1	15204	570514	0	0.502261	0	3
610	Benign mammary dysplasias	genitourinary	rs1405655	NR1H2	1.03008	0.0222973	0.986375	1.07378	0.183824	0.816229	1	5300	601583	48.8197	3.90775	0.0017691	3
444	Arterial embolism and thrombosis	circulatory system	rs5023077	FBRSL1	1.02901	0.0215179	0.986834	1.07118	0.183861	0.816313	1	4956	601366	56.4878	4.59641	0.00407174	3
427.21	Atrial fibrillation	circulatory system	rs7089827	TFAM	0.987424	0.0095237	0.968757	1.00609	0.183879	0.816313	1	76636	527291	20.5649	3.77667	0.000154739	4
602	Other disorders of prostate	genitourinary	rs35154152	THBS3	0.971168	0.0220218	0.928005	1.01433	0.184018	0.81677	1	9689	588674	55.4534	4.48968	0.00251502	3
240	Simple and unspecified goiter	endocrine/metabolic	rs6869036	MGAT1	1.11456	0.0816427	0.95454	1.27458	0.184025	0.81677	1	2765	556623	62.6611	2.67817	0.0229153	2
495	Asthma	respiratory	rs9501257	HLA-DPB1	1.01272	0.00951437	0.994071	1.03137	0.184035	0.81677	1	51247	547158	0	0.261817	0	4
212	Benign neoplasm of respiratory and intrathoracic organs	neoplasms	rs9501257	HLA-DPB1	0.932923	0.0522693	0.830475	1.03537	0.184059	0.816793	1	1582	558171	0	0.0751671	0	2
724.1	Disorders of sacrum	musculoskeletal	rs111837807	CCHCR1	1.05594	0.0409862	0.975607	1.13627	0.184169	0.816999	1	3879	603143	26.6787	2.72772	0.00320001	3
288.11	Neutropenia	hematopoietic	rs10774671	OAS1	1.02588	0.0192418	0.988168	1.0636	0.184178	0.816999	1	5951	601141	26.4711	2.72002	0.000548857	3
681	Superficial cellulitis and abscess	dermatologic	rs13050728	IFNAR2	1.00751	0.0056313	0.996469	1.01854	0.184186	0.816999	1	95101	460309	0	2.13135	0	4
611	Abnormal findings on mammogram or breast exam	genitourinary	rs622568	SEC61G	1.02059	0.0153508	0.990507	1.05068	0.184187	0.816999	1	16843	584061	0	1.74399	0	3
427.22	Atrial flutter	circulatory system	rs72655853	SBSPON	0.972528	0.0209774	0.931412	1.01364	0.184198	0.816999	1	25522	575028	48.9607	3.91855	0.00654563	3
503	Pulmonary congestion and hypostasis	respiratory	rs2924480	ELF5	0.957707	0.0325435	0.893922	1.02149	0.184227	0.816999	1	2631	551201	0	0.438893	0	2
611.3	Lump or mass in breast	genitourinary	rs7089827	TFAM	1.02842	0.0211071	0.987053	1.06979	0.184236	0.816999	1	11196	590795	61.3435	5.17377	0.00253716	3
580.14	Chronic glomerulonephritis, NOS	genitourinary	rs6869036	MGAT1	1.23952	0.161724	0.922537	1.5565	0.184277	0.816999	1	638	561195	0	0.00307678	0	2
710	Osteomyelitis, periostitis, and other infections involving bone	musculoskeletal	rs467843	TRAPPC13	0.981957	0.0137145	0.955076	1.00884	0.184297	0.816999	1	13087	593522	0	0.0341746	0	3
571.5	Other chronic nonalcoholic liver disease	digestive	rs13050728	IFNAR2	0.989085	0.00826636	0.972883	1.00529	0.184299	0.816999	1	39114	556603	58.0709	7.15493	0.000603114	4
361	Retinal detachments and defects	sense organs	rs10086829	COL14A1	0.981639	0.0139586	0.95428	1.009	0.184312	0.816999	1	17600	593382	29.332	4.2452	0.000617928	4
602.3	Dysplasia of prostate	genitourinary	rs9501257	HLA-DPB1	0.927023	0.057081	0.815145	1.0389	0.184335	0.816999	1	1339	558747	0	0.505858	0	2
433.31	Transient cerebral ischemia	circulatory system	rs12660421	FOXP4-AS1	1.02936	0.0218013	0.986632	1.07209	0.184361	0.816999	1	36983	561465	66.4615	8.94494	0.00416612	4
947	Urticaria	dermatologic	rs1250993	LOC101929525	0.975754	0.018491	0.939512	1.012	0.184387	0.816999	1	8257	589676	25.1951	2.67362	0.000434247	3
377.1	Optic atrophy	sense organs	rs7560588	BCL11A	1.0293	0.0217556	0.986657	1.07194	0.184405	0.816999	1	7221	596956	0	0.412188	0	3
204.4	Multiple myeloma	neoplasms	rs76423999	SLC12A7	1.09076	0.0654505	0.962475	1.21904	0.184409	0.816999	1	2166	559654	0	0.300363	0	2
433.1	Occlusion and stenosis of precerebral arteries	circulatory system	rs67959919	LZTFL1	0.977127	0.017433	0.942959	1.0113	0.184416	0.816999	1	29494	556893	0	1.371	0	3
380.1	Otitis externa	sense organs	rs2924480	ELF5	0.983785	0.0123176	0.959642	1.00793	0.184436	0.816999	1	18352	568591	0	0.0955131	0	3
302	Sexual and gender identity disorders	mental disorders	rs67959919	LZTFL1	1.04543	0.0334775	0.979816	1.11105	0.184453	0.816999	1	8156	592885	0	0.499119	0	3
261.41	Rickets or osteomalacia	endocrine/metabolic	rs67959919	LZTFL1	1.15654	0.109585	0.941755	1.37133	0.184464	0.816999	1	762	561047	10.9096	1.12246	0.0115841	2
250.13	Type 1 diabetes with ophthalmic manifestations	endocrine/metabolic	rs5023077	FBRSL1	0.966465	0.0257066	0.91608	1.01685	0.184542	0.817249	1	3541	603859	15.3477	2.36261	0.000657761	3
532	Dysphagia	digestive	rs2924480	ELF5	1.00905	0.00679162	0.995741	1.02236	0.184556	0.817249	1	67950	519256	0	0.47444	0	4
379	Other disorders of eye	sense organs	rs495828	ABO	1.00943	0.00707399	0.995564	1.02329	0.184602	0.81735	1	75997	486328	14.1557	3.4947	7.84702e-05	4
244.2	Acquired hypothyroidism	endocrine/metabolic	rs12259804	PLEKHS1	1.07142	0.0520049	0.969491	1.17335	0.184665	0.81735	1	5281	600725	0	0.666904	0	3
613.9	Breast disorder NOS	genitourinary	rs622568	SEC61G	0.930078	0.0546457	0.822972	1.03718	0.184679	0.81735	1	1022	558693	0	0.0783798	0	2
380.4	Impacted cerumen	sense organs	rs2284028	NCF4	1.02054	0.015329	0.990496	1.05059	0.184698	0.81735	1	65936	496260	36.7683	4.74445	0.000911192	4
727.5	Rupture of synovium	musculoskeletal	rs76423999	SLC12A7	1.08435	0.0610488	0.96469	1.204	0.1847	0.81735	1	2470	554548	0	0.776321	0	2
457	Encounter for long-term (current) use of anticoagulants, antithrombotics, aspirin	circulatory system	rs67959919	LZTFL1	0.961042	0.0299604	0.90232	1.01976	0.184732	0.81735	1	10323	583674	56.6651	4.61522	0.0200654	3
286.9	Abnormal coagulation profile	hematopoietic	rs76073397	MIR548H2	1.05659	0.0415042	0.975241	1.13794	0.184747	0.81735	1	4621	598893	0	1.87481	0	3
276.42	Alkalosis	endocrine/metabolic	rs7089827	TFAM	1.08522	0.061665	0.964358	1.20608	0.184752	0.81735	1	1163	556842	0	0.00656772	0	2
741.4	Joint effusions	musculoskeletal	rs111783124	LOC101928126	1.03004	0.0223177	0.986299	1.07378	0.184756	0.81735	1	11798	572506	17.9037	2.43616	0.000727142	3
362.2	Degeneration of macula and posterior pole of retina	sense organs	rs2277732	DPP9	1.00967	0.00725574	0.995448	1.02389	0.18478	0.81735	1	65497	524917	0	2.62206	0	4
041.12	Methicillin resistant Staphylococcus aureus	infectious diseases	rs13050728	IFNAR2	1.03025	0.0224753	0.986203	1.07431	0.18479	0.81735	1	4983	599899	0	0.0972942	0	3
251.1	Hypoglycemia	endocrine/metabolic	rs9501257	HLA-DPB1	1.03077	0.0228528	0.985978	1.07556	0.184795	0.81735	1	7602	591568	67.0463	6.06913	0.00384614	3
362.21	Macular degeneration, dry	sense organs	rs9896243	NSF	1.01509	0.0112931	0.992954	1.03722	0.184813	0.817352	1	27313	572465	0	1.12168	0	3
559	Ileostomy status	digestive	rs78313563	ESS2	1.20465	0.140416	0.929437	1.47987	0.18484	0.817394	1	2004	559960	0	0.000939104	0	2
474.1	Acute tonsillitis	respiratory	rs8052423	SLC22A31	0.93144	0.0535672	0.826449	1.03643	0.184884	0.817467	1	1451	605706	17.6777	2.42948	0.0020003	3
531.4	Peptic ulcer, site unspecified	digestive	rs9501257	HLA-DPB1	1.02446	0.0182243	0.988737	1.06018	0.184895	0.817467	1	12554	588805	15.1605	2.35739	0.000216515	3
626.2	Dysmenorrhea	genitourinary	rs111783124	LOC101928126	1.06194	0.0453344	0.973089	1.1508	0.184928	0.817467	1	3388	606065	0	0.33055	0	3
627.2	Symptomatic menopause	genitourinary	rs6869036	MGAT1	1.07616	0.055362	0.967646	1.18467	0.184929	0.817467	1	10734	595974	0	0.344971	0	3
540	Appendiceal conditions	digestive	rs1250993	LOC101929525	1.03111	0.023112	0.985812	1.07641	0.184973	0.81748	1	5154	605410	0	0.127563	0	3
716	Other arthropathies	musculoskeletal	rs7089827	TFAM	1.01246	0.0093427	0.99415	1.03077	0.184974	0.81748	1	62392	500378	0	1.11255	0	4
411.8	Other chronic ischemic heart disease, unspecified	circulatory system	rs35154152	THBS3	1.01107	0.0083076	0.994789	1.02735	0.185027	0.81748	1	84763	507914	0	0.0864716	0	4
531.1	Hemorrhage from gastrointestinal ulcer	digestive	rs78313563	ESS2	1.16984	0.118353	0.937869	1.40181	0.185032	0.81748	1	2602	556394	0	0.0797192	0	2
512.9	Other dyspnea	respiratory	rs12259804	PLEKHS1	0.980331	0.014988	0.950955	1.00971	0.185037	0.81748	1	87292	448662	0	0.37966	0	4
601.3	Orchitis and epididymitis	genitourinary	rs67959919	LZTFL1	0.956093	0.0338768	0.889695	1.02249	0.185045	0.81748	1	9018	592029	0	0.784077	0	3
250.1	Type 1 diabetes	endocrine/metabolic	rs12259804	PLEKHS1	0.964058	0.0276187	0.909925	1.01819	0.185057	0.81748	1	24318	565748	0	1.47215	0	3
038.3	Bacteremia	infectious diseases	rs467843	TRAPPC13	1.02096	0.015651	0.99028	1.05163	0.185128	0.817567	1	10099	595407	72.6149	7.30323	0.00287278	3
979	Adverse drug events and drug allergies	injuries & poisonings	rs7089827	TFAM	0.972922	0.0207167	0.932317	1.01353	0.185143	0.817567	1	11922	573239	0	0.720731	0	3
592.11	Acute cystitis	genitourinary	rs5023077	FBRSL1	1.04938	0.0363723	0.978085	1.12066	0.185157	0.817567	1	1737	554048	71.9998	3.57141	0.012775	2
189.1	Cancer of kidney and renal pelvis	neoplasms	rs10086829	COL14A1	1.02775	0.02066	0.987258	1.06825	0.18519	0.817567	1	8068	601996	12.1397	2.27634	0.000323036	3
366.1	Nonsenile Cataract	sense organs	rs10774671	OAS1	1.02691	0.0200446	0.987626	1.0662	0.185195	0.817567	1	5555	597345	65.738	5.83737	0.00426718	3
357	Inflammatory and toxic neuropathy	neurological	rs467843	TRAPPC13	0.982758	0.0131275	0.957028	1.00849	0.185199	0.817567	1	14443	577675	0	1.77476	0	3
286.9	Abnormal coagulation profile	hematopoietic	rs2284028	NCF4	1.0702	0.0512126	0.969828	1.17058	0.185217	0.817567	1	4621	598893	56.5737	4.60551	0.0182318	3
502	Postinflammatory pulmonary fibrosis	respiratory	rs1453205	LOC101928196	0.976065	0.0182856	0.940226	1.01191	0.185221	0.817567	1	6505	597444	81.1114	10.5884	0.00886187	3
364.9	Cornea replaced by transplant	sense organs	rs7560588	BCL11A	0.937092	0.0490496	0.840955	1.03323	0.185289	0.81779	1	1346	560980	0	0.692484	0	2
187	Cancer of other male genital organs	neoplasms	rs622568	SEC61G	1.04646	0.0342889	0.979255	1.11367	0.185352	0.817982	1	2819	605905	0	0.924867	0	3
189.11	Malignant neoplasm of kidney, except pelvis	neoplasms	rs7089827	TFAM	1.03426	0.0254385	0.984405	1.08412	0.185369	0.817982	1	7534	602813	73.6028	7.57656	0.00657832	3
694	Dyschromia and Vitiligo	dermatologic	rs7560588	BCL11A	0.982094	0.0136439	0.955352	1.00884	0.185409	0.818024	1	18377	568718	24.8593	3.99251	0.000580253	4
041.2	Streptococcus infection	infectious diseases	rs5023077	FBRSL1	0.969032	0.0237551	0.922472	1.01559	0.185414	0.818024	1	4105	599240	0	0.294282	0	3
519	Other diseases of respiratory system, not elsewhere classified	respiratory	rs147812915	KAT7	1.04104	0.0303734	0.981507	1.10057	0.185455	0.818124	1	20823	557580	0	1.01676	0	3
531.1	Hemorrhage from gastrointestinal ulcer	digestive	rs7560588	BCL11A	1.04712	0.0347749	0.978962	1.11528	0.185483	0.81817	1	2602	556394	0	0.288421	0	2
276.5	Hypovolemia	endocrine/metabolic	rs5023077	FBRSL1	0.987875	0.00921477	0.969814	1.00594	0.185558	0.818315	1	29063	538204	66.7871	6.02176	0.000951389	3
375.1	Dry eyes	sense organs	rs8080583	KANSL1	1.00766	0.00576301	0.996363	1.01895	0.18557	0.818315	1	111344	438213	0	1.84187	0	4
278.4	Abnormal weight gain	endocrine/metabolic	rs622568	SEC61G	0.960338	0.0305709	0.900419	1.02026	0.185572	0.818315	1	3517	596719	5.90075	2.12542	0.000234949	3
313	Pervasive developmental disorders	mental disorders	rs7560588	BCL11A	0.980151	0.0151455	0.950466	1.00984	0.185588	0.818315	1	14976	599851	0	2.09794	0	4
189.21	Malignant neoplasm of bladder	neoplasms	rs622568	SEC61G	0.976186	0.0182099	0.940495	1.01188	0.185643	0.818474	1	11134	598050	0	0.60699	0	3
276.5	Hypovolemia	endocrine/metabolic	rs78313563	ESS2	1.05057	0.0372717	0.977513	1.12362	0.185676	0.818474	1	29063	538204	13.3692	2.30865	0.000766818	3
528.3	Cellulitis and abscess of oral soft tissues	digestive	rs2924480	ELF5	0.944908	0.0428189	0.860983	1.02883	0.185695	0.818474	1	1594	554438	0	0.00806759	0	2
295.3	Psychosis	mental disorders	rs622568	SEC61G	1.0175	0.01311	0.991806	1.0432	0.185696	0.818474	1	17960	588412	0	2.83666	0	4
704.8	Other specified diseases of hair and hair follicles	dermatologic	rs8080583	KANSL1	0.981465	0.014138	0.953755	1.00918	0.185741	0.818519	1	14170	573332	0	0.295316	0	3
569	Other disorders of intestine	digestive	rs35705950	MUC5B	0.962693	0.0287345	0.906373	1.01901	0.185773	0.818519	1	7714	583978	48.8584	3.91071	0.00982374	3
451	Phlebitis and thrombophlebitis	circulatory system	rs1453205	LOC101928196	0.973433	0.0203506	0.933546	1.01332	0.185792	0.818519	1	5213	598030	0	0.25055	0	3
564	Functional digestive disorders	digestive	rs2924480	ELF5	1.01243	0.00933687	0.994129	1.03073	0.185853	0.818519	1	33786	546591	0	2.45427	0	4
560.2	Impaction of intestine	digestive	rs2924480	ELF5	1.06417	0.0470155	0.972019	1.15632	0.185885	0.818519	1	1287	557485	0	0.302621	0	2
818	Intracranial hemorrhage (injury)	injuries & poisonings	rs9501257	HLA-DPB1	1.05124	0.0377742	0.977201	1.12528	0.18589	0.818519	1	3113	607356	0	0.783623	0	3
428.3	Heart failure with reduced EF [Systolic or combined heart failure]	circulatory system	rs35705950	MUC5B	1.01805	0.0135219	0.991545	1.04455	0.185892	0.818519	1	37181	567970	55.5711	6.75236	0.00389279	4
1090	NA	NA	rs111837807	CCHCR1	0.964202	0.027558	0.910189	1.01822	0.185896	0.818519	1	9662	590106	0	1.22947	0	3
241.2	Nontoxic multinodular goiter	endocrine/metabolic	rs5023077	FBRSL1	0.977045	0.0175558	0.942636	1.01145	0.185914	0.818519	1	7920	600085	0	1.23129	0	3
772.3	Muscle weakness	symptoms	rs9896243	NSF	1.01209	0.00908281	0.994284	1.02989	0.185928	0.818519	1	45154	537002	0	2.63927	0	4
285.1	Acute posthemorrhagic anemia	hematopoietic	rs467843	TRAPPC13	1.02471	0.018458	0.988537	1.06089	0.185947	0.818519	1	7210	588866	0	0.360612	0	3
259	Other endocrine disorders	endocrine/metabolic	rs1250993	LOC101929525	1.057	0.0419125	0.97485	1.13915	0.185972	0.818519	1	1550	556810	38.4621	1.62501	0.00395218	2
288	Diseases of white blood cells	hematopoietic	rs1453205	LOC101928196	1.01346	0.0101119	0.993644	1.03328	0.185993	0.818519	1	21901	558232	10.3689	2.23137	6.25434e-05	3
333.2	Myoclonus	neurological	rs467843	TRAPPC13	0.9481	0.0402979	0.869117	1.02708	0.185994	0.818519	1	1482	558949	0	0.0153804	0	2
362.29	Macular degeneration (senile) of retina NOS	sense organs	rs13050728	IFNAR2	0.980591	0.0148208	0.951542	1.00964	0.186015	0.818519	1	11701	590254	0	0.124491	0	3
480.11	Pneumococcal pneumonia	respiratory	rs75505823	LRP1	0.897207	0.0820217	0.736444	1.05797	0.186021	0.818519	1	2219	554371	15.7093	1.18637	0.0135942	2
626.2	Dysmenorrhea	genitourinary	rs10086829	COL14A1	1.04737	0.0349955	0.978775	1.11596	0.186027	0.818519	1	3388	606065	53.4432	4.29583	0.00508076	3
442.2	Aneurysm of iliac artery	circulatory system	rs111837807	CCHCR1	0.926052	0.058096	0.812184	1.03992	0.186045	0.818519	1	2249	558753	0	0.403576	0	2
279	Disorders involving the immune mechanism	endocrine/metabolic	rs35154152	THBS3	0.937072	0.0491511	0.840735	1.03341	0.186047	0.818519	1	1935	558345	72.4174	3.62547	0.0171267	2
681.7	Cellulitis and abscess of trunk	dermatologic	rs9501257	HLA-DPB1	0.973096	0.020626	0.932669	1.01352	0.186082	0.818549	1	10254	587124	61.3481	5.17439	0.0024671	3
362.27	Drusen (degenerative) of retina	sense organs	rs8052423	SLC22A31	1.02749	0.0205126	0.987288	1.0677	0.186112	0.818549	1	9792	588064	0	1.06519	0	3
695.42	Systemic lupus erythematosus	dermatologic	rs2277732	DPP9	1.06036	0.0443276	0.973476	1.14724	0.186129	0.818549	1	1648	560283	0	0.199852	0	2
300.11	Generalized anxiety disorder	mental disorders	rs13050728	IFNAR2	1.0107	0.00804966	0.994922	1.02648	0.186143	0.818549	1	42111	554295	0	0.626998	0	4
528.6	Leukoplakia of oral mucosa	digestive	rs7089827	TFAM	0.921662	0.0617033	0.800724	1.0426	0.186144	0.818549	1	1496	557928	0	0.234971	0	2
510	Other diseases of lung	respiratory	rs5023077	FBRSL1	1.01312	0.00985937	0.993794	1.03244	0.186217	0.818674	1	24641	558221	0	0.694009	0	3
380	Disorders of external ear	sense organs	rs467843	TRAPPC13	0.968165	0.0244755	0.920193	1.01614	0.186224	0.818674	1	4033	596007	33.6234	3.01311	0.00150334	3
535.8	Other specified gastritis	digestive	rs12660421	FOXP4-AS1	1.08197	0.059605	0.965148	1.1988	0.186227	0.818674	1	3867	592870	0	1.32663	0	3
465	Acute upper respiratory infections of multiple or unspecified sites	respiratory	rs147812915	KAT7	1.02003	0.0150014	0.990623	1.04943	0.186256	0.818675	1	109544	406073	0	1.33964	0	4
191.11	Cancer of brain	neoplasms	rs111837807	CCHCR1	1.09825	0.0709075	0.959273	1.23723	0.186263	0.818675	1	1304	560153	0	0.450602	0	2
306	Other mental disorder	mental disorders	rs6869036	MGAT1	0.970847	0.0223871	0.926968	1.01473	0.186306	0.818721	1	49917	508839	0	1.03026	0	4
525.1	Loss of teeth or edentulism	digestive	rs111783124	LOC101928126	1.01221	0.00918245	0.994211	1.03021	0.186322	0.818721	1	78363	518002	24.3357	3.96488	0.000250538	4
723	Other disorders of cervical region	musculoskeletal	rs12259804	PLEKHS1	1.08522	0.0618827	0.963925	1.20651	0.186332	0.818721	1	4006	600817	0	0.0743304	0	3
172	Skin cancer	neoplasms	rs12259804	PLEKHS1	1.01959	0.0146789	0.990816	1.04836	0.186358	0.818721	1	80936	510743	0	0.0173357	0	3
276.41	Acidosis	endocrine/metabolic	rs147812915	KAT7	1.05558	0.0409317	0.97535	1.1358	0.18637	0.818721	1	11390	582971	0	0.423179	0	3
710.12	Chronic osteomyelitis	musculoskeletal	rs111783124	LOC101928126	1.03902	0.0289716	0.98224	1.09581	0.186381	0.818721	1	6364	602743	0	0.963971	0	3
281.9	Deficiency anemias	hematopoietic	rs9896243	NSF	0.962329	0.029063	0.905366	1.01929	0.186426	0.818838	1	4115	600263	0	0.24458	0	3
305.2	Eating disorder	mental disorders	rs9896243	NSF	1.0535	0.0394483	0.976179	1.13082	0.186467	0.818913	1	2144	608816	0	1.45614	0	3
754	Congenital musculoskeletal deformities of spine	congenital anomalies	rs495828	ABO	0.957511	0.0328665	0.893093	1.02193	0.186489	0.818913	1	3026	604545	50.6359	4.05153	0.00708787	3
250.21	Type 2 diabetes with ketoacidosis	endocrine/metabolic	rs1250993	LOC101929525	1.0526	0.0388057	0.97654	1.12866	0.186497	0.818913	1	1865	558762	0	0.954863	0	2
575.8	Other disorders of biliary tract	digestive	rs13050728	IFNAR2	1.0475	0.0351362	0.978638	1.11637	0.186538	0.818973	1	2071	556601	17.5469	1.21281	0.000999885	2
270.38	Other specified disorders of plasma protein metabolism	endocrine/metabolic	rs2924480	ELF5	1.07363	0.0537869	0.968207	1.17905	0.186546	0.818973	1	979	558169	0	0.281083	0	2
418.1	Precordial pain	circulatory system	rs1453205	LOC101928196	0.964287	0.0275342	0.91032	1.01825	0.186581	0.819047	1	2842	549470	0	0.0262455	0	2
276.13	Hyperpotassemia	endocrine/metabolic	rs7960611	CLEC1A	1.02003	0.0150209	0.990594	1.04948	0.18663	0.819132	1	21392	567741	0	0.775228	0	3
579.8	Nonspecific abnormal findings in stool contents	digestive	rs12660421	FOXP4-AS1	1.05238	0.0386576	0.976608	1.12815	0.186637	0.819132	1	10130	574086	60.5171	5.06548	0.00731945	3
601.4	Balanoposthitis	genitourinary	rs75505823	LRP1	0.906518	0.0743291	0.760833	1.0522	0.186699	0.819162	1	3219	603941	0	0.0572717	0	3
364.5	Corneal dystrophy	sense organs	rs495828	ABO	1.03	0.0223887	0.98612	1.07388	0.186726	0.819162	1	6022	551918	49.7599	1.99044	0.00382472	2
535.6	Duodenitis	digestive	rs622568	SEC61G	1.04788	0.0354215	0.978453	1.1173	0.186727	0.819162	1	2535	551079	0	0.0249807	0	2
379.2	Disorders of vitreous body	sense organs	rs76423999	SLC12A7	0.982254	0.0135626	0.955672	1.00884	0.186779	0.819162	1	55132	521632	0	0.190712	0	4
912	Insect bite	injuries & poisonings	rs9501257	HLA-DPB1	0.962586	0.0288844	0.905972	1.0192	0.186781	0.819162	1	5318	586916	0	1.55871	0	3
963	Poisoning by primarily systemic agents	injuries & poisonings	rs67959919	LZTFL1	0.920419	0.0628177	0.797297	1.04354	0.1868	0.819162	1	2362	555824	0	0.0868811	0	2
250.42	Other abnormal glucose	endocrine/metabolic	rs76423999	SLC12A7	1.01933	0.0145011	0.990905	1.04775	0.186801	0.819162	1	44066	526532	0	0.845183	0	4
743.1	Osteoporosis	musculoskeletal	rs2924480	ELF5	1.01536	0.0115459	0.992728	1.03799	0.186817	0.819162	1	21840	579928	0	1.79473	0	3
627.1	Postmenopausal bleeding	genitourinary	rs2277732	DPP9	1.05408	0.0399016	0.975877	1.13229	0.18682	0.819162	1	2019	559300	0	0.0216897	0	2
626.12	Excessive or frequent menstruation	genitourinary	rs76423999	SLC12A7	1.05973	0.0439519	0.973588	1.14588	0.186823	0.819162	1	5177	604151	64.3883	5.61613	0.0108131	3
070	Viral hepatitis	infectious diseases	rs67959919	LZTFL1	1.02337	0.017503	0.989066	1.05768	0.186856	0.819162	1	38388	574522	0	2.86924	0	4
585.34	Chronic Kidney Disease, Stage IV	genitourinary	rs78313563	ESS2	1.06945	0.0508693	0.969745	1.16915	0.186859	0.819162	1	13865	593655	0	1.32654	0	3
367.4	NA	NA	rs147812915	KAT7	0.98325	0.0128016	0.958159	1.00834	0.187	0.819612	1	278972	252753	0	2.19886	0	4
495.1	Chronic obstructive asthma	respiratory	rs2277732	DPP9	1.03131	0.0233644	0.985514	1.0771	0.187016	0.819612	1	5258	600258	0	1.11145	0	3
260.6	Anorexia	endocrine/metabolic	rs67959919	LZTFL1	0.91682	0.0658181	0.787816	1.04582	0.187017	0.819612	1	2467	552876	0	0.0681973	0	2
272.9	Unspecified disorder of lipoid metabolism	endocrine/metabolic	rs35705950	MUC5B	1.0615	0.0452321	0.972841	1.15015	0.187034	0.819612	1	2861	600124	20.0477	2.50149	0.00548438	3
250.4	Abnormal glucose	endocrine/metabolic	rs147812915	KAT7	0.979558	0.0156575	0.948869	1.01025	0.187132	0.819963	1	92940	467700	0	1.18822	0	4
365.11	Primary open angle glaucoma	sense organs	rs72655853	SBSPON	1.02721	0.0203531	0.987315	1.0671	0.187205	0.820202	1	33771	576441	34.9365	4.61088	0.00214264	4
427.8	Sinoatrial node dysfunction (Bradycardia)	circulatory system	rs35705950	MUC5B	1.03884	0.0288952	0.982208	1.09548	0.187236	0.820202	1	6709	599206	0	1.93491	0	3
870.1	Open wound or laceration of eye or eyelid	injuries & poisonings	rs67959919	LZTFL1	0.899212	0.0805582	0.741318	1.05711	0.187251	0.820202	1	1721	557352	0	0.165672	0	2
871.1	Open wound of hand except finger(s)	injuries & poisonings	rs12660421	FOXP4-AS1	1.097	0.070214	0.959385	1.23462	0.187309	0.820202	1	3158	598882	0	1.22158	0	3
250.25	Diabetes type 2 with peripheral circulatory disorders	endocrine/metabolic	rs72655853	SBSPON	1.04142	0.0307797	0.981091	1.10175	0.187319	0.820202	1	11698	589830	33.0045	2.98527	0.00445108	3
255.12	Hyperaldosteronism	endocrine/metabolic	rs76423999	SLC12A7	0.886392	0.0914613	0.707128	1.06566	0.187321	0.820202	1	1280	560810	0	0.102648	0	2
255.1	Adrenal hyperfunction	endocrine/metabolic	rs76073397	MIR548H2	1.11044	0.0794485	0.95472	1.26616	0.187323	0.820202	1	1556	560081	0	0.0532324	0	2
371.21	Allergic conjunctivitis	sense organs	rs495828	ABO	1.02188	0.0164131	0.989707	1.05405	0.187331	0.820202	1	12379	588932	42.1689	5.18752	0.00130883	4
155	Cancer of liver and intrahepatic bile duct	neoplasms	rs8052423	SLC22A31	1.04051	0.0301173	0.981477	1.09954	0.18735	0.820209	1	4450	606208	70.0192	6.67093	0.00799019	3
257	Testicular dysfunction	endocrine/metabolic	rs10774671	OAS1	1.01167	0.00880421	0.994417	1.02893	0.187442	0.820398	1	30298	568953	0	0.148517	0	3
800.4	Fracture of patella	injuries & poisonings	rs75505823	LRP1	1.10566	0.0761981	0.956312	1.25501	0.187443	0.820398	1	2197	559093	69.0473	3.23074	0.114135	2
289.8	Polycythemia, secondary	hematopoietic	rs12660421	FOXP4-AS1	0.915055	0.0673443	0.78306	1.04705	0.187448	0.820398	1	4400	604476	0	0.515261	0	3
785	Abdominal pain	symptoms	rs78313563	ESS2	1.02713	0.0203079	0.987322	1.06693	0.187526	0.82043	1	125362	412331	0	1.74369	0	4
572	Ascites (non malignant)	digestive	rs12660421	FOXP4-AS1	0.93181	0.0535906	0.826772	1.03685	0.187541	0.82043	1	5368	601964	0	0.52212	0	3
415.21	Primary pulmonary hypertension	circulatory system	rs35154152	THBS3	1.05907	0.0435506	0.973714	1.14443	0.187544	0.82043	1	2165	556621	0	0.0541353	0	2
798.1	Chronic fatigue syndrome	symptoms	rs2277732	DPP9	1.03435	0.0256272	0.98412	1.08458	0.187562	0.82043	1	4246	598557	0	0.259653	0	3
702.1	Actinic keratosis	dermatologic	rs5023077	FBRSL1	1.00761	0.00575176	0.996334	1.01888	0.187602	0.82043	1	92925	478654	0	1.77753	0	3
275.6	Hypercalcemia	endocrine/metabolic	rs76073397	MIR548H2	1.04649	0.0344857	0.978898	1.11408	0.187608	0.82043	1	7320	598328	0	0.751849	0	3
537	Other disorders of stomach and duodenum	digestive	rs1405655	NR1H2	0.978546	0.0164588	0.946287	1.01081	0.187616	0.82043	1	8976	585124	0	1.14604	0	3
1010.6	NA	NA	rs12660421	FOXP4-AS1	1.05693	0.0420251	0.974559	1.1393	0.187685	0.82043	1	8475	606206	0	1.16119	0	4
695.3	Rosacea	dermatologic	rs1453205	LOC101928196	0.984222	0.012073	0.960558	1.00788	0.187725	0.82043	1	15137	587582	74.0753	7.71464	0.00565359	3
574.12	Cholelithiasis with other cholecystitis	digestive	rs2284028	NCF4	0.920889	0.062563	0.798265	1.04351	0.187728	0.82043	1	3584	601748	0	1.30803	0	3
433.3	Cerebral ischemia	circulatory system	rs12660421	FOXP4-AS1	1.02825	0.0211483	0.9868	1.0697	0.18773	0.82043	1	39135	557018	56.3966	6.8802	0.00255753	4
610.2	Fibroadenosis of breast	genitourinary	rs7560588	BCL11A	1.10562	0.0762209	0.956226	1.25501	0.187742	0.82043	1	581	561005	0	0.0156722	0	2
741.2	Stiffness of joint	musculoskeletal	rs495828	ABO	1.03022	0.0226013	0.985921	1.07452	0.187756	0.82043	1	6238	596211	0	0.396597	0	3
601.3	Orchitis and epididymitis	genitourinary	rs12660421	FOXP4-AS1	1.0515	0.0381243	0.976777	1.12622	0.187759	0.82043	1	9018	592029	0	0.161456	0	3
575	Other biliary tract disease	digestive	rs622568	SEC61G	1.02198	0.0165084	0.989627	1.05434	0.187769	0.82043	1	12215	583915	23.4872	2.61394	0.000336824	3
451	Phlebitis and thrombophlebitis	circulatory system	rs2924480	ELF5	1.03093	0.0231304	0.985599	1.07627	0.187795	0.82043	1	5213	598030	60.6732	5.08559	0.00475246	3
172.1	Melanomas of skin, dx or hx	neoplasms	rs6869036	MGAT1	1.0342	0.0255358	0.984151	1.08425	0.187856	0.82043	1	40952	554884	62.0756	5.27365	0.0426919	3
362.6	Peripheral retinal degenerations	sense organs	rs2924480	ELF5	1.02131	0.0160132	0.989926	1.0527	0.187868	0.82043	1	11147	595911	0	2.52513	0	4
428.2	Heart failure NOS	circulatory system	rs2277732	DPP9	1.03027	0.0226466	0.985885	1.07466	0.187868	0.82043	1	5720	597584	0	1.26902	0	3
588.1	Renal osteodystrophy	genitourinary	rs9896243	NSF	1.05363	0.0396694	0.975877	1.13138	0.187872	0.82043	1	2171	558706	0	0.403773	0	2
442.2	Aneurysm of iliac artery	circulatory system	rs72655853	SBSPON	1.09175	0.0666586	0.961099	1.2224	0.187876	0.82043	1	2249	558753	71.7623	3.54137	0.0764385	2
713	Arthropathy associated with other disorders classified elsewhere	musculoskeletal	rs2277732	DPP9	0.955907	0.0342434	0.88879	1.02302	0.187877	0.82043	1	2450	558092	0	0.218473	0	2
603.1	Hydrocele	genitourinary	rs2284028	NCF4	1.04973	0.0368512	0.977497	1.12195	0.187878	0.82043	1	7821	596785	0	0.204912	0	3
930	Allergic reaction to food	injuries & poisonings	rs1405655	NR1H2	0.956918	0.0334421	0.891372	1.02246	0.187898	0.82043	1	2112	606439	45.2356	3.65201	0.00315542	3
727.6	Rupture of tendon, nontraumatic	musculoskeletal	rs2277732	DPP9	0.983049	0.0129835	0.957602	1.0085	0.187921	0.82043	1	18002	581502	0	1.07778	0	3
389.1	Sensorineural hearing loss	sense organs	rs1250993	LOC101929525	0.993276	0.00512369	0.983234	1.00332	0.187935	0.82043	1	216652	338141	0	0.630483	0	4
706	Diseases of sebaceous glands	dermatologic	rs76073397	MIR548H2	1.01482	0.0111706	0.992922	1.03671	0.187946	0.82043	1	80150	471118	0	2.06089	0	4
451.2	Phlebitis and thrombophlebitis of lower extremities	circulatory system	rs6869036	MGAT1	1.12725	0.0909762	0.948937	1.30556	0.187966	0.82043	1	2438	555776	46.6208	1.87339	0.02276	2
381.2	Eustachian tube disorders	sense organs	rs111837807	CCHCR1	0.961984	0.029438	0.904285	1.01968	0.187977	0.82043	1	8194	590287	0	1.54474	0	3
766	Neuralgia, neuritis, and radiculitis NOS	symptoms	rs10774671	OAS1	1.01569	0.0118281	0.99251	1.03888	0.188024	0.820461	1	16202	569381	17.4957	2.42412	0.000134378	3
1000	NA	NA	rs9501257	HLA-DPB1	1.03183	0.0238023	0.985177	1.07848	0.188045	0.820461	1	7232	595657	0	1.60782	0	3
276.13	Hyperpotassemia	endocrine/metabolic	rs2284028	NCF4	1.03074	0.0230041	0.985656	1.07583	0.188071	0.820461	1	21392	567741	0	1.02777	0	3
727.2	Bursitis disorders	musculoskeletal	rs2277732	DPP9	0.975646	0.0187314	0.938933	1.01236	0.188088	0.820461	1	8523	586300	38.8025	3.26811	0.00154008	3
836	Traumatic arthropathy	injuries & poisonings	rs467843	TRAPPC13	0.979504	0.0157341	0.948665	1.01034	0.188109	0.820461	1	9834	591248	0	0.373142	0	3
695.3	Rosacea	dermatologic	rs147812915	KAT7	0.955839	0.0343163	0.888579	1.0231	0.188124	0.820461	1	15137	587582	0	0.822757	0	3
496	Chronic airway obstruction	respiratory	rs467843	TRAPPC13	1.00688	0.00521266	0.996667	1.0171	0.188133	0.820461	1	120396	456516	0	0.553665	0	4
301.2	Antisocial/borderline personality disorder	mental disorders	rs147812915	KAT7	0.942304	0.0451548	0.8538	1.03081	0.188145	0.820461	1	10429	596049	0	1.11753	0	3
575.7	Other disorders of gallbladder	digestive	rs67959919	LZTFL1	1.06417	0.0472544	0.971547	1.15678	0.188146	0.820461	1	3683	601441	0	1.41906	0	3
703	Diseases of nail, NOS	dermatologic	rs35705950	MUC5B	0.984694	0.011721	0.961721	1.00767	0.188199	0.820566	1	52717	530853	68.1101	9.40736	0.0048059	4
351	Other peripheral nerve disorders	neurological	rs75505823	LRP1	0.98278	0.0131997	0.956909	1.00865	0.188207	0.820566	1	107548	462674	0	1.36335	0	4
791	Gangrene	symptoms	rs6869036	MGAT1	0.889453	0.0890319	0.714951	1.06396	0.188239	0.82063	1	3017	607029	0	0.0171919	0	3
727.6	Rupture of tendon, nontraumatic	musculoskeletal	rs495828	ABO	0.982283	0.0135861	0.955654	1.00891	0.188262	0.820639	1	18002	581502	73.5583	7.56382	0.00296528	3
170.2	Cancer of connective tissue	neoplasms	rs2277732	DPP9	0.944358	0.0435132	0.859072	1.02964	0.188277	0.820639	1	1562	559411	31.54	1.46071	0.00392083	2
276.13	Hyperpotassemia	endocrine/metabolic	rs6869036	MGAT1	0.956821	0.0335502	0.891063	1.02258	0.188306	0.820645	1	21392	567741	54.8661	4.43126	0.00561968	3
610.8	Other specified benign mammary dysplasias	genitourinary	rs10086829	COL14A1	1.0918	0.0667637	0.96094	1.22265	0.188358	0.820645	1	825	560479	0	0.797158	0	2
180.3	Cervical intraepithelial neoplasia [CIN] [Cervical dysplasia]	neoplasms	rs622568	SEC61G	1.04833	0.0358787	0.978005	1.11865	0.188366	0.820645	1	2471	608213	0	0.813217	0	3
350.1	Abnormal involuntary movements	neurological	rs5023077	FBRSL1	0.986571	0.0102784	0.966425	1.00672	0.188372	0.820645	1	22340	564381	0	0.95094	0	3
690.1	Seborrheic dermatitis	dermatologic	rs35154152	THBS3	1.01599	0.0120569	0.992354	1.03962	0.188386	0.820645	1	34637	555832	0	1.0021	0	4
110.11	Dermatophytosis of nail	infectious diseases	rs10774671	OAS1	1.0069	0.00522735	0.996654	1.01715	0.188387	0.820645	1	103664	469928	64.7963	8.52182	0.00032962	4
189.2	Cancer of bladder	neoplasms	rs9501257	HLA-DPB1	0.972965	0.0208376	0.932124	1.01381	0.188422	0.820719	1	12416	595936	0.0333345	2.00067	7.21539e-07	3
574.11	Cholelithiasis with acute cholecystitis	digestive	rs147812915	KAT7	1.11845	0.0851232	0.951613	1.2853	0.188466	0.820831	1	2122	606841	68.131	6.2757	0.0742588	3
842	Other sprains and strains	injuries & poisonings	rs75505823	LRP1	0.926499	0.0580546	0.812712	1.04029	0.188506	0.820902	1	5199	585968	0	0.468317	0	3
292.11	Aphasia	mental disorders	rs10774671	OAS1	0.966045	0.0262702	0.914556	1.01753	0.188518	0.820902	1	3167	605531	0	1.09922	0	3
362.6	Peripheral retinal degenerations	sense organs	rs2284028	NCF4	1.03766	0.0281198	0.982548	1.09278	0.188591	0.821133	1	11147	595911	0	0.484209	0	4
136	Other infectious and parasitic diseases	infectious diseases	rs7960611	CLEC1A	0.964521	0.0274769	0.910666	1.01838	0.188609	0.821133	1	5645	591509	32.1738	2.94871	0.00118951	3
571	Chronic liver disease and cirrhosis	digestive	rs495828	ABO	0.987858	0.00929229	0.969646	1.00607	0.188636	0.821133	1	41039	553810	0	1.53069	0	4
751	Genitourinary congenital anomalies	congenital anomalies	rs1250993	LOC101929525	0.978535	0.016507	0.946182	1.01089	0.188676	0.821133	1	10334	585588	16.3817	2.39182	0.000253667	3
560.3	Peritoneal or intestinal adhesions	digestive	rs75505823	LRP1	1.17377	0.121894	0.934863	1.41269	0.188691	0.821133	1	864	560502	0	0.373761	0	2
374.2	Lagophthalmos	sense organs	rs67959919	LZTFL1	0.892936	0.0861504	0.724081	1.06179	0.188694	0.821133	1	1312	559630	64.3708	2.80669	0.1015	2
527	Diseases of the salivary glands	digestive	rs35154152	THBS3	0.974139	0.0199331	0.93507	1.01321	0.188697	0.821133	1	11711	583677	0	0.504411	0	3
604	Disorders of penis	genitourinary	rs13050728	IFNAR2	0.980563	0.0149336	0.951294	1.00983	0.188731	0.821188	1	11293	590715	0	0.553983	0	3
960	Poisoning by antibiotics	injuries & poisonings	rs72655853	SBSPON	0.922567	0.0613234	0.802373	1.04276	0.188758	0.821188	1	3175	600759	0	0.639394	0	3
420.21	Acute pericarditis	circulatory system	rs9896243	NSF	0.922139	0.0616807	0.801245	1.04303	0.188788	0.821188	1	927	560474	0	0.0835286	0	2
573.9	Abnormal serum enzyme levels	digestive	rs76423999	SLC12A7	1.0446	0.0332039	0.979522	1.10968	0.188791	0.821188	1	7566	585772	0	0.348894	0	3
389.4	Tinnitus	sense organs	rs6869036	MGAT1	0.977167	0.017576	0.942719	1.01162	0.1888	0.821188	1	92461	447378	0	1.02086	0	4
367.2	Astigmatism	sense organs	rs78313563	ESS2	1.02691	0.0202099	0.987301	1.06652	0.188827	0.821225	1	141117	384986	13.7404	3.47787	0.000337811	4
681.6	Cellulitis and abscess of foot, toe	dermatologic	rs8052423	SLC22A31	0.961816	0.0296307	0.90374	1.01989	0.188877	0.821349	1	4818	600980	0	0.188677	0	3
352	Disorders of other cranial nerves	neurological	rs10774671	OAS1	1.02099	0.0158127	0.99	1.05199	0.188891	0.821349	1	9002	593790	0	1.51091	0	3
531	Peptic ulcer (excl. esophageal)	digestive	rs1250993	LOC101929525	0.985004	0.011501	0.962462	1.00755	0.188939	0.821446	1	21804	574218	0	0.784774	0	3
041.8	H. pylori	infectious diseases	rs13050728	IFNAR2	1.02955	0.0221673	0.986101	1.073	0.18895	0.821446	1	5399	599161	43.3713	3.53178	0.00122031	3
301.1	Schizoid personality disorder	mental disorders	rs76073397	MIR548H2	1.08331	0.0609146	0.963916	1.2027	0.188968	0.821449	1	2046	558691	17.5228	1.21246	0.0147303	2
703.1	Ingrowing nail	dermatologic	rs6869036	MGAT1	0.964426	0.0275785	0.910373	1.01848	0.189048	0.821668	1	32289	558053	0	0.516033	0	3
362.22	Macular degeneration, wet	sense organs	rs7960611	CLEC1A	0.964535	0.0274943	0.910646	1.01842	0.18907	0.821668	1	7355	601403	71.4112	6.99574	0.0142688	3
613.5	Mastodynia	genitourinary	rs147812915	KAT7	0.888876	0.0897027	0.713059	1.06469	0.189115	0.821668	1	2921	602984	0	0.426024	0	3
366.1	Nonsenile Cataract	sense organs	rs9896243	NSF	1.0323	0.02421	0.984848	1.07975	0.189166	0.821668	1	5555	597345	14.668	2.34379	0.000719379	3
070.3	Viral hepatitis C	infectious diseases	rs1453205	LOC101928196	0.989098	0.00834879	0.972734	1.00546	0.189175	0.821668	1	34629	572788	64.057	5.56437	0.000453604	3
280.2	Iron deficiency anemia secondary to blood loss (chronic)	hematopoietic	rs7960611	CLEC1A	0.966967	0.0255841	0.916822	1.01711	0.189193	0.821668	1	6582	595007	45.3315	3.65842	0.00181932	3
603.1	Hydrocele	genitourinary	rs13050728	IFNAR2	1.02397	0.0180429	0.988608	1.05934	0.189197	0.821668	1	7821	596785	0	0.355761	0	3
440.21	Atherosclerosis of native arteries of the extremities with ulceration or gangrene	circulatory system	rs2924480	ELF5	0.964495	0.0275346	0.910527	1.01846	0.189212	0.821668	1	3751	605676	81.5304	10.8286	0.0167952	3
588.2	Secondary hyperparathyroidism (of renal origin)	genitourinary	rs75505823	LRP1	1.0619	0.0457479	0.972235	1.15157	0.18923	0.821668	1	8182	600436	0	0.0236306	0	3
627.22	Need for Hormone replacement therapy (postmenopausal)	genitourinary	rs111783124	LOC101928126	1.08094	0.0592925	0.96473	1.19716	0.18928	0.821668	1	1571	559597	55.6413	2.25435	0.0515053	2
291	Other specified nonpsychotic and/or transient mental disorders	mental disorders	rs7960611	CLEC1A	0.972902	0.0209287	0.931882	1.01392	0.189306	0.821668	1	10296	582874	39.4209	3.30147	0.00098804	3
420.2	Pericarditis	circulatory system	rs10774671	OAS1	1.02865	0.0215192	0.986471	1.07083	0.189316	0.821668	1	4787	601703	0	0.716059	0	3
480.1	Bacterial pneumonia	respiratory	rs76423999	SLC12A7	1.03504	0.0262363	0.983615	1.08646	0.189317	0.821668	1	13446	582053	0	1.44252	0	3
702.1	Actinic keratosis	dermatologic	rs10086829	COL14A1	0.990968	0.00691223	0.97742	1.00452	0.189321	0.821668	1	92925	478654	60.2356	5.02963	0.00436387	3
540.11	Acute appendicitis	digestive	rs35705950	MUC5B	1.0506	0.0376078	0.976891	1.12431	0.189325	0.821668	1	4201	606880	0	0.177598	0	3
471	Nasal polyps	respiratory	rs1405655	NR1H2	0.971558	0.0219835	0.928471	1.01465	0.189337	0.821668	1	5017	603040	0	1.80903	0	3
687.2	NA	NA	rs622568	SEC61G	1.02081	0.0156893	0.990055	1.05156	0.189337	0.821668	1	13143	561360	5.59229	2.11847	5.65227e-05	3
292.2	Mild cognitive impairment	mental disorders	rs75505823	LRP1	1.03543	0.0265245	0.983439	1.08742	0.189344	0.821668	1	20921	583945	0	0.435695	0	4
332	Parkinson's disease	neurological	rs11085727	TYK2	1.02253	0.0169788	0.989255	1.05581	0.189379	0.821742	1	9003	600592	0	0.0418418	0	3
505	Other pulmonary inflamation or edema	respiratory	rs1250993	LOC101929525	1.05562	0.041244	0.974778	1.13645	0.189417	0.821832	1	1619	556530	0	0.879391	0	2
411.1	Unstable angina (intermediate coronary syndrome)	circulatory system	rs10086829	COL14A1	1.01744	0.01318	0.991612	1.04328	0.189459	0.821924	1	19799	571898	39.8829	3.32684	0.000766705	3
202.2	Non-Hodgkins lymphoma	neoplasms	rs10774671	OAS1	1.02396	0.0180466	0.988588	1.05933	0.189525	0.821924	1	6841	602856	0	1.68778	0	3
270.32	Paraproteinemia	endocrine/metabolic	rs35705950	MUC5B	1.04573	0.034083	0.978927	1.11253	0.189536	0.821924	1	5828	604760	19.2821	2.47776	0.00216865	3
707.2	Chronic ulcer of leg or foot	dermatologic	rs78313563	ESS2	1.05838	0.0432511	0.973609	1.14315	0.189561	0.821924	1	22434	578425	0	0.825784	0	3
513.3	Hypoventilation	respiratory	rs11085727	TYK2	1.03285	0.0246368	0.98456	1.08114	0.189571	0.821924	1	4483	597135	73.7508	7.61927	0.0131409	3
610	Benign mammary dysplasias	genitourinary	rs111837807	CCHCR1	1.05164	0.0383845	0.97641	1.12688	0.189578	0.821924	1	5300	601583	0	0.133124	0	3
840.2	Rotator cuff (capsule) sprain	injuries & poisonings	rs2277732	DPP9	0.980332	0.0151426	0.950652	1.01001	0.189582	0.821924	1	13037	586184	0	0.271675	0	3
359	Muscular dystrophies and other myopathies	neurological	rs72655853	SBSPON	0.903798	0.077122	0.752638	1.05496	0.18967	0.821924	1	2169	557241	0	0.905597	0	2
261	Vitamin deficiency	endocrine/metabolic	rs1453205	LOC101928196	1.00623	0.0047392	0.996946	1.01552	0.189711	0.821924	1	125689	437598	0	0.93308	0	4
480.11	Pneumococcal pneumonia	respiratory	rs8052423	SLC22A31	1.05673	0.0420808	0.974254	1.13921	0.189747	0.821924	1	2219	554371	15.2224	1.17956	0.000908252	2
694.2	Other dyschromia	dermatologic	rs7960611	CLEC1A	0.97735	0.0174735	0.943102	1.0116	0.189801	0.821924	1	15560	564996	18.0926	2.44178	0.000249893	3
196	Radiotherapy	neoplasms	rs13050728	IFNAR2	0.976709	0.0179738	0.94148	1.01194	0.189801	0.821924	1	7885	602430	0	1.15629	0	3
522.5	Periapical abscess	digestive	rs6869036	MGAT1	1.06753	0.0498415	0.969843	1.16522	0.189805	0.821924	1	8374	582783	4.62952	2.09708	0.000439606	3
375.1	Dry eyes	sense organs	rs7560588	BCL11A	0.991822	0.00626325	0.979546	1.0041	0.189806	0.821924	1	111344	438213	74.1642	11.6118	0.000998845	4
526.42	Arthralgia/ankylosis of temporomandibular joint	digestive	rs10774671	OAS1	1.06645	0.0490723	0.970271	1.16263	0.189832	0.821924	1	925	557613	0	0.26296	0	2
433.31	Transient cerebral ischemia	circulatory system	rs35154152	THBS3	1.01512	0.011449	0.992683	1.03756	0.189843	0.821924	1	36983	561465	45.6864	5.52348	0.000707592	4
610	Benign mammary dysplasias	genitourinary	rs9896243	NSF	0.964145	0.0278511	0.909557	1.01873	0.189854	0.821924	1	5300	601583	58.3996	4.80764	0.00507429	3
599.3	Dysuria	genitourinary	rs8052423	SLC22A31	0.975222	0.019138	0.937712	1.01273	0.189861	0.821924	1	11293	572000	0	0.12479	0	3
801	Fracture of ankle and foot	injuries & poisonings	rs67959919	LZTFL1	0.972777	0.0210531	0.931513	1.01404	0.189865	0.821924	1	21730	578414	0	0.441696	0	3
519	Other diseases of respiratory system, not elsewhere classified	respiratory	rs10086829	COL14A1	0.983355	0.012804	0.958259	1.00845	0.189881	0.821924	1	20823	557580	0	1.06601	0	3
1005	NA	NA	rs10086829	COL14A1	1.00867	0.00658266	0.995765	1.02157	0.189884	0.821924	1	94712	435990	36.7623	4.744	0.000203452	4
365.2	Primary angle-closure glaucoma	sense organs	rs1250993	LOC101929525	1.02287	0.0172488	0.989061	1.05668	0.189906	0.821924	1	9399	596500	0	1.95452	0	3
526.41	Temporomandibular joint disorder, unspecified	digestive	rs35154152	THBS3	0.963825	0.0281107	0.908728	1.01892	0.189953	0.821924	1	5803	595700	0	1.87418	0	3
593.2	Microscopic hematuria	genitourinary	rs12259804	PLEKHS1	0.965884	0.0264869	0.91397	1.0178	0.190018	0.821924	1	26231	573032	0	1.28529	0	4
198.4	Secondary malignant neoplasm of liver	neoplasms	rs1453205	LOC101928196	0.966509	0.0259929	0.915563	1.01746	0.190021	0.821924	1	3189	557897	51.8263	2.07582	0.00230094	2
686	Other local infections of skin and subcutaneous tissue	dermatologic	rs11085727	TYK2	1.02794	0.0210284	0.986725	1.06916	0.190023	0.821924	1	6199	584468	18.71	2.46033	0.000717314	3
509.8	Dependence on respirator [Ventilator] or supplemental oxygen	respiratory	rs2284028	NCF4	1.05162	0.0384091	0.976339	1.1269	0.190052	0.821924	1	10103	591742	23.7892	2.6243	0.00212439	3
727.2	Bursitis disorders	musculoskeletal	rs1250993	LOC101929525	0.976533	0.0181218	0.941014	1.01205	0.190058	0.821924	1	8523	586300	0	1.50017	0	3
871.2	Open wound of finger(s)	injuries & poisonings	rs6869036	MGAT1	1.08155	0.0598279	0.964289	1.19881	0.190068	0.821924	1	6030	589939	0	0.0454113	0	3
796	Elevated prostate specific antigen [PSA]	genitourinary	rs78313563	ESS2	0.966621	0.0259094	0.915839	1.0174	0.190098	0.821924	1	73304	526184	0	0.186045	0	4
655	Known or suspected fetal abnormality affecting management of mother	pregnancy complications	rs12660421	FOXP4-AS1	1.1766	0.124117	0.93333	1.41987	0.190101	0.821924	1	1004	561020	38.8992	1.63664	0.0206496	2
724.8	Other symptoms referable to back	musculoskeletal	rs75505823	LRP1	1.066	0.0487792	0.970393	1.16161	0.19011	0.821924	1	6264	589863	0	0.0428247	0	3
338	Pain	neurological	rs72655853	SBSPON	0.983962	0.0123403	0.959775	1.00815	0.190124	0.821924	1	93383	448961	0	1.02786	0	4
041.11	Methicillin sensitive Staphylococcus aureus	infectious diseases	rs111837807	CCHCR1	0.952078	0.0374813	0.878615	1.02554	0.190127	0.821924	1	5152	599416	84.2311	12.6832	0.0362411	3
792	Abnormal Papanicolaou smear of cervix and cervical HPV	genitourinary	rs8080583	KANSL1	0.970797	0.0226205	0.926461	1.01513	0.190127	0.821924	1	6559	601880	0	0.490531	0	3
531.2	Gastric ulcer	digestive	rs72655853	SBSPON	0.935887	0.050577	0.836756	1.03502	0.190167	0.821924	1	4660	600337	0	0.429633	0	3
939	Atopic/contact dermatitis due to other or unspecified	dermatologic	rs2284028	NCF4	0.984035	0.0122856	0.959955	1.00811	0.190196	0.821924	1	87485	454419	0	1.79687	0	4
292.11	Aphasia	mental disorders	rs35705950	MUC5B	0.941411	0.0460881	0.851079	1.03174	0.190198	0.821924	1	3167	605531	0	0.10455	0	3
395	Heart valve disorders	circulatory system	rs12660421	FOXP4-AS1	0.97067	0.0227251	0.926129	1.01521	0.190216	0.821924	1	39629	554424	0	1.87382	0	4
276.42	Alkalosis	endocrine/metabolic	rs12259804	PLEKHS1	0.844436	0.12908	0.591439	1.09743	0.190218	0.821924	1	1163	556842	0	7.50599e-05	0	2
716.1	Unspecified polyarthropathy or polyarthritis	musculoskeletal	rs5023077	FBRSL1	1.05434	0.0403926	0.975166	1.13351	0.190224	0.821924	1	1427	559391	0	0.121444	0	2
317	Alcohol-related disorders	mental disorders	rs12259804	PLEKHS1	1.01819	0.0137657	0.991211	1.04517	0.190306	0.821924	1	124647	463549	0	1.52868	0	4
732	Osteochondropathies	musculoskeletal	rs9501257	HLA-DPB1	1.07627	0.0561267	0.966266	1.18628	0.19032	0.821924	1	1264	559011	0	0.309055	0	2
537	Other disorders of stomach and duodenum	digestive	rs10086829	COL14A1	0.975024	0.019313	0.937171	1.01288	0.190323	0.821924	1	8976	585124	0	0.255092	0	3
442.11	Abdominal aortic aneurysm	circulatory system	rs7560588	BCL11A	1.01804	0.0136556	0.99128	1.04481	0.190324	0.821924	1	17130	585958	0	0.66418	0	3
739	Contracture of joint	musculoskeletal	rs8080583	KANSL1	1.0375	0.0281086	0.982404	1.09259	0.190335	0.821924	1	3482	603531	38.5544	3.25491	0.00222937	3
274.21	Chondrocalcinosis	endocrine/metabolic	rs76073397	MIR548H2	1.0664	0.0490925	0.97018	1.16262	0.190342	0.821924	1	3146	605501	0	1.0226	0	3
379.5	Disorders of iris and ciliary body	sense organs	rs6869036	MGAT1	1.08346	0.0612177	0.963478	1.20345	0.190369	0.821924	1	5631	599599	0	0.57069	0	3
173	Neoplasm of uncertain behavior of skin	neoplasms	rs10086829	COL14A1	0.989476	0.00808007	0.97364	1.00531	0.190431	0.821924	1	56771	496253	23.5024	2.61446	0.000448086	3
960	Poisoning by antibiotics	injuries & poisonings	rs9501257	HLA-DPB1	1.04955	0.0369389	0.977146	1.12195	0.190492	0.821924	1	3175	600759	20.0345	2.50108	0.00124953	3
1013	NA	NA	rs7560588	BCL11A	0.981473	0.0142851	0.953474	1.00947	0.190492	0.821924	1	15910	578342	0	1.6787	0	3
766	Neuralgia, neuritis, and radiculitis NOS	symptoms	rs76423999	SLC12A7	1.03129	0.0235334	0.985161	1.07741	0.190502	0.821924	1	16202	569381	55.6715	4.51177	0.00255569	3
008.52	Intestinal infection due to C. difficile	infectious diseases	rs2277732	DPP9	1.02957	0.0222645	0.985936	1.07321	0.190515	0.821924	1	5721	601721	0	0.236092	0	3
427.1	Paroxysmal tachycardia, unspecified	circulatory system	rs78313563	ESS2	1.06443	0.0477005	0.970939	1.15793	0.190523	0.821924	1	18185	579155	53.9759	4.34555	0.0102645	3
585.1	Acute renal failure	genitourinary	rs111783124	LOC101928126	0.986101	0.0106926	0.965143	1.00706	0.190532	0.821924	1	55357	530653	44.4965	5.40506	0.000986091	4
377	Disorders of optic nerve and visual pathways	sense organs	rs7560588	BCL11A	1.01987	0.0150321	0.990409	1.04933	0.19054	0.821924	1	14918	583147	0	0.233435	0	3
250.2	Type 2 diabetes	endocrine/metabolic	rs622568	SEC61G	1.0067	0.00510124	0.996701	1.0167	0.190568	0.821924	1	215735	379399	0	1.0906	0	4
008.6	Viral Enteritis	infectious diseases	rs2284028	NCF4	0.902369	0.0784903	0.748528	1.05621	0.190586	0.821924	1	1752	551893	0	0.886801	0	2
802	Fracture of pelvis	injuries & poisonings	rs2277732	DPP9	1.05353	0.0398414	0.975437	1.13162	0.190613	0.821924	1	1717	559889	0	0.505104	0	2
457	Encounter for long-term (current) use of anticoagulants, antithrombotics, aspirin	circulatory system	rs35154152	THBS3	1.02773	0.0208992	0.986766	1.06869	0.190627	0.821924	1	10323	583674	0	0.594762	0	3
696.42	Psoriatic arthropathy	dermatologic	rs1405655	NR1H2	1.03531	0.026513	0.983341	1.08727	0.190639	0.821924	1	3427	607954	0	0.596934	0	3
291.8	Alteration of consciousness	mental disorders	rs75505823	LRP1	0.920862	0.0629996	0.797383	1.04434	0.19065	0.821924	1	3843	594947	0	1.88765	0	3
649	Other conditions or status of the mother complicating pregnancy, childbirth, or the puerperium	pregnancy complications	rs75505823	LRP1	1.19733	0.137624	0.927584	1.46707	0.190677	0.821924	1	777	561023	17.3613	1.21009	0.0215268	2
189.11	Malignant neoplasm of kidney, except pelvis	neoplasms	rs12660421	FOXP4-AS1	1.05885	0.0436969	0.973201	1.14449	0.190678	0.821924	1	7534	602813	37.3231	3.19097	0.00341322	3
198.6	Secondary malignancy of bone	neoplasms	rs35154152	THBS3	0.964805	0.0273813	0.911138	1.01847	0.190698	0.821924	1	6150	604103	0	1.74436	0	3
110	Dermatophytosis / Dermatomycosis	infectious diseases	rs5023077	FBRSL1	0.993684	0.00484203	0.984194	1.00317	0.190699	0.821924	1	141748	410449	0	1.10089	0	4
626.11	Absent or infrequent menstruation	genitourinary	rs9896243	NSF	1.06418	0.0475415	0.970997	1.15736	0.190739	0.821924	1	1717	608158	51.6317	4.13494	0.00952591	3
366	Cataract	sense organs	rs7089827	TFAM	0.990742	0.00710891	0.976809	1.00468	0.190748	0.821924	1	300334	261767	0	0.978324	0	4
286.7	Other and unspecified coagulation defects	hematopoietic	rs1453205	LOC101928196	0.975731	0.0187781	0.938926	1.01254	0.190753	0.821924	1	6144	599498	0	0.371823	0	3
727.1	Synovitis and tenosynovitis	musculoskeletal	rs1250993	LOC101929525	1.01271	0.0096559	0.993787	1.03164	0.190768	0.821924	1	31420	562470	0	0.293714	0	4
443.8	Other specified peripheral vascular diseases	circulatory system	rs1250993	LOC101929525	0.960546	0.0307682	0.90024	1.02085	0.190775	0.821924	1	2974	554263	0	0.15615	0	2
722.9	Other and unspecified disc disorder	musculoskeletal	rs622568	SEC61G	1.02559	0.0193149	0.987734	1.06345	0.190786	0.821924	1	8635	588678	0	1.89836	0	3
601.11	Acute prostatitis	genitourinary	rs72655853	SBSPON	1.08665	0.0635189	0.962152	1.21115	0.190789	0.821924	1	2652	602087	0	0.144194	0	3
244	Hypothyroidism	endocrine/metabolic	rs7960611	CLEC1A	0.988305	0.00899208	0.970681	1.00593	0.190791	0.821924	1	71172	536200	46.7718	5.63611	0.000448008	4
565.1	Anal and rectal polyp	digestive	rs7560588	BCL11A	0.964374	0.027731	0.910021	1.01873	0.190823	0.821924	1	4352	588805	0	0.815942	0	3
579	Other symptoms involving abdomen and pelvis	digestive	rs11085727	TYK2	1.02405	0.0181689	0.988441	1.05966	0.190836	0.821924	1	8244	586904	0	0.926286	0	3
840.1	Muscle/tendon sprain	injuries & poisonings	rs8052423	SLC22A31	0.926334	0.0584979	0.811678	1.04099	0.190844	0.821924	1	1233	558360	0	0.27307	0	2
366.1	Nonsenile Cataract	sense organs	rs35705950	MUC5B	0.956884	0.0336955	0.89084	1.02293	0.190875	0.821924	1	5555	597345	0	0.00885224	0	3
594.1	Calculus of kidney	genitourinary	rs72655853	SBSPON	1.02246	0.0169808	0.989177	1.05574	0.190878	0.821924	1	38440	561965	0	2.35592	0	4
428.2	Heart failure NOS	circulatory system	rs8052423	SLC22A31	0.965357	0.0269563	0.912523	1.01819	0.190897	0.821924	1	5720	597584	0	1.98824	0	3
433.1	Occlusion and stenosis of precerebral arteries	circulatory system	rs72655853	SBSPON	1.02541	0.0191818	0.987809	1.063	0.190901	0.821924	1	29494	556893	0	0.875173	0	3
250.2	Type 2 diabetes	endocrine/metabolic	rs147812915	KAT7	1.01603	0.0121586	0.992195	1.03986	0.191006	0.8223	1	215735	379399	0	1.67725	0	4
599.4	Urinary incontinence	genitourinary	rs1405655	NR1H2	1.01135	0.00863071	0.994433	1.02826	0.191037	0.822354	1	35322	557992	12.4764	3.42765	6.88303e-05	4
524.3	Anomalies of tooth position/malocclusion	digestive	rs1405655	NR1H2	0.972471	0.0213507	0.930624	1.01432	0.19106	0.822354	1	5234	596975	10.3098	2.2299	0.000186955	3
375.1	Dry eyes	sense organs	rs2277732	DPP9	0.9923	0.00591238	0.980712	1.00389	0.191074	0.822354	1	111344	438213	0	1.19054	0	4
289.8	Polycythemia, secondary	hematopoietic	rs67959919	LZTFL1	1.05728	0.0426011	0.973777	1.14077	0.191091	0.822354	1	4400	604476	71.0328	6.90436	0.0938812	3
165	Cancer within the respiratory system	neoplasms	rs5023077	FBRSL1	1.01631	0.0123789	0.992049	1.04057	0.191199	0.822723	1	15351	591906	0	0.137867	0	3
800.1	Fracture of neck of femur	injuries & poisonings	rs2924480	ELF5	0.967021	0.0256583	0.916731	1.01731	0.191213	0.822723	1	4115	556487	0	0.020065	0	2
290.1	Dementias	mental disorders	rs1405655	NR1H2	0.986067	0.0107371	0.965022	1.00711	0.191298	0.822881	1	22705	579894	71.855	7.10605	0.00147101	3
370.2	Superficial keratitis	sense organs	rs2924480	ELF5	1.04804	0.0359053	0.977661	1.11841	0.191318	0.822881	1	2176	553921	53.8955	2.16899	0.00572721	2
772.1	Muscular wasting and disuse atrophy	symptoms	rs12259804	PLEKHS1	1.12444	0.0897691	0.948493	1.30039	0.191373	0.822881	1	1899	557442	0	0.137284	0	2
761	Cervicalgia	symptoms	rs78313563	ESS2	1.0278	0.0209872	0.986663	1.06893	0.191403	0.822881	1	112354	450851	0	1.5839	0	4
964.1	Anticoagulants causing adverse effects	injuries & poisonings	rs75505823	LRP1	1.13808	0.0990088	0.944027	1.33214	0.191411	0.822881	1	1257	557914	0	0.621375	0	2
586.2	Cyst of kidney, acquired	genitourinary	rs10086829	COL14A1	0.9787	0.0164809	0.946398	1.011	0.191431	0.822881	1	12612	581253	65.9224	5.86896	0.0028309	3
474.2	Chronic tonsillitis and adenoiditis	respiratory	rs2284028	NCF4	1.06955	0.0514678	0.96867	1.17042	0.191432	0.822881	1	2890	605851	0	1.91259	0	3
418.1	Precordial pain	circulatory system	rs7560588	BCL11A	0.956689	0.0338948	0.890255	1.02312	0.191452	0.822881	1	2842	549470	0	0.283286	0	2
228	Hemangioma and lymphangioma, any site	neoplasms	rs78313563	ESS2	0.906707	0.0749794	0.759747	1.05367	0.191494	0.822881	1	9529	581524	0	1.34757	0	3
428.1	Congestive heart failure (CHF) NOS	circulatory system	rs67959919	LZTFL1	0.981738	0.0141118	0.954078	1.0094	0.191524	0.822881	1	51357	544619	0	1.06557	0	4
378.5	Paralytic strabismus	sense organs	rs1453205	LOC101928196	0.965784	0.0266572	0.913536	1.01803	0.191544	0.822881	1	3025	607457	0	0.0258322	0	3
379.5	Disorders of iris and ciliary body	sense organs	rs7960611	CLEC1A	1.03882	0.0291644	0.981661	1.09599	0.191558	0.822881	1	5631	599599	33.9823	3.02949	0.00163117	3
610.2	Fibroadenosis of breast	genitourinary	rs1405655	NR1H2	1.08673	0.0636894	0.961895	1.21156	0.191599	0.822881	1	581	561005	0	0.406824	0	2
427	Cardiac dysrhythmias	circulatory system	rs76423999	SLC12A7	1.01168	0.00889562	0.994249	1.02912	0.191599	0.822881	1	179417	365335	10.6659	3.35818	5.5877e-05	4
316	Substance addiction and disorders	mental disorders	rs12660421	FOXP4-AS1	1.01762	0.0133726	0.991406	1.04383	0.191603	0.822881	1	89463	503250	0	0.91125	0	4
425	Cardiomyopathy	circulatory system	rs622568	SEC61G	1.01472	0.0111888	0.992788	1.03665	0.191609	0.822881	1	26685	570445	0	1.99396	0	3
818	Intracranial hemorrhage (injury)	injuries & poisonings	rs78313563	ESS2	1.15566	0.110798	0.938498	1.37282	0.191642	0.822881	1	3113	607356	25.3341	2.6786	0.0153761	3
1015	NA	NA	rs2924480	ELF5	0.988094	0.00917289	0.970115	1.00607	0.191644	0.822881	1	35072	535237	10.9302	3.36814	8.35691e-05	4
525.1	Loss of teeth or edentulism	digestive	rs10774671	OAS1	1.00755	0.00575814	0.996261	1.01883	0.191652	0.822881	1	78363	518002	0	0.895708	0	4
454.11	Varicose veins of lower extremity, symptomtic	circulatory system	rs35705950	MUC5B	1.02989	0.0225574	0.985678	1.0741	0.191661	0.822881	1	11547	590591	64.2165	5.58917	0.0123095	3
705.1	Dyshidrosis	dermatologic	rs10086829	COL14A1	1.05295	0.0395197	0.975493	1.13041	0.191686	0.822881	1	2256	605754	0	0.103005	0	3
530.1	Esophagitis, GERD and related diseases	digestive	rs1453205	LOC101928196	1.00524	0.00400632	0.997392	1.0131	0.191712	0.822881	1	235985	330873	0	0.323848	0	4
573.3	Hepatomegaly	digestive	rs2924480	ELF5	0.964605	0.0276027	0.910504	1.01871	0.191713	0.822881	1	3678	599536	47.4236	3.80399	0.00328917	3
345.1	Epilepsy	neurological	rs147812915	KAT7	1.05164	0.0385657	0.976048	1.12723	0.19172	0.822881	1	12710	592646	8.65203	2.18943	0.00075747	3
602	Other disorders of prostate	genitourinary	rs1250993	LOC101929525	1.02241	0.0169776	0.989133	1.05568	0.191779	0.822881	1	9689	588674	68.7424	6.39844	0.00320618	3
593.1	Gross hematuria	genitourinary	rs10774671	OAS1	1.01474	0.0112095	0.992769	1.03671	0.191785	0.822881	1	18134	580424	0	0.191715	0	3
715.2	Ankylosing spondylitis	musculoskeletal	rs12660421	FOXP4-AS1	0.851845	0.122846	0.611067	1.09262	0.191793	0.822881	1	1815	559865	0	0.652638	0	2
149	Cancer of larynx, pharynx, nasal cavities	neoplasms	rs35154152	THBS3	0.964302	0.0278498	0.909716	1.01889	0.191808	0.822881	1	6157	603790	0	0.506613	0	3
041.4	E. coli	infectious diseases	rs11085727	TYK2	1.03955	0.0297201	0.981301	1.0978	0.191826	0.822881	1	3139	600776	0	1.24524	0	3
427.5	Arrhythmia (cardiac) NOS	circulatory system	rs7089827	TFAM	1.01541	0.0117194	0.992443	1.03838	0.191851	0.822881	1	39288	532253	17.9259	3.65524	0.000166894	4
369	Infection of the eye	sense organs	rs12660421	FOXP4-AS1	0.967032	0.0256868	0.916686	1.01738	0.191854	0.822881	1	20949	561828	0	2.48721	0	4
569.2	Gastrointestinal complications	digestive	rs72655853	SBSPON	1.09851	0.0719916	0.957407	1.23961	0.191865	0.822881	1	1914	555738	0	0.250678	0	2
626	Disorders of menstruation and other abnormal bleeding from female genital tract	genitourinary	rs1250993	LOC101929525	0.97726	0.0176255	0.942714	1.01181	0.191872	0.822881	1	15471	598956	0	2.98562	0	4
735.2	Acquired toe deformities	musculoskeletal	rs111837807	CCHCR1	0.983409	0.0128197	0.958283	1.00854	0.191884	0.822881	1	47417	536398	0	0.845045	0	3
250.6	Polyneuropathy in diabetes	endocrine/metabolic	rs7560588	BCL11A	1.01558	0.0118461	0.992361	1.0388	0.191885	0.822881	1	24100	572651	0	1.17656	0	3
471	Nasal polyps	respiratory	rs13050728	IFNAR2	0.971587	0.0220885	0.928293	1.01488	0.191902	0.822881	1	5017	603040	27.5225	2.75948	0.00104178	3
278.1	Obesity	endocrine/metabolic	rs72655853	SBSPON	0.988079	0.00919012	0.970067	1.00609	0.191918	0.822881	1	240463	333817	0	2.09193	0	4
348.9	Other conditions of brain, NOS	neurological	rs2284028	NCF4	1.07412	0.054798	0.966716	1.18152	0.191952	0.822945	1	3416	600898	41.2963	3.40694	0.00939585	3
769	Nonallopathic lesions NEC	symptoms	rs495828	ABO	0.983228	0.012963	0.957821	1.00864	0.191969	0.822945	1	19678	597162	0	0.80121	0	4
300.12	Agorophobia, social phobia, and panic disorder	mental disorders	rs111837807	CCHCR1	0.977206	0.0176734	0.942566	1.01185	0.192006	0.82296	1	23190	584658	0	1.90365	0	4
602	Other disorders of prostate	genitourinary	rs72655853	SBSPON	0.955699	0.034731	0.887626	1.02377	0.192009	0.82296	1	9689	588674	0	1.47481	0	3
276.12	Hyposmolality and/or hyponatremia	endocrine/metabolic	rs10774671	OAS1	1.01429	0.0108779	0.992971	1.03561	0.192065	0.82309	1	19379	570425	18.2756	2.44725	0.00014733	3
649	Other conditions or status of the mother complicating pregnancy, childbirth, or the puerperium	pregnancy complications	rs147812915	KAT7	0.773387	0.196998	0.387271	1.1595	0.192075	0.82309	1	777	561023	0	0.699488	0	2
257.1	Testicular hypofunction	endocrine/metabolic	rs495828	ABO	0.986126	0.0107114	0.965132	1.00712	0.192125	0.823226	1	29051	572836	0	0.990369	0	3
272.12	Hyperglyceridemia	endocrine/metabolic	rs2277732	DPP9	0.985044	0.0115538	0.962399	1.00769	0.192165	0.823284	1	22350	579210	30.0829	4.2908	0.000570026	4
574.1	Cholelithiasis	digestive	rs7560588	BCL11A	0.984108	0.0122837	0.960031	1.00818	0.192175	0.823284	1	22395	576150	0	1.06617	0	3
300.13	Phobia	mental disorders	rs11085727	TYK2	1.04934	0.036931	0.976954	1.12172	0.192215	0.823378	1	2071	606769	41.6117	3.42534	0.00524902	3
041.12	Methicillin resistant Staphylococcus aureus	infectious diseases	rs12660421	FOXP4-AS1	0.925034	0.0597644	0.807895	1.04217	0.192277	0.82348	1	4983	599899	70.3818	6.75261	0.0255369	3
252	Disorders of parathyroid gland	endocrine/metabolic	rs13050728	IFNAR2	1.02395	0.0181525	0.988371	1.05953	0.192294	0.82348	1	7788	599953	2.90997	2.05994	4.60084e-05	3
302.1	Decreased libido	mental disorders	rs12259804	PLEKHS1	1.09578	0.0701527	0.95828	1.23328	0.192299	0.82348	1	3090	602867	0	0.912357	0	3
614.5	Inflammatory disease of cervix, vagina, and vulva	genitourinary	rs10774671	OAS1	0.977	0.0178482	0.942018	1.01198	0.192335	0.82348	1	9309	594596	0	1.168	0	3
724.9	Other unspecified back disorders	musculoskeletal	rs7960611	CLEC1A	0.965995	0.0265391	0.913979	1.01801	0.192369	0.82348	1	6431	596969	0	0.858024	0	3
687.1	Rash and other nonspecific skin eruption	dermatologic	rs9501257	HLA-DPB1	1.01212	0.00924589	0.994003	1.03025	0.192405	0.82348	1	56976	477846	52.2204	6.27883	0.000494265	4
010	Tuberculosis	infectious diseases	rs35705950	MUC5B	1.06855	0.0508647	0.968853	1.16824	0.192413	0.82348	1	2954	604601	0	0.0667259	0	3
481	Influenza	respiratory	rs5023077	FBRSL1	0.97611	0.0185506	0.939751	1.01247	0.192415	0.82348	1	6960	583050	35.7994	3.11524	0.000962138	3
628	Ovarian cyst	genitourinary	rs6869036	MGAT1	0.900011	0.0808224	0.741599	1.05842	0.192421	0.82348	1	3883	604833	0	0.651051	0	3
495.1	Chronic obstructive asthma	respiratory	rs111837807	CCHCR1	0.952658	0.0372102	0.879726	1.02559	0.19244	0.82348	1	5258	600258	0	0.298517	0	3
742	Derangement of joint, non-traumatic	musculoskeletal	rs12660421	FOXP4-AS1	0.9562	0.0343647	0.888845	1.02355	0.192465	0.82348	1	13206	576300	37.3256	3.1911	0.00211505	3
402	NA	NA	rs1405655	NR1H2	0.989012	0.00847765	0.972396	1.00563	0.192477	0.82348	1	35705	531983	9.04827	3.29845	4.51664e-05	4
700	Corns and callosities	dermatologic	rs78313563	ESS2	0.960374	0.0310236	0.899568	1.02118	0.192478	0.82348	1	42447	548536	4.04032	3.12631	0.000215998	4
479	Other upper respiratory disease	respiratory	rs111837807	CCHCR1	0.975808	0.0187912	0.938977	1.01264	0.192492	0.82348	1	20624	548227	0	1.10001	0	3
426.9	Cardiac pacemaker/device in situ	circulatory system	rs76073397	MIR548H2	1.02294	0.0174065	0.988826	1.05706	0.192512	0.82348	1	27368	578610	0	1.34423	0	3
443.1	Raynaud's syndrome	circulatory system	rs76073397	MIR548H2	1.07642	0.0565112	0.965658	1.18718	0.192534	0.82348	1	2373	558664	0	0.0242094	0	2
174.11	Malignant neoplasm of female breast	neoplasms	rs9896243	NSF	0.953058	0.036897	0.88074	1.02538	0.192546	0.82348	1	2825	559017	59.0993	2.44495	0.00600992	2
418	Nonspecific chest pain	circulatory system	rs72655853	SBSPON	0.987122	0.00994865	0.967623	1.00662	0.192623	0.823602	1	176878	362923	51.9204	6.23965	0.00131706	4
456	Chronic venous insufficiency [CVI]	circulatory system	rs11085727	TYK2	1.01294	0.00987058	0.993596	1.03229	0.192643	0.823602	1	29247	561859	0	0.217098	0	3
447.1	Stricture of artery	circulatory system	rs78313563	ESS2	0.746456	0.224461	0.306512	1.1864	0.192657	0.823602	1	1115	557395	36.0153	1.56287	0.071047	2
705.1	Dyshidrosis	dermatologic	rs2277732	DPP9	1.04853	0.0363767	0.977232	1.11983	0.192665	0.823602	1	2256	605754	0	1.86212	0	3
537	Other disorders of stomach and duodenum	digestive	rs111783124	LOC101928126	1.03233	0.0244251	0.984457	1.0802	0.192676	0.823602	1	8976	585124	0	1.08818	0	3
733.6	Costochondritis	musculoskeletal	rs467843	TRAPPC13	0.936105	0.0506861	0.83676	1.03545	0.192683	0.823602	1	914	556984	0	0.789705	0	2
535.1	Acute gastritis	digestive	rs2924480	ELF5	1.04549	0.03416	0.97854	1.11245	0.192786	0.823849	1	2440	598116	0	0.902761	0	3
527.2	Sialoadenitis	digestive	rs10086829	COL14A1	1.05465	0.040863	0.974563	1.13475	0.192837	0.823849	1	2073	557166	0	0.385754	0	2
721	Spondylosis and allied disorders	musculoskeletal	rs35154152	THBS3	1.01025	0.00782953	0.994902	1.02559	0.192839	0.823849	1	85503	480154	0	1.90307	0	4
217	Vascular hamartomas and non-neoplastic nevi	neoplasms	rs467843	TRAPPC13	0.982036	0.013921	0.95475	1.00932	0.192853	0.823849	1	12965	568433	22.4635	2.57943	0.00061047	3
333.1	Essential tremor	neurological	rs5023077	FBRSL1	0.983754	0.0125792	0.959099	1.00841	0.19289	0.823849	1	14445	589032	0	0.485212	0	3
394.7	Disease of tricuspid valve	circulatory system	rs72655853	SBSPON	0.892885	0.0870166	0.722332	1.06344	0.192908	0.823849	1	1590	553424	0	0.00855763	0	2
378.5	Paralytic strabismus	sense organs	rs35154152	THBS3	0.949213	0.0400321	0.87075	1.02768	0.192915	0.823849	1	3025	607457	0	0.546276	0	3
289.9	Abnormality of red blood cells	hematopoietic	rs7960611	CLEC1A	0.920573	0.0635629	0.79599	1.04516	0.192916	0.823849	1	1121	557463	0	0.00356525	0	2
521.1	Dental caries	digestive	rs495828	ABO	1.0076	0.00581518	0.996202	1.019	0.192921	0.823849	1	127865	456119	0	0.865078	0	4
715	Other inflammatory spondylopathies	musculoskeletal	rs2924480	ELF5	1.02214	0.0168191	0.989172	1.0551	0.192965	0.823849	1	9814	592873	0	0.0661287	0	3
374.6	Dermatochalasis	sense organs	rs78313563	ESS2	0.932761	0.0534674	0.827965	1.03756	0.192971	0.823849	1	19323	591938	10.6883	3.35902	0.00269844	4
536.3	Gastroparesis	digestive	rs67959919	LZTFL1	0.934442	0.0520852	0.832355	1.03653	0.192975	0.823849	1	3682	605574	27.996	2.77762	0.00819597	3
356	Hereditary and idiopathic peripheral neuropathy	neurological	rs12259804	PLEKHS1	0.974588	0.0197738	0.935831	1.01334	0.192994	0.823849	1	44363	530904	62.5018	5.33359	0.00920065	3
585.4	Chronic kidney disease, Stage I or II	genitourinary	rs467843	TRAPPC13	1.01757	0.0133777	0.991346	1.04379	0.193007	0.823849	1	13785	584984	0	1.07469	0	3
427.6	Premature beats	circulatory system	rs11085727	TYK2	1.02073	0.0157641	0.989835	1.05163	0.193012	0.823849	1	11080	582396	18.4711	2.45312	0.000482186	3
008.5	Bacterial enteritis	infectious diseases	rs1453205	LOC101928196	0.976975	0.0178962	0.941899	1.01205	0.193046	0.823855	1	6760	598293	0	1.24957	0	3
041.11	Methicillin sensitive Staphylococcus aureus	infectious diseases	rs6869036	MGAT1	1.08699	0.0640816	0.961387	1.21259	0.19305	0.823855	1	5152	599416	0	0.237035	0	3
731	Osteitis deformans and osteopathies associated with other disorders classified elsewhere	musculoskeletal	rs12259804	PLEKHS1	1.12612	0.0912697	0.947236	1.30501	0.193108	0.823882	1	1936	558775	0	0.138786	0	2
136	Other infectious and parasitic diseases	infectious diseases	rs12259804	PLEKHS1	0.927008	0.0582399	0.812857	1.04116	0.193121	0.823882	1	5645	591509	0	0.015749	0	3
250.21	Type 2 diabetes with ketoacidosis	endocrine/metabolic	rs35154152	THBS3	1.05889	0.0439726	0.972705	1.14508	0.193146	0.823882	1	1865	558762	68.9694	3.22263	0.00866176	2
191.1	Cancer of brain and nervous system	neoplasms	rs111837807	CCHCR1	1.08883	0.0654	0.960646	1.21701	0.193163	0.823882	1	1551	559511	56.0852	2.27714	0.0333696	2
304	Adjustment reaction	mental disorders	rs67959919	LZTFL1	0.985917	0.0109001	0.964552	1.00728	0.193179	0.823882	1	103590	460651	0	1.298	0	4
378	Strabismus and other disorders of binocular eye movements	sense organs	rs76423999	SLC12A7	0.971897	0.0219079	0.928957	1.01484	0.193201	0.823882	1	19034	587694	13.8133	3.48082	0.000453863	4
521.2	Dental abrasion, erosion and attrition	digestive	rs11085727	TYK2	1.01946	0.0148157	0.990425	1.0485	0.193216	0.823882	1	12587	589918	0	1.43322	0	4
223	Benign neoplasm of kidney and other urinary organs	neoplasms	rs1453205	LOC101928196	0.954441	0.0358385	0.884198	1.02468	0.193226	0.823882	1	1667	557470	0	0.585297	0	2
300.12	Agorophobia, social phobia, and panic disorder	mental disorders	rs6869036	MGAT1	0.95827	0.0327622	0.894056	1.02248	0.193235	0.823882	1	23190	584658	45.9792	5.55342	0.00625016	4
132	Infestation (lice, mites)	infectious diseases	rs9896243	NSF	1.0502	0.0376459	0.97641	1.12398	0.193263	0.823882	1	2305	603562	0	1.57695	0	3
208	Benign neoplasm of colon	neoplasms	rs67959919	LZTFL1	0.988067	0.00922784	0.96998	1.00615	0.193284	0.823882	1	164486	389029	0	2.79536	0	4
496.1	Emphysema	respiratory	rs8080583	KANSL1	0.98033	0.0152705	0.9504	1.01026	0.193285	0.823882	1	12469	585112	10.6546	2.2385	0.000168791	3
364.5	Corneal dystrophy	sense organs	rs6869036	MGAT1	0.919611	0.0644202	0.793348	1.04587	0.193292	0.823882	1	6022	551918	0	0.950052	0	2
353.1	Nerve plexus lesions	neurological	rs1405655	NR1H2	0.948964	0.040271	0.870032	1.02789	0.193324	0.823944	1	1501	559027	0	0.0445965	0	2
783	Fever of unknown origin	symptoms	rs35705950	MUC5B	0.975542	0.0190374	0.938229	1.01286	0.193364	0.824004	1	18385	557757	0	0.0043651	0	3
297.1	Suicidal ideation	mental disorders	rs7960611	CLEC1A	0.983354	0.0129055	0.95806	1.00865	0.193376	0.824004	1	26966	577720	0	2.95252	0	4
598.9	NA	NA	rs9896243	NSF	1.02866	0.0217291	0.986073	1.07125	0.193417	0.824004	1	7117	586023	33.4844	3.00681	0.00136402	3
430.2	Intracerebral hemorrhage	circulatory system	rs13050728	IFNAR2	0.953127	0.0369146	0.880775	1.02548	0.193434	0.824004	1	1821	559188	64.0836	2.78424	0.00686389	2
614.52	Vaginitis and vulvovaginitis	genitourinary	rs7560588	BCL11A	0.967961	0.0250401	0.918882	1.01704	0.193445	0.824004	1	7907	596748	0	1.13758	0	3
615	Endometriosis	genitourinary	rs76423999	SLC12A7	0.897837	0.0828702	0.735412	1.06026	0.193455	0.824004	1	1624	559671	61.6515	2.60766	0.0233433	2
798	Malaise and fatigue	symptoms	rs10086829	COL14A1	1.00904	0.00692315	0.995474	1.02261	0.193477	0.824004	1	83164	459364	0	0.866621	0	4
291.8	Alteration of consciousness	mental disorders	rs495828	ABO	0.962965	0.0290217	0.906083	1.01985	0.193483	0.824004	1	3843	594947	0	0.454653	0	3
290.2	Delirium due to conditions classified elsewhere	mental disorders	rs76423999	SLC12A7	1.04758	0.035752	0.977509	1.11766	0.193529	0.824124	1	6840	596244	51.8381	4.15266	0.00594186	3
174.1	Breast cancer [female]	neoplasms	rs622568	SEC61G	1.04332	0.0326238	0.979376	1.10726	0.193644	0.824361	1	3059	558738	0	0.134066	0	2
402	NA	NA	rs76423999	SLC12A7	0.979283	0.0161057	0.947715	1.01085	0.193654	0.824361	1	35705	531983	0	2.56024	0	4
791	Gangrene	symptoms	rs10086829	COL14A1	1.04565	0.0343403	0.978341	1.11296	0.193656	0.824361	1	3017	607029	0	0.984338	0	3
379.1	Scleritis and episcleritis	sense organs	rs8080583	KANSL1	1.05271	0.0395181	0.975251	1.13016	0.193677	0.824361	1	1679	559447	0	0.193006	0	2
274.1	Gout	endocrine/metabolic	rs467843	TRAPPC13	0.991021	0.0069404	0.977418	1.00462	0.193737	0.824361	1	56610	548449	0	2.34588	0	4
196	Radiotherapy	neoplasms	rs78313563	ESS2	0.910998	0.0717255	0.770416	1.05158	0.193737	0.824361	1	7885	602430	0	1.40501	0	3
819	Skull and face fracture and other intercranial injury	injuries & poisonings	rs6869036	MGAT1	0.959234	0.0320252	0.896465	1.022	0.193741	0.824361	1	24661	578757	0	0.460044	0	4
429.3	Symptoms involving cardiovascular system	circulatory system	rs78313563	ESS2	0.897483	0.0832278	0.734356	1.06061	0.193745	0.824361	1	6872	586061	0	1.4141	0	3
295.3	Psychosis	mental disorders	rs75505823	LRP1	0.95763	0.0333159	0.892331	1.02293	0.193778	0.824361	1	17960	588412	0	1.23643	0	4
871.3	Open wound of foot except toe(s) alone	injuries & poisonings	rs76073397	MIR548H2	1.05046	0.0378812	0.976208	1.1247	0.193801	0.824361	1	5665	597702	0	1.91539	0	3
300.12	Agorophobia, social phobia, and panic disorder	mental disorders	rs1405655	NR1H2	1.01369	0.0104616	0.993181	1.03419	0.193827	0.824361	1	23190	584658	0	1.4368	0	4
191.1	Cancer of brain and nervous system	neoplasms	rs7089827	TFAM	0.925362	0.0597004	0.80835	1.04238	0.193834	0.824361	1	1551	559511	0	0.350005	0	2
370.31	Keratoconjunctivitis sicca	sense organs	rs10086829	COL14A1	0.968506	0.0246287	0.920234	1.01678	0.193837	0.824361	1	5637	594312	76.8335	8.63314	0.00894019	3
348.9	Other conditions of brain, NOS	neurological	rs8080583	KANSL1	0.963079	0.0289535	0.906331	1.01983	0.19384	0.824361	1	3416	600898	17.7735	2.43231	0.000768382	3
287.31	Primary thrombocytopenia	hematopoietic	rs12660421	FOXP4-AS1	1.14931	0.107115	0.939363	1.35925	0.193887	0.824361	1	1637	559479	0	0.467249	0	2
361.2	Retinoschisis and retinal cysts	sense organs	rs5023077	FBRSL1	0.957222	0.0336545	0.891259	1.02318	0.193914	0.824361	1	2013	559414	0	0.676606	0	2
731.1	Osteitis deformans [Paget's disease of bone]	musculoskeletal	rs35705950	MUC5B	0.874809	0.102958	0.673013	1.07661	0.193919	0.824361	1	816	561447	0	0.259575	0	2
586.4	Stricture/obstruction of ureter	genitourinary	rs75505823	LRP1	1.08654	0.0638966	0.961306	1.21178	0.193946	0.824361	1	3294	603184	0	0.378305	0	3
427.11	Paroxysmal supraventricular tachycardia	circulatory system	rs12259804	PLEKHS1	1.05786	0.0433041	0.972988	1.14274	0.193947	0.824361	1	8177	595404	51.7993	4.14932	0.0265142	3
189.21	Malignant neoplasm of bladder	neoplasms	rs1250993	LOC101929525	0.979515	0.0159337	0.948285	1.01075	0.193953	0.824361	1	11134	598050	0	0.442032	0	3
1010	NA	NA	rs76423999	SLC12A7	0.977282	0.0176916	0.942607	1.01196	0.193976	0.824361	1	559598	28862	0	2.92462	0	4
289.5	Diseases of spleen	hematopoietic	rs12259804	PLEKHS1	1.12193	0.088579	0.948319	1.29555	0.193983	0.824361	1	1754	558627	49.4595	1.97861	0.0725936	2
454	Varicose veins	circulatory system	rs8080583	KANSL1	1.01479	0.0113049	0.992633	1.03695	0.194027	0.824468	1	23158	576838	0	0.3186	0	4
609.1	Infertility, male	genitourinary	rs76423999	SLC12A7	0.906605	0.0755001	0.758625	1.05459	0.194064	0.824473	1	1416	609119	0	1.84472	0	3
425.12	Other hypertrophic cardiomyopathy	circulatory system	rs67959919	LZTFL1	1.15353	0.109983	0.937965	1.3691	0.194067	0.824473	1	702	561245	0	0.0747854	0	2
528.7	Sialolithiasis	digestive	rs12259804	PLEKHS1	1.22664	0.157321	0.91829	1.53499	0.194123	0.824473	1	631	561062	0	0.177753	0	2
379.9	Pain, swelling or discharge of eye	sense organs	rs9501257	HLA-DPB1	1.03293	0.0249505	0.984024	1.08183	0.194142	0.824473	1	5955	583090	0	0.821312	0	3
601.11	Acute prostatitis	genitourinary	rs1453205	LOC101928196	0.96357	0.0285813	0.90755	1.01959	0.194143	0.824473	1	2652	602087	0	0.51197	0	3
261.41	Rickets or osteomalacia	endocrine/metabolic	rs12660421	FOXP4-AS1	1.19293	0.135878	0.926611	1.45925	0.194176	0.824473	1	762	561047	71.3849	3.49466	0.134603	2
053.1	Herpes zoster with nervous system complications	infectious diseases	rs10086829	COL14A1	0.956818	0.034	0.890178	1.02346	0.194184	0.824473	1	2792	606938	0	0.276515	0	3
701.1	Keratoderma, acquired	dermatologic	rs2277732	DPP9	1.01726	0.0131783	0.991427	1.04309	0.194186	0.824473	1	17834	566943	11.3073	2.25498	0.000134703	3
627.22	Need for Hormone replacement therapy (postmenopausal)	genitourinary	rs35705950	MUC5B	0.916458	0.067198	0.78475	1.04817	0.194205	0.824473	1	1571	559597	0	0.951198	0	2
252	Disorders of parathyroid gland	endocrine/metabolic	rs622568	SEC61G	0.973714	0.0205182	0.933499	1.01393	0.194209	0.824473	1	7788	599953	72.7037	7.32701	0.0042908	3
475.9	Postnasal drip	respiratory	rs78313563	ESS2	1.21149	0.147788	0.921824	1.50115	0.194239	0.824525	1	1648	554356	0	0.274663	0	2
707.2	Chronic ulcer of leg or foot	dermatologic	rs111837807	CCHCR1	0.976817	0.0180716	0.941397	1.01224	0.194303	0.824627	1	22434	578425	1.25617	2.02544	2.28758e-05	3
384.4	Perforation of tympanic membrane	sense organs	rs467843	TRAPPC13	1.03537	0.02678	0.98288	1.08786	0.194322	0.824627	1	3450	605737	0	0.557261	0	3
401.22	Hypertensive chronic kidney disease	circulatory system	rs76423999	SLC12A7	1.01919	0.0146486	0.990483	1.04791	0.194329	0.824627	1	46116	550594	0	2.11291	0	4
735	Acquired foot deformities	musculoskeletal	rs495828	ABO	1.00843	0.00646711	0.995753	1.0211	0.194336	0.824627	1	94478	483977	0	2.0772	0	4
495	Asthma	respiratory	rs7089827	TFAM	1.0132	0.0101055	0.993393	1.03301	0.194399	0.82471	1	51247	547158	20.1952	3.75917	0.000131052	4
580.1	Glomerulonephritis	genitourinary	rs11085727	TYK2	0.948263	0.0409385	0.868023	1.0285	0.19441	0.82471	1	1880	559045	0	0.680083	0	2
728.7	Fasciitis	musculoskeletal	rs5023077	FBRSL1	1.00921	0.00706725	0.995361	1.02306	0.19444	0.82471	1	51800	535056	7.62733	3.24771	3.22375e-05	4
586	Other disorders of the kidney and ureters	genitourinary	rs8052423	SLC22A31	0.986024	0.0108473	0.964763	1.00728	0.194457	0.82471	1	37710	543811	0	1.25563	0	4
522	Diseases of pulp and periapical tissues	digestive	rs2924480	ELF5	1.01288	0.00986721	0.993545	1.03222	0.194475	0.82471	1	30638	562317	0	2.49245	0	4
707	Chronic ulcer of skin	dermatologic	rs147812915	KAT7	1.03235	0.0245401	0.984252	1.08045	0.194492	0.82471	1	32100	561403	0	1.38202	0	3
733.6	Costochondritis	musculoskeletal	rs9501257	HLA-DPB1	0.920527	0.0638336	0.795413	1.04564	0.194538	0.82471	1	914	556984	0	0.488937	0	2
041.8	H. pylori	infectious diseases	rs7560588	BCL11A	1.03474	0.0263237	0.983144	1.08633	0.194543	0.82471	1	5399	599161	0	0.16123	0	3
565	Anal and rectal conditions	digestive	rs12259804	PLEKHS1	1.03803	0.028775	0.981632	1.09443	0.194579	0.82471	1	20850	558047	64.543	5.64064	0.0168658	3
170.2	Cancer of connective tissue	neoplasms	rs10774671	OAS1	0.953068	0.0370574	0.880436	1.0257	0.194581	0.82471	1	1562	559411	0	0.633775	0	2
296.1	Bipolar	mental disorders	rs5023077	FBRSL1	0.989346	0.0082578	0.973161	1.00553	0.194591	0.82471	1	37573	571753	45.8661	5.54181	0.000455912	4
454.1	Varicose veins of lower extremity	circulatory system	rs72655853	SBSPON	1.03084	0.023414	0.984945	1.07673	0.194595	0.82471	1	19406	577862	0	1.97119	0	3
565.1	Anal and rectal polyp	digestive	rs1250993	LOC101929525	0.967539	0.0254411	0.917675	1.0174	0.1946	0.82471	1	4352	588805	23.9504	2.62986	0.000963215	3
426	Cardiac conduction disorders	circulatory system	rs8052423	SLC22A31	0.989923	0.00780856	0.974618	1.00523	0.194609	0.82471	1	81798	476360	0	0.986112	0	4
287.32	Secondary thrombocytopenia	hematopoietic	rs76423999	SLC12A7	1.07502	0.0557762	0.965701	1.18434	0.194634	0.82474	1	2675	605077	0	0.539676	0	3
569	Other disorders of intestine	digestive	rs7960611	CLEC1A	1.0333	0.0252569	0.983794	1.0828	0.194676	0.824759	1	7714	583978	68.9449	6.44017	0.0052071	3
614.52	Vaginitis and vulvovaginitis	genitourinary	rs6869036	MGAT1	1.07691	0.0571328	0.964927	1.18889	0.194678	0.824759	1	7907	596748	0	0.338096	0	3
350	Abnormal movement	neurological	rs467843	TRAPPC13	0.992894	0.00549985	0.982114	1.00367	0.194728	0.824759	1	101593	454391	0	0.88113	0	4
536	Disorders of function of stomach	digestive	rs7960611	CLEC1A	0.979467	0.0159993	0.948109	1.01083	0.19473	0.824759	1	17518	569330	0	1.81229	0	3
580	Nephritis; nephrosis; renal sclerosis	genitourinary	rs8080583	KANSL1	1.02294	0.0174879	0.988659	1.05721	0.194742	0.824759	1	9175	594378	0	0.221359	0	3
721	Spondylosis and allied disorders	musculoskeletal	rs9501257	HLA-DPB1	1.01003	0.00769455	0.994945	1.02511	0.19479	0.824759	1	85503	480154	12.3295	3.42191	4.40628e-05	4
374.1	Ectropion or entropion	sense organs	rs147812915	KAT7	0.941506	0.0464901	0.850385	1.03263	0.1948	0.824759	1	8816	596282	41.8324	3.43834	0.0126905	3
611.1	Abnormal mammogram	genitourinary	rs1453205	LOC101928196	0.974363	0.0200319	0.935101	1.01363	0.194805	0.824759	1	6420	599301	0	1.32717	0	3
740.9	Osteoarthrosis NOS	musculoskeletal	rs12259804	PLEKHS1	0.984603	0.0119689	0.961144	1.00806	0.194822	0.824759	1	180084	377727	0	2.47535	0	4
340	Migraine	neurological	rs622568	SEC61G	1.01191	0.00913159	0.99401	1.02981	0.19487	0.824759	1	46020	554647	0	1.90707	0	4
535.6	Duodenitis	digestive	rs1405655	NR1H2	0.960698	0.0309312	0.900073	1.02132	0.194882	0.824759	1	2535	551079	0	0.00246914	0	2
286.9	Abnormal coagulation profile	hematopoietic	rs8052423	SLC22A31	0.961771	0.0300726	0.902829	1.02071	0.194921	0.824759	1	4621	598893	0	0.536091	0	3
560	Intestinal obstruction without mention of hernia	digestive	rs12259804	PLEKHS1	0.953076	0.0370798	0.880399	1.02575	0.194924	0.824759	1	12634	585481	0	0.110235	0	3
272.13	Mixed hyperlipidemia	endocrine/metabolic	rs622568	SEC61G	0.992207	0.00603646	0.980375	1.00404	0.194937	0.824759	1	119308	450397	1.63016	3.04972	3.77977e-06	4
496.3	Bronchiectasis	respiratory	rs1453205	LOC101928196	1.04334	0.0327358	0.97918	1.1075	0.194943	0.824759	1	2017	558191	0	0.0103055	0	2
874	Complication of amputation stump	injuries & poisonings	rs76423999	SLC12A7	1.08771	0.0648843	0.960542	1.21489	0.195034	0.824759	1	2213	558716	0	0.0255864	0	2
599.8	Other symptoms involving urinary system	genitourinary	rs35154152	THBS3	1.02673	0.0203595	0.986828	1.06664	0.195055	0.824759	1	10788	578761	0	0.365736	0	3
350	Abnormal movement	neurological	rs6869036	MGAT1	0.978458	0.0168066	0.945517	1.0114	0.195055	0.824759	1	101593	454391	31.1154	4.35511	0.000828685	4
381.2	Eustachian tube disorders	sense organs	rs6869036	MGAT1	0.931667	0.054625	0.824602	1.03873	0.195067	0.824759	1	8194	590287	0	1.01036	0	3
764	Sciatica	symptoms	rs8080583	KANSL1	1.01267	0.00971574	0.993626	1.03171	0.195072	0.824759	1	31621	554062	0	0.617687	0	4
426.8	Other cardiac conduction disorders	circulatory system	rs12660421	FOXP4-AS1	0.852231	0.123408	0.610351	1.09411	0.195086	0.824759	1	1411	556976	20.5583	1.25878	0.00842143	2
800	Fracture of lower limb	injuries & poisonings	rs67959919	LZTFL1	0.970539	0.0230799	0.925302	1.01578	0.195088	0.824759	1	17215	586127	0	0.525634	0	3
528	Diseases of the oral soft tissues, excluding lesions specific for gingiva and tongue	digestive	rs8080583	KANSL1	0.982554	0.0135838	0.95593	1.00918	0.195092	0.824759	1	15662	567545	57.6593	4.72358	0.00108309	3
053.1	Herpes zoster with nervous system complications	infectious diseases	rs8052423	SLC22A31	0.950551	0.0391426	0.873832	1.02727	0.195114	0.824759	1	2792	606938	10.3592	2.23113	0.000842037	3
573.5	Jaundice (not of newborn)	digestive	rs111837807	CCHCR1	0.935259	0.051661	0.834004	1.03651	0.195118	0.824759	1	2665	605219	0	1.0488	0	3
512.1	Wheezing	respiratory	rs495828	ABO	0.968423	0.0247693	0.919876	1.01697	0.195186	0.824759	1	5432	589044	62.9273	5.3948	0.005105	3
519	Other diseases of respiratory system, not elsewhere classified	respiratory	rs111783124	LOC101928126	1.02124	0.0162286	0.989436	1.05305	0.195199	0.824759	1	20823	557580	52.5923	4.21873	0.00269518	3
457	Encounter for long-term (current) use of anticoagulants, antithrombotics, aspirin	circulatory system	rs76073397	MIR548H2	1.03719	0.0281941	0.981934	1.09245	0.19522	0.824759	1	10323	583674	0	0.872509	0	3
715.2	Ankylosing spondylitis	musculoskeletal	rs6869036	MGAT1	0.853589	0.122217	0.614043	1.09313	0.195223	0.824759	1	1815	559865	87.2133	7.8206	0.245602	2
250.4	Abnormal glucose	endocrine/metabolic	rs76423999	SLC12A7	1.01376	0.0105484	0.993082	1.03443	0.195233	0.824759	1	92940	467700	0	1.30409	0	4
170	Cancer of bone and connective tissue	neoplasms	rs111783124	LOC101928126	1.06483	0.0484989	0.969774	1.15989	0.195241	0.824759	1	2197	557623	0	0.151219	0	2
425.1	Primary/intrinsic cardiomyopathies	circulatory system	rs622568	SEC61G	1.01494	0.0114526	0.992497	1.03739	0.195256	0.824759	1	25393	572681	0	1.54167	0	3
008.6	Viral Enteritis	infectious diseases	rs8052423	SLC22A31	0.939102	0.0485122	0.844018	1.03419	0.195265	0.824759	1	1752	551893	0	0.364451	0	2
327	Sleep disorders	neurological	rs111837807	CCHCR1	0.989836	0.00788824	0.974375	1.0053	0.195275	0.824759	1	161459	379379	0	2.2492	0	4
599.8	Other symptoms involving urinary system	genitourinary	rs10774671	OAS1	1.01887	0.0144315	0.990579	1.04715	0.195307	0.824759	1	10788	578761	0	0.343966	0	3
851	Complications of transplants and reattached limbs	injuries & poisonings	rs8052423	SLC22A31	0.965686	0.026963	0.912838	1.01853	0.195322	0.824759	1	5689	598018	0	1.49355	0	3
255	Disorders of adrenal glands	endocrine/metabolic	rs467843	TRAPPC13	0.975732	0.018971	0.938549	1.01292	0.195326	0.824759	1	6694	599631	23.4868	2.61393	0.000446684	3
282	Hereditary hemolytic anemias	hematopoietic	rs67959919	LZTFL1	1.08934	0.0660804	0.959823	1.21886	0.19533	0.824759	1	3688	555882	77.4052	4.42579	0.0325666	2
473.4	Voice disturbance	respiratory	rs111783124	LOC101928126	1.022	0.016805	0.989062	1.05494	0.195345	0.824759	1	19191	579352	0	1.83306	0	3
276.14	Hypopotassemia	endocrine/metabolic	rs67959919	LZTFL1	0.976831	0.0181034	0.941349	1.01231	0.195372	0.824797	1	32623	545335	0	1.96378	0	3
038	Septicemia	infectious diseases	rs111783124	LOC101928126	0.981302	0.0145785	0.952728	1.00988	0.195423	0.824858	1	26613	567057	0	0.606997	0	3
803.1	Fracture of humerus	injuries & poisonings	rs1453205	LOC101928196	0.973084	0.0210753	0.931777	1.01439	0.195446	0.824858	1	4849	605348	0	0.777721	0	3
430.2	Intracerebral hemorrhage	circulatory system	rs10774671	OAS1	1.04597	0.0347202	0.977919	1.11402	0.195496	0.824858	1	1821	559188	0	0.105944	0	2
578	Gastrointestinal hemorrhage	digestive	rs35705950	MUC5B	0.986501	0.0104991	0.965923	1.00708	0.1955	0.824858	1	69246	501354	0	2.73158	0	4
224	Benign neoplasm of eye	neoplasms	rs67959919	LZTFL1	0.974292	0.0201197	0.934857	1.01373	0.195503	0.824858	1	20432	580245	6.63511	2.14213	0.000739376	3
555.2	Ulcerative colitis	digestive	rs13050728	IFNAR2	0.974502	0.0199532	0.935394	1.01361	0.195511	0.824858	1	6155	601178	22.4786	2.57993	0.000784318	3
381.1	Otitis media	sense organs	rs5023077	FBRSL1	0.986435	0.0105516	0.965754	1.00712	0.195534	0.824858	1	21592	554544	55.7385	4.5186	0.000849819	3
338.2	Chronic pain	neurological	rs9501257	HLA-DPB1	1.01093	0.00839737	0.994469	1.02739	0.19556	0.824858	1	68775	494080	0	1.82635	0	4
722.7	Intervertebral disc disorder with myelopathy	musculoskeletal	rs111837807	CCHCR1	0.954767	0.0357655	0.884667	1.02487	0.195593	0.824858	1	5832	599548	0	0.4278	0	3
374	Other disorders of eyelids	sense organs	rs1453205	LOC101928196	1.00991	0.00761925	0.994976	1.02484	0.1956	0.824858	1	40766	553008	0	0.813666	0	4
157	Pancreatic cancer	neoplasms	rs5023077	FBRSL1	1.04477	0.0338433	0.97844	1.11111	0.195601	0.824858	1	2019	559669	0	0.00031746	0	2
367	Disorders of refraction and accommodation; blindness and low vision	sense organs	rs78313563	ESS2	1.02561	0.0195416	0.987311	1.06391	0.195605	0.824858	1	387831	181610	0	0.296233	0	4
628	Ovarian cyst	genitourinary	rs7560588	BCL11A	0.959278	0.0321262	0.896311	1.02225	0.195637	0.824858	1	3883	604833	0	1.92671	0	3
337	Disorders of the autonomic nervous system	neurological	rs6869036	MGAT1	0.950634	0.0391217	0.873955	1.02731	0.19564	0.824858	1	15888	577360	0	0.958815	0	3
282	Hereditary hemolytic anemias	hematopoietic	rs11085727	TYK2	0.957105	0.0338818	0.890697	1.02351	0.195677	0.82486	1	3688	555882	0	0.069844	0	2
805	Fracture of vertebral column without mention of spinal cord injury	injuries & poisonings	rs67959919	LZTFL1	0.9597	0.0317901	0.897391	1.02201	0.195681	0.82486	1	8574	597295	0	0.714655	0	3
876	Posttraumatic wound infection not elsewhere classified	injuries & poisonings	rs13050728	IFNAR2	1.061	0.0457598	0.971308	1.15069	0.195695	0.82486	1	1213	557037	0	0.400021	0	2
793	NA	NA	rs10774671	OAS1	0.964036	0.028309	0.908551	1.01952	0.195733	0.824945	1	2717	597347	0	0.649417	0	3
172.21	Basal cell carcinoma	neoplasms	rs10774671	OAS1	1.0118	0.00906873	0.994026	1.02958	0.195794	0.824947	1	29395	451704	0	0.0637167	0	2
375.1	Dry eyes	sense organs	rs8052423	SLC22A31	0.991071	0.00693384	0.977481	1.00466	0.195824	0.824947	1	111344	438213	0	0.261087	0	4
571.5	Other chronic nonalcoholic liver disease	digestive	rs495828	ABO	0.987782	0.00950382	0.969155	1.00641	0.195841	0.824947	1	39114	556603	0	1.68922	0	4
204	Leukemia	neoplasms	rs75505823	LRP1	1.05655	0.0425255	0.973195	1.1399	0.195859	0.824947	1	7603	602544	0	0.985686	0	3
353	Nerve root and plexus disorders	neurological	rs76423999	SLC12A7	0.957995	0.0331772	0.892968	1.02302	0.19586	0.824947	1	8349	590971	0	0.302387	0	3
704	Diseases of hair and hair follicles	dermatologic	rs9501257	HLA-DPB1	0.982758	0.0134472	0.956401	1.00911	0.195867	0.824947	1	21606	567145	6.0589	3.19349	6.39208e-05	4
871.3	Open wound of foot except toe(s) alone	injuries & poisonings	rs5023077	FBRSL1	0.974251	0.0201692	0.934719	1.01378	0.195879	0.824947	1	5665	597702	66.9617	6.05359	0.00494655	3
374.2	Lagophthalmos	sense organs	rs7089827	TFAM	1.08183	0.0608137	0.962631	1.20102	0.195908	0.824947	1	1312	559630	0	0.615976	0	2
459.9	Circulatory disease NEC	circulatory system	rs8052423	SLC22A31	0.978613	0.0167163	0.945849	1.01138	0.195914	0.824947	1	15142	568208	0	0.949775	0	3
522.1	Pulpitis and necrosis of tooth pulp	digestive	rs9501257	HLA-DPB1	0.980433	0.0152796	0.950485	1.01038	0.195915	0.824947	1	17907	584027	12.1316	3.4142	0.000165735	4
427.21	Atrial fibrillation	circulatory system	rs8052423	SLC22A31	0.989383	0.00825364	0.973206	1.00556	0.195948	0.825013	1	76636	527291	1.82285	3.0557	1.2475e-05	4
145	Cancer of mouth	neoplasms	rs111837807	CCHCR1	1.04821	0.0364129	0.976843	1.11958	0.195968	0.825021	1	5077	604089	0	1.60518	0	3
716.1	Unspecified polyarthropathy or polyarthritis	musculoskeletal	rs35154152	THBS3	1.07164	0.0535117	0.966756	1.17652	0.196019	0.825114	1	1427	559391	0	0.509265	0	2
442	Other aneurysm	circulatory system	rs7089827	TFAM	1.01925	0.0147494	0.990344	1.04816	0.196036	0.825114	1	27086	571680	0	0.361085	0	3
365.2	Primary angle-closure glaucoma	sense organs	rs1453205	LOC101928196	1.01994	0.0152737	0.990007	1.04988	0.19606	0.825114	1	9399	596500	0	0.904848	0	3
751.21	Cystic kidney disease	congenital anomalies	rs10086829	COL14A1	0.973059	0.0211242	0.931656	1.01446	0.196066	0.825114	1	7518	594939	0	1.07538	0	3
426.2	Atrioventricular [AV] block	circulatory system	rs147812915	KAT7	1.04432	0.0335495	0.978566	1.11008	0.196121	0.825114	1	16852	581457	0	0.973836	0	3
604	Disorders of penis	genitourinary	rs35154152	THBS3	1.0259	0.0197779	0.98713	1.06466	0.196139	0.825114	1	11293	590715	14.8236	2.34807	0.00024902	3
681.5	Cellulitis and abscess of leg, except foot	dermatologic	rs2924480	ELF5	0.985915	0.0109747	0.964405	1.00743	0.196187	0.825114	1	23367	566616	64.7235	5.66949	0.00153988	3
364.1	Corneal opacity	sense organs	rs67959919	LZTFL1	0.962056	0.02993	0.903393	1.02072	0.196207	0.825114	1	10254	590672	0	1.8358	0	3
715	Other inflammatory spondylopathies	musculoskeletal	rs111783124	LOC101928126	0.969912	0.0236379	0.923582	1.01624	0.196212	0.825114	1	9814	592873	0	0.847883	0	3
528.1	Stomatitis and mucositis	digestive	rs9501257	HLA-DPB1	1.06092	0.045756	0.971237	1.1506	0.196219	0.825114	1	2017	553863	0	0.0616575	0	2
560	Intestinal obstruction without mention of hernia	digestive	rs1405655	NR1H2	1.01807	0.0138597	0.990908	1.04524	0.19624	0.825114	1	12634	585481	47.6152	3.8179	0.000782247	3
204.2	Myeloid leukemia	neoplasms	rs10774671	OAS1	0.951649	0.0383498	0.876483	1.02681	0.196256	0.825114	1	1459	560604	66.7758	3.00985	0.0119923	2
198.5	Secondary malignancy of brain/spine	neoplasms	rs8080583	KANSL1	0.952092	0.0379911	0.877629	1.02655	0.196275	0.825114	1	1990	559835	0	0.0893466	0	2
871.3	Open wound of foot except toe(s) alone	injuries & poisonings	rs6869036	MGAT1	0.918471	0.0658261	0.789452	1.04749	0.196372	0.825114	1	5665	597702	0	1.6241	0	3
818	Intracranial hemorrhage (injury)	injuries & poisonings	rs67959919	LZTFL1	0.931266	0.0551195	0.823232	1.0393	0.196385	0.825114	1	3113	607356	0	1.52351	0	3
303.4	Somatoform disorder	mental disorders	rs7560588	BCL11A	0.978868	0.0165326	0.946464	1.01127	0.196388	0.825114	1	12633	590569	26.2978	2.71362	0.000525345	3
159	Malignant neoplasm of other and ill-defined sites within the digestive organs and peritoneum	neoplasms	rs622568	SEC61G	1.05076	0.0383253	0.975641	1.12588	0.196391	0.825114	1	2109	558238	85.6451	6.96626	0.0210341	2
427.21	Atrial fibrillation	circulatory system	rs5023077	FBRSL1	1.00784	0.00604578	0.995991	1.01969	0.196404	0.825114	1	76636	527291	0	0.84534	0	4
704.8	Other specified diseases of hair and hair follicles	dermatologic	rs35154152	THBS3	1.02215	0.0169565	0.988912	1.05538	0.196411	0.825114	1	14170	573332	0	0.409098	0	3
433.1	Occlusion and stenosis of precerebral arteries	circulatory system	rs2284028	NCF4	0.967207	0.0258104	0.916619	1.0178	0.196418	0.825114	1	29494	556893	0	1.07278	0	3
255.21	Glucocorticoid deficiency	endocrine/metabolic	rs76423999	SLC12A7	1.10634	0.0782276	0.953012	1.25966	0.196419	0.825114	1	1504	559736	0	0.20452	0	2
473	Diseases of the larynx and vocal cords	respiratory	rs147812915	KAT7	0.962961	0.0292163	0.905697	1.02023	0.196422	0.825114	1	23827	572725	5.07099	2.10684	0.000286482	3
535.9	Gastritis and duodenitis, NOS	digestive	rs75505823	LRP1	0.954049	0.0364152	0.882675	1.02542	0.196437	0.825114	1	12300	569609	0	1.64682	0	3
364.51	Fuchs' dystrophy	sense organs	rs10774671	OAS1	1.03263	0.0248541	0.983912	1.08134	0.196453	0.825114	1	3603	556122	5.4809	1.05799	0.000174736	2
535	Gastritis and duodenitis	digestive	rs8052423	SLC22A31	1.01483	0.0113934	0.992495	1.03716	0.196454	0.825114	1	32840	543572	0	2.48417	0	4
792	Abnormal Papanicolaou smear of cervix and cervical HPV	genitourinary	rs75505823	LRP1	1.07326	0.0547327	0.965981	1.18053	0.196462	0.825114	1	6559	601880	85.281	13.5879	0.172669	3
289.8	Polycythemia, secondary	hematopoietic	rs2277732	DPP9	1.0327	0.0249171	0.983867	1.08154	0.196517	0.825268	1	4400	604476	59.3247	4.91699	0.00819795	3
274	Gout and other crystal arthropathies	endocrine/metabolic	rs467843	TRAPPC13	0.991255	0.00680126	0.977924	1.00459	0.196537	0.825279	1	59355	543512	0	2.21047	0	4
793	NA	NA	rs78313563	ESS2	0.846019	0.129491	0.592216	1.09982	0.196595	0.825299	1	2717	597347	8.17853	2.17814	0.00533374	3
564.1	Irritable Bowel Syndrome	digestive	rs35705950	MUC5B	0.975786	0.0189835	0.938578	1.01299	0.196616	0.825299	1	18007	582775	56.7317	4.62232	0.00508035	3
560	Intestinal obstruction without mention of hernia	digestive	rs5023077	FBRSL1	0.982438	0.0137221	0.955542	1.00933	0.196623	0.825299	1	12634	585481	0	1.50354	0	3
536	Disorders of function of stomach	digestive	rs9501257	HLA-DPB1	1.02027	0.0155454	0.989806	1.05074	0.196634	0.825299	1	17518	569330	75.1365	8.04393	0.00259727	3
599.8	Other symptoms involving urinary system	genitourinary	rs11085727	TYK2	1.02096	0.0160619	0.989474	1.05244	0.196646	0.825299	1	10788	578761	0	1.29305	0	3
198.1	Secondary malignancy of lymph nodes	neoplasms	rs76073397	MIR548H2	0.959555	0.0319761	0.896881	1.02223	0.196651	0.825299	1	8356	599786	0	0.86358	0	3
250.25	Diabetes type 2 with peripheral circulatory disorders	endocrine/metabolic	rs10774671	OAS1	1.01808	0.0138771	0.990877	1.04527	0.196728	0.825312	1	11698	589830	0	1.18487	0	3
571.81	Portal hypertension	digestive	rs495828	ABO	0.960751	0.0310176	0.899957	1.02155	0.196748	0.825312	1	3376	605646	67.5208	6.1578	0.0114361	3
715	Other inflammatory spondylopathies	musculoskeletal	rs78313563	ESS2	0.917944	0.066327	0.787943	1.04794	0.196752	0.825312	1	9814	592873	0	1.71341	0	3
348.2	Cerebral edema and compression of brain	neurological	rs13050728	IFNAR2	0.944525	0.0442156	0.857862	1.03119	0.196773	0.825312	1	1279	559643	0	0.858295	0	2
250.24	Type 2 diabetes with neurological manifestations	endocrine/metabolic	rs75505823	LRP1	0.980432	0.0153105	0.950424	1.01044	0.196796	0.825312	1	75393	521288	0	2.97291	0	4
858	Complication of internal orthopedic device	injuries & poisonings	rs35154152	THBS3	1.02865	0.0218833	0.985757	1.07154	0.1968	0.825312	1	9226	596108	0	1.02269	0	3
681.2	Cellulitis and abscess of face/neck	dermatologic	rs5023077	FBRSL1	1.02901	0.0221567	0.985584	1.07244	0.196804	0.825312	1	4867	597930	0	0.369842	0	3
457.3	Encounter for long-term (current) use of aspirin	circulatory system	rs35705950	MUC5B	0.96264	0.0295001	0.90482	1.02046	0.196813	0.825312	1	7492	588026	0	1.87833	0	3
227	Benign neoplasm of other endocrine glands and related structures	neoplasms	rs111837807	CCHCR1	0.960071	0.0315714	0.898191	1.02195	0.19682	0.825312	1	7392	600694	0	0.637892	0	3
416	Cardiomegaly	circulatory system	rs111783124	LOC101928126	1.02786	0.0212909	0.986127	1.06959	0.196864	0.825312	1	12563	572799	18.6536	2.45862	0.000918525	3
465	Acute upper respiratory infections of multiple or unspecified sites	respiratory	rs10086829	COL14A1	0.991838	0.00635081	0.97939	1.00429	0.196866	0.825312	1	109544	406073	0	1.92887	0	4
327.32	Obstructive sleep apnea	neurological	rs111837807	CCHCR1	1.00997	0.00768559	0.994904	1.02503	0.196871	0.825312	1	167757	422040	36.2005	4.70223	0.000232168	4
588.1	Renal osteodystrophy	genitourinary	rs12660421	FOXP4-AS1	0.889244	0.090963	0.710956	1.06753	0.196892	0.825322	1	2171	558706	80.4053	5.10341	0.0923206	2
686.1	Carbuncle and furuncle	dermatologic	rs9896243	NSF	1.03056	0.0233272	0.984838	1.07628	0.196913	0.825323	1	6451	589494	10.9464	2.24584	0.000301417	3
440.9	Atherosclerosis of aorta	circulatory system	rs12660421	FOXP4-AS1	1.14434	0.104498	0.939528	1.34916	0.196952	0.825323	1	1976	550344	0	0.0109078	0	2
374	Other disorders of eyelids	sense organs	rs35154152	THBS3	0.98539	0.0114064	0.963034	1.00775	0.196955	0.825323	1	40766	553008	0	1.54532	0	4
250.25	Diabetes type 2 with peripheral circulatory disorders	endocrine/metabolic	rs12660421	FOXP4-AS1	0.953825	0.0366412	0.882008	1.02564	0.196975	0.825323	1	11698	589830	44.5632	3.60771	0.00325614	3
840.3	Joint/ligament sprain	injuries & poisonings	rs8080583	KANSL1	1.01859	0.0142748	0.990609	1.04657	0.196983	0.825323	1	14500	579279	0	2.56984	0	4
198.1	Secondary malignancy of lymph nodes	neoplasms	rs622568	SEC61G	0.974201	0.0202617	0.934488	1.01391	0.197042	0.825494	1	8356	599786	0	0.544626	0	3
276.5	Hypovolemia	endocrine/metabolic	rs9896243	NSF	1.01435	0.0110488	0.992699	1.03601	0.197062	0.825504	1	29063	538204	0	0.372535	0	3
426.24	Atrioventricular block, complete	circulatory system	rs111837807	CCHCR1	1.04088	0.0310631	0.979995	1.10176	0.197118	0.825507	1	6924	603028	60.837	5.10686	0.0132652	3
473	Diseases of the larynx and vocal cords	respiratory	rs10774671	OAS1	0.987446	0.00979518	0.968248	1.00664	0.197145	0.825507	1	23827	572725	0	0.582812	0	3
481	Influenza	respiratory	rs147812915	KAT7	1.06813	0.0511069	0.967963	1.1683	0.197157	0.825507	1	6960	583050	0	0.450476	0	3
286.81	Primary hypercoagulable state	hematopoietic	rs147812915	KAT7	0.889845	0.0904962	0.712472	1.06722	0.197173	0.825507	1	2732	558165	68.4365	3.16821	0.113057	2
580.2	Nephrotic syndrome without mention of glomerulonephritis	genitourinary	rs67959919	LZTFL1	0.895227	0.0858224	0.727015	1.06344	0.197185	0.825507	1	1528	559392	0.772768	1.00779	0.000277549	2
480.1	Bacterial pneumonia	respiratory	rs2277732	DPP9	1.0191	0.0146699	0.990345	1.04785	0.197191	0.825507	1	13446	582053	54.1274	4.3599	0.00200901	3
302.1	Decreased libido	mental disorders	rs6869036	MGAT1	0.891059	0.0894488	0.715739	1.06638	0.197223	0.825507	1	3090	602867	0	0.175191	0	3
381.2	Eustachian tube disorders	sense organs	rs2284028	NCF4	0.94723	0.0420427	0.864826	1.02963	0.197228	0.825507	1	8194	590287	55.9592	4.54124	0.00896476	3
260.1	Cachexia	endocrine/metabolic	rs9501257	HLA-DPB1	1.0768	0.0573841	0.964329	1.18927	0.197234	0.825507	1	1137	558871	0	0.33309	0	2
707.1	Decubitus ulcer	dermatologic	rs75505823	LRP1	0.954085	0.0364538	0.882635	1.02553	0.197267	0.825507	1	11183	593641	0	0.771292	0	3
614.51	Cervicitis and endocervicitis	genitourinary	rs7960611	CLEC1A	1.12432	0.0908807	0.946194	1.30245	0.19727	0.825507	1	542	560080	0	0.525281	0	2
535.9	Gastritis and duodenitis, NOS	digestive	rs35705950	MUC5B	0.970237	0.0234345	0.924305	1.01617	0.197281	0.825507	1	12300	569609	0	0.055474	0	3
716	Other arthropathies	musculoskeletal	rs35154152	THBS3	1.01159	0.00893722	0.994072	1.02911	0.197309	0.825549	1	62392	500378	0	2.47479	0	4
1008	NA	NA	rs10774671	OAS1	0.966354	0.0265493	0.914318	1.01839	0.197363	0.8257	1	3109	602982	0	1.74259	0	3
200	Myeloproliferative disease	neoplasms	rs8080583	KANSL1	1.0263	0.0201408	0.986825	1.06578	0.197409	0.825815	1	6941	600139	0	0.749683	0	3
427.22	Atrial flutter	circulatory system	rs111783124	LOC101928126	1.01872	0.0143904	0.990516	1.04693	0.197435	0.825848	1	25522	575028	5.89941	2.12539	0.000178475	3
278.4	Abnormal weight gain	endocrine/metabolic	rs35705950	MUC5B	0.945595	0.0434047	0.860521	1.03067	0.197456	0.825861	1	3517	596719	36.9412	3.17164	0.00917674	3
760	Back pain	symptoms	rs1453205	LOC101928196	0.994809	0.00403928	0.986892	1.00273	0.197556	0.825944	1	304434	249880	0	0.983566	0	4
241	Nontoxic nodular goiter	endocrine/metabolic	rs1250993	LOC101929525	0.984591	0.0120519	0.960969	1.00821	0.197563	0.825944	1	20055	585463	0	1.34254	0	3
362.6	Peripheral retinal degenerations	sense organs	rs2277732	DPP9	1.02172	0.0166793	0.989032	1.05442	0.197574	0.825944	1	11147	595911	0	2.22583	0	4
381.1	Otitis media	sense organs	rs111783124	LOC101928126	1.02054	0.0157792	0.989611	1.05147	0.197592	0.825944	1	21592	554544	0	0.0682073	0	3
395.6	Heart valve replaced	circulatory system	rs12259804	PLEKHS1	1.05134	0.0388586	0.975176	1.1275	0.197619	0.825944	1	9486	599864	0	0.19979	0	3
536.3	Gastroparesis	digestive	rs467843	TRAPPC13	1.03374	0.0257539	0.983258	1.08421	0.197638	0.825944	1	3682	605574	46.853	3.76315	0.00242135	3
361.2	Retinoschisis and retinal cysts	sense organs	rs35154152	THBS3	1.06077	0.0457919	0.971015	1.15052	0.197653	0.825944	1	2013	559414	0	0.490283	0	2
211	Benign neoplasm of other parts of digestive system	neoplasms	rs8052423	SLC22A31	1.03787	0.0288528	0.981315	1.09442	0.197689	0.825944	1	4794	596333	0	0.309758	0	3
198.1	Secondary malignancy of lymph nodes	neoplasms	rs147812915	KAT7	1.06184	0.0465779	0.970543	1.15313	0.197692	0.825944	1	8356	599786	0	0.497396	0	3
523.32	Chronic periodontitis	digestive	rs7560588	BCL11A	0.986198	0.0107894	0.965051	1.00735	0.197696	0.825944	1	32234	566938	28.7935	4.2131	0.000319408	4
610.2	Fibroadenosis of breast	genitourinary	rs10774671	OAS1	0.92454	0.0609094	0.805157	1.04392	0.1977	0.825944	1	581	561005	0	0.871321	0	2
079	Viral infection	infectious diseases	rs9501257	HLA-DPB1	1.03151	0.0240814	0.984306	1.0787	0.197714	0.825944	1	6970	576917	0	0.421587	0	3
599.5	Frequency of urination and polyuria	genitourinary	rs111837807	CCHCR1	0.983229	0.0131313	0.957492	1.00897	0.197751	0.825944	1	44342	529759	0	2.34047	0	4
561.1	NA	NA	rs7089827	TFAM	0.987218	0.00998807	0.967642	1.00679	0.197766	0.825944	1	57479	504585	0	1.30768	0	4
560.4	Other intestinal obstruction	digestive	rs2284028	NCF4	0.951511	0.0385956	0.875864	1.02716	0.197811	0.825944	1	8011	597884	24.1285	2.63604	0.00230471	3
714	Rheumatoid arthritis and other inflammatory polyarthropathies	musculoskeletal	rs67959919	LZTFL1	1.02992	0.0228891	0.985053	1.07478	0.197815	0.825944	1	17045	584564	31.0188	2.89934	0.00256336	3
362.6	Peripheral retinal degenerations	sense organs	rs35154152	THBS3	1.02561	0.0196367	0.987121	1.0641	0.197852	0.825944	1	11147	595911	0	1.7825	0	4
690	Erythematosquamous dermatosis	dermatologic	rs75505823	LRP1	0.973938	0.0205092	0.93374	1.01414	0.197885	0.825944	1	34911	554753	69.1678	9.73008	0.0225132	4
394.7	Disease of tricuspid valve	circulatory system	rs67959919	LZTFL1	0.905918	0.0767385	0.755511	1.05633	0.197896	0.825944	1	1590	553424	0	0.00478968	0	2
352	Disorders of other cranial nerves	neurological	rs12660421	FOXP4-AS1	1.05067	0.0383927	0.975424	1.12592	0.197909	0.825944	1	9002	593790	0	1.2034	0	3
381.1	Otitis media	sense organs	rs1250993	LOC101929525	0.985301	0.0115014	0.962758	1.00784	0.197916	0.825944	1	21592	554544	66.2739	5.93013	0.00129968	3
458.9	Hypotension NOS	circulatory system	rs10086829	COL14A1	1.01482	0.0114268	0.992422	1.03722	0.197976	0.825944	1	26985	549061	44.6564	3.61379	0.000662237	3
690	Erythematosquamous dermatosis	dermatologic	rs35154152	THBS3	1.01559	0.0120139	0.992039	1.03913	0.197979	0.825944	1	34911	554753	0	1.00857	0	4
274.1	Gout	endocrine/metabolic	rs111783124	LOC101928126	0.986523	0.0105398	0.965865	1.00718	0.197979	0.825944	1	56610	548449	72.5625	10.9339	0.00349421	4
754.2	Spondylolisthesis, congenital	congenital anomalies	rs9896243	NSF	0.946978	0.0423211	0.864028	1.02993	0.197993	0.825944	1	1891	558382	0	0.0574452	0	2
964.1	Anticoagulants causing adverse effects	injuries & poisonings	rs76423999	SLC12A7	0.886447	0.0936345	0.702924	1.06997	0.197998	0.825944	1	1257	557914	54.0426	2.17593	0.042971	2
290.2	Delirium due to conditions classified elsewhere	mental disorders	rs8052423	SLC22A31	0.968628	0.0247629	0.920092	1.01716	0.198023	0.825944	1	6840	596244	0	0.0109189	0	3
500	Lung disease due to external agents	respiratory	rs7560588	BCL11A	1.03989	0.0303907	0.980328	1.09946	0.198024	0.825944	1	3319	555199	41.9078	1.7214	0.00472012	2
772	Symptoms of the muscles	symptoms	rs9501257	HLA-DPB1	1.05	0.037905	0.975703	1.12429	0.198062	0.825944	1	2737	602133	0	0.0235835	0	3
200.1	Polycythemia vera	neoplasms	rs622568	SEC61G	1.05124	0.0388255	0.975142	1.12734	0.198079	0.825944	1	2217	558882	53.1985	2.13668	0.00653256	2
275.51	Hypocalcemia	endocrine/metabolic	rs5023077	FBRSL1	0.960799	0.0310721	0.899898	1.0217	0.198095	0.825944	1	2434	555343	0	0.0746307	0	2
117	Mycoses	infectious diseases	rs35154152	THBS3	0.956563	0.0345056	0.888932	1.02419	0.198098	0.825944	1	3882	601847	0	1.50088	0	3
386	Vertiginous syndromes and other disorders of vestibular system	sense organs	rs9896243	NSF	1.01704	0.01313	0.991306	1.04278	0.19812	0.825944	1	19844	577916	0	0.97314	0	4
577.1	Acute pancreatitis	digestive	rs12259804	PLEKHS1	0.948053	0.041454	0.866803	1.0293	0.198145	0.825944	1	10805	595728	0	1.71737	0	3
530.12	Ulcer of esophagus	digestive	rs35705950	MUC5B	1.05792	0.0437519	0.972164	1.14367	0.198146	0.825944	1	2788	555700	26.6466	1.36326	0.0269116	2
317.11	Alcoholic liver damage	mental disorders	rs12259804	PLEKHS1	1.05049	0.03828	0.975462	1.12552	0.198174	0.825944	1	11232	593953	0	0.555838	0	3
703.1	Ingrowing nail	dermatologic	rs111783124	LOC101928126	1.01696	0.0130687	0.991344	1.04257	0.198178	0.825944	1	32289	558053	0	0.810924	0	3
281.1	Megaloblastic anemia	hematopoietic	rs35705950	MUC5B	0.974445	0.0201185	0.935013	1.01388	0.198185	0.825944	1	16039	583862	42.7562	3.49383	0.00327136	3
612	Breast conditions, congenital or relating to hormones	genitourinary	rs1453205	LOC101928196	0.978137	0.0171799	0.944465	1.01181	0.198197	0.825944	1	7421	597902	0	1.22119	0	3
523	Gingival and periodontal diseases	digestive	rs7560588	BCL11A	0.991949	0.0062825	0.979635	1.00426	0.198201	0.825944	1	110058	476543	71.6456	10.5804	0.000746269	4
742	Derangement of joint, non-traumatic	musculoskeletal	rs1453205	LOC101928196	0.983478	0.0129491	0.958098	1.00886	0.198252	0.826029	1	13206	576300	54.1385	4.36096	0.000914392	3
189	Cancer of urinary organs (incl. kidney and bladder)	neoplasms	rs7089827	TFAM	1.02173	0.0167112	0.988978	1.05449	0.198258	0.826029	1	19835	586840	73.101	7.43522	0.00320035	3
613	Other nonmalignant breast conditions	genitourinary	rs8080583	KANSL1	0.975936	0.01894	0.938813	1.01306	0.19841	0.826327	1	8707	591905	13.2242	2.30479	0.000208379	3
366	Cataract	sense organs	rs35154152	THBS3	1.0087	0.006735	0.995499	1.0219	0.198424	0.826327	1	300334	261767	0	2.2153	0	4
313.1	Attention deficit hyperactivity disorder	mental disorders	rs2284028	NCF4	1.05177	0.0392451	0.974845	1.12869	0.198436	0.826327	1	13065	595720	0	1.23942	0	3
242.1	Graves' disease	endocrine/metabolic	rs75505823	LRP1	0.898036	0.083627	0.734127	1.06194	0.198439	0.826327	1	2761	608394	56.5318	4.60107	0.10306	3
352.2	Facial nerve disorders [CN7]	neurological	rs35705950	MUC5B	0.955898	0.0350739	0.887153	1.02464	0.198454	0.826327	1	5456	602806	0	0.454544	0	3
353.1	Nerve plexus lesions	neurological	rs7089827	TFAM	1.07638	0.0572398	0.964195	1.18857	0.198456	0.826327	1	1501	559027	49.5513	1.98221	0.00661806	2
350.6	Disturbances of sensation of smell and taste	neurological	rs78313563	ESS2	0.808921	0.164899	0.485719	1.13212	0.198456	0.826327	1	1756	558459	0	0.238105	0	2
850	Hemorrhage or hematoma complicating a procedure	injuries & poisonings	rs147812915	KAT7	0.922126	0.0630508	0.798546	1.04571	0.198495	0.826341	1	5105	596630	0	0.274551	0	3
710.12	Chronic osteomyelitis	musculoskeletal	rs35154152	THBS3	1.03422	0.0261662	0.982932	1.0855	0.198496	0.826341	1	6364	602743	29.9566	2.85537	0.00116753	3
963	Poisoning by primarily systemic agents	injuries & poisonings	rs8080583	KANSL1	1.04501	0.0342437	0.977893	1.11213	0.198548	0.826482	1	2362	555824	76.0611	4.1773	0.0110118	2
275.1	Disorders of iron metabolism	hematopoietic	rs7960611	CLEC1A	0.949608	0.0402178	0.870781	1.02844	0.198567	0.826486	1	3163	557027	0	8.72439e-05	0	2
345.3	Convulsions	neurological	rs1250993	LOC101929525	1.01614	0.0124558	0.991726	1.04055	0.198661	0.82674	1	18332	582578	0	1.18254	0	3
246	Other disorders of thyroid	endocrine/metabolic	rs9896243	NSF	1.03311	0.0253463	0.983436	1.08279	0.198682	0.82674	1	5375	598420	47.7074	3.82463	0.00312112	3
295	Schizophrenia and other psychotic disorders	mental disorders	rs7089827	TFAM	0.984512	0.0121441	0.96071	1.00831	0.198683	0.82674	1	30183	574617	22.7094	3.88145	0.000231187	4
619	Noninflammatory female genital disorders	genitourinary	rs2277732	DPP9	1.03059	0.0234433	0.98464	1.07654	0.19871	0.82678	1	6784	597611	54.3654	4.38264	0.00281202	3
589	Abnormal results of function study of kidney	genitourinary	rs67959919	LZTFL1	0.917498	0.0670013	0.786175	1.04882	0.198747	0.826794	1	2291	551843	0	0.18905	0	2
530.3	Stricture and stenosis of esophagus	digestive	rs9896243	NSF	0.969311	0.0242542	0.921773	1.01685	0.19875	0.826794	1	5610	599295	0	0.890186	0	3
136	Other infectious and parasitic diseases	infectious diseases	rs9896243	NSF	0.968136	0.0252014	0.918742	1.01753	0.198813	0.826913	1	5645	591509	0	1.15142	0	3
523.32	Chronic periodontitis	digestive	rs8052423	SLC22A31	0.985237	0.0115754	0.962549	1.00792	0.198819	0.826913	1	32234	566938	48.5619	5.83226	0.000686185	4
250.14	Type 1 diabetes with neurological manifestations	endocrine/metabolic	rs7560588	BCL11A	0.966062	0.0268719	0.913393	1.01873	0.198833	0.826913	1	4551	602708	32.162	2.9482	0.00281899	3
601.8	Other inflammatory disorders of male genital organs	genitourinary	rs8080583	KANSL1	1.05992	0.0452995	0.971136	1.14871	0.198897	0.827102	1	1301	558334	0	0.444015	0	2
690.1	Seborrheic dermatitis	dermatologic	rs75505823	LRP1	0.973911	0.0205779	0.933579	1.01424	0.198923	0.827102	1	34637	555832	68.133	9.41413	0.0217187	4
736.2	Acquired deformities of finger	musculoskeletal	rs622568	SEC61G	0.953	0.0374751	0.879549	1.02645	0.198933	0.827102	1	2294	607278	0	1.77261	0	3
282.8	Other hemoglobinopathies	hematopoietic	rs8080583	KANSL1	1.05131	0.0389564	0.974959	1.12767	0.198958	0.827121	1	1663	559309	0	0.206952	0	2
743.2	Pathologic fracture	musculoskeletal	rs111837807	CCHCR1	1.04441	0.0338276	0.978107	1.11071	0.198974	0.827121	1	5788	598759	20.7292	2.523	0.00246426	3
915	NA	NA	rs7089827	TFAM	1.01982	0.0152782	0.98987	1.04976	0.19904	0.827221	1	22314	542431	0	0.220697	0	3
379.4	Anomalies of pupillary function	sense organs	rs35705950	MUC5B	0.932032	0.0548086	0.824608	1.03946	0.199057	0.827221	1	2107	556902	0	0.61157	0	2
536.8	Dyspepsia and other specified disorders of function of stomach	digestive	rs7960611	CLEC1A	0.976568	0.0184641	0.940378	1.01276	0.199085	0.827221	1	12885	576328	0	1.2254	0	3
348.9	Other conditions of brain, NOS	neurological	rs7089827	TFAM	0.951791	0.0384765	0.876377	1.0272	0.199086	0.827221	1	3416	600898	0	0.934655	0	3
705	Disorders of sweat glands	dermatologic	rs2924480	ELF5	1.03092	0.0237171	0.984439	1.07741	0.199093	0.827221	1	5155	597842	0	0.763846	0	3
381.2	Eustachian tube disorders	sense organs	rs8080583	KANSL1	0.976147	0.0188005	0.939298	1.013	0.199107	0.827221	1	8194	590287	0	1.29711	0	3
537	Other disorders of stomach and duodenum	digestive	rs147812915	KAT7	0.94143	0.0470089	0.849293	1.03357	0.199175	0.827351	1	8976	585124	0	0.131817	0	3
738	Other acquired musculoskeletal deformity	musculoskeletal	rs7960611	CLEC1A	0.975146	0.0196033	0.936723	1.01357	0.199186	0.827351	1	12181	583525	0	1.53191	0	3
216	Benign neoplasm of skin	neoplasms	rs8052423	SLC22A31	0.986985	0.0102042	0.966985	1.00699	0.199199	0.827351	1	44856	516243	46.4246	5.59958	0.000938134	4
041.1	Staphylococcus infections	infectious diseases	rs9501257	HLA-DPB1	1.02534	0.0194952	0.987133	1.06355	0.199211	0.827351	1	11870	584943	0	0.699872	0	3
345	Epilepsy, recurrent seizures, convulsions	neurological	rs2277732	DPP9	1.01436	0.0111036	0.992593	1.03612	0.199245	0.827362	1	24913	573824	0	0.989433	0	3
794	Abnormal results of other function studies (bladder, pancreas, placenta, spleen, etc)	symptoms	rs2924480	ELF5	1.06172	0.0466582	0.970272	1.15317	0.199268	0.827362	1	1248	552072	0	0.378212	0	2
420.21	Acute pericarditis	circulatory system	rs13050728	IFNAR2	1.07045	0.0530413	0.966494	1.17442	0.199283	0.827362	1	927	560474	18.9678	1.23408	0.00216418	2
624	Symptoms involving female genital tract	genitourinary	rs12660421	FOXP4-AS1	1.17024	0.122475	0.930187	1.41029	0.199286	0.827362	1	845	559423	0	0.677705	0	2
364.5	Corneal dystrophy	sense organs	rs8080583	KANSL1	0.972148	0.0220075	0.929013	1.01528	0.199308	0.827376	1	6022	551918	0	4.08764e-06	0	2
1089	NA	NA	rs10774671	OAS1	1.02366	0.018223	0.987943	1.05938	0.199405	0.827703	1	6695	603710	65.5081	5.79845	0.00289913	3
272	Disorders of lipoid metabolism	endocrine/metabolic	rs7960611	CLEC1A	0.991068	0.00699217	0.977364	1.00477	0.199453	0.827827	1	437327	145161	0	2.78149	0	4
809	Fracture of unspecified bones	injuries & poisonings	rs2284028	NCF4	1.0483	0.0367661	0.976239	1.12036	0.199498	0.827832	1	9237	588720	0	1.44125	0	3
726.2	Synoviopathy	musculoskeletal	rs10086829	COL14A1	0.969659	0.0240152	0.922589	1.01673	0.199498	0.827832	1	5755	595887	41.6243	3.42609	0.00215888	3
596.1	Bladder neck obstruction	genitourinary	rs2924480	ELF5	1.0264	0.0203083	0.986592	1.0662	0.199522	0.827832	1	6652	597275	0	1.33083	0	3
300.11	Generalized anxiety disorder	mental disorders	rs111783124	LOC101928126	1.01502	0.011623	0.992241	1.0378	0.199561	0.827832	1	42111	554295	24.7259	3.98544	0.000473482	4
742	Derangement of joint, non-traumatic	musculoskeletal	rs12259804	PLEKHS1	1.04603	0.0350815	0.97727	1.11479	0.199566	0.827832	1	13206	576300	74.5535	7.85962	0.0436254	3
550.4	Umbilical hernia	digestive	rs111837807	CCHCR1	0.974963	0.0197672	0.936219	1.01371	0.199586	0.827832	1	18460	584468	65.7254	5.83523	0.00443417	3
947	Urticaria	dermatologic	rs9501257	HLA-DPB1	1.0288	0.0221373	0.985413	1.07219	0.199604	0.827832	1	8257	589676	60.703	5.08945	0.00263517	3
295.2	Paranoid disorders	mental disorders	rs10086829	COL14A1	0.961939	0.0302523	0.902645	1.02123	0.199605	0.827832	1	3757	604447	46.4792	3.73686	0.0033501	3
624	Symptoms involving female genital tract	genitourinary	rs8080583	KANSL1	0.928647	0.0577141	0.815527	1.04177	0.199618	0.827832	1	845	559423	0	0.922629	0	2
292.1	Aphasia/speech disturbance	mental disorders	rs9896243	NSF	0.980904	0.0150342	0.951437	1.01037	0.199677	0.827955	1	15576	582994	0	1.87132	0	3
626.2	Dysmenorrhea	genitourinary	rs5023077	FBRSL1	0.963379	0.0290914	0.90636	1.0204	0.199684	0.827955	1	3388	606065	28.7431	2.80675	0.00127124	3
946	Anaphylactic shock NOS	injuries & poisonings	rs8080583	KANSL1	0.962892	0.0294916	0.905088	1.0207	0.199768	0.828164	1	3184	604642	0	1.01784	0	3
280	Iron deficiency anemias	hematopoietic	rs2277732	DPP9	1.01078	0.00836625	0.994387	1.02718	0.199784	0.828164	1	47923	544715	0	0.355067	0	4
710.11	Acute osteomyelitis	musculoskeletal	rs147812915	KAT7	1.07189	0.0541457	0.965763	1.17801	0.199794	0.828164	1	5938	603152	0	1.09902	0	3
916	Contusion	injuries & poisonings	rs12660421	FOXP4-AS1	1.02905	0.0223327	0.985274	1.07282	0.199814	0.828164	1	31972	522332	38.0915	3.23057	0.000921243	3
737.3	Kyphoscoliosis and scoliosis	musculoskeletal	rs622568	SEC61G	0.964521	0.0281762	0.909296	1.01975	0.199825	0.828164	1	4347	599445	53.1	4.26439	0.00382901	3
189.12	Malignant neoplasm of renal pelvis	neoplasms	rs8052423	SLC22A31	0.929331	0.0571704	0.817277	1.04139	0.199859	0.828199	1	1300	559994	59.4134	2.46387	0.0145152	2
571.5	Other chronic nonalcoholic liver disease	digestive	rs10774671	OAS1	0.989979	0.00785623	0.974581	1.00538	0.19987	0.828199	1	39114	556603	0	1.60839	0	4
611.3	Lump or mass in breast	genitourinary	rs7960611	CLEC1A	0.973778	0.020731	0.933145	1.01441	0.199924	0.828262	1	11196	590795	15.5719	2.36888	0.000274865	3
691	Congenital anomalies of skin	dermatologic	rs8052423	SLC22A31	1.04779	0.0364207	0.976405	1.11917	0.199926	0.828262	1	2822	554266	0	0.0475152	0	2
801	Fracture of ankle and foot	injuries & poisonings	rs147812915	KAT7	1.03831	0.0293276	0.980823	1.09579	0.19994	0.828262	1	21730	578414	32.4434	2.96048	0.00223581	3
215	Other benign neoplasm of connective and other soft tissue	neoplasms	rs12660421	FOXP4-AS1	0.917054	0.0675664	0.784624	1.04948	0.200005	0.828299	1	3361	599965	4.01998	2.08377	0.000603015	3
427.9	Palpitations	circulatory system	rs35154152	THBS3	0.98279	0.0135464	0.956239	1.00934	0.200023	0.828299	1	25850	564906	0	0.896943	0	4
509.2	Respiratory insufficiency	respiratory	rs76073397	MIR548H2	0.920828	0.0643656	0.794671	1.04698	0.200031	0.828299	1	2268	555674	80.2065	5.05215	0.299376	2
735.2	Acquired toe deformities	musculoskeletal	rs2924480	ELF5	1.01038	0.00806065	0.994584	1.02618	0.200054	0.828299	1	47417	536398	74.6671	7.89487	0.000986446	3
571.8	Liver abscess and sequelae of chronic liver disease	digestive	rs35154152	THBS3	0.964618	0.0281131	0.909517	1.01972	0.20007	0.828299	1	6155	601497	0	0.940808	0	3
743.11	Osteoporosis NOS	musculoskeletal	rs2924480	ELF5	1.01503	0.0116417	0.992211	1.03785	0.20009	0.828299	1	21429	580574	1.45125	2.02945	1.67231e-05	3
290	Delirium dementia and amnestic and other cognitive disorders	mental disorders	rs78313563	ESS2	1.0453	0.0345817	0.977523	1.11308	0.200111	0.828299	1	38650	557891	37.3049	4.78506	0.003839	4
706.1	Acne	dermatologic	rs495828	ABO	1.0231	0.0178225	0.988165	1.05803	0.20012	0.828299	1	11311	596440	0	1.33463	0	4
526.5	Inflammatory conditions of jaw	digestive	rs8080583	KANSL1	0.931996	0.0549721	0.82425	1.03974	0.200142	0.828299	1	955	558186	0	0.822642	0	2
624.9	stress incontinence, female	genitourinary	rs9896243	NSF	1.03362	0.0258145	0.983026	1.08422	0.200175	0.828299	1	5465	602443	36.6445	3.15679	0.00200293	3
272.1	Hyperlipidemia	endocrine/metabolic	rs7560588	BCL11A	1.00777	0.00604172	0.995927	1.01961	0.200223	0.828299	1	436928	145596	0	1.89422	0	4
745	Pain in joint	musculoskeletal	rs75505823	LRP1	0.985702	0.0112428	0.963666	1.00774	0.200223	0.828299	1	379266	172373	0	2.3898	0	4
290.1	Dementias	mental disorders	rs35705950	MUC5B	0.978069	0.0173125	0.944136	1.012	0.200235	0.828299	1	22705	579894	0	1.10359	0	3
531.3	Duodenal ulcer	digestive	rs10086829	COL14A1	1.04491	0.034301	0.977682	1.11214	0.200266	0.828299	1	2892	555119	0	0.206087	0	2
638	NA	NA	rs7960611	CLEC1A	1.11885	0.0876879	0.946985	1.29072	0.200289	0.828299	1	627	561667	0	0.873294	0	2
276.13	Hyperpotassemia	endocrine/metabolic	rs78313563	ESS2	1.05706	0.0433318	0.972133	1.14199	0.200302	0.828299	1	21392	567741	0	0.483908	0	3
512.1	Wheezing	respiratory	rs147812915	KAT7	0.923959	0.0617543	0.802921	1.045	0.200308	0.828299	1	5432	589044	0	0.935984	0	3
041.12	Methicillin resistant Staphylococcus aureus	infectious diseases	rs8052423	SLC22A31	0.963502	0.0290328	0.906598	1.02041	0.200317	0.828299	1	4983	599899	28.1535	2.78371	0.00150896	3
389.4	Tinnitus	sense organs	rs111837807	CCHCR1	1.01208	0.00937452	0.993704	1.03045	0.200323	0.828299	1	92461	447378	0	2.10136	0	4
244.4	Hypothyroidism NOS	endocrine/metabolic	rs72655853	SBSPON	0.983059	0.0133424	0.956908	1.00921	0.200334	0.828299	1	68397	539116	22.6945	3.88071	0.000921899	4
577.1	Acute pancreatitis	digestive	rs12660421	FOXP4-AS1	1.04652	0.0355062	0.976926	1.11611	0.200342	0.828299	1	10805	595728	0	0.059333	0	3
512.2	Painful respiration	respiratory	rs72655853	SBSPON	0.958129	0.0334041	0.892657	1.0236	0.200381	0.828299	1	11171	567374	0	1.42578	0	3
110.11	Dermatophytosis of nail	infectious diseases	rs12660421	FOXP4-AS1	1.0171	0.0132406	0.991147	1.04305	0.200391	0.828299	1	103664	469928	0	1.74351	0	4
516	Abnormal sputum	respiratory	rs622568	SEC61G	1.02822	0.0217327	0.985622	1.07081	0.200392	0.828299	1	6792	594784	0	0.208552	0	3
851	Complications of transplants and reattached limbs	injuries & poisonings	rs12660421	FOXP4-AS1	0.936777	0.0510079	0.836802	1.03675	0.200409	0.828299	1	5689	598018	0	1.95509	0	3
287.3	Thrombocytopenia	hematopoietic	rs2284028	NCF4	1.0309	0.0237662	0.984314	1.07748	0.200438	0.828299	1	23169	571972	0	0.539055	0	3
429.3	Symptoms involving cardiovascular system	circulatory system	rs495828	ABO	1.02764	0.021294	0.985901	1.06937	0.200442	0.828299	1	6872	586061	0	1.52408	0	3
418.1	Precordial pain	circulatory system	rs5023077	FBRSL1	1.03715	0.0284939	0.981304	1.093	0.200468	0.828299	1	2842	549470	0	0.230542	0	2
364.51	Fuchs' dystrophy	sense organs	rs1405655	NR1H2	1.03377	0.0259443	0.982921	1.08462	0.200476	0.828299	1	3603	556122	72.9693	3.6995	0.00852291	2
626.1	Irregular menstrual cycle/bleeding	genitourinary	rs12660421	FOXP4-AS1	1.05078	0.0386915	0.974941	1.12661	0.200511	0.828319	1	11401	595217	0	0.279298	0	3
702.2	Seborrheic keratosis	dermatologic	rs9896243	NSF	0.991292	0.0068327	0.9779	1.00468	0.200518	0.828319	1	89962	465095	82.7587	17.4001	0.00535425	4
500	Lung disease due to external agents	respiratory	rs76073397	MIR548H2	1.06262	0.0474509	0.969613	1.15562	0.200567	0.828434	1	3319	555199	0	0.779696	0	2
291.8	Alteration of consciousness	mental disorders	rs72655853	SBSPON	0.931936	0.0550756	0.823988	1.03988	0.200582	0.828434	1	3843	594947	0	0.562035	0	3
227	Benign neoplasm of other endocrine glands and related structures	neoplasms	rs10086829	COL14A1	0.972812	0.0215409	0.930592	1.01503	0.200676	0.82861	1	7392	600694	34.1687	3.03807	0.0011396	3
512	Other symptoms of respiratory system	respiratory	rs5023077	FBRSL1	0.99444	0.00435716	0.9859	1.00298	0.200683	0.82861	1	223976	292081	43.893	5.34693	0.000126803	4
198	Secondary malignant neoplasm	neoplasms	rs147812915	KAT7	1.04034	0.0309052	0.979764	1.10091	0.200691	0.82861	1	19945	585459	0	0.479552	0	3
053.1	Herpes zoster with nervous system complications	infectious diseases	rs10774671	OAS1	1.03692	0.0283338	0.981385	1.09245	0.200708	0.82861	1	2792	606938	37.9626	3.22386	0.00269332	3
070.3	Viral hepatitis C	infectious diseases	rs9501257	HLA-DPB1	1.01393	0.0108095	0.99274	1.03511	0.200715	0.82861	1	34629	572788	0	0.673882	0	3
153	Colorectal cancer	neoplasms	rs2277732	DPP9	0.980831	0.0151289	0.951178	1.01048	0.20077	0.828663	1	13001	593355	0	0.829276	0	3
189.21	Malignant neoplasm of bladder	neoplasms	rs9501257	HLA-DPB1	0.972087	0.0221303	0.928712	1.01546	0.20082	0.828663	1	11134	598050	13.0238	2.29948	0.000380292	3
433.12	Cerebral atherosclerosis	circulatory system	rs12259804	PLEKHS1	1.13654	0.10006	0.940426	1.33266	0.200844	0.828663	1	1475	557825	0	0.727315	0	2
964	Poisoning by agents primarily affecting blood constituents	injuries & poisonings	rs11085727	TYK2	1.05646	0.0429353	0.972302	1.14061	0.200854	0.828663	1	1423	557417	43.2904	1.76337	0.00763939	2
580	Nephritis; nephrosis; renal sclerosis	genitourinary	rs111783124	LOC101928126	1.03233	0.0248742	0.983574	1.08108	0.200866	0.828663	1	9175	594378	0	1.80693	0	3
728.7	Fasciitis	musculoskeletal	rs6869036	MGAT1	1.02807	0.0216442	0.985648	1.07049	0.200879	0.828663	1	51800	535056	0	2.44569	0	4
710.1	Osteomyelitis	musculoskeletal	rs467843	TRAPPC13	0.982385	0.0138956	0.95515	1.00962	0.200912	0.828663	1	12740	594633	0	0.105623	0	3
411.4	Coronary atherosclerosis	circulatory system	rs1453205	LOC101928196	0.993975	0.00472587	0.984712	1.00324	0.200951	0.828663	1	145040	440899	47.3315	5.696	0.0001747	4
198	Secondary malignant neoplasm	neoplasms	rs10086829	COL14A1	1.017	0.0131826	0.991163	1.04284	0.200968	0.828663	1	19945	585459	15.7986	2.37526	0.000221157	3
277.4	Disorders of bilirubin excretion	endocrine/metabolic	rs7089827	TFAM	0.943921	0.045132	0.855462	1.03238	0.200982	0.828663	1	2689	604780	51.0478	4.08562	0.00827945	3
930	Allergic reaction to food	injuries & poisonings	rs35705950	MUC5B	0.925351	0.0606698	0.806439	1.04426	0.200984	0.828663	1	2112	606439	13.3457	2.30802	0.00349342	3
498	Acute bronchospasm	respiratory	rs9896243	NSF	1.08215	0.0617483	0.961126	1.20318	0.201033	0.828663	1	853	556453	4.60446	1.04827	0.000673554	2
731	Osteitis deformans and osteopathies associated with other disorders classified elsewhere	musculoskeletal	rs76073397	MIR548H2	1.08893	0.0666417	0.958314	1.21955	0.201097	0.828663	1	1936	558775	37.085	1.58945	0.0249823	2
1002	NA	NA	rs67959919	LZTFL1	0.97698	0.0182185	0.941272	1.01269	0.201134	0.828663	1	31135	556485	0	2.89791	0	4
571.51	Cirrhosis of liver without mention of alcohol	digestive	rs2924480	ELF5	1.01605	0.0124566	0.991634	1.04046	0.20119	0.828663	1	18779	587491	0	1.26998	0	3
305.2	Eating disorder	mental disorders	rs111837807	CCHCR1	0.928307	0.0582056	0.814224	1.04239	0.201212	0.828663	1	2144	608816	36.7366	3.16139	0.00960135	3
686	Other local infections of skin and subcutaneous tissue	dermatologic	rs10086829	COL14A1	0.970907	0.0231004	0.92563	1.01618	0.201212	0.828663	1	6199	584468	0	1.33345	0	3
761	Cervicalgia	symptoms	rs35154152	THBS3	1.00912	0.00710014	0.9952	1.02303	0.201221	0.828663	1	112354	450851	0	1.31301	0	4
573.7	Abnormal results of function study of liver	digestive	rs35154152	THBS3	1.01398	0.0108649	0.992688	1.03528	0.201226	0.828663	1	41869	546418	0	1.67993	0	4
277.7	Dysmetabolic syndrome X	endocrine/metabolic	rs7960611	CLEC1A	0.963063	0.0294494	0.905342	1.02078	0.20125	0.828663	1	5108	602288	0	0.652805	0	3
427.22	Atrial flutter	circulatory system	rs2284028	NCF4	1.03415	0.0262789	0.982648	1.08566	0.201251	0.828663	1	25522	575028	39.8634	3.32576	0.00201753	3
694.2	Other dyschromia	dermatologic	rs9501257	HLA-DPB1	0.97814	0.0172949	0.944242	1.01204	0.201261	0.828663	1	15560	564996	0	0.787699	0	3
415.21	Primary pulmonary hypertension	circulatory system	rs75505823	LRP1	1.10674	0.0793573	0.951197	1.26228	0.201261	0.828663	1	2165	556621	0	0.178076	0	2
523.3	Periodontitis (acute or chronic)	digestive	rs1250993	LOC101929525	1.0095	0.00739524	0.995001	1.02399	0.201268	0.828663	1	57556	532126	0	0.816774	0	4
601.12	Chronic prostatitis	genitourinary	rs2277732	DPP9	0.971272	0.022809	0.926567	1.01598	0.201273	0.828663	1	5823	598717	62.2042	5.29159	0.00491063	3
157	Pancreatic cancer	neoplasms	rs76423999	SLC12A7	0.910861	0.0730623	0.767659	1.05406	0.201293	0.828663	1	2019	559669	47.3182	1.89819	0.0163127	2
224	Benign neoplasm of eye	neoplasms	rs76423999	SLC12A7	1.02809	0.0216768	0.985601	1.07057	0.2013	0.828663	1	20432	580245	0	0.643849	0	3
496.1	Emphysema	respiratory	rs35154152	THBS3	1.02489	0.019243	0.987178	1.06261	0.201306	0.828663	1	12469	585112	1.00542	2.02031	1.88261e-05	3
281.1	Megaloblastic anemia	hematopoietic	rs111837807	CCHCR1	0.9732	0.0212603	0.931529	1.01487	0.201328	0.828663	1	16039	583862	0	0.894388	0	3
522.5	Periapical abscess	digestive	rs76073397	MIR548H2	1.04308	0.0330097	0.978381	1.10778	0.201342	0.828663	1	8374	582783	31.7061	2.92852	0.00374011	3
686.1	Carbuncle and furuncle	dermatologic	rs9501257	HLA-DPB1	0.969105	0.0245613	0.920965	1.01724	0.201347	0.828663	1	6451	589494	63.5898	5.49297	0.00394306	3
611.1	Abnormal mammogram	genitourinary	rs8052423	SLC22A31	0.965624	0.0273785	0.911962	1.01929	0.201367	0.828663	1	6420	599301	66.282	5.93155	0.00576595	3
525	Other diseases of the teeth and supporting structures	digestive	rs5023077	FBRSL1	1.00636	0.00496543	0.996632	1.0161	0.201389	0.828663	1	128724	448226	0	2.04899	0	4
170	Cancer of bone and connective tissue	neoplasms	rs495828	ABO	1.04887	0.0373476	0.97567	1.12207	0.201398	0.828663	1	2197	557623	0	0.402843	0	2
070.3	Viral hepatitis C	infectious diseases	rs67959919	LZTFL1	1.02373	0.0183592	0.987748	1.05972	0.201404	0.828663	1	34629	572788	50.3698	4.0298	0.00232235	3
365.1	Open-angle glaucoma	sense organs	rs5023077	FBRSL1	1.00743	0.00579512	0.996072	1.01879	0.201462	0.828663	1	89594	506018	0	1.63675	0	4
588	Disorders resulting from impaired renal function	genitourinary	rs12660421	FOXP4-AS1	0.955319	0.0357874	0.885176	1.02546	0.201509	0.828663	1	10350	596318	0	0.526208	0	3
372	Disorders of conjunctiva	sense organs	rs111783124	LOC101928126	1.02427	0.0187736	0.987472	1.06106	0.201511	0.828663	1	16225	577805	0	0.33856	0	4
477	Epistaxis or throat hemorrhage	respiratory	rs2284028	NCF4	0.962292	0.0300944	0.903307	1.02128	0.201528	0.828663	1	11980	585904	0	0.234164	0	3
601.3	Orchitis and epididymitis	genitourinary	rs9896243	NSF	1.02536	0.0196073	0.986927	1.06379	0.201554	0.828663	1	9018	592029	0	0.0549832	0	3
577	Diseases of pancreas	digestive	rs111837807	CCHCR1	0.973672	0.0208916	0.932725	1.01462	0.20157	0.828663	1	16929	586517	0	0.420404	0	3
530.3	Stricture and stenosis of esophagus	digestive	rs7560588	BCL11A	0.970002	0.0238496	0.923257	1.01675	0.201588	0.828663	1	5610	599295	0	1.34264	0	3
836	Traumatic arthropathy	injuries & poisonings	rs6869036	MGAT1	1.06166	0.0468514	0.969827	1.15348	0.201597	0.828663	1	9834	591248	19.3647	2.4803	0.00229043	3
274	Gout and other crystal arthropathies	endocrine/metabolic	rs111783124	LOC101928126	0.986928	0.0103042	0.966732	1.00712	0.201615	0.828663	1	59355	543512	71.8537	10.6586	0.00323496	4
301.1	Schizoid personality disorder	mental disorders	rs495828	ABO	1.0505	0.0385813	0.974881	1.12612	0.201621	0.828663	1	2046	558691	0	0.661715	0	2
295	Schizophrenia and other psychotic disorders	mental disorders	rs78313563	ESS2	1.04376	0.0335384	0.978021	1.10949	0.20163	0.828663	1	30183	574617	0	1.28054	0	4
574.12	Cholelithiasis with other cholecystitis	digestive	rs13050728	IFNAR2	1.03413	0.0262832	0.982616	1.08565	0.201634	0.828663	1	3584	601748	0	0.82317	0	3
789	Nausea and vomiting	symptoms	rs7560588	BCL11A	0.987909	0.00952648	0.969237	1.00658	0.201638	0.828663	1	40122	527204	0	0.476043	0	4
189.21	Malignant neoplasm of bladder	neoplasms	rs78313563	ESS2	0.915109	0.069475	0.778938	1.05128	0.201639	0.828663	1	11134	598050	0	0.678202	0	3
172.21	Basal cell carcinoma	neoplasms	rs1405655	NR1H2	1.01227	0.00955241	0.993549	1.03099	0.201647	0.828663	1	29395	451704	0	0.0542795	0	2
443.9	Peripheral vascular disease, unspecified	circulatory system	rs6869036	MGAT1	0.970617	0.0233567	0.924838	1.0164	0.201656	0.828663	1	47335	535503	0	1.04624	0	3
418	Nonspecific chest pain	circulatory system	rs5023077	FBRSL1	0.994259	0.00451005	0.985419	1.0031	0.20172	0.828743	1	176878	362923	0	0.959488	0	4
433.12	Cerebral atherosclerosis	circulatory system	rs5023077	FBRSL1	1.05204	0.0397366	0.974152	1.12992	0.201748	0.828743	1	1475	557825	0	0.70988	0	2
394	Rheumatic disease of the heart valves	circulatory system	rs147812915	KAT7	1.0647	0.0491093	0.968445	1.16095	0.201748	0.828743	1	7600	590470	0	0.0790497	0	3
555.21	Ulcerative colitis (chronic)	digestive	rs7560588	BCL11A	1.05241	0.0400202	0.973975	1.13085	0.201766	0.828743	1	1930	557994	0	0.197628	0	2
550.2	Diaphragmatic hernia	digestive	rs7089827	TFAM	0.980085	0.0157587	0.949198	1.01097	0.201777	0.828743	1	22866	559097	11.0296	2.24794	0.000123719	3
724	Other and unspecified disorders of back	musculoskeletal	rs111783124	LOC101928126	1.02302	0.0178302	0.988074	1.05797	0.201785	0.828743	1	17548	567993	44.723	3.61814	0.00204418	3
054	Herpes simplex	infectious diseases	rs1250993	LOC101929525	1.01827	0.0141873	0.990464	1.04608	0.201864	0.828852	1	14214	584259	0	0.240581	0	3
191	Manlignant and unknown neoplasms of brain and nervous system	neoplasms	rs622568	SEC61G	0.953561	0.0372605	0.88053	1.02659	0.201883	0.828852	1	2413	557830	0	0.766941	0	2
564.8	NA	NA	rs1405655	NR1H2	1.02348	0.0181875	0.987834	1.05913	0.2019	0.828852	1	7213	584475	0	1.36216	0	3
560.4	Other intestinal obstruction	digestive	rs467843	TRAPPC13	1.02263	0.0175365	0.98826	1.057	0.201903	0.828852	1	8011	597884	0	0.00974065	0	3
291.8	Alteration of consciousness	mental disorders	rs467843	TRAPPC13	0.968505	0.0250767	0.919355	1.01766	0.201905	0.828852	1	3843	594947	0	1.16956	0	3
585.4	Chronic kidney disease, Stage I or II	genitourinary	rs495828	ABO	1.02022	0.0156874	0.989473	1.05097	0.201921	0.828852	1	13785	584984	0	0.0115799	0	3
411.2	Myocardial infarction	circulatory system	rs467843	TRAPPC13	1.00979	0.00763641	0.994824	1.02476	0.201979	0.829018	1	46189	551063	0	0.902337	0	4
694	Dyschromia and Vitiligo	dermatologic	rs147812915	KAT7	0.959065	0.0327595	0.894856	1.02327	0.202008	0.82906	1	18377	568718	0	2.97869	0	4
227.1	Benign neoplasm of adrenal gland	neoplasms	rs147812915	KAT7	0.896895	0.0853034	0.7297	1.06409	0.202082	0.829179	1	3358	556647	0	0.537984	0	2
1001	NA	NA	rs12259804	PLEKHS1	0.949213	0.0408602	0.869126	1.0293	0.202086	0.829179	1	10016	581395	26.4492	2.71921	0.00743912	3
333.2	Myoclonus	neurological	rs35154152	THBS3	1.07117	0.0539002	0.965528	1.17682	0.202103	0.829179	1	1482	558949	0	0.436319	0	2
603.1	Hydrocele	genitourinary	rs9501257	HLA-DPB1	1.03017	0.0233069	0.984493	1.07586	0.202136	0.829179	1	7821	596785	48.4481	3.87958	0.0018862	3
797	Shock	symptoms	rs9896243	NSF	1.04938	0.0377907	0.975312	1.12345	0.202137	0.829179	1	2274	556382	0	0.00194178	0	2
198.2	Secondary malignancy of respiratory organs	neoplasms	rs8052423	SLC22A31	0.957438	0.0341012	0.890599	1.02428	0.202146	0.829179	1	3643	606598	0	0.130163	0	3
592.2	Urethritis and urethral syndrome	genitourinary	rs1405655	NR1H2	0.948847	0.041173	0.868148	1.02955	0.202203	0.82934	1	1368	556677	0	0.708575	0	2
1013	NA	NA	rs467843	TRAPPC13	1.01624	0.0126384	0.991472	1.04101	0.202333	0.829721	1	15910	578342	0	1.23184	0	3
573.9	Abnormal serum enzyme levels	digestive	rs2284028	NCF4	1.0452	0.0346785	0.977233	1.11317	0.202349	0.829721	1	7566	585772	59.0534	4.88441	0.0086598	3
347	Cataplexy and narcolepsy	neurological	rs622568	SEC61G	1.06173	0.0469844	0.969639	1.15382	0.202361	0.829721	1	1407	560269	0	0.469999	0	2
741.4	Joint effusions	musculoskeletal	rs467843	TRAPPC13	0.981865	0.0143573	0.953724	1.01001	0.202406	0.829721	1	11798	572506	0	1.53358	0	3
280.2	Iron deficiency anemia secondary to blood loss (chronic)	hematopoietic	rs76423999	SLC12A7	1.04697	0.0360118	0.976387	1.11755	0.202449	0.829721	1	6582	595007	0	0.825833	0	3
1008	NA	NA	rs67959919	LZTFL1	0.932555	0.0547848	0.825177	1.03993	0.202459	0.829721	1	3109	602982	0	0.283903	0	3
250.7	Diabetic retinopathy	endocrine/metabolic	rs8052423	SLC22A31	0.987192	0.0101137	0.967369	1.00702	0.202463	0.829721	1	44255	551115	0	1.59926	0	4
622.1	Polyp of corpus uteri	genitourinary	rs76073397	MIR548H2	0.832156	0.144156	0.54961	1.1147	0.202466	0.829721	1	561	561352	55.5539	2.24991	0.101924	2
1014	NA	NA	rs9896243	NSF	0.941067	0.0476595	0.847654	1.03448	0.202495	0.829721	1	1544	555718	0	0.10947	0	2
610.1	Cystic mastopathy	genitourinary	rs622568	SEC61G	1.04191	0.0322122	0.978771	1.10504	0.20251	0.829721	1	3111	605247	28.0108	2.7782	0.00145386	3
526.4	Temporomandibular joint disorders	digestive	rs7560588	BCL11A	0.972563	0.0218307	0.929775	1.01535	0.202534	0.829721	1	7300	591210	0	1.69092	0	3
362.7	Hereditary retinal dystrophies	sense organs	rs10774671	OAS1	0.959665	0.0323093	0.896339	1.02299	0.202567	0.829721	1	2055	556358	65.7302	2.91802	0.00635643	2
594	Urinary calculus	genitourinary	rs75505823	LRP1	0.977075	0.0182006	0.941402	1.01275	0.202576	0.829721	1	46075	552548	0	1.6002	0	4
204	Leukemia	neoplasms	rs1405655	NR1H2	1.02299	0.0178441	0.98802	1.05797	0.202658	0.829721	1	7603	602544	0	0.0189056	0	3
911	Blister	injuries & poisonings	rs67959919	LZTFL1	1.07205	0.0546075	0.965015	1.17908	0.202671	0.829721	1	2864	551941	0	0.145464	0	2
433.6	Acute, but ill-defined cerebrovascular disease	circulatory system	rs72655853	SBSPON	0.966715	0.0265726	0.914633	1.0188	0.202688	0.829721	1	17464	586405	0	1.71911	0	3
362.22	Macular degeneration, wet	sense organs	rs72655853	SBSPON	0.953255	0.0375795	0.879599	1.02691	0.202693	0.829721	1	7355	601403	36.9151	3.17033	0.0159438	3
276.13	Hyperpotassemia	endocrine/metabolic	rs10774671	OAS1	1.0133	0.0103712	0.992972	1.03363	0.202694	0.829721	1	21392	567741	0	0.962583	0	3
371.1	Uveitis, noninfectious or NOS	sense organs	rs467843	TRAPPC13	0.978071	0.017406	0.943956	1.01219	0.202716	0.829721	1	7922	599613	0	1.76631	0	3
368	Visual disturbances	sense organs	rs2277732	DPP9	1.00908	0.00709598	0.995172	1.02299	0.20272	0.829721	1	66791	479908	40.536	5.04507	0.000314316	4
261.41	Rickets or osteomalacia	endocrine/metabolic	rs7960611	CLEC1A	1.10345	0.0772772	0.951982	1.25491	0.202726	0.829721	1	762	561047	0	0.00647643	0	2
332	Parkinson's disease	neurological	rs467843	TRAPPC13	0.979016	0.0166495	0.946383	1.01165	0.202749	0.829721	1	9003	600592	0	0.0372363	0	3
418	Nonspecific chest pain	circulatory system	rs111837807	CCHCR1	1.0099	0.00773798	0.994738	1.02507	0.202767	0.829721	1	176878	362923	53.6435	6.47159	0.000495368	4
625	Pain and other symptoms associated with female genital organs	genitourinary	rs9501257	HLA-DPB1	0.962547	0.02997	0.903805	1.02129	0.202768	0.829721	1	4656	602281	32.6015	2.96742	0.00160649	3
550.4	Umbilical hernia	digestive	rs5023077	FBRSL1	0.985693	0.0113143	0.963517	1.00787	0.202783	0.829721	1	18460	584468	0	0.353558	0	3
426.24	Atrioventricular block, complete	circulatory system	rs72655853	SBSPON	1.04966	0.0380507	0.975078	1.12424	0.202785	0.829721	1	6924	603028	0	0.505698	0	3
783	Fever of unknown origin	symptoms	rs622568	SEC61G	1.01728	0.0134513	0.990915	1.04364	0.202793	0.829721	1	18385	557757	44.544	3.60646	0.000565076	3
627.4	Premenopausal menorrhagia	genitourinary	rs7560588	BCL11A	1.09365	0.0702922	0.955876	1.23142	0.202829	0.829721	1	709	560451	0	0.346571	0	2
471	Nasal polyps	respiratory	rs495828	ABO	0.968189	0.025385	0.918434	1.01794	0.202833	0.829721	1	5017	603040	0	0.730875	0	3
277	Other disorders of metabolism	endocrine/metabolic	rs10774671	OAS1	0.976523	0.0186553	0.939958	1.01309	0.202843	0.829721	1	6350	596281	0	1.0465	0	3
994.21	Septic shock	injuries & poisonings	rs67959919	LZTFL1	0.928863	0.0579586	0.815264	1.04246	0.202939	0.830038	1	2825	605043	0	0.705433	0	3
480.1	Bacterial pneumonia	respiratory	rs9896243	NSF	0.979932	0.0159231	0.948723	1.01114	0.202973	0.830084	1	13446	582053	0	1.01831	0	3
579.2	Splenomegaly	digestive	rs111837807	CCHCR1	0.94366	0.045552	0.854378	1.03294	0.203005	0.830084	1	3342	603738	2.79241	2.05745	0.000480224	3
636	Early or threatened labor; hemorrhage in early pregnancy	pregnancy complications	rs7089827	TFAM	0.910219	0.0738938	0.765388	1.05505	0.203005	0.830084	1	858	561112	0	0.543714	0	2
737	Curvature of spine	musculoskeletal	rs111837807	CCHCR1	0.957444	0.0341647	0.890482	1.02441	0.203058	0.830169	1	6114	594492	0	1.20689	0	3
949	Allergies, other	injuries & poisonings	rs12259804	PLEKHS1	0.957923	0.0337719	0.891731	1.02412	0.203062	0.830169	1	16153	567517	10.1566	2.2261	0.00133232	3
710	Osteomyelitis, periostitis, and other infections involving bone	musculoskeletal	rs111783124	LOC101928126	1.02624	0.0203507	0.986354	1.06613	0.203084	0.830186	1	13087	593522	0	0.37625	0	3
603.1	Hydrocele	genitourinary	rs495828	ABO	0.974219	0.020524	0.933992	1.01445	0.203151	0.830215	1	7821	596785	0	0.951468	0	3
305.2	Eating disorder	mental disorders	rs9501257	HLA-DPB1	0.941917	0.0470215	0.849755	1.03408	0.203173	0.830215	1	2144	608816	55.8725	4.53232	0.0104231	3
496	Chronic airway obstruction	respiratory	rs78313563	ESS2	1.02807	0.021755	0.985432	1.07071	0.203174	0.830215	1	120396	456516	0	0.648588	0	4
979	Adverse drug events and drug allergies	injuries & poisonings	rs11085727	TYK2	1.01965	0.0152943	0.989676	1.04963	0.203183	0.830215	1	11922	573239	0	1.09267	0	3
977	Personal history of allergy to medicinal agents	injuries & poisonings	rs35154152	THBS3	1.08915	0.067113	0.95761	1.22069	0.203208	0.830215	1	822	558448	0	0.0478592	0	2
700	Corns and callosities	dermatologic	rs72655853	SBSPON	1.0225	0.0174876	0.988226	1.05678	0.203213	0.830215	1	42447	548536	0	1.17068	0	4
283	Acquired hemolytic anemias	hematopoietic	rs10086829	COL14A1	1.08371	0.0631767	0.959881	1.20753	0.203219	0.830215	1	889	560620	0	0.246871	0	2
627.1	Postmenopausal bleeding	genitourinary	rs10086829	COL14A1	1.05685	0.0434564	0.971673	1.14202	0.203258	0.830217	1	2019	559300	0	0.10972	0	2
170	Cancer of bone and connective tissue	neoplasms	rs67959919	LZTFL1	1.08127	0.0614164	0.960898	1.20165	0.203268	0.830217	1	2197	557623	66.2585	2.96371	0.147789	2
362.4	Retinal vascular changes and abnomalities	sense organs	rs111783124	LOC101928126	1.02426	0.0188406	0.987332	1.06119	0.203288	0.830217	1	15364	585628	0	1.1987	0	3
415.11	Pulmonary embolism and infarction, acute	circulatory system	rs11085727	TYK2	0.981574	0.0146188	0.952921	1.01023	0.203313	0.830217	1	13547	594542	0	0.375739	0	3
204	Leukemia	neoplasms	rs622568	SEC61G	1.02708	0.0210022	0.985914	1.06824	0.203315	0.830217	1	7603	602544	0	1.66878	0	3
522.1	Pulpitis and necrosis of tooth pulp	digestive	rs12660421	FOXP4-AS1	1.03365	0.0260196	0.982655	1.08465	0.203341	0.830217	1	17907	584027	0	1.14072	0	4
840	Sprains and strains	injuries & poisonings	rs76073397	MIR548H2	1.01505	0.0117433	0.992034	1.03807	0.203347	0.830217	1	73620	473578	0	2.24468	0	4
619	Noninflammatory female genital disorders	genitourinary	rs111837807	CCHCR1	1.0457	0.0351306	0.97684	1.11455	0.203411	0.830263	1	6784	597611	0	0.0627168	0	3
440.9	Atherosclerosis of aorta	circulatory system	rs622568	SEC61G	0.947941	0.0420357	0.865551	1.03033	0.203423	0.830263	1	1976	550344	1.49812	1.01521	8.40428e-05	2
426.3	Bundle branch block	circulatory system	rs11085727	TYK2	1.01746	0.0136127	0.990782	1.04414	0.203454	0.830263	1	14633	580566	24.2099	2.63887	0.000546102	3
578.9	Hemorrhage of gastrointestinal tract	digestive	rs8052423	SLC22A31	1.01909	0.0148673	0.989947	1.04823	0.203467	0.830263	1	18661	572132	0	0.374387	0	3
365.2	Primary angle-closure glaucoma	sense organs	rs75505823	LRP1	1.0519	0.0397877	0.973915	1.12988	0.203486	0.830263	1	9399	596500	62.3325	5.30961	0.0354325	3
377	Disorders of optic nerve and visual pathways	sense organs	rs147812915	KAT7	0.953607	0.0373579	0.880386	1.02683	0.203523	0.830263	1	14918	583147	0	0.369269	0	3
599	Other symptoms/disorders or the urinary system	genitourinary	rs35154152	THBS3	1.00922	0.00721999	0.995071	1.02337	0.203566	0.830263	1	111458	438983	0	1.56563	0	4
715.1	Sacroiliitis NEC	musculoskeletal	rs9896243	NSF	0.970717	0.0233754	0.924901	1.01653	0.203577	0.830263	1	6346	599603	0	0.151533	0	3
454.11	Varicose veins of lower extremity, symptomtic	circulatory system	rs111783124	LOC101928126	1.02698	0.0209408	0.985938	1.06803	0.203584	0.830263	1	11547	590591	0	1.30664	0	3
401.1	Essential hypertension	circulatory system	rs35154152	THBS3	1.00926	0.00724956	0.99505	1.02347	0.203609	0.830263	1	429894	158026	0	1.60112	0	4
735.1	Flat foot	musculoskeletal	rs9501257	HLA-DPB1	0.985174	0.0117491	0.962146	1.0082	0.203622	0.830263	1	27417	573155	47.7942	5.74649	0.00074104	4
963.1	Antineoplastic and immunosuppressive drugs causing adverse effects	injuries & poisonings	rs10086829	COL14A1	1.05172	0.0396655	0.973975	1.12946	0.203628	0.830263	1	2135	556620	0	0.00241268	0	2
526.42	Arthralgia/ankylosis of temporomandibular joint	digestive	rs6869036	MGAT1	1.19762	0.141858	0.919582	1.47567	0.203635	0.830263	1	925	557613	9.39767	1.10372	0.00446299	2
300.13	Phobia	mental disorders	rs8080583	KANSL1	1.04732	0.0363658	0.976039	1.11859	0.203638	0.830263	1	2071	606769	0	0.363148	0	3
295.1	Schizophrenia	mental disorders	rs75505823	LRP1	1.04266	0.0328611	0.978251	1.10707	0.203645	0.830263	1	17765	596664	0	1.34872	0	4
372	Disorders of conjunctiva	sense organs	rs9501257	HLA-DPB1	1.02049	0.015958	0.989215	1.05177	0.203668	0.830263	1	16225	577805	0	0.494263	0	4
443.9	Peripheral vascular disease, unspecified	circulatory system	rs13050728	IFNAR2	0.990319	0.00765313	0.975319	1.00532	0.203668	0.830263	1	47335	535503	0	0.619364	0	3
1004	NA	NA	rs111837807	CCHCR1	0.954378	0.036737	0.882374	1.02638	0.203703	0.830332	1	5347	597508	65.4378	5.78666	0.0096352	3
573.6	Nonspecific elevation of levels of transaminase or lactic acid dehydrogenase [LDH]	digestive	rs8080583	KANSL1	0.97487	0.0200247	0.935621	1.01412	0.20373	0.830366	1	7276	588621	0	1.14987	0	3
575.7	Other disorders of gallbladder	digestive	rs111783124	LOC101928126	1.04771	0.0366805	0.97582	1.11961	0.203828	0.830648	1	3683	601441	0	1.21015	0	3
1011	NA	NA	rs8080583	KANSL1	1.01878	0.0146464	0.990078	1.04749	0.203852	0.830648	1	13278	575053	0	0.0823888	0	3
747.2	Congenital anomalies of peripheral vascular system	congenital anomalies	rs6869036	MGAT1	1.16979	0.123424	0.92788	1.4117	0.203863	0.830648	1	1235	558975	0	0.116502	0	2
200.1	Polycythemia vera	neoplasms	rs467843	TRAPPC13	0.958735	0.0331657	0.89373	1.02374	0.203872	0.830648	1	2217	558882	0	0.209951	0	2
573.3	Hepatomegaly	digestive	rs9501257	HLA-DPB1	1.04405	0.0339275	0.977548	1.11054	0.203926	0.830786	1	3678	599536	0	0.619394	0	3
008.52	Intestinal infection due to C. difficile	infectious diseases	rs9896243	NSF	1.03084	0.023907	0.98398	1.0777	0.203943	0.830786	1	5721	601721	11.4892	2.25961	0.000498344	3
149	Cancer of larynx, pharynx, nasal cavities	neoplasms	rs78313563	ESS2	0.893202	0.0889094	0.718939	1.06746	0.203974	0.830838	1	6157	603790	0	0.737223	0	3
568	Other disorders of peritoneum	digestive	rs111783124	LOC101928126	1.05468	0.0419106	0.972531	1.13682	0.204025	0.83093	1	2898	603569	0	0.892604	0	3
613	Other nonmalignant breast conditions	genitourinary	rs7560588	BCL11A	1.027	0.0209774	0.985887	1.06812	0.204033	0.83093	1	8707	591905	0	0.646095	0	3
960.2	Allergy/adverse effect of penicillin	injuries & poisonings	rs78313563	ESS2	0.817869	0.158298	0.507604	1.12813	0.204051	0.830932	1	1884	556219	22.0357	1.28264	0.0142385	2
440	Atherosclerosis	circulatory system	rs11085727	TYK2	0.986542	0.010669	0.965631	1.00745	0.204104	0.831004	1	25552	557421	0	1.02203	0	3
277.7	Dysmetabolic syndrome X	endocrine/metabolic	rs7560588	BCL11A	0.967904	0.0256882	0.917555	1.01825	0.204111	0.831004	1	5108	602288	19.7649	2.49268	0.00103466	3
686.4	Pyogenic granuloma	dermatologic	rs35705950	MUC5B	1.10269	0.0769825	0.951802	1.25357	0.204162	0.831004	1	1015	558914	0	0.399264	0	2
476	Allergic rhinitis	respiratory	rs467843	TRAPPC13	0.993635	0.00502903	0.983778	1.00349	0.204196	0.831004	1	125595	429142	31.9434	4.4081	7.39516e-05	4
610.2	Fibroadenosis of breast	genitourinary	rs8080583	KANSL1	0.914611	0.0702983	0.776826	1.0524	0.204199	0.831004	1	581	561005	0	0.0068347	0	2
379.4	Anomalies of pupillary function	sense organs	rs13050728	IFNAR2	0.957694	0.034047	0.890961	1.02443	0.204212	0.831004	1	2107	556902	0	0.0155064	0	2
562.1	Diverticulosis	digestive	rs12259804	PLEKHS1	1.02158	0.0168166	0.98862	1.05454	0.204223	0.831004	1	63769	482569	0	2.79007	0	4
994.1	Systemic inflammatory response syndrome (SIRS)	injuries & poisonings	rs76423999	SLC12A7	1.11385	0.0849267	0.947392	1.2803	0.204236	0.831004	1	1292	556956	72.5597	3.64427	0.0532318	2
526.5	Inflammatory conditions of jaw	digestive	rs495828	ABO	0.92808	0.0587948	0.812842	1.04332	0.204279	0.831004	1	955	558186	43.827	1.78022	0.0088295	2
840	Sprains and strains	injuries & poisonings	rs9501257	HLA-DPB1	1.01047	0.00820684	0.994387	1.02656	0.204311	0.831004	1	73620	473578	0	0.436525	0	4
426.23	Second degree AV block	circulatory system	rs111837807	CCHCR1	1.07263	0.0552433	0.964357	1.18091	0.204353	0.831004	1	2194	558038	0	0.171979	0	2
722.9	Other and unspecified disc disorder	musculoskeletal	rs10774671	OAS1	1.02067	0.0161216	0.989074	1.05227	0.204371	0.831004	1	8635	588678	0	0.339626	0	3
480.5	Bronchopneumonia and lung abscess	respiratory	rs111783124	LOC101928126	0.92309	0.0630555	0.799501	1.04668	0.204379	0.831004	1	1402	557209	61.3512	2.5874	0.0539679	2
195	Cancer, suspected or other	neoplasms	rs5023077	FBRSL1	1.01638	0.0128006	0.99129	1.04147	0.204381	0.831004	1	14246	581911	60.9749	5.12491	0.00188029	3
519	Other diseases of respiratory system, not elsewhere classified	respiratory	rs2284028	NCF4	1.03131	0.0242957	0.983695	1.07893	0.204395	0.831004	1	20823	557580	0	0.455281	0	3
290.11	Alzheimer's disease	mental disorders	rs622568	SEC61G	1.03379	0.0261872	0.982466	1.08512	0.204397	0.831004	1	5055	604318	0	0.0461942	0	3
274.21	Chondrocalcinosis	endocrine/metabolic	rs8052423	SLC22A31	1.04633	0.0356855	0.976383	1.11627	0.204434	0.831004	1	3146	605501	0	0.913408	0	3
242.1	Graves' disease	endocrine/metabolic	rs9896243	NSF	0.954419	0.0367635	0.882362	1.02648	0.204441	0.831004	1	2761	608394	25.5684	2.68703	0.00203964	3
255.1	Adrenal hyperfunction	endocrine/metabolic	rs78313563	ESS2	1.18393	0.13305	0.923153	1.44471	0.204442	0.831004	1	1556	560081	0	0.426184	0	2
070.9	Hepatitis NOS	infectious diseases	rs9501257	HLA-DPB1	0.959864	0.0322807	0.896593	1.02313	0.204444	0.831004	1	3980	601416	30.9211	2.89524	0.00164166	3
495.2	Asthma with exacerbation	respiratory	rs147812915	KAT7	0.930341	0.0569002	0.818816	1.04186	0.204452	0.831004	1	6536	598135	0	1.02957	0	3
195	Cancer, suspected or other	neoplasms	rs7560588	BCL11A	0.980896	0.0152025	0.951099	1.01069	0.204507	0.831152	1	14246	581911	34.4319	3.05026	0.000981709	3
571	Chronic liver disease and cirrhosis	digestive	rs8080583	KANSL1	0.98895	0.00875846	0.971783	1.00612	0.204559	0.83123	1	41039	553810	43.0365	5.26653	0.000359921	4
038.3	Bacteremia	infectious diseases	rs8080583	KANSL1	1.02148	0.016751	0.988647	1.05431	0.204563	0.83123	1	10099	595407	0	0.353585	0	3
704.1	Alopecia	dermatologic	rs8080583	KANSL1	0.969057	0.0247791	0.92049	1.01762	0.204622	0.831315	1	4679	602011	0	1.52069	0	3
1100	NA	NA	rs35154152	THBS3	0.977018	0.0183296	0.941092	1.01294	0.204634	0.831315	1	13663	575083	0	0.0714799	0	3
078	Viral warts & HPV	infectious diseases	rs9896243	NSF	0.985629	0.0114115	0.963263	1.008	0.204638	0.831315	1	27223	561786	0	2.03563	0	4
1014	NA	NA	rs8080583	KANSL1	0.947044	0.0428975	0.862965	1.03112	0.204664	0.831343	1	1544	555718	0	0.050287	0	2
872	Traumatic amputation	injuries & poisonings	rs8080583	KANSL1	1.02876	0.022355	0.98494	1.07257	0.204742	0.831476	1	5602	603802	0	0.912684	0	3
153	Colorectal cancer	neoplasms	rs467843	TRAPPC13	1.01776	0.0138795	0.990553	1.04496	0.20475	0.831476	1	13001	593355	0	1.74828	0	3
041	Bacterial infection NOS	infectious diseases	rs10086829	COL14A1	0.98759	0.00984705	0.96829	1.00689	0.204751	0.831476	1	37102	544150	0	1.61305	0	4
800	Fracture of lower limb	injuries & poisonings	rs8052423	SLC22A31	0.980255	0.0157273	0.94943	1.01108	0.204796	0.831586	1	17215	586127	0	0.28276	0	3
531.4	Peptic ulcer, site unspecified	digestive	rs467843	TRAPPC13	1.01796	0.0140431	0.990439	1.04549	0.204853	0.83166	1	12554	588805	55.7082	4.51551	0.00107162	3
1014	NA	NA	rs75505823	LRP1	1.1254	0.093203	0.942725	1.30808	0.204954	0.83166	1	1544	555718	0	0.00103582	0	2
333.1	Essential tremor	neurological	rs76423999	SLC12A7	1.03281	0.0254684	0.982891	1.08273	0.204961	0.83166	1	14445	589032	14.4253	2.33714	0.00066404	3
755.1	Congenital deformities of feet	congenital anomalies	rs5023077	FBRSL1	0.984751	0.0121239	0.960988	1.00851	0.204987	0.83166	1	16964	585829	0	2.15537	0	4
200	Myeloproliferative disease	neoplasms	rs622568	SEC61G	1.02814	0.0218989	0.985222	1.07107	0.205003	0.83166	1	6941	600139	0	0.160627	0	3
396	Abnormal heart sounds	circulatory system	rs10086829	COL14A1	1.01829	0.0143016	0.99026	1.04632	0.205013	0.83166	1	16927	571684	0	0.632134	0	3
859	Complication due to other implant and internal device	injuries & poisonings	rs1405655	NR1H2	1.03578	0.0277416	0.98141	1.09016	0.205036	0.83166	1	3080	602903	0	0.613207	0	3
041	Bacterial infection NOS	infectious diseases	rs2277732	DPP9	1.0118	0.00925938	0.993655	1.02995	0.205042	0.83166	1	37102	544150	0	0.206271	0	4
078	Viral warts & HPV	infectious diseases	rs1453205	LOC101928196	1.01162	0.0091185	0.993749	1.02949	0.205116	0.83166	1	27223	561786	0	0.604323	0	4
447.1	Stricture of artery	circulatory system	rs12660421	FOXP4-AS1	0.826569	0.150329	0.531924	1.12121	0.205142	0.83166	1	1115	557395	0	0.488877	0	2
447.1	Stricture of artery	circulatory system	rs12259804	PLEKHS1	0.852111	0.126314	0.604534	1.09969	0.20516	0.83166	1	1115	557395	85.0074	6.66997	0.520191	2
301	Personality disorders	mental disorders	rs8052423	SLC22A31	0.984047	0.0126932	0.959168	1.00893	0.205163	0.83166	1	27042	579198	39.6569	4.97157	0.000633909	4
155	Cancer of liver and intrahepatic bile duct	neoplasms	rs1405655	NR1H2	1.02964	0.0230542	0.984454	1.07483	0.205163	0.83166	1	4450	606208	68.7175	6.39335	0.00459345	3
427.3	Other specified cardiac dysrhythmias	circulatory system	rs67959919	LZTFL1	1.01785	0.0139607	0.990482	1.04521	0.205165	0.83166	1	49334	514413	0	1.41163	0	4
112	Candidiasis	infectious diseases	rs13050728	IFNAR2	0.981341	0.0148662	0.952203	1.01048	0.205168	0.83166	1	11705	578002	38.1067	3.23137	0.000605946	3
772	Symptoms of the muscles	symptoms	rs622568	SEC61G	1.04345	0.0335732	0.97765	1.10926	0.205168	0.83166	1	2737	602133	0	0.536144	0	3
427.6	Premature beats	circulatory system	rs111783124	LOC101928126	1.02806	0.0218394	0.98525	1.07086	0.205177	0.83166	1	11080	582396	0	1.59938	0	3
963	Poisoning by primarily systemic agents	injuries & poisonings	rs2277732	DPP9	0.956678	0.0349573	0.888162	1.02519	0.20518	0.83166	1	2362	555824	71.728	3.53707	0.0154616	2
180	Cervical cancer and dysplasia	neoplasms	rs76073397	MIR548H2	0.924154	0.0622585	0.802127	1.04618	0.205184	0.83166	1	2764	607749	0	0.509838	0	3
070	Viral hepatitis	infectious diseases	rs111837807	CCHCR1	0.98161	0.0146513	0.952893	1.01033	0.205199	0.83166	1	38388	574522	0	2.15329	0	4
990	Effects radiation NOS	injuries & poisonings	rs76423999	SLC12A7	1.04606	0.0355447	0.97639	1.11573	0.205222	0.83166	1	7251	597076	0	1.84402	0	3
172	Skin cancer	neoplasms	rs7960611	CLEC1A	1.01223	0.00959439	0.993423	1.03103	0.205228	0.83166	1	80936	510743	0	1.32962	0	3
738	Other acquired musculoskeletal deformity	musculoskeletal	rs9501257	HLA-DPB1	1.02501	0.0194994	0.986789	1.06323	0.205253	0.83166	1	12181	583525	0	1.71235	0	3
475	Chronic sinusitis	respiratory	rs13050728	IFNAR2	0.990589	0.0074649	0.975958	1.00522	0.205261	0.83166	1	49173	519578	75.4021	12.1961	0.00129065	4
284.1	Pancytopenia	hematopoietic	rs1250993	LOC101929525	1.02817	0.0219303	0.985185	1.07115	0.205271	0.83166	1	5733	601790	3.36364	2.06961	8.86195e-05	3
301	Personality disorders	mental disorders	rs495828	ABO	0.985704	0.0113684	0.963422	1.00799	0.205315	0.831731	1	27042	579198	0	0.323129	0	4
443.8	Other specified peripheral vascular diseases	circulatory system	rs35154152	THBS3	1.04877	0.0376	0.975077	1.12247	0.205325	0.831731	1	2974	554263	0	0.00547204	0	2
284.1	Pancytopenia	hematopoietic	rs8052423	SLC22A31	0.96622	0.0271332	0.913039	1.0194	0.205348	0.831748	1	5733	601790	65.572	5.80923	0.0069568	3
696.41	Psoriasis vulgaris	dermatologic	rs2277732	DPP9	1.01606	0.0125828	0.991398	1.04072	0.205432	0.832015	1	18051	594565	0	0.305688	0	4
841	Sprains and strains of back and neck	injuries & poisonings	rs7089827	TFAM	1.02283	0.0178298	0.987886	1.05778	0.205454	0.832032	1	14861	569015	0	1.73508	0	3
571.81	Portal hypertension	digestive	rs7089827	TFAM	0.949318	0.0410851	0.868791	1.02984	0.205532	0.832193	1	3376	605646	0	1.0441	0	3
726.1	Enthesopathy	musculoskeletal	rs78313563	ESS2	1.03418	0.026549	0.982145	1.08622	0.205535	0.832193	1	61480	500711	0	0.962068	0	4
562	Diverticulosis and diverticulitis	digestive	rs12259804	PLEKHS1	1.02034	0.015904	0.989165	1.05151	0.205549	0.832193	1	72799	473619	22.2461	3.85833	0.00149022	4
274.1	Gout	endocrine/metabolic	rs78313563	ESS2	1.0358	0.0277867	0.981337	1.09026	0.20558	0.832245	1	56610	548449	0	0.266033	0	4
601.12	Chronic prostatitis	genitourinary	rs76423999	SLC12A7	1.05024	0.0387267	0.974332	1.12614	0.205635	0.832393	1	5823	598717	0	0.154616	0	3
710	Osteomyelitis, periostitis, and other infections involving bone	musculoskeletal	rs35705950	MUC5B	0.972009	0.0224325	0.928041	1.01598	0.205663	0.832434	1	13087	593522	0	0.238646	0	3
362.3	Other nondiabetic retinopathy	sense organs	rs495828	ABO	1.01705	0.0133617	0.990863	1.04324	0.205718	0.832582	1	19091	571341	0	0.0283002	0	3
707.1	Decubitus ulcer	dermatologic	rs2277732	DPP9	0.979627	0.016267	0.947744	1.01151	0.205755	0.832656	1	11183	593641	53.8147	4.33039	0.0025409	3
578.8	Hemorrhage of rectum and anus	digestive	rs76423999	SLC12A7	1.02581	0.0201414	0.986334	1.06529	0.205792	0.832732	1	21403	567934	0	0.0262336	0	4
500	Lung disease due to external agents	respiratory	rs72655853	SBSPON	1.07096	0.054198	0.964737	1.17719	0.205874	0.832788	1	3319	555199	0	0.285338	0	2
395.3	Nonrheumatic tricuspid valve disorders	circulatory system	rs5023077	FBRSL1	1.04719	0.0364536	0.97574	1.11864	0.20591	0.832788	1	1733	552985	0	0.0249311	0	2
338.2	Chronic pain	neurological	rs1250993	LOC101929525	1.00867	0.0068269	0.995292	1.02205	0.205912	0.832788	1	68775	494080	57.6877	7.09014	0.000421022	4
289.9	Abnormality of red blood cells	hematopoietic	rs8080583	KANSL1	1.06399	0.0490381	0.967875	1.1601	0.205928	0.832788	1	1121	557463	0	0.0548491	0	2
041.4	E. coli	infectious diseases	rs2284028	NCF4	1.07335	0.0559639	0.963661	1.18304	0.20593	0.832788	1	3139	600776	0	1.12476	0	3
722.1	Displacement of intervertebral disc	musculoskeletal	rs35154152	THBS3	1.01745	0.0136759	0.990642	1.04425	0.205961	0.832788	1	24581	569373	8.26367	3.27024	9.88512e-05	4
573.6	Nonspecific elevation of levels of transaminase or lactic acid dehydrogenase [LDH]	digestive	rs72655853	SBSPON	1.05033	0.0388259	0.974231	1.12643	0.205971	0.832788	1	7276	588621	6.47456	2.13846	0.000652225	3
628	Ovarian cyst	genitourinary	rs2277732	DPP9	0.962633	0.0301122	0.903613	1.02165	0.205975	0.832788	1	3883	604833	0	0.77108	0	3
817	Concussion	injuries & poisonings	rs1405655	NR1H2	0.974158	0.0207029	0.933581	1.01474	0.206004	0.832788	1	5805	596105	76.9074	8.66079	0.00591862	3
411.4	Coronary atherosclerosis	circulatory system	rs622568	SEC61G	1.00752	0.00592798	0.995906	1.01914	0.206012	0.832788	1	145040	440899	0	1.80795	0	4
196	Radiotherapy	neoplasms	rs467843	TRAPPC13	0.978048	0.017553	0.943644	1.01245	0.206028	0.832788	1	7885	602430	0	1.59553	0	3
281.9	Deficiency anemias	hematopoietic	rs8080583	KANSL1	0.967279	0.0263095	0.915712	1.01885	0.206045	0.832788	1	4115	600263	0	0.302588	0	3
429.2	Abnormal function study of cardiovascular system	circulatory system	rs11085727	TYK2	0.973567	0.0211855	0.932044	1.01509	0.206065	0.832788	1	6259	588414	0	0.944862	0	3
540.1	Appendicitis	digestive	rs7960611	CLEC1A	0.962592	0.030152	0.903494	1.02169	0.206072	0.832788	1	4865	605994	33.6853	3.01592	0.0016053	3
604.1	Redundant prepuce and phimosis/BXO	genitourinary	rs13050728	IFNAR2	0.97283	0.021786	0.930129	1.01553	0.206086	0.832788	1	5254	603999	0	1.91103	0	3
701	Other hypertrophic and atrophic conditions of skin	dermatologic	rs622568	SEC61G	0.989668	0.00821446	0.973567	1.00577	0.206098	0.832788	1	53985	500189	59.2955	7.37019	0.000590139	4
475.9	Postnasal drip	respiratory	rs35705950	MUC5B	0.923385	0.0630533	0.7998	1.04697	0.206173	0.832845	1	1648	554356	71.2032	3.47261	0.213956	2
602	Other disorders of prostate	genitourinary	rs1405655	NR1H2	1.0202	0.0158217	0.989191	1.05121	0.206198	0.832845	1	9689	588674	0	0.27769	0	3
327.3	Sleep apnea	neurological	rs1453205	LOC101928196	1.00518	0.00408547	0.99717	1.01319	0.206204	0.832845	1	205583	385499	15.4811	3.5495	2.07051e-05	4
771	Musculoskeletal symptoms referable to limbs	symptoms	rs7089827	TFAM	1.07126	0.0544639	0.964512	1.17801	0.206268	0.832845	1	1598	553941	61.1001	2.5707	0.00997218	2
261	Vitamin deficiency	endocrine/metabolic	rs12660421	FOXP4-AS1	0.985067	0.0119046	0.961734	1.0084	0.206291	0.832845	1	125689	437598	0	1.47276	0	4
411.8	Other chronic ischemic heart disease, unspecified	circulatory system	rs35705950	MUC5B	0.988217	0.00937848	0.969836	1.0066	0.206299	0.832845	1	84763	507914	0	2.03267	0	4
728.71	Contracture of palmar fascia [Dupuytren's disease]	musculoskeletal	rs35154152	THBS3	0.966913	0.0266246	0.914728	1.0191	0.206314	0.832845	1	7243	600690	65.4177	5.78331	0.0110131	3
960	Poisoning by antibiotics	injuries & poisonings	rs2284028	NCF4	0.926081	0.0607661	0.80698	1.04518	0.206319	0.832845	1	3175	600759	68.105	6.27057	0.0353123	3
426.91	Cardiac pacemaker in situ	circulatory system	rs9501257	HLA-DPB1	0.979355	0.0165085	0.946998	1.01171	0.206349	0.832845	1	19541	586655	84.18	12.6422	0.00675548	3
743	Osteoporosis, osteopenia and pathological fracture	musculoskeletal	rs10774671	OAS1	1.00969	0.00763473	0.99473	1.02466	0.206352	0.832845	1	43628	549623	0	2.71836	0	4
204.2	Myeloid leukemia	neoplasms	rs13050728	IFNAR2	1.0539	0.041544	0.972474	1.13533	0.206352	0.832845	1	1459	560604	0	0.132574	0	2
611	Abnormal findings on mammogram or breast exam	genitourinary	rs8080583	KANSL1	0.981664	0.0146448	0.952961	1.01037	0.206355	0.832845	1	16843	584061	41.2345	3.40336	0.000606271	3
735.21	Hammer toe (acquired)	musculoskeletal	rs76423999	SLC12A7	0.976917	0.0184811	0.940694	1.01314	0.206363	0.832845	1	28776	567313	59.359	4.92114	0.00194239	3
735.23	Hallux rigidus	musculoskeletal	rs12259804	PLEKHS1	0.948598	0.041761	0.866747	1.03045	0.206368	0.832845	1	10468	594996	0	0.347584	0	3
965.1	Opiates and related narcotics causing adverse effects in therapeutic use	injuries & poisonings	rs12259804	PLEKHS1	1.12694	0.0945816	0.941558	1.31232	0.206407	0.832926	1	1536	555663	0	0.0297451	0	2
930	Allergic reaction to food	injuries & poisonings	rs2924480	ELF5	1.04797	0.037089	0.975277	1.12067	0.206469	0.833102	1	2112	606439	0	0.962581	0	3
507	Pleurisy; pleural effusion	respiratory	rs9896243	NSF	1.01672	0.0131264	0.990992	1.04245	0.206522	0.833242	1	19689	570791	0	0.424934	0	3
371.3	Inflammation of eyelids	sense organs	rs7560588	BCL11A	0.989642	0.00824325	0.973485	1.0058	0.20654	0.833242	1	53746	516117	8.89137	3.29277	7.01121e-05	4
580	Nephritis; nephrosis; renal sclerosis	genitourinary	rs75505823	LRP1	1.05387	0.0415395	0.972451	1.13529	0.206563	0.833259	1	9175	594378	0	0.964463	0	3
495.11	Chronic obstructive asthma with exacerbation	respiratory	rs111783124	LOC101928126	1.08043	0.0612587	0.960365	1.2005	0.206641	0.833502	1	1445	558227	0	0.216895	0	2
250.13	Type 1 diabetes with ophthalmic manifestations	endocrine/metabolic	rs8052423	SLC22A31	0.957487	0.0344043	0.890054	1.02492	0.206686	0.83359	1	3541	603859	76.4217	8.48236	0.0154092	3
379.3	Aphakia and other disorders of lens	sense organs	rs2284028	NCF4	1.05076	0.039211	0.973902	1.12761	0.206717	0.83359	1	9211	591219	0	1.15888	0	3
282.8	Other hemoglobinopathies	hematopoietic	rs11085727	TYK2	0.942587	0.0468282	0.850804	1.03437	0.206718	0.83359	1	1663	559309	0	0.0156033	0	2
427.6	Premature beats	circulatory system	rs35705950	MUC5B	1.02998	0.0233996	0.984121	1.07585	0.206742	0.833615	1	11080	582396	0	0.969201	0	3
198.5	Secondary malignancy of brain/spine	neoplasms	rs75505823	LRP1	1.10715	0.0806258	0.949125	1.26518	0.206767	0.833627	1	1990	559835	0	0.323311	0	2
041.12	Methicillin resistant Staphylococcus aureus	infectious diseases	rs111837807	CCHCR1	0.952843	0.0382629	0.877847	1.02784	0.206782	0.833627	1	4983	599899	40.281	3.34902	0.00573037	3
772	Symptoms of the muscles	symptoms	rs111837807	CCHCR1	0.936877	0.0516518	0.83564	1.03811	0.206818	0.833699	1	2737	602133	0	1.27546	0	3
753	Congenital anomalies of the eye	congenital anomalies	rs467843	TRAPPC13	0.951549	0.039346	0.874431	1.02867	0.20686	0.833773	1	1544	556800	0	0.303811	0	2
840.3	Joint/ligament sprain	injuries & poisonings	rs7089827	TFAM	1.02322	0.018183	0.987577	1.05885	0.206873	0.833773	1	14500	579279	34.3918	4.5726	0.000838095	4
272.1	Hyperlipidemia	endocrine/metabolic	rs67959919	LZTFL1	0.987429	0.0100237	0.967782	1.00708	0.206911	0.833852	1	436928	145596	49.0991	5.89381	0.00131483	4
276	Disorders of fluid, electrolyte, and acid-base balance	endocrine/metabolic	rs9896243	NSF	1.00829	0.00654473	0.995466	1.02112	0.20693	0.833853	1	99125	454527	0	0.454709	0	4
530.9	Heartburn	digestive	rs7089827	TFAM	1.03998	0.0310676	0.97909	1.10087	0.206992	0.833927	1	5150	590567	0	0.0638097	0	3
601.1	Prostatitis	genitourinary	rs67959919	LZTFL1	0.968404	0.0254437	0.918534	1.01827	0.207002	0.833927	1	15183	580133	0	1.88155	0	3
694	Dyschromia and Vitiligo	dermatologic	rs72655853	SBSPON	0.968522	0.0253473	0.918841	1.0182	0.207007	0.833927	1	18377	568718	0	2.99878	0	4
1100	NA	NA	rs76073397	MIR548H2	1.03262	0.0254412	0.982758	1.08249	0.207021	0.833927	1	13663	575083	59.8091	4.97625	0.00832844	3
514.1	Abnormal results of function study of pulmonary system	respiratory	rs495828	ABO	0.918331	0.0675319	0.785968	1.05069	0.207095	0.834094	1	751	557608	0	0.435019	0	2
292.6	Hallucinations	mental disorders	rs8080583	KANSL1	0.949882	0.0407562	0.87	1.02976	0.207099	0.834094	1	1668	556743	0	0.808895	0	2
457	Encounter for long-term (current) use of anticoagulants, antithrombotics, aspirin	circulatory system	rs35705950	MUC5B	0.968988	0.0249734	0.92004	1.01794	0.207136	0.834169	1	10323	583674	18.6918	2.45978	0.00193926	3
724.1	Disorders of sacrum	musculoskeletal	rs2277732	DPP9	0.965822	0.0275695	0.911785	1.01986	0.207164	0.834207	1	3879	603143	0	0.6266	0	3
870.1	Open wound or laceration of eye or eyelid	injuries & poisonings	rs6869036	MGAT1	1.13911	0.103269	0.936704	1.34152	0.207218	0.834256	1	1721	557352	0	0.0332982	0	2
395.6	Heart valve replaced	circulatory system	rs2924480	ELF5	1.02152	0.0168856	0.988429	1.05462	0.207226	0.834256	1	9486	599864	27.6953	2.76607	0.00106648	3
573.6	Nonspecific elevation of levels of transaminase or lactic acid dehydrogenase [LDH]	digestive	rs76073397	MIR548H2	0.956379	0.0353645	0.887064	1.02569	0.207242	0.834256	1	7276	588621	0	1.48711	0	3
223	Benign neoplasm of kidney and other urinary organs	neoplasms	rs12259804	PLEKHS1	0.879958	0.1014	0.681214	1.0787	0.207256	0.834256	1	1667	557470	0	0.0175622	0	2
577.1	Acute pancreatitis	digestive	rs147812915	KAT7	0.946264	0.0437978	0.86042	1.03211	0.207268	0.834256	1	10805	595728	0	0.804617	0	3
362.2	Degeneration of macula and posterior pole of retina	sense organs	rs1250993	LOC101929525	1.00909	0.00718142	0.995019	1.02317	0.207406	0.834612	1	65497	524917	45.8307	5.53819	0.000444585	4
528	Diseases of the oral soft tissues, excluding lesions specific for gingiva and tongue	digestive	rs72655853	SBSPON	0.965638	0.027737	0.911274	1.02	0.207443	0.834612	1	15662	567545	0	0.430703	0	3
317	Alcohol-related disorders	mental disorders	rs2924480	ELF5	1.00699	0.00552892	0.996157	1.01783	0.207458	0.834612	1	124647	463549	0	0.922475	0	4
278.1	Obesity	endocrine/metabolic	rs622568	SEC61G	1.00626	0.00495349	0.996555	1.01597	0.207458	0.834612	1	240463	333817	0	2.03757	0	4
524.3	Anomalies of tooth position/malocclusion	digestive	rs8080583	KANSL1	0.971122	0.0232459	0.92556	1.01668	0.207466	0.834612	1	5234	596975	0	0.0880043	0	3
772.3	Muscle weakness	symptoms	rs10086829	COL14A1	1.01149	0.00906226	0.993727	1.02925	0.207481	0.834612	1	45154	537002	21.8132	3.83696	0.000185878	4
840.3	Joint/ligament sprain	injuries & poisonings	rs11085727	TYK2	1.01796	0.0141214	0.990282	1.04564	0.207484	0.834612	1	14500	579279	0	2.53198	0	4
743.11	Osteoporosis NOS	musculoskeletal	rs7960611	CLEC1A	0.980228	0.0158434	0.949175	1.01128	0.207509	0.834638	1	21429	580574	0	0.457997	0	3
364.2	Corneal edema	sense organs	rs75505823	LRP1	1.10472	0.079021	0.949835	1.2596	0.207571	0.834812	1	2081	558330	0	0.632579	0	2
288.1	Decreased white blood cell count	hematopoietic	rs76423999	SLC12A7	0.962146	0.0306271	0.902117	1.02218	0.207687	0.835094	1	10191	592713	0	0.0905085	0	3
331.1	Hydrocephalus	neurological	rs35154152	THBS3	1.07875	0.0601632	0.960825	1.19667	0.207711	0.835094	1	1163	560698	79.0298	4.76868	0.0375222	2
426.23	Second degree AV block	circulatory system	rs76073397	MIR548H2	1.07754	0.0592833	0.961347	1.19374	0.207756	0.835094	1	2194	558038	78.4296	4.63599	0.104299	2
195.3	Malignant neoplasm of head, face, and neck	neoplasms	rs5023077	FBRSL1	1.02749	0.0215286	0.985296	1.06969	0.207759	0.835094	1	4794	553040	0	0.484763	0	2
275.5	Disorders of calcium/phosphorus metabolism	endocrine/metabolic	rs12259804	PLEKHS1	0.945565	0.0444341	0.858474	1.03266	0.207786	0.835094	1	9324	589004	0	0.137528	0	3
686	Other local infections of skin and subcutaneous tissue	dermatologic	rs9501257	HLA-DPB1	1.03421	0.0267038	0.981869	1.08655	0.20781	0.835094	1	6199	584468	47.7786	3.82984	0.00241229	3
512.1	Wheezing	respiratory	rs467843	TRAPPC13	0.973805	0.0210747	0.932498	1.01511	0.207833	0.835094	1	5432	589044	0	0.615458	0	3
871.3	Open wound of foot except toe(s) alone	injuries & poisonings	rs35705950	MUC5B	0.958534	0.0336232	0.892633	1.02444	0.207836	0.835094	1	5665	597702	0	0.417176	0	3
348.9	Other conditions of brain, NOS	neurological	rs495828	ABO	0.961543	0.031139	0.90051	1.02257	0.207886	0.835094	1	3416	600898	24.6427	2.65402	0.0017471	3
696	Psoriasis and related disorders	dermatologic	rs76423999	SLC12A7	1.02706	0.0212003	0.985507	1.06861	0.207886	0.835094	1	19505	591401	0	2.85774	0	4
711.1	Pyogenic arthritis	musculoskeletal	rs67959919	LZTFL1	0.928929	0.0585399	0.814191	1.04367	0.207902	0.835094	1	2814	606659	0	1.16704	0	3
735	Acquired foot deformities	musculoskeletal	rs147812915	KAT7	1.02012	0.0158193	0.989113	1.05113	0.20796	0.835094	1	94478	483977	0	0.407105	0	4
289.5	Diseases of spleen	hematopoietic	rs7960611	CLEC1A	0.935967	0.0525538	0.832962	1.03897	0.207962	0.835094	1	1754	558627	0	0.211333	0	2
513.31	Apnea	respiratory	rs147812915	KAT7	1.14177	0.105294	0.935392	1.34815	0.207984	0.835094	1	1633	555896	0	0.169303	0	2
041.8	H. pylori	infectious diseases	rs1453205	LOC101928196	0.974867	0.0202168	0.935242	1.01449	0.207999	0.835094	1	5399	599161	0	0.960089	0	3
695	Erythematous conditions	dermatologic	rs5023077	FBRSL1	1.01022	0.0080777	0.99439	1.02605	0.208018	0.835094	1	37983	546074	0	1.16913	0	4
038	Septicemia	infectious diseases	rs495828	ABO	1.01418	0.0111804	0.992262	1.03609	0.208027	0.835094	1	26613	567057	0	1.55964	0	3
362.9	Retinal edema	sense organs	rs72655853	SBSPON	0.950115	0.0406455	0.870449	1.02978	0.208031	0.835094	1	7375	597713	0	0.422351	0	3
1010.1	NA	NA	rs8080583	KANSL1	0.986239	0.0110061	0.964667	1.00781	0.208035	0.835094	1	26061	561323	0	1.57015	0	4
430	Intracranial hemorrhage	circulatory system	rs75505823	LRP1	0.933939	0.0542849	0.827541	1.04034	0.208035	0.835094	1	5496	603657	39.2701	3.29327	0.0271674	3
747.1	Cardiac congenital anomalies	congenital anomalies	rs9896243	NSF	1.03711	0.0289388	0.980385	1.09383	0.208036	0.835094	1	3827	602148	0	1.22679	0	3
740.9	Osteoarthrosis NOS	musculoskeletal	rs10774671	OAS1	0.994489	0.00438942	0.985886	1.00309	0.208045	0.835094	1	180084	377727	84.1672	18.9481	0.000733104	4
346.1	Nonspecific abnormal findings on radiological and other examination of skull and head	neurological	rs78313563	ESS2	1.24167	0.171945	0.904654	1.57868	0.208083	0.835173	1	1140	555063	0	0.819287	0	2
214.1	Lipoma of skin and subcutaneous tissue	neoplasms	rs35705950	MUC5B	0.968342	0.025559	0.918246	1.01844	0.208155	0.835269	1	10553	588212	25.2493	2.67556	0.00162281	3
301.1	Schizoid personality disorder	mental disorders	rs67959919	LZTFL1	1.08192	0.0625637	0.959297	1.20455	0.208194	0.835269	1	2046	558691	0	0.558161	0	2
338	Pain	neurological	rs11085727	TYK2	1.00766	0.00606169	0.995777	1.01954	0.208202	0.835269	1	93383	448961	42.5148	5.21874	0.000232407	4
172	Skin cancer	neoplasms	rs76423999	SLC12A7	1.01595	0.0125747	0.991304	1.0406	0.208225	0.835269	1	80936	510743	0	1.14407	0	3
401.1	Essential hypertension	circulatory system	rs78313563	ESS2	1.028	0.0219419	0.98499	1.071	0.208247	0.835269	1	429894	158026	19.6309	3.73278	0.000608392	4
260.6	Anorexia	endocrine/metabolic	rs2277732	DPP9	0.956119	0.0356591	0.886227	1.02601	0.208249	0.835269	1	2467	552876	0	0.0778322	0	2
715.1	Sacroiliitis NEC	musculoskeletal	rs9501257	HLA-DPB1	1.03321	0.0259615	0.982323	1.08409	0.208272	0.835269	1	6346	599603	0	1.27794	0	3
362.7	Hereditary retinal dystrophies	sense organs	rs2924480	ELF5	1.04709	0.0365661	0.975416	1.11876	0.208285	0.835269	1	2055	556358	0	0.229365	0	2
284.1	Pancytopenia	hematopoietic	rs7560588	BCL11A	0.970164	0.0240724	0.922982	1.01735	0.208286	0.835269	1	5733	601790	9.70629	2.21499	0.000468083	3
530.2	Esophageal bleeding (varices/hemorrhage)	digestive	rs72655853	SBSPON	0.945267	0.0447344	0.857588	1.03295	0.208295	0.835269	1	5785	600402	0	0.606477	0	3
588	Disorders resulting from impaired renal function	genitourinary	rs76423999	SLC12A7	1.03697	0.0288572	0.980412	1.09353	0.208362	0.835269	1	10350	596318	3.71845	2.07724	0.000105372	3
374.6	Dermatochalasis	sense organs	rs1405655	NR1H2	1.01456	0.0114897	0.992039	1.03708	0.208385	0.835269	1	19323	591938	0	0.681316	0	4
722.7	Intervertebral disc disorder with myelopathy	musculoskeletal	rs7560588	BCL11A	0.96985	0.0243354	0.922153	1.01755	0.208392	0.835269	1	5832	599548	37.5269	3.20138	0.00191225	3
840.3	Joint/ligament sprain	injuries & poisonings	rs10086829	COL14A1	1.01988	0.0156519	0.989207	1.05056	0.208403	0.835269	1	14500	579279	0	2.65015	0	4
300.4	Dysthymic disorder	mental disorders	rs72655853	SBSPON	0.97888	0.0169694	0.94562	1.01214	0.208415	0.835269	1	42831	551588	0	2.92942	0	4
227.1	Benign neoplasm of adrenal gland	neoplasms	rs1405655	NR1H2	0.966767	0.0268684	0.914105	1.01943	0.208423	0.835269	1	3358	556647	73.8231	3.82016	0.00476313	2
556.1	Ulceration of intestine	digestive	rs1453205	LOC101928196	0.953491	0.0378636	0.879279	1.0277	0.208463	0.835269	1	1496	556445	7.57383	1.08194	0.000328551	2
503	Pulmonary congestion and hypostasis	respiratory	rs13050728	IFNAR2	0.962054	0.0307575	0.901769	1.02234	0.20849	0.835269	1	2631	551201	0	0.129091	0	2
526	Diseases of the jaws	digestive	rs9501257	HLA-DPB1	0.977995	0.0176916	0.94332	1.01267	0.208508	0.835269	1	13651	580538	0	2.2023	0	4
333.4	Torsion dystonia	neurological	rs7089827	TFAM	1.04976	0.0386131	0.974074	1.12544	0.208557	0.835269	1	3108	605987	0	0.549533	0	3
622.1	Polyp of corpus uteri	genitourinary	rs147812915	KAT7	1.26467	0.186721	0.898693	1.63064	0.20856	0.835269	1	561	561352	0	0.487615	0	2
277.4	Disorders of bilirubin excretion	endocrine/metabolic	rs35154152	THBS3	1.0531	0.041144	0.972459	1.13374	0.208567	0.835269	1	2689	604780	0	0.146098	0	3
367.2	Astigmatism	sense organs	rs10086829	COL14A1	0.992809	0.00573913	0.98156	1.00406	0.208576	0.835269	1	141117	384986	0	1.88127	0	4
289.9	Abnormality of red blood cells	hematopoietic	rs7560588	BCL11A	1.06871	0.0528422	0.965134	1.17228	0.208581	0.835269	1	1121	557463	6.27057	1.0669	0.000664021	2
952	Spinal cord injury without evidence of spinal bone injury	injuries & poisonings	rs1250993	LOC101929525	1.04453	0.0346447	0.976624	1.11243	0.208586	0.835269	1	2311	558294	0	0.00609851	0	2
241.1	Nontoxic uninodular goiter	endocrine/metabolic	rs9896243	NSF	0.981217	0.01508	0.95166	1.01077	0.20861	0.835269	1	15588	589798	0	1.2906	0	3
798.1	Chronic fatigue syndrome	symptoms	rs10086829	COL14A1	1.03596	0.0280972	0.980889	1.09103	0.208626	0.835269	1	4246	598557	0	0.46141	0	3
521.1	Dental caries	digestive	rs76073397	MIR548H2	1.01219	0.00963629	0.993303	1.03108	0.20863	0.835269	1	127865	456119	0	1.42001	0	4
754.2	Spondylolisthesis, congenital	congenital anomalies	rs72655853	SBSPON	0.90581	0.0786811	0.751595	1.06002	0.208645	0.835269	1	1891	558382	0	0.0614931	0	2
291.1	Transient mental disorders due to conditions classified elsewhere	mental disorders	rs10774671	OAS1	1.05724	0.0442751	0.970465	1.14402	0.208657	0.835269	1	1101	559860	83.784	6.16677	0.0299935	2
270.38	Other specified disorders of plasma protein metabolism	endocrine/metabolic	rs7560588	BCL11A	1.07456	0.0571967	0.962451	1.18666	0.20868	0.835278	1	979	558169	0	0.22318	0	2
727.4	Ganglion and cyst of synovium, tendon, and bursa	musculoskeletal	rs13050728	IFNAR2	1.01929	0.0151961	0.989503	1.04907	0.208709	0.835278	1	11084	588714	0	1.58639	0	3
366.3	Traumatic cataract	sense organs	rs2284028	NCF4	0.890112	0.0926	0.708616	1.07161	0.208717	0.835278	1	936	560333	43.4536	1.76846	0.0691751	2
411.2	Myocardial infarction	circulatory system	rs9501257	HLA-DPB1	1.0133	0.0105072	0.992701	1.03389	0.20874	0.835278	1	46189	551063	0	1.656	0	4
277.4	Disorders of bilirubin excretion	endocrine/metabolic	rs2277732	DPP9	0.959528	0.032868	0.895107	1.02395	0.208768	0.835278	1	2689	604780	0	1.04453	0	3
372	Disorders of conjunctiva	sense organs	rs67959919	LZTFL1	0.968493	0.0254707	0.91857	1.01842	0.208787	0.835278	1	16225	577805	0	1.21944	0	4
165.1	Cancer of bronchus; lung	neoplasms	rs5023077	FBRSL1	1.01622	0.0127991	0.99113	1.0413	0.208813	0.835278	1	14315	593659	0	0.0117374	0	3
594.1	Calculus of kidney	genitourinary	rs75505823	LRP1	0.975425	0.0197975	0.936622	1.01423	0.20882	0.835278	1	38440	561965	0	1.7862	0	4
280	Iron deficiency anemias	hematopoietic	rs10774671	OAS1	1.00902	0.00714308	0.995017	1.02302	0.208855	0.835278	1	47923	544715	49.8963	5.98759	0.000318441	4
262	Mineral deficiency NEC	endocrine/metabolic	rs76423999	SLC12A7	1.07064	0.0543102	0.964187	1.17708	0.208858	0.835278	1	2779	604642	0	0.0433225	0	3
555.21	Ulcerative colitis (chronic)	digestive	rs111783124	LOC101928126	1.06619	0.050997	0.966232	1.16614	0.208861	0.835278	1	1930	557994	0	0.418247	0	2
912	Insect bite	injuries & poisonings	rs8052423	SLC22A31	0.965505	0.0279391	0.910744	1.02027	0.20895	0.8353	1	5318	586916	28.2837	2.78877	0.00140177	3
289	Other diseases of blood and blood-forming organs	hematopoietic	rs35154152	THBS3	1.03739	0.0292144	0.980127	1.09465	0.208966	0.8353	1	5167	596187	49.9313	3.99451	0.00366359	3
769	Nonallopathic lesions NEC	symptoms	rs72655853	SBSPON	0.969888	0.0243357	0.92219	1.01759	0.208978	0.8353	1	19678	597162	0	1.26414	0	4
282.8	Other hemoglobinopathies	hematopoietic	rs467843	TRAPPC13	0.953826	0.0376282	0.880075	1.02758	0.20899	0.8353	1	1663	559309	75.2612	4.04223	0.00881281	2
362.21	Macular degeneration, dry	sense organs	rs6869036	MGAT1	1.0395	0.0308359	0.979061	1.09994	0.20901	0.8353	1	27313	572465	51.9728	4.1643	0.0114145	3
204.4	Multiple myeloma	neoplasms	rs72655853	SBSPON	1.09522	0.0724025	0.953313	1.23713	0.209018	0.8353	1	2166	559654	0	0.43805	0	2
335	Multiple sclerosis	neurological	rs72655853	SBSPON	1.07278	0.0559202	0.963173	1.18238	0.209023	0.8353	1	3271	558185	0	0.0418827	0	2
454.1	Varicose veins of lower extremity	circulatory system	rs111837807	CCHCR1	0.976261	0.0191265	0.938773	1.01375	0.209072	0.8353	1	19406	577862	0	0.153176	0	3
578.9	Hemorrhage of gastrointestinal tract	digestive	rs111783124	LOC101928126	1.022	0.0173228	0.988044	1.05595	0.209093	0.8353	1	18661	572132	0	0.20511	0	3
070.4	Chronic hepatitis	infectious diseases	rs7089827	TFAM	1.04597	0.0357802	0.975838	1.1161	0.209098	0.8353	1	3271	604616	0	0.180189	0	3
634	Miscarriage; stillbirth	pregnancy complications	rs2277732	DPP9	1.0862	0.0658318	0.957171	1.21523	0.209107	0.8353	1	730	560817	0	0.0271414	0	2
242.1	Graves' disease	endocrine/metabolic	rs5023077	FBRSL1	1.0384	0.0300029	0.979597	1.09721	0.20912	0.8353	1	2761	608394	20.113	2.50354	0.000950238	3
389.1	Sensorineural hearing loss	sense organs	rs75505823	LRP1	1.01462	0.0115572	0.991968	1.03727	0.209164	0.8353	1	216652	338141	59.7301	7.44973	0.00461737	4
427.21	Atrial fibrillation	circulatory system	rs10086829	COL14A1	1.00916	0.00726095	0.994928	1.02339	0.209213	0.8353	1	76636	527291	0	0.380638	0	4
348.2	Cerebral edema and compression of brain	neurological	rs10086829	COL14A1	1.0683	0.0526177	0.965174	1.17144	0.209219	0.8353	1	1279	559643	0	0.238387	0	2
353.2	Nerve root lesions	neurological	rs67959919	LZTFL1	1.05564	0.0431238	0.971117	1.14016	0.209253	0.8353	1	4796	598948	19.6779	2.48997	0.00391118	3
327.6	Circadian rhythm sleep disorder	neurological	rs35154152	THBS3	0.929587	0.0581516	0.815609	1.04356	0.209259	0.8353	1	1296	558123	0	0.786877	0	2
180.3	Cervical intraepithelial neoplasia [CIN] [Cervical dysplasia]	neoplasms	rs147812915	KAT7	1.11586	0.0873111	0.944733	1.28699	0.20926	0.8353	1	2471	608213	51.92	4.15974	0.0356098	3
509.8	Dependence on respirator [Ventilator] or supplemental oxygen	respiratory	rs8052423	SLC22A31	0.974515	0.0205606	0.934217	1.01481	0.209273	0.8353	1	10103	591742	0	0.0862856	0	3
362.4	Retinal vascular changes and abnomalities	sense organs	rs2924480	ELF5	1.0172	0.0135823	0.990578	1.04382	0.209277	0.8353	1	15364	585628	0	0.51957	0	3
241.2	Nontoxic multinodular goiter	endocrine/metabolic	rs11085727	TYK2	1.0245	0.0192785	0.986715	1.06229	0.209281	0.8353	1	7920	600085	63.5466	5.48645	0.0035725	3
772	Symptoms of the muscles	symptoms	rs78313563	ESS2	0.857439	0.122509	0.617321	1.09756	0.209311	0.8353	1	2737	602133	0	0.0959115	0	3
369.5	Conjunctivitis, infectious	sense organs	rs147812915	KAT7	1.04654	0.0362298	0.975525	1.11755	0.209312	0.8353	1	14671	563448	15.9085	2.37836	0.00110969	3
964.1	Anticoagulants causing adverse effects	injuries & poisonings	rs12660421	FOXP4-AS1	0.836348	0.142347	0.557349	1.11535	0.209312	0.8353	1	1257	557914	0	0.0902587	0	2
555	Inflammatory bowel disease and other gastroenteritis and colitis	digestive	rs10086829	COL14A1	0.976529	0.0189187	0.939449	1.01361	0.209333	0.8353	1	9196	597378	23.1348	2.60196	0.000832382	3
536.3	Gastroparesis	digestive	rs76423999	SLC12A7	1.0615	0.0475438	0.968317	1.15469	0.209343	0.8353	1	3682	605574	0	1.27395	0	3
428.3	Heart failure with reduced EF [Systolic or combined heart failure]	circulatory system	rs111837807	CCHCR1	1.01802	0.014228	0.990132	1.04591	0.209408	0.835349	1	37181	567970	0	1.33497	0	4
348.9	Other conditions of brain, NOS	neurological	rs12660421	FOXP4-AS1	1.08414	0.0643627	0.957985	1.21029	0.209436	0.835349	1	3416	600898	0	1.00787	0	3
355	Complex regional/central pain syndrome	neurological	rs10086829	COL14A1	1.04391	0.0342427	0.976799	1.11103	0.209445	0.835349	1	2906	605087	0	0.00993451	0	3
272.12	Hyperglyceridemia	endocrine/metabolic	rs6869036	MGAT1	0.959008	0.0333494	0.893644	1.02437	0.209458	0.835349	1	22350	579210	0	0.932145	0	4
286.2	Encounter for long-term (current) use of anticoagulants	hematopoietic	rs7089827	TFAM	1.01379	0.0109132	0.9924	1.03518	0.209495	0.835349	1	49761	550412	8.15659	2.17762	4.29796e-05	3
478	Throat pain	respiratory	rs12660421	FOXP4-AS1	1.09246	0.0704707	0.954338	1.23058	0.20952	0.835349	1	2738	595426	0	1.28357	0	3
585.3	Chronic renal failure [CKD]	genitourinary	rs67959919	LZTFL1	0.985292	0.0118085	0.962147	1.00844	0.209544	0.835349	1	82071	514155	0	2.72032	0	4
695.8	Other specified erythematous conditions	dermatologic	rs7560588	BCL11A	1.02916	0.0229071	0.984263	1.07406	0.209545	0.835349	1	6046	594152	0	0.755699	0	3
362.7	Hereditary retinal dystrophies	sense organs	rs7089827	TFAM	0.93856	0.0505327	0.839516	1.0376	0.209554	0.835349	1	2055	556358	33.8299	1.51126	0.00280712	2
295.3	Psychosis	mental disorders	rs13050728	IFNAR2	0.984851	0.0121662	0.961005	1.0087	0.20958	0.835349	1	17960	588412	0	2.20331	0	4
695.8	Other specified erythematous conditions	dermatologic	rs5023077	FBRSL1	1.02485	0.019567	0.986503	1.06321	0.209587	0.835349	1	6046	594152	0	0.850559	0	3
732	Osteochondropathies	musculoskeletal	rs7960611	CLEC1A	0.927978	0.0595786	0.811204	1.04475	0.209622	0.835349	1	1264	559011	0	0.152394	0	2
626.2	Dysmenorrhea	genitourinary	rs13050728	IFNAR2	0.963832	0.0293627	0.906281	1.02138	0.209627	0.835349	1	3388	606065	0	0.816667	0	3
972	Poisoning by agents primarily affecting the cardiovascular system	injuries & poisonings	rs72655853	SBSPON	0.891101	0.0919006	0.710976	1.07123	0.209628	0.835349	1	1561	554408	0	0.269185	0	2
747.1	Cardiac congenital anomalies	congenital anomalies	rs2277732	DPP9	0.966275	0.0273463	0.912677	1.01987	0.209654	0.835349	1	3827	602148	0	0.0465396	0	3
155.1	Malignant neoplasm of liver, primary	neoplasms	rs12259804	PLEKHS1	1.08454	0.0646941	0.957743	1.21134	0.209656	0.835349	1	3866	607190	0	0.627705	0	3
701.2	Scar conditions and fibrosis of skin	dermatologic	rs8080583	KANSL1	1.02413	0.0190085	0.986873	1.06139	0.209717	0.835349	1	7819	585294	0	1.09475	0	3
994.1	Systemic inflammatory response syndrome (SIRS)	injuries & poisonings	rs1453205	LOC101928196	0.950026	0.0408719	0.869917	1.03013	0.20973	0.835349	1	1292	556956	0	0.407937	0	2
282.8	Other hemoglobinopathies	hematopoietic	rs1250993	LOC101929525	1.05359	0.0416221	0.972014	1.13517	0.209734	0.835349	1	1663	559309	41.0495	1.69634	0.00241642	2
340	Migraine	neurological	rs12259804	PLEKHS1	1.02673	0.021028	0.985511	1.06794	0.209738	0.835349	1	46020	554647	0	1.50941	0	4
525	Other diseases of the teeth and supporting structures	digestive	rs8052423	SLC22A31	0.991903	0.00648195	0.979198	1.00461	0.209755	0.835349	1	128724	448226	0	1.22697	0	4
300.4	Dysthymic disorder	mental disorders	rs78313563	ESS2	1.04014	0.0313799	0.978638	1.10165	0.209759	0.835349	1	42831	551588	8.16301	3.26666	0.00044223	4
389.1	Sensorineural hearing loss	sense organs	rs35705950	MUC5B	0.990592	0.00753757	0.975818	1.00537	0.209816	0.835421	1	216652	338141	0	1.57209	0	4
694	Dyschromia and Vitiligo	dermatologic	rs467843	TRAPPC13	1.01477	0.0116932	0.991852	1.03769	0.209846	0.835421	1	18377	568718	54.2483	6.55713	0.00108007	4
599.2	Retention of urine	genitourinary	rs495828	ABO	0.986845	0.0105602	0.966147	1.00754	0.209847	0.835421	1	30337	554427	0	0.87255	0	3
418	Nonspecific chest pain	circulatory system	rs75505823	LRP1	0.985734	0.0114583	0.963276	1.00819	0.209851	0.835421	1	176878	362923	0	2.11653	0	4
260.2	severe protein-calorie malnutrition	endocrine/metabolic	rs8052423	SLC22A31	0.950338	0.0406228	0.870717	1.02996	0.20987	0.835424	1	2449	555870	0	0.222554	0	2
622	Polyp of female genital organs	genitourinary	rs76073397	MIR548H2	0.888569	0.0942268	0.703884	1.07325	0.209909	0.835507	1	1199	560013	43.287	1.76326	0.033532	2
337	Disorders of the autonomic nervous system	neurological	rs8052423	SLC22A31	0.979653	0.016397	0.947515	1.01179	0.209948	0.835545	1	15888	577360	0	0.758012	0	3
282	Hereditary hemolytic anemias	hematopoietic	rs78313563	ESS2	1.10309	0.0782593	0.949699	1.25648	0.209955	0.835545	1	3688	555882	0	0.611506	0	2
736	Other acquired deformities of limbs	musculoskeletal	rs35705950	MUC5B	1.02567	0.0202164	0.986043	1.06529	0.209982	0.835577	1	15392	578674	34.3226	3.04519	0.00212291	3
289	Other diseases of blood and blood-forming organs	hematopoietic	rs8080583	KANSL1	1.02952	0.0232115	0.984028	1.07502	0.210037	0.83561	1	5167	596187	24.5067	2.64924	0.000884797	3
389.2	Conductive hearing loss	sense organs	rs8080583	KANSL1	1.02481	0.0195519	0.986488	1.06313	0.210045	0.83561	1	7440	593982	0	0.792121	0	3
741.4	Joint effusions	musculoskeletal	rs9896243	NSF	0.978288	0.0175133	0.943962	1.01261	0.210064	0.83561	1	11798	572506	0	1.0421	0	3
586	Other disorders of the kidney and ureters	genitourinary	rs76423999	SLC12A7	1.0202	0.0159528	0.988928	1.05146	0.210076	0.83561	1	37710	543811	28.3475	4.18687	0.000571137	4
540.1	Appendicitis	digestive	rs10774671	OAS1	1.02741	0.0215795	0.985118	1.06971	0.210105	0.83561	1	4865	605994	0	1.14436	0	3
531.3	Duodenal ulcer	digestive	rs7560588	BCL11A	0.958631	0.0337119	0.892556	1.02471	0.210119	0.83561	1	2892	555119	0	0.76842	0	2
521.2	Dental abrasion, erosion and attrition	digestive	rs67959919	LZTFL1	1.03414	0.0267908	0.981633	1.08665	0.210143	0.83561	1	12587	589918	33.4126	4.50536	0.00369762	4
574	Cholelithiasis and cholecystitis	digestive	rs2924480	ELF5	1.01263	0.0100154	0.992999	1.03226	0.210183	0.83561	1	28356	578302	0	1.57666	0	4
382	Otalgia	sense organs	rs467843	TRAPPC13	0.980404	0.0157946	0.949447	1.01136	0.210209	0.83561	1	9761	575141	55.6325	4.5078	0.00133725	3
599.5	Frequency of urination and polyuria	genitourinary	rs10086829	COL14A1	1.01156	0.00917009	0.993583	1.02953	0.210225	0.83561	1	44342	529759	0	0.103649	0	4
313.1	Attention deficit hyperactivity disorder	mental disorders	rs495828	ABO	0.980108	0.0160366	0.948676	1.01154	0.210225	0.83561	1	13065	595720	48.9413	3.91706	0.00218709	3
279	Disorders involving the immune mechanism	endocrine/metabolic	rs147812915	KAT7	1.12845	0.0964503	0.939407	1.31749	0.210234	0.83561	1	1935	558345	0	0.0668934	0	2
426.3	Bundle branch block	circulatory system	rs76423999	SLC12A7	1.03208	0.0251991	0.982686	1.08147	0.210238	0.83561	1	14633	580566	0	1.37319	0	3
337.1	Peripheral autonomic neuropathy	neurological	rs7560588	BCL11A	0.981311	0.0150582	0.951797	1.01083	0.210265	0.83561	1	14515	580069	0	0.948111	0	3
964.1	Anticoagulants causing adverse effects	injuries & poisonings	rs2924480	ELF5	0.943242	0.0466403	0.851827	1.03466	0.210265	0.83561	1	1257	557914	0	0.00158783	0	2
293.1	Swelling, mass, or lump in head and neck [Space-occupying lesion, intracranial NOS]	mental disorders	rs6869036	MGAT1	1.05418	0.0421206	0.971622	1.13673	0.210342	0.835617	1	12167	578803	0	1.75434	0	3
362.2	Degeneration of macula and posterior pole of retina	sense organs	rs2284028	NCF4	0.977816	0.0179103	0.942712	1.01292	0.210372	0.835617	1	65497	524917	60.9943	7.69119	0.00284494	4
573.3	Hepatomegaly	digestive	rs2284028	NCF4	1.06831	0.052759	0.964907	1.17172	0.210376	0.835617	1	3678	599536	19.5283	2.48535	0.00322186	3
214	Lipoma	neoplasms	rs35154152	THBS3	1.01828	0.0144594	0.989935	1.04662	0.210382	0.835617	1	21070	568769	0	0.647708	0	3
285.21	Anemia in chronic kidney disease	hematopoietic	rs1405655	NR1H2	0.982773	0.0138743	0.955579	1.00997	0.210396	0.835617	1	12612	592443	0	0.511483	0	3
389	Hearing loss	sense organs	rs111837807	CCHCR1	1.00933	0.00741721	0.994795	1.02387	0.2104	0.835617	1	283053	285463	0	1.2701	0	4
198.3	Secondary malignant neoplasm of digestive systems	neoplasms	rs11085727	TYK2	0.937429	0.0515901	0.836313	1.03855	0.210406	0.835617	1	1087	560397	75.2549	4.0412	0.0514866	2
284.1	Pancytopenia	hematopoietic	rs10086829	COL14A1	1.03094	0.024326	0.983256	1.07861	0.210414	0.835617	1	5733	601790	0	0.675956	0	3
262	Mineral deficiency NEC	endocrine/metabolic	rs1405655	NR1H2	1.03716	0.0291312	0.980058	1.09425	0.210456	0.835617	1	2779	604642	31.3348	2.91269	0.00157233	3
709.7	Unspecified diffuse connective tissue disease	dermatologic	rs76073397	MIR548H2	0.843302	0.136098	0.576551	1.11005	0.210474	0.835617	1	639	561227	0	0.0269755	0	2
592.11	Acute cystitis	genitourinary	rs76423999	SLC12A7	0.906049	0.0787926	0.751616	1.06048	0.210509	0.835617	1	1737	554048	0	0.0318663	0	2
374.3	Ptosis of eyelid	sense organs	rs2924480	ELF5	1.018	0.0142505	0.990073	1.04593	0.210511	0.835617	1	13584	589983	4.46965	2.09358	6.36658e-05	3
628	Ovarian cyst	genitourinary	rs10086829	COL14A1	1.04086	0.0319828	0.978174	1.10355	0.210515	0.835617	1	3883	604833	0	1.49615	0	3
292.6	Hallucinations	mental disorders	rs12660421	FOXP4-AS1	1.12228	0.0921298	0.941701	1.30285	0.210524	0.835617	1	1668	556743	0	0.412159	0	2
598.9	NA	NA	rs12259804	PLEKHS1	1.06122	0.0474631	0.968196	1.15425	0.210578	0.835696	1	7117	586023	0	0.517988	0	3
145.3	Cancer of major salivary glands	neoplasms	rs1405655	NR1H2	0.941979	0.0477426	0.848403	1.03555	0.21058	0.835696	1	1059	560925	0	0.363665	0	2
252	Disorders of parathyroid gland	endocrine/metabolic	rs67959919	LZTFL1	0.956495	0.0355314	0.886854	1.02614	0.21063	0.835714	1	7788	599953	0	0.296985	0	3
592.2	Urethritis and urethral syndrome	genitourinary	rs111783124	LOC101928126	0.9028	0.0816899	0.742688	1.06291	0.210666	0.835714	1	1368	556677	0	0.819216	0	2
592.2	Urethritis and urethral syndrome	genitourinary	rs622568	SEC61G	1.05634	0.0437849	0.970517	1.14215	0.210675	0.835714	1	1368	556677	0	0.184739	0	2
457	Encounter for long-term (current) use of anticoagulants, antithrombotics, aspirin	circulatory system	rs8052423	SLC22A31	0.975074	0.0201668	0.935548	1.0146	0.210703	0.835714	1	10323	583674	40.5029	3.36151	0.00139995	3
473	Diseases of the larynx and vocal cords	respiratory	rs1453205	LOC101928196	0.987918	0.00971209	0.968882	1.00695	0.210719	0.835714	1	23827	572725	0	0.630492	0	3
601	Inflammatory diseases of prostate	genitourinary	rs9896243	NSF	1.01538	0.0121944	0.991478	1.03928	0.210731	0.835714	1	21943	450870	54.7064	2.20782	0.00101515	2
300.11	Generalized anxiety disorder	mental disorders	rs8080583	KANSL1	1.0109	0.00866325	0.993921	1.02788	0.210761	0.835714	1	42111	554295	40.018	5.0015	0.000353993	4
803.1	Fracture of humerus	injuries & poisonings	rs10086829	COL14A1	0.968303	0.02574	0.917852	1.01875	0.210798	0.835714	1	4849	605348	0	1.41716	0	3
711.1	Pyogenic arthritis	musculoskeletal	rs76423999	SLC12A7	0.931475	0.056727	0.82029	1.04266	0.210804	0.835714	1	2814	606659	0	0.94983	0	3
263	Other nutritional deficiency	endocrine/metabolic	rs7560588	BCL11A	1.06475	0.0501418	0.966474	1.16303	0.21083	0.835714	1	1372	557175	74.0658	3.85591	0.0155418	2
872	Traumatic amputation	injuries & poisonings	rs6869036	MGAT1	0.92114	0.0656515	0.792464	1.04982	0.210864	0.835714	1	5602	603802	0	0.129315	0	3
324	Other CNS infection and poliomyelitis	neurological	rs78313563	ESS2	1.24152	0.172914	0.902614	1.58044	0.210881	0.835714	1	1192	560382	0	0.525222	0	2
969	Poisoning by psychotropic agents	injuries & poisonings	rs12259804	PLEKHS1	1.08708	0.0667333	0.956279	1.21787	0.21089	0.835714	1	3626	602794	0	0.370475	0	3
378.5	Paralytic strabismus	sense organs	rs467843	TRAPPC13	0.965346	0.0281927	0.910088	1.0206	0.210935	0.835714	1	3025	607457	0	0.629814	0	3
474	Acute and chronic tonsillitis	respiratory	rs147812915	KAT7	1.08092	0.0622017	0.959003	1.20283	0.210953	0.835714	1	4613	600061	20.5792	2.51823	0.003942	3
751	Genitourinary congenital anomalies	congenital anomalies	rs35154152	THBS3	1.0261	0.0205987	0.985728	1.06648	0.210968	0.835714	1	10334	585588	0	1.41054	0	3
070.9	Hepatitis NOS	infectious diseases	rs13050728	IFNAR2	1.03227	0.0253895	0.982504	1.08203	0.211002	0.835714	1	3980	601416	54.9822	4.44269	0.00321253	3
496.3	Bronchiectasis	respiratory	rs111783124	LOC101928126	1.06443	0.049919	0.966587	1.16227	0.211016	0.835714	1	2017	558191	0	0.587107	0	2
388	Other disorders of ear	sense organs	rs11085727	TYK2	1.03613	0.0283775	0.98051	1.09175	0.211038	0.835714	1	3315	597470	0	0.0137098	0	3
594.2	Calculus of lower urinary tract	genitourinary	rs67959919	LZTFL1	0.939066	0.0502688	0.840539	1.03759	0.211055	0.835714	1	3411	605620	0	0.850786	0	3
694.2	Other dyschromia	dermatologic	rs67959919	LZTFL1	1.03034	0.0238994	0.983497	1.07718	0.211078	0.835714	1	15560	564996	0	1.40885	0	3
531.4	Peptic ulcer, site unspecified	digestive	rs9896243	NSF	0.979346	0.0166882	0.946637	1.01205	0.211081	0.835714	1	12554	588805	79.5181	9.7647	0.00636052	3
619.2	Disorders of uterus, NEC	genitourinary	rs78313563	ESS2	0.86261	0.118179	0.630979	1.09424	0.211089	0.835714	1	2726	557075	0	0.0768249	0	2
250	Diabetes mellitus	endocrine/metabolic	rs147812915	KAT7	1.01532	0.0121576	0.991491	1.03915	0.211103	0.835714	1	217042	376756	0	1.72457	0	4
380	Disorders of external ear	sense organs	rs7560588	BCL11A	1.03569	0.0280394	0.980728	1.09064	0.211112	0.835714	1	4033	596007	0	0.116789	0	3
374.2	Lagophthalmos	sense organs	rs111837807	CCHCR1	1.09358	0.0715362	0.953369	1.23379	0.211114	0.835714	1	1312	559630	84.7915	6.57526	0.0918521	2
536.3	Gastroparesis	digestive	rs78313563	ESS2	1.13024	0.0979025	0.938346	1.32212	0.211122	0.835714	1	3682	605574	0	0.381111	0	3
585.34	Chronic Kidney Disease, Stage IV	genitourinary	rs5023077	FBRSL1	0.9834	0.0133865	0.957163	1.00964	0.211138	0.835714	1	13865	593655	0	1.24759	0	3
374	Other disorders of eyelids	sense organs	rs8080583	KANSL1	1.01106	0.00880039	0.993816	1.02831	0.211167	0.835714	1	40766	553008	0	0.307881	0	4
555.2	Ulcerative colitis	digestive	rs35154152	THBS3	1.03484	0.0273893	0.981155	1.08852	0.21119	0.835714	1	6155	601178	73.6737	7.59698	0.0102611	3
573.6	Nonspecific elevation of levels of transaminase or lactic acid dehydrogenase [LDH]	digestive	rs7960611	CLEC1A	1.03158	0.0248656	0.98284	1.08031	0.211214	0.835714	1	7276	588621	0	0.456416	0	3
798.1	Chronic fatigue syndrome	symptoms	rs12660421	FOXP4-AS1	0.919123	0.0674567	0.786908	1.05134	0.21122	0.835714	1	4246	598557	0	0.267874	0	3
521	Diseases of hard tissues of teeth	digestive	rs76073397	MIR548H2	1.012	0.00954274	0.993298	1.03071	0.211237	0.835714	1	131402	451356	0	1.99205	0	4
710.12	Chronic osteomyelitis	musculoskeletal	rs467843	TRAPPC13	0.975884	0.0195276	0.93761	1.01416	0.211258	0.835714	1	6364	602743	0	0.696906	0	3
739	Contracture of joint	musculoskeletal	rs35154152	THBS3	1.04477	0.035038	0.976099	1.11345	0.211268	0.835714	1	3482	603531	55.9531	4.54062	0.00598194	3
580.12	Non-proliferative glomerulonephritis	genitourinary	rs622568	SEC61G	0.930133	0.0579387	0.816574	1.04369	0.211275	0.835714	1	899	561186	51.2859	2.05279	0.00724127	2
300.1	Anxiety disorder	mental disorders	rs78313563	ESS2	1.02441	0.01929	0.986597	1.06221	0.211293	0.835714	1	160345	404087	0	2.1507	0	4
626.8	Infertility, female	genitourinary	rs111837807	CCHCR1	1.09483	0.0724851	0.952763	1.2369	0.211318	0.835714	1	1327	610177	57.8364	4.74343	0.0224439	3
411.4	Coronary atherosclerosis	circulatory system	rs2924480	ELF5	1.00666	0.00530661	0.996254	1.01706	0.211319	0.835714	1	145040	440899	37.9923	4.83811	0.000171903	4
444	Arterial embolism and thrombosis	circulatory system	rs1250993	LOC101929525	0.970691	0.0237986	0.924046	1.01734	0.211319	0.835714	1	4956	601366	47.5641	3.81418	0.00292816	3
362.22	Macular degeneration, wet	sense organs	rs76073397	MIR548H2	1.03967	0.0311248	0.978665	1.10067	0.211337	0.835714	1	7355	601403	0	1.44946	0	3
596.1	Bladder neck obstruction	genitourinary	rs7960611	CLEC1A	1.03481	0.0273782	0.981149	1.08847	0.21136	0.835731	1	6652	597275	0	0.392464	0	3
427.41	Ventricular fibrillation and flutter	circulatory system	rs75505823	LRP1	1.12904	0.0971151	0.938698	1.31939	0.211386	0.835748	1	1358	559128	0	0.121517	0	2
990	Effects radiation NOS	injuries & poisonings	rs10774671	OAS1	1.02212	0.0175055	0.987807	1.05643	0.211401	0.835748	1	7251	597076	0	1.03339	0	3
286.9	Abnormal coagulation profile	hematopoietic	rs76423999	SLC12A7	1.0563	0.0438286	0.970394	1.1422	0.211429	0.835749	1	4621	598893	0	1.27533	0	3
312.3	Impulse control disorder	mental disorders	rs35705950	MUC5B	1.03957	0.0310518	0.978704	1.10043	0.211444	0.835749	1	6960	601971	0	0.860293	0	3
1011	NA	NA	rs6869036	MGAT1	1.05201	0.040574	0.972482	1.13153	0.21146	0.835749	1	13278	575053	0	1.11449	0	3
627.2	Symptomatic menopause	genitourinary	rs622568	SEC61G	1.02662	0.0210227	0.985411	1.06782	0.211492	0.835749	1	10734	595974	71.6329	7.05042	0.00421461	3
427.21	Atrial fibrillation	circulatory system	rs10774671	OAS1	1.00752	0.00599428	0.995769	1.01927	0.211493	0.835749	1	76636	527291	0	1.70773	0	4
384.4	Perforation of tympanic membrane	sense organs	rs1453205	LOC101928196	0.969305	0.0249526	0.920398	1.01821	0.211516	0.835751	1	3450	605737	0	0.29004	0	3
374.1	Ectropion or entropion	sense organs	rs10774671	OAS1	0.980232	0.0159811	0.948909	1.01155	0.211531	0.835751	1	8816	596282	1.64272	2.0334	3.52445e-05	3
733.6	Costochondritis	musculoskeletal	rs78313563	ESS2	1.24763	0.177097	0.900518	1.59474	0.211561	0.835751	1	914	556984	0	0.116627	0	2
907	Injuries to the nervous system	injuries & poisonings	rs72655853	SBSPON	1.04858	0.0379715	0.974152	1.123	0.211602	0.835751	1	7540	594272	0	0.14368	0	3
496.2	Chronic bronchitis	respiratory	rs467843	TRAPPC13	0.988726	0.00907699	0.970935	1.00652	0.211628	0.835751	1	31526	555100	13.6855	2.31711	7.6862e-05	3
295	Schizophrenia and other psychotic disorders	mental disorders	rs622568	SEC61G	1.01294	0.0102939	0.992765	1.03312	0.211631	0.835751	1	30183	574617	21.3914	3.81637	0.000150831	4
556.1	Ulceration of intestine	digestive	rs111837807	CCHCR1	0.913189	0.072704	0.770689	1.05569	0.211638	0.835751	1	1496	556445	64.3102	2.80192	0.0289739	2
274.21	Chondrocalcinosis	endocrine/metabolic	rs76423999	SLC12A7	0.933938	0.054717	0.826693	1.04118	0.21164	0.835751	1	3146	605501	25.0795	2.6695	0.00408016	3
930	Allergic reaction to food	injuries & poisonings	rs13050728	IFNAR2	1.04486	0.0351365	0.975991	1.11373	0.21171	0.835768	1	2112	606439	0	0.0540025	0	3
386.9	Dizziness and giddiness (Light-headedness and vertigo)	sense organs	rs8080583	KANSL1	1.00831	0.00662635	0.995322	1.0213	0.211722	0.835768	1	76087	475186	14.0264	3.48944	5.14766e-05	4
530	Diseases of esophagus	digestive	rs2284028	NCF4	0.988453	0.00930009	0.970225	1.00668	0.211728	0.835768	1	241636	325257	0	1.07702	0	4
370	Keratitis	sense organs	rs2924480	ELF5	1.01825	0.0144826	0.989863	1.04664	0.211765	0.835768	1	13621	584337	0	2.34901	0	4
433.1	Occlusion and stenosis of precerebral arteries	circulatory system	rs9501257	HLA-DPB1	1.0169	0.0134202	0.990596	1.0432	0.21177	0.835768	1	29494	556893	0	0.955961	0	3
562.1	Diverticulosis	digestive	rs67959919	LZTFL1	0.984325	0.0126542	0.959523	1.00913	0.211838	0.835768	1	63769	482569	22.6912	3.88054	0.000875412	4
362.23	Cystoid macular degeneration of retina	sense organs	rs622568	SEC61G	1.02503	0.0197982	0.986222	1.06383	0.211845	0.835768	1	8521	597087	28.9216	2.81379	0.000657625	3
189	Cancer of urinary organs (incl. kidney and bladder)	neoplasms	rs111783124	LOC101928126	1.02044	0.0162088	0.988673	1.05221	0.211863	0.835768	1	19835	586840	49.5854	3.9671	0.00280926	3
965	Poisoning by analgesics, antipyretics, and antirheumatics	injuries & poisonings	rs111837807	CCHCR1	1.09811	0.0749686	0.951171	1.24505	0.211891	0.835768	1	1218	557717	8.53342	1.0933	0.00158491	2
276.4	Acid-base balance disorder	endocrine/metabolic	rs147812915	KAT7	1.04766	0.0372936	0.974561	1.12075	0.211903	0.835768	1	13839	578161	0	0.0627205	0	3
180	Cervical cancer and dysplasia	neoplasms	rs111837807	CCHCR1	0.936501	0.052556	0.833491	1.03951	0.211928	0.835768	1	2764	607749	0	1.16206	0	3
736.4	Genu valgum or varum (acquired)	musculoskeletal	rs6869036	MGAT1	1.13905	0.104302	0.934621	1.34349	0.211932	0.835768	1	1899	608167	0	1.77967	0	3
732	Osteochondropathies	musculoskeletal	rs1405655	NR1H2	0.946482	0.0440659	0.860112	1.03285	0.211952	0.835768	1	1264	559011	73.9981	3.84587	0.0136416	2
836	Traumatic arthropathy	injuries & poisonings	rs2924480	ELF5	1.02126	0.0168518	0.988228	1.05429	0.211957	0.835768	1	9834	591248	0	0.097862	0	3
585.32	End stage renal disease	genitourinary	rs72655853	SBSPON	1.04601	0.0360401	0.975373	1.11665	0.211961	0.835768	1	10054	599150	0	0.610176	0	3
189	Cancer of urinary organs (incl. kidney and bladder)	neoplasms	rs8080583	KANSL1	1.0153	0.0121638	0.991457	1.03914	0.211972	0.835768	1	19835	586840	0	0.218024	0	3
539	Bariatric surgery	digestive	rs2924480	ELF5	0.966237	0.0275213	0.912295	1.02018	0.212031	0.835768	1	3631	606982	0	1.84657	0	3
790.6	Other abnormal blood chemistry	symptoms	rs2924480	ELF5	1.01143	0.00910984	0.993579	1.02929	0.212034	0.835768	1	35969	526247	0	2.96971	0	4
053	Herpes zoster	infectious diseases	rs2284028	NCF4	1.03825	0.0300829	0.979291	1.09722	0.212077	0.835768	1	14334	576087	0	0.107436	0	3
751	Genitourinary congenital anomalies	congenital anomalies	rs35705950	MUC5B	0.969032	0.02521	0.91962	1.01844	0.212091	0.835768	1	10334	585588	0	1.30366	0	3
705.3	Hidradenitis	dermatologic	rs75505823	LRP1	0.886972	0.0961199	0.698578	1.07537	0.212093	0.835768	1	2331	607601	0	0.0246054	0	3
348.9	Other conditions of brain, NOS	neurological	rs1250993	LOC101929525	1.03605	0.028385	0.980419	1.09169	0.212107	0.835768	1	3416	600898	0	0.480403	0	3
732	Osteochondropathies	musculoskeletal	rs13050728	IFNAR2	1.05816	0.0453091	0.969358	1.14697	0.212115	0.835768	1	1264	559011	0	0.569309	0	2
300.9	Posttraumatic stress disorder	mental disorders	rs1405655	NR1H2	1.00591	0.00472561	0.996651	1.01518	0.212151	0.835768	1	156498	439405	0	1.44469	0	4
070.9	Hepatitis NOS	infectious diseases	rs10086829	COL14A1	1.03777	0.0297186	0.979526	1.09602	0.212161	0.835768	1	3980	601416	0	0.211184	0	3
389.2	Conductive hearing loss	sense organs	rs7560588	BCL11A	1.02611	0.02066	0.985617	1.0666	0.212172	0.835768	1	7440	593982	0	0.513671	0	3
619.2	Disorders of uterus, NEC	genitourinary	rs10774671	OAS1	0.964327	0.0291166	0.907258	1.0214	0.212185	0.835768	1	2726	557075	31.887	1.46815	0.000823663	2
577.2	Chronic pancreatitis	digestive	rs1250993	LOC101929525	1.03207	0.0253032	0.982476	1.08166	0.212194	0.835768	1	4353	604880	44.2526	3.58761	0.00205035	3
599.4	Urinary incontinence	genitourinary	rs8080583	KANSL1	1.01176	0.00937172	0.993391	1.03013	0.212207	0.835768	1	35322	557992	71.5658	10.5507	0.00147726	4
378.1	Strabismus (not specified as paralytic)	sense organs	rs2924480	ELF5	1.01872	0.014867	0.98958	1.04786	0.21222	0.835768	1	12415	589635	70.8553	6.86231	0.0037952	3
327.3	Sleep apnea	neurological	rs467843	TRAPPC13	1.00541	0.00432657	0.996932	1.01389	0.212224	0.835768	1	205583	385499	23.9763	3.94614	3.76908e-05	4
288	Diseases of white blood cells	hematopoietic	rs7089827	TFAM	0.980699	0.0156232	0.950078	1.01132	0.212232	0.835768	1	21901	558232	0	1.92898	0	3
287.31	Primary thrombocytopenia	hematopoietic	rs7089827	TFAM	0.93149	0.0568966	0.819972	1.04301	0.212269	0.83578	1	1637	559479	0	0.448306	0	2
687.4	Disturbance of skin sensation	dermatologic	rs75505823	LRP1	0.977079	0.0185902	0.940643	1.01352	0.21229	0.83578	1	50721	499572	0	0.324032	0	4
388	Other disorders of ear	sense organs	rs1453205	LOC101928196	1.03248	0.0256248	0.982253	1.0827	0.212299	0.83578	1	3315	597470	0	1.22811	0	3
480.1	Bacterial pneumonia	respiratory	rs495828	ABO	1.01941	0.0154139	0.9892	1.04962	0.212309	0.83578	1	13446	582053	69.8921	6.64277	0.00370495	3
395	Heart valve disorders	circulatory system	rs111837807	CCHCR1	0.982924	0.0138097	0.955857	1.00999	0.212335	0.835798	1	39629	554424	0	2.88424	0	4
313	Pervasive developmental disorders	mental disorders	rs76423999	SLC12A7	0.969336	0.0249734	0.920388	1.01828	0.212365	0.835798	1	14976	599851	15.312	3.54241	0.00072685	4
245	Thyroiditis	endocrine/metabolic	rs11085727	TYK2	0.955757	0.0362862	0.884636	1.02688	0.212368	0.835798	1	2096	558444	13.0599	1.15022	0.00112487	2
609.2	Abnormal spermatozoa	genitourinary	rs1405655	NR1H2	0.956318	0.0358179	0.886115	1.02652	0.212397	0.835832	1	1898	557983	42.6271	1.74298	0.00315534	2
374	Other disorders of eyelids	sense organs	rs67959919	LZTFL1	0.981307	0.0151332	0.951646	1.01097	0.212429	0.835832	1	40766	553008	0	1.21923	0	4
362.6	Peripheral retinal degenerations	sense organs	rs5023077	FBRSL1	0.981766	0.0147582	0.95284	1.01069	0.212432	0.835832	1	11147	595911	44.1735	5.37379	0.00113394	4
290.2	Delirium due to conditions classified elsewhere	mental disorders	rs9896243	NSF	1.02783	0.0220123	0.984682	1.07097	0.212459	0.835868	1	6840	596244	23.7134	2.62169	0.000965227	3
426.21	First degree AV block	circulatory system	rs12259804	PLEKHS1	1.06089	0.0474135	0.967963	1.15382	0.212499	0.835948	1	6804	594216	0	1.83366	0	3
627.2	Symptomatic menopause	genitourinary	rs7560588	BCL11A	1.02794	0.0221049	0.984615	1.07127	0.212527	0.835948	1	10734	595974	0	0.482889	0	3
396	Abnormal heart sounds	circulatory system	rs75505823	LRP1	1.03715	0.0292612	0.979799	1.0945	0.212535	0.835948	1	16927	571684	0	1.54209	0	3
250.2	Type 2 diabetes	endocrine/metabolic	rs76073397	MIR548H2	1.01027	0.00819352	0.994207	1.02633	0.212555	0.835953	1	215735	379399	0	0.857338	0	4
364.5	Corneal dystrophy	sense organs	rs10774671	OAS1	1.02429	0.019254	0.986553	1.06203	0.212574	0.835953	1	6022	551918	0	0.913255	0	2
191	Manlignant and unknown neoplasms of brain and nervous system	neoplasms	rs9501257	HLA-DPB1	1.05389	0.0421096	0.971356	1.13643	0.212591	0.835953	1	2413	557830	6.84426	1.07347	0.000276026	2
433.5	Cerebral aneurysm	circulatory system	rs76073397	MIR548H2	1.08412	0.0648057	0.957103	1.21114	0.212637	0.836024	1	1885	559809	0	0.257756	0	2
275.51	Hypocalcemia	endocrine/metabolic	rs10774671	OAS1	0.96374	0.0296351	0.905655	1.02182	0.21266	0.836024	1	2434	555343	77.4558	4.43572	0.00750404	2
433.11	Occlusion of cerebral arteries, with cerebral infarction	circulatory system	rs35154152	THBS3	1.05242	0.0409987	0.972066	1.13278	0.212664	0.836024	1	2666	556583	87.2376	7.8355	0.0293951	2
277.51	Lipoprotein disorders	endocrine/metabolic	rs495828	ABO	0.944867	0.04551	0.855668	1.03407	0.212722	0.836029	1	1584	558550	53.0227	2.12869	0.00999134	2
574.3	Cholecystitis without cholelithiasis	digestive	rs12259804	PLEKHS1	1.05471	0.0427442	0.970929	1.13849	0.212727	0.836029	1	8294	597898	0	0.154697	0	3
204.1	Lymphoid leukemia	neoplasms	rs2277732	DPP9	0.964355	0.0291283	0.907263	1.02145	0.212734	0.836029	1	3347	558416	0	0.00149621	0	2
364.9	Cornea replaced by transplant	sense organs	rs5023077	FBRSL1	1.05253	0.041087	0.971998	1.13306	0.212757	0.836029	1	1346	560980	0	0.166183	0	2
198.3	Secondary malignant neoplasm of digestive systems	neoplasms	rs76423999	SLC12A7	1.12053	0.0913359	0.941515	1.29955	0.212762	0.836029	1	1087	560397	0	0.633418	0	2
286	Coagulation defects	hematopoietic	rs2284028	NCF4	1.03802	0.0299493	0.97932	1.09672	0.212784	0.836029	1	14648	583432	64.3439	5.60915	0.00769285	3
740.12	Osteoarthrosis, localized, secondary	musculoskeletal	rs35154152	THBS3	1.02401	0.0190401	0.986687	1.06132	0.212794	0.836029	1	12161	583980	0	0.935228	0	3
535.8	Other specified gastritis	digestive	rs495828	ABO	0.964129	0.0293273	0.906648	1.02161	0.212912	0.836287	1	3867	592870	0	0.320668	0	3
574	Cholelithiasis and cholecystitis	digestive	rs111837807	CCHCR1	0.980412	0.0158841	0.949279	1.01154	0.212975	0.836287	1	28356	578302	0	0.708439	0	4
426.8	Other cardiac conduction disorders	circulatory system	rs7960611	CLEC1A	1.07611	0.0588965	0.960668	1.19154	0.212993	0.836287	1	1411	556976	41.2095	1.70095	0.00516546	2
803.3	Fracture of clavicle or scapula	injuries & poisonings	rs2284028	NCF4	1.08498	0.0654949	0.956607	1.21335	0.213034	0.836287	1	3648	606596	47.5772	3.81513	0.0132407	3
634	Miscarriage; stillbirth	pregnancy complications	rs7960611	CLEC1A	1.10535	0.0804378	0.947696	1.26301	0.213038	0.836287	1	730	560817	0	0.0533121	0	2
743.4	Stress fracture	musculoskeletal	rs12259804	PLEKHS1	0.871027	0.110887	0.65369	1.08837	0.213039	0.836287	1	1390	558329	18.1242	1.22136	0.0918139	2
857	Mechanical complication of unspecified genitourinary device, implant, and graft	injuries & poisonings	rs35154152	THBS3	1.04589	0.0360326	0.975264	1.11651	0.213075	0.836287	1	3294	603777	0	0.744849	0	3
689	Disorder of skin and subcutaneous tissue NOS	dermatologic	rs1453205	LOC101928196	0.991037	0.00723106	0.976864	1.00521	0.213085	0.836287	1	45579	498803	61.1418	7.72038	0.000894817	4
287.3	Thrombocytopenia	hematopoietic	rs78313563	ESS2	1.05474	0.0428038	0.970846	1.13864	0.213086	0.836287	1	23169	571972	0	0.336909	0	3
704.8	Other specified diseases of hair and hair follicles	dermatologic	rs12660421	FOXP4-AS1	0.962897	0.0303677	0.903376	1.02242	0.213118	0.836287	1	14170	573332	0	1.65857	0	3
724.8	Other symptoms referable to back	musculoskeletal	rs10774671	OAS1	1.02386	0.0189371	0.98674	1.06097	0.213129	0.836287	1	6264	589863	0	1.3095	0	3
191.1	Cancer of brain and nervous system	neoplasms	rs35705950	MUC5B	1.07801	0.0603373	0.959752	1.19627	0.213134	0.836287	1	1551	559511	72.4761	3.63321	0.0783761	2
964	Poisoning by agents primarily affecting blood constituents	injuries & poisonings	rs2284028	NCF4	1.12846	0.0970721	0.938198	1.31872	0.213138	0.836287	1	1423	557417	0	0.332198	0	2
506	Empyema and pneumothorax	respiratory	rs2924480	ELF5	1.02969	0.0235008	0.983628	1.07575	0.213156	0.836287	1	4931	602733	0	0.136181	0	3
327.31	Central/nonobstroctive sleep apnea	neurological	rs6869036	MGAT1	1.07385	0.0572337	0.961673	1.18603	0.21316	0.836287	1	6567	597711	0	0.282766	0	3
556	Ulceration of the lower GI tract	digestive	rs12660421	FOXP4-AS1	1.12657	0.0957376	0.938927	1.31422	0.213183	0.836287	1	1936	555282	90.7331	10.7911	0.182128	2
531.4	Peptic ulcer, site unspecified	digestive	rs1250993	LOC101929525	0.98146	0.0150333	0.951995	1.01093	0.213188	0.836287	1	12554	588805	0	0.637669	0	3
377.1	Optic atrophy	sense organs	rs9501257	HLA-DPB1	1.02904	0.0229991	0.983965	1.07412	0.213196	0.836287	1	7221	596956	70.0943	6.68768	0.00467634	3
442.11	Abdominal aortic aneurysm	circulatory system	rs76423999	SLC12A7	0.97006	0.0244208	0.922195	1.01793	0.213234	0.836287	1	17130	585958	0	1.1315	0	3
426.25	Other heart block	circulatory system	rs2924480	ELF5	1.04975	0.0390094	0.973293	1.12621	0.213253	0.836287	1	1755	558195	53.9948	2.17367	0.00856807	2
521.1	Dental caries	digestive	rs7560588	BCL11A	0.992621	0.00595087	0.980957	1.00428	0.213258	0.836287	1	127865	456119	16.6386	3.59879	5.45128e-05	4
371	Inflammation of the eye	sense organs	rs467843	TRAPPC13	0.992332	0.00618427	0.980211	1.00445	0.213264	0.836287	1	73891	485993	28.3693	4.18815	9.89188e-05	4
345.3	Convulsions	neurological	rs76073397	MIR548H2	1.02785	0.0220734	0.984589	1.07112	0.213283	0.836289	1	18332	582578	0	0.488614	0	3
038	Septicemia	infectious diseases	rs13050728	IFNAR2	0.987804	0.00986052	0.968478	1.00713	0.213336	0.836406	1	26613	567057	0	1.46211	0	3
754	Congenital musculoskeletal deformities of spine	congenital anomalies	rs8080583	KANSL1	0.962153	0.0310051	0.901383	1.02292	0.213362	0.836406	1	3026	604545	31.5503	2.92185	0.00206139	3
1019	NA	NA	rs7089827	TFAM	0.985953	0.0113695	0.963668	1.00824	0.213388	0.836406	1	36818	531316	0	0.737475	0	4
755.1	Congenital deformities of feet	congenital anomalies	rs9896243	NSF	1.01838	0.0146423	0.989685	1.04708	0.213462	0.836406	1	16964	585829	0	1.25167	0	4
574.3	Cholecystitis without cholelithiasis	digestive	rs67959919	LZTFL1	0.959606	0.0331426	0.894647	1.02457	0.213465	0.836406	1	8294	597898	40.057	3.3365	0.00784121	3
136	Other infectious and parasitic diseases	infectious diseases	rs622568	SEC61G	1.02941	0.0232983	0.983743	1.07507	0.213485	0.836406	1	5645	591509	0	0.419051	0	3
275.6	Hypercalcemia	endocrine/metabolic	rs1453205	LOC101928196	1.02175	0.0172976	0.987848	1.05565	0.213501	0.836406	1	7320	598328	0	0.0574228	0	3
802	Fracture of pelvis	injuries & poisonings	rs2284028	NCF4	0.88076	0.10207	0.680702	1.08082	0.213517	0.836406	1	1717	559889	41.8182	1.71875	0.02015	2
041.1	Staphylococcus infections	infectious diseases	rs8080583	KANSL1	1.01946	0.0154897	0.989095	1.04981	0.213519	0.836406	1	11870	584943	46.4127	3.73223	0.00102376	3
520	Disorders of tooth development	digestive	rs495828	ABO	0.969726	0.0247134	0.921288	1.01816	0.213521	0.836406	1	5500	588962	0	0.236261	0	3
359.2	Myopathy	neurological	rs111837807	CCHCR1	1.0777	0.0601565	0.959795	1.19561	0.213522	0.836406	1	1911	557702	0	0.442239	0	2
526.41	Temporomandibular joint disorder, unspecified	digestive	rs11085727	TYK2	0.972682	0.0222684	0.929036	1.01633	0.213562	0.836406	1	5803	595700	0	0.113873	0	3
550.6	Incisional hernia	digestive	rs6869036	MGAT1	1.07612	0.0589875	0.960501	1.19173	0.213638	0.836406	1	6346	602470	13.5982	2.31477	0.00295262	3
601.1	Prostatitis	genitourinary	rs467843	TRAPPC13	1.01606	0.0128083	0.990952	1.04116	0.213639	0.836406	1	15183	580133	0	1.99243	0	3
292.1	Aphasia/speech disturbance	mental disorders	rs7960611	CLEC1A	1.02183	0.0173686	0.987791	1.05588	0.213676	0.836406	1	15576	582994	0	1.7149	0	3
149.1	Cancer of oropharynx	neoplasms	rs35705950	MUC5B	1.06132	0.0478617	0.967514	1.15513	0.213683	0.836406	1	2402	559367	0	0.0250842	0	2
560.3	Peritoneal or intestinal adhesions	digestive	rs6869036	MGAT1	1.20182	0.147839	0.912052	1.49158	0.213694	0.836406	1	864	560502	61.6902	2.6103	0.0730308	2
1010.6	NA	NA	rs9896243	NSF	0.968876	0.0254281	0.919036	1.01871	0.213694	0.836406	1	8475	606206	31.144	4.35692	0.00177791	4
428.4	Heart failure with preserved EF [Diastolic heart failure]	circulatory system	rs2284028	NCF4	1.02937	0.0232791	0.983741	1.07499	0.213724	0.836406	1	22299	575271	19.7999	2.49376	0.00075257	3
530.5	Disorders of esophageal motility	digestive	rs7960611	CLEC1A	0.944382	0.0460272	0.854169	1.0346	0.213764	0.836406	1	2314	556979	1.32147	1.01339	7.5981e-05	2
496	Chronic airway obstruction	respiratory	rs111783124	LOC101928126	0.990541	0.00764444	0.975558	1.00552	0.213784	0.836406	1	120396	456516	0	1.15285	0	4
286.81	Primary hypercoagulable state	hematopoietic	rs8080583	KANSL1	1.04032	0.0317966	0.978	1.10264	0.213796	0.836406	1	2732	558165	72.6361	3.65445	0.00872677	2
366.3	Traumatic cataract	sense organs	rs10774671	OAS1	1.0615	0.0480107	0.967402	1.1556	0.213799	0.836406	1	936	560333	0	0.655118	0	2
204.12	Lymphoid leukemia, chronic	neoplasms	rs2277732	DPP9	0.962427	0.0308061	0.902047	1.02281	0.213802	0.836406	1	2986	559081	0	0.037027	0	2
473.3	Paralysis/spasm of vocal cords or larynx	respiratory	rs72655853	SBSPON	0.898997	0.0856483	0.731126	1.06687	0.213803	0.836406	1	1639	559590	25.6708	1.34537	0.0163045	2
695.8	Other specified erythematous conditions	dermatologic	rs78313563	ESS2	0.89648	0.0879031	0.72419	1.06877	0.213803	0.836406	1	6046	594152	0	0.0335151	0	3
564.8	NA	NA	rs5023077	FBRSL1	1.02292	0.0182276	0.987191	1.05864	0.213836	0.836406	1	7213	584475	0	0.329003	0	3
364.1	Corneal opacity	sense organs	rs7560588	BCL11A	1.0224	0.0178187	0.987472	1.05732	0.213852	0.836406	1	10254	590672	0	1.71188	0	3
859	Complication due to other implant and internal device	injuries & poisonings	rs467843	TRAPPC13	1.03568	0.0282084	0.980396	1.09097	0.213871	0.836406	1	3080	602903	0	1.29013	0	3
931	Contact dermatitis and other eczema due to plants [except food]	dermatologic	rs67959919	LZTFL1	1.07868	0.0609313	0.959253	1.1981	0.213874	0.836406	1	2068	553234	0	0.00388919	0	2
364.4	Corneal degenerations	sense organs	rs10774671	OAS1	1.02817	0.0223535	0.984361	1.07199	0.213882	0.836406	1	4412	600366	0	0.599886	0	3
555.1	Regional enteritis	digestive	rs76073397	MIR548H2	0.944253	0.0461563	0.853787	1.03472	0.21396	0.836612	1	3783	557219	0	0.0842802	0	2
292.6	Hallucinations	mental disorders	rs1250993	LOC101929525	0.949666	0.0415583	0.868211	1.03112	0.213971	0.836612	1	1668	556743	56.7406	2.31164	0.00492307	2
401.22	Hypertensive chronic kidney disease	circulatory system	rs7560588	BCL11A	0.988742	0.00911179	0.970883	1.0066	0.214036	0.836765	1	46116	550594	0	2.37129	0	4
216.1	Screening for malignant neoplasms of the skin	neoplasms	rs9501257	HLA-DPB1	0.975623	0.019863	0.936691	1.01455	0.214062	0.836765	1	14100	572720	33.8574	3.02377	0.00109564	3
303.4	Somatoform disorder	mental disorders	rs2277732	DPP9	1.01947	0.0155217	0.98905	1.04989	0.214066	0.836765	1	12633	590569	73.9492	7.67732	0.00377068	3
750	Digestive congenital anomalies	congenital anomalies	rs2924480	ELF5	1.04402	0.0346722	0.97606	1.11198	0.214096	0.836811	1	2284	552344	38.686	1.63095	0.00359297	2
303.3	Psychogenic disorder	mental disorders	rs2284028	NCF4	0.887607	0.0959771	0.699492	1.07572	0.21415	0.836909	1	1131	557879	0	0.106323	0	2
972	Poisoning by agents primarily affecting the cardiovascular system	injuries & poisonings	rs622568	SEC61G	1.05625	0.044058	0.969901	1.14261	0.214157	0.836909	1	1561	554408	0	0.0449589	0	2
1013	NA	NA	rs12660421	FOXP4-AS1	0.956172	0.0360838	0.885448	1.0269	0.214225	0.837039	1	15910	578342	0	1.0805	0	3
286.7	Other and unspecified coagulation defects	hematopoietic	rs7089827	TFAM	0.963875	0.0296243	0.905811	1.02194	0.214228	0.837039	1	6144	599498	0	0.559153	0	3
300.9	Posttraumatic stress disorder	mental disorders	rs111837807	CCHCR1	0.990047	0.00805427	0.974261	1.00583	0.214262	0.8371	1	156498	439405	12.478	3.42771	5.68325e-05	4
338.1	Acute pain	neurological	rs7960611	CLEC1A	0.983392	0.0134864	0.956959	1.00983	0.214311	0.837209	1	25857	543650	0	2.8819	0	4
369	Infection of the eye	sense organs	rs147812915	KAT7	1.03852	0.03044	0.97886	1.09818	0.214332	0.837209	1	20949	561828	0	0.818438	0	4
389.4	Tinnitus	sense organs	rs13050728	IFNAR2	0.99297	0.00568185	0.981833	1.00411	0.214345	0.837209	1	92461	447378	0	1.67877	0	4
473.3	Paralysis/spasm of vocal cords or larynx	respiratory	rs76423999	SLC12A7	1.09758	0.0750238	0.950537	1.24463	0.214573	0.838031	1	1639	559590	0	0.551572	0	2
357	Inflammatory and toxic neuropathy	neurological	rs8080583	KANSL1	1.01769	0.0141291	0.989996	1.04538	0.214611	0.838078	1	14443	577675	0	0.481227	0	3
381.1	Otitis media	sense organs	rs13050728	IFNAR2	0.986613	0.0108607	0.965326	1.0079	0.214622	0.838078	1	21592	554544	0	0.213959	0	3
577.1	Acute pancreatitis	digestive	rs13050728	IFNAR2	0.981141	0.015343	0.951069	1.01121	0.21465	0.838113	1	10805	595728	0	1.43936	0	3
720.1	Spinal stenosis of lumbar region	musculoskeletal	rs76423999	SLC12A7	1.02013	0.0160672	0.988642	1.05163	0.21473	0.838124	1	35899	563101	0	0.274348	0	4
371.3	Inflammation of eyelids	sense organs	rs111837807	CCHCR1	0.985224	0.0119985	0.961707	1.00874	0.214736	0.838124	1	53746	516117	39.7831	4.98199	0.000781145	4
599.5	Frequency of urination and polyuria	genitourinary	rs2284028	NCF4	1.0203	0.016196	0.988551	1.05204	0.214762	0.838124	1	44342	529759	42.0317	5.17524	0.00143622	4
333	Extrapyramidal disease and abnormal movement disorders	neurological	rs78313563	ESS2	0.94618	0.0445975	0.858769	1.03359	0.214794	0.838124	1	25167	569245	0	0.64276	0	3
427.7	Tachycardia NOS	circulatory system	rs1453205	LOC101928196	0.986518	0.0109423	0.965071	1.00796	0.2148	0.838124	1	18597	560173	0	0.785097	0	3
801	Fracture of ankle and foot	injuries & poisonings	rs1405655	NR1H2	1.01332	0.0106668	0.992413	1.03423	0.214802	0.838124	1	21730	578414	0	0.706547	0	3
726.4	Calcaneal spur; Exostosis NOS	musculoskeletal	rs1405655	NR1H2	1.01551	0.012404	0.991194	1.03982	0.214813	0.838124	1	15902	572475	0	0.877143	0	3
289.4	Lymphadenitis	hematopoietic	rs7960611	CLEC1A	1.0222	0.0177024	0.987505	1.0569	0.214818	0.838124	1	14858	574721	84.6673	13.044	0.00614775	3
352	Disorders of other cranial nerves	neurological	rs111783124	LOC101928126	0.969775	0.0247432	0.921278	1.01827	0.214834	0.838124	1	9002	593790	55.2515	4.46942	0.00495916	3
535.2	Atrophic gastritis	digestive	rs11085727	TYK2	0.962429	0.0308737	0.901917	1.02294	0.214837	0.838124	1	3059	595750	43.464	3.53757	0.0040166	3
800.4	Fracture of patella	injuries & poisonings	rs1405655	NR1H2	0.959607	0.0332442	0.894448	1.02477	0.214879	0.838187	1	2197	559093	0	0.0960048	0	2
727	Other disorders of synovium, tendon, and bursa	musculoskeletal	rs35705950	MUC5B	1.01247	0.00999445	0.992883	1.03206	0.214907	0.838187	1	73454	492491	0	1.96128	0	4
530.3	Stricture and stenosis of esophagus	digestive	rs495828	ABO	0.970867	0.0238396	0.924142	1.01759	0.214908	0.838187	1	5610	599295	49.5112	3.96127	0.00520958	3
260.2	severe protein-calorie malnutrition	endocrine/metabolic	rs13050728	IFNAR2	0.960845	0.0322092	0.897715	1.02398	0.214946	0.83821	1	2449	555870	0	0.14221	0	2
556.11	Angiodysplasia of intestine (without mention of hemorrhage)	digestive	rs467843	TRAPPC13	1.07092	0.0552576	0.962619	1.17923	0.214959	0.83821	1	801	559398	0	0.529241	0	2
440	Atherosclerosis	circulatory system	rs6869036	MGAT1	0.962387	0.0309185	0.901787	1.02299	0.214983	0.83821	1	25552	557421	0	1.31393	0	3
250.12	Type 1 diabetes with renal manifestations	endocrine/metabolic	rs35154152	THBS3	1.0699	0.0544949	0.963094	1.17671	0.215006	0.83821	1	1344	559817	35.6989	1.55518	0.00354579	2
724.8	Other symptoms referable to back	musculoskeletal	rs7560588	BCL11A	0.971453	0.0233589	0.92567	1.01724	0.215022	0.83821	1	6264	589863	0	1.46677	0	3
338	Pain	neurological	rs76423999	SLC12A7	0.986825	0.010697	0.965858	1.00779	0.215025	0.83821	1	93383	448961	0	1.49277	0	4
290.3	Other persistent mental disorders due to conditions classified elsewhere	mental disorders	rs622568	SEC61G	1.01479	0.0118416	0.99158	1.038	0.215054	0.83821	1	24527	580711	0	0.247989	0	4
301.1	Schizoid personality disorder	mental disorders	rs9896243	NSF	0.950701	0.0407821	0.870768	1.03063	0.215105	0.83821	1	2046	558691	0	0.192216	0	2
526.42	Arthralgia/ankylosis of temporomandibular joint	digestive	rs7960611	CLEC1A	0.916512	0.0703291	0.778667	1.05436	0.215125	0.83821	1	925	557613	0	0.633469	0	2
530.14	Reflux esophagitis	digestive	rs2284028	NCF4	0.965983	0.0279206	0.911258	1.02071	0.215137	0.83821	1	17774	572101	66.3698	5.94704	0.00666466	3
742.9	Other derangement of joint	musculoskeletal	rs111837807	CCHCR1	0.9678	0.0264045	0.916047	1.01955	0.215138	0.83821	1	10267	582910	0	1.64429	0	3
603.1	Hydrocele	genitourinary	rs10086829	COL14A1	0.974658	0.0207091	0.934068	1.01525	0.215161	0.83821	1	7821	596785	79.8837	9.94221	0.00917352	3
458	Hypotension	circulatory system	rs8052423	SLC22A31	0.987727	0.00996332	0.968199	1.00726	0.215179	0.83821	1	46021	527396	0	1.58499	0	4
528	Diseases of the oral soft tissues, excluding lesions specific for gingiva and tongue	digestive	rs9501257	HLA-DPB1	1.02073	0.0165571	0.98828	1.05318	0.215215	0.83821	1	15662	567545	67.825	6.216	0.00209942	3
594.3	Calculus of ureter	genitourinary	rs35705950	MUC5B	0.971419	0.0233971	0.925561	1.01728	0.215217	0.83821	1	10923	594132	33.789	3.02064	0.00350589	3
362.22	Macular degeneration, wet	sense organs	rs1405655	NR1H2	1.02317	0.0184843	0.986943	1.0594	0.215226	0.83821	1	7355	601403	42.1032	3.45442	0.00315793	3
960	Poisoning by antibiotics	injuries & poisonings	rs75505823	LRP1	1.08513	0.0659305	0.95591	1.21436	0.21526	0.83821	1	3175	600759	0	0.895299	0	3
709.2	Sicca syndrome	dermatologic	rs75505823	LRP1	0.869249	0.113076	0.647619	1.09088	0.215264	0.83821	1	1304	559008	0	0.172646	0	2
352	Disorders of other cranial nerves	neurological	rs8052423	SLC22A31	0.973529	0.0216494	0.931096	1.01596	0.215272	0.83821	1	9002	593790	0	1.50659	0	3
588	Disorders resulting from impaired renal function	genitourinary	rs467843	TRAPPC13	0.981213	0.0153056	0.951214	1.01121	0.215286	0.83821	1	10350	596318	0	0.764437	0	3
520.1	Hereditary disturbances in tooth structure	digestive	rs76423999	SLC12A7	0.911036	0.0751932	0.763658	1.05841	0.215305	0.83821	1	1900	554036	19.4057	1.24078	0.0035115	2
750.2	Lower gastrointestinal congenital anomalies	congenital anomalies	rs1405655	NR1H2	0.943825	0.0466611	0.852369	1.03528	0.215335	0.83821	1	1115	557283	0	0.00429118	0	2
297.2	Suicide or self-inflicted injury	mental disorders	rs9501257	HLA-DPB1	0.971751	0.0231277	0.926421	1.01708	0.215337	0.83821	1	7998	597219	0	0.303237	0	3
743.4	Stress fracture	musculoskeletal	rs111837807	CCHCR1	0.912379	0.0740184	0.767303	1.05745	0.215389	0.838339	1	1390	558329	0	0.329863	0	2
799	NA	NA	rs1405655	NR1H2	1.01428	0.0114446	0.991847	1.03671	0.215409	0.838348	1	18717	579969	0	0.0401271	0	3
277.4	Disorders of bilirubin excretion	endocrine/metabolic	rs76073397	MIR548H2	0.932996	0.0559931	0.823249	1.04274	0.215483	0.838564	1	2689	604780	0	0.990706	0	3
686.3	Pilonidal cyst	dermatologic	rs11085727	TYK2	1.05044	0.0397283	0.97257	1.1283	0.215504	0.838572	1	1747	559396	45.1125	1.82191	0.00663471	2
327.71	Restless legs syndrome	neurological	rs76073397	MIR548H2	0.972709	0.0223418	0.928919	1.0165	0.215532	0.838573	1	16015	587532	0	0.294352	0	3
698	Pruritus and related conditions	dermatologic	rs8052423	SLC22A31	0.980426	0.0159619	0.94914	1.01171	0.215541	0.838573	1	16577	572454	67.663	9.27729	0.00303943	4
480.3	Pneumonia due to fungus (mycoses)	respiratory	rs35705950	MUC5B	1.08258	0.0640726	0.956997	1.20816	0.215575	0.838635	1	1455	557409	0	0.835453	0	2
255	Disorders of adrenal glands	endocrine/metabolic	rs2277732	DPP9	0.973574	0.0216275	0.931184	1.01596	0.215608	0.838689	1	6694	599631	36.1563	3.13265	0.00148778	3
704	Diseases of hair and hair follicles	dermatologic	rs6869036	MGAT1	1.03963	0.0313899	0.978108	1.10116	0.215644	0.838759	1	21606	567145	0	0.458168	0	4
280	Iron deficiency anemias	hematopoietic	rs111783124	LOC101928126	1.01423	0.0114113	0.991863	1.03659	0.215667	0.838778	1	47923	544715	0	0.663809	0	4
286	Coagulation defects	hematopoietic	rs2924480	ELF5	0.983017	0.0138377	0.955895	1.01014	0.215787	0.838922	1	14648	583432	26.3034	2.71383	0.000444207	3
535.9	Gastritis and duodenitis, NOS	digestive	rs111783124	LOC101928126	0.973548	0.0216582	0.931098	1.016	0.215796	0.838922	1	12300	569609	56.9404	4.64473	0.00448863	3
695.7	Prurigo and Lichen	dermatologic	rs8080583	KANSL1	0.98063	0.0158028	0.949656	1.0116	0.215799	0.838922	1	11364	586262	0	0.217728	0	3
217	Vascular hamartomas and non-neoplastic nevi	neoplasms	rs7089827	TFAM	0.972943	0.0221607	0.929508	1.01638	0.215803	0.838922	1	12965	568433	0	0.424901	0	3
707.2	Chronic ulcer of leg or foot	dermatologic	rs2277732	DPP9	1.01439	0.011546	0.991763	1.03702	0.215815	0.838922	1	22434	578425	46.6825	3.75111	0.000831585	3
427.11	Paroxysmal supraventricular tachycardia	circulatory system	rs7960611	CLEC1A	0.970625	0.0240889	0.923411	1.01784	0.215826	0.838922	1	8177	595404	0	0.231395	0	3
270.3	Disorders of plasma protein metabolism	endocrine/metabolic	rs9501257	HLA-DPB1	1.02889	0.0230144	0.983784	1.074	0.215864	0.838922	1	7453	599353	0	1.49282	0	3
783	Fever of unknown origin	symptoms	rs67959919	LZTFL1	0.972034	0.0229196	0.927112	1.01696	0.215886	0.838922	1	18385	557757	0	0.759513	0	3
327.31	Central/nonobstroctive sleep apnea	neurological	rs1453205	LOC101928196	1.02276	0.0181834	0.987118	1.0584	0.215887	0.838922	1	6567	597711	24.7485	2.65776	0.000619872	3
526.4	Temporomandibular joint disorders	digestive	rs11085727	TYK2	0.975677	0.0198974	0.936678	1.01468	0.215889	0.838922	1	7300	591210	0	0.427781	0	3
362.31	Separation of retinal layers	sense organs	rs2284028	NCF4	0.918689	0.0685408	0.784349	1.05303	0.215966	0.839106	1	2356	607551	0	0.0428373	0	3
427.9	Palpitations	circulatory system	rs35705950	MUC5B	0.980249	0.0161224	0.948649	1.01185	0.215973	0.839106	1	25850	564906	17.4433	3.63387	0.000821718	4
252	Disorders of parathyroid gland	endocrine/metabolic	rs7089827	TFAM	1.03049	0.0242807	0.982905	1.07809	0.216028	0.839248	1	7788	599953	5.16458	2.10892	0.000115296	3
605	Erectile dysfunction [ED]	genitourinary	rs2924480	ELF5	1.00639	0.0051488	0.996298	1.01648	0.21608	0.839314	1	161706	409900	0	1.57856	0	4
218.1	Uterine leiomyoma	neoplasms	rs622568	SEC61G	1.0311	0.0247574	0.982575	1.07962	0.216082	0.839314	1	5377	604406	0	0.895945	0	3
594	Urinary calculus	genitourinary	rs7960611	CLEC1A	1.01338	0.0107459	0.992318	1.03444	0.21612	0.839317	1	46075	552548	0	1.61882	0	4
695.4	Lupus (localized and systemic)	dermatologic	rs12259804	PLEKHS1	1.11413	0.0873783	0.942866	1.28539	0.216151	0.839317	1	2451	609013	0	0.124771	0	3
447.1	Stricture of artery	circulatory system	rs76423999	SLC12A7	0.884292	0.0994342	0.689401	1.07918	0.216207	0.839317	1	1115	557395	66.4172	2.97771	0.0827212	2
280.2	Iron deficiency anemia secondary to blood loss (chronic)	hematopoietic	rs76073397	MIR548H2	0.953871	0.0381912	0.879016	1.02873	0.216238	0.839317	1	6582	595007	35.0765	3.08055	0.00740476	3
695.42	Systemic lupus erythematosus	dermatologic	rs35705950	MUC5B	1.08635	0.0669878	0.955051	1.21764	0.216326	0.839317	1	1648	560283	0	0.453613	0	2
772.2	Spasm of muscle	symptoms	rs7089827	TFAM	1.02128	0.0170376	0.987891	1.05468	0.216392	0.839317	1	16254	563331	0	0.987632	0	3
414	Other forms of chronic heart disease	circulatory system	rs1405655	NR1H2	0.985636	0.0117049	0.962694	1.00858	0.216416	0.839317	1	18058	572040	0	0.0387407	0	3
226	Benign neoplasm of thyroid glands	neoplasms	rs10774671	OAS1	0.941491	0.0487759	0.84589	1.03709	0.216431	0.839317	1	924	559968	80.1962	5.04955	0.0251292	2
276.14	Hypopotassemia	endocrine/metabolic	rs9896243	NSF	1.01325	0.0106483	0.992378	1.03412	0.216435	0.839317	1	32623	545335	0	0.541415	0	3
527.7	Disturbance of salivary secretion	digestive	rs8052423	SLC22A31	0.972048	0.0229356	0.927095	1.017	0.216435	0.839317	1	8057	591428	0	0.0401613	0	3
189.2	Cancer of bladder	neoplasms	rs6869036	MGAT1	0.946141	0.044791	0.858351	1.03393	0.216446	0.839317	1	12416	595936	50.3604	4.02904	0.0134892	3
365	Glaucoma	sense organs	rs7089827	TFAM	1.00883	0.00711191	0.994889	1.02277	0.216481	0.839317	1	124009	467919	0	2.69848	0	4
389.1	Sensorineural hearing loss	sense organs	rs111837807	CCHCR1	1.00995	0.00801107	0.994248	1.02565	0.216491	0.839317	1	216652	338141	0	0.769987	0	4
276.4	Acid-base balance disorder	endocrine/metabolic	rs8080583	KANSL1	1.01784	0.0143043	0.989799	1.04587	0.216495	0.839317	1	13839	578161	0	0.214821	0	3
520.1	Hereditary disturbances in tooth structure	digestive	rs6869036	MGAT1	1.13315	0.101143	0.934911	1.33139	0.216496	0.839317	1	1900	554036	0	0.243108	0	2
530.12	Ulcer of esophagus	digestive	rs495828	ABO	0.959434	0.0335086	0.893757	1.02511	0.216514	0.839317	1	2788	555700	38.2757	1.62011	0.007018	2
530.2	Esophageal bleeding (varices/hemorrhage)	digestive	rs8052423	SLC22A31	0.966831	0.0272964	0.91333	1.02033	0.216555	0.839317	1	5785	600402	0	0.539391	0	3
695.7	Prurigo and Lichen	dermatologic	rs147812915	KAT7	1.05301	0.0417974	0.971083	1.13493	0.216575	0.839317	1	11364	586262	0	1.27198	0	3
227	Benign neoplasm of other endocrine glands and related structures	neoplasms	rs7089827	TFAM	1.03091	0.0246351	0.982623	1.07919	0.216592	0.839317	1	7392	600694	18.8213	2.4637	0.000497132	3
781	Symptoms involving nervous and musculoskeletal systems	symptoms	rs7960611	CLEC1A	0.971028	0.0237936	0.924393	1.01766	0.2166	0.839317	1	8232	584391	0	0.853054	0	3
428.2	Heart failure NOS	circulatory system	rs9896243	NSF	1.03034	0.0241888	0.982929	1.07775	0.216603	0.839317	1	5720	597584	16.2859	2.38908	0.000715854	3
320	Meningitis	neurological	rs7960611	CLEC1A	0.925969	0.0622482	0.803963	1.04798	0.216606	0.839317	1	1140	560115	68.6397	3.18874	0.0183441	2
420.2	Pericarditis	circulatory system	rs8052423	SLC22A31	0.964332	0.0293943	0.906719	1.02195	0.216609	0.839317	1	4787	601703	0	0.170764	0	3
564.8	NA	NA	rs10086829	COL14A1	0.973566	0.0216817	0.93107	1.01606	0.216619	0.839317	1	7213	584475	0	1.32376	0	3
585.2	Renal failure NOS	genitourinary	rs2924480	ELF5	0.978892	0.0172672	0.945048	1.01274	0.216634	0.839317	1	9765	592047	0	0.268574	0	3
516	Abnormal sputum	respiratory	rs6869036	MGAT1	1.07129	0.055737	0.962045	1.18053	0.216642	0.839317	1	6792	594784	29.8729	2.85196	0.00536122	3
514.1	Abnormal results of function study of pulmonary system	respiratory	rs467843	TRAPPC13	0.932866	0.0562486	0.822619	1.04311	0.216656	0.839317	1	751	557608	0	0.00117225	0	2
303	Psychogenic and somatoform disorders	mental disorders	rs622568	SEC61G	0.981283	0.0152929	0.951309	1.01126	0.216656	0.839317	1	14158	585646	0	1.43955	0	3
596	Other disorders of bladder	genitourinary	rs1250993	LOC101929525	1.01165	0.00937273	0.993276	1.03002	0.216661	0.839317	1	33595	560737	0	0.17268	0	4
691	Congenital anomalies of skin	dermatologic	rs7560588	BCL11A	1.04352	0.034485	0.975934	1.11112	0.216667	0.839317	1	2822	554266	80.5076	5.1302	0.0152265	2
338.2	Chronic pain	neurological	rs622568	SEC61G	1.00915	0.00737049	0.994701	1.02359	0.216678	0.839317	1	68775	494080	54.2693	6.56014	0.000367165	4
939	Atopic/contact dermatitis due to other or unspecified	dermatologic	rs67959919	LZTFL1	0.986222	0.011231	0.964209	1.00823	0.216711	0.839317	1	87485	454419	30.7836	4.33423	0.000801171	4
695.7	Prurigo and Lichen	dermatologic	rs11085727	TYK2	1.02017	0.0161681	0.988484	1.05186	0.216715	0.839317	1	11364	586262	56.8376	4.63366	0.00160221	3
362.6	Peripheral retinal degenerations	sense organs	rs1453205	LOC101928196	1.01752	0.0140599	0.989963	1.04508	0.216716	0.839317	1	11147	595911	0	0.759355	0	4
963	Poisoning by primarily systemic agents	injuries & poisonings	rs622568	SEC61G	1.04692	0.0371235	0.974159	1.11968	0.216768	0.839317	1	2362	555824	25.3263	1.33916	0.00119139	2
480.3	Pneumonia due to fungus (mycoses)	respiratory	rs76073397	MIR548H2	0.906265	0.0796864	0.750079	1.06245	0.21678	0.839317	1	1455	557409	0	0.05748	0	2
592	Cystitis and urethritis	genitourinary	rs13050728	IFNAR2	1.02215	0.0177351	0.987385	1.05691	0.216795	0.839317	1	8190	586451	0	0.966659	0	3
509.3	Pulmonary insufficiency or respiratory failure following trauma and surgery	respiratory	rs1405655	NR1H2	1.04215	0.0334302	0.97663	1.10768	0.216797	0.839317	1	2130	555917	0	0.208717	0	2
473.3	Paralysis/spasm of vocal cords or larynx	respiratory	rs75505823	LRP1	1.11646	0.0892054	0.941615	1.2913	0.216864	0.839317	1	1639	559590	74.2006	3.87606	1.19638	2
960.2	Allergy/adverse effect of penicillin	injuries & poisonings	rs12660421	FOXP4-AS1	1.12724	0.0969895	0.937137	1.31734	0.216881	0.839317	1	1884	556219	0	0.315052	0	2
352.2	Facial nerve disorders [CN7]	neurological	rs10774671	OAS1	1.02547	0.0203658	0.985551	1.06538	0.216887	0.839317	1	5456	602806	47.619	3.81818	0.00154666	3
287.32	Secondary thrombocytopenia	hematopoietic	rs495828	ABO	1.04282	0.0339573	0.976265	1.10938	0.216907	0.839317	1	2675	605077	0	1.79697	0	3
375.2	Epiphora	sense organs	rs2924480	ELF5	0.957048	0.0355543	0.887361	1.02673	0.21691	0.839317	1	2211	557148	0	0.735373	0	2
1005	NA	NA	rs75505823	LRP1	0.982881	0.0139841	0.955472	1.01029	0.216911	0.839317	1	94712	435990	0	0.376481	0	4
530.9	Heartburn	digestive	rs9501257	HLA-DPB1	1.03668	0.0291761	0.979495	1.09387	0.21694	0.839317	1	5150	590567	0	0.981193	0	3
472	Chronic pharyngitis and nasopharyngitis	respiratory	rs9896243	NSF	0.986025	0.0113996	0.963682	1.00837	0.216989	0.839317	1	27566	558805	0	1.21292	0	4
569.2	Gastrointestinal complications	digestive	rs5023077	FBRSL1	0.95843	0.0343936	0.891019	1.02584	0.217022	0.839317	1	1914	555738	0	0.485609	0	2
495.11	Chronic obstructive asthma with exacerbation	respiratory	rs72655853	SBSPON	1.11083	0.0851447	0.943944	1.27771	0.217041	0.839317	1	1445	558227	0	0.116717	0	2
681.6	Cellulitis and abscess of foot, toe	dermatologic	rs11085727	TYK2	1.02954	0.0235798	0.983319	1.07575	0.217046	0.839317	1	4818	600980	0	0.973746	0	3
361.2	Retinoschisis and retinal cysts	sense organs	rs8080583	KANSL1	0.954851	0.0374302	0.881487	1.02821	0.217087	0.839317	1	2013	559414	0	0.395044	0	2
627	Menopausal and postmenopausal disorders	genitourinary	rs2277732	DPP9	1.02403	0.0192384	0.986322	1.06174	0.217109	0.839317	1	16134	589471	0	1.56466	0	3
260	Protein-calorie malnutrition	endocrine/metabolic	rs622568	SEC61G	1.0172	0.0138165	0.990119	1.04428	0.217113	0.839317	1	17199	576945	0	0.902743	0	3
602	Other disorders of prostate	genitourinary	rs12660421	FOXP4-AS1	1.05101	0.0403125	0.972001	1.13003	0.217114	0.839317	1	9689	588674	0	1.00602	0	3
458.2	Iatrogenic hypotension	circulatory system	rs6869036	MGAT1	0.879097	0.10441	0.674453	1.08374	0.217138	0.839317	1	2247	550710	0	0.818609	0	2
381.11	Suppurative and unspecified otitis media	sense organs	rs11085727	TYK2	1.01725	0.0138587	0.990086	1.04441	0.217182	0.839317	1	14385	567381	0	0.731241	0	3
155	Cancer of liver and intrahepatic bile duct	neoplasms	rs2924480	ELF5	1.03137	0.0250296	0.982311	1.08043	0.217195	0.839317	1	4450	606208	0	0.955915	0	3
420	Carditis	circulatory system	rs7089827	TFAM	0.971187	0.0236923	0.92475	1.01762	0.217199	0.839317	1	9095	591931	0	0.268624	0	3
558	Noninfectious gastroenteritis	digestive	rs75505823	LRP1	1.03559	0.0283375	0.980046	1.09113	0.217199	0.839317	1	18616	558100	55.2336	4.46764	0.0100087	3
715.2	Ankylosing spondylitis	musculoskeletal	rs11085727	TYK2	0.953546	0.0385473	0.877993	1.0291	0.2172	0.839317	1	1815	559865	23.9438	1.31482	0.00331569	2
561	Symptoms involving digestive system	digestive	rs1453205	LOC101928196	1.00716	0.00578352	0.995827	1.0185	0.217205	0.839317	1	75298	474969	63.3157	8.17788	0.000417167	4
706.1	Acne	dermatologic	rs76073397	MIR548H2	1.03843	0.0305606	0.978533	1.09833	0.217207	0.839317	1	11311	596440	0	1.92937	0	4
430.2	Intracerebral hemorrhage	circulatory system	rs12259804	PLEKHS1	1.11953	0.0915113	0.94017	1.29889	0.21726	0.83935	1	1821	559188	0	0.199311	0	2
586	Other disorders of the kidney and ureters	genitourinary	rs72655853	SBSPON	0.977796	0.0181991	0.942126	1.01347	0.217277	0.83935	1	37710	543811	48.6916	5.847	0.00437016	4
735.2	Acquired toe deformities	musculoskeletal	rs10774671	OAS1	1.00884	0.00713495	0.994857	1.02283	0.217282	0.83935	1	47417	536398	0	0.958754	0	3
969	Poisoning by psychotropic agents	injuries & poisonings	rs35154152	THBS3	0.957723	0.0350135	0.889096	1.02635	0.217308	0.83935	1	3626	602794	0	1.71837	0	3
610.1	Cystic mastopathy	genitourinary	rs72655853	SBSPON	0.91971	0.0678427	0.786739	1.05268	0.217321	0.83935	1	3111	605247	0	0.412039	0	3
292.12	Symbolic dysfunction	mental disorders	rs1250993	LOC101929525	0.929453	0.0593023	0.81322	1.04569	0.217326	0.83935	1	815	560856	40.6199	1.68407	0.00647816	2
189.2	Cancer of bladder	neoplasms	rs622568	SEC61G	0.978984	0.0172205	0.945232	1.01274	0.217416	0.839534	1	12416	595936	0	0.0067665	0	3
149	Cancer of larynx, pharynx, nasal cavities	neoplasms	rs13050728	IFNAR2	1.02522	0.0201936	0.98564	1.0648	0.217423	0.839534	1	6157	603790	0	0.502085	0	3
965	Poisoning by analgesics, antipyretics, and antirheumatics	injuries & poisonings	rs1250993	LOC101929525	0.942474	0.0480374	0.848321	1.03663	0.217446	0.839534	1	1218	557717	0	0.31964	0	2
574.11	Cholelithiasis with acute cholecystitis	digestive	rs72655853	SBSPON	1.08845	0.0687286	0.953743	1.22316	0.217502	0.839534	1	2122	606841	60.4399	5.0556	0.0643249	3
286.81	Primary hypercoagulable state	hematopoietic	rs2284028	NCF4	1.09072	0.0704251	0.952691	1.22876	0.217533	0.839534	1	2732	558165	0	0.805499	0	2
519.9	Symptoms involving respiratory system and other chest symptoms	respiratory	rs467843	TRAPPC13	1.022	0.0176475	0.98741	1.05659	0.217543	0.839534	1	7899	588219	35.2512	3.08886	0.000781963	3
246.7	Abnormal results of function study of thyroid	endocrine/metabolic	rs622568	SEC61G	0.969401	0.0252031	0.920003	1.0188	0.217557	0.839534	1	5223	596842	31.9355	2.93839	0.00116857	3
507	Pleurisy; pleural effusion	respiratory	rs111837807	CCHCR1	0.97656	0.0192361	0.938857	1.01426	0.217558	0.839534	1	19689	570791	0	0.453788	0	3
250	Diabetes mellitus	endocrine/metabolic	rs8052423	SLC22A31	0.992995	0.00570119	0.981821	1.00417	0.217588	0.839534	1	217042	376756	21.3769	3.81567	5.77991e-05	4
306.9	Tension headache	mental disorders	rs6869036	MGAT1	0.895399	0.0896172	0.719749	1.07105	0.217626	0.839534	1	3046	601769	20.2725	2.50854	0.00868057	3
300.1	Anxiety disorder	mental disorders	rs1250993	LOC101929525	1.00632	0.00510985	0.996303	1.01633	0.21769	0.839534	1	160345	404087	49.9676	5.99611	0.000174338	4
379.9	Pain, swelling or discharge of eye	sense organs	rs6869036	MGAT1	1.0743	0.0581427	0.960343	1.18826	0.217693	0.839534	1	5955	583090	0	0.000269689	0	3
335	Multiple sclerosis	neurological	rs1405655	NR1H2	1.03394	0.0270743	0.980871	1.087	0.217696	0.839534	1	3271	558185	0	0.600776	0	2
603.2	Spermatocele	genitourinary	rs72655853	SBSPON	0.922328	0.0655958	0.79376	1.0509	0.21772	0.839534	1	2712	605655	0	1.8791	0	3
740.2	Osteoarthrosis, generalized	musculoskeletal	rs10774671	OAS1	0.987661	0.0100727	0.967919	1.0074	0.217728	0.839534	1	22500	566678	41.5399	3.42114	0.00035696	3
625	Pain and other symptoms associated with female genital organs	genitourinary	rs35154152	THBS3	0.961806	0.0315953	0.899879	1.02373	0.217741	0.839534	1	4656	602281	52.0217	4.16856	0.00391808	3
496.1	Emphysema	respiratory	rs12259804	PLEKHS1	0.956793	0.0358347	0.886557	1.02703	0.217742	0.839534	1	12469	585112	62.7423	5.36802	0.0442128	3
110.12	Althete's foot	infectious diseases	rs2924480	ELF5	1.01283	0.0103453	0.992556	1.03311	0.217752	0.839534	1	28538	553809	3.50593	3.109	2.26919e-05	4
781	Symptoms involving nervous and musculoskeletal systems	symptoms	rs35154152	THBS3	1.02939	0.0235006	0.983324	1.07545	0.217805	0.839534	1	8232	584391	0	0.730923	0	3
512.8	Cough	respiratory	rs6869036	MGAT1	1.02127	0.0170761	0.987797	1.05474	0.217822	0.839534	1	92629	430881	0	2.887	0	4
204	Leukemia	neoplasms	rs12660421	FOXP4-AS1	1.06115	0.0481685	0.96674	1.15556	0.217872	0.839534	1	7603	602544	36.0193	3.12594	0.00410212	3
516.1	Hemoptysis	respiratory	rs11085727	TYK2	0.974279	0.021148	0.932829	1.01573	0.217889	0.839534	1	6337	597571	0	1.99792	0	3
189.1	Cancer of kidney and renal pelvis	neoplasms	rs1405655	NR1H2	0.978857	0.0173433	0.944865	1.01285	0.217897	0.839534	1	8068	601996	0	0.84147	0	3
560.3	Peritoneal or intestinal adhesions	digestive	rs7960611	CLEC1A	1.10012	0.0774408	0.948332	1.2519	0.217908	0.839534	1	864	560502	64.4463	2.81264	0.0224096	2
613	Other nonmalignant breast conditions	genitourinary	rs10774671	OAS1	1.02087	0.0167672	0.98801	1.05374	0.217909	0.839534	1	8707	591905	31.0411	2.90028	0.000490873	3
841	Sprains and strains of back and neck	injuries & poisonings	rs67959919	LZTFL1	1.03171	0.0253339	0.982051	1.08136	0.217922	0.839534	1	14861	569015	0	1.92142	0	3
695.41	Cutaneous lupus erythematosus	dermatologic	rs2277732	DPP9	0.938574	0.0514534	0.837725	1.03942	0.217926	0.839534	1	1284	560832	0	0.0821321	0	2
797	Shock	symptoms	rs622568	SEC61G	1.04729	0.0375014	0.973785	1.12079	0.21793	0.839534	1	2274	556382	48.6591	1.94777	0.0030674	2
480.5	Bronchopneumonia and lung abscess	respiratory	rs75505823	LRP1	1.12295	0.0941208	0.938476	1.30743	0.217931	0.839534	1	1402	557209	0	0.0177153	0	2
571	Chronic liver disease and cirrhosis	digestive	rs13050728	IFNAR2	0.99009	0.00808427	0.974245	1.00594	0.217959	0.839534	1	41039	553810	54.9736	6.66276	0.000511854	4
416	Cardiomegaly	circulatory system	rs12660421	FOXP4-AS1	0.956078	0.036463	0.884611	1.02755	0.218022	0.839534	1	12563	572799	66.7565	6.01622	0.00847253	3
228	Hemangioma and lymphangioma, any site	neoplasms	rs7089827	TFAM	1.03114	0.0248948	0.982346	1.07993	0.218036	0.839534	1	9529	581524	0	1.41902	0	3
701	Other hypertrophic and atrophic conditions of skin	dermatologic	rs7560588	BCL11A	0.989867	0.00826823	0.973661	1.00607	0.218038	0.839534	1	53985	500189	0	0.836579	0	4
272	Disorders of lipoid metabolism	endocrine/metabolic	rs67959919	LZTFL1	0.987714	0.0100365	0.968042	1.00739	0.218042	0.839534	1	437327	145161	47.329	5.69574	0.00122831	4
276.42	Alkalosis	endocrine/metabolic	rs1250993	LOC101929525	1.06161	0.048539	0.96647	1.15674	0.21808	0.839534	1	1163	556842	61.7225	2.6125	0.0100161	2
189.11	Malignant neoplasm of kidney, except pelvis	neoplasms	rs13050728	IFNAR2	0.977834	0.0182005	0.942161	1.01351	0.218114	0.839534	1	7534	602813	43.2105	3.52178	0.00125608	3
090	Sexually transmitted infections (not HIV or hepatitis)	infectious diseases	rs76423999	SLC12A7	1.04195	0.0333705	0.976547	1.10736	0.218125	0.839534	1	7440	594149	79.2275	9.62811	0.0132533	3
729	Other disorders of soft tissues	musculoskeletal	rs147812915	KAT7	1.06154	0.0484902	0.966495	1.15658	0.21813	0.839534	1	7759	581773	0	1.73585	0	3
368.1	Amblyopia	sense organs	rs5023077	FBRSL1	0.978662	0.0175152	0.944332	1.01299	0.218149	0.839534	1	7476	599867	0	0.669488	0	3
331	Other cerebral degenerations	neurological	rs12259804	PLEKHS1	1.09648	0.074798	0.949879	1.24309	0.218165	0.839534	1	2561	553343	0	0.0697266	0	2
627.22	Need for Hormone replacement therapy (postmenopausal)	genitourinary	rs78313563	ESS2	1.21128	0.155655	0.906192	1.51636	0.218172	0.839534	1	1571	559597	43.457	1.76857	0.0404414	2
626.8	Infertility, female	genitourinary	rs35705950	MUC5B	0.901556	0.0841628	0.736597	1.06651	0.218194	0.839534	1	1327	610177	7.86824	2.1708	0.00238752	3
212	Benign neoplasm of respiratory and intrathoracic organs	neoplasms	rs12259804	PLEKHS1	1.12618	0.0965051	0.937026	1.31533	0.218208	0.839534	1	1582	558171	9.86014	1.10939	0.0164039	2
726.2	Synoviopathy	musculoskeletal	rs35154152	THBS3	1.0351	0.0280184	0.980185	1.09002	0.218213	0.839534	1	5755	595887	0	0.13587	0	3
755	Congenital anomalies of limbs	congenital anomalies	rs2924480	ELF5	1.01599	0.012885	0.990737	1.04125	0.218216	0.839534	1	17761	583257	0	1.72927	0	4
1000	NA	NA	rs2277732	DPP9	1.0254	0.0203734	0.985469	1.06533	0.218252	0.839534	1	7232	595657	79.0483	9.54575	0.0088883	3
733.4	Aseptic necrosis of bone	musculoskeletal	rs6869036	MGAT1	1.08864	0.0689845	0.953431	1.22385	0.218271	0.839534	1	4171	605625	0	1.369	0	3
1013	NA	NA	rs10774671	OAS1	1.01486	0.0119839	0.991374	1.03835	0.21828	0.839534	1	15910	578342	0	1.64174	0	3
962	Poisoning by hormones and synthetic substitutes	injuries & poisonings	rs7560588	BCL11A	1.05507	0.0435433	0.969723	1.14041	0.218297	0.839534	1	1670	555514	0	0.225723	0	2
714.1	Rheumatoid arthritis	musculoskeletal	rs7560588	BCL11A	0.980479	0.0160142	0.949091	1.01187	0.218307	0.839534	1	13017	592985	0	0.624677	0	3
318	Tobacco use disorder	mental disorders	rs35705950	MUC5B	1.00888	0.00717837	0.994806	1.02294	0.218348	0.839534	1	200795	359302	18.2567	3.67003	0.00016349	4
714.1	Rheumatoid arthritis	musculoskeletal	rs12660421	FOXP4-AS1	0.956089	0.0364813	0.884586	1.02759	0.218364	0.839534	1	13017	592985	0	1.84317	0	3
704.2	Hirsutism	dermatologic	rs9896243	NSF	1.08626	0.0672185	0.954507	1.218	0.218376	0.839534	1	845	561184	22.4813	1.29001	0.00267685	2
729	Other disorders of soft tissues	musculoskeletal	rs8052423	SLC22A31	0.971798	0.0232416	0.926245	1.01735	0.218381	0.839534	1	7759	581773	36.9078	3.16997	0.0013565	3
277.5	Other disorders of lipoid metabolism	endocrine/metabolic	rs6869036	MGAT1	1.06243	0.0492019	0.965994	1.15887	0.218394	0.839534	1	8958	589649	45.3288	3.65823	0.00788158	3
276.41	Acidosis	endocrine/metabolic	rs7089827	TFAM	0.97524	0.0203705	0.935314	1.01517	0.218411	0.839534	1	11390	582971	0	1.82701	0	3
426.21	First degree AV block	circulatory system	rs467843	TRAPPC13	0.976877	0.0190083	0.939621	1.01413	0.218425	0.839534	1	6804	594216	0	0.338481	0	3
457	Encounter for long-term (current) use of anticoagulants, antithrombotics, aspirin	circulatory system	rs467843	TRAPPC13	0.981141	0.0154723	0.950815	1.01147	0.218492	0.839683	1	10323	583674	63.09	5.41859	0.00210512	3
288	Diseases of white blood cells	hematopoietic	rs11085727	TYK2	1.01405	0.0113389	0.991826	1.03627	0.2185	0.839683	1	21901	558232	21.1455	2.53632	0.000251033	3
339	Other headache syndromes	neurological	rs2284028	NCF4	0.986187	0.0113045	0.96403	1.00834	0.218535	0.839745	1	92676	462525	48.0007	5.76931	0.000868821	4
276.11	Hyperosmolality and/or hypernatremia	endocrine/metabolic	rs8052423	SLC22A31	1.05613	0.0443902	0.96913	1.14314	0.218564	0.839765	1	1924	555701	23.9837	1.31551	0.00133408	2
289.9	Abnormality of red blood cells	hematopoietic	rs111783124	LOC101928126	1.08812	0.068646	0.953575	1.22267	0.218597	0.839765	1	1121	557463	0	0.710441	0	2
695.8	Other specified erythematous conditions	dermatologic	rs111783124	LOC101928126	0.964242	0.0295985	0.906229	1.02225	0.218609	0.839765	1	6046	594152	66.8745	6.03765	0.0155075	3
696.4	Psoriasis	dermatologic	rs467843	TRAPPC13	1.01439	0.0116112	0.991629	1.03714	0.218624	0.839765	1	18799	593629	52.1158	6.26512	0.00136597	4
710.19	Unspecified osteomyelitis	musculoskeletal	rs12259804	PLEKHS1	1.05291	0.0419141	0.970762	1.13507	0.218632	0.839765	1	9084	599030	0	0.487003	0	3
295	Schizophrenia and other psychotic disorders	mental disorders	rs1405655	NR1H2	1.01127	0.00911341	0.99341	1.02913	0.218699	0.839953	1	30183	574617	0	2.05229	0	4
740.3	Osteoarthrosis involving more than one site, but not specified as generalized	musculoskeletal	rs7089827	TFAM	1.03716	0.0296629	0.979017	1.0953	0.218731	0.839955	1	5893	596734	20.8534	2.52695	0.000923007	3
772.2	Spasm of muscle	symptoms	rs8052423	SLC22A31	1.01972	0.015882	0.988596	1.05085	0.218742	0.839955	1	16254	563331	0	1.57118	0	3
540.1	Appendicitis	digestive	rs1250993	LOC101929525	1.02967	0.0237762	0.983071	1.07627	0.218762	0.839955	1	4865	605994	0	0.157501	0	3
723	Other disorders of cervical region	musculoskeletal	rs35705950	MUC5B	1.04889	0.0388114	0.972817	1.12496	0.218778	0.839955	1	4006	600817	0	0.654171	0	3
602.3	Dysplasia of prostate	genitourinary	rs111783124	LOC101928126	1.08045	0.0629226	0.957123	1.20378	0.218792	0.839955	1	1339	558747	0	0.176289	0	2
735.23	Hallux rigidus	musculoskeletal	rs35705950	MUC5B	0.969005	0.0256064	0.918816	1.01919	0.218846	0.840067	1	10468	594996	0	1.33617	0	3
442.1	Aortic aneurysm	circulatory system	rs622568	SEC61G	1.01544	0.0124663	0.991011	1.03988	0.218905	0.840067	1	23431	577759	0	1.09726	0	3
694.2	Other dyschromia	dermatologic	rs12660421	FOXP4-AS1	0.959731	0.0334336	0.894201	1.02526	0.218933	0.840067	1	15560	564996	0	0.067275	0	3
368.1	Amblyopia	sense organs	rs111837807	CCHCR1	0.962835	0.0308075	0.902453	1.02322	0.218944	0.840067	1	7476	599867	28.3057	2.78962	0.00267733	3
609.2	Abnormal spermatozoa	genitourinary	rs78313563	ESS2	0.815409	0.166011	0.490027	1.14079	0.218987	0.840067	1	1898	557983	62.5396	2.66949	0.0923207	2
727.6	Rupture of tendon, nontraumatic	musculoskeletal	rs7960611	CLEC1A	0.980462	0.0160532	0.948998	1.01193	0.219035	0.840067	1	18002	581502	60.2549	5.03206	0.00134743	3
041.9	Infection with drug-resistant microorganisms	infectious diseases	rs111837807	CCHCR1	0.921571	0.0664529	0.791323	1.05182	0.219042	0.840067	1	1735	556960	64.1707	2.79101	0.0275493	2
286.2	Encounter for long-term (current) use of anticoagulants	hematopoietic	rs75505823	LRP1	0.978512	0.0176739	0.943871	1.01315	0.219051	0.840067	1	49761	550412	0	1.31284	0	3
722.7	Intervertebral disc disorder with myelopathy	musculoskeletal	rs11085727	TYK2	1.02767	0.0222095	0.984139	1.0712	0.219093	0.840067	1	5832	599548	0	0.527722	0	3
275.53	Disorders of phosphorus metabolism	endocrine/metabolic	rs11085727	TYK2	1.03274	0.0262189	0.981356	1.08413	0.219117	0.840067	1	4251	600481	0	0.413656	0	3
695.41	Cutaneous lupus erythematosus	dermatologic	rs12660421	FOXP4-AS1	0.871988	0.111475	0.653497	1.09048	0.21915	0.840067	1	1284	560832	0	0.735289	0	2
1010.3	NA	NA	rs76073397	MIR548H2	0.989592	0.00851445	0.972904	1.00628	0.219152	0.840067	1	200441	308243	0	0.981245	0	4
365	Glaucoma	sense organs	rs7560588	BCL11A	0.992552	0.00608377	0.980628	1.00448	0.219153	0.840067	1	124009	467919	0	1.76897	0	4
430.3	Subdural hemorrhage	circulatory system	rs2284028	NCF4	0.91876	0.0689551	0.783608	1.05391	0.219156	0.840067	1	2360	608691	31.9047	2.93706	0.00951387	3
569	Other disorders of intestine	digestive	rs147812915	KAT7	1.06121	0.0483511	0.966443	1.15598	0.219167	0.840067	1	7714	583978	0	0.539721	0	3
292.12	Symbolic dysfunction	mental disorders	rs2284028	NCF4	0.867871	0.115333	0.641819	1.09392	0.219173	0.840067	1	815	560856	0	0.000412079	0	2
199	Neoplasm of uncertain behavior	neoplasms	rs10774671	OAS1	1.01286	0.0104025	0.992475	1.03325	0.219176	0.840067	1	21195	556869	0	1.0107	0	3
276.1	Electrolyte imbalance	endocrine/metabolic	rs8052423	SLC22A31	0.990164	0.00804516	0.974395	1.00593	0.219179	0.840067	1	73410	492533	0	2.02124	0	4
628	Ovarian cyst	genitourinary	rs467843	TRAPPC13	1.03247	0.0260093	0.981492	1.08345	0.219238	0.840067	1	3883	604833	52.1435	4.17916	0.00261452	3
728.7	Fasciitis	musculoskeletal	rs13050728	IFNAR2	1.00897	0.00726964	0.994723	1.02322	0.219243	0.840067	1	51800	535056	0	2.38312	0	4
345	Epilepsy, recurrent seizures, convulsions	neurological	rs6869036	MGAT1	0.962808	0.0308509	0.90234	1.02328	0.219248	0.840067	1	24913	573824	60.8318	5.10618	0.00590039	3
440.2	Atherosclerosis of the extremities	circulatory system	rs5023077	FBRSL1	0.986196	0.0113145	0.96402	1.00837	0.219263	0.840067	1	18791	577107	0	1.21224	0	3
395.1	Nonrheumatic mitral valve disorders	circulatory system	rs35154152	THBS3	1.02253	0.018139	0.986981	1.05809	0.219266	0.840067	1	13963	579721	30.4037	2.87371	0.000641374	3
459.9	Circulatory disease NEC	circulatory system	rs1250993	LOC101929525	1.01695	0.0136828	0.990133	1.04377	0.219269	0.840067	1	15142	568208	0	1.69538	0	3
695.7	Prurigo and Lichen	dermatologic	rs622568	SEC61G	1.02049	0.0165137	0.988126	1.05286	0.219295	0.840067	1	11364	586262	0	0.16145	0	3
276.11	Hyperosmolality and/or hypernatremia	endocrine/metabolic	rs78313563	ESS2	1.17476	0.131115	0.91777	1.43174	0.219301	0.840067	1	1924	555701	61.6933	2.61051	0.0555451	2
368.4	Visual field defects	sense organs	rs72655853	SBSPON	0.962655	0.0309867	0.901921	1.02339	0.219338	0.840114	1	12797	582419	22.6618	2.58605	0.00219168	3
189	Cancer of urinary organs (incl. kidney and bladder)	neoplasms	rs8052423	SLC22A31	0.981925	0.0148514	0.952816	1.01103	0.219369	0.840114	1	19835	586840	0	1.533	0	3
523.1	Gingivitis	digestive	rs76073397	MIR548H2	1.01989	0.0160333	0.988461	1.05131	0.219397	0.840114	1	37022	556606	0	2.31698	0	4
332	Parkinson's disease	neurological	rs35154152	THBS3	0.971077	0.0238991	0.924234	1.01792	0.219418	0.840114	1	9003	600592	11.0458	2.24835	0.000510261	3
574.11	Cholelithiasis with acute cholecystitis	digestive	rs35154152	THBS3	0.942272	0.0484202	0.847369	1.03718	0.219439	0.840114	1	2122	606841	0	1.81935	0	3
1010.7	NA	NA	rs11085727	TYK2	1.00792	0.00642778	0.995326	1.02052	0.219454	0.840114	1	505518	76502	10.006	3.33356	5.27927e-05	4
694.2	Other dyschromia	dermatologic	rs35154152	THBS3	1.02127	0.0171432	0.987673	1.05487	0.219474	0.840114	1	15560	564996	30.8589	2.89264	0.000561634	3
687	Symptoms affecting skin	dermatologic	rs2277732	DPP9	1.01644	0.0132771	0.990413	1.04246	0.219501	0.840114	1	17048	549411	57.3583	4.69024	0.00147557	3
426.8	Other cardiac conduction disorders	circulatory system	rs6869036	MGAT1	0.850331	0.13205	0.591514	1.10915	0.219526	0.840114	1	1411	556976	0	0.0522285	0	2
704.1	Alopecia	dermatologic	rs10774671	OAS1	1.02747	0.0220735	0.984207	1.07074	0.219538	0.840114	1	4679	602011	0	0.915274	0	3
612	Breast conditions, congenital or relating to hormones	genitourinary	rs2284028	NCF4	1.04125	0.032923	0.97672	1.10578	0.219545	0.840114	1	7421	597902	0	0.105688	0	3
433.11	Occlusion of cerebral arteries, with cerebral infarction	circulatory system	rs9501257	HLA-DPB1	1.0529	0.041989	0.970604	1.1352	0.219553	0.840114	1	2666	556583	78.6419	4.68206	0.0145134	2
513.31	Apnea	respiratory	rs2277732	DPP9	0.949464	0.0422388	0.866676	1.03225	0.219553	0.840114	1	1633	555896	0	0.00485574	0	2
772	Symptoms of the muscles	symptoms	rs13050728	IFNAR2	1.03811	0.0304621	0.978399	1.09781	0.219577	0.840133	1	2737	602133	0	0.212259	0	3
912	Insect bite	injuries & poisonings	rs75505823	LRP1	0.935521	0.054295	0.829103	1.04194	0.219602	0.840161	1	5318	586916	0	0.443423	0	3
433.8	Late effects of cerebrovascular disease	circulatory system	rs5023077	FBRSL1	0.986379	0.0111734	0.964479	1.00828	0.219643	0.840228	1	19716	580205	0	0.581168	0	3
842	Other sprains and strains	injuries & poisonings	rs111837807	CCHCR1	0.955027	0.0374903	0.881546	1.02851	0.219672	0.840228	1	5199	585968	0	1.53829	0	3
728.7	Fasciitis	musculoskeletal	rs67959919	LZTFL1	1.01716	0.0138592	0.989992	1.04432	0.21969	0.840228	1	51800	535056	45.5473	5.50937	0.00204136	4
117	Mycoses	infectious diseases	rs11085727	TYK2	0.967579	0.0268534	0.914946	1.02021	0.219694	0.840228	1	3882	601847	0	0.368959	0	3
305.2	Eating disorder	mental disorders	rs8052423	SLC22A31	0.946167	0.0450889	0.857792	1.03454	0.219719	0.840255	1	2144	608816	0	1.61734	0	3
573.9	Abnormal serum enzyme levels	digestive	rs9896243	NSF	0.973786	0.0216457	0.931361	1.01621	0.219755	0.840319	1	7566	585772	69.9175	6.64839	0.00536654	3
1010.3	NA	NA	rs111837807	CCHCR1	1.00941	0.00763147	0.99445	1.02437	0.219808	0.84043	1	200441	308243	20.3914	3.76844	0.000106403	4
722.6	Degeneration of intervertebral disc	musculoskeletal	rs72655853	SBSPON	0.984292	0.0129037	0.959	1.00958	0.21982	0.84043	1	79699	490233	0	0.79032	0	4
577.1	Acute pancreatitis	digestive	rs622568	SEC61G	1.02123	0.0171209	0.987671	1.05478	0.21986	0.840464	1	10805	595728	0	0.945539	0	3
724.1	Disorders of sacrum	musculoskeletal	rs7560588	BCL11A	0.964567	0.0294047	0.906934	1.0222	0.219866	0.840464	1	3879	603143	52.6782	4.22638	0.00659883	3
189.2	Cancer of bladder	neoplasms	rs495828	ABO	1.01964	0.015857	0.988564	1.05072	0.219903	0.840535	1	12416	595936	0	1.90419	0	3
572	Ascites (non malignant)	digestive	rs75505823	LRP1	1.06474	0.0511362	0.964509	1.16496	0.219947	0.840633	1	5368	601964	25.6008	2.6882	0.0128669	3
727.5	Rupture of synovium	musculoskeletal	rs35154152	THBS3	1.0513	0.0407859	0.971356	1.13124	0.220006	0.840786	1	2470	554548	0	0.896568	0	2
240	Simple and unspecified goiter	endocrine/metabolic	rs5023077	FBRSL1	1.03787	0.0303114	0.978464	1.09729	0.220034	0.840823	1	2765	556623	0	0.000117456	0	2
433.8	Late effects of cerebrovascular disease	circulatory system	rs78313563	ESS2	1.05528	0.0438705	0.969289	1.14126	0.22006	0.840852	1	19716	580205	0	1.26151	0	3
555.2	Ulcerative colitis	digestive	rs111837807	CCHCR1	1.04071	0.0325414	0.97693	1.10449	0.220098	0.840925	1	6155	601178	0	0.0235343	0	3
426.3	Bundle branch block	circulatory system	rs8052423	SLC22A31	1.02103	0.016978	0.987754	1.05431	0.220252	0.841413	1	14633	580566	0	1.68682	0	3
433.31	Transient cerebral ischemia	circulatory system	rs75505823	LRP1	0.974968	0.02068	0.934436	1.0155	0.220262	0.841413	1	36983	561465	31.3323	4.36887	0.00412726	4
380	Disorders of external ear	sense organs	rs7960611	CLEC1A	0.959594	0.0336485	0.893643	1.02555	0.22029	0.841443	1	4033	596007	0	1.84458	0	3
526.41	Temporomandibular joint disorder, unspecified	digestive	rs467843	TRAPPC13	1.0255	0.020543	0.985235	1.06576	0.220307	0.841443	1	5803	595700	0	0.133463	0	3
368	Visual disturbances	sense organs	rs622568	SEC61G	1.00922	0.00749069	0.994541	1.0239	0.220331	0.841462	1	66791	479908	0	0.318139	0	4
555.21	Ulcerative colitis (chronic)	digestive	rs11085727	TYK2	1.04649	0.0370789	0.973817	1.11917	0.220357	0.841492	1	1930	557994	0	0.375743	0	2
327.31	Central/nonobstroctive sleep apnea	neurological	rs76423999	SLC12A7	0.954128	0.0383231	0.879015	1.02924	0.220463	0.841817	1	6567	597711	10.4496	2.23338	0.000724541	3
250.2	Type 2 diabetes	endocrine/metabolic	rs2924480	ELF5	1.00574	0.00467464	0.996582	1.01491	0.22049	0.841817	1	215735	379399	56.0375	6.824	0.00021883	4
994.2	Sepsis	injuries & poisonings	rs5023077	FBRSL1	0.986668	0.0109544	0.965198	1.00814	0.220499	0.841817	1	20006	577472	0	0.418818	0	3
724.1	Disorders of sacrum	musculoskeletal	rs1453205	LOC101928196	0.971541	0.0235663	0.925351	1.01773	0.220526	0.841817	1	3879	603143	0	0.338711	0	3
008.5	Bacterial enteritis	infectious diseases	rs10774671	OAS1	1.02255	0.0181993	0.986876	1.05822	0.220541	0.841817	1	6760	598293	0	0.863939	0	3
174	Breast cancer	neoplasms	rs12660421	FOXP4-AS1	0.907661	0.0790856	0.752653	1.06267	0.220553	0.841817	1	3407	557730	0	0.0178566	0	2
594.3	Calculus of ureter	genitourinary	rs6869036	MGAT1	1.05737	0.0455441	0.968107	1.14664	0.220607	0.841817	1	10923	594132	59.154	4.89644	0.0200143	3
809	Fracture of unspecified bones	injuries & poisonings	rs2924480	ELF5	0.979044	0.01729	0.945156	1.01293	0.220618	0.841817	1	9237	588720	0	0.842504	0	3
364.2	Corneal edema	sense organs	rs2284028	NCF4	1.09841	0.0766329	0.94821	1.24861	0.220629	0.841817	1	2081	558330	77.1974	4.38547	0.0642091	2
801.1	Fracture of foot	injuries & poisonings	rs76423999	SLC12A7	1.04071	0.0325822	0.976852	1.10457	0.220653	0.841817	1	8055	600461	0	1.02615	0	3
215	Other benign neoplasm of connective and other soft tissue	neoplasms	rs495828	ABO	1.0386	0.0309198	0.977993	1.0992	0.220667	0.841817	1	3361	599965	29.9467	2.85497	0.00197611	3
411.3	Angina pectoris	circulatory system	rs7960611	CLEC1A	0.986824	0.0108305	0.965596	1.00805	0.22071	0.841817	1	44385	540102	0	0.26966	0	4
875	Non-healing surgical wound	injuries & poisonings	rs75505823	LRP1	1.07072	0.0558005	0.961354	1.18009	0.22072	0.841817	1	4407	602837	0	0.642419	0	3
288.2	Elevated white blood cell count	hematopoietic	rs7960611	CLEC1A	0.978456	0.0177872	0.943593	1.01332	0.220784	0.841817	1	15204	570514	0	0.578502	0	3
334	Degenerative disease of the spinal cord	neurological	rs10086829	COL14A1	1.03322	0.0266966	0.980898	1.08555	0.220858	0.841817	1	4835	600959	0	0.342005	0	3
532	Dysphagia	digestive	rs5023077	FBRSL1	1.00767	0.00624382	0.995435	1.01991	0.220864	0.841817	1	67950	519256	0	2.68232	0	4
724	Other and unspecified disorders of back	musculoskeletal	rs111837807	CCHCR1	1.02486	0.0200573	0.985546	1.06417	0.220871	0.841817	1	17548	567993	50.0311	4.00249	0.00198964	3
842	Other sprains and strains	injuries & poisonings	rs10086829	COL14A1	0.969115	0.025626	0.918888	1.01934	0.220873	0.841817	1	5199	585968	0	0.587529	0	3
797.1	Cardiogenic shock	symptoms	rs10086829	COL14A1	0.936251	0.0538092	0.830785	1.04172	0.220885	0.841817	1	1119	559688	46.0653	1.8541	0.00763499	2
733.4	Aseptic necrosis of bone	musculoskeletal	rs111837807	CCHCR1	0.949019	0.0427474	0.865234	1.0328	0.220924	0.841817	1	4171	605625	45.4092	3.66362	0.00632249	3
189	Cancer of urinary organs (incl. kidney and bladder)	neoplasms	rs495828	ABO	1.01574	0.0127623	0.99073	1.04076	0.220933	0.841817	1	19835	586840	27.9859	2.77724	0.000503116	3
480.11	Pneumococcal pneumonia	respiratory	rs11085727	TYK2	0.957746	0.0352723	0.888612	1.02688	0.220953	0.841817	1	2219	554371	0	0.328651	0	2
285.21	Anemia in chronic kidney disease	hematopoietic	rs1453205	LOC101928196	1.01643	0.0133108	0.990336	1.04251	0.220968	0.841817	1	12612	592443	0	1.04987	0	3
501	Pneumonitis due to inhalation of food or vomitus	respiratory	rs1405655	NR1H2	1.03262	0.0262256	0.981216	1.08402	0.22099	0.841817	1	3512	552277	55.4812	2.24624	0.00315303	2
256.4	Polycystic ovaries	endocrine/metabolic	rs1453205	LOC101928196	0.940717	0.0499362	0.842842	1.03859	0.22102	0.841817	1	920	561335	0	0.181631	0	2
771.2	Cramp of limb	symptoms	rs9896243	NSF	0.970171	0.0247448	0.921671	1.01867	0.221021	0.841817	1	5585	593061	57.2628	4.67976	0.00492843	3
480.11	Pneumococcal pneumonia	respiratory	rs13050728	IFNAR2	0.960161	0.0332205	0.895049	1.02527	0.221041	0.841817	1	2219	554371	33.2727	1.49864	0.00220677	2
473	Diseases of the larynx and vocal cords	respiratory	rs35154152	THBS3	1.01718	0.0139221	0.989896	1.04447	0.221046	0.841817	1	23827	572725	0	0.12389	0	3
278.4	Abnormal weight gain	endocrine/metabolic	rs13050728	IFNAR2	0.968072	0.0265172	0.916099	1.02005	0.221072	0.841817	1	3517	596719	11.8403	2.26861	0.000485081	3
379.1	Scleritis and episcleritis	sense organs	rs2284028	NCF4	1.0799	0.0628196	0.956769	1.20302	0.221113	0.841817	1	1679	559447	0	0.0834662	0	2
136	Other infectious and parasitic diseases	infectious diseases	rs8052423	SLC22A31	0.967725	0.0268157	0.915166	1.02028	0.221162	0.841817	1	5645	591509	0	0.0401986	0	3
362.21	Macular degeneration, dry	sense organs	rs5023077	FBRSL1	0.988475	0.00947475	0.969905	1.00705	0.221163	0.841817	1	27313	572465	0	0.960404	0	3
300.12	Agorophobia, social phobia, and panic disorder	mental disorders	rs7089827	TFAM	1.01874	0.0151779	0.988994	1.04849	0.221169	0.841817	1	23190	584658	43.8674	5.34448	0.000935729	4
530.14	Reflux esophagitis	digestive	rs76073397	MIR548H2	1.0268	0.0216142	0.984432	1.06916	0.221181	0.841817	1	17774	572101	16.309	2.38974	0.000986821	3
242.2	Toxic multinodular goiter	endocrine/metabolic	rs1250993	LOC101929525	0.916642	0.071155	0.777178	1.05611	0.221244	0.841817	1	571	561450	0	0.181195	0	2
575.9	Nonspecific abnormal findings on radiological and other examination of biliary tract	digestive	rs12660421	FOXP4-AS1	0.921001	0.0672769	0.789138	1.05286	0.221246	0.841817	1	3167	601730	0	0.585976	0	3
008.52	Intestinal infection due to C. difficile	infectious diseases	rs7960611	CLEC1A	1.03636	0.0291965	0.979133	1.09358	0.221265	0.841817	1	5721	601721	55.2922	4.4735	0.00405466	3
284.1	Pancytopenia	hematopoietic	rs13050728	IFNAR2	0.974949	0.0207411	0.934297	1.0156	0.221266	0.841817	1	5733	601790	0	0.155675	0	3
348	Other conditions of brain	neurological	rs2284028	NCF4	1.04004	0.0321007	0.977128	1.10296	0.221274	0.841817	1	10309	590176	50.0254	4.00203	0.00552791	3
550.4	Umbilical hernia	digestive	rs13050728	IFNAR2	1.01448	0.0117552	0.991442	1.03752	0.221278	0.841817	1	18460	584468	0	1.79024	0	3
253.1	Pituitary hyperfunction	endocrine/metabolic	rs7960611	CLEC1A	1.07652	0.0602917	0.95835	1.19469	0.221342	0.841817	1	1284	560482	0	0.056707	0	2
277.4	Disorders of bilirubin excretion	endocrine/metabolic	rs72655853	SBSPON	0.923165	0.0653746	0.795031	1.0513	0.221364	0.841817	1	2689	604780	15.0726	2.35495	0.0069916	3
947	Urticaria	dermatologic	rs7560588	BCL11A	1.02529	0.0204233	0.98526	1.06532	0.221378	0.841817	1	8257	589676	0	0.7333	0	3
415.2	Chronic pulmonary heart disease	circulatory system	rs76073397	MIR548H2	1.03062	0.0246661	0.982275	1.07897	0.221412	0.841817	1	13952	583596	0	1.28924	0	3
395	Heart valve disorders	circulatory system	rs622568	SEC61G	0.988133	0.00976336	0.968997	1.00727	0.221426	0.841817	1	39629	554424	62.9541	8.09806	0.00119223	4
721.8	Other allied disorders of spine	musculoskeletal	rs495828	ABO	0.942673	0.0482865	0.848032	1.03731	0.221478	0.841817	1	1404	554127	84.8004	6.57912	0.0411151	2
262	Mineral deficiency NEC	endocrine/metabolic	rs9896243	NSF	1.04341	0.0347577	0.975286	1.11154	0.221479	0.841817	1	2779	604642	0	1.93841	0	3
346.1	Nonspecific abnormal findings on radiological and other examination of skull and head	neurological	rs7960611	CLEC1A	0.925629	0.063214	0.801729	1.04953	0.221503	0.841817	1	1140	555063	0	0.146248	0	2
155.1	Malignant neoplasm of liver, primary	neoplasms	rs10774671	OAS1	1.03003	0.0242037	0.982592	1.07747	0.221514	0.841817	1	3866	607190	0	1.33984	0	3
599.2	Retention of urine	genitourinary	rs147812915	KAT7	0.969223	0.0255714	0.919103	1.01934	0.221529	0.841817	1	30337	554427	0	1.20443	0	3
292	Neurological disorders	mental disorders	rs467843	TRAPPC13	1.00759	0.00618231	0.995469	1.0197	0.22153	0.841817	1	73340	502177	46.326	5.58929	0.000220603	4
521.2	Dental abrasion, erosion and attrition	digestive	rs2284028	NCF4	0.963762	0.0301941	0.904581	1.02294	0.221532	0.841817	1	12587	589918	0	0.724585	0	4
521.1	Dental caries	digestive	rs12660421	FOXP4-AS1	0.985938	0.0115852	0.963231	1.00864	0.221554	0.841817	1	127865	456119	0	1.6149	0	4
394.1	Mitral valve stenosis and aortic valve stenosis	circulatory system	rs13050728	IFNAR2	0.955828	0.0369587	0.883389	1.02827	0.221567	0.841817	1	1773	555888	0	0.536404	0	2
446	Polyarteritis nodosa and allied conditions	circulatory system	rs35154152	THBS3	0.947355	0.0442429	0.860639	1.03407	0.221569	0.841817	1	2403	557933	0	0.29942	0	2
1002	NA	NA	rs7960611	CLEC1A	0.985013	0.0123533	0.960801	1.00923	0.22157	0.841817	1	31135	556485	60.221	7.54166	0.00120774	4
185	Cancer of prostate	neoplasms	rs10086829	COL14A1	1.01025	0.0083423	0.993898	1.0266	0.221579	0.841817	1	57154	554582	78.9368	14.2428	0.00217584	4
800.4	Fracture of patella	injuries & poisonings	rs6869036	MGAT1	1.12389	0.0955504	0.936607	1.31116	0.22159	0.841817	1	2197	559093	0	0.0698297	0	2
578.1	Hematemesis	digestive	rs6869036	MGAT1	1.10472	0.0814821	0.945019	1.26443	0.221595	0.841817	1	3089	604238	33.4108	3.00349	0.01278	3
738.4	Acquired spondylolisthesis	musculoskeletal	rs78313563	ESS2	1.10106	0.078768	0.946678	1.25545	0.221604	0.841817	1	6185	595821	42.2693	3.46436	0.0150554	3
257.1	Testicular hypofunction	endocrine/metabolic	rs2277732	DPP9	0.987634	0.0101804	0.96768	1.00759	0.221611	0.841817	1	29051	572836	9.78895	2.21702	8.78203e-05	3
282.8	Other hemoglobinopathies	hematopoietic	rs7089827	TFAM	0.944865	0.0464016	0.853918	1.03581	0.221621	0.841817	1	1663	559309	0	0.0217345	0	2
433.1	Occlusion and stenosis of precerebral arteries	circulatory system	rs1405655	NR1H2	1.01154	0.00938678	0.99314	1.02994	0.221641	0.841817	1	29494	556893	0	1.10504	0	3
695.8	Other specified erythematous conditions	dermatologic	rs6869036	MGAT1	1.07555	0.0595959	0.958747	1.19236	0.221641	0.841817	1	6046	594152	21.3466	2.5428	0.00454206	3
296.1	Bipolar	mental disorders	rs35705950	MUC5B	1.01667	0.013528	0.990156	1.04319	0.221657	0.841817	1	37573	571753	0	1.5014	0	4
053	Herpes zoster	infectious diseases	rs495828	ABO	1.01847	0.0149746	0.989119	1.04782	0.221666	0.841817	1	14334	576087	0	0.802504	0	3
836	Traumatic arthropathy	injuries & poisonings	rs9501257	HLA-DPB1	0.974489	0.0211459	0.933043	1.01594	0.221681	0.841817	1	9834	591248	16.1067	2.38398	0.000310101	3
430.2	Intracerebral hemorrhage	circulatory system	rs7960611	CLEC1A	0.941108	0.0496796	0.843736	1.03848	0.221789	0.842077	1	1821	559188	0	0.344747	0	2
274	Gout and other crystal arthropathies	endocrine/metabolic	rs2284028	NCF4	1.01753	0.0142255	0.989649	1.04541	0.221816	0.842077	1	59355	543512	85.7277	21.0197	0.0105119	4
041.11	Methicillin sensitive Staphylococcus aureus	infectious diseases	rs467843	TRAPPC13	0.973883	0.0216619	0.931426	1.01634	0.221833	0.842077	1	5152	599416	0	1.49329	0	3
415.21	Primary pulmonary hypertension	circulatory system	rs10774671	OAS1	1.03952	0.0317242	0.977336	1.10169	0.221855	0.842077	1	2165	556621	0	0.969419	0	2
960.2	Allergy/adverse effect of penicillin	injuries & poisonings	rs2284028	NCF4	0.908818	0.0782661	0.755416	1.06222	0.221856	0.842077	1	1884	556219	70.0519	3.33911	0.0534516	2
275.53	Disorders of phosphorus metabolism	endocrine/metabolic	rs9896243	NSF	1.03567	0.0286933	0.979433	1.09191	0.221877	0.842077	1	4251	600481	0	0.471763	0	3
303	Psychogenic and somatoform disorders	mental disorders	rs2924480	ELF5	1.01751	0.014213	0.989655	1.04537	0.221894	0.842077	1	14158	585646	0	0.55658	0	3
428.2	Heart failure NOS	circulatory system	rs467843	TRAPPC13	1.02564	0.0207257	0.985017	1.06626	0.221897	0.842077	1	5720	597584	0	0.878409	0	3
568.1	Peritoneal adhesions (postoperative) (postinfection)	digestive	rs1453205	LOC101928196	0.960788	0.0327522	0.896593	1.02498	0.221957	0.84213	1	1995	556331	0	0.306704	0	2
364.2	Corneal edema	sense organs	rs12660421	FOXP4-AS1	0.878581	0.105991	0.670837	1.08632	0.221972	0.84213	1	2081	558330	59.1562	2.44835	0.0332406	2
272.9	Unspecified disorder of lipoid metabolism	endocrine/metabolic	rs6869036	MGAT1	1.10966	0.0852046	0.942663	1.27666	0.221986	0.84213	1	2861	600124	30.4913	2.87734	0.014238	3
727.1	Synovitis and tenosynovitis	musculoskeletal	rs6869036	MGAT1	0.96668	0.0277484	0.912293	1.02107	0.221986	0.84213	1	31420	562470	0	2.01601	0	4
270.32	Paraproteinemia	endocrine/metabolic	rs147812915	KAT7	0.926566	0.0624562	0.804152	1.04898	0.222018	0.84213	1	5828	604760	0	1.17551	0	3
364.41	Keratoconus	sense organs	rs147812915	KAT7	1.20318	0.151465	0.906303	1.50005	0.222023	0.84213	1	911	561380	0	0.0132756	0	2
611.1	Abnormal mammogram	genitourinary	rs76423999	SLC12A7	0.950319	0.0417298	0.868529	1.03211	0.22204	0.84213	1	6420	599301	0	1.49112	0	3
378	Strabismus and other disorders of binocular eye movements	sense organs	rs1250993	LOC101929525	1.01499	0.012188	0.991102	1.03888	0.222147	0.842194	1	19034	587694	0	2.86983	0	4
351	Other peripheral nerve disorders	neurological	rs76073397	MIR548H2	1.01214	0.0098827	0.992768	1.03151	0.222149	0.842194	1	107548	462674	0	1.46098	0	4
288	Diseases of white blood cells	hematopoietic	rs111837807	CCHCR1	1.02219	0.0179808	0.986951	1.05744	0.222162	0.842194	1	21901	558232	0	1.77653	0	3
577	Diseases of pancreas	digestive	rs2277732	DPP9	1.01656	0.0134579	0.990187	1.04294	0.222168	0.842194	1	16929	586517	0	0.98687	0	3
275.3	Disorders of magnesium metabolism	endocrine/metabolic	rs8080583	KANSL1	1.01948	0.0158036	0.988504	1.05045	0.222182	0.842194	1	11348	586138	0	1.83203	0	3
977	Personal history of allergy to medicinal agents	injuries & poisonings	rs12660421	FOXP4-AS1	0.831863	0.150799	0.536296	1.12743	0.222183	0.842194	1	822	558448	0	0.723641	0	2
348.8	Encephalopathy, not elsewhere classified	neurological	rs10774671	OAS1	1.02074	0.0168193	0.987778	1.05371	0.222187	0.842194	1	7909	594829	0	1.14381	0	3
278	Overweight, obesity and other hyperalimentation	endocrine/metabolic	rs622568	SEC61G	1.00605	0.00494525	0.996362	1.01575	0.22223	0.842194	1	268562	298544	0	2.82576	0	4
539	Bariatric surgery	digestive	rs35705950	MUC5B	1.05056	0.0404095	0.971358	1.12976	0.222233	0.842194	1	3631	606982	0	1.49038	0	3
427.12	Paroxysmal ventricular tachycardia	circulatory system	rs2284028	NCF4	0.955576	0.0372292	0.882606	1.02854	0.222242	0.842194	1	9317	594294	0	0.737103	0	3
588	Disorders resulting from impaired renal function	genitourinary	rs35154152	THBS3	1.0246	0.0199094	0.985574	1.06362	0.222293	0.8423	1	10350	596318	0	0.261729	0	3
715.2	Ankylosing spondylitis	musculoskeletal	rs78313563	ESS2	0.808202	0.174484	0.466213	1.15019	0.222307	0.8423	1	1815	559865	0	0.243607	0	2
038	Septicemia	infectious diseases	rs10774671	OAS1	1.01146	0.00933576	0.993159	1.02976	0.222363	0.842349	1	26613	567057	11.2059	2.2524	5.40498e-05	3
480.1	Bacterial pneumonia	respiratory	rs35705950	MUC5B	1.02632	0.0212928	0.984588	1.06806	0.222387	0.842349	1	13446	582053	55.1781	4.46211	0.00755468	3
450	Noninfectious disorders of lymphatic channels	circulatory system	rs8052423	SLC22A31	0.967882	0.0267542	0.915444	1.02032	0.222398	0.842349	1	5845	600931	0	1.15902	0	3
840.2	Rotator cuff (capsule) sprain	injuries & poisonings	rs111837807	CCHCR1	0.971917	0.0233459	0.926159	1.01767	0.222412	0.842349	1	13037	586184	2.49505	2.05118	7.05587e-05	3
601.4	Balanoposthitis	genitourinary	rs9896243	NSF	1.04043	0.0324815	0.976763	1.10409	0.222422	0.842349	1	3219	603941	0	1.83322	0	3
592.2	Urethritis and urethral syndrome	genitourinary	rs6869036	MGAT1	1.1441	0.110335	0.927844	1.36036	0.222431	0.842349	1	1368	556677	58.2368	2.39445	0.0358801	2
613.9	Breast disorder NOS	genitourinary	rs8080583	KANSL1	0.937814	0.0526276	0.834664	1.04096	0.222478	0.84236	1	1022	558693	0	0.756758	0	2
270.32	Paraproteinemia	endocrine/metabolic	rs10774671	OAS1	1.02404	0.0194687	0.985876	1.06219	0.222483	0.84236	1	5828	604760	0	0.297955	0	3
338.2	Chronic pain	neurological	rs72655853	SBSPON	0.983107	0.0139659	0.955734	1.01048	0.222503	0.84236	1	68775	494080	0.767307	3.0232	1.67763e-05	4
571	Chronic liver disease and cirrhosis	digestive	rs10774671	OAS1	0.990673	0.00768244	0.975615	1.00573	0.222557	0.84236	1	41039	553810	0	1.37089	0	4
540.11	Acute appendicitis	digestive	rs2277732	DPP9	1.03232	0.0260807	0.981204	1.08344	0.222578	0.84236	1	4201	606880	25.1124	2.67067	0.00133652	3
364.51	Fuchs' dystrophy	sense organs	rs2924480	ELF5	0.967264	0.0272902	0.913776	1.02075	0.222611	0.84236	1	3603	556122	0	0.769205	0	2
426.92	Cardiac defibrillator in situ	circulatory system	rs111783124	LOC101928126	1.02568	0.0207881	0.984933	1.06642	0.222616	0.84236	1	12410	596805	0	0.154841	0	3
292.3	Memory loss	mental disorders	rs8080583	KANSL1	0.984669	0.0126685	0.959838	1.0095	0.222632	0.84236	1	18358	574559	0	1.79707	0	3
765	Cervical radiculitis	symptoms	rs1453205	LOC101928196	0.989917	0.00831023	0.973628	1.0062	0.22264	0.84236	1	33389	561680	0	2.03692	0	4
1010.2	NA	NA	rs9501257	HLA-DPB1	1.01007	0.00821909	0.993964	1.02618	0.222644	0.84236	1	78437	446827	0	0.270328	0	4
430.2	Intracerebral hemorrhage	circulatory system	rs12660421	FOXP4-AS1	1.12465	0.0963301	0.935848	1.31346	0.222649	0.84236	1	1821	559188	0	0.134696	0	2
289	Other diseases of blood and blood-forming organs	hematopoietic	rs9896243	NSF	1.03131	0.0252804	0.981757	1.08086	0.2227	0.84236	1	5167	596187	0	1.57032	0	3
722.8	Postlaminectomy syndrome	musculoskeletal	rs76423999	SLC12A7	0.956125	0.0367943	0.884009	1.02824	0.222702	0.84236	1	6958	601234	0	1.44498	0	3
510	Other diseases of lung	respiratory	rs1405655	NR1H2	1.01239	0.0101002	0.992595	1.03219	0.222719	0.84236	1	24641	558221	0	0.19687	0	3
604.3	Peyronie's disease	genitourinary	rs2284028	NCF4	1.09277	0.0727596	0.950163	1.23538	0.222723	0.84236	1	2888	607648	0	0.497067	0	3
1100	NA	NA	rs8080583	KANSL1	0.982292	0.0146534	0.953572	1.01101	0.222743	0.84236	1	13663	575083	0	1.24623	0	3
612.2	Hypertrophy of breast (Gynecomastia)	genitourinary	rs8052423	SLC22A31	0.970984	0.0241504	0.92365	1.01832	0.222756	0.84236	1	6928	599068	7.66361	2.16599	0.000186723	3
053	Herpes zoster	infectious diseases	rs76423999	SLC12A7	1.03061	0.0247337	0.982137	1.07909	0.222767	0.84236	1	14334	576087	35.9065	3.12044	0.00137027	3
289.5	Diseases of spleen	hematopoietic	rs2277732	DPP9	1.04971	0.0397968	0.971713	1.12772	0.222788	0.84237	1	1754	558627	0	0.288254	0	2
627.2	Symptomatic menopause	genitourinary	rs7089827	TFAM	0.96934	0.0255448	0.919272	1.01941	0.222836	0.84248	1	10734	595974	23.0428	2.59885	0.000712584	3
479	Other upper respiratory disease	respiratory	rs1250993	LOC101929525	1.01443	0.0117561	0.991391	1.03747	0.222882	0.842585	1	20624	548227	24.2703	2.64097	0.000215541	3
165.1	Cancer of bronchus; lung	neoplasms	rs11085727	TYK2	0.983128	0.0139612	0.955764	1.01049	0.222912	0.842629	1	14315	593659	0	0.962581	0	3
250.21	Type 2 diabetes with ketoacidosis	endocrine/metabolic	rs5023077	FBRSL1	0.956173	0.0367727	0.884099	1.02825	0.222947	0.842658	1	1865	558762	66.0871	2.94873	0.00607555	2
282	Hereditary hemolytic anemias	hematopoietic	rs8080583	KANSL1	1.03244	0.026202	0.981088	1.0838	0.223013	0.842658	1	3688	555882	0	0.00128293	0	2
313.2	Tics and stuttering	mental disorders	rs78313563	ESS2	1.24291	0.178455	0.893137	1.59268	0.22302	0.842658	1	1093	560495	0	0.0056337	0	2
374.6	Dermatochalasis	sense organs	rs2277732	DPP9	0.985276	0.0121738	0.961415	1.00914	0.223037	0.842658	1	19323	591938	38.0303	4.84107	0.00156689	4
180.3	Cervical intraepithelial neoplasia [CIN] [Cervical dysplasia]	neoplasms	rs11085727	TYK2	1.04378	0.035169	0.974853	1.11272	0.223038	0.842658	1	2471	608213	15.8476	2.37664	0.0010209	3
509	Respiratory failure, insufficiency, arrest	respiratory	rs76423999	SLC12A7	1.01997	0.0162254	0.988165	1.05177	0.223044	0.842658	1	36843	553471	0	0.610797	0	3
782.3	Edema	symptoms	rs622568	SEC61G	1.00855	0.006988	0.994854	1.02225	0.223049	0.842658	1	80857	479980	51.3207	6.16278	0.000318821	4
200.1	Polycythemia vera	neoplasms	rs7089827	TFAM	1.06232	0.0496202	0.965067	1.15958	0.223071	0.842668	1	2217	558882	17.1987	1.20771	0.00150498	2
249	Secondary diabetes mellitus	endocrine/metabolic	rs10086829	COL14A1	1.02447	0.0198463	0.985572	1.06337	0.223154	0.8427	1	8856	590911	0	1.82419	0	3
604.1	Redundant prepuce and phimosis/BXO	genitourinary	rs7089827	TFAM	1.03618	0.0291724	0.978998	1.09335	0.223159	0.8427	1	5254	603999	0	1.81181	0	3
753	Congenital anomalies of the eye	congenital anomalies	rs111837807	CCHCR1	1.08489	0.066884	0.953794	1.21598	0.223165	0.8427	1	1544	556800	77.3209	4.40934	0.0428275	2
180.3	Cervical intraepithelial neoplasia [CIN] [Cervical dysplasia]	neoplasms	rs10774671	OAS1	1.03819	0.030771	0.977883	1.0985	0.223181	0.8427	1	2471	608213	67.1323	6.085	0.00716451	3
442	Other aneurysm	circulatory system	rs76423999	SLC12A7	0.976583	0.0194531	0.938455	1.01471	0.223185	0.8427	1	27086	571680	51.2868	4.10566	0.00225982	3
288	Diseases of white blood cells	hematopoietic	rs467843	TRAPPC13	1.01317	0.0107426	0.992115	1.03423	0.223213	0.8427	1	21901	558232	33.7995	3.02113	0.000290113	3
204.4	Multiple myeloma	neoplasms	rs1405655	NR1H2	1.04098	0.0329712	0.976353	1.1056	0.223215	0.8427	1	2166	559654	0	0.261938	0	2
411.9	Other acute and subacute forms of ischemic heart disease	circulatory system	rs13050728	IFNAR2	0.952823	0.0396772	0.875055	1.03059	0.223227	0.8427	1	1552	555192	79.8639	4.96619	0.0204592	2
401	Hypertension	circulatory system	rs35154152	THBS3	1.00892	0.0072931	0.994627	1.02322	0.223256	0.84274	1	432480	155932	0	1.60749	0	4
374.6	Dermatochalasis	sense organs	rs35154152	THBS3	0.97999	0.0165968	0.94746	1.01252	0.223278	0.842751	1	19323	591938	43.4918	5.30896	0.00230932	4
110.12	Althete's foot	infectious diseases	rs13050728	IFNAR2	0.988248	0.00970805	0.96922	1.00728	0.22332	0.842841	1	28538	553809	0	0.670923	0	4
687.4	Disturbance of skin sensation	dermatologic	rs12660421	FOXP4-AS1	0.978738	0.0176498	0.944145	1.01333	0.223361	0.842879	1	50721	499572	19.5845	3.73063	0.000333304	4
577.3	Cyst and pseudocyst of pancreas	digestive	rs147812915	KAT7	0.90721	0.0799864	0.750437	1.06398	0.223425	0.842879	1	3185	607172	0	0.569896	0	3
198.2	Secondary malignancy of respiratory organs	neoplasms	rs13050728	IFNAR2	0.968903	0.0259484	0.918044	1.01976	0.223441	0.842879	1	3643	606598	0	1.7942	0	3
478	Throat pain	respiratory	rs2277732	DPP9	0.960223	0.0333419	0.894873	1.02557	0.22346	0.842879	1	2738	595426	0	1.28211	0	3
788	Syncope and collapse	symptoms	rs9501257	HLA-DPB1	0.987646	0.0102115	0.967631	1.00766	0.223462	0.842879	1	44958	540698	0	1.60489	0	4
415.21	Primary pulmonary hypertension	circulatory system	rs13050728	IFNAR2	0.959608	0.0338689	0.893225	1.02599	0.223466	0.842879	1	2165	556621	0	0.219054	0	2
556.11	Angiodysplasia of intestine (without mention of hemorrhage)	digestive	rs67959919	LZTFL1	0.869326	0.115033	0.64386	1.09479	0.223466	0.842879	1	801	559398	22.389	1.28848	0.0232629	2
530.14	Reflux esophagitis	digestive	rs147812915	KAT7	1.03969	0.0319717	0.977023	1.10235	0.223482	0.842879	1	17774	572101	0	0.365589	0	3
457.2	Encounter for long-term (current) use of antiplatelets/antithrombotics	circulatory system	rs35705950	MUC5B	0.937691	0.0528541	0.834097	1.04129	0.223525	0.842879	1	2223	555798	0	0.00352105	0	2
250.1	Type 1 diabetes	endocrine/metabolic	rs78313563	ESS2	0.951286	0.0410293	0.870868	1.0317	0.22353	0.842879	1	24318	565748	0	0.763995	0	3
789	Nausea and vomiting	symptoms	rs76423999	SLC12A7	0.98137	0.0154506	0.951086	1.01165	0.223534	0.842879	1	40122	527204	62.2565	7.94839	0.00214243	4
427.22	Atrial flutter	circulatory system	rs9501257	HLA-DPB1	0.982759	0.0142896	0.954751	1.01077	0.22357	0.842945	1	25522	575028	1.53215	2.03112	1.40016e-05	3
703	Diseases of nail, NOS	dermatologic	rs7560588	BCL11A	0.989829	0.00840003	0.973365	1.00629	0.223604	0.842973	1	52717	530853	0	0.507444	0	4
350.2	Abnormality of gait	neurological	rs1453205	LOC101928196	0.993052	0.0057292	0.981823	1.00428	0.223627	0.842973	1	79274	486804	0	1.59367	0	4
226	Benign neoplasm of thyroid glands	neoplasms	rs7089827	TFAM	1.0884	0.0696124	0.951964	1.22485	0.223633	0.842973	1	924	559968	0	0.00799523	0	2
751.2	Congenital anomalies of urinary system	congenital anomalies	rs6869036	MGAT1	0.937164	0.0533317	0.832634	1.04169	0.223657	0.842995	1	8300	592970	0	1.64066	0	3
250.42	Other abnormal glucose	endocrine/metabolic	rs111783124	LOC101928126	0.985787	0.0117653	0.962727	1.00885	0.2237	0.84303	1	44066	526532	0	1.73769	0	4
707	Chronic ulcer of skin	dermatologic	rs2284028	NCF4	1.02502	0.0203119	0.985211	1.06483	0.223705	0.84303	1	32100	561403	0	1.99615	0	3
428.4	Heart failure with preserved EF [Diastolic heart failure]	circulatory system	rs78313563	ESS2	0.946807	0.044925	0.858754	1.03486	0.223722	0.84303	1	22299	575271	0	0.936023	0	3
503	Pulmonary congestion and hypostasis	respiratory	rs495828	ABO	1.04293	0.0345515	0.975209	1.11065	0.223768	0.84303	1	2631	551201	53.4685	2.14908	0.00492601	2
378	Strabismus and other disorders of binocular eye movements	sense organs	rs7560588	BCL11A	0.983991	0.0132662	0.957989	1.00999	0.22378	0.84303	1	19034	587694	0	0.644933	0	4
681.3	Cellulitis and abscess of arm/hand	dermatologic	rs147812915	KAT7	1.05534	0.0442789	0.968552	1.14213	0.223826	0.84303	1	8915	588646	39.0824	3.28312	0.0074995	3
526.42	Arthralgia/ankylosis of temporomandibular joint	digestive	rs2284028	NCF4	1.13678	0.105401	0.930196	1.34337	0.223861	0.84303	1	925	557613	0	0.0111804	0	2
080	Postoperative infection	infectious diseases	rs67959919	LZTFL1	0.958782	0.0346057	0.890955	1.02661	0.223866	0.84303	1	7513	594551	9.03891	2.19874	0.00170896	3
722	Intervertebral disc disorders	musculoskeletal	rs2284028	NCF4	1.01394	0.0113822	0.991631	1.03625	0.223877	0.84303	1	105711	461573	0	0.214007	0	4
872	Traumatic amputation	injuries & poisonings	rs9501257	HLA-DPB1	0.966198	0.0282754	0.910778	1.02162	0.223935	0.84303	1	5602	603802	0	1.95894	0	3
735.21	Hammer toe (acquired)	musculoskeletal	rs1453205	LOC101928196	0.989224	0.00890887	0.971763	1.00669	0.223949	0.84303	1	28776	567313	0	0.212844	0	3
1005	NA	NA	rs1250993	LOC101929525	1.0073	0.00597919	0.995578	1.01902	0.223956	0.84303	1	94712	435990	0	2.87002	0	4
686.1	Carbuncle and furuncle	dermatologic	rs7960611	CLEC1A	0.969615	0.0253768	0.919876	1.01935	0.224012	0.84303	1	6451	589494	0	0.761691	0	3
371.2	Conjunctivitis, noninfectious	sense organs	rs11085727	TYK2	0.982256	0.0147248	0.953396	1.01112	0.22405	0.84303	1	13602	586320	0	0.241673	0	4
276.5	Hypovolemia	endocrine/metabolic	rs2284028	NCF4	1.02402	0.01952	0.985757	1.06228	0.224055	0.84303	1	29063	538204	60.528	5.06688	0.00331766	3
279	Disorders involving the immune mechanism	endocrine/metabolic	rs7560588	BCL11A	0.951746	0.0406791	0.872015	1.03148	0.224064	0.84303	1	1935	558345	0	0.249905	0	2
355.1	Chronic pain syndrome	neurological	rs8080583	KANSL1	1.01173	0.00958937	0.992931	1.03052	0.224086	0.84303	1	32894	566145	25.3432	4.01839	0.000212683	4
337	Disorders of the autonomic nervous system	neurological	rs78313563	ESS2	1.06505	0.0518398	0.963444	1.16666	0.224101	0.84303	1	15888	577360	0	0.478894	0	3
726.4	Calcaneal spur; Exostosis NOS	musculoskeletal	rs8052423	SLC22A31	0.980405	0.0162784	0.9485	1.01231	0.224109	0.84303	1	15902	572475	0	1.32418	0	3
477	Epistaxis or throat hemorrhage	respiratory	rs67959919	LZTFL1	0.96629	0.0282084	0.911001	1.02158	0.22412	0.84303	1	11980	585904	0	1.69646	0	3
610.4	Benign neoplasm of breast	genitourinary	rs67959919	LZTFL1	0.885399	0.100137	0.68913	1.08167	0.224172	0.84303	1	1191	559436	0	0.18644	0	2
300.11	Generalized anxiety disorder	mental disorders	rs2284028	NCF4	1.02198	0.0178851	0.986923	1.05703	0.224172	0.84303	1	42111	554295	0	0.130511	0	4
440.2	Atherosclerosis of the extremities	circulatory system	rs622568	SEC61G	1.01637	0.0133627	0.990183	1.04256	0.224215	0.84303	1	18791	577107	0	0.313659	0	3
560.1	Paralytic ileus	digestive	rs11085727	TYK2	1.03747	0.0302671	0.978148	1.09679	0.224216	0.84303	1	3037	552583	0	0.355004	0	2
291	Other specified nonpsychotic and/or transient mental disorders	mental disorders	rs622568	SEC61G	1.0221	0.017989	0.986845	1.05736	0.224239	0.84303	1	10296	582874	0	0.481477	0	3
367.8	Hypermetropia	sense organs	rs5023077	FBRSL1	0.993285	0.00554369	0.98242	1.00415	0.224242	0.84303	1	93935	453412	0	2.88647	0	4
372	Disorders of conjunctiva	sense organs	rs111837807	CCHCR1	0.974805	0.0209975	0.93365	1.01596	0.224266	0.84303	1	16225	577805	42.3496	5.20378	0.00169521	4
731	Osteitis deformans and osteopathies associated with other disorders classified elsewhere	musculoskeletal	rs495828	ABO	1.05043	0.0404884	0.971077	1.12979	0.224268	0.84303	1	1936	558775	50.8396	2.03416	0.00450481	2
191	Manlignant and unknown neoplasms of brain and nervous system	neoplasms	rs111837807	CCHCR1	1.06644	0.0529348	0.962691	1.1702	0.224269	0.84303	1	2413	557830	50.0816	2.00327	0.0147538	2
378.5	Paralytic strabismus	sense organs	rs2284028	NCF4	0.92398	0.0650632	0.796456	1.0515	0.224287	0.84303	1	3025	607457	0	0.310574	0	3
425.11	Hypertrophic obstructive cardiomyopathy	circulatory system	rs111783124	LOC101928126	0.906541	0.0807432	0.748284	1.0648	0.224288	0.84303	1	942	560976	34.6821	1.53097	0.0187638	2
347	Cataplexy and narcolepsy	neurological	rs8052423	SLC22A31	1.06531	0.0520616	0.963266	1.16735	0.224309	0.84303	1	1407	560269	0	0.000770544	0	2
705.3	Hidradenitis	dermatologic	rs147812915	KAT7	1.1223	0.0949536	0.936192	1.30841	0.224315	0.84303	1	2331	607601	29.3321	2.83014	0.013133	3
260.2	severe protein-calorie malnutrition	endocrine/metabolic	rs35154152	THBS3	1.05008	0.0402157	0.971256	1.1289	0.224338	0.84303	1	2449	555870	0	0.025447	0	2
947	Urticaria	dermatologic	rs5023077	FBRSL1	1.02117	0.0172399	0.987378	1.05496	0.224338	0.84303	1	8257	589676	0	0.411875	0	3
415.11	Pulmonary embolism and infarction, acute	circulatory system	rs8052423	SLC22A31	0.978994	0.0174728	0.944747	1.01324	0.224354	0.84303	1	13547	594542	0	0.75948	0	3
740.12	Osteoarthrosis, localized, secondary	musculoskeletal	rs111837807	CCHCR1	1.02941	0.0238545	0.982652	1.07616	0.224372	0.84303	1	12161	583980	0	0.783164	0	3
357	Inflammatory and toxic neuropathy	neurological	rs35154152	THBS3	0.978106	0.0182207	0.942393	1.01382	0.224385	0.84303	1	14443	577675	45.6899	3.68256	0.00138001	3
366	Cataract	sense organs	rs147812915	KAT7	0.983679	0.0135445	0.957132	1.01023	0.224388	0.84303	1	300334	261767	29.2508	4.24033	0.000691939	4
386.9	Dizziness and giddiness (Light-headedness and vertigo)	sense organs	rs1250993	LOC101929525	1.00797	0.00653598	0.995161	1.02078	0.224426	0.84306	1	76087	475186	0	0.938094	0	4
792	Abnormal Papanicolaou smear of cervix and cervical HPV	genitourinary	rs147812915	KAT7	1.074	0.058769	0.958817	1.18919	0.224433	0.84306	1	6559	601880	0	1.41815	0	3
377	Disorders of optic nerve and visual pathways	sense organs	rs13050728	IFNAR2	0.984233	0.0130833	0.95859	1.00988	0.224476	0.843117	1	14918	583147	0	0.483692	0	3
603.2	Spermatocele	genitourinary	rs35705950	MUC5B	1.05777	0.046236	0.967145	1.14839	0.224496	0.843117	1	2712	605655	32.6179	2.96815	0.0117728	3
765	Cervical radiculitis	symptoms	rs8052423	SLC22A31	0.986243	0.0114052	0.963889	1.0086	0.224529	0.843117	1	33389	561680	65.8462	8.78379	0.00149986	4
290.1	Dementias	mental disorders	rs147812915	KAT7	1.03635	0.0294005	0.978728	1.09398	0.22455	0.843117	1	22705	579894	61.3607	5.17608	0.00904813	3
754	Congenital musculoskeletal deformities of spine	congenital anomalies	rs35154152	THBS3	1.04754	0.0382418	0.972587	1.12249	0.224553	0.843117	1	3026	604545	0	0.789961	0	3
442.11	Abdominal aortic aneurysm	circulatory system	rs2277732	DPP9	0.984374	0.0129677	0.958957	1.00979	0.22456	0.843117	1	17130	585958	32.7195	2.97263	0.0010935	3
969	Poisoning by psychotropic agents	injuries & poisonings	rs76073397	MIR548H2	1.06136	0.0490414	0.965243	1.15749	0.224601	0.843117	1	3626	602794	1.09846	2.02221	0.000268146	3
244.1	Secondary hypothyroidism	endocrine/metabolic	rs9896243	NSF	1.03056	0.0247898	0.981973	1.07915	0.224619	0.843117	1	5533	604297	46.6148	3.74635	0.00302178	3
276	Disorders of fluid, electrolyte, and acid-base balance	endocrine/metabolic	rs78313563	ESS2	1.02738	0.0222453	0.98378	1.07098	0.224631	0.843117	1	99125	454527	0	0.561537	0	4
772.3	Muscle weakness	symptoms	rs2924480	ELF5	1.01004	0.008223	0.993918	1.02615	0.224634	0.843117	1	45154	537002	0	1.48546	0	4
337	Disorders of the autonomic nervous system	neurological	rs76423999	SLC12A7	1.02977	0.0241614	0.982413	1.07713	0.224703	0.843171	1	15888	577360	41.2036	3.40157	0.00198928	3
743	Osteoporosis, osteopenia and pathological fracture	musculoskeletal	rs8052423	SLC22A31	0.987317	0.0105132	0.966712	1.00792	0.224723	0.843171	1	43628	549623	36.3891	4.71617	0.000522081	4
155	Cancer of liver and intrahepatic bile duct	neoplasms	rs7960611	CLEC1A	0.963189	0.0308931	0.902638	1.02374	0.22473	0.843171	1	4450	606208	0	1.96684	0	3
626.11	Absent or infrequent menstruation	genitourinary	rs1453205	LOC101928196	1.04501	0.0362712	0.973923	1.11611	0.224771	0.843171	1	1717	608158	54.1311	4.36026	0.00528776	3
296	Mood disorders	mental disorders	rs11085727	TYK2	1.00554	0.00454835	0.996622	1.01445	0.224804	0.843171	1	273733	309624	3.44626	3.10708	6.39885e-06	4
707.1	Decubitus ulcer	dermatologic	rs622568	SEC61G	1.02126	0.0173282	0.987293	1.05522	0.224807	0.843171	1	11183	593641	0	1.08764	0	3
426.24	Atrioventricular block, complete	circulatory system	rs2924480	ELF5	1.02425	0.0197437	0.985557	1.06295	0.224813	0.843171	1	6924	603028	3.55172	2.07365	0.00012407	3
558	Noninfectious gastroenteritis	digestive	rs67959919	LZTFL1	0.972831	0.0226945	0.92835	1.01731	0.224855	0.843171	1	18616	558100	0	0.985418	0	3
1015	NA	NA	rs10774671	OAS1	1.01004	0.00823087	0.993907	1.02617	0.224871	0.843171	1	35072	535237	0	1.6389	0	4
830	Dislocation	injuries & poisonings	rs9501257	HLA-DPB1	1.01776	0.0145073	0.989327	1.0462	0.224913	0.843171	1	21100	573517	0	1.63503	0	3
210	Benign neoplasm of lip, oral cavity, and pharynx	neoplasms	rs35154152	THBS3	0.958439	0.0349824	0.889874	1.027	0.224961	0.843171	1	3819	601874	7.33754	2.15837	0.0004251	3
301.1	Schizoid personality disorder	mental disorders	rs8080583	KANSL1	0.95549	0.0375256	0.881939	1.02904	0.224999	0.843171	1	2046	558691	0	0.272332	0	2
681	Superficial cellulitis and abscess	dermatologic	rs9501257	HLA-DPB1	0.990923	0.00751537	0.976193	1.00565	0.225016	0.843171	1	95101	460309	25.81	4.04367	0.000106326	4
792.1	Papanicolaou smear of cervix or vagina with atypical squamous cells	genitourinary	rs76423999	SLC12A7	1.0699	0.0556869	0.960749	1.17904	0.22504	0.843171	1	2658	607417	0	0.860555	0	3
433.12	Cerebral atherosclerosis	circulatory system	rs495828	ABO	1.05711	0.0457811	0.967383	1.14684	0.225049	0.843171	1	1475	557825	85.316	6.81013	0.037522	2
736.6	Unequal leg length (acquired)	musculoskeletal	rs495828	ABO	0.971743	0.0236267	0.925435	1.01805	0.225053	0.843171	1	5779	601068	47.61	3.81752	0.00322254	3
501	Pneumonitis due to inhalation of food or vomitus	respiratory	rs67959919	LZTFL1	0.941137	0.0500142	0.843109	1.03916	0.225134	0.843171	1	3512	552277	37.2768	1.59431	0.0180372	2
362.4	Retinal vascular changes and abnomalities	sense organs	rs1250993	LOC101929525	1.01664	0.0136071	0.989971	1.04331	0.225182	0.843171	1	15364	585628	0	1.31521	0	3
626.8	Infertility, female	genitourinary	rs7960611	CLEC1A	0.935644	0.0548504	0.828137	1.04315	0.225223	0.843171	1	1327	610177	0	1.78476	0	3
457.3	Encounter for long-term (current) use of aspirin	circulatory system	rs67959919	LZTFL1	0.957971	0.0354075	0.888572	1.02737	0.225251	0.843171	1	7492	588026	59.587	4.9489	0.0306587	3
297.1	Suicidal ideation	mental disorders	rs35154152	THBS3	1.01582	0.0129426	0.990452	1.04119	0.225253	0.843171	1	26966	577720	0	1.44025	0	4
199	Neoplasm of uncertain behavior	neoplasms	rs2277732	DPP9	1.01441	0.011798	0.991286	1.03753	0.225263	0.843171	1	21195	556869	0	0.835375	0	3
291.1	Transient mental disorders due to conditions classified elsewhere	mental disorders	rs2284028	NCF4	0.877256	0.107993	0.66559	1.08892	0.225266	0.843171	1	1101	559860	81.6742	5.4568	0.159676	2
426.91	Cardiac pacemaker in situ	circulatory system	rs12259804	PLEKHS1	1.03461	0.0280612	0.979614	1.08961	0.225268	0.843171	1	19541	586655	0	0.342834	0	3
411	Ischemic Heart Disease	circulatory system	rs35705950	MUC5B	0.990784	0.00763567	0.975818	1.00575	0.225272	0.843171	1	169668	405366	17.0501	3.61664	0.000211012	4
288	Diseases of white blood cells	hematopoietic	rs7960611	CLEC1A	0.982115	0.0148835	0.952943	1.01129	0.225292	0.843171	1	21901	558232	0	0.050748	0	3
550.6	Incisional hernia	digestive	rs147812915	KAT7	1.06467	0.0516787	0.963379	1.16596	0.225296	0.843171	1	6346	602470	30.0377	2.85868	0.00784122	3
149.1	Cancer of oropharynx	neoplasms	rs8052423	SLC22A31	0.950178	0.0421479	0.867568	1.03279	0.225305	0.843171	1	2402	559367	72.967	3.69918	0.0194507	2
370	Keratitis	sense organs	rs5023077	FBRSL1	1.01631	0.0133461	0.990156	1.04247	0.225316	0.843171	1	13621	584337	0	1.35217	0	4
300.8	Acute reaction to stress	mental disorders	rs8052423	SLC22A31	0.966414	0.0281756	0.91119	1.02164	0.225319	0.843171	1	5194	594854	0	0.00858655	0	3
472	Chronic pharyngitis and nasopharyngitis	respiratory	rs7960611	CLEC1A	0.984232	0.0131086	0.958539	1.00992	0.225327	0.843171	1	27566	558805	0	0.425037	0	4
352.2	Facial nerve disorders [CN7]	neurological	rs1250993	LOC101929525	1.02755	0.0224132	0.983618	1.07148	0.225333	0.843171	1	5456	602806	77.8557	9.03168	0.00725744	3
750.2	Lower gastrointestinal congenital anomalies	congenital anomalies	rs78313563	ESS2	0.772562	0.212828	0.35542	1.1897	0.225339	0.843171	1	1115	557283	0	0.0432823	0	2
627.4	Premenopausal menorrhagia	genitourinary	rs1405655	NR1H2	1.07246	0.0577008	0.959369	1.18556	0.225355	0.843171	1	709	560451	0	0.0312507	0	2
689	Disorder of skin and subcutaneous tissue NOS	dermatologic	rs10774671	OAS1	1.00893	0.00733505	0.994556	1.02331	0.225362	0.843171	1	45579	498803	0	0.968041	0	4
578.1	Hematemesis	digestive	rs72655853	SBSPON	0.92537	0.0639789	0.799971	1.05077	0.225398	0.843171	1	3089	604238	37.9178	3.22154	0.0166335	3
495.11	Chronic obstructive asthma with exacerbation	respiratory	rs1405655	NR1H2	1.04993	0.0401942	0.971153	1.12871	0.225404	0.843171	1	1445	558227	4.44274	1.04649	0.000184795	2
440.21	Atherosclerosis of native arteries of the extremities with ulceration or gangrene	circulatory system	rs5023077	FBRSL1	0.970167	0.0249863	0.921193	1.01914	0.225449	0.843171	1	3751	605676	69.094	6.47123	0.00711271	3
389.1	Sensorineural hearing loss	sense organs	rs9896243	NSF	1.00684	0.0056229	0.995818	1.01786	0.225455	0.843171	1	216652	338141	0	2.73435	0	4
386	Vertiginous syndromes and other disorders of vestibular system	sense organs	rs10774671	OAS1	0.987039	0.0107622	0.965945	1.00813	0.225456	0.843171	1	19844	577916	17.2753	3.62649	0.000186547	4
081	Infection/inflammation of internal prosthetic device; implant; and graft	infectious diseases	rs1250993	LOC101929525	1.03181	0.025836	0.981173	1.08245	0.225474	0.843171	1	4144	603917	0	0.360323	0	3
574.3	Cholecystitis without cholelithiasis	digestive	rs10774671	OAS1	1.02018	0.0164833	0.987873	1.05249	0.225476	0.843171	1	8294	597898	51.936	4.16112	0.00151797	3
994.2	Sepsis	injuries & poisonings	rs467843	TRAPPC13	1.0137	0.011224	0.991698	1.0357	0.225477	0.843171	1	20006	577472	0	0.204932	0	3
427.12	Paroxysmal ventricular tachycardia	circulatory system	rs9501257	HLA-DPB1	0.973688	0.0219996	0.930569	1.01681	0.225499	0.843171	1	9317	594294	24.5376	2.65033	0.000612267	3
053.1	Herpes zoster with nervous system complications	infectious diseases	rs35154152	THBS3	0.950925	0.0415171	0.869552	1.0323	0.225502	0.843171	1	2792	606938	0	0.88823	0	3
579.8	Nonspecific abnormal findings in stool contents	digestive	rs72655853	SBSPON	1.0415	0.0335481	0.975745	1.10725	0.225506	0.843171	1	10130	574086	0	0.641702	0	3
371.21	Allergic conjunctivitis	sense organs	rs147812915	KAT7	1.04861	0.0391665	0.971847	1.12538	0.225525	0.843171	1	12379	588932	0	2.48306	0	4
427.6	Premature beats	circulatory system	rs12259804	PLEKHS1	1.04624	0.037299	0.973134	1.11935	0.225547	0.843171	1	11080	582396	17.0915	2.4123	0.00494056	3
626.13	Irregular menstrual cycle	genitourinary	rs6869036	MGAT1	0.884646	0.101148	0.686396	1.0829	0.225601	0.843171	1	2433	606144	32.2057	2.9501	0.0181636	3
260.6	Anorexia	endocrine/metabolic	rs12259804	PLEKHS1	1.10409	0.0817229	0.943915	1.26427	0.225628	0.843171	1	2467	552876	74.9032	3.98458	0.101107	2
601.4	Balanoposthitis	genitourinary	rs2924480	ELF5	1.03623	0.0293698	0.978663	1.09379	0.225632	0.843171	1	3219	603941	0	0.564287	0	3
627.2	Symptomatic menopause	genitourinary	rs13050728	IFNAR2	1.02332	0.0190285	0.986029	1.06062	0.225633	0.843171	1	10734	595974	0	1.58903	0	3
217.1	Nevus, non-neoplastic	neoplasms	rs467843	TRAPPC13	0.982974	0.0141731	0.955195	1.01075	0.225649	0.843171	1	12494	569435	2.81213	2.05787	6.48015e-05	3
681.6	Cellulitis and abscess of foot, toe	dermatologic	rs76423999	SLC12A7	1.0523	0.0420766	0.969829	1.13477	0.225693	0.843171	1	4818	600980	33.6067	3.01235	0.00371757	3
155	Cancer of liver and intrahepatic bile duct	neoplasms	rs9501257	HLA-DPB1	1.03786	0.0306771	0.977737	1.09799	0.22571	0.843171	1	4450	606208	0	1.07507	0	3
389.4	Tinnitus	sense organs	rs8052423	SLC22A31	0.990992	0.00746908	0.976353	1.00563	0.225727	0.843171	1	92461	447378	0	1.43083	0	4
599.5	Frequency of urination and polyuria	genitourinary	rs7089827	TFAM	1.0133	0.010907	0.991923	1.03468	0.22573	0.843171	1	44342	529759	0	0.0359407	0	4
740.12	Osteoarthrosis, localized, secondary	musculoskeletal	rs9501257	HLA-DPB1	0.97737	0.0188956	0.940334	1.01441	0.22574	0.843171	1	12161	583980	0	1.10864	0	3
459.9	Circulatory disease NEC	circulatory system	rs8080583	KANSL1	1.01682	0.0137665	0.989834	1.0438	0.225741	0.843171	1	15142	568208	50.4738	4.03827	0.000995353	3
741.4	Joint effusions	musculoskeletal	rs10774671	OAS1	1.01682	0.0137693	0.989831	1.04381	0.225779	0.843246	1	11798	572506	0	0.255943	0	3
427.5	Arrhythmia (cardiac) NOS	circulatory system	rs111837807	CCHCR1	0.983247	0.0139492	0.955906	1.01059	0.22582	0.843305	1	39288	532253	0	1.7641	0	4
384	Other disorders of tympanic membrane	sense organs	rs467843	TRAPPC13	1.03046	0.0247726	0.981904	1.07901	0.225832	0.843305	1	4027	603972	0	0.16034	0	3
253.1	Pituitary hyperfunction	endocrine/metabolic	rs9501257	HLA-DPB1	1.06647	0.0531371	0.962319	1.17062	0.225875	0.843395	1	1284	560482	0	0.2718	0	2
756	Other congenital musculoskeletal anomalies	congenital anomalies	rs147812915	KAT7	0.857457	0.126997	0.608544	1.10637	0.225923	0.84346	1	1446	556268	28.1001	1.39082	0.0393373	2
283	Acquired hemolytic anemias	hematopoietic	rs11085727	TYK2	1.07035	0.0561447	0.960307	1.18039	0.225929	0.84346	1	889	560620	0	0.000855711	0	2
580	Nephritis; nephrosis; renal sclerosis	genitourinary	rs495828	ABO	1.02322	0.0189564	0.986063	1.06037	0.225972	0.843528	1	9175	594378	0	0.337718	0	3
799	NA	NA	rs78313563	ESS2	1.05689	0.0456952	0.967323	1.14645	0.225984	0.843528	1	18717	579969	4.66101	2.09778	0.000352231	3
801.1	Fracture of foot	injuries & poisonings	rs78313563	ESS2	1.08661	0.0686067	0.952136	1.22107	0.226032	0.843565	1	8055	600461	0	0.184678	0	3
907	Injuries to the nervous system	injuries & poisonings	rs7960611	CLEC1A	1.03043	0.0247571	0.981901	1.07895	0.226041	0.843565	1	7540	594272	0	1.39125	0	3
277	Other disorders of metabolism	endocrine/metabolic	rs13050728	IFNAR2	0.97635	0.0197709	0.937599	1.0151	0.226062	0.843565	1	6350	596281	40.9029	3.38426	0.00136154	3
279.7	Other immunological findings	endocrine/metabolic	rs5023077	FBRSL1	1.04065	0.0329172	0.976135	1.10517	0.226068	0.843565	1	2285	605371	0	0.651813	0	3
560.3	Peritoneal or intestinal adhesions	digestive	rs111837807	CCHCR1	0.890434	0.0958737	0.702522	1.07835	0.226124	0.843703	1	864	560502	0	0.00966221	0	2
731	Osteitis deformans and osteopathies associated with other disorders classified elsewhere	musculoskeletal	rs7089827	TFAM	1.0584	0.0468985	0.966479	1.15032	0.22619	0.843758	1	1936	558775	32.9262	1.49089	0.00216166	2
1005	NA	NA	rs111783124	LOC101928126	0.989957	0.00834044	0.97361	1.0063	0.226215	0.843758	1	94712	435990	0	2.65114	0	4
260	Protein-calorie malnutrition	endocrine/metabolic	rs2284028	NCF4	1.02995	0.0243855	0.982151	1.07774	0.226266	0.843758	1	17199	576945	0	0.942963	0	3
331	Other cerebral degenerations	neurological	rs2924480	ELF5	0.961104	0.0327873	0.89684	1.02537	0.226273	0.843758	1	2561	553343	0	0.64921	0	2
721.8	Other allied disorders of spine	musculoskeletal	rs622568	SEC61G	0.942997	0.0485059	0.847926	1.03807	0.22628	0.843758	1	1404	554127	0	0.183527	0	2
601.1	Prostatitis	genitourinary	rs9896243	NSF	1.01837	0.0150472	0.988881	1.04787	0.226283	0.843758	1	15183	580133	61.3689	5.17717	0.00195068	3
704.2	Hirsutism	dermatologic	rs11085727	TYK2	1.08019	0.063752	0.955238	1.20515	0.226285	0.843758	1	845	561184	79.3734	4.8481	0.0370115	2
433.1	Occlusion and stenosis of precerebral arteries	circulatory system	rs12660421	FOXP4-AS1	0.96736	0.0274267	0.913603	1.02112	0.226299	0.843758	1	29494	556893	39.2122	3.29013	0.00159118	3
250.22	Type 2 diabetes with renal manifestations	endocrine/metabolic	rs78313563	ESS2	1.04253	0.0344259	0.975058	1.11001	0.226305	0.843758	1	33418	570603	15.5479	3.55231	0.00112838	4
577.2	Chronic pancreatitis	digestive	rs9896243	NSF	0.965719	0.0288356	0.909201	1.02224	0.226393	0.843956	1	4353	604880	64.9312	5.70307	0.00708967	3
041.12	Methicillin resistant Staphylococcus aureus	infectious diseases	rs147812915	KAT7	0.926271	0.0633208	0.802162	1.05038	0.226457	0.843956	1	4983	599899	61.4992	5.1947	0.0472524	3
416	Cardiomegaly	circulatory system	rs76073397	MIR548H2	1.03261	0.0265298	0.98061	1.08461	0.226461	0.843956	1	12563	572799	0	1.92874	0	3
250.42	Other abnormal glucose	endocrine/metabolic	rs11085727	TYK2	1.01014	0.00833782	0.993793	1.02648	0.226476	0.843956	1	44066	526532	0	0.165856	0	4
727.1	Synovitis and tenosynovitis	musculoskeletal	rs1453205	LOC101928196	0.989723	0.00854115	0.972983	1.00646	0.226496	0.843956	1	31420	562470	0	2.62126	0	4
280.2	Iron deficiency anemia secondary to blood loss (chronic)	hematopoietic	rs1250993	LOC101929525	1.02519	0.0205724	0.984871	1.06551	0.226501	0.843956	1	6582	595007	39.0042	3.27891	0.00112779	3
481	Influenza	respiratory	rs13050728	IFNAR2	0.977292	0.0189941	0.940063	1.01452	0.226539	0.843956	1	6960	583050	0	1.17556	0	3
379.1	Scleritis and episcleritis	sense organs	rs9896243	NSF	1.05685	0.0457241	0.967232	1.14647	0.226552	0.843956	1	1679	559447	0	0.909829	0	2
010	Tuberculosis	infectious diseases	rs8080583	KANSL1	0.963559	0.0306987	0.90339	1.02373	0.226581	0.843956	1	2954	604601	52.242	4.18778	0.00373918	3
165.1	Cancer of bronchus; lung	neoplasms	rs1453205	LOC101928196	1.01516	0.0124468	0.990768	1.03956	0.226622	0.843956	1	14315	593659	0	0.142973	0	3
535	Gastritis and duodenitis	digestive	rs8080583	KANSL1	1.01157	0.00951072	0.992925	1.03021	0.226628	0.843956	1	32840	543572	0	2.9031	0	4
521.1	Dental caries	digestive	rs622568	SEC61G	1.00697	0.00574762	0.995708	1.01824	0.226629	0.843956	1	127865	456119	0	2.96987	0	4
790	Nonspecific findings on examination of blood	symptoms	rs11085727	TYK2	1.04769	0.0385324	0.972168	1.12321	0.226633	0.843956	1	1857	553235	0	0.883112	0	2
911	Blister	injuries & poisonings	rs10774671	OAS1	1.03388	0.0275581	0.979867	1.08789	0.226644	0.843956	1	2864	551941	58.1588	2.38999	0.00282298	2
994.2	Sepsis	injuries & poisonings	rs8080583	KANSL1	0.985452	0.0121215	0.961693	1.00921	0.22665	0.843956	1	20006	577472	17.571	2.42633	0.000150458	3
300.12	Agorophobia, social phobia, and panic disorder	mental disorders	rs495828	ABO	0.985474	0.0121029	0.961753	1.0092	0.226673	0.843956	1	23190	584658	0	2.45663	0	4
360.2	Progressive myopia	sense organs	rs1453205	LOC101928196	1.06201	0.0497652	0.96447	1.15955	0.226685	0.843956	1	877	559945	0	0.210967	0	2
580.32	Nephritis and nephropathy with pathological lesion	genitourinary	rs67959919	LZTFL1	0.924122	0.0652788	0.796176	1.05207	0.226727	0.843956	1	2429	607012	82.9237	11.7121	0.123511	3
473	Diseases of the larynx and vocal cords	respiratory	rs7089827	TFAM	1.01794	0.0147074	0.989111	1.04676	0.226739	0.843956	1	23827	572725	0	1.32916	0	3
703.1	Ingrowing nail	dermatologic	rs11085727	TYK2	1.01148	0.00944316	0.992972	1.02999	0.226746	0.843956	1	32289	558053	58.3479	4.80168	0.000861589	3
530	Diseases of esophagus	digestive	rs7960611	CLEC1A	0.992986	0.00582288	0.981574	1.0044	0.226766	0.843956	1	241636	325257	0	1.85942	0	4
281.12	Other vitamin B12 deficiency anemia	hematopoietic	rs111837807	CCHCR1	0.972723	0.0228805	0.927877	1.01757	0.226768	0.843956	1	13728	587904	0	0.0991919	0	3
627.3	Postmenopausal atrophic vaginitis	genitourinary	rs1453205	LOC101928196	0.966219	0.0284313	0.910494	1.02194	0.226785	0.843956	1	2984	605964	0	1.31353	0	3
930	Allergic reaction to food	injuries & poisonings	rs12259804	PLEKHS1	1.11713	0.0916546	0.937485	1.29677	0.226868	0.844133	1	2112	606439	0	1.17043	0	3
574.11	Cholelithiasis with acute cholecystitis	digestive	rs67959919	LZTFL1	0.92329	0.066044	0.793844	1.05274	0.226869	0.844133	1	2122	606841	0	0.836525	0	3
442	Other aneurysm	circulatory system	rs111783124	LOC101928126	1.01704	0.0139826	0.989633	1.04444	0.226929	0.844219	1	27086	571680	0	0.428944	0	3
288.11	Neutropenia	hematopoietic	rs35705950	MUC5B	0.958809	0.0348153	0.890571	1.02705	0.226982	0.844219	1	5951	601141	0	1.03948	0	3
110.11	Dermatophytosis of nail	infectious diseases	rs78313563	ESS2	1.02664	0.0217609	0.983988	1.06929	0.226982	0.844219	1	103664	469928	0	1.65848	0	4
626.1	Irregular menstrual cycle/bleeding	genitourinary	rs8052423	SLC22A31	1.02732	0.022314	0.983588	1.07106	0.227026	0.844219	1	11401	595217	0	0.453543	0	3
740.1	Osteoarthritis; localized	musculoskeletal	rs1405655	NR1H2	1.00582	0.00480272	0.996405	1.01523	0.227043	0.844219	1	144338	415099	0	0.936557	0	4
703	Diseases of nail, NOS	dermatologic	rs1453205	LOC101928196	0.99184	0.00678297	0.978545	1.00513	0.227054	0.844219	1	52717	530853	36.268	4.70721	0.000188621	4
080	Postoperative infection	infectious diseases	rs622568	SEC61G	1.02588	0.0211513	0.984419	1.06733	0.227119	0.844219	1	7513	594551	0	0.588193	0	3
306.9	Tension headache	mental disorders	rs12259804	PLEKHS1	0.909838	0.0782313	0.756505	1.06317	0.227122	0.844219	1	3046	601769	0	0.176923	0	3
575.7	Other disorders of gallbladder	digestive	rs8080583	KANSL1	1.03387	0.0275768	0.979816	1.08792	0.227147	0.844219	1	3683	601441	0	0.97706	0	3
401.2	Hypertensive heart and/or renal disease	circulatory system	rs76073397	MIR548H2	1.0141	0.0115957	0.991375	1.03683	0.227154	0.844219	1	78395	501345	0	0.713157	0	4
523.1	Gingivitis	digestive	rs1250993	LOC101929525	1.01087	0.00894832	0.993327	1.0284	0.227162	0.844219	1	37022	556606	0	0.679339	0	4
574.12	Cholelithiasis with other cholecystitis	digestive	rs35154152	THBS3	1.04412	0.035753	0.974048	1.1142	0.227172	0.844219	1	3584	601748	6.71091	2.14387	0.000408025	3
327.32	Obstructive sleep apnea	neurological	rs72655853	SBSPON	0.988091	0.00992013	0.968648	1.00753	0.227173	0.844219	1	167757	422040	0	0.559575	0	4
261.2	Vitamin B-complex deficiencies	endocrine/metabolic	rs10774671	OAS1	0.988719	0.00939437	0.970306	1.00713	0.227182	0.844219	1	26105	569823	39.9724	3.3318	0.000323875	3
574.1	Cholelithiasis	digestive	rs10774671	OAS1	1.01231	0.010135	0.99245	1.03218	0.227196	0.844219	1	22395	576150	69.2588	6.50592	0.00119879	3
250.7	Diabetic retinopathy	endocrine/metabolic	rs7960611	CLEC1A	0.987634	0.0103042	0.967438	1.00783	0.227206	0.844219	1	44255	551115	22.2921	3.86061	0.00014564	4
427.11	Paroxysmal supraventricular tachycardia	circulatory system	rs75505823	LRP1	0.949506	0.0429064	0.86541	1.0336	0.227208	0.844219	1	8177	595404	0	0.765602	0	3
564	Functional digestive disorders	digestive	rs1453205	LOC101928196	1.01006	0.00828833	0.993813	1.0263	0.227246	0.844292	1	33786	546591	51.0799	6.13245	0.000524415	4
695.42	Systemic lupus erythematosus	dermatologic	rs9501257	HLA-DPB1	1.05518	0.0444905	0.967982	1.14238	0.227307	0.844444	1	1648	560283	71.7857	3.5443	0.0109716	2
686	Other local infections of skin and subcutaneous tissue	dermatologic	rs67959919	LZTFL1	0.954183	0.0388491	0.878038	1.03033	0.22734	0.844444	1	6199	584468	0	1.45338	0	3
526.41	Temporomandibular joint disorder, unspecified	digestive	rs35705950	MUC5B	0.959617	0.034147	0.892689	1.02654	0.227366	0.844444	1	5803	595700	37.5139	3.20071	0.00455233	3
395.1	Nonrheumatic mitral valve disorders	circulatory system	rs1250993	LOC101929525	1.01735	0.0142514	0.98942	1.04529	0.227368	0.844444	1	13963	579721	40.7691	3.37662	0.000832754	3
071.1	HIV infection, symptomatic	infectious diseases	rs8080583	KANSL1	1.02448	0.0200314	0.985214	1.06374	0.227381	0.844444	1	6749	604926	54.4206	4.38795	0.00169714	3
252.1	Hyperparathyroidism	endocrine/metabolic	rs1453205	LOC101928196	1.02131	0.0174671	0.987073	1.05554	0.227398	0.844444	1	7172	601046	0	0.102412	0	3
371	Inflammation of the eye	sense organs	rs2277732	DPP9	1.00828	0.00682866	0.994892	1.02166	0.227418	0.84445	1	73891	485993	57.1862	7.00708	0.000580257	4
300.8	Acute reaction to stress	mental disorders	rs76073397	MIR548H2	0.949654	0.0428067	0.865753	1.03355	0.22752	0.844609	1	5194	594854	0	0.482069	0	3
687	Symptoms affecting skin	dermatologic	rs2284028	NCF4	1.03121	0.025467	0.981294	1.08113	0.227524	0.844609	1	17048	549411	0	1.86044	0	3
297.2	Suicide or self-inflicted injury	mental disorders	rs6869036	MGAT1	0.936404	0.0544503	0.829682	1.04313	0.227528	0.844609	1	7998	597219	0	1.39632	0	3
374	Other disorders of eyelids	sense organs	rs11085727	TYK2	0.989867	0.0084396	0.973326	1.00641	0.227535	0.844609	1	40766	553008	0	0.797476	0	4
342	Hemiplegia	neurological	rs67959919	LZTFL1	0.935881	0.0549223	0.828234	1.04353	0.227605	0.844801	1	3516	603766	0	1.32217	0	3
593.1	Gross hematuria	genitourinary	rs9896243	NSF	1.01681	0.0138168	0.989728	1.04389	0.227655	0.844872	1	18134	580424	0	0.188056	0	3
155	Cancer of liver and intrahepatic bile duct	neoplasms	rs467843	TRAPPC13	0.972245	0.0233318	0.926515	1.01798	0.227673	0.844872	1	4450	606208	0	1.69532	0	3
835	Internal derangement of knee	injuries & poisonings	rs2924480	ELF5	1.01149	0.00947217	0.992927	1.03006	0.227683	0.844872	1	33380	563154	0	2.16018	0	4
277.4	Disorders of bilirubin excretion	endocrine/metabolic	rs8080583	KANSL1	1.03989	0.0324256	0.976335	1.10344	0.22771	0.844872	1	2689	604780	0	0.489064	0	3
427	Cardiac dysrhythmias	circulatory system	rs5023077	FBRSL1	0.99454	0.00453916	0.985643	1.00344	0.227717	0.844872	1	179417	365335	46.2407	5.58043	0.000163933	4
275.1	Disorders of iron metabolism	hematopoietic	rs467843	TRAPPC13	1.03445	0.0280794	0.979414	1.08949	0.227741	0.844881	1	3163	557027	0	0.0119485	0	2
279.7	Other immunological findings	endocrine/metabolic	rs6869036	MGAT1	1.11879	0.0930749	0.936368	1.30122	0.227803	0.844881	1	2285	605371	0	1.74439	0	3
750	Digestive congenital anomalies	congenital anomalies	rs1250993	LOC101929525	1.04272	0.0346854	0.974736	1.1107	0.227805	0.844881	1	2284	552344	0	0.0917825	0	2
367.9	Blindness and low vision	sense organs	rs1405655	NR1H2	0.987836	0.0101475	0.967947	1.00773	0.227806	0.844881	1	24716	555331	0	0.242592	0	3
535.9	Gastritis and duodenitis, NOS	digestive	rs10774671	OAS1	1.01639	0.0134774	0.989971	1.0428	0.227813	0.844881	1	12300	569609	62.0527	5.27047	0.00125755	3
427.7	Tachycardia NOS	circulatory system	rs75505823	LRP1	0.965287	0.0292964	0.907866	1.02271	0.227836	0.844884	1	18597	560173	0	1.40396	0	3
290.16	Vascular dementia	mental disorders	rs67959919	LZTFL1	0.949955	0.0425739	0.86651	1.0334	0.22785	0.844884	1	5417	603065	0	1.31452	0	3
280.1	Iron deficiency anemias, unspecified or not due to blood loss	hematopoietic	rs75505823	LRP1	0.976028	0.0201221	0.936589	1.01547	0.227886	0.844945	1	43929	550902	0	1.3064	0	4
586.2	Cyst of kidney, acquired	genitourinary	rs6869036	MGAT1	0.949511	0.0429705	0.865289	1.03373	0.227947	0.845085	1	12612	581253	0	1.15215	0	3
415.1	Acute pulmonary heart disease	circulatory system	rs11085727	TYK2	0.982656	0.0145135	0.954209	1.0111	0.227995	0.845085	1	13749	594070	0	0.36446	0	3
496.21	Obstructive chronic bronchitis	respiratory	rs5023077	FBRSL1	1.01139	0.00939703	0.992974	1.02981	0.228005	0.845085	1	27197	564874	0	0.749939	0	3
428.3	Heart failure with reduced EF [Systolic or combined heart failure]	circulatory system	rs147812915	KAT7	0.971466	0.0240143	0.924398	1.01853	0.228016	0.845085	1	37181	567970	56.4321	6.8858	0.00692434	4
609.2	Abnormal spermatozoa	genitourinary	rs12660421	FOXP4-AS1	0.872062	0.113564	0.649476	1.09465	0.228032	0.845085	1	1898	557983	0	0.377102	0	2
842	Other sprains and strains	injuries & poisonings	rs13050728	IFNAR2	1.02712	0.0221979	0.983608	1.07062	0.2281	0.845085	1	5199	585968	0	0.496005	0	3
198.2	Secondary malignancy of respiratory organs	neoplasms	rs9896243	NSF	0.963892	0.0305131	0.904087	1.0237	0.22811	0.845085	1	3643	606598	0	0.645798	0	3
331.1	Hydrocephalus	neurological	rs12660421	FOXP4-AS1	0.838263	0.146382	0.551353	1.12517	0.228116	0.845085	1	1163	560698	0	0.684063	0	2
250.2	Type 2 diabetes	endocrine/metabolic	rs8052423	SLC22A31	0.993151	0.00570263	0.981974	1.00433	0.22814	0.845085	1	215735	379399	35.6223	4.66	0.000117522	4
800.2	Fracture of unspecified part of femur	injuries & poisonings	rs8052423	SLC22A31	0.954738	0.0384346	0.879406	1.03007	0.228156	0.845085	1	2854	557979	44.7256	1.80916	0.00359608	2
372	Disorders of conjunctiva	sense organs	rs13050728	IFNAR2	1.01535	0.0126403	0.990574	1.04012	0.228177	0.845085	1	16225	577805	13.7656	3.47889	0.00014022	4
716.9	Arthropathy NOS	musculoskeletal	rs467843	TRAPPC13	1.00903	0.007461	0.994408	1.02366	0.228177	0.845085	1	47855	523372	65.3155	8.64939	0.000685838	4
255.12	Hyperaldosteronism	endocrine/metabolic	rs8052423	SLC22A31	1.06542	0.0525887	0.962348	1.1685	0.228191	0.845085	1	1280	560810	13.8962	1.16139	0.00089774	2
727.4	Ganglion and cyst of synovium, tendon, and bursa	musculoskeletal	rs1453205	LOC101928196	0.983178	0.0140784	0.955584	1.01077	0.228193	0.845085	1	11084	588714	0	1.28125	0	3
579.8	Nonspecific abnormal findings in stool contents	digestive	rs35154152	THBS3	1.02512	0.0205876	0.984767	1.06547	0.228202	0.845085	1	10130	574086	0	1.25963	0	3
727	Other disorders of synovium, tendon, and bursa	musculoskeletal	rs111837807	CCHCR1	0.987519	0.0104237	0.967088	1.00795	0.228229	0.845116	1	73454	492491	0	2.64812	0	4
706.1	Acne	dermatologic	rs76423999	SLC12A7	1.03254	0.0265818	0.980444	1.08464	0.228279	0.84518	1	11311	596440	28.9843	4.22442	0.00123513	4
747.11	Cardiac shunt/ heart septal defect	congenital anomalies	rs11085727	TYK2	1.05461	0.0441331	0.968105	1.14111	0.228319	0.84518	1	1367	559705	67.6096	3.08733	0.0294937	2
740.9	Osteoarthrosis NOS	musculoskeletal	rs35705950	MUC5B	0.991093	0.00742695	0.976536	1.00565	0.228322	0.84518	1	180084	377727	34.283	4.56503	0.000427887	4
270	Disorders of protein plasma/amino-acid transport and metabolism	endocrine/metabolic	rs2277732	DPP9	1.0203	0.0166812	0.987604	1.05299	0.228329	0.84518	1	10974	589761	0	0.224191	0	3
707.1	Decubitus ulcer	dermatologic	rs5023077	FBRSL1	0.982752	0.0144432	0.954443	1.01106	0.228356	0.84518	1	11183	593641	56.8455	4.63451	0.00187771	3
270.38	Other specified disorders of plasma protein metabolism	endocrine/metabolic	rs72655853	SBSPON	0.868886	0.116674	0.640205	1.09757	0.228365	0.84518	1	979	558169	0	0.246601	0	2
362.23	Cystoid macular degeneration of retina	sense organs	rs1405655	NR1H2	1.02045	0.0168104	0.987506	1.0534	0.228396	0.84518	1	8521	597087	34.5957	3.0579	0.000698875	3
876	Posttraumatic wound infection not elsewhere classified	injuries & poisonings	rs7960611	CLEC1A	1.08216	0.0655571	0.953668	1.21065	0.228424	0.84518	1	1213	557037	0	0.0844217	0	2
038.3	Bacteremia	infectious diseases	rs111837807	CCHCR1	0.968403	0.0266593	0.916151	1.02066	0.228462	0.84518	1	10099	595407	15.4706	2.36604	0.000652429	3
225	Benign neoplasm of brain and other parts of nervous system	neoplasms	rs35154152	THBS3	0.956828	0.036647	0.884999	1.02866	0.228494	0.84518	1	3515	606629	0	0.550897	0	3
771.2	Cramp of limb	symptoms	rs2284028	NCF4	0.945637	0.0464161	0.854662	1.03661	0.228495	0.84518	1	5585	593061	2.9645	2.0611	0.000309195	3
259	Other endocrine disorders	endocrine/metabolic	rs75505823	LRP1	1.11512	0.0904841	0.937775	1.29247	0.228495	0.84518	1	1550	556810	0	0.00651629	0	2
707	Chronic ulcer of skin	dermatologic	rs6869036	MGAT1	0.967185	0.0277067	0.91288	1.02149	0.228499	0.84518	1	32100	561403	0	0.355882	0	3
388	Other disorders of ear	sense organs	rs2284028	NCF4	0.926668	0.0632464	0.802705	1.05063	0.228524	0.84518	1	3315	597470	0	0.682435	0	3
317.1	Alcoholism	mental disorders	rs10086829	COL14A1	0.991745	0.0068835	0.978254	1.00524	0.228524	0.84518	1	89660	497279	0	0.876883	0	4
355	Complex regional/central pain syndrome	neurological	rs12660421	FOXP4-AS1	0.9125	0.0760474	0.763447	1.06155	0.228557	0.845233	1	2906	605087	0	1.78266	0	3
530.1	Esophagitis, GERD and related diseases	digestive	rs2924480	ELF5	1.00546	0.00451912	0.996598	1.01431	0.228598	0.845314	1	235985	330873	0	2.03029	0	4
701.1	Keratoderma, acquired	dermatologic	rs495828	ABO	1.0166	0.013676	0.989794	1.0434	0.228672	0.845507	1	17834	566943	0	0.239153	0	3
574.2	Calculus of bile duct	digestive	rs2924480	ELF5	1.0321	0.0262517	0.98065	1.08356	0.228715	0.845507	1	3905	604646	0	1.57587	0	3
272.13	Mixed hyperlipidemia	endocrine/metabolic	rs10774671	OAS1	1.00592	0.00490416	0.996308	1.01553	0.228716	0.845507	1	119308	450397	0	2.29843	0	4
789	Nausea and vomiting	symptoms	rs10774671	OAS1	1.00934	0.00772777	0.994198	1.02449	0.228755	0.845507	1	40122	527204	74.7241	11.869	0.00116678	4
700	Corns and callosities	dermatologic	rs13050728	IFNAR2	1.0098	0.00810439	0.993917	1.02569	0.228757	0.845507	1	42447	548536	45.579	5.51257	0.000366747	4
523.31	Acute periodontitis	digestive	rs7089827	TFAM	1.01355	0.0111806	0.991633	1.03546	0.228766	0.845507	1	37937	557134	0	2.97533	0	4
270.3	Disorders of plasma protein metabolism	endocrine/metabolic	rs622568	SEC61G	1.02499	0.0205105	0.984791	1.06519	0.22878	0.845507	1	7453	599353	0	1.5207	0	3
367.8	Hypermetropia	sense organs	rs11085727	TYK2	0.992783	0.00601906	0.980986	1.00458	0.228828	0.845558	1	93935	453412	79.285	14.4823	0.00140357	4
381	Otitis media and Eustachian tube disorders	sense organs	rs111783124	LOC101928126	1.01618	0.0133349	0.99004	1.04231	0.228831	0.845558	1	30625	547305	0	1.1416	0	4
369.5	Conjunctivitis, infectious	sense organs	rs1405655	NR1H2	1.01552	0.0128021	0.990432	1.04062	0.228851	0.845562	1	14671	563448	29.2803	2.82807	0.000258058	3
378	Strabismus and other disorders of binocular eye movements	sense organs	rs13050728	IFNAR2	0.986265	0.0114939	0.963737	1.00879	0.228891	0.845577	1	19034	587694	0	2.03247	0	4
796	Elevated prostate specific antigen [PSA]	genitourinary	rs8052423	SLC22A31	0.990154	0.008224	0.974034	1.00627	0.228892	0.845577	1	73304	526184	41.5892	5.13604	0.000311409	4
215	Other benign neoplasm of connective and other soft tissue	neoplasms	rs111783124	LOC101928126	1.05021	0.040715	0.970405	1.13001	0.228911	0.845579	1	3361	599965	30.3745	2.87251	0.00550099	3
053.1	Herpes zoster with nervous system complications	infectious diseases	rs1453205	LOC101928196	0.967179	0.027738	0.912813	1.02155	0.228939	0.845614	1	2792	606938	0	0.662999	0	3
851	Complications of transplants and reattached limbs	injuries & poisonings	rs2284028	NCF4	1.05017	0.0406898	0.970418	1.12992	0.228957	0.845614	1	5689	598018	0	1.41472	0	3
285.1	Acute posthemorrhagic anemia	hematopoietic	rs76073397	MIR548H2	0.958413	0.0353092	0.889207	1.02762	0.228982	0.845637	1	7210	588866	0	1.15315	0	3
318	Tobacco use disorder	mental disorders	rs622568	SEC61G	1.00623	0.00516211	0.99611	1.01635	0.229063	0.845729	1	200795	359302	42.002	5.17259	0.000115195	4
348.8	Encephalopathy, not elsewhere classified	neurological	rs5023077	FBRSL1	0.97952	0.0172055	0.945798	1.01324	0.22911	0.845729	1	7909	594829	76.1746	8.39439	0.00532897	3
593.1	Gross hematuria	genitourinary	rs111783124	LOC101928126	1.02126	0.0174939	0.986974	1.05555	0.229112	0.845729	1	18134	580424	0	0.736134	0	3
357	Inflammatory and toxic neuropathy	neurological	rs1250993	LOC101929525	1.01693	0.0139579	0.98957	1.04429	0.229126	0.845729	1	14443	577675	0	1.25488	0	3
574.2	Calculus of bile duct	digestive	rs111837807	CCHCR1	0.950574	0.0421493	0.867962	1.03319	0.229131	0.845729	1	3905	604646	0	0.216015	0	3
530.13	Barrett's esophagus	digestive	rs2924480	ELF5	0.983961	0.0134451	0.957609	1.01031	0.229133	0.845729	1	15014	592016	43.2079	3.52162	0.00173138	3
736.4	Genu valgum or varum (acquired)	musculoskeletal	rs35154152	THBS3	0.941336	0.0502721	0.842802	1.03987	0.229144	0.845729	1	1899	608167	0	1.74495	0	3
411.1	Unstable angina (intermediate coronary syndrome)	circulatory system	rs622568	SEC61G	1.01601	0.0132054	0.990124	1.04189	0.229156	0.845729	1	19799	571898	0	0.361221	0	3
626.1	Irregular menstrual cycle/bleeding	genitourinary	rs11085727	TYK2	1.0241	0.0198035	0.985284	1.06291	0.22918	0.845749	1	11401	595217	0	0.792968	0	3
250.13	Type 1 diabetes with ophthalmic manifestations	endocrine/metabolic	rs111783124	LOC101928126	0.953095	0.0399558	0.874782	1.03141	0.229233	0.845794	1	3541	603859	0	1.4944	0	3
477	Epistaxis or throat hemorrhage	respiratory	rs76423999	SLC12A7	1.03294	0.0269578	0.980105	1.08578	0.229247	0.845794	1	11980	585904	38.4415	3.24894	0.00162203	3
695.8	Other specified erythematous conditions	dermatologic	rs111837807	CCHCR1	1.04055	0.0330641	0.975748	1.10536	0.229253	0.845794	1	6046	594152	72.9721	7.39977	0.0211089	3
132	Infestation (lice, mites)	infectious diseases	rs8052423	SLC22A31	1.05118	0.0415203	0.969805	1.13256	0.229266	0.845794	1	2305	603562	0	1.5451	0	3
500	Lung disease due to external agents	respiratory	rs9896243	NSF	1.03775	0.0308266	0.977333	1.09817	0.229307	0.845834	1	3319	555199	66.3192	2.96905	0.0107856	2
293.1	Swelling, mass, or lump in head and neck [Space-occupying lesion, intracranial NOS]	mental disorders	rs12259804	PLEKHS1	1.04515	0.0367359	0.973148	1.11715	0.229314	0.845834	1	12167	578803	14.0696	2.32746	0.00214674	3
474	Acute and chronic tonsillitis	respiratory	rs622568	SEC61G	0.969143	0.0260754	0.918035	1.02025	0.229358	0.845839	1	4613	600061	0	0.0494672	0	3
604.3	Peyronie's disease	genitourinary	rs1405655	NR1H2	1.03516	0.0287519	0.97881	1.09152	0.229366	0.845839	1	2888	607648	68.5893	6.36725	0.0106451	3
427.7	Tachycardia NOS	circulatory system	rs67959919	LZTFL1	1.0274	0.0224906	0.98332	1.07148	0.229376	0.845839	1	18597	560173	0	1.98912	0	3
535.2	Atrophic gastritis	digestive	rs2277732	DPP9	0.962595	0.031719	0.900425	1.02476	0.229402	0.845839	1	3059	595750	0	0.33589	0	3
519.9	Symptoms involving respiratory system and other chest symptoms	respiratory	rs76073397	MIR548H2	0.960132	0.0338503	0.893786	1.02648	0.229408	0.845839	1	7899	588219	0	1.67621	0	3
198.3	Secondary malignant neoplasm of digestive systems	neoplasms	rs10086829	COL14A1	0.936693	0.054417	0.830035	1.04335	0.22943	0.845852	1	1087	560397	0	0.81643	0	2
747.2	Congenital anomalies of peripheral vascular system	congenital anomalies	rs13050728	IFNAR2	1.0566	0.0458176	0.966799	1.1464	0.229489	0.845931	1	1235	558975	0	0.836086	0	2
353	Nerve root and plexus disorders	neurological	rs1250993	LOC101929525	1.02217	0.0182519	0.9864	1.05795	0.22951	0.845931	1	8349	590971	0	1.15147	0	3
281.9	Deficiency anemias	hematopoietic	rs5023077	FBRSL1	0.971739	0.0238581	0.924977	1.0185	0.229514	0.845931	1	4115	600263	0	0.910975	0	3
457.2	Encounter for long-term (current) use of antiplatelets/antithrombotics	circulatory system	rs1250993	LOC101929525	0.958347	0.03541	0.888944	1.02775	0.229558	0.845931	1	2223	555798	0	0.48249	0	2
261.4	Vitamin D deficiency	endocrine/metabolic	rs111837807	CCHCR1	0.989078	0.00914111	0.971161	1.00699	0.229586	0.845931	1	103408	464810	9.04142	3.2982	5.20023e-05	4
619	Noninflammatory female genital disorders	genitourinary	rs35705950	MUC5B	0.957226	0.0363878	0.885906	1.02855	0.229601	0.845931	1	6784	597611	11.0858	2.24936	0.00108802	3
512.7	Shortness of breath	respiratory	rs1405655	NR1H2	1.00644	0.00534589	0.995965	1.01692	0.229628	0.845931	1	107771	435480	0	0.561876	0	4
519	Other diseases of respiratory system, not elsewhere classified	respiratory	rs11085727	TYK2	0.98601	0.0117285	0.963022	1.009	0.229641	0.845931	1	20823	557580	0	0.152303	0	3
535.6	Duodenitis	digestive	rs7089827	TFAM	0.947301	0.0450698	0.858964	1.03564	0.22967	0.845931	1	2535	551079	0	0.804863	0	2
348	Other conditions of brain	neurological	rs5023077	FBRSL1	0.981983	0.0151359	0.952317	1.01165	0.229682	0.845931	1	10309	590176	71.6881	7.06416	0.00315191	3
041.9	Infection with drug-resistant microorganisms	infectious diseases	rs7089827	TFAM	1.06635	0.0534859	0.961521	1.17119	0.229694	0.845931	1	1735	556960	80.6534	5.16886	0.024434	2
261.4	Vitamin D deficiency	endocrine/metabolic	rs622568	SEC61G	0.992552	0.00622422	0.980353	1.00475	0.22972	0.845931	1	103408	464810	0	0.721251	0	4
375	Disorders of lacrimal system	sense organs	rs7560588	BCL11A	0.960163	0.0338474	0.893822	1.0265	0.22973	0.845931	1	2860	555675	0	0.717446	0	2
172.22	Squamous cell carcinoma	neoplasms	rs11085727	TYK2	1.01466	0.0121195	0.990908	1.03842	0.229733	0.845931	1	17851	582983	57.0075	4.65197	0.01049	3
580.12	Non-proliferative glomerulonephritis	genitourinary	rs76073397	MIR548H2	0.871752	0.114277	0.647769	1.09574	0.229742	0.845931	1	899	561186	26.5954	1.36231	0.0181888	2
691	Congenital anomalies of skin	dermatologic	rs75505823	LRP1	0.909587	0.0789046	0.754934	1.06424	0.229749	0.845931	1	2822	554266	0	0.449568	0	2
592	Cystitis and urethritis	genitourinary	rs2924480	ELF5	0.977836	0.0186642	0.941254	1.01442	0.229799	0.846046	1	8190	586451	0	0.0245453	0	3
742.9	Other derangement of joint	musculoskeletal	rs12660421	FOXP4-AS1	0.954307	0.0389506	0.877964	1.03065	0.229849	0.846127	1	10267	582910	61.3093	5.16921	0.00724043	3
575.7	Other disorders of gallbladder	digestive	rs9501257	HLA-DPB1	0.957232	0.0364036	0.885881	1.02858	0.229877	0.846127	1	3683	601441	0	1.19205	0	3
214.1	Lipoma of skin and subcutaneous tissue	neoplasms	rs1453205	LOC101928196	0.98283	0.0144246	0.954558	1.0111	0.229896	0.846127	1	10553	588212	0	0.0130923	0	3
153.3	Malignant neoplasm of rectum, rectosigmoid junction, and anus	neoplasms	rs75505823	LRP1	0.928615	0.0616879	0.807707	1.04952	0.229917	0.846127	1	4028	606254	0	1.23566	0	3
509.8	Dependence on respirator [Ventilator] or supplemental oxygen	respiratory	rs75505823	LRP1	0.955797	0.0376577	0.881988	1.02961	0.229931	0.846127	1	10103	591742	0	0.343592	0	3
791	Gangrene	symptoms	rs76423999	SLC12A7	0.937366	0.0538793	0.831762	1.04297	0.229948	0.846127	1	3017	607029	43.4691	3.53789	0.007236	3
433.21	Cerebral artery occlusion, with cerebral infarction	circulatory system	rs78313563	ESS2	0.953646	0.03954	0.876148	1.03114	0.229993	0.846127	1	26875	572672	0	0.158454	0	3
526.42	Arthralgia/ankylosis of temporomandibular joint	digestive	rs35705950	MUC5B	0.901432	0.0864492	0.731991	1.07087	0.229997	0.846127	1	925	557613	0	0.0556343	0	2
561.2	NA	NA	rs111837807	CCHCR1	0.964639	0.0299933	0.905852	1.02343	0.230021	0.846127	1	8028	585174	44.2704	3.58876	0.0031078	3
367.8	Hypermetropia	sense organs	rs7960611	CLEC1A	1.00951	0.0078898	0.994051	1.02498	0.230029	0.846127	1	93935	453412	0	1.10328	0	4
210	Benign neoplasm of lip, oral cavity, and pharynx	neoplasms	rs12660421	FOXP4-AS1	1.08052	0.0645277	0.954049	1.207	0.230063	0.846127	1	3819	601874	0	1.22894	0	3
277.4	Disorders of bilirubin excretion	endocrine/metabolic	rs111837807	CCHCR1	1.05982	0.0484111	0.964938	1.15471	0.230064	0.846127	1	2689	604780	0	0.475396	0	3
396	Abnormal heart sounds	circulatory system	rs76073397	MIR548H2	1.02702	0.0222139	0.98348	1.07056	0.23007	0.846127	1	16927	571684	54.1614	4.36313	0.00789739	3
564.9	Personal history of diseases of digestive system	digestive	rs12660421	FOXP4-AS1	0.88489	0.101897	0.685171	1.08461	0.230081	0.846127	1	2255	550846	0	0.137617	0	2
300.8	Acute reaction to stress	mental disorders	rs78313563	ESS2	1.10229	0.08116	0.943217	1.26136	0.230149	0.846307	1	5194	594854	0	1.27092	0	3
479	Other upper respiratory disease	respiratory	rs2284028	NCF4	0.971685	0.0239387	0.924765	1.0186	0.230186	0.846373	1	20624	548227	0	0.59765	0	3
257	Testicular dysfunction	endocrine/metabolic	rs2924480	ELF5	1.01176	0.0097431	0.992662	1.03086	0.230208	0.846373	1	30298	568953	72.3832	7.24198	0.00163403	3
379.9	Pain, swelling or discharge of eye	sense organs	rs67959919	LZTFL1	0.949919	0.0428254	0.865981	1.03386	0.230243	0.846373	1	5955	583090	10.7462	2.2408	0.00159542	3
217	Vascular hamartomas and non-neoplastic nevi	neoplasms	rs7960611	CLEC1A	0.975844	0.0203829	0.935893	1.01579	0.230263	0.846373	1	12965	568433	0	1.00741	0	3
364	Corneal opacity and other disorders of cornea	sense organs	rs8052423	SLC22A31	0.979422	0.0173323	0.945451	1.01339	0.230276	0.846373	1	14087	583306	0	0.514446	0	3
242.1	Graves' disease	endocrine/metabolic	rs8080583	KANSL1	0.962345	0.0319945	0.899636	1.02505	0.230278	0.846373	1	2761	608394	0	0.0325258	0	3
599.8	Other symptoms involving urinary system	genitourinary	rs2284028	NCF4	1.03982	0.0325566	0.976011	1.10363	0.230357	0.846407	1	10788	578761	0	1.01227	0	3
656	Other perinatal conditions of fetus or newborn	pregnancy complications	rs111837807	CCHCR1	1.08622	0.0689552	0.95107	1.22138	0.230365	0.846407	1	1417	608641	0	0.749059	0	3
803.2	Fracture of radius and ulna	injuries & poisonings	rs622568	SEC61G	1.02349	0.019361	0.985546	1.06144	0.230368	0.846407	1	9055	600066	0	1.89369	0	3
157	Pancreatic cancer	neoplasms	rs78313563	ESS2	0.830311	0.155039	0.526434	1.13419	0.230371	0.846407	1	2019	559669	0	0.0152548	0	2
401.2	Hypertensive heart and/or renal disease	circulatory system	rs12660421	FOXP4-AS1	1.01828	0.0151003	0.988679	1.04787	0.23038	0.846407	1	78395	501345	37.0694	4.76716	0.000598215	4
279.7	Other immunological findings	endocrine/metabolic	rs2924480	ELF5	1.04349	0.0354932	0.973919	1.11305	0.230415	0.846407	1	2285	605371	0	1.49521	0	3
733.6	Costochondritis	musculoskeletal	rs12660421	FOXP4-AS1	1.16268	0.125679	0.916343	1.40901	0.230423	0.846407	1	914	556984	0	0.766678	0	2
348.8	Encephalopathy, not elsewhere classified	neurological	rs78313563	ESS2	1.08688	0.0694705	0.950716	1.22304	0.230449	0.846407	1	7909	594829	0	0.620074	0	3
348.9	Other conditions of brain, NOS	neurological	rs78313563	ESS2	1.12953	0.101571	0.930447	1.3286	0.230473	0.846407	1	3416	600898	0	0.0406132	0	3
531.4	Peptic ulcer, site unspecified	digestive	rs11085727	TYK2	1.01825	0.0150859	0.988686	1.04782	0.230473	0.846407	1	12554	588805	60.7244	5.09222	0.0022217	3
840.1	Muscle/tendon sprain	injuries & poisonings	rs10774671	OAS1	1.05182	0.0421319	0.969237	1.13439	0.230514	0.846487	1	1233	558360	0	0.111645	0	2
427.9	Palpitations	circulatory system	rs2284028	NCF4	0.974516	0.0215323	0.932313	1.01672	0.230584	0.846539	1	25850	564906	62.0376	7.90256	0.00513846	4
686.1	Carbuncle and furuncle	dermatologic	rs147812915	KAT7	0.932658	0.0581526	0.818679	1.04664	0.230584	0.846539	1	6451	589494	0	1.18759	0	3
255	Disorders of adrenal glands	endocrine/metabolic	rs67959919	LZTFL1	1.04609	0.0375877	0.97242	1.11976	0.230591	0.846539	1	6694	599631	8.04286	2.17493	0.00123261	3
1010.2	NA	NA	rs111783124	LOC101928126	0.988561	0.00959708	0.969751	1.00737	0.230608	0.846539	1	78437	446827	47.4823	5.71235	0.000876441	4
523	Gingival and periodontal diseases	digestive	rs7960611	CLEC1A	0.991641	0.00700246	0.977916	1.00537	0.230636	0.846539	1	110058	476543	0	1.80698	0	4
170	Cancer of bone and connective tissue	neoplasms	rs2277732	DPP9	0.957092	0.0365892	0.885377	1.02881	0.230679	0.846539	1	2197	557623	0	0.573474	0	2
313.2	Tics and stuttering	mental disorders	rs7960611	CLEC1A	0.92476	0.0652598	0.796851	1.05267	0.230681	0.846539	1	1093	560495	0	0.0187389	0	2
585.3	Chronic renal failure [CKD]	genitourinary	rs75505823	LRP1	1.01823	0.0150719	0.988688	1.04777	0.230701	0.846539	1	82071	514155	22.597	3.87582	0.00118823	4
303	Psychogenic and somatoform disorders	mental disorders	rs7960611	CLEC1A	0.978861	0.0178265	0.943921	1.0138	0.23071	0.846539	1	14158	585646	0	0.326462	0	3
716	Other arthropathies	musculoskeletal	rs467843	TRAPPC13	1.00799	0.00664313	0.994972	1.02101	0.230761	0.846539	1	62392	500378	67.0628	9.10823	0.000583177	4
727.6	Rupture of tendon, nontraumatic	musculoskeletal	rs1405655	NR1H2	0.986066	0.01171	0.963114	1.00902	0.230787	0.846539	1	18002	581502	0	0.636801	0	3
535.2	Atrophic gastritis	digestive	rs8052423	SLC22A31	1.04378	0.0357552	0.973698	1.11386	0.230789	0.846539	1	3059	595750	0	1.31434	0	3
459	Other disorders of circulatory system	circulatory system	rs76423999	SLC12A7	1.02659	0.0218984	0.983668	1.06951	0.230792	0.846539	1	19488	558973	35.0835	3.08088	0.00113872	3
733.8	Malunion and nonunion of fracture	musculoskeletal	rs5023077	FBRSL1	1.03556	0.0291626	0.978405	1.09272	0.230793	0.846539	1	2663	556506	0	0.00095258	0	2
367	Disorders of refraction and accommodation; blindness and low vision	sense organs	rs67959919	LZTFL1	0.989512	0.00879876	0.972266	1.00676	0.230807	0.846539	1	387831	181610	0	1.03407	0	4
701.4	Keloid scar	dermatologic	rs622568	SEC61G	1.03051	0.0250784	0.981351	1.07966	0.230839	0.846589	1	4377	601747	0	1.05866	0	3
514	Abnormal findings examination of lungs	respiratory	rs111783124	LOC101928126	0.986014	0.0117558	0.962972	1.00906	0.230872	0.846644	1	41805	537088	0	2.18929	0	4
574.2	Calculus of bile duct	digestive	rs5023077	FBRSL1	0.971491	0.024144	0.924169	1.01881	0.230945	0.846722	1	3905	604646	0	1.365	0	3
401	Hypertension	circulatory system	rs9501257	HLA-DPB1	1.00873	0.00725434	0.994509	1.02295	0.230967	0.846722	1	432480	155932	70.5718	10.1943	0.000683436	4
736.6	Unequal leg length (acquired)	musculoskeletal	rs8080583	KANSL1	1.02678	0.0220653	0.983534	1.07003	0.230996	0.846722	1	5779	601068	42.2506	3.46324	0.00177032	3
585.33	Chronic Kidney Disease, Stage III	genitourinary	rs10774671	OAS1	1.00829	0.00689128	0.994782	1.0218	0.230999	0.846722	1	52811	550550	21.0038	3.79765	8.79028e-05	4
189.1	Cancer of kidney and renal pelvis	neoplasms	rs6869036	MGAT1	0.93683	0.0544788	0.830051	1.04361	0.231003	0.846722	1	8068	601996	0	0.0757031	0	3
189.11	Malignant neoplasm of kidney, except pelvis	neoplasms	rs2277732	DPP9	1.024	0.0198001	0.985189	1.06281	0.231041	0.846722	1	7534	602813	0	0.0440851	0	3
275.1	Disorders of iron metabolism	hematopoietic	rs1453205	LOC101928196	0.969201	0.026121	0.918004	1.0204	0.231057	0.846722	1	3163	557027	0	0.0304635	0	2
165	Cancer within the respiratory system	neoplasms	rs1453205	LOC101928196	1.01452	0.0120371	0.990928	1.03811	0.231059	0.846722	1	15351	591906	0	0.0535841	0	3
907	Injuries to the nervous system	injuries & poisonings	rs11085727	TYK2	1.02324	0.0191865	0.985639	1.06085	0.231061	0.846722	1	7540	594272	0	1.62556	0	3
433.8	Late effects of cerebrovascular disease	circulatory system	rs72655853	SBSPON	0.970375	0.0251122	0.921155	1.01959	0.231094	0.846739	1	19716	580205	0	1.74631	0	3
755.1	Congenital deformities of feet	congenital anomalies	rs35705950	MUC5B	1.02478	0.0204394	0.984717	1.06484	0.231103	0.846739	1	16964	585829	0	0.973047	0	4
415.2	Chronic pulmonary heart disease	circulatory system	rs78313563	ESS2	1.06582	0.0532312	0.961484	1.17015	0.23113	0.846769	1	13952	583596	28.1576	2.78387	0.00410576	3
189.2	Cancer of bladder	neoplasms	rs35705950	MUC5B	0.974197	0.0218344	0.931402	1.01699	0.231201	0.846822	1	12416	595936	0	0.162394	0	3
411.9	Other acute and subacute forms of ischemic heart disease	circulatory system	rs111837807	CCHCR1	0.919158	0.070409	0.781156	1.05716	0.231207	0.846822	1	1552	555192	0	0.501314	0	2
327.31	Central/nonobstroctive sleep apnea	neurological	rs9501257	HLA-DPB1	1.03178	0.0261291	0.980564	1.08299	0.231221	0.846822	1	6567	597711	25.9835	2.7021	0.000951091	3
428.3	Heart failure with reduced EF [Systolic or combined heart failure]	circulatory system	rs111783124	LOC101928126	1.0151	0.0125197	0.990563	1.03964	0.231233	0.846822	1	37181	567970	0	0.126723	0	4
593	Hematuria	genitourinary	rs111783124	LOC101928126	1.01293	0.01073	0.991897	1.03396	0.231247	0.846822	1	51862	533577	0	0.12333	0	4
962	Poisoning by hormones and synthetic substitutes	injuries & poisonings	rs467843	TRAPPC13	1.04677	0.0381841	0.971931	1.12161	0.231256	0.846822	1	1670	555514	0	0.813766	0	2
599.8	Other symptoms involving urinary system	genitourinary	rs147812915	KAT7	0.949987	0.0428632	0.865976	1.034	0.231313	0.846962	1	10788	578761	3.7263	2.07741	0.000386769	3
255.21	Glucocorticoid deficiency	endocrine/metabolic	rs7089827	TFAM	0.931503	0.0592832	0.815308	1.0477	0.231347	0.847	1	1504	559736	45.8395	1.84636	0.00602954	2
280.2	Iron deficiency anemia secondary to blood loss (chronic)	hematopoietic	rs9896243	NSF	1.02782	0.0229298	0.982881	1.07277	0.231368	0.847	1	6582	595007	37.5986	3.20506	0.00158287	3
571.81	Portal hypertension	digestive	rs8052423	SLC22A31	0.957773	0.0360503	0.887114	1.02843	0.231388	0.847	1	3376	605646	14.3057	2.33388	0.00104334	3
296.22	Major depressive disorder	mental disorders	rs1405655	NR1H2	1.00536	0.00446761	0.996604	1.01412	0.231419	0.847	1	198246	382807	0	0.808319	0	4
367.4	NA	NA	rs78313563	ESS2	1.02339	0.0193216	0.98552	1.06126	0.231442	0.847	1	278972	252753	0	2.24656	0	4
272.1	Hyperlipidemia	endocrine/metabolic	rs7960611	CLEC1A	0.991677	0.00698455	0.977987	1.00537	0.231448	0.847	1	436928	145596	0	2.87472	0	4
704.1	Alopecia	dermatologic	rs2924480	ELF5	1.03127	0.0257341	0.980832	1.08171	0.231491	0.847	1	4679	602011	0	0.999845	0	3
200.1	Polycythemia vera	neoplasms	rs67959919	LZTFL1	0.928238	0.0622382	0.806251	1.05023	0.231509	0.847	1	2217	558882	30.7304	1.44363	0.0775101	2
252.1	Hyperparathyroidism	endocrine/metabolic	rs75505823	LRP1	0.943987	0.0481802	0.849554	1.03842	0.231538	0.847	1	7172	601046	0	0.974503	0	3
766	Neuralgia, neuritis, and radiculitis NOS	symptoms	rs7089827	TFAM	0.979132	0.0176281	0.944581	1.01368	0.231567	0.847	1	16202	569381	0	1.06622	0	3
851	Complications of transplants and reattached limbs	injuries & poisonings	rs76423999	SLC12A7	0.953517	0.0397892	0.87553	1.0315	0.231593	0.847	1	5689	598018	49.9771	3.99817	0.00568914	3
727.2	Bursitis disorders	musculoskeletal	rs8052423	SLC22A31	0.973805	0.0221895	0.930314	1.0173	0.231603	0.847	1	8523	586300	41.67	3.42877	0.00153455	3
713	Arthropathy associated with other disorders classified elsewhere	musculoskeletal	rs12259804	PLEKHS1	1.09455	0.0755251	0.946522	1.24258	0.231611	0.847	1	2450	558092	61.06	2.56806	0.344654	2
446	Polyarteritis nodosa and allied conditions	circulatory system	rs9896243	NSF	1.04457	0.0364528	0.973122	1.11602	0.231622	0.847	1	2403	557933	0	0.848861	0	2
615	Endometriosis	genitourinary	rs76073397	MIR548H2	0.906195	0.0823465	0.744795	1.06759	0.231627	0.847	1	1624	559671	63.4692	2.73742	0.110633	2
038	Septicemia	infectious diseases	rs11085727	TYK2	1.01249	0.0103801	0.992149	1.03284	0.231627	0.847	1	26613	567057	0	0.0284589	0	3
370.2	Superficial keratitis	sense organs	rs2284028	NCF4	0.915317	0.0739773	0.770322	1.06031	0.231657	0.847	1	2176	553921	0	0.0886823	0	2
579.8	Nonspecific abnormal findings in stool contents	digestive	rs111837807	CCHCR1	0.96808	0.0271229	0.91492	1.02124	0.231679	0.847	1	10130	574086	0	0.583592	0	3
427.12	Paroxysmal ventricular tachycardia	circulatory system	rs7960611	CLEC1A	1.02788	0.0229923	0.982815	1.07294	0.231708	0.847	1	9317	594294	43.6367	3.54841	0.00164502	3
386.9	Dizziness and giddiness (Light-headedness and vertigo)	sense organs	rs12259804	PLEKHS1	1.01899	0.0157301	0.98816	1.04982	0.231714	0.847	1	76087	475186	20.1478	3.75694	0.00107844	4
700	Corns and callosities	dermatologic	rs2924480	ELF5	1.01029	0.00855998	0.993512	1.02707	0.231735	0.847	1	42447	548536	52.5127	6.31748	0.000567754	4
362.23	Cystoid macular degeneration of retina	sense organs	rs9501257	HLA-DPB1	0.972716	0.0231322	0.927377	1.01805	0.231744	0.847	1	8521	597087	0	0.237412	0	3
755	Congenital anomalies of limbs	congenital anomalies	rs76423999	SLC12A7	0.973139	0.0227696	0.928511	1.01777	0.231767	0.847	1	17761	583257	0	1.01814	0	4
172.2	Other non-epithelial cancer of skin	neoplasms	rs1405655	NR1H2	1.00818	0.00681224	0.994827	1.02153	0.231769	0.847	1	66509	523796	27.0819	2.7428	0.000489589	3
840.3	Joint/ligament sprain	injuries & poisonings	rs78313563	ESS2	1.0628	0.0509381	0.962961	1.16264	0.231812	0.84703	1	14500	579279	43.0983	5.27225	0.00958206	4
226	Benign neoplasm of thyroid glands	neoplasms	rs9896243	NSF	1.0736	0.0593956	0.957183	1.19001	0.231838	0.84703	1	924	559968	0	0.0603597	0	2
807	Fracture of ribs	injuries & poisonings	rs72655853	SBSPON	1.04164	0.034119	0.974763	1.10851	0.231848	0.84703	1	8727	591175	3.66056	2.07599	0.000604775	3
070.4	Chronic hepatitis	infectious diseases	rs78313563	ESS2	1.1237	0.0975454	0.932509	1.31489	0.231852	0.84703	1	3271	604616	0	0.542898	0	3
388	Other disorders of ear	sense organs	rs111837807	CCHCR1	1.05298	0.0431803	0.968346	1.13761	0.231873	0.847039	1	3315	597470	35.3103	3.09168	0.00580511	3
707.3	Chronic ulcer of unspecified site	dermatologic	rs13050728	IFNAR2	0.976754	0.019675	0.938191	1.01532	0.231912	0.847072	1	6370	595540	0	0.266455	0	3
427.8	Sinoatrial node dysfunction (Bradycardia)	circulatory system	rs2924480	ELF5	1.02427	0.0200621	0.984951	1.06359	0.231919	0.847072	1	6709	599206	11.2548	2.25364	0.000530483	3
136	Other infectious and parasitic diseases	infectious diseases	rs8080583	KANSL1	0.973628	0.0223609	0.9298	1.01745	0.231998	0.847144	1	5645	591509	0	0.633921	0	3
501	Pneumonitis due to inhalation of food or vomitus	respiratory	rs622568	SEC61G	0.963103	0.0314548	0.901451	1.02475	0.232002	0.847144	1	3512	552277	0	0.413529	0	2
428.1	Congestive heart failure (CHF) NOS	circulatory system	rs111783124	LOC101928126	1.01302	0.0108221	0.991807	1.03423	0.232006	0.847144	1	51357	544619	0	1.10837	0	4
338.2	Chronic pain	neurological	rs8052423	SLC22A31	0.99014	0.00829073	0.97389	1.00639	0.232022	0.847144	1	68775	494080	15.9535	3.56945	8.03177e-05	4
245	Thyroiditis	endocrine/metabolic	rs495828	ABO	0.954325	0.0391192	0.877651	1.031	0.232052	0.847144	1	2096	558444	66.7628	3.00868	0.0130644	2
218	Benign neoplasm of uterus	neoplasms	rs622568	SEC61G	1.02976	0.0245376	0.981665	1.07785	0.232057	0.847144	1	5509	603995	0	0.905155	0	3
564.8	NA	NA	rs12259804	PLEKHS1	1.05862	0.0476664	0.96519	1.15204	0.23208	0.847144	1	7213	584475	0	0.903907	0	3
705.3	Hidradenitis	dermatologic	rs1405655	NR1H2	1.03853	0.0316359	0.976522	1.10053	0.232095	0.847144	1	2331	607601	42.01	3.44887	0.00250281	3
521.1	Dental caries	digestive	rs467843	TRAPPC13	0.994055	0.00498999	0.984275	1.00384	0.232147	0.847144	1	127865	456119	57.0833	6.99028	0.000190359	4
364.51	Fuchs' dystrophy	sense organs	rs67959919	LZTFL1	1.05685	0.0462734	0.966151	1.14754	0.232147	0.847144	1	3603	556122	0	0.812512	0	2
627.3	Postmenopausal atrophic vaginitis	genitourinary	rs13050728	IFNAR2	1.03741	0.0307402	0.977161	1.09766	0.232155	0.847144	1	2984	605964	0	0.670863	0	3
426.3	Bundle branch block	circulatory system	rs10774671	OAS1	1.01502	0.0124741	0.990567	1.03947	0.232162	0.847144	1	14633	580566	0	1.22427	0	3
136	Other infectious and parasitic diseases	infectious diseases	rs72655853	SBSPON	1.05579	0.0454437	0.966723	1.14486	0.232198	0.847208	1	5645	591509	71.7777	7.08661	0.0294286	3
427.5	Arrhythmia (cardiac) NOS	circulatory system	rs6869036	MGAT1	0.970505	0.0250646	0.921379	1.01963	0.232301	0.847481	1	39288	532253	0	0.925963	0	4
597.1	Urethral stricture (not specified as infectious)	genitourinary	rs8080583	KANSL1	1.02628	0.0217174	0.983713	1.06884	0.23232	0.847481	1	5910	602167	63.2351	5.43997	0.00375898	3
401.22	Hypertensive chronic kidney disease	circulatory system	rs2277732	DPP9	0.989736	0.00863814	0.972805	1.00667	0.232329	0.847481	1	46116	550594	0	1.25395	0	4
374.2	Lagophthalmos	sense organs	rs5023077	FBRSL1	0.951461	0.0416656	0.869796	1.03313	0.232404	0.847631	1	1312	559630	0	0.572214	0	2
626.1	Irregular menstrual cycle/bleeding	genitourinary	rs1453205	LOC101928196	1.0202	0.0167456	0.987376	1.05302	0.232424	0.847631	1	11401	595217	0	1.90587	0	3
276.4	Acid-base balance disorder	endocrine/metabolic	rs495828	ABO	1.01869	0.0155106	0.988293	1.04909	0.232449	0.847631	1	13839	578161	29.267	2.82754	0.000480174	3
198.2	Secondary malignancy of respiratory organs	neoplasms	rs622568	SEC61G	0.963938	0.030761	0.903646	1.02423	0.23248	0.847631	1	3643	606598	29.393	2.83258	0.00172349	3
473.4	Voice disturbance	respiratory	rs35705950	MUC5B	1.02188	0.0181317	0.986346	1.05742	0.2325	0.847631	1	19191	579352	0	0.0237122	0	3
270.32	Paraproteinemia	endocrine/metabolic	rs9896243	NSF	1.02962	0.0244452	0.981703	1.07753	0.232516	0.847631	1	5828	604760	0	1.98022	0	3
512.1	Wheezing	respiratory	rs78313563	ESS2	1.10145	0.0809384	0.942812	1.26009	0.232533	0.847631	1	5432	589044	55.7593	4.52072	0.0282533	3
691	Congenital anomalies of skin	dermatologic	rs5023077	FBRSL1	0.965797	0.029155	0.908654	1.02294	0.232609	0.847631	1	2822	554266	0	0.775324	0	2
270.38	Other specified disorders of plasma protein metabolism	endocrine/metabolic	rs75505823	LRP1	1.15079	0.117665	0.920168	1.38141	0.232618	0.847631	1	979	558169	0	0.0448684	0	2
389.4	Tinnitus	sense organs	rs1405655	NR1H2	1.00677	0.0056538	0.99569	1.01785	0.232627	0.847631	1	92461	447378	8.32368	3.27238	2.17942e-05	4
278.4	Abnormal weight gain	endocrine/metabolic	rs495828	ABO	0.964199	0.0305459	0.904329	1.02407	0.232659	0.847631	1	3517	596719	0	1.44272	0	3
155	Cancer of liver and intrahepatic bile duct	neoplasms	rs35705950	MUC5B	0.954499	0.0390195	0.878021	1.03098	0.232688	0.847631	1	4450	606208	54.5812	4.40346	0.015046	3
274.1	Gout	endocrine/metabolic	rs147812915	KAT7	0.976412	0.0200016	0.937209	1.01561	0.232693	0.847631	1	56610	548449	0	0.715923	0	4
771.1	Swelling of limb	symptoms	rs12660421	FOXP4-AS1	0.959673	0.0344914	0.89207	1.02728	0.232709	0.847631	1	13160	561921	0	0.389409	0	3
721.8	Other allied disorders of spine	musculoskeletal	rs7960611	CLEC1A	0.933383	0.0577676	0.820158	1.04661	0.232713	0.847631	1	1404	554127	72.7201	3.6657	0.0187424	2
250.6	Polyneuropathy in diabetes	endocrine/metabolic	rs72655853	SBSPON	0.974012	0.0220648	0.930765	1.01726	0.232725	0.847631	1	24100	572651	0	1.6567	0	3
526.5	Inflammatory conditions of jaw	digestive	rs76073397	MIR548H2	1.11484	0.091103	0.936282	1.29341	0.232747	0.847631	1	955	558186	19.5433	1.2429	0.0291229	2
704.11	Alopecia Areata	dermatologic	rs78313563	ESS2	1.18005	0.138736	0.908124	1.45197	0.232753	0.847631	1	1433	609749	72.7129	7.32946	0.180046	3
132	Infestation (lice, mites)	infectious diseases	rs12660421	FOXP4-AS1	1.09666	0.0773245	0.945106	1.24822	0.232753	0.847631	1	2305	603562	0	0.749541	0	3
208	Benign neoplasm of colon	neoplasms	rs7560588	BCL11A	0.993365	0.00557865	0.982431	1.0043	0.232759	0.847631	1	164486	389029	0	0.757575	0	4
599.2	Retention of urine	genitourinary	rs2284028	NCF4	0.973463	0.022539	0.929287	1.01764	0.232761	0.847631	1	30337	554427	60.6528	5.08295	0.00338387	3
359.2	Myopathy	neurological	rs10086829	COL14A1	1.05259	0.0429542	0.9684	1.13678	0.23278	0.847633	1	1911	557702	0	0.119085	0	2
345.1	Epilepsy	neurological	rs7560588	BCL11A	1.01962	0.0162821	0.987703	1.05153	0.232827	0.847705	1	12710	592646	0	1.10306	0	3
819	Skull and face fracture and other intercranial injury	injuries & poisonings	rs7560588	BCL11A	1.01473	0.0122522	0.990711	1.03874	0.232837	0.847705	1	24661	578757	69.9747	9.99159	0.00280175	4
599.1	Urinary obstruction	genitourinary	rs622568	SEC61G	1.0368	0.0302964	0.977423	1.09619	0.232873	0.847729	1	3570	600706	0	1.66485	0	3
155.1	Malignant neoplasm of liver, primary	neoplasms	rs35705950	MUC5B	0.951031	0.0420871	0.86854	1.03352	0.232881	0.847729	1	3866	607190	50.1826	4.01466	0.0138606	3
378	Strabismus and other disorders of binocular eye movements	sense organs	rs10086829	COL14A1	1.0161	0.0133922	0.989855	1.04235	0.232906	0.847734	1	19034	587694	0	2.2945	0	4
222	Benign neoplasm of male genital organs	neoplasms	rs5023077	FBRSL1	0.975788	0.0205476	0.935515	1.01606	0.232937	0.847734	1	5587	596565	0	0.815097	0	3
716.1	Unspecified polyarthropathy or polyarthritis	musculoskeletal	rs1405655	NR1H2	1.0495	0.0405028	0.970111	1.12888	0.232955	0.847734	1	1427	559391	44.8764	1.8141	0.00366772	2
276.13	Hyperpotassemia	endocrine/metabolic	rs10086829	COL14A1	0.984915	0.0127432	0.959938	1.00989	0.232957	0.847734	1	21392	567741	3.3568	2.06947	3.18333e-05	3
513	Respiratory abnormalities	respiratory	rs1250993	LOC101929525	0.982947	0.0144213	0.954681	1.01121	0.232988	0.847778	1	13682	574810	0	0.504814	0	3
580.2	Nephrotic syndrome without mention of glomerulonephritis	genitourinary	rs35705950	MUC5B	0.919336	0.0705343	0.781089	1.05758	0.233114	0.848087	1	1528	559392	0	0.520784	0	2
705.3	Hidradenitis	dermatologic	rs467843	TRAPPC13	1.03885	0.0319638	0.976198	1.1015	0.233128	0.848087	1	2331	607601	27.463	2.75721	0.00133948	3
333.4	Torsion dystonia	neurological	rs67959919	LZTFL1	0.935154	0.0562391	0.824925	1.04538	0.233208	0.848087	1	3108	605987	22.6125	2.5844	0.00749463	3
071	Human immunodeficiency virus [HIV] disease	infectious diseases	rs8052423	SLC22A31	1.02835	0.0234496	0.982388	1.07431	0.233212	0.848087	1	6844	604515	0	0.130717	0	3
707.2	Chronic ulcer of leg or foot	dermatologic	rs147812915	KAT7	1.03515	0.0289817	0.978349	1.09196	0.233215	0.848087	1	22434	578425	0	0.616019	0	3
353	Nerve root and plexus disorders	neurological	rs11085727	TYK2	1.02207	0.0183086	0.986181	1.05795	0.23322	0.848087	1	8349	590971	0	0.028394	0	3
624	Symptoms involving female genital tract	genitourinary	rs10086829	COL14A1	0.925415	0.0650321	0.797952	1.05288	0.233293	0.848087	1	845	559423	50.4335	2.01749	0.00957206	2
578.9	Hemorrhage of gastrointestinal tract	digestive	rs12660421	FOXP4-AS1	1.03412	0.0281465	0.97895	1.08928	0.233302	0.848087	1	18661	572132	0	1.19709	0	3
131	Protozoan infection	infectious diseases	rs6869036	MGAT1	0.834684	0.151623	0.537502	1.13186	0.233345	0.848087	1	914	559014	0	0.00841837	0	2
459	Other disorders of circulatory system	circulatory system	rs7089827	TFAM	0.9805	0.0165242	0.948113	1.01289	0.23336	0.848087	1	19488	558973	0	0.778695	0	3
799	NA	NA	rs2277732	DPP9	1.01533	0.0127696	0.990306	1.04036	0.233375	0.848087	1	18717	579969	53.453	4.29673	0.00114417	3
353.1	Nerve plexus lesions	neurological	rs9501257	HLA-DPB1	1.0658	0.0534766	0.960988	1.17062	0.233383	0.848087	1	1501	559027	30.3435	1.43562	0.00254352	2
994.1	Systemic inflammatory response syndrome (SIRS)	injuries & poisonings	rs147812915	KAT7	1.15102	0.118024	0.91969	1.38234	0.233391	0.848087	1	1292	556956	0	0.223214	0	2
381	Otitis media and Eustachian tube disorders	sense organs	rs7960611	CLEC1A	1.0153	0.0127404	0.990327	1.04027	0.233403	0.848087	1	30625	547305	0	1.66675	0	4
803.3	Fracture of clavicle or scapula	injuries & poisonings	rs76423999	SLC12A7	0.941819	0.0503026	0.843226	1.04041	0.233409	0.848087	1	3648	606596	0	0.272505	0	3
426.8	Other cardiac conduction disorders	circulatory system	rs8052423	SLC22A31	0.937547	0.0541188	0.831474	1.04362	0.233417	0.848087	1	1411	556976	0	0.0123582	0	2
733	Other disorders of bone and cartilage	musculoskeletal	rs147812915	KAT7	1.04583	0.0376095	0.972119	1.11955	0.233427	0.848087	1	13131	574855	0	1.47884	0	3
284.1	Pancytopenia	hematopoietic	rs147812915	KAT7	0.932782	0.0583979	0.818322	1.04724	0.233436	0.848087	1	5733	601790	0	1.93019	0	3
216	Benign neoplasm of skin	neoplasms	rs7560588	BCL11A	0.989629	0.00874971	0.97248	1.00678	0.233469	0.848087	1	44856	516243	0	1.46253	0	4
800.4	Fracture of patella	injuries & poisonings	rs11085727	TYK2	1.04223	0.0347187	0.974184	1.11028	0.233483	0.848087	1	2197	559093	15.5082	1.18355	0.00121076	2
351	Other peripheral nerve disorders	neurological	rs67959919	LZTFL1	0.987828	0.0102793	0.967681	1.00798	0.233503	0.848087	1	107548	462674	29.1752	4.23581	0.000649873	4
522.5	Periapical abscess	digestive	rs35705950	MUC5B	0.965995	0.0290402	0.909076	1.02291	0.233521	0.848087	1	8374	582783	0	0.0464482	0	3
520.1	Hereditary disturbances in tooth structure	digestive	rs9501257	HLA-DPB1	0.9448	0.0476636	0.851379	1.03822	0.233531	0.848087	1	1900	554036	0	0.338765	0	2
297.1	Suicidal ideation	mental disorders	rs7560588	BCL11A	0.986104	0.0117461	0.963082	1.00913	0.233532	0.848087	1	26966	577720	37.603	4.80792	0.000587854	4
594.1	Calculus of kidney	genitourinary	rs7960611	CLEC1A	1.01401	0.0116816	0.991118	1.03691	0.233538	0.848087	1	38440	561965	0	0.275988	0	4
300.1	Anxiety disorder	mental disorders	rs1453205	LOC101928196	0.994638	0.0045138	0.985791	1.00349	0.233624	0.848126	1	160345	404087	0	0.493273	0	4
292.3	Memory loss	mental disorders	rs2924480	ELF5	0.985397	0.0123508	0.96119	1.0096	0.233627	0.848126	1	18358	574559	29.0246	2.81788	0.000372358	3
740.3	Osteoarthrosis involving more than one site, but not specified as generalized	musculoskeletal	rs72655853	SBSPON	0.949299	0.0436852	0.863677	1.03492	0.233636	0.848126	1	5893	596734	0	1.0737	0	3
433	Cerebrovascular disease	circulatory system	rs8052423	SLC22A31	0.990896	0.00767844	0.975847	1.00595	0.23364	0.848126	1	85876	496113	0	0.324945	0	4
556	Ulceration of the lower GI tract	digestive	rs67959919	LZTFL1	0.918362	0.071507	0.778209	1.05852	0.233662	0.848126	1	1936	555282	0	0.00746894	0	2
253	Disorders of the pituitary gland and its hypothalamic control	endocrine/metabolic	rs12259804	PLEKHS1	1.05403	0.044182	0.967431	1.14062	0.233673	0.848126	1	8112	597168	0	0.679418	0	3
930	Allergic reaction to food	injuries & poisonings	rs2277732	DPP9	0.954309	0.0392739	0.877332	1.03129	0.233727	0.848126	1	2112	606439	0	0.095817	0	3
626.13	Irregular menstrual cycle	genitourinary	rs35705950	MUC5B	1.06857	0.055701	0.959399	1.17775	0.233766	0.848126	1	2433	606144	65.7588	5.84091	0.0375024	3
580.1	Glomerulonephritis	genitourinary	rs8052423	SLC22A31	0.947081	0.0456633	0.85758	1.03658	0.233773	0.848126	1	1880	559045	10.6063	1.11865	0.000501897	2
743.11	Osteoporosis NOS	musculoskeletal	rs467843	TRAPPC13	0.986826	0.0111377	0.964996	1.00866	0.233777	0.848126	1	21429	580574	0	1.54329	0	3
870.1	Open wound or laceration of eye or eyelid	injuries & poisonings	rs12660421	FOXP4-AS1	1.11722	0.0931082	0.93473	1.29971	0.233848	0.848126	1	1721	557352	0	0.168545	0	2
433.3	Cerebral ischemia	circulatory system	rs467843	TRAPPC13	1.00984	0.00822445	0.993719	1.02596	0.233854	0.848126	1	39135	557018	9.60575	3.3188	5.19254e-05	4
751.2	Congenital anomalies of urinary system	congenital anomalies	rs1453205	LOC101928196	0.980887	0.0162101	0.949116	1.01266	0.23386	0.848126	1	8300	592970	40.3856	3.3549	0.000861079	3
250.23	Type 2 diabetes with ophthalmic manifestations	endocrine/metabolic	rs75505823	LRP1	0.975828	0.0205546	0.935541	1.01611	0.233867	0.848126	1	42267	551660	6.54333	3.21004	0.0003884	4
939	Atopic/contact dermatitis due to other or unspecified	dermatologic	rs13050728	IFNAR2	0.993081	0.00583201	0.981651	1.00451	0.233873	0.848126	1	87485	454419	0	1.51217	0	4
377	Disorders of optic nerve and visual pathways	sense organs	rs467843	TRAPPC13	1.01546	0.0128882	0.9902	1.04072	0.233878	0.848126	1	14918	583147	0	0.982082	0	3
425.1	Primary/intrinsic cardiomyopathies	circulatory system	rs6869036	MGAT1	0.964424	0.0304324	0.904777	1.02407	0.233927	0.848126	1	25393	572681	0	0.0618873	0	3
519	Other diseases of respiratory system, not elsewhere classified	respiratory	rs35154152	THBS3	1.0178	0.0148271	0.988743	1.04687	0.23395	0.848126	1	20823	557580	0	1.11741	0	3
585.32	End stage renal disease	genitourinary	rs12660421	FOXP4-AS1	0.960107	0.0342047	0.893065	1.02715	0.233964	0.848126	1	10054	599150	0	0.406146	0	3
274.2	Crystal arthropathies	endocrine/metabolic	rs12660421	FOXP4-AS1	0.924786	0.0657009	0.796012	1.05356	0.233993	0.848126	1	3884	604043	51.415	4.1165	0.0137595	3
994	Sepsis and SIRS	injuries & poisonings	rs9501257	HLA-DPB1	1.01745	0.0145376	0.988958	1.04595	0.233996	0.848126	1	21617	574679	29.3857	2.83229	0.000324925	3
512.1	Wheezing	respiratory	rs7560588	BCL11A	1.02984	0.0247082	0.981414	1.07827	0.233997	0.848126	1	5432	589044	0	0.910846	0	3
362.8	Retinal hemorrhage/ischemia	sense organs	rs35705950	MUC5B	0.963317	0.0314038	0.901766	1.02487	0.234025	0.848126	1	6446	593727	0	0.253916	0	3
560.3	Peritoneal or intestinal adhesions	digestive	rs147812915	KAT7	0.816482	0.170377	0.482543	1.15042	0.234044	0.848126	1	864	560502	0	0.64857	0	2
773	NA	NA	rs1405655	NR1H2	1.00554	0.00464391	0.996439	1.01464	0.234047	0.848126	1	171144	343819	41.5775	5.13501	9.72219e-05	4
593.1	Gross hematuria	genitourinary	rs7560588	BCL11A	1.01636	0.0136346	0.989632	1.04308	0.234083	0.848126	1	18134	580424	27.1334	2.74474	0.000427664	3
1010.2	NA	NA	rs11085727	TYK2	1.00813	0.00680375	0.994792	1.02146	0.234187	0.848126	1	78437	446827	0	2.65014	0	4
276.41	Acidosis	endocrine/metabolic	rs7960611	CLEC1A	1.02381	0.0197788	0.98504	1.06257	0.234232	0.848126	1	11390	582971	0	0.177357	0	3
347	Cataplexy and narcolepsy	neurological	rs75505823	LRP1	1.12631	0.0999989	0.930312	1.32231	0.234251	0.848126	1	1407	560269	52.2723	2.09522	0.0667531	2
569	Other disorders of intestine	digestive	rs12660421	FOXP4-AS1	1.05662	0.0462982	0.965871	1.14736	0.234253	0.848126	1	7714	583978	54.8155	4.42629	0.00794795	3
204	Leukemia	neoplasms	rs72655853	SBSPON	1.04535	0.0372873	0.972265	1.11843	0.234273	0.848126	1	7603	602544	0	0.566472	0	3
507	Pleurisy; pleural effusion	respiratory	rs75505823	LRP1	0.967838	0.0274851	0.913967	1.02171	0.23428	0.848126	1	19689	570791	0	0.456084	0	3
531	Peptic ulcer (excl. esophageal)	digestive	rs5023077	FBRSL1	0.987534	0.0105466	0.966863	1.00821	0.234284	0.848126	1	21804	574218	0	1.78685	0	3
348.2	Cerebral edema and compression of brain	neurological	rs76073397	MIR548H2	0.900013	0.0885753	0.726406	1.07362	0.234308	0.848126	1	1279	559643	0	0.0308655	0	2
204	Leukemia	neoplasms	rs6869036	MGAT1	1.06533	0.0532097	0.961037	1.16962	0.234316	0.848126	1	7603	602544	0	0.485704	0	3
736.6	Unequal leg length (acquired)	musculoskeletal	rs13050728	IFNAR2	1.02506	0.020811	0.984268	1.06585	0.234346	0.848126	1	5779	601068	0	1.03623	0	3
269	Proteinuria	endocrine/metabolic	rs10774671	OAS1	1.01468	0.0122589	0.990658	1.03871	0.234365	0.848126	1	15196	591702	0	2.14651	0	4
345.3	Convulsions	neurological	rs35154152	THBS3	0.981472	0.0157263	0.950649	1.0123	0.234369	0.848126	1	18332	582578	0	0.592504	0	3
444	Arterial embolism and thrombosis	circulatory system	rs7089827	TFAM	0.961952	0.0326197	0.898018	1.02589	0.234373	0.848126	1	4956	601366	0	0.396152	0	3
510	Other diseases of lung	respiratory	rs12259804	PLEKHS1	1.03062	0.0253669	0.980904	1.08034	0.2344	0.848126	1	24641	558221	0	1.10892	0	3
578.8	Hemorrhage of rectum and anus	digestive	rs1250993	LOC101929525	1.01391	0.0116192	0.991139	1.03669	0.234401	0.848126	1	21403	567934	18.6969	3.6899	0.000180813	4
743.1	Osteoporosis	musculoskeletal	rs9896243	NSF	1.01516	0.0126514	0.990361	1.03995	0.234402	0.848126	1	21840	579928	0	1.34502	0	3
304	Adjustment reaction	mental disorders	rs1453205	LOC101928196	0.993862	0.00517792	0.983713	1.00401	0.234405	0.848126	1	103590	460651	0	1.63523	0	4
874	Complication of amputation stump	injuries & poisonings	rs8080583	KANSL1	1.04261	0.0350923	0.973829	1.11139	0.234408	0.848126	1	2213	558716	0	0.0482554	0	2
286.9	Abnormal coagulation profile	hematopoietic	rs2277732	DPP9	1.03002	0.0248772	0.981263	1.07878	0.23441	0.848126	1	4621	598893	0	1.32661	0	3
540	Appendiceal conditions	digestive	rs2277732	DPP9	1.02845	0.0235918	0.982209	1.07469	0.234417	0.848126	1	5154	605410	17.8524	2.43464	0.000720746	3
713	Arthropathy associated with other disorders classified elsewhere	musculoskeletal	rs12660421	FOXP4-AS1	0.885664	0.102118	0.685513	1.08581	0.234438	0.848126	1	2450	558092	0	0.130777	0	2
798.1	Chronic fatigue syndrome	symptoms	rs78313563	ESS2	1.12518	0.0992024	0.930746	1.31962	0.234466	0.848126	1	4246	598557	25.0658	2.66901	0.0141254	3
727.6	Rupture of tendon, nontraumatic	musculoskeletal	rs78313563	ESS2	0.943363	0.0490412	0.847243	1.03948	0.234489	0.848126	1	18002	581502	59.1825	4.89985	0.0115132	3
599.1	Urinary obstruction	genitourinary	rs2284028	NCF4	0.933201	0.0581537	0.81922	1.04718	0.234511	0.848126	1	3570	600706	0	1.43919	0	3
301.2	Antisocial/borderline personality disorder	mental disorders	rs2277732	DPP9	1.02084	0.0173503	0.986834	1.05485	0.234515	0.848126	1	10429	596049	60.862	5.11013	0.00236529	3
512	Other symptoms of respiratory system	respiratory	rs1250993	LOC101929525	1.00566	0.00474987	0.996353	1.01497	0.234541	0.848126	1	223976	292081	0	1.49994	0	4
246	Other disorders of thyroid	endocrine/metabolic	rs7560588	BCL11A	0.970303	0.0253642	0.920589	1.02002	0.234609	0.848126	1	5375	598420	0.437249	2.00878	1.52805e-05	3
706.2	Sebaceous cyst	dermatologic	rs6869036	MGAT1	1.02871	0.0238167	0.982031	1.07539	0.234611	0.848126	1	41566	539854	5.18946	3.16421	0.000213122	4
729.1	Rheumatism, unspecified and fibrositis	musculoskeletal	rs495828	ABO	0.954266	0.0393884	0.877065	1.03147	0.234639	0.848126	1	2107	559272	0	0.156205	0	2
601.12	Chronic prostatitis	genitourinary	rs76073397	MIR548H2	1.04668	0.0383841	0.971443	1.12191	0.234643	0.848126	1	5823	598717	4.12995	2.08616	0.000714119	3
276.4	Acid-base balance disorder	endocrine/metabolic	rs7089827	TFAM	0.978138	0.0186012	0.94168	1.0146	0.234711	0.848126	1	13839	578161	14.5103	2.33946	0.000210087	3
433.3	Cerebral ischemia	circulatory system	rs75505823	LRP1	0.976293	0.020191	0.936718	1.01587	0.234715	0.848126	1	39135	557018	43.8691	5.34465	0.00664781	4
174.11	Malignant neoplasm of female breast	neoplasms	rs111783124	LOC101928126	0.944725	0.0478509	0.850938	1.03851	0.234718	0.848126	1	2825	559017	0	0.737152	0	2
931	Contact dermatitis and other eczema due to plants [except food]	dermatologic	rs35154152	THBS3	1.05675	0.0464503	0.965703	1.14779	0.234736	0.848126	1	2068	553234	0	0.0311105	0	2
842	Other sprains and strains	injuries & poisonings	rs10774671	OAS1	1.02489	0.0206917	0.984335	1.06545	0.234755	0.848126	1	5199	585968	24.2877	2.64158	0.000539071	3
297.2	Suicide or self-inflicted injury	mental disorders	rs1250993	LOC101929525	0.977789	0.0189035	0.940738	1.01484	0.234755	0.848126	1	7998	597219	0	0.369423	0	3
195.1	Malignant neoplasm, other	neoplasms	rs5023077	FBRSL1	1.02145	0.0178591	0.986442	1.05645	0.234773	0.848126	1	7100	594089	31.7351	2.92976	0.00135683	3
473	Diseases of the larynx and vocal cords	respiratory	rs76423999	SLC12A7	1.02373	0.0197354	0.985044	1.06241	0.234786	0.848126	1	23827	572725	42.95	3.5057	0.00121994	3
1019	NA	NA	rs147812915	KAT7	1.02844	0.0236012	0.982178	1.0747	0.234807	0.848126	1	36818	531316	0	2.43534	0	4
444.1	Arterial embolism and thrombosis of lower extremity artery	circulatory system	rs9896243	NSF	1.04433	0.0365134	0.972768	1.1159	0.234814	0.848126	1	2409	557066	43.3892	1.76645	0.00442019	2
625.1	Dyspareunia	genitourinary	rs10774671	OAS1	0.954412	0.0392743	0.877434	1.03139	0.234815	0.848126	1	1467	559297	0	0.216551	0	2
272.13	Mixed hyperlipidemia	endocrine/metabolic	rs35705950	MUC5B	0.990318	0.00818928	0.974267	1.00637	0.234831	0.848126	1	119308	450397	23.9373	3.94412	0.000321024	4
480.5	Bronchopneumonia and lung abscess	respiratory	rs111837807	CCHCR1	1.08545	0.0690235	0.950166	1.22074	0.234855	0.848126	1	1402	557209	0	0.200558	0	2
701	Other hypertrophic and atrophic conditions of skin	dermatologic	rs72655853	SBSPON	0.981905	0.0153735	0.951773	1.01204	0.234911	0.848126	1	53985	500189	21.8797	3.84023	0.000841229	4
622	Polyp of female genital organs	genitourinary	rs76423999	SLC12A7	0.892939	0.0953353	0.706081	1.0798	0.234919	0.848126	1	1199	560013	0	0.788369	0	2
420.3	Endocarditis	circulatory system	rs12660421	FOXP4-AS1	0.925102	0.0655503	0.796624	1.05358	0.234969	0.848126	1	4075	602307	0	1.39127	0	3
706.1	Acne	dermatologic	rs2284028	NCF4	0.97055	0.025169	0.921219	1.01988	0.234972	0.848126	1	11311	596440	0	2.47533	0	4
722.7	Intervertebral disc disorder with myelopathy	musculoskeletal	rs35705950	MUC5B	0.959663	0.0346682	0.891713	1.02761	0.23498	0.848126	1	5832	599548	62.5293	5.3375	0.0196077	3
555.1	Regional enteritis	digestive	rs11085727	TYK2	0.968719	0.0267602	0.916269	1.02117	0.234981	0.848126	1	3783	557219	0	0.000231462	0	2
733.4	Aseptic necrosis of bone	musculoskeletal	rs10086829	COL14A1	0.966528	0.0286672	0.91034	1.02272	0.234991	0.848126	1	4171	605625	51.6674	4.138	0.00404679	3
342	Hemiplegia	neurological	rs2284028	NCF4	1.05879	0.0481016	0.964509	1.15307	0.234994	0.848126	1	3516	603766	0	0.664635	0	3
394	Rheumatic disease of the heart valves	circulatory system	rs35154152	THBS3	1.02933	0.0243439	0.981617	1.07705	0.235013	0.848126	1	7600	590470	0	1.56212	0	3
561	Symptoms involving digestive system	digestive	rs2284028	NCF4	0.984074	0.0135188	0.957577	1.01057	0.23502	0.848126	1	75298	474969	0	1.39306	0	4
291.4	Specific nonpsychotic mental disorders due to brain damage	mental disorders	rs2284028	NCF4	1.05737	0.0469753	0.965295	1.14944	0.235042	0.848138	1	5066	601557	0	0.812547	0	3
170	Cancer of bone and connective tissue	neoplasms	rs13050728	IFNAR2	1.04117	0.0339849	0.974563	1.10778	0.23513	0.848226	1	2197	557623	0	0.704297	0	2
260.1	Cachexia	endocrine/metabolic	rs111783124	LOC101928126	0.914662	0.0751333	0.767401	1.06192	0.235136	0.848226	1	1137	558871	29.2232	1.41289	0.0115403	2
275	Disorders of mineral metabolism	endocrine/metabolic	rs7089827	TFAM	0.984753	0.0129422	0.959386	1.01012	0.235151	0.848226	1	31173	552641	41.452	3.416	0.000428378	3
627.1	Postmenopausal bleeding	genitourinary	rs111783124	LOC101928126	0.933275	0.0581711	0.819259	1.04729	0.235183	0.848226	1	2019	559300	17.359	1.21005	0.00432457	2
071	Human immunodeficiency virus [HIV] disease	infectious diseases	rs8080583	KANSL1	1.0239	0.0198997	0.984899	1.06291	0.23522	0.848226	1	6844	604515	55.0701	4.45138	0.00171736	3
433.6	Acute, but ill-defined cerebrovascular disease	circulatory system	rs147812915	KAT7	1.04054	0.0334801	0.97492	1.10616	0.235232	0.848226	1	17464	586405	0	1.36325	0	3
038.2	Gram positive septicemia	infectious diseases	rs1453205	LOC101928196	0.960363	0.0340767	0.893573	1.02715	0.235289	0.848226	1	1858	557746	36.0392	1.56346	0.00211325	2
530.2	Esophageal bleeding (varices/hemorrhage)	digestive	rs622568	SEC61G	0.971547	0.0243212	0.923878	1.01922	0.235293	0.848226	1	5785	600402	10.3398	2.23064	0.000274435	3
465.4	Acute laryngitis and tracheitis	respiratory	rs12259804	PLEKHS1	0.835751	0.15118	0.539439	1.13206	0.235295	0.848226	1	835	556843	0	0.0862363	0	2
818	Intracranial hemorrhage (injury)	injuries & poisonings	rs111783124	LOC101928126	1.04905	0.0403465	0.96997	1.12813	0.235295	0.848226	1	3113	607356	0	0.971361	0	3
694.2	Other dyschromia	dermatologic	rs147812915	KAT7	0.958638	0.035594	0.888873	1.0284	0.235317	0.848226	1	15560	564996	25.3321	2.67853	0.0024621	3
110	Dermatophytosis / Dermatomycosis	infectious diseases	rs2277732	DPP9	1.00648	0.0054429	0.995812	1.01715	0.235319	0.848226	1	141748	410449	23.7141	3.93257	7.89208e-05	4
255	Disorders of adrenal glands	endocrine/metabolic	rs8052423	SLC22A31	1.02918	0.0242353	0.981676	1.07668	0.235352	0.848226	1	6694	599631	52.4703	4.20789	0.00260551	3
250.24	Type 2 diabetes with neurological manifestations	endocrine/metabolic	rs2284028	NCF4	1.01594	0.0133288	0.989818	1.04207	0.235364	0.848226	1	75393	521288	65.0871	8.59282	0.00239284	4
495.2	Asthma with exacerbation	respiratory	rs10774671	OAS1	0.978382	0.0184186	0.942282	1.01448	0.235391	0.848226	1	6536	598135	0	0.528527	0	3
965.1	Opiates and related narcotics causing adverse effects in therapeutic use	injuries & poisonings	rs2924480	ELF5	1.05101	0.0419331	0.968825	1.1332	0.235408	0.848226	1	1536	555663	0	0.0279473	0	2
155	Cancer of liver and intrahepatic bile duct	neoplasms	rs111837807	CCHCR1	0.953504	0.0401294	0.87485	1.03216	0.235442	0.848226	1	4450	606208	60.1507	5.01891	0.0101758	3
713	Arthropathy associated with other disorders classified elsewhere	musculoskeletal	rs76073397	MIR548H2	0.933207	0.0582654	0.819007	1.04741	0.235451	0.848226	1	2450	558092	31.2128	1.45376	0.035949	2
282	Hereditary hemolytic anemias	hematopoietic	rs147812915	KAT7	0.876307	0.111292	0.658174	1.09444	0.235456	0.848226	1	3688	555882	0	0.114889	0	2
604.1	Redundant prepuce and phimosis/BXO	genitourinary	rs9896243	NSF	0.969312	0.026271	0.917821	1.0208	0.235456	0.848226	1	5254	603999	23.4257	2.61184	0.000843191	3
696	Psoriasis and related disorders	dermatologic	rs467843	TRAPPC13	1.01362	0.0113999	0.991272	1.03596	0.235482	0.848226	1	19505	591401	57.3843	7.03967	0.00156304	4
728	Disorders of muscle, ligament, and fascia	musculoskeletal	rs10086829	COL14A1	1.05299	0.0435244	0.967684	1.1383	0.235485	0.848226	1	1803	556109	0	0.157184	0	2
763	Thoracic or lumbosacral neuritis or radiculitis, unspecified	symptoms	rs9896243	NSF	1.00958	0.00803938	0.993825	1.02534	0.23554	0.848226	1	59123	526120	0	2.93079	0	4
430.3	Subdural hemorrhage	circulatory system	rs111783124	LOC101928126	0.943843	0.0487284	0.848336	1.03935	0.235597	0.848226	1	2360	608691	0	1.40926	0	3
726	Peripheral enthesopathies and allied syndromes	musculoskeletal	rs10774671	OAS1	1.00548	0.00461136	0.996446	1.01452	0.235605	0.848226	1	145259	398656	56.9746	6.97262	0.000192852	4
402	NA	NA	rs35154152	THBS3	0.986366	0.0115742	0.963681	1.00905	0.235608	0.848226	1	35705	531983	0	2.7272	0	4
427.22	Atrial flutter	circulatory system	rs10086829	COL14A1	1.01388	0.0116246	0.991098	1.03667	0.235612	0.848226	1	25522	575028	60.3171	5.03995	0.00179158	3
512.7	Shortness of breath	respiratory	rs111783124	LOC101928126	0.990588	0.00797318	0.974961	1.00622	0.235614	0.848226	1	107771	435480	32.5204	4.44579	0.000406082	4
352	Disorders of other cranial nerves	neurological	rs495828	ABO	0.977517	0.0191743	0.939935	1.0151	0.235636	0.848226	1	9002	593790	0	1.4269	0	3
347	Cataplexy and narcolepsy	neurological	rs495828	ABO	0.943457	0.0490819	0.847256	1.03966	0.235673	0.848226	1	1407	560269	0	0.000489443	0	2
497	Bronchitis	respiratory	rs13050728	IFNAR2	0.98846	0.00978811	0.969275	1.00764	0.235687	0.848226	1	27293	539441	56.4798	6.89336	0.000871735	4
429.1	Heart transplant/surgery	circulatory system	rs7560588	BCL11A	1.03974	0.0328668	0.975325	1.10416	0.23569	0.848226	1	2848	554518	0	0.0461836	0	2
574.1	Cholelithiasis	digestive	rs76073397	MIR548H2	1.0232	0.0193373	0.985294	1.0611	0.235702	0.848226	1	22395	576150	23.0157	2.59793	0.00111235	3
070.3	Viral hepatitis C	infectious diseases	rs8080583	KANSL1	0.988902	0.00941199	0.970454	1.00735	0.235718	0.848226	1	34629	572788	0	0.755373	0	3
857	Mechanical complication of unspecified genitourinary device, implant, and graft	injuries & poisonings	rs467843	TRAPPC13	0.968473	0.0270172	0.915519	1.02143	0.235728	0.848226	1	3294	603777	0	1.07899	0	3
348.2	Cerebral edema and compression of brain	neurological	rs111783124	LOC101928126	0.920004	0.0703227	0.782172	1.05784	0.235765	0.848226	1	1279	559643	0	0.143974	0	2
496.3	Bronchiectasis	respiratory	rs10774671	OAS1	1.03971	0.0328413	0.975336	1.10407	0.235772	0.848226	1	2017	558191	76.9919	4.34629	0.0121194	2
1010.5	NA	NA	rs9501257	HLA-DPB1	1.00726	0.00610195	0.995301	1.01922	0.235775	0.848226	1	294072	210493	0	2.68793	0	4
969	Poisoning by psychotropic agents	injuries & poisonings	rs11085727	TYK2	0.966919	0.0283773	0.911299	1.02254	0.235825	0.848318	1	3626	602794	59.2352	4.90619	0.00675515	3
965.1	Opiates and related narcotics causing adverse effects in therapeutic use	injuries & poisonings	rs5023077	FBRSL1	1.04643	0.0382879	0.97139	1.12148	0.235837	0.848318	1	1536	555663	65.2909	2.88109	0.0123098	2
303.4	Somatoform disorder	mental disorders	rs35705950	MUC5B	1.02734	0.0227549	0.98274	1.07194	0.235885	0.848424	1	12633	590569	14.0093	2.32583	0.000718972	3
364.1	Corneal opacity	sense organs	rs1250993	LOC101929525	0.980627	0.0165057	0.948276	1.01298	0.235919	0.848479	1	10254	590672	56.5797	4.60614	0.0018004	3
536.3	Gastroparesis	digestive	rs622568	SEC61G	1.03535	0.0293126	0.977894	1.0928	0.236003	0.848521	1	3682	605574	0	0.194261	0	3
281.13	Folate-deficiency anemia	hematopoietic	rs8080583	KANSL1	0.942221	0.0502242	0.843782	1.04066	0.23602	0.848521	1	1111	559841	50.0312	2.00125	0.00544837	2
427.61	Supraventricular premature beats	circulatory system	rs7960611	CLEC1A	0.946283	0.046594	0.854959	1.03761	0.236021	0.848521	1	2189	551877	0	0.813591	0	2
737	Curvature of spine	musculoskeletal	rs5023077	FBRSL1	0.977243	0.0194266	0.939167	1.01532	0.236026	0.848521	1	6114	594492	0	1.4454	0	3
366.1	Nonsenile Cataract	sense organs	rs8080583	KANSL1	1.02705	0.0225233	0.982903	1.07119	0.236027	0.848521	1	5555	597345	0	1.0821	0	3
317.1	Alcoholism	mental disorders	rs2924480	ELF5	1.00743	0.0062471	0.995185	1.01967	0.236097	0.848521	1	89660	497279	0	0.746806	0	4
198.1	Secondary malignancy of lymph nodes	neoplasms	rs2277732	DPP9	0.97815	0.0186466	0.941602	1.0147	0.236101	0.848521	1	8356	599786	0	0.557028	0	3
225	Benign neoplasm of brain and other parts of nervous system	neoplasms	rs13050728	IFNAR2	1.03218	0.0267342	0.979782	1.08458	0.236105	0.848521	1	3515	606629	0	1.94265	0	3
609	Male infertility and abnormal spermatozoa	genitourinary	rs495828	ABO	1.0368	0.0304996	0.977016	1.09657	0.236117	0.848521	1	3456	604160	83.4866	12.1114	0.0258848	3
743.1	Osteoporosis	musculoskeletal	rs8052423	SLC22A31	0.98294	0.0145244	0.954472	1.01141	0.236118	0.848521	1	21840	579928	0	0.182163	0	3
252	Disorders of parathyroid gland	endocrine/metabolic	rs35705950	MUC5B	0.965399	0.0297245	0.907139	1.02366	0.23615	0.848523	1	7788	599953	0	0.324107	0	3
800.1	Fracture of neck of femur	injuries & poisonings	rs7960611	CLEC1A	0.959129	0.0352253	0.890087	1.02817	0.236155	0.848523	1	4115	556487	0	0.841782	0	2
465.2	Acute pharyngitis	respiratory	rs2277732	DPP9	0.985481	0.0123469	0.961281	1.00968	0.236191	0.848583	1	21218	547772	0	0.941332	0	4
619	Noninflammatory female genital disorders	genitourinary	rs1250993	LOC101929525	0.974238	0.0220353	0.931049	1.01743	0.236243	0.848703	1	6784	597611	0	0.808837	0	3
357	Inflammatory and toxic neuropathy	neurological	rs35705950	MUC5B	1.02437	0.0203309	0.984522	1.06422	0.236278	0.848706	1	14443	577675	52.8016	4.23743	0.00728039	3
781	Symptoms involving nervous and musculoskeletal systems	symptoms	rs622568	SEC61G	1.02414	0.0201375	0.984666	1.06361	0.236292	0.848706	1	8232	584391	0	0.780341	0	3
327.7	Sleep related movement disorders	neurological	rs147812915	KAT7	1.03337	0.0277143	0.979046	1.08769	0.236299	0.848706	1	23086	569457	0	0.146707	0	3
433	Cerebrovascular disease	circulatory system	rs5023077	FBRSL1	0.993204	0.00575904	0.981916	1.00449	0.236357	0.848799	1	85876	496113	0	1.49204	0	4
611.3	Lump or mass in breast	genitourinary	rs8052423	SLC22A31	0.976598	0.0199977	0.937403	1.01579	0.236363	0.848799	1	11196	590795	0	1.58098	0	3
603	Other disorders of testis	genitourinary	rs1405655	NR1H2	1.01797	0.0150463	0.988484	1.04747	0.2364	0.848838	1	10660	591912	0	1.9763	0	3
110.11	Dermatophytosis of nail	infectious diseases	rs35705950	MUC5B	0.989403	0.00899854	0.971766	1.00704	0.23644	0.848838	1	103664	469928	0	1.99054	0	4
703	Diseases of nail, NOS	dermatologic	rs13050728	IFNAR2	0.991412	0.00728516	0.977133	1.00569	0.236449	0.848838	1	52717	530853	0	2.0129	0	4
509.3	Pulmonary insufficiency or respiratory failure following trauma and surgery	respiratory	rs13050728	IFNAR2	0.960639	0.0339194	0.894157	1.02712	0.236463	0.848838	1	2130	555917	13.1644	1.1516	0.000670528	2
259	Other endocrine disorders	endocrine/metabolic	rs10086829	COL14A1	1.05678	0.0466461	0.965349	1.1482	0.23647	0.848838	1	1550	556810	0	0.0201142	0	2
427.7	Tachycardia NOS	circulatory system	rs12660421	FOXP4-AS1	0.965271	0.0298582	0.906749	1.02379	0.236488	0.848838	1	18597	560173	0	0.806986	0	3
333	Extrapyramidal disease and abnormal movement disorders	neurological	rs8052423	SLC22A31	1.01562	0.0130935	0.989957	1.04128	0.236504	0.848838	1	25167	569245	0	1.61364	0	3
528.1	Stomatitis and mucositis	digestive	rs12660421	FOXP4-AS1	1.1203	0.0959694	0.932202	1.3084	0.236533	0.848876	1	2017	553863	0	0.254865	0	2
495.1	Chronic obstructive asthma	respiratory	rs622568	SEC61G	1.02989	0.0248792	0.981123	1.07865	0.236555	0.848888	1	5258	600258	0	0.261739	0	3
211	Benign neoplasm of other parts of digestive system	neoplasms	rs1250993	LOC101929525	0.971832	0.0241412	0.924515	1.01915	0.236584	0.848896	1	4794	596333	23.901	2.62816	0.000921349	3
726	Peripheral enthesopathies and allied syndromes	musculoskeletal	rs1250993	LOC101929525	0.993913	0.00515915	0.983801	1.00402	0.236622	0.848896	1	145259	398656	42.3736	5.20595	0.000134859	4
1019	NA	NA	rs8052423	SLC22A31	0.987222	0.0108671	0.965922	1.00852	0.236642	0.848896	1	36818	531316	65.0655	8.58751	0.0012042	4
288	Diseases of white blood cells	hematopoietic	rs147812915	KAT7	0.964886	0.0302056	0.905683	1.02409	0.236649	0.848896	1	21901	558232	16.5941	2.39791	0.00109813	3
303.3	Psychogenic disorder	mental disorders	rs1250993	LOC101929525	1.06046	0.0496031	0.963234	1.15768	0.236657	0.848896	1	1131	557879	0	0.607688	0	2
619.4	Noninflammatory disorders of vagina	genitourinary	rs10086829	COL14A1	1.06266	0.051361	0.961996	1.16333	0.236669	0.848896	1	1454	557531	0	0.0141419	0	2
596.1	Bladder neck obstruction	genitourinary	rs111837807	CCHCR1	0.962074	0.0326778	0.898025	1.02612	0.236731	0.848945	1	6652	597275	0	0.2567	0	3
604.3	Peyronie's disease	genitourinary	rs147812915	KAT7	0.907531	0.0820098	0.746792	1.06827	0.236761	0.848945	1	2888	607648	36.0404	3.12698	0.0227831	3
698	Pruritus and related conditions	dermatologic	rs75505823	LRP1	1.03772	0.0312951	0.97638	1.09906	0.236778	0.848945	1	16577	572454	10.34	3.34597	0.00162863	4
751.21	Cystic kidney disease	congenital anomalies	rs2924480	ELF5	0.977425	0.0193012	0.939595	1.01526	0.236802	0.848945	1	7518	594939	0	1.05719	0	3
592.2	Urethritis and urethral syndrome	genitourinary	rs2924480	ELF5	1.05869	0.0482128	0.964196	1.15319	0.236813	0.848945	1	1368	556677	0	0.092287	0	2
440.22	Atherosclerosis of native arteries of the extremities with intermittent claudication	circulatory system	rs8052423	SLC22A31	0.978458	0.0184102	0.942374	1.01454	0.236846	0.848945	1	12369	588205	0	1.08355	0	3
526.5	Inflammatory conditions of jaw	digestive	rs11085727	TYK2	1.06475	0.0530401	0.96079	1.16871	0.236869	0.848945	1	955	558186	67.4273	3.07005	0.0230548	2
357	Inflammatory and toxic neuropathy	neurological	rs7560588	BCL11A	0.982366	0.0150412	0.952886	1.01185	0.23688	0.848945	1	14443	577675	0	1.22196	0	3
871.3	Open wound of foot except toe(s) alone	injuries & poisonings	rs67959919	LZTFL1	1.04711	0.0389225	0.970826	1.1234	0.236885	0.848945	1	5665	597702	50.708	4.05745	0.014975	3
580.1	Glomerulonephritis	genitourinary	rs13050728	IFNAR2	0.957299	0.0368948	0.884986	1.02961	0.23689	0.848945	1	1880	559045	36.7155	1.58017	0.00176769	2
550.6	Incisional hernia	digestive	rs7560588	BCL11A	1.02665	0.0222339	0.983067	1.07022	0.236919	0.848945	1	6346	602470	0	0.774213	0	3
287.32	Secondary thrombocytopenia	hematopoietic	rs2277732	DPP9	0.961867	0.0328727	0.897437	1.0263	0.236925	0.848945	1	2675	605077	67.0221	6.06466	0.0154241	3
480.5	Bronchopneumonia and lung abscess	respiratory	rs7560588	BCL11A	0.944931	0.0478931	0.85106	1.0388	0.236925	0.848945	1	1402	557209	0	0.0482169	0	2
240	Simple and unspecified goiter	endocrine/metabolic	rs78313563	ESS2	1.12862	0.102314	0.928085	1.32915	0.236969	0.848945	1	2765	556623	39.2871	1.6471	0.0146049	2
496.2	Chronic bronchitis	respiratory	rs1250993	LOC101929525	1.0115	0.00966733	0.99255	1.03045	0.236971	0.848945	1	31526	555100	22.5078	2.58091	0.000176783	3
456	Chronic venous insufficiency [CVI]	circulatory system	rs1405655	NR1H2	1.01109	0.00932438	0.992812	1.02936	0.236981	0.848945	1	29247	561859	0	0.16603	0	3
371.3	Inflammation of eyelids	sense organs	rs72655853	SBSPON	1.01794	0.0150405	0.988464	1.04742	0.237041	0.849071	1	53746	516117	12.9031	3.44444	0.00051659	4
733.6	Costochondritis	musculoskeletal	rs35705950	MUC5B	0.897088	0.0918496	0.717063	1.07711	0.237054	0.849071	1	914	556984	0	0.566173	0	2
801	Fracture of ankle and foot	injuries & poisonings	rs111837807	CCHCR1	0.978589	0.0183064	0.942708	1.01447	0.237091	0.849137	1	21730	578414	0	1.80923	0	3
704.1	Alopecia	dermatologic	rs11085727	TYK2	0.968682	0.0269151	0.915929	1.02144	0.237131	0.849166	1	4679	602011	0	1.20672	0	3
317	Alcohol-related disorders	mental disorders	rs2284028	NCF4	0.988248	0.00999998	0.968648	1.00785	0.237136	0.849166	1	124647	463549	0	0.950619	0	4
255.1	Adrenal hyperfunction	endocrine/metabolic	rs111837807	CCHCR1	0.916943	0.0733583	0.773161	1.06073	0.237203	0.849193	1	1556	560081	0	0.385476	0	2
394	Rheumatic disease of the heart valves	circulatory system	rs11085727	TYK2	1.02266	0.0189566	0.985504	1.05981	0.23722	0.849193	1	7600	590470	0	0.645381	0	3
977	Personal history of allergy to medicinal agents	injuries & poisonings	rs8052423	SLC22A31	1.08217	0.0668115	0.95122	1.21312	0.237221	0.849193	1	822	558448	58.4676	2.40776	0.0127045	2
198.5	Secondary malignancy of brain/spine	neoplasms	rs35154152	THBS3	1.05631	0.0463529	0.965463	1.14717	0.23723	0.849193	1	1990	559835	0	0.175687	0	2
369.2	Eye infection, viral	sense organs	rs75505823	LRP1	1.07285	0.0594928	0.956239	1.18945	0.237248	0.849193	1	3984	602415	1.607	2.03266	0.000685532	3
876	Posttraumatic wound infection not elsewhere classified	injuries & poisonings	rs495828	ABO	0.940717	0.051708	0.83937	1.04207	0.237256	0.849193	1	1213	557037	0	0.000906801	0	2
704.2	Hirsutism	dermatologic	rs67959919	LZTFL1	0.854464	0.133091	0.593605	1.11532	0.237304	0.849253	1	845	561184	0	0.348222	0	2
1014	NA	NA	rs76073397	MIR548H2	0.912673	0.0773274	0.761111	1.06423	0.237326	0.849253	1	1544	555718	0	0.00779888	0	2
585.2	Renal failure NOS	genitourinary	rs9501257	HLA-DPB1	1.02358	0.0197263	0.984921	1.06225	0.237328	0.849253	1	9765	592047	38.9779	3.2775	0.00094144	3
1089	NA	NA	rs467843	TRAPPC13	0.97769	0.0190955	0.940263	1.01512	0.237387	0.849396	1	6695	603710	55.2396	4.46823	0.00196036	3
613.7	Other signs and symptoms in breast	genitourinary	rs10086829	COL14A1	1.05852	0.0481386	0.964166	1.15287	0.237458	0.849499	1	1604	556969	0	0.161776	0	2
964.1	Anticoagulants causing adverse effects	injuries & poisonings	rs111783124	LOC101928126	1.07722	0.0629703	0.953802	1.20065	0.23748	0.849499	1	1257	557914	32.3854	1.47897	0.0167039	2
705.1	Dyshidrosis	dermatologic	rs5023077	FBRSL1	0.962567	0.0322959	0.899267	1.02587	0.237484	0.849499	1	2256	605754	36.2877	3.13911	0.00265263	3
276.5	Hypovolemia	endocrine/metabolic	rs76423999	SLC12A7	1.02147	0.0179832	0.986223	1.05672	0.23749	0.849499	1	29063	538204	48.0337	3.84865	0.00116855	3
840.2	Rotator cuff (capsule) sprain	injuries & poisonings	rs12660421	FOXP4-AS1	0.959886	0.0346632	0.891946	1.02783	0.237563	0.84969	1	13037	586184	0	0.205184	0	3
627.2	Symptomatic menopause	genitourinary	rs147812915	KAT7	0.937226	0.0548926	0.829636	1.04482	0.237581	0.84969	1	10734	595974	20.006	2.50019	0.00409166	3
687.4	Disturbance of skin sensation	dermatologic	rs147812915	KAT7	1.02432	0.0203492	0.984437	1.06421	0.237647	0.849799	1	50721	499572	0	1.08269	0	4
349	Other and unspecified disorders of the nervous system	neurological	rs111783124	LOC101928126	1.04184	0.0347096	0.973807	1.10987	0.237673	0.849799	1	4193	600813	0	0.258184	0	3
555	Inflammatory bowel disease and other gastroenteritis and colitis	digestive	rs6869036	MGAT1	1.05951	0.0489554	0.963555	1.15546	0.237702	0.849799	1	9196	597378	0	1.26741	0	3
427.2	Atrial fibrillation and flutter	circulatory system	rs76423999	SLC12A7	1.01431	0.0120331	0.990725	1.03789	0.237704	0.849799	1	80079	523912	55.9354	6.80819	0.0014521	4
362.29	Macular degeneration (senile) of retina NOS	sense organs	rs1453205	LOC101928196	0.983599	0.0140062	0.956147	1.01105	0.237732	0.849799	1	11701	590254	0	0.514912	0	3
760	Back pain	symptoms	rs11085727	TYK2	1.00539	0.00454991	0.996469	1.0143	0.237736	0.849799	1	304434	249880	14.4556	3.50695	3.19269e-05	4
800.4	Fracture of patella	injuries & poisonings	rs2284028	NCF4	0.908058	0.0816934	0.747939	1.06818	0.237764	0.849799	1	2197	559093	0	0.0445013	0	2
618	Genital prolapse	genitourinary	rs7089827	TFAM	1.06041	0.0496852	0.963027	1.15779	0.237787	0.849799	1	2105	559005	0	0.0936387	0	2
303	Psychogenic and somatoform disorders	mental disorders	rs1453205	LOC101928196	0.98532	0.0125275	0.960766	1.00987	0.237788	0.849799	1	14158	585646	0	0.162212	0	3
430.1	Subarachnoid hemorrhage	circulatory system	rs2284028	NCF4	1.13431	0.10676	0.92506	1.34356	0.237822	0.849799	1	895	560874	80.6108	5.15752	0.161954	2
726.2	Synoviopathy	musculoskeletal	rs1453205	LOC101928196	0.977305	0.0194489	0.939185	1.01542	0.237854	0.849799	1	5755	595887	52.7138	4.22956	0.00190127	3
425.2	Secondary/extrinsic cardiomyopathies	circulatory system	rs111837807	CCHCR1	1.06633	0.0544137	0.959684	1.17299	0.23786	0.849799	1	2353	556016	0	0.491214	0	2
363.3	Chorioretinal scars	sense organs	rs111783124	LOC101928126	1.02759	0.0230544	0.982399	1.07277	0.23787	0.849799	1	10098	590738	0	0.748769	0	3
090	Sexually transmitted infections (not HIV or hepatitis)	infectious diseases	rs1405655	NR1H2	0.979108	0.0178874	0.944049	1.01417	0.237873	0.849799	1	7440	594149	29.4808	2.83611	0.00045964	3
263	Other nutritional deficiency	endocrine/metabolic	rs76073397	MIR548H2	1.10705	0.0861791	0.938136	1.27596	0.237977	0.84998	1	1372	557175	0	0.00017862	0	2
368.2	Diplopia and disorders of binocular vision	sense organs	rs7560588	BCL11A	0.97989	0.0172158	0.946147	1.01363	0.237992	0.84998	1	10927	588784	0	0.723688	0	3
603.1	Hydrocele	genitourinary	rs1453205	LOC101928196	0.98048	0.0167064	0.947735	1.01322	0.238012	0.84998	1	7821	596785	0	1.785	0	3
727.5	Rupture of synovium	musculoskeletal	rs1250993	LOC101929525	1.0403	0.0334852	0.974669	1.10593	0.238036	0.84998	1	2470	554548	0	0.0398899	0	2
589	Abnormal results of function study of kidney	genitourinary	rs12259804	PLEKHS1	0.898621	0.0906061	0.721033	1.07621	0.238092	0.84998	1	2291	551843	0	0.475788	0	2
727.4	Ganglion and cyst of synovium, tendon, and bursa	musculoskeletal	rs76073397	MIR548H2	1.03375	0.0281343	0.978606	1.08889	0.238094	0.84998	1	11084	588714	0	0.357476	0	3
512.2	Painful respiration	respiratory	rs9501257	HLA-DPB1	1.02261	0.0189538	0.985463	1.05976	0.238109	0.84998	1	11171	567374	0	1.63418	0	3
345.3	Convulsions	neurological	rs72655853	SBSPON	1.03001	0.025066	0.980882	1.07914	0.238122	0.84998	1	18332	582578	0	1.47888	0	3
286	Coagulation defects	hematopoietic	rs35705950	MUC5B	1.02443	0.0204595	0.984329	1.06453	0.238122	0.84998	1	14648	583432	50.2886	4.02322	0.00550046	3
720.1	Spinal stenosis of lumbar region	musculoskeletal	rs147812915	KAT7	1.02797	0.0233869	0.982135	1.07381	0.238122	0.84998	1	35899	563101	0	1.19899	0	4
809	Fracture of unspecified bones	injuries & poisonings	rs10774671	OAS1	1.01854	0.01557	0.988019	1.04905	0.238144	0.84998	1	9237	588720	0	0.945969	0	3
737	Curvature of spine	musculoskeletal	rs10086829	COL14A1	1.02813	0.0235187	0.982035	1.07423	0.238148	0.84998	1	6114	594492	0	1.01756	0	3
250.23	Type 2 diabetes with ophthalmic manifestations	endocrine/metabolic	rs622568	SEC61G	0.989295	0.00912455	0.971411	1.00718	0.238204	0.850067	1	42267	551660	75.5412	12.2655	0.00138622	4
151	Cancer of stomach	neoplasms	rs7960611	CLEC1A	0.937555	0.0546679	0.830406	1.0447	0.238209	0.850067	1	1484	560261	0	0.477598	0	2
580.12	Non-proliferative glomerulonephritis	genitourinary	rs35154152	THBS3	1.07722	0.063068	0.953605	1.20083	0.238242	0.850118	1	899	561186	50.1164	2.00467	0.00804537	2
727.4	Ganglion and cyst of synovium, tendon, and bursa	musculoskeletal	rs467843	TRAPPC13	0.982655	0.0148385	0.953571	1.01174	0.238319	0.850168	1	11084	588714	0	0.207541	0	3
362.27	Drusen (degenerative) of retina	sense organs	rs7960611	CLEC1A	1.02709	0.0226669	0.982661	1.07152	0.238331	0.850168	1	9792	588064	26.0984	2.7063	0.000730899	3
288	Diseases of white blood cells	hematopoietic	rs2924480	ELF5	1.01351	0.0113836	0.991201	1.03582	0.238355	0.850168	1	21901	558232	51.769	4.14671	0.000840274	3
946	Anaphylactic shock NOS	injuries & poisonings	rs111837807	CCHCR1	1.05747	0.047391	0.964583	1.15036	0.238359	0.850168	1	3184	604642	54.9455	4.43906	0.0104517	3
433.5	Cerebral aneurysm	circulatory system	rs111783124	LOC101928126	0.93675	0.0554149	0.828137	1.04536	0.238367	0.850168	1	1885	559809	16.1849	1.1931	0.0066955	2
709.2	Sicca syndrome	dermatologic	rs11085727	TYK2	0.945755	0.0473019	0.853043	1.03847	0.238372	0.850168	1	1304	559008	0	0.377899	0	2
470	Septal Deviations/Turbinate Hypertrophy	respiratory	rs12660421	FOXP4-AS1	0.96523	0.0300166	0.906397	1.02406	0.238403	0.850168	1	17794	581654	0	1.48608	0	3
872	Traumatic amputation	injuries & poisonings	rs9896243	NSF	1.02921	0.0244187	0.981346	1.07707	0.238415	0.850168	1	5602	603802	58.7351	4.84673	0.00519371	3
530.1	Esophagitis, GERD and related diseases	digestive	rs7960611	CLEC1A	0.993139	0.0058397	0.981693	1.00458	0.238424	0.850168	1	235985	330873	0	1.15536	0	4
907	Injuries to the nervous system	injuries & poisonings	rs13050728	IFNAR2	1.02181	0.0183001	0.985939	1.05768	0.238456	0.850214	1	7540	594272	0	0.80161	0	3
276.11	Hyperosmolality and/or hypernatremia	endocrine/metabolic	rs2924480	ELF5	1.04611	0.0382465	0.971145	1.12107	0.23856	0.850332	1	1924	555701	10.0078	1.11121	0.000464308	2
751.2	Congenital anomalies of urinary system	congenital anomalies	rs72655853	SBSPON	1.04356	0.0361784	0.972652	1.11447	0.238566	0.850332	1	8300	592970	0	0.105343	0	3
081	Infection/inflammation of internal prosthetic device; implant; and graft	infectious diseases	rs8052423	SLC22A31	0.963441	0.0316021	0.901501	1.02538	0.238581	0.850332	1	4144	603917	0	0.190871	0	3
426.7	Abnormal electrocardiogram [ECG] [EKG]	circulatory system	rs111783124	LOC101928126	1.01472	0.0124005	0.990416	1.03903	0.238593	0.850332	1	39098	523602	0	2.21868	0	4
250.1	Type 1 diabetes	endocrine/metabolic	rs7560588	BCL11A	1.01424	0.0119969	0.990725	1.03775	0.238595	0.850332	1	24318	565748	47.9549	3.84282	0.000740795	3
706.2	Sebaceous cyst	dermatologic	rs72655853	SBSPON	0.980121	0.0170383	0.946726	1.01352	0.238601	0.850332	1	41566	539854	0	2.90142	0	4
198.6	Secondary malignancy of bone	neoplasms	rs2284028	NCF4	1.05184	0.0428875	0.967777	1.1359	0.238644	0.85034	1	6150	604103	0	0.362305	0	3
707	Chronic ulcer of skin	dermatologic	rs111837807	CCHCR1	0.982211	0.0152339	0.952353	1.01207	0.238713	0.85034	1	32100	561403	0	0.295667	0	3
526.42	Arthralgia/ankylosis of temporomandibular joint	digestive	rs76423999	SLC12A7	0.87951	0.108972	0.665925	1.09309	0.238717	0.85034	1	925	557613	0	0.00240876	0	2
189	Cancer of urinary organs (incl. kidney and bladder)	neoplasms	rs12259804	PLEKHS1	0.966703	0.0287437	0.910366	1.02304	0.238749	0.85034	1	19835	586840	17.2091	2.41572	0.00280422	3
284.1	Pancytopenia	hematopoietic	rs75505823	LRP1	1.05965	0.049177	0.96326	1.15603	0.238758	0.85034	1	5733	601790	0	0.500056	0	3
420	Carditis	circulatory system	rs8052423	SLC22A31	0.97509	0.0214133	0.93312	1.01706	0.238777	0.85034	1	9095	591931	0	0.612199	0	3
301.2	Antisocial/borderline personality disorder	mental disorders	rs76073397	MIR548H2	1.03602	0.0300395	0.977144	1.0949	0.238784	0.85034	1	10429	596049	0	1.9189	0	3
577.2	Chronic pancreatitis	digestive	rs13050728	IFNAR2	0.972008	0.0241012	0.92477	1.01925	0.238794	0.85034	1	4353	604880	27.6335	2.76371	0.00092181	3
287	Purpura and other hemorrhagic conditions	hematopoietic	rs72655853	SBSPON	1.02512	0.0210611	0.98384	1.0664	0.23881	0.85034	1	24868	566527	70.3703	6.74998	0.00932861	3
560.2	Impaction of intestine	digestive	rs7960611	CLEC1A	1.07538	0.0616988	0.954455	1.19631	0.238817	0.85034	1	1287	557485	6.76315	1.07254	0.00055982	2
199	Neoplasm of uncertain behavior	neoplasms	rs111783124	LOC101928126	0.981234	0.0160824	0.949713	1.01276	0.238822	0.85034	1	21195	556869	0	1.67831	0	3
289	Other diseases of blood and blood-forming organs	hematopoietic	rs6869036	MGAT1	1.07809	0.0638326	0.952977	1.2032	0.238827	0.85034	1	5167	596187	0	0.987509	0	3
753	Congenital anomalies of the eye	congenital anomalies	rs2924480	ELF5	0.950891	0.0427556	0.86709	1.03469	0.238893	0.850473	1	1544	556800	0	0.13735	0	2
757	Congenital anomalies of the integument	congenital anomalies	rs111837807	CCHCR1	0.903512	0.0861533	0.734651	1.07237	0.238902	0.850473	1	1065	559431	0	0.218652	0	2
110.1	Dermatophytosis	infectious diseases	rs5023077	FBRSL1	0.994255	0.00489323	0.984664	1.00385	0.239003	0.850677	1	137407	416562	0	0.981388	0	4
286	Coagulation defects	hematopoietic	rs13050728	IFNAR2	0.984673	0.0131187	0.958961	1.01039	0.239055	0.850677	1	14648	583432	0	0.263047	0	3
295.3	Psychosis	mental disorders	rs11085727	TYK2	0.984382	0.0133703	0.958176	1.01059	0.239066	0.850677	1	17960	588412	31.2704	4.36493	0.000484454	4
296.22	Major depressive disorder	mental disorders	rs35154152	THBS3	0.992851	0.0060944	0.980906	1.0048	0.239077	0.850677	1	198246	382807	0	2.56984	0	4
291	Other specified nonpsychotic and/or transient mental disorders	mental disorders	rs9501257	HLA-DPB1	1.02496	0.0209457	0.983911	1.06602	0.239106	0.850677	1	10296	582874	0	0.402168	0	3
525.2	Atrophy of edentulous alveolar ridge	digestive	rs1250993	LOC101929525	1.02558	0.021453	0.983528	1.06762	0.239124	0.850677	1	6023	598768	0	0.582287	0	3
110	Dermatophytosis / Dermatomycosis	infectious diseases	rs2924480	ELF5	1.00621	0.00525775	0.995903	1.01651	0.239142	0.850677	1	141748	410449	37.6966	4.81515	0.000121448	4
333.2	Myoclonus	neurological	rs9501257	HLA-DPB1	1.06604	0.0543266	0.959556	1.17252	0.239159	0.850677	1	1482	558949	0	0.581779	0	2
300.12	Agorophobia, social phobia, and panic disorder	mental disorders	rs35154152	THBS3	0.982963	0.0145989	0.95435	1.01158	0.239184	0.850677	1	23190	584658	0	0.238883	0	4
740.3	Osteoarthrosis involving more than one site, but not specified as generalized	musculoskeletal	rs5023077	FBRSL1	1.0236	0.0198149	0.984758	1.06243	0.239206	0.850677	1	5893	596734	17.5601	2.42601	0.000663961	3
962	Poisoning by hormones and synthetic substitutes	injuries & poisonings	rs67959919	LZTFL1	0.91324	0.077114	0.762096	1.06438	0.239227	0.850677	1	1670	555514	69.3483	3.26246	0.0803019	2
728	Disorders of muscle, ligament, and fascia	musculoskeletal	rs7560588	BCL11A	0.950761	0.0429025	0.866672	1.03485	0.23923	0.850677	1	1803	556109	49.2789	1.97156	0.00779863	2
364.4	Corneal degenerations	sense organs	rs622568	SEC61G	0.969231	0.0265552	0.917182	1.02128	0.239237	0.850677	1	4412	600366	0	1.12907	0	3
300.8	Acute reaction to stress	mental disorders	rs9501257	HLA-DPB1	0.967405	0.0281574	0.912217	1.02259	0.239241	0.850677	1	5194	594854	0	0.586281	0	3
222	Benign neoplasm of male genital organs	neoplasms	rs495828	ABO	0.971754	0.0243467	0.924034	1.01947	0.239251	0.850677	1	5587	596565	41.2565	3.40463	0.00234437	3
735	Acquired foot deformities	musculoskeletal	rs111837807	CCHCR1	0.988856	0.00952233	0.970193	1.00752	0.239258	0.850677	1	94478	483977	0	0.182285	0	4
199	Neoplasm of uncertain behavior	neoplasms	rs72655853	SBSPON	0.973029	0.0232346	0.927489	1.01857	0.239292	0.850692	1	21195	556869	56.9628	4.64714	0.00824888	3
793.2	NA	NA	rs1405655	NR1H2	1.02259	0.0189867	0.98538	1.05981	0.2393	0.850692	1	6688	581692	0	1.70202	0	3
345.1	Epilepsy	neurological	rs2284028	NCF4	0.967241	0.0283085	0.911756	1.02273	0.239356	0.850714	1	12710	592646	0	1.36901	0	3
480.5	Bronchopneumonia and lung abscess	respiratory	rs76423999	SLC12A7	1.10067	0.0815291	0.940878	1.26047	0.239373	0.850714	1	1402	557209	76.0855	4.18156	0.0962336	2
361	Retinal detachments and defects	sense organs	rs622568	SEC61G	0.983822	0.0138629	0.956651	1.01099	0.239391	0.850714	1	17600	593382	0	0.682928	0	4
697	Sarcoidosis	dermatologic	rs1405655	NR1H2	1.03256	0.0272368	0.979178	1.08595	0.239409	0.850714	1	3125	558795	0	0.0931798	0	2
195.3	Malignant neoplasm of head, face, and neck	neoplasms	rs78313563	ESS2	0.881514	0.1072	0.671401	1.09163	0.239418	0.850714	1	4794	553040	0	0.0321915	0	2
740	Osteoarthrosis	musculoskeletal	rs76423999	SLC12A7	0.990298	0.00828703	0.974056	1.00654	0.239418	0.850714	1	245876	307711	29.7002	4.26744	0.000162455	4
117	Mycoses	infectious diseases	rs1453205	LOC101928196	1.02816	0.0236118	0.981883	1.07444	0.239497	0.850762	1	3882	601847	0	0.228437	0	3
345.11	Generalized convulsive epilepsy	neurological	rs7089827	TFAM	1.06605	0.054377	0.959471	1.17263	0.239502	0.850762	1	1523	559006	0	0.0428212	0	2
561	Symptoms involving digestive system	digestive	rs495828	ABO	0.991761	0.00703371	0.977975	1.00555	0.239515	0.850762	1	75298	474969	0	1.49138	0	4
480.3	Pneumonia due to fungus (mycoses)	respiratory	rs10086829	COL14A1	1.05882	0.0485939	0.963577	1.15407	0.239516	0.850762	1	1455	557409	0	0.440164	0	2
550.1	Inguinal hernia	digestive	rs6869036	MGAT1	0.969997	0.0258991	0.919235	1.02076	0.239525	0.850762	1	36971	561828	38.4968	3.25186	0.00199418	3
803.2	Fracture of radius and ulna	injuries & poisonings	rs9896243	NSF	1.02276	0.0191379	0.985248	1.06027	0.239655	0.850954	1	9055	600066	0	0.770553	0	3
312	Conduct disorders	mental disorders	rs1405655	NR1H2	1.02025	0.017054	0.986828	1.05368	0.239689	0.850954	1	8205	598045	0	0.522318	0	3
250.4	Abnormal glucose	endocrine/metabolic	rs1250993	LOC101929525	1.0071	0.00601414	0.995308	1.01888	0.23971	0.850954	1	92940	467700	0	2.32969	0	4
174.1	Breast cancer [female]	neoplasms	rs10774671	OAS1	1.03332	0.0278837	0.978669	1.08797	0.239783	0.850954	1	3059	558738	0	0.523519	0	2
634	Miscarriage; stillbirth	pregnancy complications	rs5023077	FBRSL1	1.07179	0.0589806	0.956187	1.18739	0.239809	0.850954	1	730	560817	61.984	2.63047	0.013904	2
426.32	Left bundle branch block	circulatory system	rs2277732	DPP9	1.02675	0.0224563	0.982733	1.07076	0.239819	0.850954	1	5569	598879	2.0708	2.04229	9.65784e-05	3
223	Benign neoplasm of kidney and other urinary organs	neoplasms	rs78313563	ESS2	1.1943	0.151071	0.898205	1.4904	0.239849	0.850954	1	1667	557470	48.422	1.93881	0.049145	2
276.4	Acid-base balance disorder	endocrine/metabolic	rs1453205	LOC101928196	1.01497	0.0126442	0.990189	1.03975	0.239863	0.850954	1	13839	578161	0	1.34577	0	3
276.13	Hyperpotassemia	endocrine/metabolic	rs1250993	LOC101929525	1.01372	0.0115986	0.990992	1.03646	0.239885	0.850954	1	21392	567741	0	1.34926	0	3
526.41	Temporomandibular joint disorder, unspecified	digestive	rs7560588	BCL11A	0.971705	0.024422	0.923838	1.01957	0.239885	0.850954	1	5803	595700	0	0.55238	0	3
540	Appendiceal conditions	digestive	rs10774671	OAS1	1.02493	0.0209509	0.983864	1.06599	0.239905	0.850954	1	5154	605410	0	0.755009	0	3
450	Noninfectious disorders of lymphatic channels	circulatory system	rs111837807	CCHCR1	0.959558	0.0351275	0.890708	1.02841	0.239908	0.850954	1	5845	600931	0	1.29245	0	3
360	Disorders of the globe	sense organs	rs2284028	NCF4	0.925028	0.0663123	0.795056	1.055	0.239909	0.850954	1	1885	557359	76.1484	4.19259	0.0760781	2
727.5	Rupture of synovium	musculoskeletal	rs12660421	FOXP4-AS1	0.899209	0.0904082	0.722009	1.07641	0.239949	0.850954	1	2470	554548	0	0.245227	0	2
696.42	Psoriatic arthropathy	dermatologic	rs6869036	MGAT1	1.10029	0.0813356	0.940876	1.25971	0.239955	0.850954	1	3427	607954	76.3342	8.451	0.167941	3
578.1	Hematemesis	digestive	rs7960611	CLEC1A	1.04581	0.0381162	0.971099	1.12051	0.239976	0.850954	1	3089	604238	0	0.781465	0	3
564.9	Personal history of diseases of digestive system	digestive	rs13050728	IFNAR2	0.961982	0.0329867	0.897328	1.02664	0.23999	0.850954	1	2255	550846	0	0.0629313	0	2
246	Other disorders of thyroid	endocrine/metabolic	rs1250993	LOC101929525	0.97349	0.0228659	0.928673	1.01831	0.239997	0.850954	1	5375	598420	46.8013	3.75949	0.00198628	3
755.1	Congenital deformities of feet	congenital anomalies	rs2924480	ELF5	1.01562	0.0131928	0.989763	1.04148	0.240026	0.850954	1	16964	585829	0	1.50043	0	4
564.1	Irritable Bowel Syndrome	digestive	rs622568	SEC61G	1.01654	0.0139603	0.989175	1.0439	0.240036	0.850954	1	18007	582775	0	0.148493	0	3
960	Poisoning by antibiotics	injuries & poisonings	rs67959919	LZTFL1	0.937722	0.0547301	0.830451	1.04499	0.24004	0.850954	1	3175	600759	0	1.13652	0	3
428.1	Congestive heart failure (CHF) NOS	circulatory system	rs7960611	CLEC1A	1.01205	0.0101951	0.992068	1.03203	0.240043	0.850954	1	51357	544619	34.8055	4.60162	0.000311043	4
802	Fracture of pelvis	injuries & poisonings	rs10774671	OAS1	1.04304	0.0358722	0.972735	1.11335	0.240063	0.850954	1	1717	559889	0	0.0250928	0	2
313	Pervasive developmental disorders	mental disorders	rs1405655	NR1H2	0.984548	0.0132549	0.958569	1.01053	0.240067	0.850954	1	14976	599851	0	0.530717	0	4
589	Abnormal results of function study of kidney	genitourinary	rs111837807	CCHCR1	0.933671	0.0584194	0.819169	1.04817	0.240076	0.850954	1	2291	551843	0	0.000920314	0	2
368.4	Visual field defects	sense organs	rs10774671	OAS1	0.984579	0.0132302	0.958648	1.01051	0.240125	0.850954	1	12797	582419	0	0.209891	0	3
726.3	Bursitis	musculoskeletal	rs8052423	SLC22A31	0.982344	0.0151649	0.952621	1.01207	0.240141	0.850954	1	18363	571643	0	0.241033	0	3
531.3	Duodenal ulcer	digestive	rs622568	SEC61G	1.03956	0.0330307	0.974821	1.1043	0.240143	0.850954	1	2892	555119	50.7917	2.03218	0.00265377	2
550	Abdominal hernia	digestive	rs76423999	SLC12A7	0.986991	0.0111487	0.96514	1.00884	0.240193	0.850954	1	86235	490949	0	1.7054	0	4
952	Spinal cord injury without evidence of spinal bone injury	injuries & poisonings	rs67959919	LZTFL1	0.926519	0.064989	0.799141	1.0539	0.24025	0.850954	1	2311	558294	0	0.481939	0	2
803.1	Fracture of humerus	injuries & poisonings	rs78313563	ESS2	1.11584	0.0933339	0.932903	1.29877	0.240263	0.850954	1	4849	605348	0	0.34596	0	3
380	Disorders of external ear	sense organs	rs9896243	NSF	0.966612	0.0289191	0.90993	1.02329	0.240291	0.850954	1	4033	596007	0	0.338876	0	3
313.2	Tics and stuttering	mental disorders	rs2277732	DPP9	0.940606	0.052146	0.8384	1.04281	0.240305	0.850954	1	1093	560495	0	0.693999	0	2
425.11	Hypertrophic obstructive cardiomyopathy	circulatory system	rs495828	ABO	0.932133	0.0598526	0.814822	1.04944	0.24031	0.850954	1	942	560976	0	0.125638	0	2
389.2	Conductive hearing loss	sense organs	rs10086829	COL14A1	0.975681	0.0209695	0.934581	1.01678	0.240369	0.850954	1	7440	593982	0	1.19364	0	3
741.3	Difficulty in walking	musculoskeletal	rs10086829	COL14A1	1.01286	0.0108819	0.991529	1.03419	0.240378	0.850954	1	30675	551660	37.045	3.17687	0.000369418	3
198.4	Secondary malignant neoplasm of liver	neoplasms	rs6869036	MGAT1	0.902987	0.0869264	0.732612	1.07336	0.240418	0.850954	1	3189	557897	0	0.0721879	0	2
255.1	Adrenal hyperfunction	endocrine/metabolic	rs11085727	TYK2	0.947515	0.0459255	0.857501	1.03753	0.240434	0.850954	1	1556	560081	0	0.324386	0	2
249	Secondary diabetes mellitus	endocrine/metabolic	rs6869036	MGAT1	0.94114	0.0516821	0.839843	1.04244	0.240483	0.850954	1	8856	590911	42.7651	3.49437	0.00803375	3
292.2	Mild cognitive impairment	mental disorders	rs35705950	MUC5B	0.979463	0.0176793	0.944812	1.01411	0.240498	0.850954	1	20921	583945	0	1.00082	0	4
344	Other paralytic syndromes	neurological	rs7960611	CLEC1A	1.0307	0.0257647	0.980202	1.0812	0.240536	0.850954	1	6927	599095	0	0.496619	0	3
194	Cancer of other endocrine glands	neoplasms	rs1250993	LOC101929525	0.951544	0.0423212	0.868595	1.03449	0.240548	0.850954	1	1567	559475	0	0.000467414	0	2
189.12	Malignant neoplasm of renal pelvis	neoplasms	rs78313563	ESS2	1.22045	0.169749	0.887741	1.55316	0.240553	0.850954	1	1300	559994	26.5113	1.36075	0.0239825	2
333.4	Torsion dystonia	neurological	rs2284028	NCF4	0.934034	0.0581486	0.820063	1.04801	0.24056	0.850954	1	3108	605987	0	0.0736348	0	3
271	Disorders of carbohydrate transport and metabolism	endocrine/metabolic	rs1453205	LOC101928196	0.985717	0.0122591	0.961689	1.00974	0.240591	0.850954	1	14823	587950	0	1.78483	0	4
295.1	Schizophrenia	mental disorders	rs76423999	SLC12A7	1.02632	0.0221364	0.982929	1.0697	0.240609	0.850954	1	17765	596664	0	1.05591	0	4
716.9	Arthropathy NOS	musculoskeletal	rs1250993	LOC101929525	0.990666	0.00799208	0.975001	1.00633	0.240628	0.850954	1	47855	523372	0	2.95683	0	4
433	Cerebrovascular disease	circulatory system	rs10774671	OAS1	1.00662	0.00562452	0.995597	1.01765	0.240641	0.850954	1	85876	496113	0	0.561596	0	4
365.1	Open-angle glaucoma	sense organs	rs76073397	MIR548H2	1.01334	0.0112932	0.991205	1.03547	0.240644	0.850954	1	89594	506018	0	0.279494	0	4
473.3	Paralysis/spasm of vocal cords or larynx	respiratory	rs9896243	NSF	0.947833	0.0456616	0.858336	1.03733	0.240654	0.850954	1	1639	559590	0	0.812384	0	2
707	Chronic ulcer of skin	dermatologic	rs111783124	LOC101928126	1.01555	0.0131541	0.989772	1.04134	0.240668	0.850954	1	32100	561403	0	0.0525163	0	3
740.2	Osteoarthrosis, generalized	musculoskeletal	rs8080583	KANSL1	0.986698	0.0114137	0.964327	1.00907	0.240674	0.850954	1	22500	566678	85.2556	13.5645	0.00359415	3
370.1	Corneal ulcer	sense organs	rs67959919	LZTFL1	0.91663	0.0741942	0.771209	1.06205	0.240678	0.850954	1	1742	559684	15.6697	1.18581	0.0166432	2
763	Thoracic or lumbosacral neuritis or radiculitis, unspecified	symptoms	rs8080583	KANSL1	1.00861	0.00730958	0.994286	1.02294	0.240703	0.850954	1	59123	526120	26.73	4.09445	0.00012604	4
090	Sexually transmitted infections (not HIV or hepatitis)	infectious diseases	rs11085727	TYK2	0.974879	0.0216862	0.932374	1.01738	0.240717	0.850954	1	7440	594149	0	1.59938	0	3
380.1	Otitis externa	sense organs	rs2277732	DPP9	1.0149	0.0126051	0.990192	1.0396	0.240723	0.850954	1	18352	568591	0	0.963178	0	3
333	Extrapyramidal disease and abnormal movement disorders	neurological	rs1405655	NR1H2	1.01181	0.0100081	0.992195	1.03143	0.240728	0.850954	1	25167	569245	0	0.349264	0	3
830	Dislocation	injuries & poisonings	rs495828	ABO	1.0148	0.0125198	0.990257	1.03933	0.240751	0.850954	1	21100	573517	0	1.42928	0	3
357	Inflammatory and toxic neuropathy	neurological	rs7089827	TFAM	1.02291	0.0193075	0.985066	1.06075	0.240752	0.850954	1	14443	577675	0	0.0367812	0	3
870.3	Other open wound of head and face	injuries & poisonings	rs147812915	KAT7	1.08623	0.0705061	0.948036	1.22442	0.240752	0.850954	1	3406	598278	80.5409	10.278	0.111345	3
420	Carditis	circulatory system	rs1453205	LOC101928196	0.981988	0.0154946	0.951619	1.01236	0.240772	0.850954	1	9095	591931	0	0.901612	0	3
709	Diffuse diseases of connective tissue	dermatologic	rs75505823	LRP1	0.913181	0.0774232	0.761431	1.06493	0.240776	0.850954	1	2936	605508	8.81838	2.19342	0.00657882	3
702.2	Seborrheic keratosis	dermatologic	rs7960611	CLEC1A	1.01051	0.00891394	0.99304	1.02798	0.240783	0.850954	1	89962	465095	12.9403	3.44591	0.000120915	4
370.1	Corneal ulcer	sense organs	rs111783124	LOC101928126	0.935039	0.0572592	0.822811	1.04727	0.240784	0.850954	1	1742	559684	0	0.168464	0	2
527.2	Sialoadenitis	digestive	rs35154152	THBS3	0.947588	0.0458971	0.857629	1.03755	0.240809	0.850954	1	2073	557166	0	0.12603	0	2
227.3	Benign neoplasm of pituitary gland and craniopharyngeal duct (pouch)	neoplasms	rs7560588	BCL11A	0.960552	0.0343126	0.893299	1.0278	0.240812	0.850954	1	3038	608600	48.7567	3.90295	0.0054459	3
539	Bariatric surgery	digestive	rs12660421	FOXP4-AS1	0.922009	0.0692319	0.786315	1.0577	0.240847	0.850957	1	3631	606982	5.87327	2.12479	0.000899195	3
571.5	Other chronic nonalcoholic liver disease	digestive	rs8080583	KANSL1	0.98955	0.00895661	0.971995	1.00711	0.240851	0.850957	1	39114	556603	47.1978	5.68158	0.00044285	4
256	Ovarian dysfunction	endocrine/metabolic	rs76423999	SLC12A7	1.12	0.0966344	0.930598	1.30941	0.240887	0.851018	1	1018	561014	0	0.295331	0	2
368.2	Diplopia and disorders of binocular vision	sense organs	rs67959919	LZTFL1	0.967491	0.0281829	0.912253	1.02273	0.24093	0.851062	1	10927	588784	0	1.10532	0	3
636	Early or threatened labor; hemorrhage in early pregnancy	pregnancy complications	rs495828	ABO	1.07733	0.0635167	0.952834	1.20182	0.240936	0.851062	1	858	561112	20.7076	1.26115	0.00245863	2
911	Blister	injuries & poisonings	rs622568	SEC61G	1.03964	0.0331553	0.974657	1.10463	0.240978	0.851141	1	2864	551941	0	0.0351397	0	2
198.3	Secondary malignant neoplasm of digestive systems	neoplasms	rs12660421	FOXP4-AS1	0.841684	0.146994	0.553576	1.12979	0.240996	0.851141	1	1087	560397	0	0.389131	0	2
345.12	Partial epilepsy	neurological	rs1453205	LOC101928196	1.02447	0.0206166	0.984058	1.06487	0.241018	0.851154	1	5114	603594	0	0.548404	0	3
415.1	Acute pulmonary heart disease	circulatory system	rs7960611	CLEC1A	1.02213	0.0186675	0.985537	1.05871	0.241065	0.851213	1	13749	594070	0	0.618856	0	3
591	Urinary tract infection	genitourinary	rs72655853	SBSPON	1.01755	0.0148411	0.988461	1.04664	0.241088	0.851213	1	60669	507892	70.7988	10.2736	0.0064153	4
081	Infection/inflammation of internal prosthetic device; implant; and graft	infectious diseases	rs7960611	CLEC1A	0.961962	0.0330821	0.897121	1.0268	0.241094	0.851213	1	4144	603917	50.0931	4.00746	0.0038663	3
526.42	Arthralgia/ankylosis of temporomandibular joint	digestive	rs2277732	DPP9	1.06781	0.0559739	0.958103	1.17752	0.241123	0.851213	1	925	557613	0	0.0680017	0	2
415.2	Chronic pulmonary heart disease	circulatory system	rs67959919	LZTFL1	0.969827	0.0261378	0.918597	1.02106	0.241135	0.851213	1	13952	583596	72.8117	7.3561	0.0254842	3
300.9	Posttraumatic stress disorder	mental disorders	rs6869036	MGAT1	0.983244	0.0144167	0.954988	1.0115	0.241165	0.851213	1	156498	439405	13.1014	3.4523	0.000177258	4
416	Cardiomegaly	circulatory system	rs7560588	BCL11A	0.980807	0.0165353	0.948397	1.01322	0.241182	0.851213	1	12563	572799	0	1.33768	0	3
733.6	Costochondritis	musculoskeletal	rs76423999	SLC12A7	0.879738	0.109331	0.665449	1.09403	0.241215	0.851213	1	914	556984	58.1211	2.38784	0.0404522	2
580.14	Chronic glomerulonephritis, NOS	genitourinary	rs12259804	PLEKHS1	1.21078	0.163213	0.890882	1.53068	0.241249	0.851213	1	638	561195	58.723	2.42266	0.135317	2
754	Congenital musculoskeletal deformities of spine	congenital anomalies	rs9896243	NSF	0.961416	0.0335778	0.895603	1.02723	0.241256	0.851213	1	3026	604545	0	0.400857	0	3
452.2	Deep vein thrombosis [DVT]	circulatory system	rs35154152	THBS3	0.981675	0.0157824	0.950742	1.01261	0.241259	0.851213	1	18407	585196	0	0.981089	0	3
626.8	Infertility, female	genitourinary	rs622568	SEC61G	0.943946	0.0492292	0.847457	1.04044	0.241282	0.851213	1	1327	610177	0	0.684244	0	3
771.1	Swelling of limb	symptoms	rs147812915	KAT7	1.04574	0.0381728	0.970925	1.12056	0.241301	0.851213	1	13160	561921	0	0.157693	0	3
394.1	Mitral valve stenosis and aortic valve stenosis	circulatory system	rs11085727	TYK2	1.04602	0.0383969	0.97076	1.12128	0.241304	0.851213	1	1773	555888	0	0.0790819	0	2
474.1	Acute tonsillitis	respiratory	rs10774671	OAS1	1.04746	0.0395757	0.969895	1.12503	0.241316	0.851213	1	1451	605706	0	1.31623	0	3
741.1	Ankylosis of joint	musculoskeletal	rs5023077	FBRSL1	0.939039	0.0536923	0.833802	1.04428	0.241412	0.851468	1	814	560252	0	0.0261569	0	2
911	Blister	injuries & poisonings	rs12259804	PLEKHS1	0.912297	0.0783617	0.758708	1.06589	0.241452	0.851468	1	2864	551941	0	0.0366169	0	2
733.8	Malunion and nonunion of fracture	musculoskeletal	rs111837807	CCHCR1	1.06081	0.0503952	0.962033	1.15958	0.24146	0.851468	1	2663	556506	0	0.0548662	0	2
394.7	Disease of tricuspid valve	circulatory system	rs5023077	FBRSL1	1.04586	0.0382811	0.97083	1.12089	0.241463	0.851468	1	1590	553424	51.1861	2.0486	0.00659894	2
588	Disorders resulting from impaired renal function	genitourinary	rs9501257	HLA-DPB1	1.02245	0.0189584	0.985293	1.05961	0.241534	0.851561	1	10350	596318	36.1876	3.13419	0.000765752	3
375.1	Dry eyes	sense organs	rs12660421	FOXP4-AS1	0.984947	0.0129505	0.959564	1.01033	0.241536	0.851561	1	111344	438213	0	0.193605	0	4
300.9	Posttraumatic stress disorder	mental disorders	rs10774671	OAS1	0.994676	0.00455849	0.985741	1.00361	0.241545	0.851561	1	156498	439405	43.566	5.31595	9.74824e-05	4
626	Disorders of menstruation and other abnormal bleeding from female genital tract	genitourinary	rs111783124	LOC101928126	1.03073	0.02585	0.980068	1.0814	0.241586	0.851586	1	15471	598956	19.6833	3.73521	0.00114901	4
444	Arterial embolism and thrombosis	circulatory system	rs67959919	LZTFL1	1.04964	0.0413746	0.968549	1.13074	0.24159	0.851586	1	4956	601366	0	1.48768	0	3
352.1	Trigeminal nerve disorders [CN5]	neurological	rs147812915	KAT7	0.912237	0.0784479	0.758479	1.06599	0.241634	0.851636	1	3224	603838	0	0.0790875	0	3
458	Hypotension	circulatory system	rs6869036	MGAT1	0.972888	0.0234749	0.926877	1.0189	0.241641	0.851636	1	46021	527396	0	1.07157	0	4
555.1	Regional enteritis	digestive	rs78313563	ESS2	1.13015	0.104514	0.925303	1.335	0.241735	0.851809	1	3783	557219	0	0.000791145	0	2
649	Other conditions or status of the mother complicating pregnancy, childbirth, or the puerperium	pregnancy complications	rs10086829	COL14A1	0.924415	0.0671387	0.792823	1.05601	0.241749	0.851809	1	777	561023	0	0.225937	0	2
420.21	Acute pericarditis	circulatory system	rs2277732	DPP9	1.06733	0.0556661	0.958223	1.17643	0.241791	0.851809	1	927	560474	0	0.124874	0	2
426	Cardiac conduction disorders	circulatory system	rs5023077	FBRSL1	0.993146	0.0058757	0.98163	1.00466	0.241802	0.851809	1	81798	476360	0	2.3901	0	4
519.8	Other diseases of respiratory system, NEC	respiratory	rs13050728	IFNAR2	0.974583	0.021996	0.931471	1.01769	0.241808	0.851809	1	5082	592354	0	0.403031	0	3
173	Neoplasm of uncertain behavior of skin	neoplasms	rs111783124	LOC101928126	1.01161	0.0098593	0.992282	1.03093	0.241844	0.851809	1	56771	496253	0.561851	2.0113	1.48371e-05	3
270	Disorders of protein plasma/amino-acid transport and metabolism	endocrine/metabolic	rs495828	ABO	1.02043	0.0172838	0.986558	1.05431	0.241851	0.851809	1	10974	589761	0	0.2549	0	3
473	Diseases of the larynx and vocal cords	respiratory	rs495828	ABO	0.986219	0.0118575	0.962978	1.00946	0.241879	0.851809	1	23827	572725	0	1.21717	0	3
401.2	Hypertensive heart and/or renal disease	circulatory system	rs5023077	FBRSL1	0.992939	0.00605556	0.98107	1.00481	0.241913	0.851809	1	78395	501345	1.79913	3.05496	5.35554e-06	4
555	Inflammatory bowel disease and other gastroenteritis and colitis	digestive	rs8080583	KANSL1	0.979365	0.0178188	0.94444	1.01429	0.241926	0.851809	1	9196	597378	0	0.223498	0	3
339	Other headache syndromes	neurological	rs467843	TRAPPC13	1.00675	0.00574978	0.995481	1.01802	0.241957	0.851809	1	92676	462525	0	1.87994	0	4
327.71	Restless legs syndrome	neurological	rs2277732	DPP9	1.01554	0.0131774	0.98971	1.04137	0.241969	0.851809	1	16015	587532	0	1.55145	0	3
149	Cancer of larynx, pharynx, nasal cavities	neoplasms	rs11085727	TYK2	0.9756	0.0211126	0.934219	1.01698	0.241978	0.851809	1	6157	603790	0	1.34992	0	3
345.1	Epilepsy	neurological	rs6869036	MGAT1	0.951102	0.0428493	0.867117	1.03509	0.241998	0.851809	1	12710	592646	0	1.12125	0	3
352	Disorders of other cranial nerves	neurological	rs67959919	LZTFL1	0.962705	0.0324864	0.899032	1.02638	0.242015	0.851809	1	9002	593790	0	1.84277	0	3
159	Malignant neoplasm of other and ill-defined sites within the digestive organs and peritoneum	neoplasms	rs7089827	TFAM	1.05777	0.0480017	0.963683	1.15185	0.242026	0.851809	1	2109	558238	0	0.760401	0	2
614	Inflammatory diseases of female pelvic organs	genitourinary	rs1405655	NR1H2	0.97939	0.0178008	0.9445	1.01428	0.242028	0.851809	1	10204	593420	0	1.98731	0	3
601.3	Orchitis and epididymitis	genitourinary	rs1405655	NR1H2	1.01923	0.0162836	0.987317	1.05115	0.242042	0.851809	1	9018	592029	0	0.211898	0	3
964	Poisoning by agents primarily affecting blood constituents	injuries & poisonings	rs147812915	KAT7	1.14137	0.113038	0.919813	1.36292	0.242099	0.851809	1	1423	557417	77.9556	4.5363	0.255327	2
695	Erythematous conditions	dermatologic	rs1250993	LOC101929525	1.01039	0.00883325	0.993073	1.0277	0.242101	0.851809	1	37983	546074	16.5887	3.59663	0.000124204	4
601.3	Orchitis and epididymitis	genitourinary	rs8080583	KANSL1	1.02078	0.0175841	0.986316	1.05525	0.242125	0.851809	1	9018	592029	0	0.00973819	0	3
388	Other disorders of ear	sense organs	rs78313563	ESS2	0.870139	0.118928	0.63704	1.10324	0.242149	0.851809	1	3315	597470	0	0.995264	0	3
599.5	Frequency of urination and polyuria	genitourinary	rs12660421	FOXP4-AS1	1.02234	0.0188893	0.985316	1.05936	0.242151	0.851809	1	44342	529759	0	1.22907	0	4
590	Pyelonephritis	genitourinary	rs5023077	FBRSL1	0.972105	0.0241905	0.924692	1.01952	0.242199	0.851809	1	3962	602684	61.9394	5.25478	0.00499285	3
189.21	Malignant neoplasm of bladder	neoplasms	rs11085727	TYK2	0.982036	0.0155008	0.951654	1.01242	0.242215	0.851809	1	11134	598050	0	0.868268	0	3
