## Supplemental Table 2 for "A Phenome-Wide Association Study of genes associated with COVID-19 severity reveals shared genetics with complex diseases in the Million Veteran Program" (part 3 of 3)

### Sheet: S2 Table (continued)
S2 Table. Meta-analysis summary statistics from PheWAS of 35 lead SNPs identified from critical ill COVID GWAS.
716.9	Arthropathy NOS	musculoskeletal	rs10774671	OAS1	1.00835	0.0071147	0.99441	1.0223	0.242224	0.851809	1	47855	523372	44.9531	5.4499	0.000283211	4
613.9	Breast disorder NOS	genitourinary	rs2277732	DPP9	0.935034	0.0574407	0.82245	1.04762	0.242235	0.851809	1	1022	558693	74.1015	3.86122	0.0284469	2
599.4	Urinary incontinence	genitourinary	rs2284028	NCF4	0.97885	0.0182803	0.94302	1.01468	0.242237	0.851809	1	35322	557992	12.5586	3.43087	0.000383114	4
807	Fracture of ribs	injuries & poisonings	rs2277732	DPP9	0.979071	0.0180871	0.943621	1.01452	0.242247	0.851809	1	8727	591175	74.4312	7.82202	0.00883955	3
327.71	Restless legs syndrome	neurological	rs72655853	SBSPON	1.02978	0.0250925	0.980596	1.07896	0.242252	0.851809	1	16015	587532	64.8923	5.69675	0.0159897	3
561.2	NA	NA	rs7960611	CLEC1A	0.972944	0.0234592	0.926964	1.01892	0.242322	0.851989	1	8028	585174	60.0023	5.00029	0.00273442	3
270.2	Disorders of amino-acid metabolism	endocrine/metabolic	rs8052423	SLC22A31	0.958161	0.0365587	0.886506	1.02982	0.242379	0.852126	1	3158	603298	0	0.747271	0	3
275.3	Disorders of magnesium metabolism	endocrine/metabolic	rs11085727	TYK2	1.01856	0.0157341	0.987724	1.0494	0.242421	0.85216	1	11348	586138	32.4819	2.96217	0.000779808	3
965.1	Opiates and related narcotics causing adverse effects in therapeutic use	injuries & poisonings	rs35705950	MUC5B	0.92784	0.0640764	0.80225	1.05343	0.242463	0.85216	1	1536	555663	0	0.29088	0	2
433	Cerebrovascular disease	circulatory system	rs2284028	NCF4	0.984538	0.013332	0.958407	1.01067	0.242476	0.85216	1	85876	496113	0	2.76715	0	4
279	Disorders involving the immune mechanism	endocrine/metabolic	rs5023077	FBRSL1	0.96066	0.0343382	0.893357	1.02796	0.242479	0.85216	1	1935	558345	62.4505	2.66315	0.0098879	2
345.3	Convulsions	neurological	rs147812915	KAT7	1.03854	0.0323533	0.975126	1.10195	0.242482	0.85216	1	18332	582578	69.5838	6.57545	0.0131851	3
443.8	Other specified peripheral vascular diseases	circulatory system	rs6869036	MGAT1	0.900515	0.0896642	0.724774	1.07626	0.242535	0.852279	1	2974	554263	38.9789	1.63878	0.0115506	2
353.1	Nerve plexus lesions	neurological	rs8052423	SLC22A31	1.06109	0.050743	0.961632	1.16054	0.242589	0.85237	1	1501	559027	0	0.00263186	0	2
562.2	Diverticulitis	digestive	rs111783124	LOC101928126	1.02315	0.0195826	0.984764	1.06153	0.242609	0.85237	1	13292	584987	69.4154	6.53925	0.00825794	3
496.3	Bronchiectasis	respiratory	rs6869036	MGAT1	0.878705	0.110665	0.661801	1.09561	0.242631	0.85237	1	2017	558191	0	0.142096	0	2
740.9	Osteoarthrosis NOS	musculoskeletal	rs111783124	LOC101928126	1.00802	0.00683734	0.99462	1.02142	0.242638	0.85237	1	180084	377727	40.2266	5.01895	0.000368139	4
627	Menopausal and postmenopausal disorders	genitourinary	rs467843	TRAPPC13	0.980271	0.0170545	0.946844	1.0137	0.242654	0.85237	1	16134	589471	1.71063	2.03481	2.00648e-05	3
368.2	Diplopia and disorders of binocular vision	sense organs	rs76423999	SLC12A7	0.966383	0.029269	0.909016	1.02375	0.242691	0.852434	1	10927	588784	18.1849	2.44454	0.000902435	3
362.21	Macular degeneration, dry	sense organs	rs35705950	MUC5B	0.982608	0.0150203	0.953168	1.01205	0.242757	0.852466	1	27313	572465	9.61158	2.21267	0.000639493	3
306.9	Tension headache	mental disorders	rs467843	TRAPPC13	1.03358	0.0282733	0.978162	1.08899	0.242765	0.852466	1	3046	601769	15.082	2.35521	0.00055544	3
558	Noninfectious gastroenteritis	digestive	rs6869036	MGAT1	1.04131	0.0346538	0.973387	1.10923	0.242773	0.852466	1	18616	558100	0	1.95364	0	3
695.42	Systemic lupus erythematosus	dermatologic	rs467843	TRAPPC13	1.04594	0.0384507	0.970574	1.1213	0.242775	0.852466	1	1648	560283	38.8691	1.63583	0.00189782	2
800.2	Fracture of unspecified part of femur	injuries & poisonings	rs11085727	TYK2	0.964568	0.0308868	0.90403	1.02511	0.242818	0.852471	1	2854	557979	0	0.305258	0	2
715.1	Sacroiliitis NEC	musculoskeletal	rs72655853	SBSPON	0.950732	0.043257	0.865949	1.03552	0.24282	0.852471	1	6346	599603	24.9335	2.66431	0.00500108	3
594.2	Calculus of lower urinary tract	genitourinary	rs12259804	PLEKHS1	0.923034	0.068573	0.788631	1.05744	0.242833	0.852471	1	3411	605620	0	0.717809	0	3
707.1	Decubitus ulcer	dermatologic	rs8080583	KANSL1	1.01886	0.0160026	0.987496	1.05023	0.242936	0.852768	1	11183	593641	0	0.0631583	0	3
379.3	Aphakia and other disorders of lens	sense organs	rs7560588	BCL11A	0.978115	0.0189519	0.940969	1.01526	0.242963	0.852788	1	9211	591219	0	0.540424	0	3
174	Breast cancer	neoplasms	rs2277732	DPP9	0.964536	0.0309268	0.903919	1.02515	0.242994	0.852788	1	3407	557730	0	0.734814	0	2
601.8	Other inflammatory disorders of male genital organs	genitourinary	rs111837807	CCHCR1	1.089	0.0730287	0.945867	1.23214	0.242998	0.852788	1	1301	558334	0	0.0488238	0	2
401.22	Hypertensive chronic kidney disease	circulatory system	rs12660421	FOXP4-AS1	1.02184	0.0185081	0.985566	1.05812	0.243035	0.852814	1	46116	550594	0	0.835328	0	4
872	Traumatic amputation	injuries & poisonings	rs12660421	FOXP4-AS1	0.939673	0.0533072	0.835191	1.04416	0.243106	0.852814	1	5602	603802	0	0.789443	0	3
278.11	Morbid obesity	endocrine/metabolic	rs9501257	HLA-DPB1	0.989814	0.00877171	0.972621	1.00701	0.24312	0.852814	1	63325	531651	0	0.736983	0	4
290.16	Vascular dementia	mental disorders	rs111783124	LOC101928126	1.03773	0.0317279	0.975539	1.09991	0.243151	0.852814	1	5417	603065	0	1.41259	0	3
536.3	Gastroparesis	digestive	rs6869036	MGAT1	1.0917	0.0751748	0.944357	1.23904	0.243175	0.852814	1	3682	605574	29.7539	2.84713	0.00926392	3
726.2	Synoviopathy	musculoskeletal	rs9896243	NSF	0.971865	0.0244538	0.923935	1.01979	0.243194	0.852814	1	5755	595887	0	0.643971	0	3
281.13	Folate-deficiency anemia	hematopoietic	rs35154152	THBS3	1.07068	0.0585214	0.955978	1.18538	0.243217	0.852814	1	1111	559841	0	0.0573371	0	2
454.1	Varicose veins of lower extremity	circulatory system	rs9896243	NSF	1.01549	0.013172	0.989673	1.04131	0.243226	0.852814	1	19406	577862	0	1.31815	0	3
618	Genital prolapse	genitourinary	rs2284028	NCF4	1.09359	0.0766648	0.943326	1.24385	0.243227	0.852814	1	2105	559005	62.5843	2.67267	0.0348263	2
350.2	Abnormality of gait	neurological	rs9896243	NSF	1.00839	0.00716392	0.994354	1.02244	0.24324	0.852814	1	79274	486804	0	1.13622	0	4
577.3	Cyst and pseudocyst of pancreas	digestive	rs2284028	NCF4	1.0718	0.0594253	0.955328	1.18828	0.243266	0.852814	1	3185	607172	0	1.77078	0	3
1005	NA	NA	rs9896243	NSF	1.00776	0.00662455	0.994776	1.02074	0.243276	0.852814	1	94712	435990	43.0082	5.26392	0.000293373	4
348	Other conditions of brain	neurological	rs11085727	TYK2	1.01945	0.0165067	0.987092	1.0518	0.243327	0.852814	1	10309	590176	0	0.0467311	0	3
836	Traumatic arthropathy	injuries & poisonings	rs10774671	OAS1	0.982569	0.015073	0.953025	1.01211	0.243344	0.852814	1	9834	591248	0	0.97686	0	3
286.9	Abnormal coagulation profile	hematopoietic	rs8080583	KANSL1	1.02905	0.0245485	0.980939	1.07717	0.243347	0.852814	1	4621	598893	39.0376	3.28071	0.00199704	3
741.1	Ankylosis of joint	musculoskeletal	rs8052423	SLC22A31	1.0817	0.0673278	0.949738	1.21366	0.243433	0.852814	1	814	560252	0	0.539271	0	2
426.7	Abnormal electrocardiogram [ECG] [EKG]	circulatory system	rs5023077	FBRSL1	0.990614	0.00808445	0.974769	1.00646	0.243444	0.852814	1	39098	523602	0	0.809279	0	4
195	Cancer, suspected or other	neoplasms	rs72655853	SBSPON	0.967714	0.0281367	0.912565	1.02286	0.243445	0.852814	1	14246	581911	0	1.1419	0	3
532	Dysphagia	digestive	rs495828	ABO	0.991488	0.00732918	0.977122	1.00585	0.243446	0.852814	1	67950	519256	0	1.6878	0	4
528.7	Sialolithiasis	digestive	rs72655853	SBSPON	0.835856	0.153719	0.534567	1.13715	0.243451	0.852814	1	631	561062	24.3505	1.32189	0.0592692	2
227.1	Benign neoplasm of adrenal gland	neoplasms	rs7089827	TFAM	1.04367	0.0366472	0.97184	1.1155	0.243493	0.852814	1	3358	556647	0	0.279072	0	2
578.8	Hemorrhage of rectum and anus	digestive	rs7089827	TFAM	0.982924	0.0147689	0.953977	1.01187	0.243534	0.852814	1	21403	567934	0	2.50758	0	4
244.1	Secondary hypothyroidism	endocrine/metabolic	rs78313563	ESS2	0.904111	0.0864384	0.734692	1.07353	0.243541	0.852814	1	5533	604297	0	0.114501	0	3
429.1	Heart transplant/surgery	circulatory system	rs2277732	DPP9	1.03705	0.0311953	0.975905	1.09819	0.243558	0.852814	1	2848	554518	0	0.00176334	0	2
041.1	Staphylococcus infections	infectious diseases	rs10774671	OAS1	1.01619	0.013771	0.989197	1.04318	0.243561	0.852814	1	11870	584943	16.3509	2.39094	0.000187313	3
427.41	Ventricular fibrillation and flutter	circulatory system	rs9896243	NSF	1.05827	0.0485689	0.963077	1.15347	0.243562	0.852814	1	1358	559128	54.3012	2.18824	0.0107456	2
696.41	Psoriasis vulgaris	dermatologic	rs7560588	BCL11A	0.984412	0.0134728	0.958005	1.01082	0.243564	0.852814	1	18051	594565	0	1.49795	0	4
610.4	Benign neoplasm of breast	genitourinary	rs72655853	SBSPON	1.12419	0.100388	0.927431	1.32095	0.243569	0.852814	1	1191	559436	0	0.315977	0	2
070.3	Viral hepatitis C	infectious diseases	rs5023077	FBRSL1	0.989695	0.0088835	0.972283	1.00711	0.24358	0.852814	1	34629	572788	0	0.683525	0	3
337.1	Peripheral autonomic neuropathy	neurological	rs6869036	MGAT1	0.95351	0.0408261	0.873491	1.03353	0.243595	0.852814	1	14515	580069	0	1.72172	0	3
612	Breast conditions, congenital or relating to hormones	genitourinary	rs78313563	ESS2	0.920198	0.0713244	0.780402	1.05999	0.243604	0.852814	1	7421	597902	0	0.829755	0	3
090	Sexually transmitted infections (not HIV or hepatitis)	infectious diseases	rs8080583	KANSL1	1.02265	0.0192045	0.985005	1.06029	0.243605	0.852814	1	7440	594149	39.536	3.30776	0.000860076	3
817	Concussion	injuries & poisonings	rs495828	ABO	1.02804	0.0237175	0.981553	1.07453	0.243634	0.852852	1	5805	596105	0	0.701728	0	3
433.21	Cerebral artery occlusion, with cerebral infarction	circulatory system	rs467843	TRAPPC13	0.988723	0.00972925	0.969654	1.00779	0.243745	0.852944	1	26875	572672	0	0.877371	0	3
275	Disorders of mineral metabolism	endocrine/metabolic	rs67959919	LZTFL1	0.979452	0.0178122	0.94454	1.01436	0.243778	0.852944	1	31173	552641	74.9517	7.98458	0.00954402	3
722.9	Other and unspecified disc disorder	musculoskeletal	rs35154152	THBS3	1.02658	0.0225087	0.982465	1.0707	0.243804	0.852944	1	8635	588678	0	0.424829	0	3
357	Inflammatory and toxic neuropathy	neurological	rs12259804	PLEKHS1	1.0386	0.0324978	0.974906	1.1023	0.243823	0.852944	1	14443	577675	66.1402	5.90672	0.0293185	3
577.1	Acute pancreatitis	digestive	rs1250993	LOC101929525	1.01901	0.0161584	0.98734	1.05068	0.243836	0.852944	1	10805	595728	0	1.47922	0	3
1002	NA	NA	rs7089827	TFAM	1.01479	0.0126003	0.990097	1.03949	0.243837	0.852944	1	31135	556485	7.81515	3.25433	7.23679e-05	4
153	Colorectal cancer	neoplasms	rs7960611	CLEC1A	0.977924	0.0191547	0.940381	1.01547	0.243846	0.852944	1	13001	593355	14.0752	2.32762	0.000226617	3
195.3	Malignant neoplasm of head, face, and neck	neoplasms	rs9501257	HLA-DPB1	0.962116	0.0331436	0.897155	1.02708	0.243928	0.852944	1	4794	553040	0	0.00756179	0	2
747	Cardiac and circulatory congenital anomalies	congenital anomalies	rs7960611	CLEC1A	0.96596	0.0297223	0.907704	1.02422	0.243931	0.852944	1	5309	598082	0	1.2472	0	3
535.8	Other specified gastritis	digestive	rs5023077	FBRSL1	1.02934	0.0248211	0.980693	1.07799	0.243958	0.852944	1	3867	592870	0	1.46642	0	3
252.1	Hyperparathyroidism	endocrine/metabolic	rs6869036	MGAT1	0.935792	0.056957	0.824156	1.04743	0.243967	0.852944	1	7172	601046	52.8417	4.24103	0.0142291	3
1001	NA	NA	rs10774671	OAS1	1.01758	0.0149539	0.988266	1.04689	0.243976	0.852944	1	10016	581395	65.0662	5.72512	0.00209971	3
215	Other benign neoplasm of connective and other soft tissue	neoplasms	rs7089827	TFAM	1.04322	0.0363153	0.972037	1.11439	0.244019	0.852944	1	3361	599965	0	1.49785	0	3
379	Other disorders of eye	sense organs	rs35154152	THBS3	1.00997	0.00851743	0.993278	1.02667	0.244028	0.852944	1	75997	486328	54.335	6.56958	0.00055873	4
912	Insect bite	injuries & poisonings	rs10086829	COL14A1	0.971346	0.0249556	0.922433	1.02026	0.244036	0.852944	1	5318	586916	52.389	4.20071	0.00399535	3
271.3	Intestinal disaccharidase deficiencies and disaccharide malabsorption	endocrine/metabolic	rs1453205	LOC101928196	0.98552	0.0125205	0.96098	1.01006	0.244038	0.852944	1	14209	589243	0	1.03834	0	4
764	Sciatica	symptoms	rs78313563	ESS2	0.958188	0.0366634	0.886328	1.03005	0.244041	0.852944	1	31621	554062	22.918	3.89196	0.0020223	4
070.4	Chronic hepatitis	infectious diseases	rs5023077	FBRSL1	0.968676	0.02732	0.915129	1.02222	0.244057	0.852944	1	3271	604616	0	0.401568	0	3
395	Heart valve disorders	circulatory system	rs8052423	SLC22A31	0.987514	0.0107857	0.966374	1.00865	0.24406	0.852944	1	39629	554424	0	2.36501	0	4
681.7	Cellulitis and abscess of trunk	dermatologic	rs9896243	NSF	1.02148	0.0182447	0.98572	1.05724	0.244075	0.852944	1	10254	587124	0	0.569052	0	3
359.2	Myopathy	neurological	rs10774671	OAS1	0.961711	0.0335163	0.896019	1.0274	0.244086	0.852944	1	1911	557702	0	0.358833	0	2
729.1	Rheumatism, unspecified and fibrositis	musculoskeletal	rs9501257	HLA-DPB1	1.05417	0.0452923	0.965398	1.14294	0.244114	0.852944	1	2107	559272	0	0.0406437	0	2
287.32	Secondary thrombocytopenia	hematopoietic	rs78313563	ESS2	1.15152	0.121125	0.914114	1.38892	0.244114	0.852944	1	2675	605077	11.4609	2.25889	0.00656575	3
586.2	Cyst of kidney, acquired	genitourinary	rs9501257	HLA-DPB1	0.978486	0.0186722	0.941889	1.01508	0.244123	0.852944	1	12612	581253	0	1.48643	0	3
578.9	Hemorrhage of gastrointestinal tract	digestive	rs9896243	NSF	1.01605	0.0136684	0.989257	1.04284	0.244148	0.852944	1	18661	572132	0	0.648255	0	3
525.1	Loss of teeth or edentulism	digestive	rs467843	TRAPPC13	0.993031	0.0060049	0.981261	1.0048	0.244157	0.852944	1	78363	518002	0	2.38409	0	4
472	Chronic pharyngitis and nasopharyngitis	respiratory	rs7560588	BCL11A	0.987022	0.0112169	0.965037	1.00901	0.244206	0.852944	1	27566	558805	39.9896	4.99913	0.000766903	4
287.31	Primary thrombocytopenia	hematopoietic	rs9501257	HLA-DPB1	1.06121	0.051016	0.961217	1.1612	0.244219	0.852944	1	1637	559479	0	0.357924	0	2
428.2	Heart failure NOS	circulatory system	rs2924480	ELF5	0.974565	0.0221249	0.9312	1.01793	0.24423	0.852944	1	5720	597584	0	0.46164	0	3
564.9	Personal history of diseases of digestive system	digestive	rs67959919	LZTFL1	1.07221	0.0598762	0.954854	1.18957	0.244241	0.852944	1	2255	550846	0	0.711212	0	2
070.3	Viral hepatitis C	infectious diseases	rs35705950	MUC5B	1.01783	0.0151801	0.98808	1.04759	0.244257	0.852944	1	34629	572788	11.3714	2.25661	0.000182761	3
523.31	Acute periodontitis	digestive	rs12660421	FOXP4-AS1	0.978599	0.0185815	0.942179	1.01502	0.24433	0.852944	1	37937	557134	0	1.38225	0	4
246.7	Abnormal results of function study of thyroid	endocrine/metabolic	rs1453205	LOC101928196	1.02408	0.0204351	0.984023	1.06413	0.244334	0.852944	1	5223	596842	67.2412	6.10523	0.0039225	3
560.1	Paralytic ileus	digestive	rs111837807	CCHCR1	1.05746	0.047994	0.963396	1.15153	0.244348	0.852944	1	3037	552583	0	0.0594574	0	2
379.5	Disorders of iris and ciliary body	sense organs	rs76073397	MIR548H2	1.04519	0.0379657	0.970776	1.1196	0.244363	0.852944	1	5631	599599	0	1.27942	0	3
195.1	Malignant neoplasm, other	neoplasms	rs10086829	COL14A1	1.02546	0.0215969	0.983131	1.06779	0.244368	0.852944	1	7100	594089	0	0.748789	0	3
202.2	Non-Hodgkins lymphoma	neoplasms	rs622568	SEC61G	1.02635	0.0223449	0.982558	1.07015	0.244371	0.852944	1	6841	602856	18.8706	2.4652	0.000555417	3
587	Kidney replaced by transpant	genitourinary	rs9896243	NSF	1.04869	0.0408408	0.968642	1.12874	0.244392	0.852944	1	2148	609615	0	0.898144	0	3
145.3	Cancer of major salivary glands	neoplasms	rs10774671	OAS1	1.05427	0.0454009	0.965284	1.14326	0.244409	0.852944	1	1059	560925	0	0.338387	0	2
522.1	Pulpitis and necrosis of tooth pulp	digestive	rs10086829	COL14A1	1.01656	0.0141108	0.988904	1.04422	0.24441	0.852944	1	17907	584027	0	1.93994	0	4
288.2	Elevated white blood cell count	hematopoietic	rs467843	TRAPPC13	1.01503	0.0128205	0.989906	1.04016	0.244462	0.853059	1	15204	570514	20.4204	2.51321	0.000212328	3
750.2	Lower gastrointestinal congenital anomalies	congenital anomalies	rs9896243	NSF	1.06444	0.053661	0.959269	1.16962	0.244485	0.853074	1	1115	557283	0	0.0179083	0	2
1014	NA	NA	rs2284028	NCF4	1.09857	0.0807926	0.940215	1.25692	0.244599	0.853406	1	1544	555718	0	0.0503604	0	2
473.3	Paralysis/spasm of vocal cords or larynx	respiratory	rs35154152	THBS3	1.06091	0.0508264	0.961291	1.16053	0.244699	0.853626	1	1639	559590	0	0.00222228	0	2
550.5	Ventral hernia	digestive	rs2284028	NCF4	1.04114	0.0346606	0.973207	1.10908	0.24474	0.853626	1	11294	590945	0	1.39313	0	3
447.1	Stricture of artery	circulatory system	rs67959919	LZTFL1	0.898601	0.0919156	0.718446	1.07876	0.244746	0.853626	1	1115	557395	5.03334	1.053	0.00948585	2
250.21	Type 2 diabetes with ketoacidosis	endocrine/metabolic	rs147812915	KAT7	0.864563	0.125114	0.61934	1.10979	0.244752	0.853626	1	1865	558762	71.1254	3.46325	0.109978	2
053	Herpes zoster	infectious diseases	rs8052423	SLC22A31	0.980108	0.0172748	0.94625	1.01397	0.244796	0.853626	1	14334	576087	0	0.241013	0	3
613	Other nonmalignant breast conditions	genitourinary	rs467843	TRAPPC13	0.979918	0.0174423	0.945731	1.0141	0.244797	0.853626	1	8707	591905	32.3983	2.95851	0.000554862	3
427.5	Arrhythmia (cardiac) NOS	circulatory system	rs111783124	LOC101928126	0.985938	0.0121768	0.962071	1.0098	0.244807	0.853626	1	39288	532253	0	2.99763	0	4
411.9	Other acute and subacute forms of ischemic heart disease	circulatory system	rs1453205	LOC101928196	1.04433	0.0372941	0.971233	1.11743	0.244812	0.853626	1	1552	555192	0	0.159468	0	2
594.3	Calculus of ureter	genitourinary	rs13050728	IFNAR2	1.01773	0.015112	0.988109	1.04735	0.244892	0.853803	1	10923	594132	50.3321	4.02675	0.00159948	3
340	Migraine	neurological	rs12660421	FOXP4-AS1	1.02163	0.0183998	0.985562	1.05769	0.24491	0.853803	1	46020	554647	59.1896	7.35107	0.00211375	4
362.21	Macular degeneration, dry	sense organs	rs2277732	DPP9	1.01224	0.0104658	0.991731	1.03276	0.244919	0.853803	1	27313	572465	0	1.93235	0	3
565.1	Anal and rectal polyp	digestive	rs1405655	NR1H2	0.972824	0.0236962	0.926379	1.01927	0.244939	0.853807	1	4352	588805	0	1.46153	0	3
740.3	Osteoarthrosis involving more than one site, but not specified as generalized	musculoskeletal	rs495828	ABO	0.973296	0.0232811	0.927665	1.01893	0.244985	0.853875	1	5893	596734	0	1.36111	0	3
275	Disorders of mineral metabolism	endocrine/metabolic	rs78313563	ESS2	0.957745	0.0371379	0.884955	1.03054	0.245027	0.853875	1	31173	552641	0	1.36995	0	3
505	Other pulmonary inflamation or edema	respiratory	rs7560588	BCL11A	1.05314	0.0445382	0.965844	1.14043	0.245035	0.853875	1	1619	556530	0	0.286703	0	2
456	Chronic venous insufficiency [CVI]	circulatory system	rs12660421	FOXP4-AS1	0.970507	0.0257526	0.920032	1.02098	0.245048	0.853875	1	29247	561859	30.8648	2.89288	0.000908103	3
496.3	Bronchiectasis	respiratory	rs35154152	THBS3	0.945456	0.048252	0.850882	1.04003	0.245074	0.853875	1	2017	558191	0	0.82127	0	2
370.3	Keratoconjunctivitis	sense organs	rs35705950	MUC5B	0.964408	0.0311782	0.903299	1.02552	0.245083	0.853875	1	7093	590623	68.7792	6.40599	0.0154862	3
1001	NA	NA	rs7960611	CLEC1A	1.02571	0.0218359	0.982908	1.0685	0.245089	0.853875	1	10016	581395	0	1.4045	0	3
858	Complication of internal orthopedic device	injuries & poisonings	rs111783124	LOC101928126	1.02837	0.024073	0.981191	1.07556	0.245139	0.853983	1	9226	596108	21.5514	2.54944	0.00138075	3
580.32	Nephritis and nephropathy with pathological lesion	genitourinary	rs10774671	OAS1	1.03578	0.0302581	0.976478	1.09509	0.24525	0.854288	1	2429	607012	0	1.13639	0	3
380.1	Otitis externa	sense organs	rs11085727	TYK2	1.01432	0.0122355	0.990337	1.0383	0.245264	0.854288	1	18352	568591	0	0.910855	0	3
522.5	Periapical abscess	digestive	rs467843	TRAPPC13	1.02001	0.0170551	0.986582	1.05344	0.245361	0.854527	1	8374	582783	0	0.449452	0	3
1090	NA	NA	rs5023077	FBRSL1	1.01846	0.0157506	0.987593	1.04934	0.245403	0.854527	1	9662	590106	31.7024	2.92836	0.000675306	3
634	Miscarriage; stillbirth	pregnancy complications	rs6869036	MGAT1	0.808386	0.183125	0.44946	1.16731	0.245403	0.854527	1	730	560817	0	0.00192346	0	2
1010.6	NA	NA	rs111837807	CCHCR1	1.03998	0.0337521	0.97383	1.10614	0.245408	0.854527	1	8475	606206	0	2.38465	0	4
726.2	Synoviopathy	musculoskeletal	rs7089827	TFAM	1.03467	0.0293478	0.977152	1.0922	0.245451	0.854535	1	5755	595887	0	1.87867	0	3
528.3	Cellulitis and abscess of oral soft tissues	digestive	rs11085727	TYK2	1.05179	0.0434715	0.966583	1.13699	0.245455	0.854535	1	1594	554438	0	0.0120859	0	2
580	Nephritis; nephrosis; renal sclerosis	genitourinary	rs147812915	KAT7	1.05346	0.0448444	0.965569	1.14136	0.245467	0.854535	1	9175	594378	0	1.76702	0	3
930	Allergic reaction to food	injuries & poisonings	rs78313563	ESS2	0.857439	0.132446	0.597845	1.11703	0.245533	0.85465	1	2112	606439	0	0.445512	0	3
348	Other conditions of brain	neurological	rs467843	TRAPPC13	1.01815	0.0154858	0.987794	1.0485	0.245537	0.85465	1	10309	590176	49.5657	3.96555	0.00102435	3
627.2	Symptomatic menopause	genitourinary	rs35154152	THBS3	1.02858	0.0242663	0.981015	1.07614	0.245589	0.854755	1	10734	595974	0	0.0597259	0	3
514.1	Abnormal results of function study of pulmonary system	respiratory	rs67959919	LZTFL1	0.870744	0.119207	0.637099	1.10439	0.245613	0.854755	1	751	557608	0	0.0355717	0	2
556.11	Angiodysplasia of intestine (without mention of hemorrhage)	digestive	rs5023077	FBRSL1	1.06486	0.0541235	0.958774	1.17094	0.245623	0.854755	1	801	559398	0	0.0980285	0	2
338.2	Chronic pain	neurological	rs7089827	TFAM	0.989624	0.00898488	0.972013	1.00723	0.245692	0.854864	1	68775	494080	56.2261	6.85339	0.000536193	4
288.11	Neutropenia	hematopoietic	rs2284028	NCF4	1.044	0.0370905	0.971301	1.1167	0.245693	0.854864	1	5951	601141	0	1.93513	0	3
132	Infestation (lice, mites)	infectious diseases	rs1405655	NR1H2	1.03796	0.0320999	0.975046	1.10088	0.245751	0.854966	1	2305	603562	0	1.72171	0	3
588.2	Secondary hyperparathyroidism (of renal origin)	genitourinary	rs12660421	FOXP4-AS1	0.954992	0.0396764	0.877226	1.03276	0.245759	0.854966	1	8182	600436	0	0.557446	0	3
250.12	Type 1 diabetes with renal manifestations	endocrine/metabolic	rs12660421	FOXP4-AS1	0.865421	0.12454	0.621323	1.10952	0.245811	0.855016	1	1344	559817	2.91441	1.03002	0.000936492	2
540	Appendiceal conditions	digestive	rs467843	TRAPPC13	0.975159	0.0216743	0.932677	1.01764	0.245811	0.855016	1	5154	605410	71.7434	7.078	0.00536347	3
575.8	Other disorders of biliary tract	digestive	rs9501257	HLA-DPB1	0.947067	0.0468649	0.855211	1.03892	0.245853	0.855073	1	2071	556601	0	0.520777	0	2
601.4	Balanoposthitis	genitourinary	rs1250993	LOC101929525	1.0344	0.029145	0.977275	1.09152	0.245879	0.855073	1	3219	603941	9.56455	2.21152	0.000328411	3
681.7	Cellulitis and abscess of trunk	dermatologic	rs2924480	ELF5	1.0194	0.0165586	0.986946	1.05186	0.245884	0.855073	1	10254	587124	0	0.687216	0	3
332	Parkinson's disease	neurological	rs7960611	CLEC1A	1.02875	0.0244286	0.980871	1.07663	0.245903	0.855073	1	9003	600592	34.666	3.06119	0.00165478	3
634	Miscarriage; stillbirth	pregnancy complications	rs8052423	SLC22A31	0.915612	0.0759992	0.766654	1.06457	0.24603	0.855099	1	730	560817	0	0.614908	0	2
170.2	Cancer of connective tissue	neoplasms	rs7560588	BCL11A	0.948297	0.0457652	0.858597	1.038	0.24605	0.855099	1	1562	559411	0	0.0110742	0	2
420.3	Endocarditis	circulatory system	rs7560588	BCL11A	0.967621	0.0283755	0.912005	1.02324	0.246067	0.855099	1	4075	602307	0	1.07415	0	3
228	Hemangioma and lymphangioma, any site	neoplasms	rs10774671	OAS1	0.982413	0.0152969	0.952432	1.0124	0.246085	0.855099	1	9529	581524	15.1774	2.35786	0.00041067	3
367.1	Myopia	sense organs	rs76423999	SLC12A7	0.987694	0.0106752	0.966771	1.00862	0.246096	0.855099	1	89425	456739	0	0.221185	0	4
723	Other disorders of cervical region	musculoskeletal	rs8080583	KANSL1	0.969222	0.0269523	0.916396	1.02205	0.246097	0.855099	1	4006	600817	0	0.971924	0	3
327.6	Circadian rhythm sleep disorder	neurological	rs12259804	PLEKHS1	0.869817	0.120251	0.634126	1.10551	0.246114	0.855099	1	1296	558123	0	0.522044	0	2
841	Sprains and strains of back and neck	injuries & poisonings	rs2924480	ELF5	0.984072	0.0138455	0.956935	1.01121	0.246185	0.855099	1	14861	569015	52.339	4.1963	0.00094134	3
155.1	Malignant neoplasm of liver, primary	neoplasms	rs2924480	ELF5	1.03166	0.0268774	0.978978	1.08434	0.246212	0.855099	1	3866	607190	0	1.90027	0	3
732	Osteochondropathies	musculoskeletal	rs1250993	LOC101929525	0.946641	0.0472897	0.853953	1.03933	0.246224	0.855099	1	1264	559011	0	0.134253	0	2
270.32	Paraproteinemia	endocrine/metabolic	rs467843	TRAPPC13	0.976671	0.020357	0.936771	1.01657	0.246226	0.855099	1	5828	604760	30.4248	2.87459	0.000721417	3
255.2	Adrenal hypofunction	endocrine/metabolic	rs7089827	TFAM	0.938757	0.0545025	0.831932	1.04558	0.246226	0.855099	1	1746	559207	0	0.802624	0	2
270.3	Disorders of plasma protein metabolism	endocrine/metabolic	rs72655853	SBSPON	0.953221	0.0413172	0.87224	1.0342	0.246244	0.855099	1	7453	599353	0	0.615673	0	3
303.4	Somatoform disorder	mental disorders	rs76073397	MIR548H2	1.0314	0.0266675	0.979135	1.08367	0.246259	0.855099	1	12633	590569	10.7891	2.24188	0.000817475	3
735.21	Hammer toe (acquired)	musculoskeletal	rs35705950	MUC5B	0.982049	0.0156227	0.951429	1.01267	0.246263	0.855099	1	28776	567313	0	0.612317	0	3
214	Lipoma	neoplasms	rs35705950	MUC5B	0.97918	0.0181462	0.943613	1.01475	0.246267	0.855099	1	21070	568769	44.9285	3.63164	0.00214405	3
442.8	Aneurysm of other specified artery	circulatory system	rs8080583	KANSL1	1.05648	0.0473879	0.963601	1.14936	0.24627	0.855099	1	1202	559516	0	0.097406	0	2
223	Benign neoplasm of kidney and other urinary organs	neoplasms	rs622568	SEC61G	1.05255	0.0441742	0.96597	1.13913	0.246283	0.855099	1	1667	557470	0	0.559654	0	2
223	Benign neoplasm of kidney and other urinary organs	neoplasms	rs12660421	FOXP4-AS1	1.13308	0.107765	0.92186	1.3443	0.246307	0.855099	1	1667	557470	0	0.493871	0	2
790.6	Other abnormal blood chemistry	symptoms	rs622568	SEC61G	1.01137	0.00975141	0.992256	1.03048	0.246329	0.855099	1	35969	526247	40.7887	5.0666	0.000371891	4
735.1	Flat foot	musculoskeletal	rs2924480	ELF5	1.01247	0.0106893	0.991518	1.03342	0.246347	0.855099	1	27417	573155	32.7989	4.46421	0.000315154	4
586.2	Cyst of kidney, acquired	genitourinary	rs1453205	LOC101928196	0.984774	0.0132356	0.958832	1.01072	0.246351	0.855099	1	12612	581253	0	0.283999	0	3
149.4	Cancer of larynx	neoplasms	rs12660421	FOXP4-AS1	0.895792	0.0949304	0.709728	1.08186	0.246358	0.855099	1	2627	558987	0	0.402091	0	2
149	Cancer of larynx, pharynx, nasal cavities	neoplasms	rs6869036	MGAT1	0.929612	0.062963	0.806204	1.05302	0.246365	0.855099	1	6157	603790	0	0.895257	0	3
930	Allergic reaction to food	injuries & poisonings	rs67959919	LZTFL1	0.917841	0.0739586	0.772882	1.0628	0.246387	0.855099	1	2112	606439	35.3019	3.09128	0.0199214	3
426.32	Left bundle branch block	circulatory system	rs12660421	FOXP4-AS1	0.932048	0.0607122	0.813052	1.05104	0.246416	0.855099	1	5569	598879	22.6786	2.58661	0.00336292	3
361.1	Retinal detachment with retinal defect	sense organs	rs1405655	NR1H2	0.976351	0.0206477	0.935882	1.01682	0.246417	0.855099	1	5732	603421	0	0.251487	0	3
389.4	Tinnitus	sense organs	rs76423999	SLC12A7	0.987786	0.0106044	0.967001	1.00857	0.246507	0.855202	1	92461	447378	0	0.77827	0	4
252	Disorders of parathyroid gland	endocrine/metabolic	rs495828	ABO	0.976302	0.0206957	0.935738	1.01687	0.246513	0.855202	1	7788	599953	0	1.32084	0	3
737	Curvature of spine	musculoskeletal	rs2277732	DPP9	0.974964	0.0218796	0.93208	1.01785	0.246526	0.855202	1	6114	594492	0	1.08841	0	3
300.1	Anxiety disorder	mental disorders	rs8052423	SLC22A31	0.992797	0.00623885	0.980569	1.00502	0.246551	0.855202	1	160345	404087	0	1.37054	0	4
442.11	Abdominal aortic aneurysm	circulatory system	rs10774671	OAS1	1.01354	0.0116044	0.990793	1.03628	0.246567	0.855202	1	17130	585958	0	0.321003	0	3
531.4	Peptic ulcer, site unspecified	digestive	rs76423999	SLC12A7	0.968624	0.0275171	0.914691	1.02256	0.246663	0.855202	1	12554	588805	0	1.12177	0	3
225	Benign neoplasm of brain and other parts of nervous system	neoplasms	rs7960611	CLEC1A	1.04412	0.0372644	0.971077	1.11715	0.246669	0.855202	1	3515	606629	42.1063	3.45461	0.00365365	3
401	Hypertension	circulatory system	rs13050728	IFNAR2	0.993863	0.0053138	0.983448	1.00428	0.24667	0.855202	1	432480	155932	0	2.00806	0	4
535.1	Acute gastritis	digestive	rs2277732	DPP9	0.959293	0.0358763	0.888976	1.02961	0.246706	0.855202	1	2440	598116	0	0.113833	0	3
327.4	Insomnia	neurological	rs11085727	TYK2	0.993323	0.0057834	0.981988	1.00466	0.246741	0.855202	1	103852	455683	41.8751	5.1613	0.000200297	4
709.2	Sicca syndrome	dermatologic	rs2924480	ELF5	0.947465	0.04659	0.856149	1.03878	0.246745	0.855202	1	1304	559008	0	0.560284	0	2
250.6	Polyneuropathy in diabetes	endocrine/metabolic	rs76073397	MIR548H2	1.02217	0.0189315	0.985064	1.05928	0.24675	0.855202	1	24100	572651	0	0.130707	0	3
695.7	Prurigo and Lichen	dermatologic	rs2277732	DPP9	0.980726	0.0168034	0.947791	1.01366	0.24676	0.855202	1	11364	586262	0	1.45767	0	3
723	Other disorders of cervical region	musculoskeletal	rs7089827	TFAM	1.04155	0.0351442	0.972663	1.11043	0.246762	0.855202	1	4006	600817	51.4607	4.12037	0.0046704	3
569	Other disorders of intestine	digestive	rs495828	ABO	0.976569	0.0204708	0.936446	1.01669	0.246772	0.855202	1	7714	583978	22.3252	2.57484	0.000754891	3
521	Diseases of hard tissues of teeth	digestive	rs467843	TRAPPC13	0.994288	0.00494635	0.984593	1.00398	0.246781	0.855202	1	131402	451356	54.8892	6.6503	0.000171394	4
420	Carditis	circulatory system	rs467843	TRAPPC13	1.01924	0.016455	0.986989	1.05149	0.246787	0.855202	1	9095	591931	0	0.0257426	0	3
260.1	Cachexia	endocrine/metabolic	rs13050728	IFNAR2	0.946937	0.0470763	0.854667	1.03921	0.246791	0.855202	1	1137	558871	0	0.855512	0	2
070.9	Hepatitis NOS	infectious diseases	rs147812915	KAT7	1.08094	0.0671997	0.949224	1.21265	0.246804	0.855202	1	3980	601416	0	0.522691	0	3
112	Candidiasis	infectious diseases	rs12660421	FOXP4-AS1	0.958671	0.0364486	0.887232	1.03011	0.246869	0.855297	1	11705	578002	74.5418	7.85601	0.0121706	3
394.1	Mitral valve stenosis and aortic valve stenosis	circulatory system	rs8052423	SLC22A31	1.05616	0.0471902	0.96367	1.14866	0.2469	0.855297	1	1773	555888	40.5697	1.68264	0.00543736	2
263	Other nutritional deficiency	endocrine/metabolic	rs7089827	TFAM	0.939421	0.0539715	0.833636	1.0452	0.246917	0.855297	1	1372	557175	0	0.0711094	0	2
217.1	Nevus, non-neoplastic	neoplasms	rs13050728	IFNAR2	1.01642	0.0140692	0.988847	1.044	0.246937	0.855297	1	12494	569435	0	1.59315	0	3
427	Cardiac dysrhythmias	circulatory system	rs111783124	LOC101928126	0.992077	0.00687046	0.978611	1.00554	0.246952	0.855297	1	179417	365335	0	2.70437	0	4
763	Thoracic or lumbosacral neuritis or radiculitis, unspecified	symptoms	rs622568	SEC61G	1.00911	0.0078378	0.993753	1.02448	0.246993	0.855297	1	59123	526120	47.0305	5.66363	0.000311943	4
281	Other deficiency anemia	hematopoietic	rs2284028	NCF4	0.972074	0.0244653	0.924122	1.02003	0.246995	0.855297	1	20283	573134	0	1.50129	0	3
362.7	Hereditary retinal dystrophies	sense organs	rs76073397	MIR548H2	1.07337	0.0611684	0.953484	1.19326	0.247035	0.855297	1	2055	556358	0	0.214953	0	2
532	Dysphagia	digestive	rs2277732	DPP9	0.991951	0.00698189	0.978266	1.00564	0.247059	0.855297	1	67950	519256	18.8543	3.69705	0.000122593	4
830	Dislocation	injuries & poisonings	rs2284028	NCF4	1.02647	0.0225722	0.982229	1.07071	0.247089	0.855297	1	21100	573517	31.3373	2.91279	0.00101689	3
275.5	Disorders of calcium/phosphorus metabolism	endocrine/metabolic	rs2277732	DPP9	1.02108	0.0180207	0.985755	1.0564	0.247117	0.855297	1	9324	589004	0	1.38758	0	3
687.4	Disturbance of skin sensation	dermatologic	rs1453205	LOC101928196	0.992074	0.00687612	0.978597	1.00555	0.24718	0.855297	1	50721	499572	51.779	6.22135	0.000327722	4
367.1	Myopia	sense organs	rs2284028	NCF4	0.986198	0.0120105	0.962657	1.00974	0.247191	0.855297	1	89425	456739	22.4521	3.86858	0.000293515	4
601.11	Acute prostatitis	genitourinary	rs8080583	KANSL1	1.03794	0.0321822	0.974865	1.10102	0.247212	0.855297	1	2652	602087	0	1.3692	0	3
443.1	Raynaud's syndrome	circulatory system	rs9501257	HLA-DPB1	1.0524	0.0441361	0.96589	1.1389	0.247225	0.855297	1	2373	558664	0	0.758509	0	2
722.1	Displacement of intervertebral disc	musculoskeletal	rs2284028	NCF4	1.02499	0.0213327	0.983178	1.0668	0.247258	0.855297	1	24581	569373	0	2.57711	0	4
395.1	Nonrheumatic mitral valve disorders	circulatory system	rs12660421	FOXP4-AS1	0.957629	0.0374206	0.884284	1.03097	0.247278	0.855297	1	13963	579721	25.5187	2.68524	0.00150757	3
742.2	Pathological, developmental or recurrent dislocation	musculoskeletal	rs72655853	SBSPON	1.10484	0.0861808	0.935928	1.27376	0.247315	0.855297	1	1362	558925	0	0.0114123	0	2
711.1	Pyogenic arthritis	musculoskeletal	rs12660421	FOXP4-AS1	0.917864	0.0740841	0.772659	1.06307	0.247325	0.855297	1	2814	606659	18.8953	2.46595	0.00384402	3
564.8	NA	NA	rs2284028	NCF4	1.04326	0.0366086	0.971505	1.11501	0.247362	0.855297	1	7213	584475	0	0.896222	0	3
575.9	Nonspecific abnormal findings on radiological and other examination of biliary tract	digestive	rs10774671	OAS1	0.970049	0.0262915	0.918518	1.02158	0.247437	0.855297	1	3167	601730	0	0.998417	0	3
159	Malignant neoplasm of other and ill-defined sites within the digestive organs and peritoneum	neoplasms	rs10086829	COL14A1	0.955589	0.0392775	0.878605	1.03257	0.247443	0.855297	1	2109	558238	0	0.675005	0	2
362.9	Retinal edema	sense organs	rs111837807	CCHCR1	0.964285	0.0314447	0.902653	1.02592	0.247446	0.855297	1	7375	597713	0	1.87777	0	3
350.3	Lack of coordination	neurological	rs622568	SEC61G	1.02789	0.0237892	0.981268	1.07452	0.247465	0.855297	1	5906	597032	72.916	7.38444	0.00705704	3
386.2	Peripheral or central vertigo	sense organs	rs8052423	SLC22A31	0.981175	0.0164331	0.948966	1.01338	0.247482	0.855297	1	15950	576526	0	0.334119	0	3
614.5	Inflammatory disease of cervix, vagina, and vulva	genitourinary	rs2277732	DPP9	1.0256	0.0218558	0.982761	1.06844	0.247483	0.855297	1	9309	594596	21.988	2.56371	0.000519678	3
281.9	Deficiency anemias	hematopoietic	rs12660421	FOXP4-AS1	1.07332	0.0611859	0.953397	1.19325	0.2475	0.855297	1	4115	600263	0	0.945347	0	3
690.1	Seborrheic dermatitis	dermatologic	rs78313563	ESS2	0.956946	0.0380554	0.882357	1.03153	0.247502	0.855297	1	34637	555832	40.7278	5.0614	0.00613754	4
300.12	Agorophobia, social phobia, and panic disorder	mental disorders	rs8080583	KANSL1	1.01333	0.0114521	0.990886	1.03578	0.247502	0.855297	1	23190	584658	0	1.98434	0	4
561.1	NA	NA	rs9501257	HLA-DPB1	1.01086	0.0093433	0.992551	1.02918	0.247508	0.855297	1	57479	504585	0	0.916524	0	4
270.2	Disorders of amino-acid metabolism	endocrine/metabolic	rs12259804	PLEKHS1	1.08384	0.0696267	0.947374	1.22031	0.247541	0.855297	1	3158	603298	0	0.637126	0	3
473.1	Chronic laryngitis	respiratory	rs7089827	TFAM	1.08062	0.0670512	0.949197	1.21204	0.24755	0.855297	1	1074	558365	72.71	3.66435	0.02433	2
274.21	Chondrocalcinosis	endocrine/metabolic	rs10086829	COL14A1	0.963501	0.0321574	0.900473	1.02653	0.247584	0.855297	1	3146	605501	0	0.0964449	0	3
588	Disorders resulting from impaired renal function	genitourinary	rs78313563	ESS2	1.0677	0.056661	0.956648	1.17876	0.247612	0.855297	1	10350	596318	0	1.03828	0	3
364.5	Corneal dystrophy	sense organs	rs35154152	THBS3	0.967436	0.0286345	0.911313	1.02356	0.24762	0.855297	1	6022	551918	0	0.346222	0	2
427.11	Paroxysmal supraventricular tachycardia	circulatory system	rs7089827	TFAM	0.971218	0.0252608	0.921707	1.02073	0.247641	0.855297	1	8177	595404	0	7.9802e-05	0	3
429	Ill-defined descriptions and complications of heart disease	circulatory system	rs7560588	BCL11A	1.01667	0.0142974	0.988643	1.04469	0.247651	0.855297	1	16037	558763	50.4241	4.03421	0.00171006	3
535.1	Acute gastritis	digestive	rs622568	SEC61G	1.04185	0.035463	0.97234	1.11136	0.247676	0.855297	1	2440	598116	0	1.26211	0	3
361.1	Retinal detachment with retinal defect	sense organs	rs12660421	FOXP4-AS1	1.06468	0.0542128	0.958418	1.17093	0.247682	0.855297	1	5732	603421	0	1.50255	0	3
560.4	Other intestinal obstruction	digestive	rs9896243	NSF	0.976364	0.0206935	0.935805	1.01692	0.247722	0.855297	1	8011	597884	0	0.628447	0	3
350.6	Disturbances of sensation of smell and taste	neurological	rs495828	ABO	0.95126	0.0432286	0.866532	1.03599	0.247723	0.855297	1	1756	558459	0	0.72363	0	2
131	Protozoan infection	infectious diseases	rs12259804	PLEKHS1	0.784337	0.210161	0.372421	1.19625	0.247738	0.855297	1	914	559014	0	0.0155764	0	2
747	Cardiac and circulatory congenital anomalies	congenital anomalies	rs2924480	ELF5	1.02649	0.0226233	0.98215	1.07083	0.247779	0.855297	1	5309	598082	0	0.23629	0	3
300.13	Phobia	mental disorders	rs6869036	MGAT1	0.881448	0.109183	0.667448	1.09545	0.247779	0.855297	1	2071	606769	28.3117	2.78986	0.0203511	3
276.6	Fluid overload	endocrine/metabolic	rs2277732	DPP9	1.02669	0.0227887	0.98202	1.07135	0.24782	0.855297	1	5759	596988	0	0.921571	0	3
411.9	Other acute and subacute forms of ischemic heart disease	circulatory system	rs11085727	TYK2	1.04934	0.0416781	0.967653	1.13103	0.247841	0.855297	1	1552	555192	0	0.138993	0	2
589	Abnormal results of function study of kidney	genitourinary	rs10774671	OAS1	0.965226	0.0306279	0.905195	1.02526	0.247849	0.855297	1	2291	551843	0	0.875352	0	2
444	Arterial embolism and thrombosis	circulatory system	rs467843	TRAPPC13	0.974712	0.0221656	0.931268	1.01816	0.247879	0.855297	1	4956	601366	36.9844	3.17382	0.00150545	3
428.2	Heart failure NOS	circulatory system	rs7089827	TFAM	1.03439	0.0292587	0.97704	1.09173	0.247883	0.855297	1	5720	597584	41.9863	3.44746	0.0022826	3
706.2	Sebaceous cyst	dermatologic	rs1453205	LOC101928196	0.991398	0.00747702	0.976743	1.00605	0.247887	0.855297	1	41566	539854	0	0.598889	0	4
442.2	Aneurysm of iliac artery	circulatory system	rs10774671	OAS1	0.964809	0.0310042	0.904041	1.02558	0.247889	0.855297	1	2249	558753	0	0.465335	0	2
530.11	GERD	digestive	rs2277732	DPP9	0.994585	0.00469908	0.985375	1.0038	0.247895	0.855297	1	224132	341773	0	1.69997	0	4
681.3	Cellulitis and abscess of arm/hand	dermatologic	rs8080583	KANSL1	1.02084	0.0178489	0.985853	1.05582	0.247921	0.855297	1	8915	588646	35.3343	3.09283	0.000895531	3
250.24	Type 2 diabetes with neurological manifestations	endocrine/metabolic	rs10774671	OAS1	1.00683	0.00588876	0.995285	1.01837	0.247947	0.855297	1	75393	521288	0	1.05272	0	4
733	Other disorders of bone and cartilage	musculoskeletal	rs1250993	LOC101929525	1.01709	0.0146711	0.988339	1.04585	0.247971	0.855297	1	13131	574855	22.9872	2.59697	0.000305385	3
707.1	Decubitus ulcer	dermatologic	rs13050728	IFNAR2	0.982854	0.0149707	0.953511	1.0122	0.247983	0.855297	1	11183	593641	0	1.70443	0	3
370.3	Keratoconjunctivitis	sense organs	rs495828	ABO	1.02512	0.0214797	0.983022	1.06722	0.248033	0.855297	1	7093	590623	0	0.299687	0	3
444	Arterial embolism and thrombosis	circulatory system	rs12660421	FOXP4-AS1	0.930677	0.0621943	0.808776	1.05258	0.248033	0.855297	1	4956	601366	0	0.21131	0	3
364.41	Keratoconus	sense organs	rs1405655	NR1H2	0.942862	0.0509338	0.843031	1.04269	0.248034	0.855297	1	911	561380	0	0.716974	0	2
783	Fever of unknown origin	symptoms	rs467843	TRAPPC13	1.01354	0.0116469	0.990715	1.03637	0.248083	0.855297	1	18385	557757	0	1.34884	0	3
276.1	Electrolyte imbalance	endocrine/metabolic	rs75505823	LRP1	0.982141	0.0156017	0.951562	1.01272	0.248089	0.855297	1	73410	492533	0	0.234608	0	4
380.1	Otitis externa	sense organs	rs7960611	CLEC1A	0.981454	0.016208	0.949687	1.01322	0.248106	0.855297	1	18352	568591	29.7827	2.8483	0.000414439	3
803	Fracture of upper limb	injuries & poisonings	rs9501257	HLA-DPB1	1.01962	0.0168244	0.986645	1.0526	0.248119	0.855297	1	17150	588386	0	0.74478	0	3
194	Cancer of other endocrine glands	neoplasms	rs2284028	NCF4	1.1065	0.0876254	0.93475	1.27824	0.248133	0.855297	1	1567	559475	0	0.945942	0	2
364.1	Corneal opacity	sense organs	rs10774671	OAS1	1.01731	0.0148633	0.988182	1.04645	0.248136	0.855297	1	10254	590672	54.4253	4.3884	0.00133943	3
751.1	Congenital anomalies of genital organs	congenital anomalies	rs495828	ABO	0.948828	0.0454829	0.859682	1.03797	0.248138	0.855297	1	1584	556035	0	0.0149603	0	2
272	Disorders of lipoid metabolism	endocrine/metabolic	rs467843	TRAPPC13	0.994087	0.00513513	0.984023	1.00415	0.248172	0.855297	1	437327	145161	0	1.46882	0	4
598	Abnormal findings on examination of urine	genitourinary	rs8080583	KANSL1	1.02251	0.0192731	0.98473	1.06028	0.248183	0.855297	1	7510	584903	22.2572	2.57259	0.000467672	3
818	Intracranial hemorrhage (injury)	injuries & poisonings	rs76423999	SLC12A7	0.939621	0.0539327	0.833913	1.04533	0.248196	0.855297	1	3113	607356	0	1.61416	0	3
479	Other upper respiratory disease	respiratory	rs10086829	COL14A1	0.985206	0.0129076	0.959907	1.0105	0.248206	0.855297	1	20624	548227	77.5402	8.90481	0.00317997	3
753	Congenital anomalies of the eye	congenital anomalies	rs9896243	NSF	0.946485	0.0476323	0.853126	1.03984	0.248221	0.855297	1	1544	556800	0	0.160762	0	2
930	Allergic reaction to food	injuries & poisonings	rs8080583	KANSL1	0.95852	0.0366928	0.886602	1.03044	0.248265	0.855297	1	2112	606439	0	0.786567	0	3
526.5	Inflammatory conditions of jaw	digestive	rs622568	SEC61G	0.934543	0.0586348	0.819618	1.04947	0.248266	0.855297	1	955	558186	0	0.0122991	0	2
227.3	Benign neoplasm of pituitary gland and craniopharyngeal duct (pouch)	neoplasms	rs1405655	NR1H2	0.96826	0.027937	0.913503	1.02302	0.248269	0.855297	1	3038	608600	73.86	7.65111	0.00806538	3
250.24	Type 2 diabetes with neurological manifestations	endocrine/metabolic	rs2924480	ELF5	1.00762	0.00657602	0.994732	1.02051	0.248284	0.855297	1	75393	521288	56.9643	6.97095	0.000462944	4
366	Cataract	sense organs	rs76423999	SLC12A7	0.989229	0.00938071	0.970842	1.00761	0.2483	0.855297	1	300334	261767	27.3314	4.12833	0.000197756	4
278.4	Abnormal weight gain	endocrine/metabolic	rs35154152	THBS3	0.959326	0.0359686	0.888828	1.02982	0.248314	0.855297	1	3517	596719	0	1.89559	0	3
362.26	Macular puckering of retina	sense organs	rs12259804	PLEKHS1	1.03107	0.0265004	0.979125	1.08301	0.24832	0.855297	1	22397	583216	15.9202	3.56804	0.00348311	4
513.8	Disorders of diaphragm	respiratory	rs111837807	CCHCR1	1.06848	0.0573765	0.956023	1.18094	0.24832	0.855297	1	2152	556866	37.101	1.58985	0.00630313	2
578	Gastrointestinal hemorrhage	digestive	rs11085727	TYK2	0.99212	0.0068533	0.978688	1.00555	0.248373	0.855297	1	69246	501354	18.1459	3.66506	8.24473e-05	4
520.2	Disturbances in tooth eruption	digestive	rs467843	TRAPPC13	0.954115	0.0406949	0.874353	1.03388	0.248404	0.855297	1	1445	553146	0	0.798658	0	2
344	Other paralytic syndromes	neurological	rs75505823	LRP1	0.945967	0.0481273	0.851637	1.0403	0.248425	0.855297	1	6927	599095	21.4414	2.54587	0.0062527	3
425.12	Other hypertrophic cardiomyopathy	circulatory system	rs10086829	COL14A1	0.923658	0.0688076	0.788795	1.05852	0.248446	0.855297	1	702	561245	22.1109	1.28388	0.00352165	2
609	Male infertility and abnormal spermatozoa	genitourinary	rs76423999	SLC12A7	0.943568	0.0503296	0.844922	1.04221	0.248448	0.855297	1	3456	604160	0	0.713165	0	3
475.9	Postnasal drip	respiratory	rs75505823	LRP1	0.893247	0.0978162	0.701527	1.08497	0.248449	0.855297	1	1648	554356	56.4964	2.29866	0.416406	2
594.2	Calculus of lower urinary tract	genitourinary	rs13050728	IFNAR2	0.969713	0.0266493	0.91748	1.02195	0.248471	0.855297	1	3411	605620	0	1.63356	0	3
871	Open wounds of extremities	injuries & poisonings	rs78313563	ESS2	1.0433	0.0367303	0.971306	1.11529	0.248504	0.855297	1	32654	536958	31.069	2.90145	0.00223452	3
580.1	Glomerulonephritis	genitourinary	rs2924480	ELF5	1.04628	0.0392077	0.969437	1.12313	0.248507	0.855297	1	1880	559045	40.0884	1.66913	0.0024325	2
531	Peptic ulcer (excl. esophageal)	digestive	rs8052423	SLC22A31	0.984051	0.0139328	0.956742	1.01136	0.248513	0.855297	1	21804	574218	0	0.451857	0	3
430	Intracranial hemorrhage	circulatory system	rs1453205	LOC101928196	0.977364	0.0198418	0.938474	1.01625	0.248522	0.855297	1	5496	603657	18.6077	2.45724	0.000400595	3
560.2	Impaction of intestine	digestive	rs5023077	FBRSL1	0.951263	0.0433035	0.866388	1.03614	0.24857	0.8554	1	1287	557485	81.5795	5.42873	0.0276306	2
379.5	Disorders of iris and ciliary body	sense organs	rs76423999	SLC12A7	0.953956	0.0408561	0.873878	1.03403	0.248603	0.855449	1	5631	599599	0	0.373852	0	3
302	Sexual and gender identity disorders	mental disorders	rs2284028	NCF4	0.959518	0.0358196	0.889311	1.02972	0.248632	0.855478	1	8156	592885	53.5456	4.3053	0.00675724	3
365	Glaucoma	sense organs	rs12259804	PLEKHS1	1.01598	0.0137439	0.989044	1.04292	0.248649	0.855478	1	124009	467919	0	2.23597	0	4
242	Thyrotoxicosis with or without goiter	endocrine/metabolic	rs111783124	LOC101928126	1.03099	0.0264537	0.979138	1.08284	0.24867	0.855483	1	8320	598101	0	0.593326	0	3
440.21	Atherosclerosis of native arteries of the extremities with ulceration or gangrene	circulatory system	rs76423999	SLC12A7	0.944652	0.0493614	0.847904	1.0414	0.248701	0.855526	1	3751	605676	47.0148	3.77464	0.0080945	3
573.7	Abnormal results of function study of liver	digestive	rs2277732	DPP9	1.01018	0.00877843	0.992971	1.02738	0.248741	0.855567	1	41869	546418	0	2.10885	0	4
686.4	Pyogenic granuloma	dermatologic	rs10774671	OAS1	1.05505	0.0464626	0.963985	1.14612	0.24875	0.855567	1	1015	558914	0	0.0236859	0	2
159	Malignant neoplasm of other and ill-defined sites within the digestive organs and peritoneum	neoplasms	rs72655853	SBSPON	0.916729	0.0753845	0.768976	1.06448	0.248776	0.855589	1	2109	558238	0	0.829022	0	2
727.1	Synovitis and tenosynovitis	musculoskeletal	rs147812915	KAT7	1.02893	0.0247253	0.980464	1.07739	0.248801	0.85561	1	31420	562470	11.1788	3.37757	0.000529997	4
371	Inflammation of the eye	sense organs	rs72655853	SBSPON	1.01549	0.0133304	0.989363	1.04162	0.248852	0.855623	1	73891	485993	31.5439	4.38237	0.00107297	4
426.24	Atrioventricular block, complete	circulatory system	rs67959919	LZTFL1	1.04016	0.0341444	0.973236	1.10708	0.248854	0.855623	1	6924	603028	0	0.302471	0	3
283	Acquired hemolytic anemias	hematopoietic	rs75505823	LRP1	1.15511	0.125046	0.910017	1.4002	0.248861	0.855623	1	889	560620	22.043	1.28276	0.0682329	2
394.7	Disease of tricuspid valve	circulatory system	rs6869036	MGAT1	1.13674	0.111164	0.91886	1.35462	0.248934	0.855812	1	1590	553424	0	0.168523	0	2
596.5	Functional disorders of bladder	genitourinary	rs1453205	LOC101928196	1.01248	0.0107614	0.991391	1.03358	0.248996	0.855907	1	19271	579258	11.3553	2.2562	7.43284e-05	3
722.7	Intervertebral disc disorder with myelopathy	musculoskeletal	rs1250993	LOC101929525	1.02549	0.0218388	0.982691	1.0683	0.249	0.855907	1	5832	599548	43.1818	3.52	0.00153467	3
736.4	Genu valgum or varum (acquired)	musculoskeletal	rs2924480	ELF5	1.04471	0.0379512	0.970329	1.1191	0.249075	0.856053	1	1899	608167	0	1.64976	0	3
389.2	Conductive hearing loss	sense organs	rs622568	SEC61G	1.02498	0.0214052	0.983024	1.06693	0.24908	0.856053	1	7440	593982	0	1.11132	0	3
275.3	Disorders of magnesium metabolism	endocrine/metabolic	rs1405655	NR1H2	0.983252	0.014654	0.954531	1.01197	0.2491	0.856057	1	11348	586138	0	0.784403	0	3
300	Anxiety disorders	mental disorders	rs111783124	LOC101928126	1.00749	0.00647788	0.994796	1.02019	0.249167	0.856184	1	259668	316997	0	0.39426	0	4
698	Pruritus and related conditions	dermatologic	rs78313563	ESS2	1.05505	0.0465059	0.963902	1.14621	0.249174	0.856184	1	16577	572454	0	1.27052	0	4
523.1	Gingivitis	digestive	rs2284028	NCF4	1.01884	0.0161959	0.987093	1.05058	0.249218	0.856219	1	37022	556606	30.5337	4.31864	0.000838968	4
110	Dermatophytosis / Dermatomycosis	infectious diseases	rs76423999	SLC12A7	1.0107	0.00923664	0.992596	1.0288	0.249222	0.856219	1	141748	410449	0	0.511015	0	4
371.3	Inflammation of eyelids	sense organs	rs76073397	MIR548H2	1.01512	0.01303	0.989586	1.04066	0.24929	0.856388	1	53746	516117	0	2.63613	0	4
593.1	Gross hematuria	genitourinary	rs11085727	TYK2	1.01462	0.0125998	0.989925	1.03932	0.249315	0.85641	1	18134	580424	66.6166	5.991	0.00205965	3
197	Chemotherapy	neoplasms	rs7960611	CLEC1A	0.97748	0.0197725	0.938726	1.01623	0.249339	0.856427	1	12230	593921	15.1408	2.35685	0.000271334	3
681.7	Cellulitis and abscess of trunk	dermatologic	rs8080583	KANSL1	1.0193	0.0165952	0.986772	1.05182	0.249402	0.856485	1	10254	587124	0	0.0907213	0	3
366.1	Nonsenile Cataract	sense organs	rs2284028	NCF4	0.9436	0.0504024	0.844811	1.04239	0.249406	0.856485	1	5555	597345	0	0.422844	0	3
710.11	Acute osteomyelitis	musculoskeletal	rs76423999	SLC12A7	0.956031	0.0390403	0.879512	1.03255	0.249418	0.856485	1	5938	603152	0	0.347557	0	3
539	Bariatric surgery	digestive	rs78313563	ESS2	1.12416	0.101621	0.924983	1.32334	0.249448	0.856485	1	3631	606982	0	0.375995	0	3
476	Allergic rhinitis	respiratory	rs35154152	THBS3	0.992154	0.00683951	0.978749	1.00556	0.24946	0.856485	1	125595	429142	0	0.169608	0	4
503	Pulmonary congestion and hypostasis	respiratory	rs147812915	KAT7	1.10485	0.0865837	0.935143	1.27455	0.249499	0.856485	1	2631	551201	2.46073	1.02523	0.00107889	2
287	Purpura and other hemorrhagic conditions	hematopoietic	rs9896243	NSF	1.01364	0.0117627	0.990583	1.03669	0.249499	0.856485	1	24868	566527	0	1.68296	0	3
272.13	Mixed hyperlipidemia	endocrine/metabolic	rs9501257	HLA-DPB1	1.0081	0.00700634	0.994368	1.02183	0.249506	0.856485	1	119308	450397	38.0378	4.84166	0.00016437	4
530.2	Esophageal bleeding (varices/hemorrhage)	digestive	rs35154152	THBS3	0.967115	0.0290396	0.910197	1.02403	0.249539	0.856496	1	5785	600402	41.1147	3.39644	0.00234944	3
288.3	Eosinophilia	hematopoietic	rs1405655	NR1H2	1.05222	0.0442041	0.965576	1.13886	0.249547	0.856496	1	1223	559552	70.1212	3.34685	0.0125508	2
743.4	Stress fracture	musculoskeletal	rs2924480	ELF5	1.05216	0.0441639	0.965602	1.13872	0.249586	0.856566	1	1390	558329	0	0.0189995	0	2
710.12	Chronic osteomyelitis	musculoskeletal	rs78313563	ESS2	0.909095	0.0827868	0.746833	1.07136	0.249642	0.856588	1	6364	602743	0	0.860588	0	3
185	Cancer of prostate	neoplasms	rs147812915	KAT7	0.976881	0.0203194	0.937055	1.01671	0.249665	0.856588	1	57154	554582	46.7048	5.62902	0.00329499	4
636	Early or threatened labor; hemorrhage in early pregnancy	pregnancy complications	rs75505823	LRP1	1.16913	0.135741	0.903074	1.43518	0.249675	0.856588	1	858	561112	25.128	1.33561	0.0308379	2
202	Cancer of other lymphoid, histiocytic tissue	neoplasms	rs622568	SEC61G	1.02536	0.0217586	0.982715	1.06801	0.249702	0.856588	1	7220	601934	29.5891	2.84047	0.000945613	3
172.22	Squamous cell carcinoma	neoplasms	rs7560588	BCL11A	0.984807	0.0133008	0.958738	1.01088	0.249722	0.856588	1	17851	582983	0	0.22444	0	3
555	Inflammatory bowel disease and other gastroenteritis and colitis	digestive	rs2284028	NCF4	1.04837	0.0410447	0.967927	1.12882	0.249747	0.856588	1	9196	597378	0	0.586662	0	3
427.9	Palpitations	circulatory system	rs13050728	IFNAR2	0.988533	0.0100221	0.96889	1.00818	0.249816	0.856588	1	25850	564906	0	2.55478	0	4
994.1	Systemic inflammatory response syndrome (SIRS)	injuries & poisonings	rs9501257	HLA-DPB1	1.06875	0.0577786	0.955505	1.182	0.249818	0.856588	1	1292	556956	0	0.202807	0	2
747.1	Cardiac congenital anomalies	congenital anomalies	rs67959919	LZTFL1	0.946148	0.0481094	0.851853	1.04044	0.249881	0.856588	1	3827	602148	0	0.998574	0	3
429.2	Abnormal function study of cardiovascular system	circulatory system	rs1405655	NR1H2	1.02282	0.0196077	0.984387	1.06125	0.249884	0.856588	1	6259	588414	0	0.858686	0	3
613.5	Mastodynia	genitourinary	rs12259804	PLEKHS1	1.09407	0.0781343	0.940923	1.24721	0.249898	0.856588	1	2921	602984	0	1.18679	0	3
574.11	Cholelithiasis with acute cholecystitis	digestive	rs1250993	LOC101929525	0.959372	0.0360474	0.888719	1.03003	0.249898	0.856588	1	2122	606841	0	1.33622	0	3
292.4	Altered mental status	mental disorders	rs111783124	LOC101928126	0.979476	0.0180232	0.944151	1.0148	0.2499	0.856588	1	17253	573396	28.8084	2.80932	0.00104045	3
530.9	Heartburn	digestive	rs147812915	KAT7	1.06887	0.0578888	0.955412	1.18234	0.249904	0.856588	1	5150	590567	26.5869	2.72431	0.00640941	3
286.9	Abnormal coagulation profile	hematopoietic	rs35154152	THBS3	1.03618	0.030887	0.975638	1.09672	0.24991	0.856588	1	4621	598893	0	0.122499	0	3
475.9	Postnasal drip	respiratory	rs67959919	LZTFL1	1.08292	0.0692385	0.947208	1.21862	0.249948	0.856588	1	1648	554356	0	0.220247	0	2
696	Psoriasis and related disorders	dermatologic	rs2277732	DPP9	1.01407	0.0121479	0.990263	1.03788	0.249968	0.856588	1	19505	591401	0	0.638128	0	4
724	Other and unspecified disorders of back	musculoskeletal	rs35154152	THBS3	1.0185	0.0159353	0.987267	1.04973	0.249989	0.856588	1	17548	567993	54.0458	4.35216	0.00118138	3
704.11	Alopecia Areata	dermatologic	rs7560588	BCL11A	0.940848	0.053003	0.836963	1.04473	0.24999	0.856588	1	1433	609749	0	0.132447	0	3
580.32	Nephritis and nephropathy with pathological lesion	genitourinary	rs10086829	COL14A1	0.958259	0.0370662	0.88561	1.03091	0.250025	0.856588	1	2429	607012	0	1.89332	0	3
626.12	Excessive or frequent menstruation	genitourinary	rs2277732	DPP9	0.968213	0.0280831	0.91317	1.02326	0.250029	0.856588	1	5177	604151	0	1.25027	0	3
592.2	Urethritis and urethral syndrome	genitourinary	rs35154152	THBS3	1.05818	0.049163	0.961819	1.15454	0.250046	0.856588	1	1368	556677	0	0.0073541	0	2
709.7	Unspecified diffuse connective tissue disease	dermatologic	rs111783124	LOC101928126	0.884533	0.106671	0.675458	1.09361	0.250051	0.856588	1	639	561227	0	0.98883	0	2
613.8	Other specified disorders of breast	genitourinary	rs67959919	LZTFL1	1.09929	0.0823027	0.937975	1.2606	0.25007	0.856588	1	1426	557481	0	0.0880901	0	2
627.3	Postmenopausal atrophic vaginitis	genitourinary	rs8052423	SLC22A31	0.955377	0.0396902	0.877584	1.03317	0.250084	0.856588	1	2984	605964	46.4197	3.73272	0.00565833	3
261.4	Vitamin D deficiency	endocrine/metabolic	rs35705950	MUC5B	0.989745	0.00896231	0.972179	1.00731	0.250103	0.856588	1	103408	464810	0	0.914536	0	4
687	Symptoms affecting skin	dermatologic	rs111837807	CCHCR1	0.97655	0.0206332	0.936108	1.01699	0.250112	0.856588	1	17048	549411	0	0.484269	0	3
568.1	Peritoneal adhesions (postoperative) (postinfection)	digestive	rs7960611	CLEC1A	0.945175	0.0490284	0.849079	1.04127	0.25012	0.856588	1	1995	556331	0	0.383774	0	2
389.4	Tinnitus	sense organs	rs147812915	KAT7	0.982587	0.0152759	0.952646	1.01253	0.250156	0.856605	1	92461	447378	0	1.91256	0	4
817	Concussion	injuries & poisonings	rs76423999	SLC12A7	0.957277	0.037969	0.882858	1.0317	0.250166	0.856605	1	5805	596105	0	1.31033	0	3
255.2	Adrenal hypofunction	endocrine/metabolic	rs1453205	LOC101928196	0.960464	0.0350798	0.891708	1.02922	0.250183	0.856605	1	1746	559207	0	0.317498	0	2
361.1	Retinal detachment with retinal defect	sense organs	rs11085727	TYK2	1.02504	0.0215111	0.982881	1.0672	0.250215	0.856605	1	5732	603421	0	0.271211	0	3
792	Abnormal Papanicolaou smear of cervix and cervical HPV	genitourinary	rs67959919	LZTFL1	0.9504	0.0442444	0.863682	1.03712	0.25023	0.856605	1	6559	601880	0	1.56038	0	3
303	Psychogenic and somatoform disorders	mental disorders	rs2277732	DPP9	1.01704	0.0146999	0.988233	1.04586	0.250242	0.856605	1	14158	585646	69.0748	6.46721	0.00264931	3
411.8	Other chronic ischemic heart disease, unspecified	circulatory system	rs622568	SEC61G	1.00821	0.00710835	0.994273	1.02214	0.250273	0.856605	1	84763	507914	0	1.01028	0	4
532	Dysphagia	digestive	rs75505823	LRP1	0.982203	0.0156197	0.951589	1.01282	0.250293	0.856605	1	67950	519256	0	1.20684	0	4
728	Disorders of muscle, ligament, and fascia	musculoskeletal	rs78313563	ESS2	1.17481	0.140144	0.900127	1.44949	0.250319	0.856605	1	1803	556109	0	0.0778735	0	2
426.21	First degree AV block	circulatory system	rs111783124	LOC101928126	0.967851	0.0284259	0.912136	1.02357	0.250323	0.856605	1	6804	594216	0	0.835794	0	3
215	Other benign neoplasm of connective and other soft tissue	neoplasms	rs2277732	DPP9	1.0351	0.0300107	0.97628	1.09392	0.250331	0.856605	1	3361	599965	46.8538	3.7632	0.00433119	3
577	Diseases of pancreas	digestive	rs35705950	MUC5B	1.02301	0.0197926	0.984218	1.06181	0.250368	0.856664	1	16929	586517	0	0.36974	0	3
694	Dyschromia and Vitiligo	dermatologic	rs12259804	PLEKHS1	1.03501	0.0299354	0.976332	1.09368	0.250406	0.856711	1	18377	568718	0	1.6794	0	4
222	Benign neoplasm of male genital organs	neoplasms	rs8080583	KANSL1	0.974367	0.0225947	0.930081	1.01865	0.250441	0.856711	1	5587	596565	0	1.13097	0	3
402	NA	NA	rs2284028	NCF4	0.979601	0.017933	0.944453	1.01475	0.25045	0.856711	1	35705	531983	0	2.58979	0	4
333.4	Torsion dystonia	neurological	rs9896243	NSF	0.962184	0.0335437	0.896438	1.02793	0.250456	0.856711	1	3108	605987	0	0.929594	0	3
452	Other venous embolism and thrombosis	circulatory system	rs35705950	MUC5B	0.983603	0.0143884	0.955401	1.0118	0.250527	0.856888	1	32528	564092	31.6167	2.92469	0.00105359	3
709.2	Sicca syndrome	dermatologic	rs7560588	BCL11A	0.943352	0.0507548	0.843873	1.04283	0.250567	0.85696	1	1304	559008	39.3985	1.65013	0.00571146	2
172.2	Other non-epithelial cancer of skin	neoplasms	rs147812915	KAT7	0.9794	0.0181179	0.943889	1.01491	0.250613	0.857002	1	66509	523796	0	0.949549	0	3
316	Substance addiction and disorders	mental disorders	rs2277732	DPP9	0.992303	0.00672567	0.979121	1.00549	0.250617	0.857002	1	89463	503250	0	1.82186	0	4
289.9	Abnormality of red blood cells	hematopoietic	rs76423999	SLC12A7	1.10893	0.0900049	0.932519	1.28534	0.250655	0.857067	1	1121	557463	0	0.107504	0	2
594.2	Calculus of lower urinary tract	genitourinary	rs12660421	FOXP4-AS1	0.91635	0.076054	0.767284	1.06542	0.250714	0.857204	1	3411	605620	0	0.257914	0	3
295	Schizophrenia and other psychotic disorders	mental disorders	rs111837807	CCHCR1	1.01846	0.0159304	0.987241	1.04969	0.25076	0.857204	1	30183	574617	15.3535	3.54415	0.000251233	4
550.1	Inguinal hernia	digestive	rs111837807	CCHCR1	0.983867	0.0141613	0.956111	1.01162	0.250764	0.857204	1	36971	561828	0	0.140503	0	3
586.2	Cyst of kidney, acquired	genitourinary	rs7089827	TFAM	0.977441	0.0198678	0.9385	1.01638	0.25077	0.857204	1	12612	581253	41.7945	3.4361	0.00103552	3
728	Disorders of muscle, ligament, and fascia	musculoskeletal	rs9896243	NSF	1.05015	0.0426132	0.966633	1.13368	0.250797	0.857232	1	1803	556109	0	0.0047895	0	2
994	Sepsis and SIRS	injuries & poisonings	rs5023077	FBRSL1	0.987956	0.0105539	0.967271	1.00864	0.250922	0.857595	1	21617	574679	0	0.278212	0	3
313.1	Attention deficit hyperactivity disorder	mental disorders	rs7560588	BCL11A	0.981705	0.0160851	0.950178	1.01323	0.250994	0.857715	1	13065	595720	43.9081	3.56557	0.001895	3
722	Intervertebral disc disorders	musculoskeletal	rs78313563	ESS2	1.02495	0.0214692	0.982872	1.06703	0.250997	0.857715	1	105711	461573	32.3121	4.43211	0.00112384	4
695.7	Prurigo and Lichen	dermatologic	rs10086829	COL14A1	0.980028	0.0175747	0.945582	1.01447	0.251014	0.857715	1	11364	586262	0	1.7344	0	3
367.2	Astigmatism	sense organs	rs11085727	TYK2	0.994033	0.00521429	0.983813	1.00425	0.251073	0.857758	1	141117	384986	64.5186	8.45513	0.000469742	4
963	Poisoning by primarily systemic agents	injuries & poisonings	rs111837807	CCHCR1	0.936994	0.0567017	0.825858	1.04813	0.251077	0.857758	1	2362	555824	0	0.0983238	0	2
372	Disorders of conjunctiva	sense organs	rs2277732	DPP9	1.01615	0.0139589	0.988791	1.04351	0.251083	0.857758	1	16225	577805	0	0.650279	0	4
994	Sepsis and SIRS	injuries & poisonings	rs8080583	KANSL1	0.986685	0.0116798	0.963793	1.00958	0.251112	0.857765	1	21617	574679	0	0.989448	0	3
303.3	Psychogenic disorder	mental disorders	rs76073397	MIR548H2	1.10305	0.0854644	0.935542	1.27056	0.251123	0.857765	1	1131	557879	0	0.0209391	0	2
710.11	Acute osteomyelitis	musculoskeletal	rs10086829	COL14A1	1.02785	0.0239413	0.980929	1.07478	0.25117	0.857827	1	5938	603152	20.4851	2.51525	0.000830404	3
415.21	Primary pulmonary hypertension	circulatory system	rs7960611	CLEC1A	1.05628	0.0477138	0.962759	1.1498	0.251178	0.857827	1	2165	556621	0	0.105864	0	2
365	Glaucoma	sense organs	rs1250993	LOC101929525	1.00634	0.00550972	0.995543	1.01714	0.251207	0.857856	1	124009	467919	34.808	4.60179	0.000102586	4
362.4	Retinal vascular changes and abnomalities	sense organs	rs1405655	NR1H2	0.985559	0.0126785	0.960709	1.01041	0.251254	0.857856	1	15364	585628	60.6405	5.08137	0.00113616	3
626.13	Irregular menstrual cycle	genitourinary	rs5023077	FBRSL1	0.963072	0.0327967	0.89879	1.02735	0.25126	0.857856	1	2433	606144	6.41848	2.13717	0.000288105	3
362.6	Peripheral retinal degenerations	sense organs	rs6869036	MGAT1	1.05106	0.0434107	0.965978	1.13615	0.251291	0.857856	1	11147	595911	0	1.38941	0	4
964.1	Anticoagulants causing adverse effects	injuries & poisonings	rs9896243	NSF	1.05922	0.0501522	0.960922	1.15752	0.251313	0.857856	1	1257	557914	0	0.168834	0	2
274	Gout and other crystal arthropathies	endocrine/metabolic	rs147812915	KAT7	0.977833	0.0195414	0.939532	1.01613	0.251329	0.857856	1	59355	543512	0	0.748735	0	4
475	Chronic sinusitis	respiratory	rs8052423	SLC22A31	0.989071	0.0095798	0.970295	1.00785	0.251335	0.857856	1	49173	519578	0	0.491798	0	4
337.1	Peripheral autonomic neuropathy	neurological	rs78313563	ESS2	1.06414	0.0541947	0.957919	1.17036	0.251338	0.857856	1	14515	580069	0	0.776978	0	3
269	Proteinuria	endocrine/metabolic	rs2924480	ELF5	1.01605	0.0138796	0.988843	1.04325	0.251376	0.85789	1	15196	591702	0	2.08398	0	4
871.3	Open wound of foot except toe(s) alone	injuries & poisonings	rs35154152	THBS3	1.03283	0.0281654	0.977629	1.08804	0.251385	0.85789	1	5665	597702	0	1.33182	0	3
291	Other specified nonpsychotic and/or transient mental disorders	mental disorders	rs495828	ABO	0.979762	0.017827	0.944821	1.0147	0.251426	0.857965	1	10296	582874	33.9151	3.02641	0.000888635	3
792.1	Papanicolaou smear of cervix or vagina with atypical squamous cells	genitourinary	rs9501257	HLA-DPB1	1.04438	0.037862	0.970168	1.11859	0.251454	0.857998	1	2658	607417	60.6662	5.08469	0.00781718	3
535	Gastritis and duodenitis	digestive	rs1250993	LOC101929525	0.989186	0.00948216	0.970601	1.00777	0.251501	0.858034	1	32840	543572	0	2.47538	0	4
537.1	Lesions of stomach and duodenum	digestive	rs1250993	LOC101929525	0.940546	0.0534524	0.83578	1.04531	0.251503	0.858034	1	998	560053	0	0.319028	0	2
198.1	Secondary malignancy of lymph nodes	neoplasms	rs35154152	THBS3	0.973048	0.0238288	0.926343	1.01975	0.251546	0.858059	1	8356	599786	39.7349	3.31867	0.0016984	3
370.2	Superficial keratitis	sense organs	rs76073397	MIR548H2	1.07191	0.060563	0.953206	1.19061	0.251548	0.858059	1	2176	553921	0	0.0405274	0	2
228	Hemangioma and lymphangioma, any site	neoplasms	rs35154152	THBS3	1.02635	0.0226843	0.981887	1.07081	0.251591	0.858118	1	9529	581524	0	0.775776	0	3
613.9	Breast disorder NOS	genitourinary	rs12660421	FOXP4-AS1	1.14625	0.119063	0.912882	1.37961	0.251636	0.858118	1	1022	558693	43.7574	1.77801	0.030412	2
726.2	Synoviopathy	musculoskeletal	rs12660421	FOXP4-AS1	0.945097	0.049258	0.848551	1.04164	0.25164	0.858118	1	5755	595887	0	1.11875	0	3
610.8	Other specified benign mammary dysplasias	genitourinary	rs10774671	OAS1	0.942384	0.0517656	0.840923	1.04384	0.25164	0.858118	1	825	560479	0	0.286936	0	2
613.8	Other specified disorders of breast	genitourinary	rs6869036	MGAT1	1.14226	0.116033	0.914838	1.36969	0.251663	0.858129	1	1426	557481	0	0.144134	0	2
414	Other forms of chronic heart disease	circulatory system	rs12660421	FOXP4-AS1	0.964679	0.0313721	0.903189	1.02617	0.251693	0.85817	1	18058	572040	62.45	5.32624	0.00544226	3
296.1	Bipolar	mental disorders	rs7560588	BCL11A	0.988773	0.00985139	0.969464	1.00808	0.251761	0.858179	1	37573	571753	0	0.0563529	0	4
110	Dermatophytosis / Dermatomycosis	infectious diseases	rs1405655	NR1H2	1.0056	0.00486875	0.996053	1.01514	0.251778	0.858179	1	141748	410449	19.1565	3.71087	3.47943e-05	4
250.23	Type 2 diabetes with ophthalmic manifestations	endocrine/metabolic	rs8052423	SLC22A31	0.988235	0.0103269	0.967995	1.00848	0.251809	0.858179	1	42267	551660	0	2.3807	0	4
242.3	Exophthalmos	endocrine/metabolic	rs10774671	OAS1	1.04888	0.0416435	0.967254	1.1305	0.251843	0.858179	1	1251	559780	0	0.347904	0	2
594	Urinary calculus	genitourinary	rs13050728	IFNAR2	1.00875	0.00760257	0.993848	1.02365	0.251881	0.858179	1	46075	552548	46.2576	5.58218	0.000467556	4
369.5	Conjunctivitis, infectious	sense organs	rs11085727	TYK2	1.01636	0.0141618	0.9886	1.04411	0.251928	0.858179	1	14671	563448	0	1.14576	0	3
285.1	Acute posthemorrhagic anemia	hematopoietic	rs11085727	TYK2	1.02279	0.0196686	0.984239	1.06134	0.251931	0.858179	1	7210	588866	29.5117	2.83735	0.00107492	3
401.3	Other hypertensive complications	circulatory system	rs1250993	LOC101929525	1.02198	0.0189738	0.984787	1.05916	0.251931	0.858179	1	7861	591919	46.0633	3.70805	0.00113839	3
962	Poisoning by hormones and synthetic substitutes	injuries & poisonings	rs75505823	LRP1	1.10874	0.0901061	0.932131	1.28535	0.251971	0.858179	1	1670	555514	59.1351	2.44709	0.0750277	2
636	Early or threatened labor; hemorrhage in early pregnancy	pregnancy complications	rs13050728	IFNAR2	0.936762	0.0570333	0.824976	1.04855	0.252039	0.858179	1	858	561112	66.4782	2.98313	0.0144019	2
755.1	Congenital deformities of feet	congenital anomalies	rs9501257	HLA-DPB1	0.982659	0.0152735	0.952723	1.01259	0.252066	0.858179	1	16964	585829	0	1.57916	0	4
280.2	Iron deficiency anemia secondary to blood loss (chronic)	hematopoietic	rs1453205	LOC101928196	1.02109	0.0182258	0.985369	1.05681	0.252118	0.858179	1	6582	595007	0	1.25616	0	3
743.4	Stress fracture	musculoskeletal	rs2277732	DPP9	1.05264	0.0447978	0.964833	1.14044	0.252162	0.858179	1	1390	558329	5.81673	1.06176	0.000793423	2
442.11	Abdominal aortic aneurysm	circulatory system	rs2284028	NCF4	0.959682	0.0359379	0.889244	1.03012	0.252163	0.858179	1	17130	585958	0	1.76698	0	3
426.92	Cardiac defibrillator in situ	circulatory system	rs2924480	ELF5	1.01733	0.0150025	0.987922	1.04673	0.252183	0.858179	1	12410	596805	6.4777	2.13853	9.57558e-05	3
367.9	Blindness and low vision	sense organs	rs67959919	LZTFL1	0.977566	0.0198149	0.938729	1.0164	0.252186	0.858179	1	24716	555331	0	1.70441	0	3
597.1	Urethral stricture (not specified as infectious)	genitourinary	rs76423999	SLC12A7	0.955355	0.0398873	0.877176	1.03353	0.252195	0.858179	1	5910	602167	0	0.673517	0	3
783	Fever of unknown origin	symptoms	rs8052423	SLC22A31	0.982797	0.0151558	0.953091	1.0125	0.25222	0.858179	1	18385	557757	75.4307	8.14023	0.00300862	3
440.2	Atherosclerosis of the extremities	circulatory system	rs7560588	BCL11A	1.01541	0.0133563	0.989232	1.04159	0.252229	0.858179	1	18791	577107	0	0.23355	0	3
471	Nasal polyps	respiratory	rs6869036	MGAT1	1.07753	0.0652198	0.9497	1.20536	0.252236	0.858179	1	5017	603040	0	1.64344	0	3
523.31	Acute periodontitis	digestive	rs75505823	LRP1	1.02518	0.0217175	0.982609	1.06774	0.252256	0.858179	1	37937	557134	52.9195	6.37206	0.0062792	4
611.3	Lump or mass in breast	genitourinary	rs12660421	FOXP4-AS1	1.04436	0.0379135	0.970052	1.11867	0.25226	0.858179	1	11196	590795	0	1.16843	0	3
523.3	Periodontitis (acute or chronic)	digestive	rs12259804	PLEKHS1	0.978293	0.0191721	0.940716	1.01587	0.252338	0.858179	1	57556	532126	23.4095	3.91693	0.00128187	4
288.11	Neutropenia	hematopoietic	rs76423999	SLC12A7	0.95527	0.0399774	0.876914	1.03363	0.25234	0.858179	1	5951	601141	37.4173	3.19577	0.00348355	3
379	Other disorders of eye	sense organs	rs13050728	IFNAR2	1.00719	0.006258	0.994923	1.01945	0.252342	0.858179	1	75997	486328	0	1.02123	0	4
313.2	Tics and stuttering	mental disorders	rs111837807	CCHCR1	1.09321	0.0778632	0.940598	1.24582	0.252396	0.858179	1	1093	560495	0	0.00341884	0	2
411.3	Angina pectoris	circulatory system	rs35154152	THBS3	1.01227	0.0106581	0.991383	1.03316	0.252429	0.858179	1	44385	540102	22.1214	3.85215	0.000217592	4
198.6	Secondary malignancy of bone	neoplasms	rs147812915	KAT7	1.06498	0.055011	0.957161	1.1728	0.252431	0.858179	1	6150	604103	43.9952	3.57113	0.0188219	3
747.2	Congenital anomalies of peripheral vascular system	congenital anomalies	rs7560588	BCL11A	0.942204	0.0520185	0.840248	1.04416	0.252433	0.858179	1	1235	558975	0	0.147117	0	2
427.6	Premature beats	circulatory system	rs7089827	TFAM	1.02509	0.0216566	0.982645	1.06754	0.252496	0.858179	1	11080	582396	0	1.32976	0	3
452.2	Deep vein thrombosis [DVT]	circulatory system	rs12259804	PLEKHS1	0.965622	0.030573	0.905699	1.02555	0.252525	0.858179	1	18407	585196	0	0.104329	0	3
727.6	Rupture of tendon, nontraumatic	musculoskeletal	rs6869036	MGAT1	0.959053	0.0365389	0.887437	1.03067	0.252532	0.858179	1	18002	581502	33.1793	2.99308	0.00273476	3
873	NA	NA	rs9501257	HLA-DPB1	0.957886	0.0376034	0.884184	1.03159	0.252537	0.858179	1	2986	598676	0	0.0141791	0	3
378.5	Paralytic strabismus	sense organs	rs147812915	KAT7	0.913952	0.0786382	0.759821	1.06808	0.252543	0.858179	1	3025	607457	75.414	8.1347	0.0765638	3
070.9	Hepatitis NOS	infectious diseases	rs622568	SEC61G	1.03252	0.0279714	0.977698	1.08735	0.252549	0.858179	1	3980	601416	0	0.415494	0	3
509.2	Respiratory insufficiency	respiratory	rs495828	ABO	1.04343	0.0371542	0.970605	1.11625	0.252552	0.858179	1	2268	555674	48.9553	1.95907	0.00472526	2
041.4	E. coli	infectious diseases	rs5023077	FBRSL1	0.969177	0.0273653	0.915541	1.02281	0.252586	0.858179	1	3139	600776	0	0.216001	0	3
136	Other infectious and parasitic diseases	infectious diseases	rs1405655	NR1H2	1.02367	0.0204468	0.983593	1.06374	0.252596	0.858179	1	5645	591509	0	1.00343	0	3
509.3	Pulmonary insufficiency or respiratory failure following trauma and surgery	respiratory	rs78313563	ESS2	1.16604	0.134271	0.902869	1.42921	0.252601	0.858179	1	2130	555917	0	0.397377	0	2
274.11	Gouty arthropathy	endocrine/metabolic	rs13050728	IFNAR2	0.982904	0.0150726	0.953362	1.01245	0.252612	0.858179	1	11316	597686	40.877	5.07417	0.000998268	4
317.11	Alcoholic liver damage	mental disorders	rs12660421	FOXP4-AS1	0.961397	0.0344117	0.89395	1.02884	0.252619	0.858179	1	11232	593953	0	1.95172	0	3
1004	NA	NA	rs7960611	CLEC1A	0.968474	0.0280011	0.913592	1.02336	0.252621	0.858179	1	5347	597508	68.5081	6.35083	0.00530563	3
292.11	Aphasia	mental disorders	rs12660421	FOXP4-AS1	1.07985	0.0671549	0.94823	1.21148	0.252622	0.858179	1	3167	605531	0	0.522201	0	3
286.81	Primary hypercoagulable state	hematopoietic	rs1250993	LOC101929525	1.03708	0.0318278	0.974694	1.09946	0.252698	0.858179	1	2732	558165	0	0.638744	0	2
288	Diseases of white blood cells	hematopoietic	rs1250993	LOC101929525	1.01316	0.0114266	0.99076	1.03555	0.252701	0.858179	1	21901	558232	23.5224	2.61515	0.00021351	3
289.4	Lymphadenitis	hematopoietic	rs10086829	COL14A1	1.01771	0.0153498	0.987626	1.0478	0.252712	0.858179	1	14858	574721	49.4726	3.95825	0.00123319	3
627.1	Postmenopausal bleeding	genitourinary	rs467843	TRAPPC13	1.04187	0.0358617	0.971581	1.11216	0.252722	0.858179	1	2019	559300	0	0.767925	0	2
773	NA	NA	rs111783124	LOC101928126	1.008	0.00697107	0.994342	1.02167	0.252737	0.858179	1	171144	343819	0	1.16949	0	4
172.2	Other non-epithelial cancer of skin	neoplasms	rs10774671	OAS1	1.00742	0.00646279	0.994751	1.02009	0.252768	0.858179	1	66509	523796	0	1.46793	0	3
272.1	Hyperlipidemia	endocrine/metabolic	rs467843	TRAPPC13	0.994151	0.00512958	0.984097	1.0042	0.252788	0.858179	1	436928	145596	0	1.45065	0	4
458.1	Orthostatic hypotension	circulatory system	rs35705950	MUC5B	0.976999	0.0203484	0.937117	1.01688	0.252813	0.858179	1	15271	573965	45.8612	3.69421	0.00519625	3
429.1	Heart transplant/surgery	circulatory system	rs76423999	SLC12A7	1.06859	0.0580141	0.954884	1.1823	0.252817	0.858179	1	2848	554518	72.6464	3.65583	0.0284674	2
701.4	Keloid scar	dermatologic	rs13050728	IFNAR2	0.972069	0.0247727	0.923515	1.02062	0.252821	0.858179	1	4377	601747	55.9874	4.54415	0.00269952	3
550	Abdominal hernia	digestive	rs10086829	COL14A1	0.992319	0.00674302	0.979103	1.00554	0.252848	0.858179	1	86235	490949	0	2.88349	0	4
427.1	Paroxysmal tachycardia, unspecified	circulatory system	rs467843	TRAPPC13	1.01355	0.0117673	0.990482	1.03661	0.25285	0.858179	1	18185	579155	19.873	2.49604	0.000177495	3
204.1	Lymphoid leukemia	neoplasms	rs622568	SEC61G	1.03734	0.0320647	0.974498	1.10019	0.252852	0.858179	1	3347	558416	0	0.727115	0	2
242.3	Exophthalmos	endocrine/metabolic	rs35705950	MUC5B	1.09247	0.0773448	0.940871	1.24406	0.252859	0.858179	1	1251	559780	0	0.254864	0	2
695.41	Cutaneous lupus erythematosus	dermatologic	rs72655853	SBSPON	0.881842	0.10997	0.666301	1.09738	0.252861	0.858179	1	1284	560832	19.1054	1.23618	0.0086041	2
506	Empyema and pneumothorax	respiratory	rs1405655	NR1H2	1.02556	0.0220713	0.982298	1.06882	0.252866	0.858179	1	4931	602733	0	1.72216	0	3
377.1	Optic atrophy	sense organs	rs1453205	LOC101928196	1.02011	0.0174171	0.985977	1.05425	0.252877	0.858179	1	7221	596956	61.874	5.24576	0.00200643	3
344	Other paralytic syndromes	neurological	rs147812915	KAT7	1.06077	0.0515983	0.959637	1.1619	0.252898	0.858179	1	6927	599095	0	0.372449	0	3
253.1	Pituitary hyperfunction	endocrine/metabolic	rs72655853	SBSPON	1.11364	0.0941449	0.929119	1.29817	0.25291	0.858179	1	1284	560482	61.1005	2.57073	0.108203	2
447	Other disorders of arteries and arterioles	circulatory system	rs9501257	HLA-DPB1	1.03401	0.0292564	0.976672	1.09136	0.252918	0.858179	1	4960	595598	0	1.36725	0	3
327.41	Organic or persistent insomnia	neurological	rs622568	SEC61G	1.02591	0.0223728	0.982056	1.06976	0.252947	0.858179	1	6520	596865	69.4804	6.55316	0.00428589	3
458.1	Orthostatic hypotension	circulatory system	rs111837807	CCHCR1	1.02481	0.0214343	0.982796	1.06682	0.252948	0.858179	1	15271	573965	0	1.80716	0	3
702	Degenerative skin conditions and other dermatoses	dermatologic	rs495828	ABO	0.993254	0.00592075	0.98165	1.00486	0.252957	0.858179	1	139763	423515	39.0901	4.92531	0.000538093	4
414	Other forms of chronic heart disease	circulatory system	rs67959919	LZTFL1	0.973846	0.0231833	0.928407	1.01929	0.252982	0.858179	1	18058	572040	58.3001	4.79617	0.00887246	3
418	Nonspecific chest pain	circulatory system	rs7560588	BCL11A	0.993882	0.00536857	0.983359	1.0044	0.25299	0.858179	1	176878	362923	0	1.60424	0	4
560.1	Paralytic ileus	digestive	rs78313563	ESS2	1.13306	0.109282	0.918865	1.34725	0.252998	0.858179	1	3037	552583	0	0.427619	0	2
374	Other disorders of eyelids	sense organs	rs1250993	LOC101929525	1.00988	0.00859941	0.993023	1.02673	0.253015	0.858179	1	40766	553008	45.8127	5.53636	0.000593773	4
747	Cardiac and circulatory congenital anomalies	congenital anomalies	rs2277732	DPP9	0.973637	0.0233754	0.927821	1.01945	0.253054	0.858247	1	5309	598082	10.0491	2.22344	0.00045513	3
070.9	Hepatitis NOS	infectious diseases	rs35705950	MUC5B	1.04748	0.0405872	0.967927	1.12703	0.253095	0.858321	1	3980	601416	49.6956	3.9758	0.01277	3
550	Abdominal hernia	digestive	rs76073397	MIR548H2	0.987907	0.010648	0.967037	1.00878	0.253211	0.858427	1	86235	490949	55.764	6.7818	0.00239776	4
716.1	Unspecified polyarthropathy or polyarthritis	musculoskeletal	rs1453205	LOC101928196	0.956658	0.0387805	0.880648	1.03267	0.253215	0.858427	1	1427	559391	0	0.0133659	0	2
426.8	Other cardiac conduction disorders	circulatory system	rs76073397	MIR548H2	1.09099	0.0762207	0.941598	1.24038	0.253223	0.858427	1	1411	556976	0	0.152872	0	2
531.1	Hemorrhage from gastrointestinal ulcer	digestive	rs35705950	MUC5B	0.944368	0.0501023	0.846167	1.04257	0.253265	0.858427	1	2602	556394	0	0.364872	0	2
740.12	Osteoarthrosis, localized, secondary	musculoskeletal	rs7560588	BCL11A	1.01917	0.0166217	0.986591	1.05175	0.253293	0.858427	1	12161	583980	0	0.593578	0	3
575.8	Other disorders of biliary tract	digestive	rs147812915	KAT7	1.11525	0.0954827	0.9281	1.30239	0.253307	0.858427	1	2071	556601	0	0.701192	0	2
527.7	Disturbance of salivary secretion	digestive	rs9896243	NSF	0.976686	0.0206514	0.936209	1.01716	0.253329	0.858427	1	8057	591428	0	0.792938	0	3
523.32	Chronic periodontitis	digestive	rs72655853	SBSPON	0.976947	0.0204186	0.936926	1.01697	0.253355	0.858427	1	32234	566938	0	2.87004	0	4
807	Fracture of ribs	injuries & poisonings	rs76423999	SLC12A7	0.96328	0.0327538	0.899083	1.02748	0.253374	0.858427	1	8727	591175	81.5329	10.8301	0.0246242	3
008	Intestinal infection	infectious diseases	rs6869036	MGAT1	0.950261	0.0446704	0.862707	1.03782	0.253412	0.858427	1	11931	578719	0	0.468159	0	3
198.4	Secondary malignant neoplasm of liver	neoplasms	rs2924480	ELF5	0.966991	0.0293901	0.909386	1.0246	0.253413	0.858427	1	3189	557897	0	0.990113	0	2
694.1	Vitiligo	dermatologic	rs11085727	TYK2	0.957742	0.0378049	0.883645	1.03184	0.253418	0.858427	1	2093	609024	0	1.04176	0	3
915	NA	NA	rs8080583	KANSL1	0.986966	0.0114874	0.964451	1.00948	0.253419	0.858427	1	22314	542431	13.4614	2.31111	9.97143e-05	3
1008	NA	NA	rs12259804	PLEKHS1	1.08199	0.0689951	0.946755	1.21722	0.25342	0.858427	1	3109	602982	0	0.02228	0	3
313.2	Tics and stuttering	mental disorders	rs10774671	OAS1	1.05258	0.0448702	0.964635	1.14053	0.253422	0.858427	1	1093	560495	0	0.0018284	0	2
706.2	Sebaceous cyst	dermatologic	rs9501257	HLA-DPB1	0.987781	0.0107654	0.966681	1.00888	0.253447	0.858427	1	41566	539854	0	1.75014	0	4
514.1	Abnormal results of function study of pulmonary system	respiratory	rs7960611	CLEC1A	1.09665	0.0807882	0.938307	1.255	0.253447	0.858427	1	751	557608	0	0.207114	0	2
912	Insect bite	injuries & poisonings	rs12660421	FOXP4-AS1	0.936239	0.0576949	0.823157	1.04932	0.253476	0.858433	1	5318	586916	67.7439	6.20038	0.0215728	3
567	Peritonitis and retroperitoneal infections	digestive	rs11085727	TYK2	0.971828	0.0250258	0.922777	1.02088	0.253504	0.858433	1	4416	602613	0	0.500398	0	3
1010.7	NA	NA	rs495828	ABO	1.00801	0.00699118	0.994311	1.02172	0.253557	0.858433	1	505518	76502	0	1.95969	0	4
803.3	Fracture of clavicle or scapula	injuries & poisonings	rs111783124	LOC101928126	0.958	0.0375823	0.884338	1.03166	0.253576	0.858433	1	3648	606596	56.4826	4.59586	0.0154597	3
189.2	Cancer of bladder	neoplasms	rs76073397	MIR548H2	0.971842	0.0250174	0.922808	1.02088	0.25359	0.858433	1	12416	595936	15.9949	2.38081	0.00276235	3
276.13	Hyperpotassemia	endocrine/metabolic	rs1453205	LOC101928196	1.01179	0.0102658	0.991668	1.03191	0.253597	0.858433	1	21392	567741	3.99924	2.08332	2.08882e-05	3
512.1	Wheezing	respiratory	rs67959919	LZTFL1	0.952332	0.0427849	0.868474	1.03619	0.253637	0.858433	1	5432	589044	10.99	2.24694	0.00223985	3
411	Ischemic Heart Disease	circulatory system	rs13050728	IFNAR2	0.994475	0.00485346	0.984962	1.00399	0.253645	0.858433	1	169668	405366	28.2182	4.17933	8.04794e-05	4
420.3	Endocarditis	circulatory system	rs7960611	CLEC1A	1.04003	0.0343878	0.972634	1.10743	0.253667	0.858433	1	4075	602307	0	1.03407	0	3
579	Other symptoms involving abdomen and pelvis	digestive	rs76073397	MIR548H2	0.963767	0.0323312	0.900398	1.02714	0.253671	0.858433	1	8244	586904	37.0684	3.17805	0.00681266	3
599.8	Other symptoms involving urinary system	genitourinary	rs7560588	BCL11A	0.980073	0.0176349	0.945509	1.01464	0.253711	0.858433	1	10788	578761	58.7214	4.84512	0.00281746	3
427	Cardiac dysrhythmias	circulatory system	rs2924480	ELF5	1.00565	0.0049392	0.995972	1.01533	0.253741	0.858433	1	179417	365335	10.3082	3.34479	2.43687e-05	4
300.3	Obsessive-compulsive disorders	mental disorders	rs9501257	HLA-DPB1	0.966134	0.0301878	0.906966	1.0253	0.253751	0.858433	1	5475	603366	0	1.03677	0	3
362.29	Macular degeneration (senile) of retina NOS	sense organs	rs11085727	TYK2	1.01751	0.0152058	0.987702	1.04731	0.253753	0.858433	1	11701	590254	0	0.857149	0	3
772.3	Muscle weakness	symptoms	rs1405655	NR1H2	1.00873	0.00761694	0.993802	1.02366	0.253754	0.858433	1	45154	537002	0	0.730522	0	4
195.1	Malignant neoplasm, other	neoplasms	rs76073397	MIR548H2	1.03844	0.0330493	0.973661	1.10321	0.253763	0.858433	1	7100	594089	0	0.640959	0	3
713.5	Arthropathy associated with neurological disorders	musculoskeletal	rs2284028	NCF4	1.11332	0.0940663	0.928954	1.29769	0.253779	0.858433	1	1927	559778	0	0.206847	0	2
244.2	Acquired hypothyroidism	endocrine/metabolic	rs5023077	FBRSL1	0.976576	0.0207703	0.935866	1.01729	0.253788	0.858433	1	5281	600725	0	0.501403	0	3
605	Erectile dysfunction [ED]	genitourinary	rs622568	SEC61G	0.993613	0.00561546	0.982607	1.00462	0.253881	0.858649	1	161706	409900	0	0.614633	0	4
172	Skin cancer	neoplasms	rs147812915	KAT7	0.981035	0.0167823	0.948142	1.01393	0.253902	0.858649	1	80936	510743	0	1.29624	0	3
573.6	Nonspecific elevation of levels of transaminase or lactic acid dehydrogenase [LDH]	digestive	rs1453205	LOC101928196	0.980448	0.0173074	0.946525	1.01437	0.253915	0.858649	1	7276	588621	3.20006	2.06612	4.25257e-05	3
292.12	Symbolic dysfunction	mental disorders	rs12660421	FOXP4-AS1	0.831727	0.161502	0.515184	1.14827	0.253927	0.858649	1	815	560856	0	0.00937865	0	2
528.1	Stomatitis and mucositis	digestive	rs6869036	MGAT1	1.12008	0.099418	0.925221	1.31494	0.254019	0.85865	1	2017	553863	19.2907	1.23901	0.00650672	2
242.2	Toxic multinodular goiter	endocrine/metabolic	rs35705950	MUC5B	0.869255	0.122845	0.628478	1.11003	0.254032	0.85865	1	571	561450	0	0.0433023	0	2
556	Ulceration of the lower GI tract	digestive	rs76423999	SLC12A7	0.918957	0.0740982	0.773724	1.06419	0.254038	0.85865	1	1936	555282	0	0.151566	0	2
965	Poisoning by analgesics, antipyretics, and antirheumatics	injuries & poisonings	rs67959919	LZTFL1	1.10102	0.0843709	0.935648	1.26638	0.254039	0.85865	1	1218	557717	0	0.281168	0	2
433.2	Occlusion of cerebral arteries	circulatory system	rs467843	TRAPPC13	0.989065	0.00964054	0.970169	1.00796	0.254048	0.85865	1	27412	571549	0	0.891837	0	3
610	Benign mammary dysplasias	genitourinary	rs495828	ABO	1.03055	0.026381	0.97884	1.08225	0.254053	0.85865	1	5300	601583	35.0309	3.07839	0.00162223	3
458	Hypotension	circulatory system	rs10086829	COL14A1	1.01025	0.00893897	0.992727	1.02777	0.254059	0.85865	1	46021	527396	0	1.59374	0	4
427.41	Ventricular fibrillation and flutter	circulatory system	rs13050728	IFNAR2	0.952739	0.042459	0.86952	1.03596	0.254182	0.858876	1	1358	559128	0	0.00395284	0	2
300.9	Posttraumatic stress disorder	mental disorders	rs467843	TRAPPC13	0.994601	0.00474783	0.985295	1.00391	0.254189	0.858876	1	156498	439405	0	1.70785	0	4
286.7	Other and unspecified coagulation defects	hematopoietic	rs2924480	ELF5	0.976138	0.0211816	0.934622	1.01765	0.254205	0.858876	1	6144	599498	0	1.85688	0	3
260.3	Adult failure to thrive	endocrine/metabolic	rs8080583	KANSL1	0.970227	0.0265125	0.918263	1.02219	0.254278	0.858876	1	4052	553609	0	0.840223	0	2
596	Other disorders of bladder	genitourinary	rs8052423	SLC22A31	0.986979	0.0114968	0.964446	1.00951	0.254288	0.858876	1	33595	560737	0	1.24219	0	4
297	Suicidal ideation or attempt	mental disorders	rs622568	SEC61G	1.0118	0.0102925	0.991629	1.03198	0.254305	0.858876	1	32149	566097	0	1.45084	0	4
564.9	Personal history of diseases of digestive system	digestive	rs7089827	TFAM	0.945676	0.0490002	0.849635	1.04172	0.254324	0.858876	1	2255	550846	58.3686	2.40203	0.00703877	2
070.3	Viral hepatitis C	infectious diseases	rs75505823	LRP1	1.02721	0.023556	0.981045	1.07338	0.254334	0.858876	1	34629	572788	0	0.394081	0	3
994.1	Systemic inflammatory response syndrome (SIRS)	injuries & poisonings	rs1405655	NR1H2	0.951718	0.0434142	0.866626	1.03681	0.254338	0.858876	1	1292	556956	0	0.981649	0	2
571.51	Cirrhosis of liver without mention of alcohol	digestive	rs76073397	MIR548H2	0.974402	0.0227507	0.929811	1.01899	0.254369	0.858876	1	18779	587491	0	0.0214327	0	3
555	Inflammatory bowel disease and other gastroenteritis and colitis	digestive	rs78313563	ESS2	1.08075	0.0681369	0.947202	1.2143	0.254414	0.858876	1	9196	597378	0	1.31088	0	3
430.2	Intracerebral hemorrhage	circulatory system	rs111837807	CCHCR1	1.07308	0.0618867	0.95178	1.19438	0.254422	0.858876	1	1821	559188	8.9811	1.09867	0.0013832	2
700	Corns and callosities	dermatologic	rs111837807	CCHCR1	0.984566	0.0136486	0.957815	1.01132	0.254437	0.858876	1	42447	548536	0	0.524542	0	4
215	Other benign neoplasm of connective and other soft tissue	neoplasms	rs10086829	COL14A1	0.964518	0.0317027	0.90238	1.02665	0.254469	0.858876	1	3361	599965	0	0.0250384	0	3
320	Meningitis	neurological	rs75505823	LRP1	0.871244	0.120954	0.634174	1.10831	0.254472	0.858876	1	1140	560115	0	0.167153	0	2
624	Symptoms involving female genital tract	genitourinary	rs622568	SEC61G	0.934433	0.0595105	0.817793	1.05107	0.254477	0.858876	1	845	559423	0	0.667649	0	2
224.1	Benign neoplasm of eye, uveal	neoplasms	rs2277732	DPP9	0.986261	0.0121401	0.962467	1.01006	0.254477	0.858876	1	19061	583270	0	0.212532	0	3
453	Chronic venous hypertension	circulatory system	rs6869036	MGAT1	0.903708	0.0888514	0.72956	1.07786	0.254483	0.858876	1	3072	557310	68.7889	3.20399	0.0394885	2
347	Cataplexy and narcolepsy	neurological	rs10086829	COL14A1	1.05887	0.050197	0.960482	1.15725	0.254485	0.858876	1	1407	560269	0	0.0132489	0	2
110.11	Dermatophytosis of nail	infectious diseases	rs2277732	DPP9	1.00695	0.00608141	0.995034	1.01887	0.254517	0.858923	1	103664	469928	0	1.31945	0	4
471	Nasal polyps	respiratory	rs35154152	THBS3	1.03459	0.029847	0.976092	1.09309	0.254547	0.858926	1	5017	603040	0	0.00108888	0	3
250.3	Insulin pump user	endocrine/metabolic	rs5023077	FBRSL1	0.986212	0.012186	0.962327	1.0101	0.254556	0.858926	1	16374	582547	45.2211	3.65104	0.000594385	3
530.9	Heartburn	digestive	rs111837807	CCHCR1	1.04175	0.0358992	0.971386	1.11211	0.254575	0.858926	1	5150	590567	0	1.35436	0	3
333.2	Myoclonus	neurological	rs2284028	NCF4	1.11757	0.0975859	0.926305	1.30884	0.254665	0.8591	1	1482	558949	0	0.00133919	0	2
723	Other disorders of cervical region	musculoskeletal	rs7560588	BCL11A	1.03306	0.0285523	0.977096	1.08902	0.254666	0.8591	1	4006	600817	21.8088	2.55783	0.001413	3
257	Testicular dysfunction	endocrine/metabolic	rs1405655	NR1H2	1.01051	0.00917541	0.992522	1.02849	0.254686	0.8591	1	30298	568953	0	1.76284	0	3
694	Dyschromia and Vitiligo	dermatologic	rs1250993	LOC101929525	1.01428	0.0124455	0.989883	1.03867	0.254702	0.8591	1	18377	568718	0	0.830754	0	4
378	Strabismus and other disorders of binocular eye movements	sense organs	rs11085727	TYK2	0.986359	0.0120606	0.96272	1.01	0.254775	0.859126	1	19034	587694	0	1.36138	0	4
375.2	Epiphora	sense organs	rs75505823	LRP1	0.908987	0.0837928	0.744753	1.07322	0.254781	0.859126	1	2211	557148	0	0.608905	0	2
240	Simple and unspecified goiter	endocrine/metabolic	rs622568	SEC61G	0.963338	0.0327983	0.899053	1.02762	0.254782	0.859126	1	2765	556623	58.8378	2.42941	0.00313475	2
270.2	Disorders of amino-acid metabolism	endocrine/metabolic	rs467843	TRAPPC13	1.03208	0.0277276	0.977734	1.08643	0.25479	0.859126	1	3158	603298	53.0326	4.25828	0.00384928	3
701.1	Keratoderma, acquired	dermatologic	rs622568	SEC61G	0.984745	0.0134995	0.958286	1.0112	0.254805	0.859126	1	17834	566943	51.4299	4.11776	0.000753642	3
110	Dermatophytosis / Dermatomycosis	infectious diseases	rs6869036	MGAT1	0.983222	0.0148608	0.954094	1.01235	0.254863	0.859126	1	141748	410449	0	0.383099	0	4
433.6	Acute, but ill-defined cerebrovascular disease	circulatory system	rs35154152	THBS3	1.01825	0.0158827	0.987119	1.04938	0.254867	0.859126	1	17464	586405	0	1.75511	0	3
535.6	Duodenitis	digestive	rs2277732	DPP9	0.961759	0.0342462	0.894636	1.02888	0.254884	0.859126	1	2535	551079	0	0.023285	0	2
443.9	Peripheral vascular disease, unspecified	circulatory system	rs111783124	LOC101928126	1.01274	0.0111235	0.990942	1.03455	0.254938	0.859126	1	47335	535503	0	1.70199	0	3
368.4	Visual field defects	sense organs	rs12660421	FOXP4-AS1	0.961945	0.0340799	0.895149	1.02874	0.25494	0.859126	1	12797	582419	0	1.05614	0	3
458	Hypotension	circulatory system	rs10774671	OAS1	1.00833	0.00728452	0.994049	1.0226	0.254959	0.859126	1	46021	527396	0	1.1881	0	4
704	Diseases of hair and hair follicles	dermatologic	rs1405655	NR1H2	1.01222	0.0106732	0.991304	1.03314	0.254973	0.859126	1	21606	567145	0	0.694234	0	4
242	Thyrotoxicosis with or without goiter	endocrine/metabolic	rs622568	SEC61G	0.978032	0.0195133	0.939786	1.01628	0.25498	0.859126	1	8320	598101	19.5015	2.48452	0.000338217	3
261	Vitamin deficiency	endocrine/metabolic	rs7089827	TFAM	1.00802	0.00701714	0.994266	1.02177	0.255009	0.859126	1	125689	437598	0	1.97394	0	4
276.6	Fluid overload	endocrine/metabolic	rs2284028	NCF4	1.04718	0.0405022	0.967797	1.12657	0.25501	0.859126	1	5759	596988	0	1.27606	0	3
272.11	Hypercholesterolemia	endocrine/metabolic	rs7089827	TFAM	1.00951	0.00831155	0.993215	1.0258	0.255012	0.859126	1	86287	489058	0	1.09715	0	4
707	Chronic ulcer of skin	dermatologic	rs13050728	IFNAR2	0.989757	0.00904759	0.972023	1.00749	0.255115	0.859174	1	32100	561403	26.7342	2.72979	0.000171221	3
369.2	Eye infection, viral	sense organs	rs7960611	CLEC1A	1.03969	0.0342056	0.97265	1.10674	0.255127	0.859174	1	3984	602415	0	0.406932	0	3
701	Other hypertrophic and atrophic conditions of skin	dermatologic	rs7089827	TFAM	0.988623	0.0100553	0.968915	1.00833	0.255162	0.859174	1	53985	500189	59.8953	7.48043	0.000804336	4
433.2	Occlusion of cerebral arteries	circulatory system	rs2284028	NCF4	0.977842	0.0196918	0.939246	1.01644	0.25517	0.859174	1	27412	571549	71.8981	7.11696	0.00594742	3
574.3	Cholecystitis without cholelithiasis	digestive	rs1250993	LOC101929525	0.979381	0.0183105	0.943492	1.01527	0.255185	0.859174	1	8294	597898	3.55976	2.07382	6.40553e-05	3
155.1	Malignant neoplasm of liver, primary	neoplasms	rs9501257	HLA-DPB1	1.038	0.0327817	0.973752	1.10226	0.255189	0.859174	1	3866	607190	0	1.32424	0	3
300.4	Dysthymic disorder	mental disorders	rs13050728	IFNAR2	0.99102	0.00792781	0.975482	1.00656	0.255207	0.859174	1	42831	551588	0	2.66123	0	4
427.1	Paroxysmal tachycardia, unspecified	circulatory system	rs8052423	SLC22A31	1.01732	0.015091	0.98774	1.0469	0.255209	0.859174	1	18185	579155	0	0.542899	0	3
222	Benign neoplasm of male genital organs	neoplasms	rs1453205	LOC101928196	0.977785	0.0197456	0.939083	1.01649	0.255218	0.859174	1	5587	596565	0	1.34832	0	3
618	Genital prolapse	genitourinary	rs6869036	MGAT1	0.880218	0.112139	0.660426	1.10001	0.255224	0.859174	1	2105	559005	0	0.122281	0	2
244.1	Secondary hypothyroidism	endocrine/metabolic	rs76073397	MIR548H2	0.954718	0.0407301	0.874887	1.03455	0.255239	0.859174	1	5533	604297	0	0.488002	0	3
497	Bronchitis	respiratory	rs147812915	KAT7	1.03099	0.0268271	0.978409	1.08357	0.255268	0.859174	1	27293	539441	0	1.89521	0	4
850	Hemorrhage or hematoma complicating a procedure	injuries & poisonings	rs1250993	LOC101929525	1.02679	0.0232394	0.98124	1.07234	0.255289	0.859174	1	5105	596630	0	1.75538	0	3
394.1	Mitral valve stenosis and aortic valve stenosis	circulatory system	rs2284028	NCF4	1.11197	0.0933001	0.929106	1.29484	0.255292	0.859174	1	1773	555888	0	0.562114	0	2
165	Cancer within the respiratory system	neoplasms	rs13050728	IFNAR2	1.01483	0.0129416	0.989465	1.0402	0.255322	0.859174	1	15351	591906	0	1.47163	0	3
1010.2	NA	NA	rs7089827	TFAM	0.99004	0.0088004	0.972791	1.00729	0.255334	0.859174	1	78437	446827	0	2.58466	0	4
560	Intestinal obstruction without mention of hernia	digestive	rs2277732	DPP9	1.0176	0.0153401	0.987532	1.04767	0.255426	0.859174	1	12634	585481	0	0.132102	0	3
535.1	Acute gastritis	digestive	rs12259804	PLEKHS1	0.902503	0.0902053	0.725701	1.07931	0.255445	0.859174	1	2440	598116	43.2171	3.52219	0.0465412	3
269	Proteinuria	endocrine/metabolic	rs6869036	MGAT1	1.04371	0.0376223	0.969974	1.11745	0.255446	0.859174	1	15196	591702	51.3424	6.16554	0.00786177	4
338.2	Chronic pain	neurological	rs8080583	KANSL1	0.992174	0.0069095	0.978631	1.00572	0.255499	0.859174	1	68775	494080	0	2.58947	0	4
198.6	Secondary malignancy of bone	neoplasms	rs75505823	LRP1	0.944656	0.0500712	0.846516	1.0428	0.255505	0.859174	1	6150	604103	0	0.880096	0	3
353.2	Nerve root lesions	neurological	rs5023077	FBRSL1	1.02564	0.0222657	0.982	1.06928	0.255511	0.859174	1	4796	598948	0	0.427601	0	3
526.42	Arthralgia/ankylosis of temporomandibular joint	digestive	rs10086829	COL14A1	1.07253	0.0615876	0.951821	1.19324	0.255555	0.859174	1	925	557613	0	0.0781748	0	2
361.2	Retinoschisis and retinal cysts	sense organs	rs2284028	NCF4	0.912555	0.0804936	0.754788	1.07032	0.255612	0.859174	1	2013	559414	0	0.368346	0	2
149	Cancer of larynx, pharynx, nasal cavities	neoplasms	rs12259804	PLEKHS1	1.0573	0.0490149	0.961227	1.15337	0.255669	0.859174	1	6157	603790	74.021	7.69853	0.133095	3
761	Cervicalgia	symptoms	rs467843	TRAPPC13	0.99406	0.00524133	0.983787	1.00433	0.255677	0.859174	1	112354	450851	12.9987	3.44822	2.57447e-05	4
520.1	Hereditary disturbances in tooth structure	digestive	rs1405655	NR1H2	1.04097	0.035326	0.971726	1.1102	0.255741	0.859174	1	1900	554036	0	0.376152	0	2
788	Syncope and collapse	symptoms	rs10086829	COL14A1	1.0103	0.00901794	0.992627	1.02798	0.255743	0.859174	1	44958	540698	0	2.93371	0	4
603	Other disorders of testis	genitourinary	rs5023077	FBRSL1	1.01713	0.0149414	0.98784	1.04641	0.255768	0.859174	1	10660	591912	0	0.989772	0	3
372	Disorders of conjunctiva	sense organs	rs72655853	SBSPON	1.03175	0.0275005	0.977845	1.08565	0.255776	0.859174	1	16225	577805	55.3313	6.71611	0.00802382	4
481	Influenza	respiratory	rs2284028	NCF4	0.957858	0.0378877	0.883598	1.03212	0.255792	0.859174	1	6960	583050	30.6073	2.88215	0.00355954	3
275.3	Disorders of magnesium metabolism	endocrine/metabolic	rs9896243	NSF	1.01988	0.0173218	0.985929	1.05383	0.255794	0.859174	1	11348	586138	3.00688	2.062	5.73224e-05	3
628	Ovarian cyst	genitourinary	rs10774671	OAS1	0.972022	0.0249714	0.923078	1.02097	0.255795	0.859174	1	3883	604833	0	0.205688	0	3
275.6	Hypercalcemia	endocrine/metabolic	rs78313563	ESS2	0.918508	0.0748042	0.771891	1.06512	0.255802	0.859174	1	7320	598328	0	1.49365	0	3
709.2	Sicca syndrome	dermatologic	rs467843	TRAPPC13	1.05048	0.0433386	0.965534	1.13542	0.255835	0.859174	1	1304	559008	0	0.0537597	0	2
704.2	Hirsutism	dermatologic	rs6869036	MGAT1	0.829308	0.164718	0.506461	1.15216	0.255846	0.859174	1	845	561184	0	0.000651413	0	2
371.3	Inflammation of eyelids	sense organs	rs12259804	PLEKHS1	1.02087	0.0181755	0.985243	1.05649	0.255849	0.859174	1	53746	516117	16.2353	3.58146	0.00128984	4
170.2	Cancer of connective tissue	neoplasms	rs622568	SEC61G	1.0524	0.0449515	0.964293	1.1405	0.255898	0.859174	1	1562	559411	0	0.304722	0	2
530	Diseases of esophagus	digestive	rs2924480	ELF5	1.00513	0.00450692	0.9963	1.01397	0.2559	0.859174	1	241636	325257	0	2.14624	0	4
353.1	Nerve plexus lesions	neurological	rs11085727	TYK2	1.04943	0.042469	0.966194	1.13267	0.255904	0.859174	1	1501	559027	0	0.269823	0	2
711.1	Pyogenic arthritis	musculoskeletal	rs111837807	CCHCR1	0.944106	0.050626	0.844879	1.04333	0.255907	0.859174	1	2814	606659	59.5129	4.93984	0.0189777	3
189	Cancer of urinary organs (incl. kidney and bladder)	neoplasms	rs1405655	NR1H2	0.987277	0.011272	0.965183	1.00937	0.255953	0.859174	1	19835	586840	17.7873	2.43271	0.00015928	3
720.1	Spinal stenosis of lumbar region	musculoskeletal	rs622568	SEC61G	1.01132	0.00990793	0.991899	1.03074	0.255962	0.859174	1	35899	563101	15.8138	3.56353	0.000112062	4
300	Anxiety disorders	mental disorders	rs8052423	SLC22A31	0.993597	0.00565518	0.982513	1.00468	0.256012	0.859174	1	259668	316997	42.2393	5.19384	0.000147633	4
375	Disorders of lacrimal system	sense organs	rs2924480	ELF5	0.9651	0.0312761	0.903798	1.0264	0.256031	0.859174	1	2860	555675	28.8447	1.40538	0.00146819	2
1014	NA	NA	rs10774671	OAS1	1.04363	0.0375963	0.969939	1.11732	0.256031	0.859174	1	1544	555718	0	0.299989	0	2
261	Vitamin deficiency	endocrine/metabolic	rs10086829	COL14A1	1.00676	0.00593191	0.995133	1.01839	0.256059	0.859174	1	125689	437598	40.4503	5.03781	0.000172898	4
275.53	Disorders of phosphorus metabolism	endocrine/metabolic	rs8052423	SLC22A31	1.03494	0.0302348	0.975675	1.0942	0.256063	0.859174	1	4251	600481	0	0.370482	0	3
622	Polyp of female genital organs	genitourinary	rs495828	ABO	0.940469	0.0540435	0.834543	1.04639	0.256086	0.859174	1	1199	560013	33.9895	1.51491	0.00437052	2
081	Infection/inflammation of internal prosthetic device; implant; and graft	infectious diseases	rs35154152	THBS3	1.03727	0.0322265	0.97411	1.10044	0.256124	0.859174	1	4144	603917	0	0.808836	0	3
743.11	Osteoporosis NOS	musculoskeletal	rs1453205	LOC101928196	1.01194	0.0104506	0.991454	1.03242	0.256165	0.859174	1	21429	580574	0	0.649958	0	3
509.3	Pulmonary insufficiency or respiratory failure following trauma and surgery	respiratory	rs111837807	CCHCR1	1.06621	0.0564605	0.955548	1.17687	0.256166	0.859174	1	2130	555917	0	0.349119	0	2
426.92	Cardiac defibrillator in situ	circulatory system	rs147812915	KAT7	1.04544	0.0391362	0.968731	1.12214	0.256204	0.859174	1	12410	596805	0	0.854295	0	3
613.8	Other specified disorders of breast	genitourinary	rs147812915	KAT7	0.855516	0.137444	0.586125	1.12491	0.256218	0.859174	1	1426	557481	0	0.0524287	0	2
429.1	Heart transplant/surgery	circulatory system	rs147812915	KAT7	1.09539	0.0802493	0.938101	1.25268	0.256232	0.859174	1	2848	554518	62.3259	2.65434	0.0775231	2
575	Other biliary tract disease	digestive	rs8080583	KANSL1	1.01752	0.0153021	0.987532	1.04752	0.256257	0.859174	1	12215	583915	0	0.762124	0	3
475.9	Postnasal drip	respiratory	rs1250993	LOC101929525	1.04744	0.040825	0.967421	1.12745	0.256267	0.859174	1	1648	554356	0	0.108389	0	2
1013	NA	NA	rs1405655	NR1H2	1.01431	0.0125141	0.98978	1.03884	0.256269	0.859174	1	15910	578342	0	0.612619	0	3
726	Peripheral enthesopathies and allied syndromes	musculoskeletal	rs8052423	SLC22A31	0.992891	0.00628436	0.980574	1.00521	0.256272	0.859174	1	145259	398656	2.04303	3.06257	5.28307e-06	4
601	Inflammatory diseases of prostate	genitourinary	rs67959919	LZTFL1	0.978233	0.0193859	0.940237	1.01623	0.256281	0.859174	1	21943	450870	0	0.496019	0	2
070	Viral hepatitis	infectious diseases	rs35705950	MUC5B	1.01661	0.014511	0.988168	1.04505	0.256282	0.859174	1	38388	574522	0	1.59782	0	4
574.12	Cholelithiasis with other cholecystitis	digestive	rs9501257	HLA-DPB1	1.04149	0.0358081	0.971303	1.11167	0.256286	0.859174	1	3584	601748	47.4158	3.80342	0.0045095	3
560.1	Paralytic ileus	digestive	rs8080583	KANSL1	1.03466	0.0300192	0.975827	1.0935	0.2563	0.859174	1	3037	552583	49.6264	1.98517	0.00221732	2
513	Respiratory abnormalities	respiratory	rs147812915	KAT7	1.04283	0.0369419	0.970421	1.11523	0.256304	0.859174	1	13682	574810	41.3883	3.41229	0.00544383	3
054	Herpes simplex	infectious diseases	rs76423999	SLC12A7	0.971642	0.0253421	0.921972	1.02131	0.256304	0.859174	1	14214	584259	55.5162	4.49602	0.00276003	3
395.3	Nonrheumatic tricuspid valve disorders	circulatory system	rs8052423	SLC22A31	0.945934	0.0489659	0.849961	1.04191	0.256326	0.859174	1	1733	552985	0	0.275462	0	2
442.1	Aortic aneurysm	circulatory system	rs35154152	THBS3	0.9834	0.014747	0.954496	1.0123	0.256329	0.859174	1	23431	577759	0	0.116083	0	3
535	Gastritis and duodenitis	digestive	rs5023077	FBRSL1	1.00998	0.00874688	0.992834	1.02712	0.256356	0.859174	1	32840	543572	6.89624	3.22221	4.33527e-05	4
276.12	Hyposmolality and/or hyponatremia	endocrine/metabolic	rs12259804	PLEKHS1	1.03279	0.0284239	0.977077	1.0885	0.25637	0.859174	1	19379	570425	77.0632	8.71962	0.040668	3
041	Bacterial infection NOS	infectious diseases	rs495828	ABO	1.01101	0.00964781	0.992101	1.02992	0.256383	0.859174	1	37102	544150	0.820659	3.02482	5.71666e-06	4
433.3	Cerebral ischemia	circulatory system	rs10774671	OAS1	1.00893	0.00783732	0.993573	1.0243	0.256407	0.859174	1	39135	557018	0	0.77734	0	4
964	Poisoning by agents primarily affecting blood constituents	injuries & poisonings	rs10086829	COL14A1	1.05668	0.0485809	0.961465	1.1519	0.256408	0.859174	1	1423	557417	0	0.0502073	0	2
524	Dentofacial anomalies, including malocclusion	digestive	rs35154152	THBS3	0.97633	0.021108	0.934958	1.0177	0.256424	0.859174	1	9865	585319	11.8537	2.26896	0.00021617	3
379.4	Anomalies of pupillary function	sense organs	rs111837807	CCHCR1	0.934657	0.0595482	0.817943	1.05137	0.256459	0.859174	1	2107	556902	0	0.0654019	0	2
805	Fracture of vertebral column without mention of spinal cord injury	injuries & poisonings	rs5023077	FBRSL1	0.981719	0.0162591	0.949851	1.01359	0.256474	0.859174	1	8574	597295	0	1.15989	0	3
174.11	Malignant neoplasm of female breast	neoplasms	rs7089827	TFAM	0.953036	0.0423908	0.86995	1.03612	0.256485	0.859174	1	2825	559017	0	0.052421	0	2
740.9	Osteoarthrosis NOS	musculoskeletal	rs9501257	HLA-DPB1	1.00703	0.00617569	0.994928	1.01914	0.256504	0.859174	1	180084	377727	0	0.279636	0	4
274.2	Crystal arthropathies	endocrine/metabolic	rs7960611	CLEC1A	0.961558	0.0345471	0.893846	1.02927	0.256505	0.859174	1	3884	604043	25.0136	2.66715	0.00144987	3
578.8	Hemorrhage of rectum and anus	digestive	rs622568	SEC61G	1.01405	0.0122945	0.989949	1.03814	0.256555	0.859174	1	21403	567934	0	1.04596	0	4
764	Sciatica	symptoms	rs10774671	OAS1	1.00983	0.00861853	0.992934	1.02672	0.256561	0.859174	1	31621	554062	29.3555	4.24661	0.000201595	4
609.1	Infertility, male	genitourinary	rs147812915	KAT7	0.872097	0.12064	0.635644	1.10855	0.256624	0.859174	1	1416	609119	80.4641	10.2376	0.219657	3
345.3	Convulsions	neurological	rs1405655	NR1H2	0.986959	0.0115713	0.96428	1.00964	0.256627	0.859174	1	18332	582578	0	1.30918	0	3
191	Manlignant and unknown neoplasms of brain and nervous system	neoplasms	rs467843	TRAPPC13	1.03684	0.031897	0.974326	1.09936	0.256659	0.859174	1	2413	557830	0	0.0979332	0	2
440.2	Atherosclerosis of the extremities	circulatory system	rs35154152	THBS3	0.982274	0.0157669	0.951371	1.01318	0.256663	0.859174	1	18791	577107	39.2326	3.29124	0.000664333	3
452.2	Deep vein thrombosis [DVT]	circulatory system	rs7560588	BCL11A	0.984724	0.0135713	0.958124	1.01132	0.256673	0.859174	1	18407	585196	0	0.731012	0	3
429.3	Symptoms involving cardiovascular system	circulatory system	rs10774671	OAS1	1.0206	0.0179751	0.985367	1.05583	0.256681	0.859174	1	6872	586061	0	0.70589	0	3
425.12	Other hypertrophic cardiomyopathy	circulatory system	rs78313563	ESS2	0.7499	0.253746	0.252558	1.24724	0.256684	0.859174	1	702	561245	0	0.0515867	0	2
736.4	Genu valgum or varum (acquired)	musculoskeletal	rs35705950	MUC5B	1.06548	0.0559157	0.955883	1.17507	0.256686	0.859174	1	1899	608167	32.2718	2.95298	0.0144879	3
625	Pain and other symptoms associated with female genital organs	genitourinary	rs12660421	FOXP4-AS1	0.939042	0.0554587	0.830343	1.04774	0.256758	0.859198	1	4656	602281	0	0.886125	0	3
830	Dislocation	injuries & poisonings	rs75505823	LRP1	1.03107	0.0269831	0.978187	1.08396	0.256764	0.859198	1	21100	573517	0	0.0258558	0	3
698	Pruritus and related conditions	dermatologic	rs10774671	OAS1	1.01336	0.0117075	0.990417	1.03631	0.256818	0.859198	1	16577	572454	0	0.210614	0	4
292.2	Mild cognitive impairment	mental disorders	rs7560588	BCL11A	1.01451	0.0127081	0.989606	1.03942	0.256829	0.859198	1	20921	583945	39.0207	4.9197	0.00102741	4
202.2	Non-Hodgkins lymphoma	neoplasms	rs467843	TRAPPC13	1.02177	0.0189941	0.984543	1.059	0.25683	0.859198	1	6841	602856	20.2067	2.50648	0.000526641	3
703	Diseases of nail, NOS	dermatologic	rs12259804	PLEKHS1	0.978797	0.0189008	0.941751	1.01584	0.25684	0.859198	1	52717	530853	52.8394	6.36124	0.0070566	4
483	Acute bronchitis and bronchiolitis	respiratory	rs72655853	SBSPON	0.981428	0.0165342	0.949021	1.01383	0.256862	0.859198	1	46049	502405	0	1.41859	0	4
1090	NA	NA	rs67959919	LZTFL1	0.96488	0.0315333	0.903074	1.02669	0.256887	0.859198	1	9662	590106	0	1.15012	0	3
980	Encounter for long-term (current) use of antibiotics	infectious diseases	rs13050728	IFNAR2	0.96778	0.028886	0.911164	1.0244	0.256891	0.859198	1	2928	555544	42.1545	1.72874	0.00303378	2
425.12	Other hypertrophic cardiomyopathy	circulatory system	rs35154152	THBS3	0.914142	0.079178	0.758953	1.06933	0.256892	0.859198	1	702	561245	31.2062	1.45362	0.00568996	2
694	Dyschromia and Vitiligo	dermatologic	rs35154152	THBS3	1.01812	0.0158361	0.987077	1.04915	0.256907	0.859198	1	18377	568718	0	2.87497	0	4
447.1	Stricture of artery	circulatory system	rs6869036	MGAT1	1.16201	0.132446	0.902414	1.4216	0.256935	0.859198	1	1115	557395	0	0.982663	0	2
289	Other diseases of blood and blood-forming organs	hematopoietic	rs11085727	TYK2	1.02634	0.0229388	0.981381	1.0713	0.257023	0.859198	1	5167	596187	0	0.699905	0	3
353	Nerve root and plexus disorders	neurological	rs1405655	NR1H2	0.980905	0.0170098	0.947566	1.01424	0.257039	0.859198	1	8349	590971	0	0.170818	0	3
371.3	Inflammation of eyelids	sense organs	rs75505823	LRP1	0.980419	0.0174476	0.946221	1.01462	0.257039	0.859198	1	53746	516117	20.4124	3.76943	0.00173405	4
599.2	Retention of urine	genitourinary	rs35705950	MUC5B	0.983577	0.0146099	0.954942	1.01221	0.257045	0.859198	1	30337	554427	0	0.158396	0	3
481	Influenza	respiratory	rs1453205	LOC101928196	1.02025	0.0176893	0.98558	1.05492	0.257048	0.859198	1	6960	583050	0	0.748944	0	3
288.1	Decreased white blood cell count	hematopoietic	rs10774671	OAS1	1.01687	0.0147609	0.987939	1.0458	0.257066	0.859198	1	10191	592713	0	0.914954	0	3
132	Infestation (lice, mites)	infectious diseases	rs2924480	ELF5	0.961609	0.0345426	0.893906	1.02931	0.257091	0.859198	1	2305	603562	0	0.722991	0	3
599.4	Urinary incontinence	genitourinary	rs7960611	CLEC1A	0.986624	0.0118836	0.963332	1.00992	0.257123	0.859198	1	35322	557992	43.4211	5.30233	0.000563403	4
261.2	Vitamin B-complex deficiencies	endocrine/metabolic	rs10086829	COL14A1	1.01317	0.0115473	0.990539	1.0358	0.257124	0.859198	1	26105	569823	19.4096	2.48168	0.000209854	3
525.1	Loss of teeth or edentulism	digestive	rs11085727	TYK2	1.00744	0.00654017	0.99462	1.02026	0.257135	0.859198	1	78363	518002	48.8293	5.86273	0.000313205	4
342	Hemiplegia	neurological	rs78313563	ESS2	1.11579	0.0966824	0.926289	1.30528	0.257135	0.859198	1	3516	603766	0	0.194115	0	3
158	Neoplasm of unspecified nature of digestive system	neoplasms	rs1250993	LOC101929525	0.963678	0.0326523	0.89968	1.02768	0.257179	0.859198	1	2646	553938	0	0.680838	0	2
286.2	Encounter for long-term (current) use of anticoagulants	hematopoietic	rs78313563	ESS2	1.03599	0.0312072	0.974824	1.09716	0.257223	0.859198	1	49761	550412	0	0.623683	0	3
766	Neuralgia, neuritis, and radiculitis NOS	symptoms	rs622568	SEC61G	1.01629	0.0142634	0.988335	1.04425	0.257241	0.859198	1	16202	569381	0	0.796739	0	3
560.3	Peritoneal or intestinal adhesions	digestive	rs35705950	MUC5B	0.903892	0.0891904	0.729079	1.07871	0.257249	0.859198	1	864	560502	0	0.434463	0	2
687	Symptoms affecting skin	dermatologic	rs76073397	MIR548H2	0.974397	0.0228943	0.929524	1.01927	0.257257	0.859198	1	17048	549411	0	1.34038	0	3
740	Osteoarthrosis	musculoskeletal	rs9501257	HLA-DPB1	1.00669	0.00588309	0.995156	1.01822	0.257294	0.859198	1	245876	307711	0	1.52746	0	4
949	Allergies, other	injuries & poisonings	rs7960611	CLEC1A	0.981335	0.0166324	0.948736	1.01394	0.257306	0.859198	1	16153	567517	0	1.07021	0	3
430.3	Subdural hemorrhage	circulatory system	rs9896243	NSF	0.957572	0.038273	0.882557	1.03259	0.257309	0.859198	1	2360	608691	0	0.916964	0	3
735.21	Hammer toe (acquired)	musculoskeletal	rs467843	TRAPPC13	0.989402	0.00940665	0.970965	1.00784	0.257347	0.859198	1	28776	567313	0	0.0590125	0	3
794	Abnormal results of other function studies (bladder, pancreas, placenta, spleen, etc)	symptoms	rs10774671	OAS1	0.954003	0.0415749	0.872516	1.03549	0.257374	0.859198	1	1248	552072	0	0.0644058	0	2
275.51	Hypocalcemia	endocrine/metabolic	rs8080583	KANSL1	1.03843	0.0332919	0.973175	1.10368	0.257378	0.859198	1	2434	555343	0	0.446612	0	2
580.3	Nephritis and nephropathy without mention of glomerulonephritis	genitourinary	rs1250993	LOC101929525	1.02402	0.0209587	0.982942	1.0651	0.257395	0.859198	1	6301	599551	70.1969	6.71071	0.00421735	3
625	Pain and other symptoms associated with female genital organs	genitourinary	rs2277732	DPP9	1.03152	0.0273999	0.977814	1.08522	0.257416	0.859198	1	4656	602281	0	0.450591	0	3
364.1	Corneal opacity	sense organs	rs75505823	LRP1	0.957411	0.0384303	0.882087	1.03273	0.257419	0.859198	1	10254	590672	0	0.190058	0	3
521	Diseases of hard tissues of teeth	digestive	rs11085727	TYK2	1.0061	0.00537048	0.995574	1.01663	0.257434	0.859198	1	131402	451356	48.6442	5.8416	0.000203277	4
255	Disorders of adrenal glands	endocrine/metabolic	rs7560588	BCL11A	0.974623	0.0226978	0.930136	1.01911	0.25744	0.859198	1	6694	599631	0	1.72674	0	3
695.8	Other specified erythematous conditions	dermatologic	rs1250993	LOC101929525	1.0245	0.0213703	0.98261	1.06638	0.257448	0.859198	1	6046	594152	35.353	3.09372	0.00144863	3
277.5	Other disorders of lipoid metabolism	endocrine/metabolic	rs12259804	PLEKHS1	0.951499	0.0439095	0.865436	1.03756	0.257525	0.859392	1	8958	589649	0	0.0862048	0	3
701.2	Scar conditions and fibrosis of skin	dermatologic	rs75505823	LRP1	1.04793	0.0413531	0.966876	1.12898	0.257603	0.859537	1	7819	585294	69.2118	6.49599	0.0569943	3
256.4	Polycystic ovaries	endocrine/metabolic	rs1250993	LOC101929525	1.06518	0.0557797	0.955855	1.17451	0.257606	0.859537	1	920	561335	64.3645	2.80619	0.0137435	2
339	Other headache syndromes	neurological	rs7089827	TFAM	1.00903	0.00794582	0.993461	1.02461	0.257661	0.859589	1	92676	462525	0	2.28273	0	4
471	Nasal polyps	respiratory	rs10774671	OAS1	1.02414	0.0210768	0.982832	1.06545	0.257701	0.859589	1	5017	603040	0	0.693166	0	3
740.3	Osteoarthrosis involving more than one site, but not specified as generalized	musculoskeletal	rs13050728	IFNAR2	1.02361	0.0206162	0.9832	1.06402	0.257712	0.859589	1	5893	596734	0	0.821479	0	3
740.9	Osteoarthrosis NOS	musculoskeletal	rs2284028	NCF4	0.988771	0.00997862	0.969213	1.00833	0.257759	0.859589	1	180084	377727	0	0.48528	0	4
722.6	Degeneration of intervertebral disc	musculoskeletal	rs8080583	KANSL1	1.00732	0.00644353	0.994689	1.01995	0.257771	0.859589	1	79699	490233	0	2.47775	0	4
573	Other disorders of liver	digestive	rs622568	SEC61G	0.978741	0.018988	0.941525	1.01596	0.257773	0.859589	1	9078	586855	4.46579	2.09349	6.31909e-05	3
352	Disorders of other cranial nerves	neurological	rs11085727	TYK2	1.0201	0.0175838	0.985634	1.05456	0.25778	0.859589	1	9002	593790	0	0.766934	0	3
288.11	Neutropenia	hematopoietic	rs1405655	NR1H2	1.02287	0.0199783	0.983708	1.06202	0.257786	0.859589	1	5951	601141	0	1.56832	0	3
735.21	Hammer toe (acquired)	musculoskeletal	rs75505823	LRP1	0.97323	0.023979	0.926231	1.02023	0.257792	0.859589	1	28776	567313	0	1.35854	0	3
110.12	Althete's foot	infectious diseases	rs35705950	MUC5B	0.981537	0.0164702	0.949256	1.01382	0.257867	0.859742	1	28538	553809	0	1.21872	0	4
586	Other disorders of the kidney and ureters	genitourinary	rs13050728	IFNAR2	0.990465	0.00846785	0.973868	1.00706	0.257896	0.859742	1	37710	543811	0	0.395053	0	4
573.3	Hepatomegaly	digestive	rs111837807	CCHCR1	0.95142	0.0440175	0.865145	1.03769	0.257899	0.859742	1	3678	599536	0	1.19459	0	3
362.22	Macular degeneration, wet	sense organs	rs7089827	TFAM	0.966736	0.0299045	0.908123	1.02535	0.257945	0.859742	1	7355	601403	0	0.398324	0	3
250.41	Impaired fasting glucose	endocrine/metabolic	rs111783124	LOC101928126	1.01192	0.0104788	0.991386	1.03246	0.257945	0.859742	1	52535	537311	67.2683	9.16542	0.00243565	4
480	Pneumonia	respiratory	rs2924480	ELF5	1.00866	0.0076201	0.99372	1.02359	0.258085	0.859742	1	52425	532394	0	2.93535	0	4
560	Intestinal obstruction without mention of hernia	digestive	rs35705950	MUC5B	0.97452	0.0228248	0.929783	1.01926	0.258131	0.859742	1	12634	585481	0	0.101123	0	3
041.4	E. coli	infectious diseases	rs12660421	FOXP4-AS1	1.07821	0.0665934	0.947685	1.20873	0.258161	0.859742	1	3139	600776	0	1.10477	0	3
527	Diseases of the salivary glands	digestive	rs9501257	HLA-DPB1	1.02232	0.0195254	0.984054	1.06059	0.258164	0.859742	1	11711	583677	0	0.997239	0	3
715	Other inflammatory spondylopathies	musculoskeletal	rs5023077	FBRSL1	0.982637	0.0154907	0.952276	1.013	0.258187	0.859742	1	9814	592873	0	0.134701	0	3
476	Allergic rhinitis	respiratory	rs7089827	TFAM	0.991995	0.00710869	0.978062	1.00593	0.258207	0.859742	1	125595	429142	61.2955	7.75103	0.000408956	4
287.3	Thrombocytopenia	hematopoietic	rs622568	SEC61G	1.01391	0.0122205	0.98996	1.03786	0.258237	0.859742	1	23169	571972	71.5673	7.03416	0.00163407	3
522	Diseases of pulp and periapical tissues	digestive	rs6869036	MGAT1	1.0311	0.0270881	0.978006	1.08419	0.258242	0.859742	1	30638	562317	33.0035	4.47785	0.00195358	4
601.12	Chronic prostatitis	genitourinary	rs78313563	ESS2	1.09386	0.0793508	0.938329	1.24938	0.258245	0.859742	1	5823	598717	25.8078	2.6957	0.0079515	3
722.1	Displacement of intervertebral disc	musculoskeletal	rs7089827	TFAM	1.01627	0.0142722	0.988292	1.04424	0.258257	0.859742	1	24581	569373	62.8137	8.06749	0.00179055	4
041.2	Streptococcus infection	infectious diseases	rs8052423	SLC22A31	1.03602	0.0313044	0.974665	1.09738	0.25829	0.859742	1	4105	599240	20.2692	2.50844	0.00117044	3
618.1	Prolapse of vaginal walls	genitourinary	rs622568	SEC61G	0.947751	0.0474753	0.8547	1.0408	0.258334	0.859742	1	1566	559917	0	0.417967	0	2
598	Abnormal findings on examination of urine	genitourinary	rs2277732	DPP9	0.977574	0.0200659	0.938245	1.0169	0.258336	0.859742	1	7510	584903	72.3547	7.2345	0.00662567	3
691	Congenital anomalies of skin	dermatologic	rs1453205	LOC101928196	1.03197	0.0278403	0.977399	1.08653	0.258382	0.859742	1	2822	554266	73.898	3.83112	0.00506443	2
433.21	Cerebral artery occlusion, with cerebral infarction	circulatory system	rs2284028	NCF4	0.977849	0.0198196	0.939002	1.0167	0.258387	0.859742	1	26875	572672	63.4773	5.47605	0.00411268	3
327.31	Central/nonobstroctive sleep apnea	neurological	rs147812915	KAT7	0.939625	0.0551001	0.831629	1.04762	0.258389	0.859742	1	6567	597711	39.161	3.28737	0.0119351	3
440.22	Atherosclerosis of native arteries of the extremities with intermittent claudication	circulatory system	rs67959919	LZTFL1	1.0309	0.0269242	0.978126	1.08367	0.258393	0.859742	1	12369	588205	62.4616	5.32788	0.0194555	3
740.12	Osteoarthrosis, localized, secondary	musculoskeletal	rs9896243	NSF	0.980976	0.0169956	0.947664	1.01429	0.258411	0.859742	1	12161	583980	0	0.237079	0	3
781	Symptoms involving nervous and musculoskeletal systems	symptoms	rs10086829	COL14A1	1.02319	0.0202891	0.983427	1.06296	0.258427	0.859742	1	8232	584391	0	1.28121	0	3
200.1	Polycythemia vera	neoplasms	rs6869036	MGAT1	1.11619	0.0972657	0.925547	1.30683	0.258436	0.859742	1	2217	558882	0	0.269904	0	2
524	Dentofacial anomalies, including malocclusion	digestive	rs1250993	LOC101929525	1.01922	0.0168457	0.986201	1.05224	0.258471	0.859742	1	9865	585319	0	0.457439	0	3
938	Dermatitis due to solar radiation	dermatologic	rs2284028	NCF4	0.939093	0.0556109	0.830095	1.04809	0.258472	0.859742	1	11913	579484	0	0.230358	0	3
401	Hypertension	circulatory system	rs78313563	ESS2	1.02524	0.0220608	0.982003	1.06848	0.258476	0.859742	1	432480	155932	21.0473	3.79974	0.000671479	4
174.11	Malignant neoplasm of female breast	neoplasms	rs35705950	MUC5B	0.943275	0.0516807	0.84198	1.04457	0.258487	0.859742	1	2825	559017	0	0.970876	0	2
480.3	Pneumonia due to fungus (mycoses)	respiratory	rs35154152	THBS3	0.939126	0.0555811	0.830187	1.04807	0.258487	0.859742	1	1455	557409	0	0.181739	0	2
740.12	Osteoarthrosis, localized, secondary	musculoskeletal	rs7960611	CLEC1A	1.02231	0.0195286	0.984036	1.06059	0.258491	0.859742	1	12161	583980	40.088	3.33823	0.000860719	3
1019	NA	NA	rs78313563	ESS2	1.03679	0.0319779	0.974114	1.09947	0.25854	0.859742	1	36818	531316	0	1.92561	0	4
724	Other and unspecified disorders of back	musculoskeletal	rs147812915	KAT7	0.962231	0.0340764	0.895441	1.02902	0.258543	0.859742	1	17548	567993	0	0.257327	0	3
151	Cancer of stomach	neoplasms	rs2284028	NCF4	0.913379	0.0801924	0.756202	1.07056	0.258544	0.859742	1	1484	560261	23.4609	1.30652	0.0138616	2
876	Posttraumatic wound infection not elsewhere classified	injuries & poisonings	rs35705950	MUC5B	0.920882	0.0729516	0.777897	1.06387	0.258545	0.859742	1	1213	557037	49.7759	1.99108	0.0426436	2
454.1	Varicose veins of lower extremity	circulatory system	rs67959919	LZTFL1	0.976159	0.021358	0.934297	1.01802	0.258561	0.859742	1	19406	577862	0	0.178756	0	3
276	Disorders of fluid, electrolyte, and acid-base balance	endocrine/metabolic	rs1405655	NR1H2	1.00621	0.00548339	0.995467	1.01696	0.258561	0.859742	1	99125	454527	67.6453	9.27221	0.00041098	4
609	Male infertility and abnormal spermatozoa	genitourinary	rs111837807	CCHCR1	0.949896	0.0454982	0.860719	1.03907	0.258568	0.859742	1	3456	604160	64.207	5.58769	0.0152489	3
592	Cystitis and urethritis	genitourinary	rs10086829	COL14A1	1.02369	0.0207243	0.98307	1.06431	0.258584	0.859742	1	8190	586451	32.7407	2.97357	0.00102889	3
333.2	Myoclonus	neurological	rs72655853	SBSPON	0.905043	0.0883231	0.73193	1.07816	0.25863	0.859742	1	1482	558949	0	0.0681685	0	2
555.2	Ulcerative colitis	digestive	rs495828	ABO	0.974614	0.0227651	0.929994	1.01923	0.258673	0.859742	1	6155	601178	0	1.21951	0	3
560.2	Impaction of intestine	digestive	rs7560588	BCL11A	0.943639	0.0513599	0.842973	1.0443	0.258678	0.859742	1	1287	557485	0	0.392672	0	2
626	Disorders of menstruation and other abnormal bleeding from female genital tract	genitourinary	rs12259804	PLEKHS1	0.94833	0.0469711	0.856266	1.04039	0.258694	0.859742	1	15471	598956	19.6781	3.73497	0.00524515	4
369.5	Conjunctivitis, infectious	sense organs	rs5023077	FBRSL1	0.985481	0.0129486	0.960102	1.01086	0.258702	0.859742	1	14671	563448	0	0.400626	0	3
526.41	Temporomandibular joint disorder, unspecified	digestive	rs12660421	FOXP4-AS1	1.05423	0.0467584	0.962583	1.14588	0.258719	0.859742	1	5803	595700	65.1184	5.73367	0.0122676	3
735	Acquired foot deformities	musculoskeletal	rs2284028	NCF4	0.98761	0.0110385	0.965975	1.00925	0.258725	0.859742	1	94478	483977	53.5507	6.45865	0.00121027	4
599.2	Retention of urine	genitourinary	rs12259804	PLEKHS1	0.9737	0.0235982	0.927448	1.01995	0.258725	0.859742	1	30337	554427	74.9473	7.98319	0.0220877	3
524.3	Anomalies of tooth position/malocclusion	digestive	rs35705950	MUC5B	0.958947	0.0371207	0.886191	1.0317	0.258785	0.859803	1	5234	596975	45.6575	3.68036	0.00791479	3
528.1	Stomatitis and mucositis	digestive	rs622568	SEC61G	1.04604	0.0398626	0.967913	1.12417	0.258793	0.859803	1	2017	553863	0	0.212315	0	2
627.2	Symptomatic menopause	genitourinary	rs111837807	CCHCR1	0.964184	0.0322995	0.900877	1.02749	0.258808	0.859803	1	10734	595974	0	0.184413	0	3
603	Other disorders of testis	genitourinary	rs76423999	SLC12A7	1.03305	0.028797	0.976608	1.08949	0.258847	0.859803	1	10660	591912	0	0.54095	0	3
333	Extrapyramidal disease and abnormal movement disorders	neurological	rs6869036	MGAT1	0.965091	0.0314718	0.903406	1.02678	0.258876	0.859803	1	25167	569245	51.3293	4.10925	0.00592626	3
415	Pulmonary heart disease	circulatory system	rs7960611	CLEC1A	1.01512	0.0132954	0.989065	1.04118	0.258892	0.859803	1	28075	567707	0	1.35769	0	3
687.1	Rash and other nonspecific skin eruption	dermatologic	rs12259804	PLEKHS1	1.0204	0.0178921	0.985336	1.05547	0.258913	0.859803	1	56976	477846	0	0.504703	0	4
796	Elevated prostate specific antigen [PSA]	genitourinary	rs75505823	LRP1	0.982197	0.0159113	0.951011	1.01338	0.258922	0.859803	1	73304	526184	0	2.44631	0	4
550.5	Ventral hernia	digestive	rs9896243	NSF	1.01953	0.0171327	0.98595	1.05311	0.25893	0.859803	1	11294	590945	0	1.35707	0	3
474.1	Acute tonsillitis	respiratory	rs1250993	LOC101929525	1.05058	0.0437103	0.964911	1.13626	0.258932	0.859803	1	1451	605706	0	0.936118	0	3
360	Disorders of the globe	sense organs	rs7960611	CLEC1A	0.947635	0.0476458	0.854249	1.04102	0.258952	0.859806	1	1885	557359	0	0.121111	0	2
274.2	Crystal arthropathies	endocrine/metabolic	rs9501257	HLA-DPB1	1.03942	0.0342542	0.972284	1.10656	0.258998	0.859896	1	3884	604043	0	0.397943	0	3
707	Chronic ulcer of skin	dermatologic	rs1453205	LOC101928196	0.990503	0.00845474	0.973932	1.00707	0.25906	0.860038	1	32100	561403	0	0.202648	0	3
614.51	Cervicitis and endocervicitis	genitourinary	rs5023077	FBRSL1	1.07944	0.0677326	0.94668	1.21219	0.259097	0.860076	1	542	560080	0	0.042723	0	2
274.11	Gouty arthropathy	endocrine/metabolic	rs5023077	FBRSL1	0.983533	0.0147141	0.954693	1.01237	0.259132	0.860076	1	11316	597686	72.6013	10.9494	0.00394979	4
327.41	Organic or persistent insomnia	neurological	rs76423999	SLC12A7	0.958646	0.0374281	0.885287	1.032	0.259151	0.860076	1	6520	596865	0	0.149239	0	3
165	Cancer within the respiratory system	neoplasms	rs76073397	MIR548H2	0.973821	0.0235122	0.927737	1.0199	0.259208	0.860076	1	15351	591906	0	0.951139	0	3
426.8	Other cardiac conduction disorders	circulatory system	rs7089827	TFAM	0.935467	0.0591267	0.819579	1.05136	0.259219	0.860076	1	1411	556976	0	0.0123825	0	2
433	Cerebrovascular disease	circulatory system	rs35154152	THBS3	1.00911	0.00803677	0.993356	1.02486	0.259225	0.860076	1	85876	496113	21.6723	3.83006	0.000114467	4
379.3	Aphakia and other disorders of lens	sense organs	rs2277732	DPP9	0.980103	0.0178145	0.945186	1.01502	0.259245	0.860076	1	9211	591219	0	0.912351	0	3
454.1	Varicose veins of lower extremity	circulatory system	rs35154152	THBS3	0.982241	0.0158827	0.951111	1.01337	0.259246	0.860076	1	19406	577862	0	1.31954	0	3
352	Disorders of other cranial nerves	neurological	rs35705950	MUC5B	0.969983	0.0270142	0.917035	1.02293	0.259247	0.860076	1	9002	593790	0	0.0865506	0	3
153.2	Colon cancer	neoplasms	rs467843	TRAPPC13	1.01694	0.0148896	0.987756	1.04612	0.25926	0.860076	1	11270	595725	0	1.38224	0	3
916	Contusion	injuries & poisonings	rs147812915	KAT7	1.02783	0.0243364	0.980134	1.07553	0.259288	0.860105	1	31972	522332	26.0483	2.70447	0.00114499	3
440.2	Atherosclerosis of the extremities	circulatory system	rs7089827	TFAM	0.981308	0.0167292	0.948519	1.0141	0.259369	0.860212	1	18791	577107	0	0.968892	0	3
601.3	Orchitis and epididymitis	genitourinary	rs5023077	FBRSL1	0.981678	0.016395	0.949544	1.01381	0.259374	0.860212	1	9018	592029	0	1.29992	0	3
411.8	Other chronic ischemic heart disease, unspecified	circulatory system	rs11085727	TYK2	0.992951	0.00627207	0.980658	1.00524	0.259377	0.860212	1	84763	507914	0	2.60566	0	4
495.1	Chronic obstructive asthma	respiratory	rs9501257	HLA-DPB1	1.0328	0.0286216	0.976702	1.0889	0.259484	0.860507	1	5258	600258	0	1.58951	0	3
575.2	Obstruction of bile duct	digestive	rs1453205	LOC101928196	0.956326	0.0396063	0.878698	1.03395	0.259533	0.860582	1	1366	559652	9.11668	1.10031	0.000511994	2
394	Rheumatic disease of the heart valves	circulatory system	rs6869036	MGAT1	0.9386	0.0562028	0.828443	1.04876	0.259554	0.860582	1	7600	590470	0	0.0224992	0	3
369	Infection of the eye	sense organs	rs7560588	BCL11A	0.985436	0.013013	0.959931	1.01094	0.259564	0.860582	1	20949	561828	0	2.35285	0	4
741.2	Stiffness of joint	musculoskeletal	rs1405655	NR1H2	1.02232	0.0195792	0.983941	1.06069	0.259622	0.860676	1	6238	596211	54.8052	4.42528	0.00197679	3
804	Fracture of hand or wrist	injuries & poisonings	rs9501257	HLA-DPB1	1.01999	0.0175547	0.985579	1.05439	0.25963	0.860676	1	14274	588165	0	0.352574	0	3
707.2	Chronic ulcer of leg or foot	dermatologic	rs10086829	COL14A1	1.01413	0.0124439	0.989735	1.03852	0.259663	0.860699	1	22434	578425	0	0.157224	0	3
627.22	Need for Hormone replacement therapy (postmenopausal)	genitourinary	rs111837807	CCHCR1	0.9219	0.0721446	0.780497	1.0633	0.259675	0.860699	1	1571	559597	0	0.523517	0	2
514.2	Solitary pulmonary nodule	respiratory	rs9501257	HLA-DPB1	0.984609	0.0137613	0.957637	1.01158	0.259697	0.860711	1	26356	563360	0	1.23859	0	3
536	Disorders of function of stomach	digestive	rs1405655	NR1H2	1.01338	0.0117923	0.990266	1.03649	0.259723	0.860733	1	17518	569330	0	1.4494	0	3
379.1	Scleritis and episcleritis	sense organs	rs467843	TRAPPC13	1.04345	0.0377424	0.969476	1.11743	0.259766	0.860815	1	1679	559447	62.012	2.63241	0.00477333	2
317.1	Alcoholism	mental disorders	rs75505823	LRP1	1.01697	0.014931	0.987702	1.04623	0.259822	0.860839	1	89660	497279	23.3141	3.91206	0.000920448	4
446	Polyarteritis nodosa and allied conditions	circulatory system	rs67959919	LZTFL1	0.933623	0.060958	0.814145	1.0531	0.259859	0.860839	1	2403	557933	0	0.00392554	0	2
292.3	Memory loss	mental disorders	rs12660421	FOXP4-AS1	1.03397	0.0296481	0.975857	1.09208	0.259894	0.860839	1	18358	574559	0	0.776601	0	3
741.4	Joint effusions	musculoskeletal	rs495828	ABO	0.981043	0.0169888	0.947745	1.01434	0.259917	0.860839	1	11798	572506	7.40682	2.15999	0.000106994	3
338.2	Chronic pain	neurological	rs9896243	NSF	0.991458	0.00761496	0.976532	1.00638	0.259918	0.860839	1	68775	494080	28.6818	4.2065	0.000190574	4
526.41	Temporomandibular joint disorder, unspecified	digestive	rs2284028	NCF4	1.04715	0.040893	0.966996	1.1273	0.25993	0.860839	1	5803	595700	18.3254	2.44874	0.00176756	3
384.4	Perforation of tympanic membrane	sense organs	rs67959919	LZTFL1	1.05585	0.0482403	0.961295	1.1504	0.259955	0.860839	1	3450	605737	19.0708	2.4713	0.00528067	3
471	Nasal polyps	respiratory	rs9896243	NSF	1.02923	0.0255785	0.979098	1.07937	0.259972	0.860839	1	5017	603040	0	0.807777	0	3
242	Thyrotoxicosis with or without goiter	endocrine/metabolic	rs11085727	TYK2	0.978858	0.0189704	0.941676	1.01604	0.259979	0.860839	1	8320	598101	0	0.216732	0	3
456	Chronic venous insufficiency [CVI]	circulatory system	rs12259804	PLEKHS1	1.02687	0.0235395	0.980733	1.07301	0.259981	0.860839	1	29247	561859	78.8481	9.45544	0.0265669	3
433.1	Occlusion and stenosis of precerebral arteries	circulatory system	rs10774671	OAS1	1.01017	0.00897893	0.992567	1.02776	0.259983	0.860839	1	29494	556893	0	0.600586	0	3
227	Benign neoplasm of other endocrine glands and related structures	neoplasms	rs8080583	KANSL1	1.02206	0.0193718	0.984091	1.06003	0.260001	0.860839	1	7392	600694	0	0.778199	0	3
597	Other disorders of urethra and urinary tract	genitourinary	rs67959919	LZTFL1	1.04181	0.0363722	0.970525	1.1131	0.260063	0.860901	1	6648	599987	0	0.455473	0	3
339	Other headache syndromes	neurological	rs8052423	SLC22A31	0.991619	0.00747344	0.976971	1.00627	0.260103	0.860901	1	92676	462525	0	2.34507	0	4
457.3	Encounter for long-term (current) use of aspirin	circulatory system	rs111783124	LOC101928126	1.03049	0.0266722	0.978213	1.08277	0.26013	0.860901	1	7492	588026	52.1588	4.1805	0.00842629	3
505	Other pulmonary inflamation or edema	respiratory	rs12660421	FOXP4-AS1	1.12227	0.102442	0.921485	1.32306	0.260145	0.860901	1	1619	556530	58.882	2.43202	0.0328913	2
253.1	Pituitary hyperfunction	endocrine/metabolic	rs5023077	FBRSL1	0.95234	0.0433676	0.867339	1.03734	0.260153	0.860901	1	1284	560482	0	0.151034	0	2
627.4	Premenopausal menorrhagia	genitourinary	rs7089827	TFAM	1.08642	0.0736134	0.942136	1.2307	0.260182	0.860901	1	709	560451	0	0.228929	0	2
170	Cancer of bone and connective tissue	neoplasms	rs11085727	TYK2	1.04026	0.0350598	0.971544	1.10898	0.260233	0.860901	1	2197	557623	0	0.872197	0	2
740.12	Osteoarthrosis, localized, secondary	musculoskeletal	rs2277732	DPP9	0.982333	0.0158333	0.951299	1.01337	0.260248	0.860901	1	12161	583980	7.23618	2.15601	0.00011188	3
395.1	Nonrheumatic mitral valve disorders	circulatory system	rs13050728	IFNAR2	0.984958	0.0134637	0.958569	1.01135	0.260286	0.860901	1	13963	579721	31.364	2.91392	0.000536946	3
426.32	Left bundle branch block	circulatory system	rs9896243	NSF	1.02748	0.0240864	0.980275	1.07469	0.2603	0.860901	1	5569	598879	44.6756	3.61504	0.00419297	3
368.2	Diplopia and disorders of binocular vision	sense organs	rs1250993	LOC101929525	1.01811	0.0159471	0.986857	1.04937	0.260309	0.860901	1	10927	588784	77.2496	8.79105	0.0054526	3
1010.1	NA	NA	rs75505823	LRP1	1.03109	0.0272028	0.977776	1.08441	0.260329	0.860901	1	26061	561323	40.6845	5.0577	0.00553962	4
327.71	Restless legs syndrome	neurological	rs78313563	ESS2	1.0639	0.0550331	0.95604	1.17177	0.26033	0.860901	1	16015	587532	0	0.56819	0	3
626.12	Excessive or frequent menstruation	genitourinary	rs147812915	KAT7	0.920827	0.0732866	0.777185	1.06447	0.260381	0.860901	1	5177	604151	0	1.3638	0	3
696.41	Psoriasis vulgaris	dermatologic	rs8080583	KANSL1	1.01459	0.012875	0.989359	1.03983	0.260462	0.860901	1	18051	594565	0	0.4765	0	4
530.1	Esophagitis, GERD and related diseases	digestive	rs35705950	MUC5B	1.0077	0.00681777	0.994338	1.02106	0.260486	0.860901	1	235985	330873	40.7324	5.06179	0.000462964	4
706.2	Sebaceous cyst	dermatologic	rs7960611	CLEC1A	1.01251	0.0110488	0.990854	1.03417	0.260511	0.860901	1	41566	539854	0	1.00725	0	4
964.1	Anticoagulants causing adverse effects	injuries & poisonings	rs67959919	LZTFL1	1.09375	0.0796503	0.937632	1.24986	0.260575	0.860901	1	1257	557914	68.6353	3.1883	0.1163	2
008.5	Bacterial enteritis	infectious diseases	rs495828	ABO	1.02456	0.0215713	0.982283	1.06684	0.260624	0.860901	1	6760	598293	64.2862	5.60008	0.00510549	3
197	Chemotherapy	neoplasms	rs72655853	SBSPON	1.03398	0.0297088	0.975755	1.09221	0.260627	0.860901	1	12230	593921	0	1.35906	0	3
260.2	severe protein-calorie malnutrition	endocrine/metabolic	rs467843	TRAPPC13	1.03604	0.0314759	0.974343	1.09773	0.260707	0.860901	1	2449	555870	68.1689	3.14158	0.00483796	2
840	Sprains and strains	injuries & poisonings	rs78313563	ESS2	0.972288	0.0249887	0.92331	1.02127	0.260742	0.860901	1	73620	473578	5.98858	3.1911	0.000196774	4
561.1	NA	NA	rs12660421	FOXP4-AS1	0.980649	0.0173749	0.946594	1.0147	0.260746	0.860901	1	57479	504585	26.8348	4.10031	0.000481348	4
735.1	Flat foot	musculoskeletal	rs5023077	FBRSL1	1.01116	0.00987145	0.991815	1.03051	0.26078	0.860901	1	27417	573155	0	1.70514	0	4
366	Cataract	sense organs	rs11085727	TYK2	1.00586	0.00519511	0.995677	1.01604	0.260783	0.860901	1	300334	261767	55.1282	6.68571	0.000345902	4
335	Multiple sclerosis	neurological	rs111837807	CCHCR1	1.05259	0.0455752	0.963259	1.14191	0.260794	0.860901	1	3271	558185	0	0.0419001	0	2
540.11	Acute appendicitis	digestive	rs111783124	LOC101928126	1.03978	0.0346925	0.971785	1.10778	0.260804	0.860901	1	4201	606880	77.8553	9.03149	0.0250364	3
362.9	Retinal edema	sense organs	rs2284028	NCF4	0.959339	0.036915	0.886986	1.03169	0.260807	0.860901	1	7375	597713	34.1385	3.03667	0.00378092	3
602	Other disorders of prostate	genitourinary	rs10086829	COL14A1	0.979281	0.0186201	0.942786	1.01578	0.260846	0.860901	1	9689	588674	0	1.56631	0	3
588	Disorders resulting from impaired renal function	genitourinary	rs147812915	KAT7	1.05103	0.044263	0.964271	1.13778	0.260867	0.860901	1	10350	596318	27.3871	2.75433	0.00317147	3
427.11	Paroxysmal supraventricular tachycardia	circulatory system	rs8052423	SLC22A31	1.02529	0.0222163	0.981749	1.06884	0.260872	0.860901	1	8177	595404	0	0.351013	0	3
721.8	Other allied disorders of spine	musculoskeletal	rs75505823	LRP1	0.887381	0.10627	0.679092	1.09567	0.260881	0.860901	1	1404	554127	0	0.244748	0	2
859	Complication due to other implant and internal device	injuries & poisonings	rs11085727	TYK2	0.966638	0.0301794	0.907487	1.02579	0.260884	0.860901	1	3080	602903	73.5775	7.56931	0.0154594	3
394	Rheumatic disease of the heart valves	circulatory system	rs2277732	DPP9	0.978143	0.0196571	0.939615	1.01667	0.260901	0.860901	1	7600	590470	0	1.07685	0	3
377	Disorders of optic nerve and visual pathways	sense organs	rs1453205	LOC101928196	1.01379	0.0121783	0.989916	1.03765	0.260909	0.860901	1	14918	583147	15.3005	2.36129	0.000122404	3
117	Mycoses	infectious diseases	rs467843	TRAPPC13	1.02857	0.0250563	0.979459	1.07768	0.260916	0.860901	1	3882	601847	52.5846	4.21804	0.00324031	3
771.2	Cramp of limb	symptoms	rs467843	TRAPPC13	0.976829	0.0208548	0.935953	1.0177	0.260946	0.860901	1	5585	593061	0	1.50072	0	3
575	Other biliary tract disease	digestive	rs72655853	SBSPON	1.03415	0.0298702	0.975603	1.09269	0.260956	0.860901	1	12215	583915	38.2663	3.23972	0.00439278	3
038	Septicemia	infectious diseases	rs7089827	TFAM	0.984188	0.0141784	0.956399	1.01198	0.260968	0.860901	1	26613	567057	0.828829	2.01672	6.10973e-06	3
562.2	Diverticulitis	digestive	rs8052423	SLC22A31	1.02022	0.0178048	0.985318	1.05511	0.260992	0.860901	1	13292	584987	71.7951	7.09097	0.0043125	3
300.11	Generalized anxiety disorder	mental disorders	rs12259804	PLEKHS1	0.97697	0.0207299	0.936339	1.0176	0.261031	0.860901	1	42111	554295	50.4377	6.05298	0.00670697	4
379.1	Scleritis and episcleritis	sense organs	rs7089827	TFAM	1.05622	0.0486684	0.960835	1.15161	0.261034	0.860901	1	1679	559447	0	0.681881	0	2
720.1	Spinal stenosis of lumbar region	musculoskeletal	rs2924480	ELF5	1.01023	0.00905824	0.992479	1.02799	0.261043	0.860901	1	35899	563101	10.5458	3.35367	7.91958e-05	4
442.11	Abdominal aortic aneurysm	circulatory system	rs72655853	SBSPON	1.02794	0.0245202	0.979883	1.076	0.261045	0.860901	1	17130	585958	0	1.23833	0	3
1000	NA	NA	rs13050728	IFNAR2	1.02137	0.0188108	0.984496	1.05823	0.261076	0.860901	1	7232	595657	21.9529	2.56255	0.0004573	3
331.1	Hydrocephalus	neurological	rs12259804	PLEKHS1	1.13029	0.108983	0.916682	1.34389	0.261107	0.860901	1	1163	560698	0	0.146394	0	2
480.1	Bacterial pneumonia	respiratory	rs75505823	LRP1	1.03681	0.0321715	0.973756	1.09987	0.26114	0.860901	1	13446	582053	63.9634	5.54991	0.0248932	3
359	Muscular dystrophies and other myopathies	neurological	rs5023077	FBRSL1	1.03807	0.0332546	0.972895	1.10325	0.261153	0.860901	1	2169	557241	0	0.936843	0	2
711.1	Pyogenic arthritis	musculoskeletal	rs495828	ABO	0.962371	0.0341358	0.895465	1.02928	0.261184	0.860901	1	2814	606659	0	0.0484248	0	3
1005	NA	NA	rs11085727	TYK2	0.993303	0.00598008	0.981582	1.00502	0.261188	0.860901	1	94712	435990	28.7507	4.21057	0.000130727	4
250.14	Type 1 diabetes with neurological manifestations	endocrine/metabolic	rs8080583	KANSL1	1.0282	0.0247494	0.979688	1.07671	0.26121	0.860901	1	4551	602708	21.3087	2.54158	0.000873929	3
367	Disorders of refraction and accommodation; blindness and low vision	sense organs	rs7089827	TFAM	0.992434	0.00675989	0.979185	1.00568	0.261224	0.860901	1	387831	181610	0	2.2502	0	4
716.1	Unspecified polyarthropathy or polyarthritis	musculoskeletal	rs111837807	CCHCR1	1.08016	0.0686341	0.945636	1.21468	0.261242	0.860901	1	1427	559391	0	0.0115289	0	2
794	Abnormal results of other function studies (bladder, pancreas, placenta, spleen, etc)	symptoms	rs67959919	LZTFL1	1.09465	0.0805048	0.936857	1.25244	0.261308	0.860901	1	1248	552072	72.2404	3.60236	0.125274	2
611	Abnormal findings on mammogram or breast exam	genitourinary	rs2924480	ELF5	0.98364	0.014685	0.954857	1.01242	0.261311	0.860901	1	16843	584061	0	0.219551	0	3
938	Dermatitis due to solar radiation	dermatologic	rs111783124	LOC101928126	1.02266	0.0199513	0.983558	1.06177	0.261357	0.860901	1	11913	579484	0	0.116346	0	3
291.4	Specific nonpsychotic mental disorders due to brain damage	mental disorders	rs12660421	FOXP4-AS1	1.05769	0.0499329	0.959817	1.15555	0.261363	0.860901	1	5066	601557	0	0.512268	0	3
574.1	Cholelithiasis	digestive	rs8080583	KANSL1	0.987139	0.0115271	0.964546	1.00973	0.261441	0.860901	1	22395	576150	19.8946	2.49671	0.000165668	3
355	Complex regional/central pain syndrome	neurological	rs75505823	LRP1	1.08022	0.0687172	0.945534	1.2149	0.261471	0.860901	1	2906	605087	0	1.78261	0	3
561.2	NA	NA	rs111783124	LOC101928126	0.97043	0.0267303	0.918039	1.02282	0.261472	0.860901	1	8028	585174	0	0.349037	0	3
444.1	Arterial embolism and thrombosis of lower extremity artery	circulatory system	rs7560588	BCL11A	0.95983	0.0365132	0.888264	1.0314	0.261495	0.860901	1	2409	557066	0	0.710414	0	2
555	Inflammatory bowel disease and other gastroenteritis and colitis	digestive	rs1453205	LOC101928196	0.982832	0.0154226	0.952604	1.01306	0.261501	0.860901	1	9196	597378	0	0.134979	0	3
370.1	Corneal ulcer	sense organs	rs495828	ABO	0.952661	0.0431908	0.868007	1.03732	0.261511	0.860901	1	1742	559684	0	0.0603835	0	2
411	Ischemic Heart Disease	circulatory system	rs622568	SEC61G	1.00637	0.00565806	0.995283	1.01746	0.261524	0.860901	1	169668	405366	0	0.90841	0	4
427.2	Atrial fibrillation and flutter	circulatory system	rs12259804	PLEKHS1	1.01724	0.0152302	0.987393	1.0471	0.261602	0.860901	1	80079	523912	0	2.07173	0	4
389.4	Tinnitus	sense organs	rs7560588	BCL11A	1.00737	0.00654068	0.99455	1.02019	0.26161	0.860901	1	92461	447378	68.2015	9.43441	0.00104117	4
729	Other disorders of soft tissues	musculoskeletal	rs6869036	MGAT1	0.939691	0.0554117	0.831084	1.0483	0.261611	0.860901	1	7759	581773	0	1.41411	0	3
840.3	Joint/ligament sprain	injuries & poisonings	rs12259804	PLEKHS1	0.960507	0.035896	0.890151	1.03086	0.261646	0.860901	1	14500	579279	0	1.87816	0	4
440.21	Atherosclerosis of native arteries of the extremities with ulceration or gangrene	circulatory system	rs12259804	PLEKHS1	1.07657	0.0657284	0.947742	1.2054	0.261655	0.860901	1	3751	605676	77.5985	8.92798	0.116805	3
295.2	Paranoid disorders	mental disorders	rs8080583	KANSL1	0.969688	0.0274231	0.915939	1.02344	0.261673	0.860901	1	3757	604447	0	0.680079	0	3
773	NA	NA	rs76073397	MIR548H2	0.99018	0.00879241	0.972947	1.00741	0.261682	0.860901	1	171144	343819	13.6538	3.47439	0.0001614	4
345	Epilepsy, recurrent seizures, convulsions	neurological	rs76073397	MIR548H2	1.02167	0.0190996	0.984234	1.0591	0.261688	0.860901	1	24913	573824	33.648	3.01423	0.00191046	3
327.1	Hypersomnia	neurological	rs111837807	CCHCR1	1.0447	0.0389629	0.968331	1.12107	0.261739	0.860901	1	4500	593495	68.9649	6.44432	0.0182778	3
276.42	Alkalosis	endocrine/metabolic	rs8080583	KANSL1	1.0558	0.0483871	0.960966	1.15064	0.261752	0.860901	1	1163	556842	86.5876	7.45577	0.0340742	2
729	Other disorders of soft tissues	musculoskeletal	rs76073397	MIR548H2	1.03771	0.0329852	0.973059	1.10236	0.261772	0.860901	1	7759	581773	12.3381	2.28149	0.00158254	3
701	Other hypertrophic and atrophic conditions of skin	dermatologic	rs12259804	PLEKHS1	0.97939	0.0185583	0.943015	1.01576	0.261787	0.860901	1	53985	500189	0	0.254192	0	4
704.8	Other specified diseases of hair and hair follicles	dermatologic	rs147812915	KAT7	1.04405	0.0384181	0.968753	1.11935	0.261812	0.860901	1	14170	573332	0	1.73177	0	3
561	Symptoms involving digestive system	digestive	rs35705950	MUC5B	0.988996	0.00986095	0.969668	1.00832	0.261813	0.860901	1	75298	474969	8.15175	3.26626	0.000122391	4
523	Gingival and periodontal diseases	digestive	rs622568	SEC61G	1.0068	0.00604215	0.99496	1.01865	0.261825	0.860901	1	110058	476543	0	0.264326	0	4
345.11	Generalized convulsive epilepsy	neurological	rs6869036	MGAT1	0.868184	0.125979	0.621264	1.1151	0.261852	0.860901	1	1523	559006	50.1977	2.00794	0.0327302	2
283	Acquired hemolytic anemias	hematopoietic	rs78313563	ESS2	1.23548	0.188484	0.866048	1.60491	0.261912	0.860901	1	889	560620	0	0.111804	0	2
244.2	Acquired hypothyroidism	endocrine/metabolic	rs8052423	SLC22A31	1.03187	0.027966	0.977059	1.08669	0.261913	0.860901	1	5281	600725	11.3875	2.25702	0.00057814	3
361.1	Retinal detachment with retinal defect	sense organs	rs35705950	MUC5B	0.964059	0.0326263	0.900112	1.02801	0.261914	0.860901	1	5732	603421	12.3517	2.28185	0.00185273	3
519	Other diseases of respiratory system, not elsewhere classified	respiratory	rs72655853	SBSPON	1.02635	0.0231869	0.980907	1.0718	0.261928	0.860901	1	20823	557580	68.1538	6.28019	0.0105087	3
430.1	Subarachnoid hemorrhage	circulatory system	rs78313563	ESS2	1.24313	0.194005	0.862875	1.62338	0.261961	0.860901	1	895	560874	0	0.0366514	0	2
740.12	Osteoarthrosis, localized, secondary	musculoskeletal	rs147812915	KAT7	0.95557	0.0405138	0.876163	1.03498	0.261964	0.860901	1	12161	583980	0	0.487779	0	3
580	Nephritis; nephrosis; renal sclerosis	genitourinary	rs5023077	FBRSL1	0.981919	0.0162657	0.950039	1.0138	0.261971	0.860901	1	9175	594378	0	1.48236	0	3
528.1	Stomatitis and mucositis	digestive	rs7560588	BCL11A	1.04528	0.0394783	0.967902	1.12266	0.261972	0.860901	1	2017	553863	0	0.0726004	0	2
531.2	Gastric ulcer	digestive	rs1405655	NR1H2	0.974847	0.0227101	0.930336	1.01936	0.261981	0.860901	1	4660	600337	0	1.66341	0	3
797	Shock	symptoms	rs111783124	LOC101928126	0.945227	0.0502179	0.8468	1.04365	0.261986	0.860901	1	2274	556382	0	0.636714	0	2
480.5	Bronchopneumonia and lung abscess	respiratory	rs495828	ABO	1.05345	0.0464224	0.962459	1.14443	0.262035	0.860901	1	1402	557209	0	0.179065	0	2
290.2	Delirium due to conditions classified elsewhere	mental disorders	rs8080583	KANSL1	1.02298	0.0202538	0.983278	1.06267	0.262061	0.860901	1	6840	596244	78.7691	9.42024	0.00739312	3
473.3	Paralysis/spasm of vocal cords or larynx	respiratory	rs1250993	LOC101929525	0.954653	0.0413835	0.873542	1.03577	0.262124	0.860901	1	1639	559590	0	0.0836636	0	2
586.4	Stricture/obstruction of ureter	genitourinary	rs9896243	NSF	0.964632	0.0321107	0.901695	1.02757	0.262126	0.860901	1	3294	603184	13.2896	2.30653	0.00110547	3
911	Blister	injuries & poisonings	rs5023077	FBRSL1	0.968348	0.0286825	0.912131	1.02457	0.262134	0.860901	1	2864	551941	74.3152	3.89335	0.00863631	2
733	Other disorders of bone and cartilage	musculoskeletal	rs9501257	HLA-DPB1	1.0208	0.0183587	0.984817	1.05678	0.262137	0.860901	1	13131	574855	0	1.16431	0	3
359	Muscular dystrophies and other myopathies	neurological	rs10774671	OAS1	0.965282	0.0315117	0.903519	1.02705	0.262152	0.860901	1	2169	557241	0	0.145653	0	2
751.21	Cystic kidney disease	congenital anomalies	rs1453205	LOC101928196	0.981094	0.0170236	0.947728	1.01446	0.262198	0.860901	1	7518	594939	35.7453	3.11261	0.000776356	3
911	Blister	injuries & poisonings	rs7560588	BCL11A	0.962607	0.0339938	0.895979	1.02923	0.262247	0.860901	1	2864	551941	0	0.0573538	0	2
564.1	Irritable Bowel Syndrome	digestive	rs72655853	SBSPON	0.971853	0.0254684	0.921935	1.02177	0.26228	0.860901	1	18007	582775	0	0.880323	0	3
195	Cancer, suspected or other	neoplasms	rs622568	SEC61G	1.01748	0.0154584	0.987182	1.04778	0.262285	0.860901	1	14246	581911	3.72224	2.07732	4.38651e-05	3
420.2	Pericarditis	circulatory system	rs1250993	LOC101929525	0.973243	0.0241943	0.925822	1.02066	0.262287	0.860901	1	4787	601703	0	0.877039	0	3
427.9	Palpitations	circulatory system	rs111837807	CCHCR1	1.01881	0.0166266	0.986224	1.0514	0.262324	0.860901	1	25850	564906	35.3022	4.63695	0.0011567	4
459	Other disorders of circulatory system	circulatory system	rs7560588	BCL11A	1.01478	0.0130871	0.989126	1.04043	0.262342	0.860901	1	19488	558973	9.98644	2.22189	0.000140063	3
569.2	Gastrointestinal complications	digestive	rs7960611	CLEC1A	1.06035	0.0522799	0.95788	1.16282	0.262351	0.860901	1	1914	555738	0	0.0539941	0	2
389.2	Conductive hearing loss	sense organs	rs147812915	KAT7	0.945686	0.0498238	0.848031	1.04334	0.262355	0.860901	1	7440	593982	0	1.5849	0	3
964.1	Anticoagulants causing adverse effects	injuries & poisonings	rs2284028	NCF4	1.12218	0.102845	0.920602	1.32375	0.262363	0.860901	1	1257	557914	0	0.740344	0	2
300.3	Obsessive-compulsive disorders	mental disorders	rs13050728	IFNAR2	1.02424	0.021368	0.982356	1.06612	0.262386	0.860901	1	5475	603366	1.2859	2.02605	3.50597e-05	3
755	Congenital anomalies of limbs	congenital anomalies	rs35705950	MUC5B	1.02263	0.0199648	0.983497	1.06176	0.262387	0.860901	1	17761	583257	0	1.10485	0	4
540.11	Acute appendicitis	digestive	rs5023077	FBRSL1	1.02688	0.0236699	0.98049	1.07328	0.262391	0.860901	1	4201	606880	33.5338	3.00905	0.00162411	3
636	Early or threatened labor; hemorrhage in early pregnancy	pregnancy complications	rs7960611	CLEC1A	1.08732	0.0746995	0.940912	1.23373	0.262399	0.860901	1	858	561112	53.3766	2.14484	0.0128028	2
317	Alcohol-related disorders	mental disorders	rs1250993	LOC101929525	1.00619	0.00550646	0.995397	1.01698	0.262428	0.860901	1	124647	463549	0	0.320551	0	4
723	Other disorders of cervical region	musculoskeletal	rs1250993	LOC101929525	0.970898	0.0263551	0.919242	1.02255	0.262455	0.860901	1	4006	600817	0	0.236657	0	3
276.11	Hyperosmolality and/or hypernatremia	endocrine/metabolic	rs2277732	DPP9	1.04533	0.0395578	0.967792	1.12286	0.262463	0.860901	1	1924	555701	21.6036	1.27557	0.00154188	2
367.1	Myopia	sense organs	rs9501257	HLA-DPB1	0.99151	0.00760912	0.976596	1.00642	0.262486	0.860901	1	89425	456739	0	2.31978	0	4
359.2	Myopathy	neurological	rs7560588	BCL11A	1.04747	0.0413883	0.966347	1.12859	0.262501	0.860901	1	1911	557702	0	0.00248896	0	2
574	Cholelithiasis and cholecystitis	digestive	rs147812915	KAT7	1.02861	0.0251738	0.979268	1.07795	0.262507	0.860901	1	28356	578302	0	2.36537	0	4
420.3	Endocarditis	circulatory system	rs2284028	NCF4	1.06386	0.0552513	0.955567	1.17215	0.262544	0.860901	1	4075	602307	59.9314	4.99144	0.020896	3
282	Hereditary hemolytic anemias	hematopoietic	rs7560588	BCL11A	0.962111	0.0344772	0.894535	1.02969	0.262574	0.860901	1	3688	555882	0	0.67857	0	2
374.1	Ectropion or entropion	sense organs	rs111783124	LOC101928126	0.973327	0.0241325	0.926027	1.02063	0.26259	0.860901	1	8816	596282	0	0.698966	0	3
715.1	Sacroiliitis NEC	musculoskeletal	rs622568	SEC61G	0.974663	0.022909	0.929761	1.01956	0.262612	0.860901	1	6346	599603	0	0.465684	0	3
501	Pneumonitis due to inhalation of food or vomitus	respiratory	rs7960611	CLEC1A	0.958572	0.0377708	0.884542	1.0326	0.262635	0.860901	1	3512	552277	0	0.000676944	0	2
291.4	Specific nonpsychotic mental disorders due to brain damage	mental disorders	rs6869036	MGAT1	0.92474	0.0698578	0.787819	1.06166	0.2627	0.860901	1	5066	601557	0	1.96889	0	3
227.3	Benign neoplasm of pituitary gland and craniopharyngeal duct (pouch)	neoplasms	rs13050728	IFNAR2	1.03316	0.0291308	0.976067	1.09026	0.26273	0.860901	1	3038	608600	0	1.64231	0	3
429	Ill-defined descriptions and complications of heart disease	circulatory system	rs11085727	TYK2	0.985271	0.01325	0.959301	1.01124	0.262767	0.860901	1	16037	558763	0	0.475018	0	3
575.7	Other disorders of gallbladder	digestive	rs9896243	NSF	1.03376	0.029651	0.975647	1.09188	0.262768	0.860901	1	3683	601441	25.5853	2.68764	0.00202661	3
1004	NA	NA	rs76073397	MIR548H2	0.953298	0.0427154	0.869576	1.03702	0.262845	0.860901	1	5347	597508	40.5893	3.3664	0.00815956	3
587	Kidney replaced by transpant	genitourinary	rs12660421	FOXP4-AS1	0.92076	0.0737318	0.776245	1.06527	0.262849	0.860901	1	2148	609615	0	0.293643	0	3
226	Benign neoplasm of thyroid glands	neoplasms	rs35705950	MUC5B	1.09515	0.0811781	0.93604	1.25426	0.262867	0.860901	1	924	559968	26.8949	1.36789	0.0280596	2
977	Personal history of allergy to medicinal agents	injuries & poisonings	rs2924480	ELF5	1.06895	0.0595514	0.952225	1.18567	0.262889	0.860901	1	822	558448	0	0.242746	0	2
610.8	Other specified benign mammary dysplasias	genitourinary	rs7560588	BCL11A	1.07393	0.0637056	0.949065	1.19879	0.262896	0.860901	1	825	560479	0	0.536419	0	2
189.1	Cancer of kidney and renal pelvis	neoplasms	rs2277732	DPP9	1.02164	0.0191242	0.984158	1.05913	0.262898	0.860901	1	8068	601996	0	0.0153168	0	3
793	NA	NA	rs1405655	NR1H2	1.03356	0.0294831	0.975772	1.09135	0.262906	0.860901	1	2717	597347	32.6466	2.96941	0.00186359	3
202.2	Non-Hodgkins lymphoma	neoplasms	rs147812915	KAT7	0.941924	0.0534426	0.837176	1.04667	0.26291	0.860901	1	6841	602856	45.3131	3.65718	0.0184187	3
332	Parkinson's disease	neurological	rs10086829	COL14A1	0.97902	0.0189391	0.941899	1.01614	0.262911	0.860901	1	9003	600592	0	1.27473	0	3
250	Diabetes mellitus	endocrine/metabolic	rs2924480	ELF5	1.00524	0.00467109	0.996088	1.0144	0.26292	0.860901	1	217042	376756	53.8286	6.49753	0.000200183	4
427.61	Supraventricular premature beats	circulatory system	rs111783124	LOC101928126	1.05606	0.0487268	0.960557	1.15157	0.262955	0.860901	1	2189	551877	0	0.159261	0	2
536	Disorders of function of stomach	digestive	rs2924480	ELF5	1.01445	0.0128172	0.989329	1.03957	0.26298	0.860901	1	17518	569330	67.8682	6.22436	0.00162699	3
362.2	Degeneration of macula and posterior pole of retina	sense organs	rs1405655	NR1H2	0.99247	0.00675229	0.979236	1.0057	0.262992	0.860901	1	65497	524917	34.8308	4.6034	0.00022671	4
514.1	Abnormal results of function study of pulmonary system	respiratory	rs8052423	SLC22A31	0.920212	0.0742871	0.774609	1.06581	0.263001	0.860901	1	751	557608	0	0.0161513	0	2
611	Abnormal findings on mammogram or breast exam	genitourinary	rs7960611	CLEC1A	0.979844	0.0181937	0.944184	1.0155	0.263057	0.860901	1	16843	584061	47.6866	3.82311	0.00104785	3
790.6	Other abnormal blood chemistry	symptoms	rs7960611	CLEC1A	1.01296	0.0115052	0.990409	1.03551	0.263064	0.860901	1	35969	526247	0	2.34433	0	4
324	Other CNS infection and poliomyelitis	neurological	rs467843	TRAPPC13	1.05216	0.0454338	0.963112	1.14121	0.263076	0.860901	1	1192	560382	0	0.0189042	0	2
038.1	Gram negative septicemia	infectious diseases	rs75505823	LRP1	1.07973	0.0685405	0.945386	1.21407	0.263076	0.860901	1	2964	604420	25.5268	2.68553	0.0164448	3
619.4	Noninflammatory disorders of vagina	genitourinary	rs7560588	BCL11A	0.943962	0.0515308	0.842961	1.04496	0.263084	0.860901	1	1454	557531	0	0.0301996	0	2
292.5	Transient alteration of awareness	mental disorders	rs1405655	NR1H2	1.04297	0.037591	0.969288	1.11664	0.263089	0.860901	1	1686	555166	0	0.0126009	0	2
733.8	Malunion and nonunion of fracture	musculoskeletal	rs10774671	OAS1	1.03262	0.0286857	0.976395	1.08884	0.26315	0.860901	1	2663	556506	40.8934	1.69186	0.00206389	2
290.1	Dementias	mental disorders	rs1250993	LOC101929525	0.987191	0.0115209	0.96461	1.00977	0.263154	0.860901	1	22705	579894	13.7161	2.31793	0.000115748	3
172.21	Basal cell carcinoma	neoplasms	rs8052423	SLC22A31	0.985918	0.012676	0.961073	1.01076	0.263232	0.860901	1	29395	451704	0	0.00591273	0	2
512.8	Cough	respiratory	rs9501257	HLA-DPB1	1.00849	0.0075609	0.993675	1.02331	0.263244	0.860901	1	92629	430881	0	1.98937	0	4
751	Genitourinary congenital anomalies	congenital anomalies	rs72655853	SBSPON	1.03718	0.0326339	0.973221	1.10115	0.263257	0.860901	1	10334	585588	0	0.386861	0	3
285.21	Anemia in chronic kidney disease	hematopoietic	rs12660421	FOXP4-AS1	0.964735	0.032093	0.901833	1.02764	0.26328	0.860901	1	12612	592443	0	1.28011	0	3
627.4	Premenopausal menorrhagia	genitourinary	rs76423999	SLC12A7	0.870734	0.123741	0.628203	1.11327	0.263304	0.860901	1	709	560451	0	0.0667505	0	2
972.6	Antihypertensive agents causing adverse effects	injuries & poisonings	rs7560588	BCL11A	1.07921	0.0681492	0.945639	1.21278	0.26332	0.860901	1	720	557234	0	0.0517522	0	2
210	Benign neoplasm of lip, oral cavity, and pharynx	neoplasms	rs78313563	ESS2	1.11898	0.100508	0.921988	1.31598	0.263342	0.860901	1	3819	601874	0	0.673825	0	3
912	Insect bite	injuries & poisonings	rs35154152	THBS3	0.967992	0.0290854	0.910984	1.025	0.263362	0.860901	1	5318	586916	0	0.0788407	0	3
726	Peripheral enthesopathies and allied syndromes	musculoskeletal	rs111837807	CCHCR1	0.990962	0.00811738	0.975052	1.00687	0.263377	0.860901	1	145259	398656	0	1.19594	0	4
577.2	Chronic pancreatitis	digestive	rs11085727	TYK2	1.02944	0.0259402	0.978594	1.08028	0.263387	0.860901	1	4353	604880	0	0.0243405	0	3
200	Myeloproliferative disease	neoplasms	rs2284028	NCF4	1.04964	0.0433146	0.96474	1.13453	0.263391	0.860901	1	6941	600139	21.9831	2.56355	0.00234986	3
270.2	Disorders of amino-acid metabolism	endocrine/metabolic	rs8080583	KANSL1	0.96672	0.0302658	0.907399	1.02604	0.263442	0.860901	1	3158	603298	0	0.0865846	0	3
366.3	Traumatic cataract	sense organs	rs495828	ABO	1.06781	0.0586717	0.952811	1.1828	0.263476	0.860901	1	936	560333	0	0.922911	0	2
555.1	Regional enteritis	digestive	rs13050728	IFNAR2	1.02921	0.0257505	0.978742	1.07968	0.263484	0.860901	1	3783	557219	0	0.146	0	2
481	Influenza	respiratory	rs1250993	LOC101929525	1.02261	0.0199943	0.98342	1.0618	0.263487	0.860901	1	6960	583050	0	1.00836	0	3
506	Empyema and pneumothorax	respiratory	rs2284028	NCF4	1.05987	0.0520001	0.957949	1.16179	0.26349	0.860901	1	4931	602733	0	1.95112	0	3
286.2	Encounter for long-term (current) use of anticoagulants	hematopoietic	rs467843	TRAPPC13	0.991753	0.00740628	0.977237	1.00627	0.263526	0.860901	1	49761	550412	53.7763	4.32679	0.000371176	3
377.1	Optic atrophy	sense organs	rs67959919	LZTFL1	0.958401	0.0380025	0.883917	1.03289	0.263547	0.860901	1	7221	596956	23.7519	2.62302	0.00436889	3
724	Other and unspecified disorders of back	musculoskeletal	rs76073397	MIR548H2	1.02541	0.0224409	0.981423	1.06939	0.263548	0.860901	1	17548	567993	0	0.283418	0	3
300	Anxiety disorders	mental disorders	rs495828	ABO	0.994418	0.00500705	0.984604	1.00423	0.263556	0.860901	1	259668	316997	0	1.1048	0	4
038.3	Bacteremia	infectious diseases	rs7960611	CLEC1A	0.976518	0.0212541	0.93486	1.01818	0.263557	0.860901	1	10099	595407	0	1.88827	0	3
286.8	Hypercoagulable state	hematopoietic	rs147812915	KAT7	0.907706	0.0866154	0.73794	1.07747	0.263572	0.860901	1	2937	557644	72.9676	3.69927	0.127774	2
564	Functional digestive disorders	digestive	rs495828	ABO	0.98879	0.0100838	0.969026	1.00855	0.263582	0.860901	1	33786	546591	73.2384	11.2101	0.00236388	4
370	Keratitis	sense organs	rs75505823	LRP1	0.961946	0.0347051	0.893924	1.02997	0.26361	0.860901	1	13621	584337	13.5704	3.47103	0.00275299	4
871.4	Open wound of toe(s)	injuries & poisonings	rs7560588	BCL11A	0.959575	0.0369133	0.887225	1.03192	0.263615	0.860901	1	2367	554437	0	0.755652	0	2
483	Acute bronchitis and bronchiolitis	respiratory	rs111837807	CCHCR1	1.01444	0.0128233	0.989305	1.03957	0.263616	0.860901	1	46049	502405	40.4504	5.03782	0.000824543	4
710.12	Chronic osteomyelitis	musculoskeletal	rs9896243	NSF	1.02606	0.0230176	0.98095	1.07118	0.26363	0.860901	1	6364	602743	0	0.287585	0	3
284	Aplastic anemia	hematopoietic	rs7560588	BCL11A	0.975237	0.0224318	0.931271	1.0192	0.263638	0.860901	1	6609	600166	22.9605	2.59607	0.00110658	3
599	Other symptoms/disorders or the urinary system	genitourinary	rs1405655	NR1H2	1.00594	0.00530094	0.995553	1.01633	0.263641	0.860901	1	111458	438983	61.1651	7.725	0.000290716	4
575.8	Other disorders of biliary tract	digestive	rs11085727	TYK2	0.959715	0.0367848	0.887617	1.03181	0.263644	0.860901	1	2071	556601	0	0.293152	0	2
597.1	Urethral stricture (not specified as infectious)	genitourinary	rs9896243	NSF	1.02683	0.0236858	0.980405	1.07325	0.263657	0.860901	1	5910	602167	62.4514	5.32643	0.0054941	3
457.3	Encounter for long-term (current) use of aspirin	circulatory system	rs467843	TRAPPC13	0.979989	0.0180847	0.944543	1.01543	0.263669	0.860901	1	7492	588026	51.5377	4.12692	0.00170908	3
426.3	Bundle branch block	circulatory system	rs7089827	TFAM	0.97816	0.0197554	0.93944	1.01688	0.263671	0.860901	1	14633	580566	0	0.616364	0	3
714.1	Rheumatoid arthritis	musculoskeletal	rs8052423	SLC22A31	0.980014	0.0180616	0.944613	1.01542	0.263678	0.860901	1	13017	592985	0	1.05342	0	3
611	Abnormal findings on mammogram or breast exam	genitourinary	rs12660421	FOXP4-AS1	1.03793	0.033307	0.972647	1.10321	0.263698	0.860901	1	16843	584061	0	1.18406	0	3
426.21	First degree AV block	circulatory system	rs72655853	SBSPON	0.955236	0.0409756	0.874924	1.03555	0.263713	0.860901	1	6804	594216	0	1.60683	0	3
274.1	Gout	endocrine/metabolic	rs1453205	LOC101928196	1.00738	0.00657716	0.994486	1.02027	0.263744	0.860901	1	56610	548449	0	2.2889	0	4
285.22	Anemia in neoplastic disease	hematopoietic	rs10086829	COL14A1	1.04491	0.039309	0.967862	1.12195	0.26377	0.860901	1	2236	557506	34.8652	1.53528	0.00291438	2
599	Other symptoms/disorders or the urinary system	genitourinary	rs10086829	COL14A1	1.00705	0.00628826	0.994727	1.01938	0.263778	0.860901	1	111458	438983	0	1.71418	0	4
250	Diabetes mellitus	endocrine/metabolic	rs12660421	FOXP4-AS1	1.01213	0.0107905	0.990982	1.03328	0.263789	0.860901	1	217042	376756	8.52149	3.27946	4.67621e-05	4
362.9	Retinal edema	sense organs	rs6869036	MGAT1	0.938972	0.05635	0.828526	1.04942	0.263789	0.860901	1	7375	597713	0	1.22637	0	3
773	NA	NA	rs7089827	TFAM	1.00741	0.0066066	0.994461	1.02036	0.263789	0.860901	1	171144	343819	0	1.28477	0	4
442.1	Aortic aneurysm	circulatory system	rs67959919	LZTFL1	0.978622	0.0193384	0.940719	1.01653	0.263803	0.860901	1	23431	577759	0	0.0398865	0	3
586.4	Stricture/obstruction of ureter	genitourinary	rs5023077	FBRSL1	0.970829	0.0264943	0.9189	1.02276	0.263817	0.860901	1	3294	603184	0	1.47797	0	3
327.5	Parasomnia	neurological	rs7089827	TFAM	1.02238	0.0198122	0.983552	1.06122	0.263847	0.860901	1	12139	582605	0	1.12291	0	3
255.1	Adrenal hyperfunction	endocrine/metabolic	rs2277732	DPP9	0.948942	0.0469059	0.857006	1.04088	0.263867	0.860901	1	1556	560081	0	0.563229	0	2
334	Degenerative disease of the spinal cord	neurological	rs9896243	NSF	1.0299	0.0263755	0.978206	1.0816	0.263951	0.860901	1	4835	600959	28.7082	2.80537	0.00167984	3
747.2	Congenital anomalies of peripheral vascular system	congenital anomalies	rs495828	ABO	0.943624	0.051946	0.84181	1.04544	0.263965	0.860901	1	1235	558975	22.4217	1.28902	0.00291077	2
250.24	Type 2 diabetes with neurological manifestations	endocrine/metabolic	rs13050728	IFNAR2	1.00701	0.00624952	0.994756	1.01925	0.26397	0.860901	1	75393	521288	0	0.21137	0	4
395.2	Nonrheumatic aortic valve disorders	circulatory system	rs7960611	CLEC1A	1.01801	0.0159759	0.986693	1.04932	0.263972	0.860901	1	21302	576604	0	0.468123	0	3
340.1	Migrain with aura	neurological	rs78313563	ESS2	1.09141	0.0783079	0.93793	1.2449	0.263976	0.860901	1	5957	599061	0	0.822564	0	3
427.1	Paroxysmal tachycardia, unspecified	circulatory system	rs10086829	COL14A1	1.0155	0.0137694	0.988511	1.04249	0.264	0.860901	1	18185	579155	3.85373	2.08016	5.09596e-05	3
217.1	Nevus, non-neoplastic	neoplasms	rs2284028	NCF4	0.946792	0.048957	0.850836	1.04275	0.26407	0.860901	1	12494	569435	54.5839	4.40373	0.00905551	3
271.3	Intestinal disaccharidase deficiencies and disaccharide malabsorption	endocrine/metabolic	rs76073397	MIR548H2	0.971192	0.0261737	0.919892	1.02249	0.264081	0.860901	1	14209	589243	0	2.71745	0	4
427.6	Premature beats	circulatory system	rs78313563	ESS2	1.07085	0.0612954	0.95071	1.19099	0.264102	0.860901	1	11080	582396	51.8953	4.15759	0.0160543	3
401.3	Other hypertensive complications	circulatory system	rs10086829	COL14A1	1.02434	0.0215315	0.982133	1.06654	0.264134	0.860901	1	7861	591919	71.767	7.0839	0.0046556	3
352.2	Facial nerve disorders [CN7]	neurological	rs12259804	PLEKHS1	1.0632	0.0548866	0.955622	1.17078	0.264194	0.860901	1	5456	602806	0	1.54567	0	3
611.1	Abnormal mammogram	genitourinary	rs9896243	NSF	0.971331	0.026054	0.920266	1.0224	0.264235	0.860901	1	6420	599301	49.6201	3.96983	0.00328634	3
766	Neuralgia, neuritis, and radiculitis NOS	symptoms	rs495828	ABO	1.01598	0.0142049	0.988142	1.04383	0.264273	0.860901	1	16202	569381	0	0.0990699	0	3
803.2	Fracture of radius and ulna	injuries & poisonings	rs11085727	TYK2	0.980789	0.0173771	0.946729	1.01485	0.264286	0.860901	1	9055	600066	0	0.445373	0	3
174.11	Malignant neoplasm of female breast	neoplasms	rs10774671	OAS1	1.03286	0.0289676	0.976089	1.08964	0.264295	0.860901	1	2825	559017	0	0.231545	0	2
365.11	Primary open angle glaucoma	sense organs	rs76073397	MIR548H2	1.02014	0.017863	0.985129	1.05515	0.264303	0.860901	1	33771	576441	55.7431	6.7786	0.00408167	4
275	Disorders of mineral metabolism	endocrine/metabolic	rs12660421	FOXP4-AS1	0.974585	0.0230635	0.92938	1.01979	0.264326	0.860901	1	31173	552641	70.0351	6.67448	0.0037854	3
365.11	Primary open angle glaucoma	sense organs	rs78313563	ESS2	1.03761	0.0330811	0.972776	1.10245	0.264343	0.860901	1	33771	576441	75.6522	12.3214	0.0183808	4
377.3	Optic neuritis/neuropathy	sense organs	rs467843	TRAPPC13	1.02365	0.0209398	0.982605	1.06469	0.264357	0.860901	1	5581	600437	0	0.368024	0	3
260.1	Cachexia	endocrine/metabolic	rs7089827	TFAM	1.0713	0.0617054	0.950357	1.19224	0.264361	0.860901	1	1137	558871	0	0.0031574	0	2
227.3	Benign neoplasm of pituitary gland and craniopharyngeal duct (pouch)	neoplasms	rs35705950	MUC5B	0.946644	0.0491274	0.850354	1.04293	0.264369	0.860901	1	3038	608600	0	1.95769	0	3
628	Ovarian cyst	genitourinary	rs1453205	LOC101928196	0.97281	0.0246991	0.9244	1.02122	0.264382	0.860901	1	3883	604833	17.5526	2.42579	0.000470056	3
872	Traumatic amputation	injuries & poisonings	rs75505823	LRP1	0.942896	0.0526857	0.839632	1.04616	0.264406	0.860901	1	5602	603802	0	0.481229	0	3
216	Benign neoplasm of skin	neoplasms	rs72655853	SBSPON	0.982442	0.0158724	0.951332	1.01355	0.26442	0.860901	1	44856	516243	0	0.932311	0	4
615	Endometriosis	genitourinary	rs2924480	ELF5	0.952702	0.0434218	0.867595	1.03781	0.264479	0.860901	1	1624	559671	0	0.686171	0	2
593.1	Gross hematuria	genitourinary	rs76423999	SLC12A7	1.02532	0.0224111	0.981397	1.06925	0.264484	0.860901	1	18134	580424	0	0.521432	0	3
761	Cervicalgia	symptoms	rs2277732	DPP9	0.993535	0.00581238	0.982143	1.00493	0.264484	0.860901	1	112354	450851	46.1201	5.56794	0.000252834	4
738	Other acquired musculoskeletal deformity	musculoskeletal	rs10086829	COL14A1	1.01889	0.0167733	0.986016	1.05177	0.264501	0.860901	1	12181	583525	0	1.21913	0	3
1009	NA	NA	rs8052423	SLC22A31	0.98937	0.00957844	0.970596	1.00814	0.264523	0.860901	1	49512	499930	33.5877	4.51724	0.000284247	4
740.12	Osteoarthrosis, localized, secondary	musculoskeletal	rs12660421	FOXP4-AS1	0.961397	0.0352833	0.892242	1.03055	0.264524	0.860901	1	12161	583980	0	0.444709	0	3
695	Erythematous conditions	dermatologic	rs76423999	SLC12A7	0.98238	0.015934	0.951149	1.01361	0.264565	0.860901	1	37983	546074	45.9816	5.55367	0.00131836	4
038	Septicemia	infectious diseases	rs9896243	NSF	1.01286	0.0114536	0.990411	1.03531	0.264566	0.860901	1	26613	567057	0	0.748349	0	3
732	Osteochondropathies	musculoskeletal	rs10774671	OAS1	0.954782	0.0414788	0.873484	1.03608	0.264609	0.860901	1	1264	559011	0	0.877839	0	2
204.2	Myeloid leukemia	neoplasms	rs76073397	MIR548H2	1.08212	0.0707457	0.943457	1.22078	0.264612	0.860901	1	1459	560604	0	0.404238	0	2
402	NA	NA	rs35705950	MUC5B	1.01549	0.0137833	0.988479	1.04251	0.264619	0.860901	1	35705	531983	63.6415	8.25118	0.00430357	4
295	Schizophrenia and other psychotic disorders	mental disorders	rs111783124	LOC101928126	1.0166	0.014759	0.987673	1.04553	0.264621	0.860901	1	30183	574617	60.1198	7.52253	0.00237575	4
803.2	Fracture of radius and ulna	injuries & poisonings	rs1453205	LOC101928196	1.01749	0.0155426	0.987026	1.04795	0.264635	0.860901	1	9055	600066	9.9325	2.22056	0.000145057	3
564.8	NA	NA	rs35154152	THBS3	1.02746	0.0242889	0.979858	1.07507	0.264649	0.860901	1	7213	584475	0	0.0862082	0	3
595	Hydronephrosis	genitourinary	rs12660421	FOXP4-AS1	0.950053	0.0459336	0.860023	1.04008	0.26465	0.860901	1	8537	595359	20.5939	2.5187	0.00166272	3
598.9	NA	NA	rs10086829	COL14A1	0.976071	0.0217145	0.933511	1.01863	0.264684	0.860901	1	7117	586023	0	0.924178	0	3
722.1	Displacement of intervertebral disc	musculoskeletal	rs13050728	IFNAR2	0.988614	0.0102669	0.968491	1.00874	0.264691	0.860901	1	24581	569373	9.48215	3.31426	7.90161e-05	4
495.1	Chronic obstructive asthma	respiratory	rs76423999	SLC12A7	0.953445	0.0427472	0.869661	1.03723	0.264749	0.860901	1	5258	600258	0	1.114	0	3
513.8	Disorders of diaphragm	respiratory	rs8052423	SLC22A31	0.952784	0.043371	0.867777	1.03779	0.264768	0.860901	1	2152	556866	46.0388	1.85318	0.00338877	2
380.4	Impacted cerumen	sense organs	rs495828	ABO	1.00845	0.00754242	0.993663	1.02323	0.26478	0.860901	1	65936	496260	47.9404	5.76263	0.000510581	4
327.3	Sleep apnea	neurological	rs2924480	ELF5	1.00516	0.00461589	0.996113	1.01421	0.264809	0.860901	1	205583	385499	0	0.661324	0	4
381.1	Otitis media	sense organs	rs7960611	CLEC1A	1.01687	0.0150001	0.987466	1.04627	0.264825	0.860901	1	21592	554544	0	0.844329	0	3
285	Other anemias	hematopoietic	rs467843	TRAPPC13	0.994103	0.00530448	0.983706	1.0045	0.264827	0.860901	1	114272	451502	0	1.41114	0	4
873	NA	NA	rs12259804	PLEKHS1	0.916478	0.0782182	0.763171	1.06979	0.264832	0.860901	1	2986	598676	0	0.890899	0	3
246.7	Abnormal results of function study of thyroid	endocrine/metabolic	rs11085727	TYK2	0.974131	0.0235067	0.928058	1.0202	0.264852	0.860901	1	5223	596842	49.1889	3.93615	0.00343377	3
270.38	Other specified disorders of plasma protein metabolism	endocrine/metabolic	rs78313563	ESS2	1.22409	0.181344	0.868655	1.57953	0.264853	0.860901	1	979	558169	0	0.476032	0	2
963.1	Antineoplastic and immunosuppressive drugs causing adverse effects	injuries & poisonings	rs12660421	FOXP4-AS1	0.888446	0.106088	0.680513	1.09638	0.264875	0.860901	1	2135	556620	0	0.103054	0	2
772.4	Rhabdomyolysis	symptoms	rs12660421	FOXP4-AS1	1.07236	0.0626587	0.949547	1.19517	0.264883	0.860901	1	3030	605385	7.45034	2.161	0.000994746	3
706.1	Acne	dermatologic	rs8080583	KANSL1	0.981877	0.0164045	0.949724	1.01403	0.264898	0.860901	1	11311	596440	0	1.22341	0	4
967	Adverse effects of sedatives or other central nervous system depressants and anesthetics	injuries & poisonings	rs9896243	NSF	1.06416	0.0557787	0.95483	1.17348	0.264934	0.860901	1	1038	558128	0	0.0353935	0	2
594	Urinary calculus	genitourinary	rs1250993	LOC101929525	1.00901	0.00805056	0.993236	1.02479	0.264952	0.860901	1	46075	552548	0	0.68179	0	4
727	Other disorders of synovium, tendon, and bursa	musculoskeletal	rs12660421	FOXP4-AS1	0.983367	0.0150472	0.953875	1.01286	0.264982	0.860901	1	73454	492491	0	1.42541	0	4
285.1	Acute posthemorrhagic anemia	hematopoietic	rs1250993	LOC101929525	0.978228	0.0197495	0.939519	1.01694	0.265023	0.860901	1	7210	588866	0	1.10597	0	3
803	Fracture of upper limb	injuries & poisonings	rs75505823	LRP1	0.968009	0.029171	0.910834	1.02518	0.265028	0.860901	1	17150	588386	58.8153	4.85617	0.0203445	3
521.1	Dental caries	digestive	rs9896243	NSF	0.993304	0.00602751	0.98149	1.00512	0.265029	0.860901	1	127865	456119	0	1.38813	0	4
451	Phlebitis and thrombophlebitis	circulatory system	rs5023077	FBRSL1	1.0239	0.0211945	0.982363	1.06545	0.26503	0.860901	1	5213	598030	0	0.144138	0	3
564.8	NA	NA	rs78313563	ESS2	1.08187	0.0706033	0.943488	1.22025	0.265042	0.860901	1	7213	584475	35.675	3.10921	0.00980561	3
196	Radiotherapy	neoplasms	rs10086829	COL14A1	0.977078	0.0208052	0.9363	1.01786	0.265046	0.860901	1	7885	602430	31.0354	2.90004	0.00104227	3
750.2	Lower gastrointestinal congenital anomalies	congenital anomalies	rs622568	SEC61G	1.06082	0.0529729	0.956991	1.16464	0.265053	0.860901	1	1115	557283	0	0.859061	0	2
302	Sexual and gender identity disorders	mental disorders	rs12259804	PLEKHS1	1.05119	0.0447927	0.963396	1.13898	0.265057	0.860901	1	8156	592885	0	0.51257	0	3
972	Poisoning by agents primarily affecting the cardiovascular system	injuries & poisonings	rs467843	TRAPPC13	1.04491	0.0394133	0.967656	1.12216	0.265059	0.860901	1	1561	554408	64.421	2.81065	0.00659501	2
070.4	Chronic hepatitis	infectious diseases	rs2284028	NCF4	1.05403	0.0472157	0.961488	1.14657	0.265069	0.860901	1	3271	604616	0	0.774967	0	3
261.4	Vitamin D deficiency	endocrine/metabolic	rs1405655	NR1H2	1.00598	0.00535245	0.995492	1.01647	0.265072	0.860901	1	103408	464810	56.2165	6.8519	0.000214545	4
704	Diseases of hair and hair follicles	dermatologic	rs35154152	THBS3	1.01573	0.0140048	0.988281	1.04318	0.265082	0.860901	1	21606	567145	0	1.79173	0	4
601.11	Acute prostatitis	genitourinary	rs1250993	LOC101929525	0.964371	0.0325542	0.900565	1.02818	0.265099	0.860901	1	2652	602087	0	0.279324	0	3
785	Abdominal pain	symptoms	rs12660421	FOXP4-AS1	1.0137	0.0122113	0.989767	1.03764	0.265099	0.860901	1	125362	412331	0	1.65333	0	4
600	Hyperplasia of prostate	genitourinary	rs2277732	DPP9	0.993962	0.00543457	0.98331	1.00461	0.265104	0.860901	1	169160	404327	62.5359	8.00767	0.00053203	4
588	Disorders resulting from impaired renal function	genitourinary	rs7960611	CLEC1A	0.977861	0.02009	0.938485	1.01724	0.265118	0.860901	1	10350	596318	0	1.64631	0	3
604	Disorders of penis	genitourinary	rs78313563	ESS2	1.06535	0.0568074	0.954009	1.17669	0.265119	0.860901	1	11293	590715	0	0.185762	0	3
840.1	Muscle/tendon sprain	injuries & poisonings	rs2284028	NCF4	0.890616	0.103954	0.686866	1.09437	0.265125	0.860901	1	1233	558360	0	0.0296918	0	2
873	NA	NA	rs111837807	CCHCR1	0.946073	0.0497485	0.848566	1.04358	0.26514	0.860901	1	2986	598676	5.78492	2.1228	0.000697805	3
241.2	Nontoxic multinodular goiter	endocrine/metabolic	rs72655853	SBSPON	0.956214	0.040182	0.877457	1.03497	0.26516	0.860901	1	7920	600085	0	0.136983	0	3
526.4	Temporomandibular joint disorders	digestive	rs35705950	MUC5B	0.966659	0.0304325	0.907011	1.02631	0.265168	0.860901	1	7300	591210	0	0.699546	0	3
289.8	Polycythemia, secondary	hematopoietic	rs7560588	BCL11A	1.02993	0.0264682	0.978053	1.08181	0.26518	0.860901	1	4400	604476	0	1.26491	0	3
306	Other mental disorder	mental disorders	rs12660421	FOXP4-AS1	1.0187	0.0166321	0.986105	1.0513	0.265191	0.860901	1	49917	508839	0	1.9704	0	4
704	Diseases of hair and hair follicles	dermatologic	rs12660421	FOXP4-AS1	0.973614	0.0240001	0.926574	1.02065	0.265201	0.860901	1	21606	567145	0	2.01493	0	4
367.2	Astigmatism	sense organs	rs6869036	MGAT1	0.983472	0.0149588	0.954153	1.01279	0.265234	0.860901	1	141117	384986	0	0.685255	0	4
300.9	Posttraumatic stress disorder	mental disorders	rs147812915	KAT7	0.985408	0.0131944	0.959547	1.01127	0.265244	0.860901	1	156498	439405	0	1.48316	0	4
507	Pleurisy; pleural effusion	respiratory	rs7960611	CLEC1A	1.01798	0.015995	0.986629	1.04933	0.265256	0.860901	1	19689	570791	0	1.48952	0	3
366	Cataract	sense organs	rs35705950	MUC5B	0.991341	0.00780628	0.976041	1.00664	0.265277	0.860908	1	300334	261767	0	2.3542	0	4
495	Asthma	respiratory	rs7560588	BCL11A	1.00952	0.00850229	0.992851	1.02618	0.265311	0.860953	1	51247	547158	0	0.825157	0	4
187	Cancer of other male genital organs	neoplasms	rs12259804	PLEKHS1	0.917022	0.0777684	0.764596	1.06945	0.265334	0.860953	1	2819	605905	51.4467	4.11918	0.117485	3
285.22	Anemia in neoplastic disease	hematopoietic	rs467843	TRAPPC13	1.03752	0.0330648	0.972708	1.10232	0.265348	0.860953	1	2236	557506	0	0.203162	0	2
586.4	Stricture/obstruction of ureter	genitourinary	rs9501257	HLA-DPB1	1.04224	0.0371531	0.969422	1.11506	0.265446	0.861013	1	3294	603184	49.3495	3.94863	0.00519273	3
733.4	Aseptic necrosis of bone	musculoskeletal	rs147812915	KAT7	1.07963	0.068805	0.944771	1.21449	0.265478	0.861013	1	4171	605625	0	1.45958	0	3
290.11	Alzheimer's disease	mental disorders	rs76073397	MIR548H2	1.04458	0.0391645	0.967813	1.12134	0.265482	0.861013	1	5055	604318	13.6282	2.31557	0.00409034	3
420.21	Acute pericarditis	circulatory system	rs5023077	FBRSL1	1.05741	0.0501352	0.959147	1.15568	0.265504	0.861013	1	927	560474	0	0.555356	0	2
442.8	Aneurysm of other specified artery	circulatory system	rs9896243	NSF	1.05899	0.0514767	0.958098	1.15989	0.265506	0.861013	1	1202	559516	49.5757	1.98317	0.0106527	2
850	Hemorrhage or hematoma complicating a procedure	injuries & poisonings	rs8080583	KANSL1	1.02641	0.0234124	0.980523	1.0723	0.26552	0.861013	1	5105	596630	0	0.388772	0	3
364.5	Corneal dystrophy	sense organs	rs5023077	FBRSL1	0.978767	0.0192764	0.940985	1.01655	0.265555	0.861013	1	6022	551918	0	0.329924	0	2
379.2	Disorders of vitreous body	sense organs	rs2924480	ELF5	1.00837	0.00748739	0.993696	1.02305	0.265563	0.861013	1	55132	521632	28.0691	4.17067	0.000203	4
260.6	Anorexia	endocrine/metabolic	rs1405655	NR1H2	1.03515	0.0310334	0.974327	1.09598	0.265585	0.861013	1	2467	552876	63.7873	2.76146	0.00378212	2
594	Urinary calculus	genitourinary	rs2924480	ELF5	0.991166	0.00797005	0.975545	1.00679	0.265587	0.861013	1	46075	552548	0	2.29348	0	4
250.22	Type 2 diabetes with renal manifestations	endocrine/metabolic	rs75505823	LRP1	1.02527	0.0224153	0.981335	1.0692	0.265587	0.861013	1	33418	570603	0	2.88913	0	4
081	Infection/inflammation of internal prosthetic device; implant; and graft	infectious diseases	rs1405655	NR1H2	0.973555	0.024074	0.92637	1.02074	0.265598	0.861013	1	4144	603917	0	1.39664	0	3
724.8	Other symptoms referable to back	musculoskeletal	rs35154152	THBS3	1.02957	0.026183	0.978255	1.08089	0.26566	0.861013	1	6264	589863	38.6728	3.26119	0.00167256	3
157	Pancreatic cancer	neoplasms	rs13050728	IFNAR2	0.961805	0.034988	0.893229	1.03038	0.265684	0.861013	1	2019	559669	0	0.0472906	0	2
426.3	Bundle branch block	circulatory system	rs2277732	DPP9	1.01574	0.0140277	0.988242	1.04323	0.265685	0.861013	1	14633	580566	0	1.72322	0	3
751	Genitourinary congenital anomalies	congenital anomalies	rs76423999	SLC12A7	1.0332	0.0293484	0.97568	1.09073	0.265721	0.861013	1	10334	585588	0	0.759901	0	3
599.3	Dysuria	genitourinary	rs2284028	NCF4	0.968673	0.028598	0.912621	1.02473	0.265733	0.861013	1	11293	572000	58.5402	4.82395	0.00619902	3
172.1	Melanomas of skin, dx or hx	neoplasms	rs2924480	ELF5	0.990618	0.0084703	0.974017	1.00722	0.265787	0.861013	1	40952	554884	0	0.804252	0	3
260.6	Anorexia	endocrine/metabolic	rs622568	SEC61G	1.03977	0.0350472	0.971079	1.10846	0.265791	0.861013	1	2467	552876	0	0.233757	0	2
010	Tuberculosis	infectious diseases	rs12259804	PLEKHS1	0.906014	0.0886953	0.732171	1.07986	0.265791	0.861013	1	2954	604601	0	1.42543	0	3
585.31	Renal dialysis	genitourinary	rs1405655	NR1H2	0.978849	0.0192116	0.941194	1.0165	0.265815	0.861013	1	6393	604466	0	0.0204256	0	3
599.3	Dysuria	genitourinary	rs78313563	ESS2	1.06443	0.0561177	0.954444	1.17443	0.265824	0.861013	1	11293	572000	0	0.547406	0	3
574.3	Cholecystitis without cholelithiasis	digestive	rs35705950	MUC5B	0.970036	0.0273405	0.916448	1.02362	0.265824	0.861013	1	8294	597898	0	0.771749	0	3
530.3	Stricture and stenosis of esophagus	digestive	rs622568	SEC61G	1.02761	0.0244783	0.979634	1.07559	0.265836	0.861013	1	5610	599295	0	0.854287	0	3
312	Conduct disorders	mental disorders	rs75505823	LRP1	0.950183	0.0459261	0.860168	1.0402	0.26585	0.861013	1	8205	598045	0	0.150303	0	3
530.5	Disorders of esophageal motility	digestive	rs467843	TRAPPC13	0.964619	0.0323748	0.901165	1.02807	0.265858	0.861013	1	2314	556979	0	0.0169828	0	2
427.7	Tachycardia NOS	circulatory system	rs9501257	HLA-DPB1	1.01702	0.0151679	0.98729	1.04675	0.265888	0.861048	1	18597	560173	0	0.842919	0	3
250.41	Impaired fasting glucose	endocrine/metabolic	rs7560588	BCL11A	1.00927	0.00829439	0.993013	1.02553	0.265954	0.861194	1	52535	537311	0	0.652155	0	4
704.1	Alopecia	dermatologic	rs2277732	DPP9	1.03081	0.0272754	0.977346	1.08427	0.26597	0.861194	1	4679	602011	0	0.14556	0	3
530.3	Stricture and stenosis of esophagus	digestive	rs13050728	IFNAR2	0.977002	0.0209193	0.936	1.018	0.266056	0.861356	1	5610	599295	0	0.442577	0	3
276.11	Hyperosmolality and/or hypernatremia	endocrine/metabolic	rs9501257	HLA-DPB1	0.950953	0.0452192	0.862323	1.03958	0.266072	0.861356	1	1924	555701	0	0.5645	0	2
382	Otalgia	sense organs	rs1405655	NR1H2	0.982643	0.0157448	0.951784	1.0135	0.266113	0.861356	1	9761	575141	0	1.78427	0	3
798.1	Chronic fatigue syndrome	symptoms	rs12259804	PLEKHS1	1.06719	0.0584743	0.952576	1.1818	0.266127	0.861356	1	4246	598557	71.3171	6.97281	0.118775	3
292	Neurological disorders	mental disorders	rs12259804	PLEKHS1	0.982248	0.0161075	0.950677	1.01382	0.266128	0.861356	1	73340	502177	0	0.854759	0	4
495.2	Asthma with exacerbation	respiratory	rs1250993	LOC101929525	1.02334	0.0207456	0.982676	1.064	0.266134	0.861356	1	6536	598135	38.1369	3.23295	0.000993778	3
272.12	Hyperglyceridemia	endocrine/metabolic	rs9896243	NSF	1.01388	0.0123974	0.989582	1.03818	0.266169	0.861406	1	22350	579210	7.7217	3.25104	0.000124194	4
420.21	Acute pericarditis	circulatory system	rs72655853	SBSPON	0.87785	0.11717	0.648198	1.1075	0.266187	0.861406	1	927	560474	0	0.177821	0	2
145	Cancer of mouth	neoplasms	rs1453205	LOC101928196	1.02322	0.0206464	0.982752	1.06369	0.266254	0.861508	1	5077	604089	0	1.29065	0	3
381	Otitis media and Eustachian tube disorders	sense organs	rs12259804	PLEKHS1	0.974055	0.0236455	0.92771	1.0204	0.266257	0.861508	1	30625	547305	57.5094	7.06038	0.0130045	4
681.3	Cellulitis and abscess of arm/hand	dermatologic	rs111837807	CCHCR1	1.03109	0.0275404	0.977108	1.08507	0.266313	0.86163	1	8915	588646	0	1.97195	0	3
287.3	Thrombocytopenia	hematopoietic	rs72655853	SBSPON	1.02457	0.0218342	0.98177	1.06736	0.266363	0.861729	1	23169	571972	71.4958	7.01651	0.0103705	3
256	Ovarian dysfunction	endocrine/metabolic	rs1453205	LOC101928196	0.948764	0.0473296	0.855998	1.04153	0.266455	0.861893	1	1018	561014	0	0.0351487	0	2
743.2	Pathologic fracture	musculoskeletal	rs7089827	TFAM	0.965362	0.0317233	0.903184	1.02754	0.266466	0.861893	1	5788	598759	0	0.135607	0	3
687	Symptoms affecting skin	dermatologic	rs7560588	BCL11A	0.984419	0.0141317	0.956721	1.01212	0.26647	0.861893	1	17048	549411	0	1.61277	0	3
260.2	severe protein-calorie malnutrition	endocrine/metabolic	rs1250993	LOC101929525	0.962903	0.0340246	0.896215	1.02959	0.266552	0.861955	1	2449	555870	0	0.100315	0	2
655	Known or suspected fetal abnormality affecting management of mother	pregnancy complications	rs111837807	CCHCR1	1.09943	0.0853148	0.932209	1.26664	0.266553	0.861955	1	1004	561020	0	0.0433	0	2
555.21	Ulcerative colitis (chronic)	digestive	rs35154152	THBS3	1.05383	0.0471952	0.961328	1.14633	0.266584	0.861955	1	1930	557994	79.058	4.77509	0.0227384	2
276.41	Acidosis	endocrine/metabolic	rs495828	ABO	1.01915	0.0170769	0.985682	1.05262	0.266594	0.861955	1	11390	582971	46.6122	3.74618	0.00120024	3
580.2	Nephrotic syndrome without mention of glomerulonephritis	genitourinary	rs7560588	BCL11A	0.948115	0.0479601	0.854113	1.04212	0.266602	0.861955	1	1528	559392	0	0.865506	0	2
964	Poisoning by agents primarily affecting blood constituents	injuries & poisonings	rs2277732	DPP9	1.05034	0.0442113	0.963685	1.13699	0.26662	0.861955	1	1423	557417	0	0.208876	0	2
292	Neurological disorders	mental disorders	rs11085727	TYK2	1.0073	0.00654886	0.994466	1.02014	0.266625	0.861955	1	73340	502177	21.5287	3.82306	0.000107589	4
565.1	Anal and rectal polyp	digestive	rs111783124	LOC101928126	0.961976	0.0349026	0.893567	1.03038	0.266702	0.861955	1	4352	588805	0.128323	2.00257	9.74467e-06	3
706.1	Acne	dermatologic	rs13050728	IFNAR2	1.01738	0.0155137	0.986972	1.04779	0.266727	0.861955	1	11311	596440	0	2.11322	0	4
628	Ovarian cyst	genitourinary	rs72655853	SBSPON	1.06759	0.0588906	0.952164	1.18301	0.266747	0.861955	1	3883	604833	0	0.901006	0	3
275	Disorders of mineral metabolism	endocrine/metabolic	rs76423999	SLC12A7	0.980637	0.0176068	0.946127	1.01515	0.266758	0.861955	1	31173	552641	0	1.06615	0	3
994	Sepsis and SIRS	injuries & poisonings	rs2277732	DPP9	1.01316	0.0117735	0.990085	1.03624	0.266763	0.861955	1	21617	574679	0	0.018666	0	3
364.5	Corneal dystrophy	sense organs	rs67959919	LZTFL1	1.04053	0.0357731	0.97041	1.11064	0.266784	0.861955	1	6022	551918	45.0347	1.81933	0.0393081	2
655	Known or suspected fetal abnormality affecting management of mother	pregnancy complications	rs67959919	LZTFL1	0.884921	0.110093	0.669139	1.1007	0.266786	0.861955	1	1004	561020	0	0.196654	0	2
352	Disorders of other cranial nerves	neurological	rs75505823	LRP1	0.95419	0.0422292	0.871421	1.03696	0.266816	0.861955	1	9002	593790	64.052	5.56359	0.0396455	3
276.1	Electrolyte imbalance	endocrine/metabolic	rs11085727	TYK2	1.00742	0.00666061	0.994368	1.02048	0.266851	0.861955	1	73410	492533	52.5572	6.3234	0.000436881	4
374.2	Lagophthalmos	sense organs	rs12259804	PLEKHS1	0.879913	0.115224	0.654074	1.10575	0.266874	0.861955	1	1312	559630	0	0.272599	0	2
695.41	Cutaneous lupus erythematosus	dermatologic	rs9896243	NSF	0.941046	0.0547303	0.833775	1.04832	0.266903	0.861955	1	1284	560832	47.1441	1.89194	0.00592477	2
728.71	Contracture of palmar fascia [Dupuytren's disease]	musculoskeletal	rs7089827	TFAM	0.967763	0.0295149	0.909914	1.02561	0.266905	0.861955	1	7243	600690	1.21038	2.0245	6.527e-05	3
589	Abnormal results of function study of kidney	genitourinary	rs11085727	TYK2	1.03995	0.035288	0.97079	1.10912	0.266914	0.861955	1	2291	551843	0	0.265174	0	2
556.11	Angiodysplasia of intestine (without mention of hemorrhage)	digestive	rs2284028	NCF4	1.12816	0.108623	0.915257	1.34106	0.26694	0.861955	1	801	559398	85.0906	6.70719	0.239575	2
599.9	Other abnormality of urination	genitourinary	rs12259804	PLEKHS1	1.0315	0.0279385	0.976741	1.08626	0.266956	0.861955	1	21284	560977	0	1.11302	0	3
262	Mineral deficiency NEC	endocrine/metabolic	rs7960611	CLEC1A	1.04544	0.0400353	0.966976	1.12391	0.266965	0.861955	1	2779	604642	53.013	4.25649	0.00607786	3
362	Other retinal disorders	sense organs	rs111783124	LOC101928126	1.00889	0.00797441	0.993262	1.02452	0.266966	0.861955	1	111050	458229	0	1.07261	0	4
695	Erythematous conditions	dermatologic	rs11085727	TYK2	0.990323	0.00876137	0.97315	1.00749	0.267025	0.861955	1	37983	546074	0	1.07888	0	4
418.1	Precordial pain	circulatory system	rs11085727	TYK2	1.03496	0.0309586	0.97428	1.09564	0.26703	0.861955	1	2842	549470	59.7469	2.48428	0.00825022	2
608	Other disorders of male genital organs	genitourinary	rs67959919	LZTFL1	1.0282	0.025056	0.979089	1.07731	0.267063	0.861955	1	12366	465553	0	0.7906	0	2
977	Personal history of allergy to medicinal agents	injuries & poisonings	rs35705950	MUC5B	1.10474	0.0897607	0.928813	1.28068	0.267098	0.861955	1	822	558448	0	0.338975	0	2
350.1	Abnormal involuntary movements	neurological	rs495828	ABO	1.0134	0.0119967	0.989888	1.03692	0.267129	0.861955	1	22340	564381	21.8386	2.55881	0.00029862	3
691	Congenital anomalies of skin	dermatologic	rs467843	TRAPPC13	0.968253	0.0290729	0.911271	1.02524	0.26714	0.861955	1	2822	554266	0	0.0770665	0	2
180	Cervical cancer and dysplasia	neoplasms	rs622568	SEC61G	1.03865	0.0341713	0.971671	1.10562	0.267146	0.861955	1	2764	607749	0	0.434304	0	3
286.9	Abnormal coagulation profile	hematopoietic	rs75505823	LRP1	1.06222	0.0543988	0.9556	1.16884	0.267161	0.861955	1	4621	598893	1.15089	2.02329	0.000620134	3
081	Infection/inflammation of internal prosthetic device; implant; and graft	infectious diseases	rs12660421	FOXP4-AS1	0.932812	0.06268	0.809959	1.05567	0.267161	0.861955	1	4144	603917	0	1.81466	0	3
338.1	Acute pain	neurological	rs78313563	ESS2	0.955713	0.0408237	0.875698	1.03573	0.267173	0.861955	1	25857	543650	0	2.06663	0	4
1009	NA	NA	rs72655853	SBSPON	1.01776	0.0158653	0.986663	1.04886	0.267191	0.861955	1	49512	499930	0	1.44474	0	4
522	Diseases of pulp and periapical tissues	digestive	rs10774671	OAS1	0.990341	0.008748	0.973195	1.00749	0.267235	0.861955	1	30638	562317	62.7774	8.05963	0.000743659	4
337.1	Peripheral autonomic neuropathy	neurological	rs1405655	NR1H2	1.01457	0.0130355	0.989018	1.04012	0.267245	0.861955	1	14515	580069	58.9496	4.87206	0.00136481	3
071.1	HIV infection, symptomatic	infectious diseases	rs8052423	SLC22A31	1.02655	0.0236236	0.980253	1.07286	0.267251	0.861955	1	6749	604926	0	0.0677312	0	3
574.3	Cholecystitis without cholelithiasis	digestive	rs5023077	FBRSL1	1.01874	0.0167366	0.985937	1.05154	0.267265	0.861955	1	8294	597898	0	1.42491	0	3
427.11	Paroxysmal supraventricular tachycardia	circulatory system	rs1453205	LOC101928196	0.982077	0.0163028	0.950124	1.01403	0.267287	0.861955	1	8177	595404	0	0.922351	0	3
528.6	Leukoplakia of oral mucosa	digestive	rs147812915	KAT7	0.873765	0.121652	0.635327	1.1122	0.267319	0.861955	1	1496	557928	47.4778	1.90396	0.469029	2
585.34	Chronic Kidney Disease, Stage IV	genitourinary	rs495828	ABO	1.01745	0.0155936	0.986883	1.04801	0.267346	0.861955	1	13865	593655	34.7684	3.066	0.000605903	3
276.1	Electrolyte imbalance	endocrine/metabolic	rs111837807	CCHCR1	0.988321	0.0105917	0.967561	1.00908	0.267364	0.861955	1	73410	492533	40.7782	5.0657	0.000558598	4
695.7	Prurigo and Lichen	dermatologic	rs12259804	PLEKHS1	1.0453	0.0399445	0.967009	1.12359	0.26737	0.861955	1	11364	586262	0	0.342231	0	3
701.1	Keratoderma, acquired	dermatologic	rs35154152	THBS3	1.01743	0.015577	0.986896	1.04796	0.267374	0.861955	1	17834	566943	0	0.351907	0	3
931	Contact dermatitis and other eczema due to plants [except food]	dermatologic	rs76423999	SLC12A7	1.0776	0.0673856	0.945519	1.20967	0.267423	0.861955	1	2068	553234	0	0.873043	0	2
516.1	Hemoptysis	respiratory	rs1453205	LOC101928196	1.0208	0.0185652	0.984413	1.05719	0.267453	0.861955	1	6337	597571	49.3974	3.95237	0.00165166	3
716.9	Arthropathy NOS	musculoskeletal	rs5023077	FBRSL1	0.9919	0.00733464	0.977524	1.00628	0.267469	0.861955	1	47855	523372	24.8578	3.99243	0.000146744	4
443	Peripheral vascular disease	circulatory system	rs111783124	LOC101928126	1.01199	0.0107457	0.990926	1.03305	0.267473	0.861955	1	50988	530053	0	0.904551	0	3
527	Diseases of the salivary glands	digestive	rs75505823	LRP1	0.96033	0.0365046	0.888781	1.03188	0.267491	0.861955	1	11711	583677	0	1.09337	0	3
754	Congenital musculoskeletal deformities of spine	congenital anomalies	rs10774671	OAS1	1.03067	0.027248	0.977268	1.08408	0.267503	0.861955	1	3026	604545	43.838	3.56113	0.00284423	3
070.4	Chronic hepatitis	infectious diseases	rs9896243	NSF	1.03698	0.0327524	0.972788	1.10118	0.267528	0.861955	1	3271	604616	0	1.76877	0	3
165	Cancer within the respiratory system	neoplasms	rs7560588	BCL11A	1.01625	0.0145377	0.987752	1.04474	0.267626	0.861955	1	15351	591906	0	0.153937	0	3
571.8	Liver abscess and sequelae of chronic liver disease	digestive	rs1453205	LOC101928196	0.979387	0.0187915	0.942556	1.01622	0.267702	0.861955	1	6155	601497	3.71842	2.07724	6.47775e-05	3
194	Cancer of other endocrine glands	neoplasms	rs9501257	HLA-DPB1	1.06053	0.0530205	0.956606	1.16445	0.267714	0.861955	1	1567	559475	69.7328	3.30391	0.0132454	2
1010.2	NA	NA	rs8052423	SLC22A31	0.991	0.00815768	0.97501	1.00699	0.267731	0.861955	1	78437	446827	49.2417	5.91036	0.000391941	4
364.2	Corneal edema	sense organs	rs12259804	PLEKHS1	0.904426	0.0906391	0.726773	1.08208	0.267733	0.861955	1	2081	558330	18.7396	1.23061	0.0173777	2
690.1	Seborrheic dermatitis	dermatologic	rs67959919	LZTFL1	0.982263	0.0161472	0.950615	1.01391	0.267737	0.861955	1	34637	555832	0	1.3155	0	4
414.2	ASCVD	circulatory system	rs76423999	SLC12A7	0.945881	0.0502047	0.847479	1.04428	0.267756	0.861955	1	4151	553594	0	0.0128334	0	2
963.1	Antineoplastic and immunosuppressive drugs causing adverse effects	injuries & poisonings	rs7560588	BCL11A	1.04303	0.0380127	0.968522	1.11753	0.267759	0.861955	1	2135	556620	0	0.726245	0	2
280.1	Iron deficiency anemias, unspecified or not due to blood loss	hematopoietic	rs12660421	FOXP4-AS1	0.979456	0.0187306	0.942744	1.01617	0.26776	0.861955	1	43929	550902	0	0.173268	0	4
198.4	Secondary malignant neoplasm of liver	neoplasms	rs35705950	MUC5B	1.04911	0.0432619	0.964317	1.1339	0.26778	0.861955	1	3189	557897	0	0.953132	0	2
375.1	Dry eyes	sense organs	rs622568	SEC61G	1.00687	0.00617747	0.994761	1.01898	0.267786	0.861955	1	111344	438213	0	1.22917	0	4
302.1	Decreased libido	mental disorders	rs147812915	KAT7	1.08627	0.0746759	0.93991	1.23264	0.267786	0.861955	1	3090	602867	25.9267	2.70003	0.0100783	3
571.51	Cirrhosis of liver without mention of alcohol	digestive	rs35154152	THBS3	1.01735	0.0155223	0.986926	1.04777	0.267788	0.861955	1	18779	587491	0	0.17467	0	3
282	Hereditary hemolytic anemias	hematopoietic	rs9896243	NSF	1.03825	0.0338699	0.97186	1.10463	0.267808	0.861955	1	3688	555882	0	0.170259	0	2
496.21	Obstructive chronic bronchitis	respiratory	rs495828	ABO	1.01225	0.0109909	0.990712	1.0338	0.267809	0.861955	1	27197	564874	35.2272	3.08772	0.000524418	3
275.5	Disorders of calcium/phosphorus metabolism	endocrine/metabolic	rs7960611	CLEC1A	0.976269	0.0216736	0.933789	1.01875	0.267809	0.861955	1	9324	589004	58.702	4.84285	0.00221199	3
010	Tuberculosis	infectious diseases	rs2284028	NCF4	1.0513	0.045151	0.962803	1.13979	0.267869	0.861955	1	2954	604601	50.9267	4.07554	0.0188388	3
364	Corneal opacity and other disorders of cornea	sense organs	rs111837807	CCHCR1	0.975297	0.0225758	0.931048	1.01955	0.267875	0.861955	1	14087	583306	0	0.244485	0	3
994.21	Septic shock	injuries & poisonings	rs6869036	MGAT1	0.901067	0.0940294	0.71677	1.08537	0.267905	0.861955	1	2825	605043	52.3223	4.19484	0.0398148	3
368.1	Amblyopia	sense organs	rs495828	ABO	1.0229	0.0204408	0.982838	1.06297	0.267955	0.861955	1	7476	599867	19.0852	2.47174	0.000765123	3
797	Shock	symptoms	rs76423999	SLC12A7	0.927179	0.0682541	0.793401	1.06096	0.26797	0.861955	1	2274	556382	0	0.96375	0	2
512.2	Painful respiration	respiratory	rs11085727	TYK2	0.982191	0.0162218	0.950396	1.01399	0.267982	0.861955	1	11171	567374	0	1.84613	0	3
512.7	Shortness of breath	respiratory	rs622568	SEC61G	1.00696	0.00626593	0.994684	1.01925	0.267999	0.861955	1	107771	435480	47.5965	5.72481	0.000225784	4
365.11	Primary open angle glaucoma	sense organs	rs1250993	LOC101929525	1.01069	0.00959939	0.991875	1.0295	0.268013	0.861955	1	33771	576441	63.1655	8.14455	0.000893681	4
765	Cervical radiculitis	symptoms	rs2924480	ELF5	1.01054	0.00946544	0.991987	1.02909	0.26802	0.861955	1	33389	561680	49.1644	5.90138	0.000612304	4
454	Varicose veins	circulatory system	rs8052423	SLC22A31	1.01516	0.0135866	0.988533	1.04179	0.268024	0.861955	1	23158	576838	0	2.14636	0	4
416	Cardiomegaly	circulatory system	rs7960611	CLEC1A	1.02152	0.0192263	0.98384	1.05921	0.26803	0.861955	1	12563	572799	48.2986	3.86837	0.00124022	3
496.1	Emphysema	respiratory	rs1250993	LOC101929525	1.01677	0.0150195	0.987333	1.04621	0.268144	0.861955	1	12469	585112	73.7577	7.62128	0.00445897	3
681	Superficial cellulitis and abscess	dermatologic	rs12660421	FOXP4-AS1	0.984719	0.0139065	0.957462	1.01198	0.268146	0.861955	1	95101	460309	0	1.41948	0	4
524	Dentofacial anomalies, including malocclusion	digestive	rs78313563	ESS2	1.068	0.0594085	0.951556	1.18444	0.268153	0.861955	1	9865	585319	66.6911	6.0044	0.0228367	3
573.9	Abnormal serum enzyme levels	digestive	rs6869036	MGAT1	0.940473	0.0554241	0.831841	1.0491	0.268153	0.861955	1	7566	585772	0	0.308445	0	3
771.1	Swelling of limb	symptoms	rs10774671	OAS1	1.01458	0.0130691	0.988961	1.04019	0.268154	0.861955	1	13160	561921	0	0.290978	0	3
793	NA	NA	rs111837807	CCHCR1	0.944529	0.0515382	0.843514	1.04554	0.268155	0.861955	1	2717	597347	17.9046	2.43619	0.00306564	3
726	Peripheral enthesopathies and allied syndromes	musculoskeletal	rs9501257	HLA-DPB1	1.00718	0.00646228	0.994515	1.01985	0.268186	0.861955	1	145259	398656	0	0.652732	0	4
733.4	Aseptic necrosis of bone	musculoskeletal	rs76073397	MIR548H2	0.947306	0.0488904	0.851481	1.04313	0.268196	0.861955	1	4171	605625	0	1.96819	0	3
574.12	Cholelithiasis with other cholecystitis	digestive	rs76073397	MIR548H2	1.0533	0.046907	0.961367	1.14524	0.268233	0.861955	1	3584	601748	0	0.70517	0	3
260.1	Cachexia	endocrine/metabolic	rs1405655	NR1H2	1.05145	0.0453167	0.962629	1.14027	0.268255	0.861955	1	1137	558871	0	0.262534	0	2
715	Other inflammatory spondylopathies	musculoskeletal	rs12660421	FOXP4-AS1	0.956837	0.0398566	0.878718	1.03496	0.268279	0.861955	1	9814	592873	33.7943	3.02089	0.00244036	3
272.1	Hyperlipidemia	endocrine/metabolic	rs78313563	ESS2	1.02334	0.0208421	0.982491	1.06419	0.268281	0.861955	1	436928	145596	69.3718	9.79488	0.00498709	4
372	Disorders of conjunctiva	sense organs	rs1405655	NR1H2	1.01371	0.0122962	0.989605	1.03781	0.268284	0.861955	1	16225	577805	0	1.35451	0	4
697	Sarcoidosis	dermatologic	rs111783124	LOC101928126	0.944583	0.0515004	0.843642	1.04552	0.268285	0.861955	1	3125	558795	0	0.113649	0	2
575.9	Nonspecific abnormal findings on radiological and other examination of biliary tract	digestive	rs2277732	DPP9	1.03469	0.0308046	0.974312	1.09507	0.268291	0.861955	1	3167	601730	0	1.35015	0	3
594.1	Calculus of kidney	genitourinary	rs1453205	LOC101928196	0.99146	0.00774757	0.976275	1.00665	0.268301	0.861955	1	38440	561965	0	0.991571	0	4
260.3	Adult failure to thrive	endocrine/metabolic	rs35705950	MUC5B	1.04412	0.039007	0.967671	1.12058	0.268317	0.861955	1	4052	553609	57.8266	2.37117	0.0228632	2
079	Viral infection	infectious diseases	rs12660421	FOXP4-AS1	0.951933	0.0445035	0.864706	1.03916	0.268344	0.861955	1	6970	576917	0	0.0364336	0	3
562.2	Diverticulitis	digestive	rs9501257	HLA-DPB1	0.978812	0.0193477	0.940891	1.01673	0.268352	0.861955	1	13292	584987	0	0.167008	0	3
041.11	Methicillin sensitive Staphylococcus aureus	infectious diseases	rs9896243	NSF	1.02848	0.0253751	0.978749	1.07822	0.268364	0.861955	1	5152	599416	0	1.24329	0	3
740.2	Osteoarthrosis, generalized	musculoskeletal	rs622568	SEC61G	1.01369	0.0122848	0.989609	1.03777	0.268451	0.862176	1	22500	566678	0	1.05408	0	3
292.1	Aphasia/speech disturbance	mental disorders	rs1453205	LOC101928196	1.01328	0.0119187	0.989915	1.03664	0.268482	0.862215	1	15576	582994	0	0.628768	0	3
401	Hypertension	circulatory system	rs1405655	NR1H2	0.994198	0.00525918	0.98389	1.00451	0.268532	0.862286	1	432480	155932	68.5758	9.54678	0.000427229	4
214.1	Lipoma of skin and subcutaneous tissue	neoplasms	rs10774671	OAS1	0.984051	0.0145321	0.955568	1.01253	0.268577	0.862286	1	10553	588212	0	0.485661	0	3
427.5	Arrhythmia (cardiac) NOS	circulatory system	rs12660421	FOXP4-AS1	0.97643	0.0215602	0.934172	1.01869	0.268583	0.862286	1	39288	532253	0	0.723518	0	4
798.1	Chronic fatigue syndrome	symptoms	rs35705950	MUC5B	0.959016	0.0378292	0.884871	1.03316	0.268633	0.862286	1	4246	598557	50.8183	4.06655	0.0206036	3
706.8	Other specified diseases of sebaceous glands	dermatologic	rs75505823	LRP1	0.972615	0.0251005	0.923418	1.02181	0.268634	0.862286	1	25725	553940	0	2.63116	0	4
288.1	Decreased white blood cell count	hematopoietic	rs11085727	TYK2	0.980994	0.0173466	0.946995	1.01499	0.268649	0.862286	1	10191	592713	11.0036	2.24728	0.000189258	3
760	Back pain	symptoms	rs7089827	TFAM	0.993228	0.00614312	0.981187	1.00527	0.26865	0.862286	1	304434	249880	51.7509	6.21774	0.000212241	4
536	Disorders of function of stomach	digestive	rs67959919	LZTFL1	0.973997	0.0238202	0.927309	1.02068	0.268683	0.862286	1	17518	569330	40.4594	3.35905	0.0030219	3
269	Proteinuria	endocrine/metabolic	rs78313563	ESS2	1.05472	0.0481647	0.960315	1.14912	0.268701	0.862286	1	15196	591702	0	2.90771	0	4
626	Disorders of menstruation and other abnormal bleeding from female genital tract	genitourinary	rs7960611	CLEC1A	0.976708	0.0213092	0.934942	1.01847	0.268743	0.862286	1	15471	598956	47.5043	5.71475	0.00194702	4
509.1	Respiratory failure	respiratory	rs7560588	BCL11A	0.987851	0.0110529	0.966187	1.00951	0.268763	0.862286	1	27918	568444	0	1.61867	0	3
800.2	Fracture of unspecified part of femur	injuries & poisonings	rs495828	ABO	1.03678	0.0326599	0.972766	1.10079	0.268764	0.862286	1	2854	557979	0	0.353105	0	2
1004	NA	NA	rs1453205	LOC101928196	1.02273	0.0203239	0.982896	1.06257	0.268765	0.862286	1	5347	597508	16.8766	2.40606	0.000311375	3
418.1	Precordial pain	circulatory system	rs8052423	SLC22A31	0.958623	0.0382107	0.88373	1.03352	0.268769	0.862286	1	2842	549470	0	0.309753	0	2
327.31	Central/nonobstroctive sleep apnea	neurological	rs111783124	LOC101928126	0.968812	0.0286528	0.912653	1.02497	0.268814	0.862367	1	6567	597711	0	1.84951	0	3
172.21	Basal cell carcinoma	neoplasms	rs2277732	DPP9	0.98917	0.00984773	0.969869	1.00847	0.268841	0.862386	1	29395	451704	0	0.620155	0	2
476	Allergic rhinitis	respiratory	rs11085727	TYK2	1.00598	0.00538787	0.995415	1.01654	0.26886	0.862386	1	125595	429142	61.7997	7.85333	0.000391068	4
378.5	Paralytic strabismus	sense organs	rs12259804	PLEKHS1	0.919713	0.0757006	0.77134	1.06809	0.268905	0.862386	1	3025	607457	59.6714	4.95926	0.0832386	3
519	Other diseases of respiratory system, not elsewhere classified	respiratory	rs1405655	NR1H2	0.987983	0.0109358	0.966549	1.00942	0.268923	0.862386	1	20823	557580	50.0113	4.00091	0.00058512	3
292.12	Symbolic dysfunction	mental disorders	rs78313563	ESS2	1.24677	0.199504	0.855747	1.6378	0.268925	0.862386	1	815	560856	0	0.0934923	0	2
871	Open wounds of extremities	injuries & poisonings	rs72655853	SBSPON	1.02076	0.01859	0.984328	1.0572	0.268933	0.862386	1	32654	536958	0	1.39266	0	3
592	Cystitis and urethritis	genitourinary	rs76423999	SLC12A7	0.963575	0.033567	0.897784	1.02937	0.268986	0.862445	1	8190	586451	0	1.62679	0	3
790.6	Other abnormal blood chemistry	symptoms	rs10086829	COL14A1	1.01117	0.0100482	0.991474	1.03086	0.268998	0.862445	1	35969	526247	0	1.26853	0	4
401.2	Hypertensive heart and/or renal disease	circulatory system	rs8052423	SLC22A31	1.00878	0.00790619	0.993281	1.02427	0.269027	0.862445	1	78395	501345	0.823498	3.02491	3.25809e-06	4
686.3	Pilonidal cyst	dermatologic	rs12259804	PLEKHS1	1.10756	0.0924321	0.926398	1.28873	0.269037	0.862445	1	1747	559396	0	0.0587321	0	2
741.2	Stiffness of joint	musculoskeletal	rs9501257	HLA-DPB1	0.971084	0.0265476	0.919051	1.02312	0.269046	0.862445	1	6238	596211	0	1.4267	0	3
535.6	Duodenitis	digestive	rs467843	TRAPPC13	0.966467	0.0308632	0.905975	1.02696	0.269103	0.862548	1	2535	551079	0	0.290422	0	2
577.1	Acute pancreatitis	digestive	rs6869036	MGAT1	0.950198	0.0462265	0.859594	1.0408	0.269116	0.862548	1	10805	595728	24.4087	2.64581	0.00257282	3
560	Intestinal obstruction without mention of hernia	digestive	rs78313563	ESS2	1.06351	0.0557221	0.954295	1.17273	0.269145	0.862579	1	12634	585481	57.1784	4.67055	0.0152006	3
473	Diseases of the larynx and vocal cords	respiratory	rs7960611	CLEC1A	0.984386	0.0142428	0.95647	1.0123	0.269186	0.862617	1	23827	572725	0	0.788586	0	3
333	Extrapyramidal disease and abnormal movement disorders	neurological	rs8080583	KANSL1	1.01206	0.0108519	0.990792	1.03333	0.269232	0.862617	1	25167	569245	64.248	5.59409	0.00142202	3
601	Inflammatory diseases of prostate	genitourinary	rs2284028	NCF4	0.957539	0.0392762	0.880557	1.03452	0.269285	0.862617	1	21943	450870	61.9251	2.6264	0.00511766	2
368.9	Subjective visual disturbances	sense organs	rs2284028	NCF4	1.03218	0.0286742	0.975982	1.08838	0.269295	0.862617	1	13294	571550	31.1088	2.90313	0.00165878	3
427.11	Paroxysmal supraventricular tachycardia	circulatory system	rs2924480	ELF5	0.979876	0.0184036	0.943805	1.01595	0.269317	0.862617	1	8177	595404	0	1.14811	0	3
225.1	Benign neoplasm of brain, cranial nerves, meninges	neoplasms	rs13050728	IFNAR2	1.0309	0.0275536	0.976899	1.08491	0.269332	0.862617	1	3306	607021	8.50848	2.18599	0.00041089	3
496.21	Obstructive chronic bronchitis	respiratory	rs7089827	TFAM	1.01599	0.0143601	0.987842	1.04413	0.269343	0.862617	1	27197	564874	0	1.81218	0	3
426.7	Abnormal electrocardiogram [ECG] [EKG]	circulatory system	rs10086829	COL14A1	1.01078	0.00970408	0.991756	1.0298	0.269374	0.862617	1	39098	523602	13.8265	3.48135	0.000117531	4
876	Posttraumatic wound infection not elsewhere classified	injuries & poisonings	rs2277732	DPP9	0.947113	0.0491956	0.85069	1.04354	0.269375	0.862617	1	1213	557037	22.0725	1.28324	0.00403943	2
155.1	Malignant neoplasm of liver, primary	neoplasms	rs467843	TRAPPC13	0.972734	0.0250299	0.923675	1.02179	0.269387	0.862617	1	3866	607190	22.7853	2.59018	0.000705522	3
528.1	Stomatitis and mucositis	digestive	rs2284028	NCF4	0.916268	0.0791752	0.761085	1.07145	0.26939	0.862617	1	2017	553863	59.3214	2.4583	0.0322577	2
242	Thyrotoxicosis with or without goiter	endocrine/metabolic	rs76073397	MIR548H2	0.962858	0.0342704	0.895688	1.03003	0.269401	0.862617	1	8320	598101	47.499	3.80945	0.00992992	3
291.4	Specific nonpsychotic mental disorders due to brain damage	mental disorders	rs35154152	THBS3	0.966655	0.0307085	0.906467	1.02684	0.269432	0.862617	1	5066	601557	23.4645	2.61317	0.00116828	3
433.12	Cerebral atherosclerosis	circulatory system	rs8052423	SLC22A31	1.05797	0.0510298	0.957955	1.15799	0.269441	0.862617	1	1475	557825	1.32062	1.01338	8.26406e-05	2
611.3	Lump or mass in breast	genitourinary	rs495828	ABO	1.02008	0.0180058	0.984792	1.05538	0.269442	0.862617	1	11196	590795	0	1.12487	0	3
441	Vascular insufficiency of intestine	circulatory system	rs10774671	OAS1	1.04073	0.0361542	0.96987	1.11159	0.269472	0.862617	1	1668	558734	80.8941	5.23398	0.0219399	2
530.3	Stricture and stenosis of esophagus	digestive	rs78313563	ESS2	1.10155	0.0875889	0.929873	1.27322	0.269504	0.862617	1	5610	599295	0	1.15963	0	3
214	Lipoma	neoplasms	rs7560588	BCL11A	0.985865	0.0128931	0.960595	1.01114	0.269546	0.862617	1	21070	568769	0	0.922008	0	3
216	Benign neoplasm of skin	neoplasms	rs5023077	FBRSL1	1.0082	0.00739807	0.993701	1.0227	0.269562	0.862617	1	44856	516243	0	0.27301	0	4
727.2	Bursitis disorders	musculoskeletal	rs467843	TRAPPC13	0.981475	0.0169368	0.948279	1.01467	0.269578	0.862617	1	8523	586300	0	1.90932	0	3
458.2	Iatrogenic hypotension	circulatory system	rs72655853	SBSPON	0.923259	0.0723264	0.781499	1.06502	0.269608	0.862617	1	2247	550710	0	0.251683	0	2
599.3	Dysuria	genitourinary	rs147812915	KAT7	1.04674	0.0413821	0.965634	1.12785	0.269621	0.862617	1	11293	572000	61.0151	5.13019	0.0117812	3
465.2	Acute pharyngitis	respiratory	rs78313563	ESS2	1.04693	0.0415466	0.965499	1.12836	0.269649	0.862617	1	21218	547772	0	0.983763	0	4
809	Fracture of unspecified bones	injuries & poisonings	rs147812915	KAT7	0.950609	0.0458893	0.860666	1.04055	0.269686	0.862617	1	9237	588720	36.9543	3.1723	0.00770358	3
250.25	Diabetes type 2 with peripheral circulatory disorders	endocrine/metabolic	rs10086829	COL14A1	1.01917	0.0172074	0.985447	1.0529	0.269713	0.862617	1	11698	589830	23.1875	2.60374	0.000494056	3
411.9	Other acute and subacute forms of ischemic heart disease	circulatory system	rs6869036	MGAT1	0.870202	0.125965	0.62331	1.11709	0.269715	0.862617	1	1552	555192	0	0.678334	0	2
071	Human immunodeficiency virus [HIV] disease	infectious diseases	rs35154152	THBS3	0.974223	0.0236612	0.927847	1.0206	0.269719	0.862617	1	6844	604515	4.19642	2.0876	9.6097e-05	3
287	Purpura and other hemorrhagic conditions	hematopoietic	rs78313563	ESS2	1.04705	0.0416584	0.965399	1.1287	0.269743	0.862617	1	24868	566527	0	0.684133	0	3
338.1	Acute pain	neurological	rs1250993	LOC101929525	0.988364	0.0106054	0.967577	1.00915	0.269754	0.862617	1	25857	543650	38.8491	4.9059	0.000484774	4
596.1	Bladder neck obstruction	genitourinary	rs1405655	NR1H2	1.0213	0.0190946	0.983871	1.05872	0.269765	0.862617	1	6652	597275	64.4051	5.61878	0.00351826	3
854	Complications of cardiac/vascular device, implant, and graft	injuries & poisonings	rs10774671	OAS1	1.01782	0.016002	0.986451	1.04918	0.269805	0.862617	1	8754	593984	43.9446	3.5679	0.000878039	3
574.12	Cholelithiasis with other cholecystitis	digestive	rs2277732	DPP9	0.969043	0.0284965	0.91319	1.0249	0.269809	0.862617	1	3584	601748	60.6849	5.0871	0.00932834	3
615	Endometriosis	genitourinary	rs9501257	HLA-DPB1	1.05445	0.0480517	0.960272	1.14863	0.269832	0.862617	1	1624	559671	0	0.19535	0	2
070.2	Viral hepatitis B	infectious diseases	rs111783124	LOC101928126	1.04276	0.0379437	0.968388	1.11713	0.26984	0.862617	1	4514	612152	0	0.858686	0	4
275.53	Disorders of phosphorus metabolism	endocrine/metabolic	rs35705950	MUC5B	1.04544	0.0402729	0.966504	1.12437	0.269861	0.862617	1	4251	600481	0	1.32857	0	3
743.1	Osteoporosis	musculoskeletal	rs467843	TRAPPC13	0.987892	0.0110409	0.966252	1.00953	0.269888	0.862617	1	21840	579928	0	1.55286	0	3
509.8	Dependence on respirator [Ventilator] or supplemental oxygen	respiratory	rs76423999	SLC12A7	1.03374	0.0300751	0.97479	1.09268	0.269919	0.862617	1	10103	591742	0	0.505921	0	3
876	Posttraumatic wound infection not elsewhere classified	injuries & poisonings	rs12259804	PLEKHS1	1.12587	0.107459	0.915247	1.33649	0.269921	0.862617	1	1213	557037	0	0.0306716	0	2
244.2	Acquired hypothyroidism	endocrine/metabolic	rs76073397	MIR548H2	1.04291	0.0380835	0.968267	1.11755	0.269922	0.862617	1	5281	600725	0	0.315233	0	3
362.6	Peripheral retinal degenerations	sense organs	rs1250993	LOC101929525	0.982543	0.0159649	0.951252	1.01383	0.269972	0.862617	1	11147	595911	18.776	3.69349	0.000344189	4
520.2	Disturbances in tooth eruption	digestive	rs10774671	OAS1	1.04351	0.0386107	0.967835	1.11919	0.269974	0.862617	1	1445	553146	81.2651	5.33764	0.0142984	2
394.1	Mitral valve stenosis and aortic valve stenosis	circulatory system	rs111783124	LOC101928126	0.941424	0.0547219	0.834169	1.04868	0.269998	0.862617	1	1773	555888	32.9424	1.49125	0.0162054	2
300.12	Agorophobia, social phobia, and panic disorder	mental disorders	rs622568	SEC61G	1.01372	0.0123567	0.989503	1.03794	0.270032	0.862617	1	23190	584658	0	0.404015	0	4
318	Tobacco use disorder	mental disorders	rs111837807	CCHCR1	0.991719	0.00753869	0.976944	1.0065	0.270038	0.862617	1	200795	359302	0	1.10328	0	4
1010.3	NA	NA	rs35705950	MUC5B	0.991923	0.00735259	0.977512	1.00633	0.270046	0.862617	1	200441	308243	0	1.98722	0	4
912	Insect bite	injuries & poisonings	rs111783124	LOC101928126	0.964841	0.0324506	0.901238	1.02844	0.270046	0.862617	1	5318	586916	0	1.87264	0	3
610.2	Fibroadenosis of breast	genitourinary	rs12660421	FOXP4-AS1	1.18744	0.155769	0.882136	1.49275	0.270057	0.862617	1	581	561005	0	0.41838	0	2
802	Fracture of pelvis	injuries & poisonings	rs35154152	THBS3	1.05734	0.0505584	0.958249	1.15644	0.270079	0.862617	1	1717	559889	69.4502	3.27335	0.017996	2
790	Nonspecific findings on examination of blood	symptoms	rs111783124	LOC101928126	1.06128	0.0539246	0.955583	1.16697	0.270085	0.862617	1	1857	553235	0	0.464974	0	2
610.1	Cystic mastopathy	genitourinary	rs2277732	DPP9	1.03655	0.0325542	0.972746	1.10036	0.27013	0.862621	1	3111	605247	33.8132	3.02175	0.00270767	3
355	Complex regional/central pain syndrome	neurological	rs76073397	MIR548H2	0.941361	0.0547975	0.833958	1.04876	0.270135	0.862621	1	2906	605087	28.4103	2.7937	0.0125313	3
495.11	Chronic obstructive asthma with exacerbation	respiratory	rs13050728	IFNAR2	0.955356	0.0414192	0.874174	1.03654	0.270174	0.862621	1	1445	558227	27.6631	1.38242	0.00185654	2
382	Otalgia	sense organs	rs10086829	COL14A1	0.979657	0.0186391	0.943125	1.01619	0.270178	0.862621	1	9761	575141	0	1.17166	0	3
972.6	Antihypertensive agents causing adverse effects	injuries & poisonings	rs67959919	LZTFL1	0.865742	0.13075	0.609471	1.12201	0.270189	0.862621	1	720	557234	38.9339	1.63757	0.135678	2
801	Fracture of ankle and foot	injuries & poisonings	rs1453205	LOC101928196	1.01127	0.0101609	0.991351	1.03118	0.2702	0.862621	1	21730	578414	0	0.714361	0	3
038	Septicemia	infectious diseases	rs7960611	CLEC1A	1.01504	0.013543	0.988499	1.04159	0.270247	0.862701	1	26613	567057	0	0.0344454	0	3
262	Mineral deficiency NEC	endocrine/metabolic	rs7560588	BCL11A	1.03877	0.0344991	0.971148	1.10638	0.270263	0.862701	1	2779	604642	22.9059	2.59423	0.00193261	3
871	Open wounds of extremities	injuries & poisonings	rs10774671	OAS1	1.00938	0.00847069	0.992779	1.02598	0.270297	0.86271	1	32654	536958	0	1.59546	0	3
1100	NA	NA	rs1405655	NR1H2	1.0149	0.0134171	0.988603	1.0412	0.270304	0.86271	1	13663	575083	0	0.236291	0	3
596	Other disorders of bladder	genitourinary	rs1405655	NR1H2	1.00968	0.00873594	0.992553	1.0268	0.270373	0.862871	1	33595	560737	0	2.84565	0	4
627.1	Postmenopausal bleeding	genitourinary	rs9896243	NSF	0.952394	0.0442598	0.865645	1.03914	0.270438	0.862988	1	2019	559300	1.8808	1.01917	0.000108565	2
440	Atherosclerosis	circulatory system	rs111783124	LOC101928126	1.01639	0.0147538	0.987475	1.04531	0.270448	0.862988	1	25552	557421	0	1.08249	0	3
420.2	Pericarditis	circulatory system	rs1405655	NR1H2	0.975625	0.0223964	0.931728	1.01952	0.270538	0.863026	1	4787	601703	26.3633	2.71604	0.00078995	3
415.1	Acute pulmonary heart disease	circulatory system	rs8052423	SLC22A31	0.98108	0.017336	0.947102	1.01506	0.270547	0.863026	1	13749	594070	0	0.939818	0	3
430	Intracranial hemorrhage	circulatory system	rs1405655	NR1H2	1.02319	0.020806	0.982409	1.06397	0.270549	0.863026	1	5496	603657	27.0893	2.74308	0.000674143	3
335	Multiple sclerosis	neurological	rs35154152	THBS3	0.959552	0.0374752	0.8861	1.033	0.270562	0.863026	1	3271	558185	0	0.708109	0	2
301.2	Antisocial/borderline personality disorder	mental disorders	rs78313563	ESS2	1.06667	0.0585808	0.951851	1.18149	0.270574	0.863026	1	10429	596049	25.3296	2.67844	0.00404959	3
741	Symptoms and disorders of the joints	musculoskeletal	rs1453205	LOC101928196	0.993159	0.00623092	0.980946	1.00537	0.27058	0.863026	1	63392	491865	24.9992	3.99996	8.44718e-05	4
256.4	Polycystic ovaries	endocrine/metabolic	rs76073397	MIR548H2	0.887693	0.108135	0.675749	1.09964	0.270603	0.863026	1	920	561335	35.9963	1.56241	0.0315423	2
593.1	Gross hematuria	genitourinary	rs1453205	LOC101928196	0.987863	0.0110849	0.966136	1.00959	0.270614	0.863026	1	18134	580424	48.9042	3.91421	0.000559311	3
110.1	Dermatophytosis	infectious diseases	rs78313563	ESS2	1.02203	0.0197819	0.983257	1.0608	0.270656	0.863026	1	137407	416562	0	1.37708	0	4
364	Corneal opacity and other disorders of cornea	sense organs	rs2277732	DPP9	1.01605	0.0144545	0.987719	1.04438	0.270666	0.863026	1	14087	583306	0	0.947346	0	3
788	Syncope and collapse	symptoms	rs1250993	LOC101929525	1.00906	0.00818776	0.993012	1.02511	0.270668	0.863026	1	44958	540698	0	1.95475	0	4
510	Other diseases of lung	respiratory	rs2284028	NCF4	1.02673	0.0239469	0.97979	1.07366	0.270724	0.86314	1	24641	558221	82.8926	11.6909	0.0145483	3
706	Diseases of sebaceous glands	dermatologic	rs10086829	COL14A1	1.00777	0.00703197	0.993992	1.02156	0.270742	0.86314	1	80150	471118	16.4364	3.59008	7.77491e-05	4
464	Acute sinusitis	respiratory	rs10774671	OAS1	0.990845	0.00835242	0.974474	1.00722	0.270813	0.863182	1	34095	521083	0	0.814688	0	3
377.1	Optic atrophy	sense organs	rs35154152	THBS3	1.0266	0.0238414	0.979871	1.07333	0.270831	0.863182	1	7221	596956	0	1.71683	0	3
713.5	Arthropathy associated with neurological disorders	musculoskeletal	rs467843	TRAPPC13	0.961594	0.0355679	0.891881	1.03131	0.270861	0.863182	1	1927	559778	0	0.169226	0	2
442	Other aneurysm	circulatory system	rs5023077	FBRSL1	0.989707	0.00939748	0.971288	1.00813	0.270906	0.863182	1	27086	571680	0	0.056689	0	3
750	Digestive congenital anomalies	congenital anomalies	rs75505823	LRP1	0.915285	0.0804043	0.757693	1.07288	0.270926	0.863182	1	2284	552344	0	0.00517873	0	2
695.42	Systemic lupus erythematosus	dermatologic	rs111783124	LOC101928126	0.929569	0.0663396	0.799543	1.05959	0.270933	0.863182	1	1648	560283	19.9359	1.249	0.00511704	2
345.1	Epilepsy	neurological	rs35705950	MUC5B	0.974895	0.0230958	0.929627	1.02016	0.270942	0.863182	1	12710	592646	49.9067	3.99255	0.0048722	3
681.2	Cellulitis and abscess of face/neck	dermatologic	rs76423999	SLC12A7	1.04708	0.0417882	0.965174	1.12898	0.270947	0.863182	1	4867	597930	0	0.100243	0	3
369	Infection of the eye	sense organs	rs13050728	IFNAR2	0.987844	0.0111098	0.966069	1.00962	0.270963	0.863182	1	20949	561828	0	1.11086	0	4
458	Hypotension	circulatory system	rs111837807	CCHCR1	1.01424	0.012848	0.989062	1.03943	0.270963	0.863182	1	46021	527396	0	1.2999	0	4
401.2	Hypertensive heart and/or renal disease	circulatory system	rs67959919	LZTFL1	0.986791	0.0120791	0.963116	1.01047	0.270972	0.863182	1	78395	501345	12.563	3.43104	0.00032286	4
741.3	Difficulty in walking	musculoskeletal	rs147812915	KAT7	1.02923	0.0261708	0.977932	1.08052	0.270999	0.863182	1	30675	551660	16.4697	2.39434	0.000851906	3
750	Digestive congenital anomalies	congenital anomalies	rs13050728	IFNAR2	1.03722	0.0331973	0.97215	1.10228	0.271015	0.863182	1	2284	552344	0	0.629549	0	2
274.21	Chondrocalcinosis	endocrine/metabolic	rs9501257	HLA-DPB1	1.04296	0.0382151	0.96806	1.11786	0.27102	0.863182	1	3146	605501	0	0.200717	0	3
452.2	Deep vein thrombosis [DVT]	circulatory system	rs35705950	MUC5B	0.97933	0.0189761	0.942137	1.01652	0.271043	0.863192	1	18407	585196	47.5525	3.81334	0.0035081	3
580.12	Non-proliferative glomerulonephritis	genitourinary	rs6869036	MGAT1	1.16638	0.139832	0.892306	1.44045	0.271061	0.863192	1	899	561186	5.28831	1.05584	0.00224551	2
224.1	Benign neoplasm of eye, uveal	neoplasms	rs1250993	LOC101929525	0.986636	0.0122262	0.962672	1.0106	0.271135	0.863299	1	19061	583270	14.3607	2.33538	0.000316055	3
842	Other sprains and strains	injuries & poisonings	rs35154152	THBS3	0.968806	0.0287985	0.912361	1.02525	0.271145	0.863299	1	5199	585968	0	0.442802	0	3
276.41	Acidosis	endocrine/metabolic	rs1405655	NR1H2	1.01614	0.0145528	0.987619	1.04467	0.271172	0.863299	1	11390	582971	71.3138	6.97199	0.00205001	3
189.12	Malignant neoplasm of renal pelvis	neoplasms	rs1453205	LOC101928196	1.0458	0.0406933	0.966036	1.12555	0.271174	0.863299	1	1300	559994	0	0.663606	0	2
714.1	Rheumatoid arthritis	musculoskeletal	rs7960611	CLEC1A	0.979119	0.0191797	0.941527	1.01671	0.271228	0.863299	1	13017	592985	68.6068	6.37081	0.00294336	3
361.1	Retinal detachment with retinal defect	sense organs	rs147812915	KAT7	1.06203	0.0547024	0.954817	1.16925	0.271229	0.863299	1	5732	603421	0	0.21001	0	3
277.51	Lipoprotein disorders	endocrine/metabolic	rs35154152	THBS3	0.942734	0.0535991	0.837679	1.04779	0.271231	0.863299	1	1584	558550	0	0.409692	0	2
591	Urinary tract infection	genitourinary	rs622568	SEC61G	1.00876	0.00792716	0.993222	1.0243	0.271257	0.863299	1	60669	507892	33.3191	4.49904	0.000181922	4
474	Acute and chronic tonsillitis	respiratory	rs76423999	SLC12A7	0.954686	0.0421521	0.872068	1.0373	0.27128	0.863299	1	4613	600061	54.1493	4.36199	0.00657638	3
979	Adverse drug events and drug allergies	injuries & poisonings	rs1453205	LOC101928196	0.985176	0.0135763	0.958566	1.01179	0.271289	0.863299	1	11922	573239	61.5843	5.2062	0.00141801	3
454.11	Varicose veins of lower extremity, symptomtic	circulatory system	rs8052423	SLC22A31	1.02109	0.0189684	0.983908	1.05826	0.271304	0.863299	1	11547	590591	0	1.74046	0	3
303.4	Somatoform disorder	mental disorders	rs78313563	ESS2	1.061	0.0538323	0.955488	1.16651	0.271366	0.863345	1	12633	590569	0	0.215057	0	3
255.1	Adrenal hyperfunction	endocrine/metabolic	rs76423999	SLC12A7	0.913616	0.0821386	0.752625	1.07461	0.271374	0.863345	1	1556	560081	0	0.952743	0	2
281.9	Deficiency anemias	hematopoietic	rs10086829	COL14A1	1.03228	0.0288843	0.975666	1.08889	0.271385	0.863345	1	4115	600263	45.877	3.69529	0.00403813	3
071	Human immunodeficiency virus [HIV] disease	infectious diseases	rs9896243	NSF	1.02637	0.0236664	0.979985	1.07276	0.271394	0.863345	1	6844	604515	32.4875	2.96241	0.000958825	3
850	Hemorrhage or hematoma complicating a procedure	injuries & poisonings	rs78313563	ESS2	1.10037	0.0869683	0.929907	1.27082	0.271448	0.863457	1	5105	596630	0	1.38048	0	3
145	Cancer of mouth	neoplasms	rs2924480	ELF5	0.974807	0.0232054	0.929325	1.02029	0.271527	0.8636	1	5077	604089	9.06456	2.19936	0.00041934	3
604.3	Peyronie's disease	genitourinary	rs76423999	SLC12A7	0.938756	0.0574785	0.826099	1.05141	0.271536	0.8636	1	2888	607648	0	1.27939	0	3
1010.2	NA	NA	rs35154152	THBS3	1.0093	0.0084154	0.992801	1.02579	0.271556	0.8636	1	78437	446827	0	1.86873	0	4
327.7	Sleep related movement disorders	neurological	rs67959919	LZTFL1	1.02143	0.0192854	0.98363	1.05923	0.271582	0.8636	1	23086	569457	81.1828	10.6286	0.0240987	3
276.4	Acid-base balance disorder	endocrine/metabolic	rs5023077	FBRSL1	0.985492	0.0132926	0.959439	1.01155	0.271588	0.8636	1	13839	578161	0	0.848018	0	3
110.1	Dermatophytosis	infectious diseases	rs111837807	CCHCR1	1.00922	0.00835072	0.992854	1.02559	0.271656	0.863757	1	137407	416562	0	2.43335	0	4
726.2	Synoviopathy	musculoskeletal	rs2924480	ELF5	1.02435	0.0218875	0.98145	1.06725	0.271701	0.863808	1	5755	595887	0	1.32458	0	3
613.7	Other signs and symptoms in breast	genitourinary	rs10774671	OAS1	1.04202	0.0374518	0.968617	1.11543	0.27172	0.863808	1	1604	556969	0	0.812832	0	2
339	Other headache syndromes	neurological	rs35705950	MUC5B	0.989498	0.00960566	0.970671	1.00833	0.271729	0.863808	1	92676	462525	0	1.38669	0	4
379.2	Disorders of vitreous body	sense organs	rs12660421	FOXP4-AS1	0.97998	0.0184015	0.943913	1.01605	0.271766	0.863866	1	55132	521632	34.5375	4.58278	0.000773376	4
798	Malaise and fatigue	symptoms	rs147812915	KAT7	1.01811	0.0163288	0.986102	1.05011	0.271796	0.863884	1	83164	459364	0	1.65261	0	4
530	Diseases of esophagus	digestive	rs6869036	MGAT1	0.985935	0.0128902	0.96067	1.0112	0.271816	0.863884	1	241636	325257	0	1.0324	0	4
041.11	Methicillin sensitive Staphylococcus aureus	infectious diseases	rs7560588	BCL11A	1.0279	0.0250444	0.978813	1.07699	0.271869	0.863884	1	5152	599416	0	1.57212	0	3
274.21	Chondrocalcinosis	endocrine/metabolic	rs7089827	TFAM	0.955647	0.0412926	0.874714	1.03658	0.271919	0.863884	1	3146	605501	0	1.52874	0	3
580.12	Non-proliferative glomerulonephritis	genitourinary	rs12660421	FOXP4-AS1	1.14258	0.121327	0.904776	1.38038	0.271956	0.863884	1	899	561186	0	0.0344025	0	2
513.31	Apnea	respiratory	rs5023077	FBRSL1	1.04189	0.0373543	0.968671	1.1151	0.272006	0.863884	1	1633	555896	0	0.0302972	0	2
697	Sarcoidosis	dermatologic	rs1453205	LOC101928196	0.9713	0.0265113	0.919338	1.02326	0.27203	0.863884	1	3125	558795	71.2162	3.47417	0.00348893	2
513.3	Hypoventilation	respiratory	rs6869036	MGAT1	0.922424	0.0735181	0.778328	1.06652	0.272041	0.863884	1	4483	597135	0	0.0722224	0	3
689	Disorder of skin and subcutaneous tissue NOS	dermatologic	rs35705950	MUC5B	0.986991	0.0119228	0.963622	1.01036	0.272075	0.863884	1	45579	498803	48.4226	5.8165	0.00349395	4
475.9	Postnasal drip	respiratory	rs10086829	COL14A1	0.952483	0.0443265	0.865602	1.03936	0.272077	0.863884	1	1648	554356	0	0.976383	0	2
368.2	Diplopia and disorders of binocular vision	sense organs	rs7089827	TFAM	0.975474	0.0226107	0.931157	1.01979	0.272095	0.863884	1	10927	588784	0	1.70607	0	3
614.52	Vaginitis and vulvovaginitis	genitourinary	rs10774671	OAS1	0.979367	0.0189844	0.942157	1.01658	0.272109	0.863884	1	7907	596748	0	0.00821889	0	3
355	Complex regional/central pain syndrome	neurological	rs111783124	LOC101928126	1.04703	0.041846	0.965008	1.12904	0.272129	0.863884	1	2906	605087	0	1.81477	0	3
379.2	Disorders of vitreous body	sense organs	rs6869036	MGAT1	1.02388	0.0214898	0.98176	1.066	0.272133	0.863884	1	55132	521632	54.4614	6.58782	0.00402409	4
250.24	Type 2 diabetes with neurological manifestations	endocrine/metabolic	rs76423999	SLC12A7	1.01292	0.0116912	0.990006	1.03584	0.272169	0.863884	1	75393	521288	0	0.384685	0	4
362.21	Macular degeneration, dry	sense organs	rs7960611	CLEC1A	1.01649	0.0148954	0.987296	1.04569	0.272171	0.863884	1	27313	572465	0	0.584911	0	3
451	Phlebitis and thrombophlebitis	circulatory system	rs10086829	COL14A1	1.0285	0.0255961	0.978336	1.07867	0.272182	0.863884	1	5213	598030	0	0.161268	0	3
276.5	Hypovolemia	endocrine/metabolic	rs67959919	LZTFL1	0.979931	0.0184632	0.943743	1.01612	0.272186	0.863884	1	29063	538204	0	0.85266	0	3
189.2	Cancer of bladder	neoplasms	rs13050728	IFNAR2	0.984558	0.014173	0.956779	1.01234	0.2722	0.863884	1	12416	595936	29.0787	2.82003	0.000802697	3
1019	NA	NA	rs2277732	DPP9	0.989558	0.00956034	0.970819	1.0083	0.272202	0.863884	1	36818	531316	48.8461	5.86466	0.000602557	4
528.7	Sialolithiasis	digestive	rs78313563	ESS2	1.26275	0.212472	0.846308	1.6792	0.272204	0.863884	1	631	561062	0	0.0204236	0	2
990	Effects radiation NOS	injuries & poisonings	rs35705950	MUC5B	0.967073	0.0304927	0.907308	1.02684	0.272206	0.863884	1	7251	597076	2.59644	2.05331	0.000260231	3
721.2	Spondylosis with myelopathy	musculoskeletal	rs8080583	KANSL1	0.980374	0.0180523	0.944991	1.01576	0.27221	0.863884	1	8648	595335	0	0.863397	0	3
153.2	Colon cancer	neoplasms	rs495828	ABO	1.01871	0.016879	0.985622	1.05179	0.272227	0.863884	1	11270	595725	0	1.23249	0	3
736.6	Unequal leg length (acquired)	musculoskeletal	rs6869036	MGAT1	1.06935	0.0610831	0.949631	1.18908	0.272307	0.864078	1	5779	601068	71.1358	6.92899	0.0410295	3
304	Adjustment reaction	mental disorders	rs9501257	HLA-DPB1	1.00785	0.00712399	0.993888	1.02181	0.272328	0.864082	1	103590	460651	0	1.55285	0	4
593	Hematuria	genitourinary	rs13050728	IFNAR2	1.00807	0.0073189	0.993721	1.02241	0.272379	0.864167	1	51862	533577	0	0.333531	0	4
781	Symptoms involving nervous and musculoskeletal systems	symptoms	rs9501257	HLA-DPB1	1.0262	0.023563	0.980014	1.07238	0.272423	0.864167	1	8232	584391	0	1.00634	0	3
624.9	stress incontinence, female	genitourinary	rs6869036	MGAT1	1.07296	0.0641651	0.947196	1.19872	0.272425	0.864167	1	5465	602443	73.3934	7.51692	0.0422985	3
798.1	Chronic fatigue syndrome	symptoms	rs9896243	NSF	0.96958	0.0281481	0.91441	1.02475	0.27243	0.864167	1	4246	598557	42.6618	3.48808	0.00510027	3
041.8	H. pylori	infectious diseases	rs10086829	COL14A1	0.971937	0.0259377	0.9211	1.02278	0.27247	0.864233	1	5399	599161	50.96	4.0783	0.00232706	3
427.7	Tachycardia NOS	circulatory system	rs10086829	COL14A1	0.985161	0.0136251	0.958456	1.01187	0.272532	0.864335	1	18597	560173	54.1437	4.36145	0.00117261	3
858	Complication of internal orthopedic device	injuries & poisonings	rs12660421	FOXP4-AS1	0.95437	0.0425671	0.870939	1.0378	0.272568	0.864335	1	9226	596108	0	0.62915	0	3
287.31	Primary thrombocytopenia	hematopoietic	rs1250993	LOC101929525	1.04601	0.0409965	0.965652	1.12636	0.272583	0.864335	1	1637	559479	0	0.18631	0	2
250.21	Type 2 diabetes with ketoacidosis	endocrine/metabolic	rs6869036	MGAT1	0.887208	0.109081	0.673409	1.10101	0.272589	0.864335	1	1865	558762	42.955	1.753	0.0184416	2
327	Sleep disorders	neurological	rs12660421	FOXP4-AS1	0.987679	0.0113009	0.965529	1.00983	0.272624	0.864335	1	161459	379379	0	0.983955	0	4
611.1	Abnormal mammogram	genitourinary	rs9501257	HLA-DPB1	1.02942	0.0264313	0.977615	1.08123	0.272633	0.864335	1	6420	599301	42.3983	3.47212	0.00191222	3
772.2	Spasm of muscle	symptoms	rs7560588	BCL11A	0.983958	0.0147422	0.955063	1.01285	0.272652	0.864335	1	16254	563331	0	0.897186	0	3
804	Fracture of hand or wrist	injuries & poisonings	rs147812915	KAT7	0.960522	0.0367182	0.888554	1.03249	0.272654	0.864335	1	14274	588165	0	0.141309	0	3
364.4	Corneal degenerations	sense organs	rs72655853	SBSPON	1.05827	0.0516488	0.957041	1.1595	0.272815	0.864785	1	4412	600366	0	0.376548	0	3
580.14	Chronic glomerulonephritis, NOS	genitourinary	rs7960611	CLEC1A	0.915984	0.0800303	0.759124	1.07284	0.272841	0.864808	1	638	561195	7.98249	1.08675	0.00113927	2
573.9	Abnormal serum enzyme levels	digestive	rs7089827	TFAM	0.972836	0.0251161	0.923609	1.02206	0.272867	0.864829	1	7566	585772	0	1.46264	0	3
949	Allergies, other	injuries & poisonings	rs10086829	COL14A1	0.983999	0.0147121	0.955163	1.01283	0.272892	0.864848	1	16153	567517	62.4501	5.32624	0.00176571	3
297.2	Suicide or self-inflicted injury	mental disorders	rs467843	TRAPPC13	1.0195	0.0176178	0.984971	1.05403	0.272956	0.864991	1	7998	597219	0	0.155446	0	3
609	Male infertility and abnormal spermatozoa	genitourinary	rs1250993	LOC101929525	1.0315	0.0282945	0.976039	1.08695	0.273079	0.865293	1	3456	604160	2.53132	2.05194	9.03917e-05	3
536.8	Dyspepsia and other specified disorders of function of stomach	digestive	rs12660421	FOXP4-AS1	1.03602	0.0322893	0.972735	1.09931	0.273089	0.865293	1	12885	576328	0	0.0896674	0	3
389.4	Tinnitus	sense organs	rs467843	TRAPPC13	1.00624	0.00567928	0.995112	1.01737	0.27311	0.865298	1	92461	447378	37.6318	4.81015	0.000145274	4
225	Benign neoplasm of brain and other parts of nervous system	neoplasms	rs2924480	ELF5	0.969886	0.0279029	0.915196	1.02458	0.273148	0.86536	1	3515	606629	0	0.20175	0	3
739	Contracture of joint	musculoskeletal	rs76423999	SLC12A7	0.944854	0.0517675	0.84339	1.04632	0.273185	0.8654	1	3482	603531	87.6769	16.2297	0.0726452	3
284	Aplastic anemia	hematopoietic	rs1405655	NR1H2	1.02117	0.0191231	0.983693	1.05866	0.273212	0.8654	1	6609	600166	72.5846	7.29517	0.00465	3
378	Strabismus and other disorders of binocular eye movements	sense organs	rs78313563	ESS2	1.0536	0.047653	0.960195	1.14699	0.273257	0.8654	1	19034	587694	0	1.35079	0	4
735.2	Acquired toe deformities	musculoskeletal	rs76423999	SLC12A7	0.984219	0.0145201	0.95576	1.01268	0.273291	0.8654	1	47417	536398	0	0.617719	0	3
483	Acute bronchitis and bronchiolitis	respiratory	rs7089827	TFAM	1.01183	0.0107363	0.990788	1.03287	0.273294	0.8654	1	46049	502405	0	2.16404	0	4
428.2	Heart failure NOS	circulatory system	rs1453205	LOC101928196	0.978892	0.0194789	0.940713	1.01707	0.273412	0.8654	1	5720	597584	0	0.249596	0	3
464	Acute sinusitis	respiratory	rs76073397	MIR548H2	0.981827	0.0167458	0.949005	1.01465	0.273421	0.8654	1	34095	521083	0	1.92827	0	3
802	Fracture of pelvis	injuries & poisonings	rs147812915	KAT7	1.11803	0.101873	0.918363	1.31771	0.273426	0.8654	1	1717	559889	0	0.625617	0	2
592.2	Urethritis and urethral syndrome	genitourinary	rs10086829	COL14A1	1.06062	0.0537433	0.955283	1.16596	0.27348	0.8654	1	1368	556677	0	0.114443	0	2
426.2	Atrioventricular [AV] block	circulatory system	rs7960611	CLEC1A	1.01939	0.0175341	0.98502	1.05375	0.273483	0.8654	1	16852	581457	0	1.63328	0	3
601.1	Prostatitis	genitourinary	rs10086829	COL14A1	1.01676	0.0151792	0.98701	1.04651	0.273485	0.8654	1	15183	580133	0.0791644	2.00158	9.47211e-07	3
447	Other disorders of arteries and arterioles	circulatory system	rs9896243	NSF	1.02889	0.0260056	0.977915	1.07986	0.273508	0.8654	1	4960	595598	45.8848	3.69582	0.00325804	3
802	Fracture of pelvis	injuries & poisonings	rs1453205	LOC101928196	1.03963	0.0354908	0.970066	1.10919	0.273513	0.8654	1	1717	559889	21.4529	1.27312	0.00149202	2
362.22	Macular degeneration, wet	sense organs	rs10086829	COL14A1	0.977248	0.021019	0.936051	1.01845	0.273547	0.8654	1	7355	601403	45.8298	3.69206	0.00620084	3
585.4	Chronic kidney disease, Stage I or II	genitourinary	rs7960611	CLEC1A	0.980875	0.0176374	0.946305	1.01544	0.273577	0.8654	1	13785	584984	34.7352	3.06444	0.000569036	3
535.6	Duodenitis	digestive	rs147812915	KAT7	1.10025	0.0872626	0.929216	1.27129	0.273588	0.8654	1	2535	551079	0	0.708917	0	2
242.3	Exophthalmos	endocrine/metabolic	rs7560588	BCL11A	0.941945	0.0546296	0.834871	1.04902	0.273601	0.8654	1	1251	559780	0	0.330002	0	2
528.6	Leukoplakia of oral mucosa	digestive	rs495828	ABO	1.05023	0.0447701	0.962485	1.13798	0.273611	0.8654	1	1496	557928	7.07569	1.07614	0.000754618	2
381	Otitis media and Eustachian tube disorders	sense organs	rs76423999	SLC12A7	1.01901	0.0172033	0.985292	1.05273	0.273658	0.8654	1	30625	547305	0	0.978194	0	4
577	Diseases of pancreas	digestive	rs10086829	COL14A1	1.01591	0.0144235	0.987644	1.04418	0.273659	0.8654	1	16929	586517	10.703	2.23972	0.000123595	3
626	Disorders of menstruation and other abnormal bleeding from female genital tract	genitourinary	rs1453205	LOC101928196	1.01721	0.015592	0.986654	1.04777	0.273663	0.8654	1	15471	598956	0	2.80329	0	4
356	Hereditary and idiopathic peripheral neuropathy	neurological	rs7089827	TFAM	1.01241	0.0112717	0.990321	1.03451	0.27371	0.8654	1	44363	530904	34.2032	3.03966	0.000257888	3
726.3	Bursitis	musculoskeletal	rs1453205	LOC101928196	0.988024	0.0110075	0.96645	1.0096	0.273725	0.8654	1	18363	571643	48.6069	3.89157	0.000534982	3
379.3	Aphakia and other disorders of lens	sense organs	rs467843	TRAPPC13	1.01821	0.0164902	0.98589	1.05053	0.273765	0.8654	1	9211	591219	0	0.380561	0	3
769	Nonallopathic lesions NEC	symptoms	rs12259804	PLEKHS1	0.96845	0.0292947	0.911032	1.02587	0.273797	0.8654	1	19678	597162	69.9681	9.98938	0.0464046	4
613.7	Other signs and symptoms in breast	genitourinary	rs111837807	CCHCR1	0.924156	0.0720759	0.782887	1.06542	0.273814	0.8654	1	1604	556969	0	0.0242637	0	2
260.2	severe protein-calorie malnutrition	endocrine/metabolic	rs78313563	ESS2	1.13748	0.11772	0.906753	1.36822	0.273831	0.8654	1	2449	555870	80.5121	5.13139	0.129151	2
528.3	Cellulitis and abscess of oral soft tissues	digestive	rs2284028	NCF4	1.07464	0.0657911	0.945694	1.20359	0.27386	0.8654	1	1594	554438	0	0.502071	0	2
854	Complications of cardiac/vascular device, implant, and graft	injuries & poisonings	rs12259804	PLEKHS1	0.951548	0.0453898	0.862584	1.04051	0.273872	0.8654	1	8754	593984	0	1.1309	0	3
575.8	Other disorders of biliary tract	digestive	rs67959919	LZTFL1	1.0716	0.0632069	0.947718	1.19549	0.273898	0.8654	1	2071	556601	0	0.560569	0	2
363	Chorioretinal inflammations, scars, and other disorders of choroid	sense organs	rs2924480	ELF5	1.01712	0.0155192	0.986707	1.04754	0.273901	0.8654	1	11560	587553	4.21713	2.08806	5.91732e-05	3
280	Iron deficiency anemias	hematopoietic	rs75505823	LRP1	0.97911	0.019296	0.94129	1.01693	0.273926	0.8654	1	47923	544715	0	0.660718	0	4
480.1	Bacterial pneumonia	respiratory	rs467843	TRAPPC13	1.01503	0.0136379	0.988302	1.04176	0.273926	0.8654	1	13446	582053	0	1.81093	0	3
174.1	Breast cancer [female]	neoplasms	rs12660421	FOXP4-AS1	0.913065	0.083129	0.750132	1.076	0.273929	0.8654	1	3059	558738	0	0.0412694	0	2
524	Dentofacial anomalies, including malocclusion	digestive	rs35705950	MUC5B	0.971188	0.0267236	0.918809	1.02357	0.273956	0.8654	1	9865	585319	7.36447	2.159	0.000384224	3
455	Hemorrhoids	circulatory system	rs76423999	SLC12A7	1.01252	0.0113776	0.990225	1.03483	0.273957	0.8654	1	79615	452458	0	0.128771	0	4
580.12	Non-proliferative glomerulonephritis	genitourinary	rs72655853	SBSPON	0.865894	0.131628	0.607903	1.12389	0.273985	0.8654	1	899	561186	63.3763	2.73047	0.0824646	2
070.2	Viral hepatitis B	infectious diseases	rs12259804	PLEKHS1	0.923177	0.0730771	0.779946	1.06641	0.274029	0.8654	1	4514	612152	0	1.61294	0	4
764	Sciatica	symptoms	rs6869036	MGAT1	0.970303	0.0275615	0.916282	1.02432	0.274036	0.8654	1	31621	554062	44.4535	5.40088	0.00367232	4
686	Other local infections of skin and subcutaneous tissue	dermatologic	rs76423999	SLC12A7	1.04192	0.0375406	0.968336	1.11549	0.274058	0.8654	1	6199	584468	77.8497	9.02922	0.0199407	3
384	Other disorders of tympanic membrane	sense organs	rs1453205	LOC101928196	0.975022	0.0231268	0.929693	1.02035	0.274059	0.8654	1	4027	603972	0	0.357799	0	3
427.7	Tachycardia NOS	circulatory system	rs35705950	MUC5B	0.979396	0.0190346	0.942088	1.0167	0.27406	0.8654	1	18597	560173	0	0.475621	0	3
433.2	Occlusion of cerebral arteries	circulatory system	rs5023077	FBRSL1	0.989631	0.00952958	0.970953	1.00831	0.274079	0.8654	1	27412	571549	0	0.0837557	0	3
353.2	Nerve root lesions	neurological	rs72655853	SBSPON	1.05371	0.0478359	0.959952	1.14747	0.274095	0.8654	1	4796	598948	0	1.38813	0	3
250.4	Abnormal glucose	endocrine/metabolic	rs8052423	SLC22A31	1.00803	0.00730925	0.9937	1.02235	0.274095	0.8654	1	92940	467700	0	1.33269	0	4
1010.1	NA	NA	rs5023077	FBRSL1	1.01126	0.010242	0.99119	1.03134	0.274096	0.8654	1	26061	561323	0	0.916426	0	4
053	Herpes zoster	infectious diseases	rs147812915	KAT7	1.03926	0.0352118	0.970246	1.10828	0.274098	0.8654	1	14334	576087	0	0.470223	0	3
842	Other sprains and strains	injuries & poisonings	rs76073397	MIR548H2	1.04644	0.0415099	0.965084	1.1278	0.274109	0.8654	1	5199	585968	0	0.910388	0	3
509.2	Respiratory insufficiency	respiratory	rs10774671	OAS1	0.96684	0.030835	0.906404	1.02728	0.274123	0.8654	1	2268	555674	0	0.0279834	0	2
244.4	Hypothyroidism NOS	endocrine/metabolic	rs622568	SEC61G	1.00844	0.00768608	0.993376	1.02351	0.27414	0.8654	1	68397	539116	0	1.14159	0	4
695	Erythematous conditions	dermatologic	rs6869036	MGAT1	1.02773	0.0250157	0.978703	1.07676	0.274148	0.8654	1	37983	546074	0	0.361939	0	4
931	Contact dermatitis and other eczema due to plants [except food]	dermatologic	rs7560588	BCL11A	1.04264	0.0381846	0.967799	1.11748	0.274153	0.8654	1	2068	553234	40.6644	1.68533	0.00631828	2
580.1	Glomerulonephritis	genitourinary	rs7089827	TFAM	0.949016	0.0478549	0.85522	1.04281	0.274169	0.8654	1	1880	559045	49.3122	1.97286	0.00486337	2
295.1	Schizophrenia	mental disorders	rs9896243	NSF	0.983922	0.0148243	0.954866	1.01298	0.274224	0.865515	1	17765	596664	0	2.03067	0	4
793.2	NA	NA	rs8052423	SLC22A31	1.02728	0.0246207	0.979027	1.07554	0.274268	0.865539	1	6688	581692	0	1.5368	0	3
626.1	Irregular menstrual cycle/bleeding	genitourinary	rs12259804	PLEKHS1	0.945829	0.0509427	0.845981	1.04568	0.274282	0.865539	1	11401	595217	64.2141	5.5888	0.0304776	3
850	Hemorrhage or hematoma complicating a procedure	injuries & poisonings	rs1405655	NR1H2	1.02391	0.021618	0.981544	1.06629	0.274293	0.865539	1	5105	596630	0	0.146097	0	3
008.5	Bacterial enteritis	infectious diseases	rs2284028	NCF4	1.04816	0.0430289	0.963825	1.1325	0.274318	0.865539	1	6760	598293	44.9897	3.63568	0.00697963	3
071.1	HIV infection, symptomatic	infectious diseases	rs9896243	NSF	1.0264	0.0238357	0.97968	1.07312	0.274333	0.865539	1	6749	604926	39.5128	3.30648	0.00132004	3
638	NA	NA	rs12660421	FOXP4-AS1	1.17549	0.147914	0.88558	1.4654	0.274346	0.865539	1	627	561667	16.8833	1.20313	0.00949958	2
292.11	Aphasia	mental disorders	rs2924480	ELF5	0.967984	0.0297699	0.909635	1.02633	0.274376	0.865574	1	3167	605531	29.9947	2.85692	0.00198595	3
609	Male infertility and abnormal spermatozoa	genitourinary	rs6869036	MGAT1	1.08929	0.0782458	0.935924	1.24265	0.274395	0.865574	1	3456	604160	2.94885	2.06077	0.000746359	3
736	Other acquired deformities of limbs	musculoskeletal	rs67959919	LZTFL1	0.973346	0.0247182	0.924898	1.02179	0.274422	0.865601	1	15392	578674	0	0.718174	0	3
681.3	Cellulitis and abscess of arm/hand	dermatologic	rs1405655	NR1H2	1.01817	0.0164778	0.985873	1.05047	0.274496	0.865682	1	8915	588646	42.7615	3.49415	0.00100499	3
625.1	Dyspareunia	genitourinary	rs2924480	ELF5	1.04992	0.0445832	0.962542	1.13731	0.274503	0.865682	1	1467	559297	0	0.0535355	0	2
350.2	Abnormality of gait	neurological	rs10774671	OAS1	1.00634	0.00578811	0.995	1.01769	0.274505	0.865682	1	79274	486804	0	0.307227	0	4
284.1	Pancytopenia	hematopoietic	rs2284028	NCF4	1.05147	0.0459313	0.961445	1.1415	0.274526	0.865688	1	5733	601790	3.21124	2.06636	0.000326484	3
575.8	Other disorders of biliary tract	digestive	rs467843	TRAPPC13	1.03838	0.0344719	0.970816	1.10595	0.274588	0.865825	1	2071	556601	22.9595	1.29802	0.00102191	2
443	Peripheral vascular disease	circulatory system	rs13050728	IFNAR2	0.991955	0.00739383	0.977463	1.00645	0.274609	0.865831	1	50988	530053	0	0.711297	0	3
513.31	Apnea	respiratory	rs75505823	LRP1	0.900448	0.0959919	0.712303	1.08859	0.27465	0.865843	1	1633	555896	0	0.508366	0	2
600	Hyperplasia of prostate	genitourinary	rs10086829	COL14A1	1.00638	0.00581852	0.994972	1.01778	0.274651	0.865843	1	169160	404327	25.6294	4.03385	0.000108088	4
694.2	Other dyschromia	dermatologic	rs11085727	TYK2	0.985374	0.0134896	0.958935	1.01181	0.274739	0.866059	1	15560	564996	76.2805	8.43187	0.00425192	3
313.1	Attention deficit hyperactivity disorder	mental disorders	rs11085727	TYK2	1.01601	0.0145453	0.987501	1.04452	0.274849	0.86634	1	13065	595720	19.0383	2.4703	0.000433033	3
288.11	Neutropenia	hematopoietic	rs2924480	ELF5	0.976333	0.0219347	0.933341	1.01933	0.274866	0.86634	1	5951	601141	9.77384	2.21665	0.000238334	3
722.6	Degeneration of intervertebral disc	musculoskeletal	rs75505823	LRP1	1.01622	0.0147396	0.987333	1.04511	0.274925	0.866465	1	79699	490233	5.8976	3.18802	0.000240002	4
509	Respiratory failure, insufficiency, arrest	respiratory	rs12259804	PLEKHS1	0.97677	0.0215308	0.934569	1.01897	0.274983	0.866555	1	36843	553471	0	1.42872	0	3
369	Infection of the eye	sense organs	rs35154152	THBS3	1.01598	0.014522	0.987516	1.04444	0.274991	0.866555	1	20949	561828	0	0.474107	0	4
731	Osteitis deformans and osteopathies associated with other disorders classified elsewhere	musculoskeletal	rs5023077	FBRSL1	0.962424	0.035091	0.893646	1.0312	0.275078	0.866687	1	1936	558775	0	0.135239	0	2
452	Other venous embolism and thrombosis	circulatory system	rs67959919	LZTFL1	1.01876	0.0170296	0.985383	1.05214	0.275079	0.866687	1	32528	564092	0	1.66279	0	3
477	Epistaxis or throat hemorrhage	respiratory	rs467843	TRAPPC13	1.0158	0.0143613	0.987649	1.04395	0.275094	0.866687	1	11980	585904	25.9971	2.7026	0.000309293	3
619	Noninflammatory female genital disorders	genitourinary	rs12660421	FOXP4-AS1	1.0519	0.0463602	0.961032	1.14276	0.275113	0.866687	1	6784	597611	0	1.22036	0	3
599.4	Urinary incontinence	genitourinary	rs76423999	SLC12A7	1.01822	0.0165408	0.985795	1.05064	0.275128	0.866687	1	35322	557992	0	2.94428	0	4
241.1	Nontoxic uninodular goiter	endocrine/metabolic	rs467843	TRAPPC13	1.01391	0.0126576	0.9891	1.03872	0.275156	0.866716	1	15588	589798	42.5116	3.47896	0.000520509	3
440.22	Atherosclerosis of native arteries of the extremities with intermittent claudication	circulatory system	rs1250993	LOC101929525	0.983562	0.0151909	0.953788	1.01334	0.275246	0.866937	1	12369	588205	57.9027	4.7509	0.00170889	3
395.1	Nonrheumatic mitral valve disorders	circulatory system	rs72655853	SBSPON	0.969351	0.0285354	0.913422	1.02528	0.275329	0.867138	1	13963	579721	0	1.98645	0	3
276.1	Electrolyte imbalance	endocrine/metabolic	rs2277732	DPP9	0.992529	0.00687509	0.979054	1.006	0.275383	0.867171	1	73410	492533	0	1.72776	0	4
290.16	Vascular dementia	mental disorders	rs7960611	CLEC1A	1.03264	0.0294507	0.97492	1.09037	0.275411	0.867171	1	5417	603065	0	0.529685	0	3
296.1	Bipolar	mental disorders	rs467843	TRAPPC13	0.990895	0.00838643	0.974458	1.00733	0.275442	0.867171	1	37573	571753	0	0.576418	0	4
580.2	Nephrotic syndrome without mention of glomerulonephritis	genitourinary	rs7960611	CLEC1A	0.944254	0.0525952	0.841167	1.04734	0.27545	0.867171	1	1528	559392	0	0.35006	0	2
522.1	Pulpitis and necrosis of tooth pulp	digestive	rs5023077	FBRSL1	0.987266	0.0117519	0.964232	1.0103	0.275477	0.867171	1	17907	584027	0	0.804628	0	4
701.1	Keratoderma, acquired	dermatologic	rs67959919	LZTFL1	1.02562	0.0232023	0.980148	1.0711	0.275504	0.867171	1	17834	566943	0	0.390833	0	3
564	Functional digestive disorders	digestive	rs8052423	SLC22A31	0.987565	0.0114751	0.965073	1.01006	0.275504	0.867171	1	33786	546591	0	1.88374	0	4
530.14	Reflux esophagitis	digestive	rs72655853	SBSPON	0.972833	0.0252579	0.923327	1.02234	0.275509	0.867171	1	17774	572101	40.8577	3.38167	0.00411269	3
726	Peripheral enthesopathies and allied syndromes	musculoskeletal	rs1405655	NR1H2	1.00524	0.00479649	0.995843	1.01464	0.275531	0.867171	1	145259	398656	43.9217	5.34967	0.000116639	4
696.4	Psoriasis	dermatologic	rs9501257	HLA-DPB1	0.981734	0.0169069	0.948596	1.01487	0.275542	0.867171	1	18799	593629	49.5281	5.9439	0.00178436	4
426.92	Cardiac defibrillator in situ	circulatory system	rs78313563	ESS2	1.06426	0.0571177	0.952305	1.17621	0.275579	0.867171	1	12410	596805	48.208	3.8616	0.0111188	3
362.27	Drusen (degenerative) of retina	sense organs	rs7560588	BCL11A	1.01991	0.018083	0.984468	1.05535	0.275612	0.867171	1	9792	588064	21.9801	2.56345	0.000778364	3
198.5	Secondary malignancy of brain/spine	neoplasms	rs147812915	KAT7	1.11175	0.0971721	0.921297	1.30221	0.275614	0.867171	1	1990	559835	0	0.473951	0	2
149.4	Cancer of larynx	neoplasms	rs11085727	TYK2	0.965262	0.0324304	0.901698	1.02883	0.27562	0.867171	1	2627	558987	0	0.147761	0	2
696.4	Psoriasis	dermatologic	rs111783124	LOC101928126	1.01788	0.0162593	0.986015	1.04975	0.275632	0.867171	1	18799	593629	3.13315	3.09703	0.000120229	4
395.3	Nonrheumatic tricuspid valve disorders	circulatory system	rs111783124	LOC101928126	1.06126	0.0545399	0.95436	1.16816	0.275658	0.867171	1	1733	552985	0	0.00721503	0	2
555.2	Ulcerative colitis	digestive	rs111783124	LOC101928126	1.03144	0.0283979	0.975781	1.0871	0.275663	0.867171	1	6155	601178	0	0.182843	0	3
990	Effects radiation NOS	injuries & poisonings	rs2924480	ELF5	1.02164	0.0196435	0.983142	1.06014	0.275685	0.867179	1	7251	597076	41.2715	3.4055	0.00148289	3
153.3	Malignant neoplasm of rectum, rectosigmoid junction, and anus	neoplasms	rs13050728	IFNAR2	0.973382	0.0247528	0.924866	1.0219	0.275747	0.867179	1	4028	606254	21.2055	2.53825	0.000925253	3
292.11	Aphasia	mental disorders	rs7960611	CLEC1A	1.04275	0.0384078	0.967469	1.11803	0.275769	0.867179	1	3167	605531	59.9991	4.99989	0.00767838	3
1014	NA	NA	rs2277732	DPP9	0.952965	0.0442058	0.866321	1.03961	0.275784	0.867179	1	1544	555718	0	0.0104266	0	2
289.8	Polycythemia, secondary	hematopoietic	rs72655853	SBSPON	0.947629	0.0493617	0.85088	1.04438	0.275822	0.867179	1	4400	604476	0	1.13977	0	3
362.21	Macular degeneration, dry	sense organs	rs78313563	ESS2	0.949803	0.0472592	0.857175	1.04243	0.275822	0.867179	1	27313	572465	0	0.0510708	0	3
112	Candidiasis	infectious diseases	rs2277732	DPP9	0.982303	0.0163847	0.950189	1.01442	0.275824	0.867179	1	11705	578002	46.1376	3.71316	0.00124603	3
509	Respiratory failure, insufficiency, arrest	respiratory	rs2924480	ELF5	1.00977	0.00892542	0.99228	1.02727	0.275833	0.867179	1	36843	553471	64.8784	5.6945	0.000955959	3
250.14	Type 1 diabetes with neurological manifestations	endocrine/metabolic	rs35154152	THBS3	1.03456	0.0311793	0.973448	1.09567	0.275854	0.867179	1	4551	602708	0	1.84577	0	3
377.3	Optic neuritis/neuropathy	sense organs	rs9501257	HLA-DPB1	1.03059	0.0276486	0.976395	1.08478	0.275856	0.867179	1	5581	600437	0	0.116016	0	3
1002	NA	NA	rs1405655	NR1H2	1.00989	0.00903615	0.992184	1.02761	0.275887	0.867217	1	31135	556485	0	2.5556	0	4
362.7	Hereditary retinal dystrophies	sense organs	rs1405655	NR1H2	1.03764	0.0339101	0.971171	1.1041	0.275946	0.867342	1	2055	556358	67.839	3.10935	0.00743732	2
550.4	Umbilical hernia	digestive	rs10086829	COL14A1	0.98537	0.0135288	0.958853	1.01189	0.275981	0.86736	1	18460	584468	0	1.67695	0	3
506	Empyema and pneumothorax	respiratory	rs2277732	DPP9	1.02647	0.0239839	0.979463	1.07348	0.275989	0.86736	1	4931	602733	0	0.971886	0	3
854	Complications of cardiac/vascular device, implant, and graft	injuries & poisonings	rs5023077	FBRSL1	1.01818	0.0165442	0.985757	1.05061	0.276055	0.86745	1	8754	593984	19.2102	2.47556	0.000334832	3
411.4	Coronary atherosclerosis	circulatory system	rs72655853	SBSPON	0.988578	0.0105469	0.967906	1.00925	0.276056	0.86745	1	145040	440899	0	2.13138	0	4
726.1	Enthesopathy	musculoskeletal	rs111837807	CCHCR1	0.987788	0.0112821	0.965675	1.0099	0.276105	0.867542	1	61480	500711	0	1.07227	0	4
191	Manlignant and unknown neoplasms of brain and nervous system	neoplasms	rs1405655	NR1H2	0.965893	0.0318674	0.903433	1.02835	0.276174	0.86765	1	2413	557830	74.109	3.86235	0.00874342	2
217	Vascular hamartomas and non-neoplastic nevi	neoplasms	rs1405655	NR1H2	1.0152	0.0138569	0.988044	1.04236	0.276195	0.86765	1	12965	568433	0	1.04238	0	3
870	Open wounds of head; neck; and trunk	injuries & poisonings	rs35705950	MUC5B	0.979481	0.0190395	0.942164	1.0168	0.276196	0.86765	1	17982	561938	0	1.42274	0	3
285	Other anemias	hematopoietic	rs2277732	DPP9	1.00645	0.00590686	0.994874	1.01803	0.27629	0.867687	1	114272	451502	0	2.28703	0	4
952	Spinal cord injury without evidence of spinal bone injury	injuries & poisonings	rs111783124	LOC101928126	0.946626	0.0503827	0.847876	1.04538	0.276292	0.867687	1	2311	558294	0	0.00768632	0	2
297.1	Suicidal ideation	mental disorders	rs72655853	SBSPON	0.976103	0.0222182	0.932555	1.01965	0.276322	0.867687	1	26966	577720	10.7117	3.3599	0.000520578	4
738.4	Acquired spondylolisthesis	musculoskeletal	rs1453205	LOC101928196	0.97976	0.0187831	0.942945	1.01657	0.276324	0.867687	1	6185	595821	77.2517	8.79187	0.00600947	3
705.3	Hidradenitis	dermatologic	rs9501257	HLA-DPB1	0.958851	0.0386002	0.883194	1.03451	0.276334	0.867687	1	2331	607601	55.1235	4.45667	0.00794229	3
610.4	Benign neoplasm of breast	genitourinary	rs1250993	LOC101929525	0.947815	0.0492354	0.851314	1.04432	0.276344	0.867687	1	1191	559436	0	0.00126755	0	2
555	Inflammatory bowel disease and other gastroenteritis and colitis	digestive	rs2924480	ELF5	1.01896	0.0172582	0.985138	1.05279	0.276348	0.867687	1	9196	597378	0	0.77725	0	3
317	Alcohol-related disorders	mental disorders	rs467843	TRAPPC13	0.99444	0.00512242	0.9844	1.00448	0.276408	0.867687	1	124647	463549	0	1.53316	0	4
362.9	Retinal edema	sense organs	rs2277732	DPP9	0.978096	0.0203479	0.938215	1.01798	0.276411	0.867687	1	7375	597713	23.2938	2.60735	0.000703155	3
365	Glaucoma	sense organs	rs35705950	MUC5B	0.990755	0.00853393	0.974028	1.00748	0.276422	0.867687	1	124009	467919	61.4758	7.7873	0.00145127	4
610	Benign mammary dysplasias	genitourinary	rs12660421	FOXP4-AS1	1.05962	0.05321	0.955331	1.16391	0.27643	0.867687	1	5300	601583	0	0.116023	0	3
807	Fracture of ribs	injuries & poisonings	rs7089827	TFAM	0.972646	0.0254848	0.922695	1.0226	0.276454	0.867687	1	8727	591175	0	0.917621	0	3
465	Acute upper respiratory infections of multiple or unspecified sites	respiratory	rs8080583	KANSL1	1.00633	0.0057954	0.994968	1.01769	0.276475	0.867687	1	109544	406073	73.9476	11.5152	0.0005899	4
442	Other aneurysm	circulatory system	rs7560588	BCL11A	1.01209	0.0110442	0.990445	1.03374	0.276489	0.867687	1	27086	571680	0	0.395887	0	3
433.8	Late effects of cerebrovascular disease	circulatory system	rs622568	SEC61G	0.986004	0.0129525	0.960617	1.01139	0.276494	0.867687	1	19716	580205	0	0.831165	0	3
242.3	Exophthalmos	endocrine/metabolic	rs12259804	PLEKHS1	1.14308	0.122893	0.902214	1.38396	0.276513	0.867687	1	1251	559780	0	0.396476	0	2
627.4	Premenopausal menorrhagia	genitourinary	rs35154152	THBS3	1.07973	0.0705005	0.941547	1.21791	0.276563	0.867704	1	709	560451	29.5056	1.41855	0.00417064	2
276.13	Hyperpotassemia	endocrine/metabolic	rs111783124	LOC101928126	0.9824	0.0163197	0.950414	1.01439	0.276584	0.867704	1	21392	567741	0	0.671267	0	3
337.1	Peripheral autonomic neuropathy	neurological	rs76423999	SLC12A7	1.02792	0.0253076	0.978314	1.07752	0.276594	0.867704	1	14515	580069	2.18601	2.0447	6.97237e-05	3
1010.3	NA	NA	rs7960611	CLEC1A	0.993268	0.00620805	0.981101	1.00544	0.276594	0.867704	1	200441	308243	73.1662	11.1799	0.000535522	4
425.12	Other hypertrophic cardiomyopathy	circulatory system	rs8080583	KANSL1	1.06958	0.0618344	0.948384	1.19077	0.276672	0.867723	1	702	561245	14.7758	1.17338	0.00144906	2
560.1	Paralytic ileus	digestive	rs1250993	LOC101929525	1.03355	0.0303369	0.974091	1.09301	0.27668	0.867723	1	3037	552583	0	0.59322	0	2
939	Atopic/contact dermatitis due to other or unspecified	dermatologic	rs8080583	KANSL1	1.00682	0.00624535	0.994576	1.01906	0.276683	0.867723	1	87485	454419	11.61	3.39405	3.43707e-05	4
286.81	Primary hypercoagulable state	hematopoietic	rs72655853	SBSPON	0.931942	0.0647978	0.804938	1.05895	0.276699	0.867723	1	2732	558165	0	0.996901	0	2
110	Dermatophytosis / Dermatomycosis	infectious diseases	rs7960611	CLEC1A	1.00727	0.00666266	0.994215	1.02033	0.276703	0.867723	1	141748	410449	15.8633	3.56563	4.19261e-05	4
401.2	Hypertensive heart and/or renal disease	circulatory system	rs111783124	LOC101928126	0.989934	0.00930188	0.971702	1.00817	0.276742	0.867723	1	78395	501345	0	0.262713	0	4
274	Gout and other crystal arthropathies	endocrine/metabolic	rs12660421	FOXP4-AS1	0.981798	0.0168888	0.948696	1.0149	0.276744	0.867723	1	59355	543512	0	1.99593	0	4
352.2	Facial nerve disorders [CN7]	neurological	rs76073397	MIR548H2	0.956604	0.0407923	0.876651	1.03656	0.276774	0.867723	1	5456	602806	0	0.742408	0	3
573.6	Nonspecific elevation of levels of transaminase or lactic acid dehydrogenase [LDH]	digestive	rs622568	SEC61G	0.977058	0.0213409	0.93523	1.01889	0.27679	0.867723	1	7276	588621	65.9933	5.8812	0.00332547	3
760	Back pain	symptoms	rs72655853	SBSPON	0.99006	0.00918568	0.972056	1.00806	0.276791	0.867723	1	304434	249880	0	1.80043	0	4
585.1	Acute renal failure	genitourinary	rs1405655	NR1H2	1.0076	0.00696385	0.993952	1.02125	0.276886	0.86796	1	55357	530653	0	0.231922	0	4
470	Septal Deviations/Turbinate Hypertrophy	respiratory	rs78313563	ESS2	1.05468	0.0489641	0.95871	1.15065	0.276919	0.868003	1	17794	581654	0	0.751643	0	3
555	Inflammatory bowel disease and other gastroenteritis and colitis	digestive	rs1250993	LOC101929525	1.01907	0.0173737	0.985014	1.05312	0.276987	0.868022	1	9196	597378	69.7157	6.60409	0.00451615	3
149	Cancer of larynx, pharynx, nasal cavities	neoplasms	rs76423999	SLC12A7	1.04287	0.038619	0.967178	1.11856	0.277051	0.868022	1	6157	603790	0	0.810942	0	3
580.32	Nephritis and nephropathy with pathological lesion	genitourinary	rs1250993	LOC101929525	1.03726	0.0336582	0.971292	1.10323	0.27706	0.868022	1	2429	607012	0	1.42564	0	3
260.3	Adult failure to thrive	endocrine/metabolic	rs78313563	ESS2	1.113	0.0984943	0.919948	1.30605	0.277068	0.868022	1	4052	553609	88.5758	8.75336	0.165909	2
841	Sprains and strains of back and neck	injuries & poisonings	rs9896243	NSF	0.983265	0.0155268	0.952832	1.0137	0.277069	0.868022	1	14861	569015	0	0.460326	0	3
288.3	Eosinophilia	hematopoietic	rs72655853	SBSPON	0.896513	0.100508	0.699517	1.09351	0.277081	0.868022	1	1223	559552	0	0.561959	0	2
696.41	Psoriasis vulgaris	dermatologic	rs2284028	NCF4	0.96491	0.0328652	0.900494	1.02933	0.277085	0.868022	1	18051	594565	0	2.02061	0	4
145.3	Cancer of major salivary glands	neoplasms	rs10086829	COL14A1	0.94157	0.0553939	0.832998	1.05014	0.277093	0.868022	1	1059	560925	46.3192	1.86286	0.00997957	2
189.12	Malignant neoplasm of renal pelvis	neoplasms	rs35154152	THBS3	0.937025	0.0598482	0.819722	1.05433	0.277104	0.868022	1	1300	559994	0	0.0490532	0	2
798.1	Chronic fatigue syndrome	symptoms	rs7089827	TFAM	0.961297	0.0363197	0.89011	1.03248	0.27713	0.868022	1	4246	598557	38.9147	3.27411	0.00345768	3
145.3	Cancer of major salivary glands	neoplasms	rs7560588	BCL11A	0.94073	0.0562238	0.830531	1.05093	0.277162	0.868022	1	1059	560925	28.0471	1.3898	0.00529099	2
332	Parkinson's disease	neurological	rs75505823	LRP1	1.0416	0.0375083	0.968085	1.11512	0.277178	0.868022	1	9003	600592	3.20018	2.06612	0.00101284	3
765	Cervical radiculitis	symptoms	rs111783124	LOC101928126	1.01458	0.0133202	0.988472	1.04069	0.277187	0.868022	1	33389	561680	25.4776	4.02564	0.000622645	4
842	Other sprains and strains	injuries & poisonings	rs67959919	LZTFL1	0.952927	0.0443717	0.865959	1.0399	0.277191	0.868022	1	5199	585968	48.6128	3.89202	0.0127869	3
256	Ovarian dysfunction	endocrine/metabolic	rs1250993	LOC101929525	1.05932	0.0530311	0.955374	1.16326	0.277221	0.868054	1	1018	561014	62.5592	2.67088	0.0114728	2
276.13	Hyperpotassemia	endocrine/metabolic	rs7560588	BCL11A	1.01381	0.0126282	0.989063	1.03857	0.277285	0.868148	1	21392	567741	28.0674	2.78038	0.000399468	3
562	Diverticulosis and diverticulitis	digestive	rs10774671	OAS1	1.00657	0.00602857	0.994755	1.01839	0.277289	0.868148	1	72799	473619	23.7401	3.93392	9.39837e-05	4
442.8	Aneurysm of other specified artery	circulatory system	rs72655853	SBSPON	0.897632	0.0994081	0.702792	1.09247	0.277312	0.868161	1	1202	559516	0	0.00680621	0	2
327.32	Obstructive sleep apnea	neurological	rs2284028	NCF4	0.989536	0.00968349	0.970557	1.00852	0.277363	0.86826	1	167757	422040	0	1.07174	0	4
379.1	Scleritis and episcleritis	sense organs	rs9501257	HLA-DPB1	1.05039	0.0452602	0.961675	1.1391	0.277436	0.868288	1	1679	559447	19.701	1.24535	0.00112467	2
250.4	Abnormal glucose	endocrine/metabolic	rs622568	SEC61G	1.00712	0.00653651	0.994313	1.01994	0.277439	0.868288	1	92940	467700	0	0.123247	0	4
244.2	Acquired hypothyroidism	endocrine/metabolic	rs76423999	SLC12A7	1.04516	0.0406716	0.965446	1.12488	0.277443	0.868288	1	5281	600725	0	1.17832	0	3
508	Pulmonary collapse; interstitial and compensatory emphysema	respiratory	rs78313563	ESS2	1.07509	0.0666681	0.944423	1.20576	0.277448	0.868288	1	9268	580615	0	1.51497	0	3
348	Other conditions of brain	neurological	rs76423999	SLC12A7	1.03224	0.029218	0.974971	1.08951	0.2775	0.868349	1	10309	590176	0	0.0805709	0	3
514.1	Abnormal results of function study of pulmonary system	respiratory	rs6869036	MGAT1	1.18529	0.156542	0.878466	1.49211	0.277533	0.868349	1	751	557608	0	0.666312	0	2
457.3	Encounter for long-term (current) use of aspirin	circulatory system	rs495828	ABO	0.977604	0.0208608	0.936717	1.01849	0.277569	0.868349	1	7492	588026	0	0.795763	0	3
535.1	Acute gastritis	digestive	rs76073397	MIR548H2	0.932642	0.0642237	0.806764	1.05852	0.277571	0.868349	1	2440	598116	0	0.983147	0	3
496	Chronic airway obstruction	respiratory	rs13050728	IFNAR2	0.994321	0.0052448	0.984042	1.0046	0.277574	0.868349	1	120396	456516	0	1.66828	0	4
242.1	Graves' disease	endocrine/metabolic	rs76073397	MIR548H2	0.935338	0.061568	0.814665	1.05601	0.277592	0.868349	1	2761	608394	44.6401	3.61272	0.0252076	3
785	Abdominal pain	symptoms	rs35154152	THBS3	0.992543	0.00689441	0.97903	1.00606	0.277617	0.868349	1	125362	412331	0	1.36044	0	4
585.2	Renal failure NOS	genitourinary	rs6869036	MGAT1	0.949022	0.0481944	0.854561	1.04348	0.27762	0.868349	1	9765	592047	76.3108	8.44267	0.0282085	3
500	Lung disease due to external agents	respiratory	rs5023077	FBRSL1	0.972135	0.0260328	0.921111	1.02316	0.277668	0.868408	1	3319	555199	0	0.0690122	0	2
564.9	Personal history of diseases of digestive system	digestive	rs76423999	SLC12A7	1.07288	0.0648066	0.945864	1.19991	0.277677	0.868408	1	2255	550846	40.1963	1.67214	0.00822489	2
280	Iron deficiency anemias	hematopoietic	rs35705950	MUC5B	0.986506	0.0125159	0.961975	1.01104	0.277699	0.868417	1	47923	544715	51.4538	6.17967	0.00213457	4
038.1	Gram negative septicemia	infectious diseases	rs8052423	SLC22A31	1.04051	0.0365837	0.968804	1.11221	0.277728	0.868448	1	2964	604420	0	1.26555	0	3
626.13	Irregular menstrual cycle	genitourinary	rs12259804	PLEKHS1	0.901716	0.0953189	0.714891	1.08854	0.27776	0.86848	1	2433	606144	0	1.38759	0	3
451.2	Phlebitis and thrombophlebitis of lower extremities	circulatory system	rs2284028	NCF4	1.08401	0.074328	0.938327	1.22969	0.277793	0.86848	1	2438	555776	0	0.669035	0	2
701	Other hypertrophic and atrophic conditions of skin	dermatologic	rs10086829	COL14A1	0.991031	0.0083018	0.974759	1.0073	0.277797	0.86848	1	53985	500189	24.5087	3.97397	0.000187155	4
799	NA	NA	rs7560588	BCL11A	0.985384	0.0135669	0.958793	1.01198	0.277814	0.86848	1	18717	579969	0	0.315881	0	3
560.3	Peritoneal or intestinal adhesions	digestive	rs111783124	LOC101928126	0.914224	0.0826413	0.752247	1.0762	0.277846	0.868519	1	864	560502	0	0.0858263	0	2
938	Dermatitis due to solar radiation	dermatologic	rs111837807	CCHCR1	1.02624	0.0238761	0.979447	1.07304	0.277914	0.868673	1	11913	579484	38.5142	3.25278	0.005257	3
242	Thyrotoxicosis with or without goiter	endocrine/metabolic	rs5023077	FBRSL1	1.01879	0.0171623	0.985155	1.05243	0.277989	0.868679	1	8320	598101	0	1.0386	0	3
561.2	NA	NA	rs7560588	BCL11A	0.977821	0.0206753	0.937297	1.01834	0.278	0.868679	1	8028	585174	0	1.8156	0	3
288.11	Neutropenia	hematopoietic	rs1453205	LOC101928196	1.02101	0.0191691	0.98344	1.05858	0.278023	0.868679	1	5951	601141	55.2478	4.46906	0.00189393	3
597.1	Urethral stricture (not specified as infectious)	genitourinary	rs9501257	HLA-DPB1	0.970443	0.0276613	0.916226	1.02466	0.278072	0.868679	1	5910	602167	0	1.38935	0	3
496.2	Chronic bronchitis	respiratory	rs76423999	SLC12A7	1.01957	0.0178668	0.984548	1.05459	0.278105	0.868679	1	31526	555100	35.0816	3.08079	0.000914516	3
565.1	Anal and rectal polyp	digestive	rs7960611	CLEC1A	0.965861	0.0320267	0.903089	1.02863	0.278111	0.868679	1	4352	588805	0	1.21733	0	3
465	Acute upper respiratory infections of multiple or unspecified sites	respiratory	rs76073397	MIR548H2	1.01116	0.0102374	0.991099	1.03123	0.278124	0.868679	1	109544	406073	0	0.420009	0	4
550.5	Ventral hernia	digestive	rs111783124	LOC101928126	0.976741	0.0216988	0.934212	1.01927	0.278124	0.868679	1	11294	590945	0	0.610511	0	3
370	Keratitis	sense organs	rs467843	TRAPPC13	1.01475	0.0135017	0.988288	1.04121	0.278125	0.868679	1	13621	584337	31.7698	4.39688	0.000499477	4
367.8	Hypermetropia	sense organs	rs72655853	SBSPON	1.01313	0.0120324	0.989552	1.03672	0.278129	0.868679	1	93935	453412	0	1.9168	0	4
401.1	Essential hypertension	circulatory system	rs12259804	PLEKHS1	1.01473	0.0134879	0.988298	1.04117	0.278162	0.868679	1	429894	158026	26.221	4.0662	0.00120097	4
760	Back pain	symptoms	rs6869036	MGAT1	1.01422	0.0130229	0.988698	1.03975	0.278167	0.868679	1	304434	249880	41.3198	5.11245	0.000759567	4
742.2	Pathological, developmental or recurrent dislocation	musculoskeletal	rs1250993	LOC101929525	1.04994	0.0449363	0.961862	1.13801	0.278172	0.868679	1	1362	558925	0	0.00108567	0	2
340	Migraine	neurological	rs11085727	TYK2	1.0093	0.00853651	0.992568	1.02603	0.278183	0.868679	1	46020	554647	8.11232	3.26486	4.85816e-05	4
495.1	Chronic obstructive asthma	respiratory	rs7960611	CLEC1A	0.96832	0.0296888	0.91013	1.02651	0.278212	0.868689	1	5258	600258	0	0.145766	0	3
481	Influenza	respiratory	rs76423999	SLC12A7	1.03863	0.0349559	0.970117	1.10714	0.278227	0.868689	1	6960	583050	22.4837	2.5801	0.00126104	3
611.1	Abnormal mammogram	genitourinary	rs7560588	BCL11A	1.02781	0.025303	0.97822	1.07741	0.278259	0.868689	1	6420	599301	0	0.331676	0	3
763	Thoracic or lumbosacral neuritis or radiculitis, unspecified	symptoms	rs5023077	FBRSL1	1.00726	0.00667221	0.994183	1.02034	0.278263	0.868689	1	59123	526120	35.8906	4.6795	0.000194653	4
612.2	Hypertrophy of breast (Gynecomastia)	genitourinary	rs10774671	OAS1	0.980801	0.0178805	0.945755	1.01585	0.278286	0.868703	1	6928	599068	20.9877	2.53125	0.0003393	3
772	Symptoms of the muscles	symptoms	rs72655853	SBSPON	0.929124	0.0678109	0.796215	1.06203	0.278327	0.868726	1	2737	602133	0	0.297649	0	3
769	Nonallopathic lesions NEC	symptoms	rs11085727	TYK2	0.987122	0.0119567	0.963686	1.01056	0.278333	0.868726	1	19678	597162	0	1.90343	0	4
333	Extrapyramidal disease and abnormal movement disorders	neurological	rs467843	TRAPPC13	0.989136	0.0100766	0.969386	1.00889	0.278362	0.868726	1	25167	569245	53.6675	4.31662	0.00077313	3
038.2	Gram positive septicemia	infectious diseases	rs67959919	LZTFL1	0.925478	0.0714487	0.785438	1.06552	0.278397	0.868726	1	1858	557746	0	0.0138529	0	2
711	Arthropathy associated with infections	musculoskeletal	rs7960611	CLEC1A	0.965406	0.032481	0.901743	1.02907	0.278404	0.868726	1	4253	603165	0	0.509183	0	3
713	Arthropathy associated with other disorders classified elsewhere	musculoskeletal	rs10774671	OAS1	0.968127	0.0298861	0.909551	1.0267	0.278439	0.868726	1	2450	558092	0	0.762505	0	2
253.4	Anterior pituitary disorders	endocrine/metabolic	rs7089827	TFAM	0.958271	0.0393287	0.881187	1.03536	0.278451	0.868726	1	3576	605377	0	1.98183	0	3
276.4	Acid-base balance disorder	endocrine/metabolic	rs9501257	HLA-DPB1	1.01869	0.0170859	0.9852	1.05218	0.278494	0.868726	1	13839	578161	49.8499	3.98803	0.00106408	3
585.1	Acute renal failure	genitourinary	rs75505823	LRP1	0.980877	0.0178169	0.945956	1.0158	0.278504	0.868726	1	55357	530653	0	0.918625	0	4
530.11	GERD	digestive	rs78313563	ESS2	1.01918	0.0175315	0.984818	1.05354	0.278516	0.868726	1	224132	341773	57.753	7.1011	0.00217242	4
472	Chronic pharyngitis and nasopharyngitis	respiratory	rs7089827	TFAM	0.985296	0.0136704	0.958502	1.01209	0.278528	0.868726	1	27566	558805	41.0422	5.08839	0.000683897	4
495	Asthma	respiratory	rs76073397	MIR548H2	0.985158	0.0138005	0.958109	1.01221	0.278558	0.868726	1	51247	547158	30.2108	4.29866	0.00101234	4
433.5	Cerebral aneurysm	circulatory system	rs2284028	NCF4	0.91564	0.081336	0.756221	1.07506	0.278561	0.868726	1	1885	559809	66.9472	3.02546	0.0721423	2
465	Acute upper respiratory infections of multiple or unspecified sites	respiratory	rs12660421	FOXP4-AS1	0.986285	0.0127449	0.961305	1.01127	0.278561	0.868726	1	109544	406073	0	0.524663	0	4
526.41	Temporomandibular joint disorder, unspecified	digestive	rs9501257	HLA-DPB1	0.970919	0.0272396	0.917529	1.02431	0.278615	0.868834	1	5803	595700	0	0.506493	0	3
313	Pervasive developmental disorders	mental disorders	rs1453205	LOC101928196	1.01359	0.0124582	0.98917	1.03801	0.27864	0.868854	1	14976	599851	0	1.67536	0	4
600	Hyperplasia of prostate	genitourinary	rs35154152	THBS3	0.992612	0.00684515	0.979196	1.00603	0.278688	0.868892	1	169160	404327	65.946	8.80954	0.000588393	4
703.1	Ingrowing nail	dermatologic	rs1405655	NR1H2	0.990445	0.00886351	0.973073	1.00782	0.278721	0.868892	1	32289	558053	0	0.0704289	0	3
704.11	Alopecia Areata	dermatologic	rs35705950	MUC5B	1.08362	0.0741439	0.938299	1.22894	0.278747	0.868892	1	1433	609749	0	0.36241	0	3
411.4	Coronary atherosclerosis	circulatory system	rs76423999	SLC12A7	0.989554	0.00969523	0.970551	1.00856	0.278762	0.868892	1	145040	440899	64.151	8.36843	0.00109333	4
426.3	Bundle branch block	circulatory system	rs75505823	LRP1	1.03367	0.0305728	0.973745	1.09359	0.27877	0.868892	1	14633	580566	76.6248	8.55606	0.0474711	3
715.2	Ankylosing spondylitis	musculoskeletal	rs7560588	BCL11A	0.955851	0.0416896	0.874139	1.03756	0.278773	0.868892	1	1815	559865	59.6807	2.4802	0.0151789	2
427.5	Arrhythmia (cardiac) NOS	circulatory system	rs5023077	FBRSL1	0.991392	0.00798293	0.975745	1.00704	0.278812	0.868892	1	39288	532253	0	1.25547	0	4
465.2	Acute pharyngitis	respiratory	rs76423999	SLC12A7	1.02207	0.0201551	0.982563	1.06157	0.278833	0.868892	1	21218	547772	0	1.24383	0	4
1009	NA	NA	rs2924480	ELF5	1.00854	0.0078496	0.993152	1.02392	0.278839	0.868892	1	49512	499930	0	2.89483	0	4
530.9	Heartburn	digestive	rs72655853	SBSPON	0.949996	0.0473703	0.85715	1.04284	0.278853	0.868892	1	5150	590567	0	1.64222	0	3
368.2	Diplopia and disorders of binocular vision	sense organs	rs12660421	FOXP4-AS1	0.956405	0.0411621	0.875727	1.03708	0.278862	0.868892	1	10927	588784	0	0.564297	0	3
514	Abnormal findings examination of lungs	respiratory	rs111837807	CCHCR1	0.98551	0.0134802	0.959089	1.01193	0.2789	0.868945	1	41805	537088	0	2.27968	0	4
480	Pneumonia	respiratory	rs12660421	FOXP4-AS1	1.02015	0.0184212	0.98404	1.05625	0.27892	0.868945	1	52425	532394	0	2.14896	0	4
578.8	Hemorrhage of rectum and anus	digestive	rs72655853	SBSPON	0.973785	0.0245356	0.925695	1.02187	0.278936	0.868945	1	21403	567934	3.91186	3.12213	0.000222076	4
585.1	Acute renal failure	genitourinary	rs10086829	COL14A1	1.00905	0.00832139	0.99274	1.02536	0.27898	0.869022	1	55357	530653	0	2.04781	0	4
599.5	Frequency of urination and polyuria	genitourinary	rs75505823	LRP1	0.979046	0.0195642	0.9407	1.01739	0.279073	0.869036	1	44342	529759	0	2.25852	0	4
593.2	Microscopic hematuria	genitourinary	rs1405655	NR1H2	1.01062	0.00975771	0.991491	1.02974	0.279127	0.869036	1	26231	573032	0	1.22595	0	4
503	Pulmonary congestion and hypostasis	respiratory	rs6869036	MGAT1	0.903102	0.0941767	0.718515	1.08769	0.279153	0.869036	1	2631	551201	0	0.037479	0	2
149	Cancer of larynx, pharynx, nasal cavities	neoplasms	rs147812915	KAT7	0.940427	0.0567561	0.829185	1.05167	0.279163	0.869036	1	6157	603790	0	0.149213	0	3
965	Poisoning by analgesics, antipyretics, and antirheumatics	injuries & poisonings	rs467843	TRAPPC13	0.953118	0.04437	0.866153	1.04008	0.279166	0.869036	1	1218	557717	0	0.537265	0	2
038.2	Gram positive septicemia	infectious diseases	rs7089827	TFAM	0.94395	0.0533041	0.839474	1.04843	0.279194	0.869036	1	1858	557746	0	0.915151	0	2
250.24	Type 2 diabetes with neurological manifestations	endocrine/metabolic	rs10086829	COL14A1	1.00787	0.00724364	0.993672	1.02207	0.279194	0.869036	1	75393	521288	0	1.34272	0	4
610.2	Fibroadenosis of breast	genitourinary	rs78313563	ESS2	0.743246	0.274212	0.205791	1.2807	0.279203	0.869036	1	581	561005	41.053	1.69644	0.104756	2
253.1	Pituitary hyperfunction	endocrine/metabolic	rs622568	SEC61G	1.05342	0.048097	0.959154	1.14769	0.279203	0.869036	1	1284	560482	0	0.272025	0	2
300.3	Obsessive-compulsive disorders	mental disorders	rs78313563	ESS2	1.09782	0.0862458	0.928779	1.26686	0.279204	0.869036	1	5475	603366	0	0.292717	0	3
352.2	Facial nerve disorders [CN7]	neurological	rs7960611	CLEC1A	1.03107	0.0282815	0.975643	1.08651	0.279239	0.869036	1	5456	602806	0	0.513329	0	3
454.1	Varicose veins of lower extremity	circulatory system	rs8080583	KANSL1	1.01337	0.0122755	0.989311	1.03743	0.279248	0.869036	1	19406	577862	0	1.96379	0	3
611.1	Abnormal mammogram	genitourinary	rs622568	SEC61G	1.02611	0.0238204	0.97942	1.0728	0.279269	0.869036	1	6420	599301	0	0.884291	0	3
289.4	Lymphadenitis	hematopoietic	rs147812915	KAT7	1.04021	0.0364323	0.968798	1.11161	0.279269	0.869036	1	14858	574721	0	0.712684	0	3
520.1	Hereditary disturbances in tooth structure	digestive	rs78313563	ESS2	1.15995	0.137139	0.89116	1.42874	0.279271	0.869036	1	1900	554036	0	0.815468	0	2
751.21	Cystic kidney disease	congenital anomalies	rs72655853	SBSPON	1.04201	0.0380381	0.967452	1.11656	0.279361	0.869089	1	7518	594939	0	0.127856	0	3
496.21	Obstructive chronic bronchitis	respiratory	rs2924480	ELF5	1.01116	0.0102581	0.991053	1.03126	0.279366	0.869089	1	27197	564874	40.242	3.34683	0.000555854	3
594.3	Calculus of ureter	genitourinary	rs7089827	TFAM	0.975611	0.0228256	0.930873	1.02035	0.279372	0.869089	1	10923	594132	0	0.965691	0	3
597	Other disorders of urethra and urinary tract	genitourinary	rs10086829	COL14A1	1.02479	0.0226386	0.980419	1.06916	0.279383	0.869089	1	6648	599987	57.9355	4.75461	0.00392911	3
196	Radiotherapy	neoplasms	rs2924480	ELF5	0.97973	0.0189311	0.942625	1.01684	0.279384	0.869089	1	7885	602430	58.6018	4.83113	0.00253315	3
217.1	Nevus, non-neoplastic	neoplasms	rs7089827	TFAM	0.975894	0.0225601	0.931676	1.02011	0.279425	0.869089	1	12494	569435	0	0.428231	0	3
722.1	Displacement of intervertebral disc	musculoskeletal	rs6869036	MGAT1	1.03333	0.0303172	0.973913	1.09276	0.279431	0.869089	1	24581	569373	0	1.97672	0	4
240	Simple and unspecified goiter	endocrine/metabolic	rs467843	TRAPPC13	1.03252	0.0295928	0.974522	1.09053	0.279449	0.869089	1	2765	556623	86.5732	7.44778	0.0113794	2
789	Nausea and vomiting	symptoms	rs2924480	ELF5	1.00941	0.00865984	0.992437	1.02638	0.27946	0.869089	1	40122	527204	0	1.88929	0	4
250.3	Insulin pump user	endocrine/metabolic	rs467843	TRAPPC13	1.0134	0.0123127	0.989272	1.03754	0.279489	0.869121	1	16374	582547	15.2384	2.35956	0.000108349	3
701	Other hypertrophic and atrophic conditions of skin	dermatologic	rs2284028	NCF4	0.983789	0.0151136	0.954167	1.01341	0.279531	0.869193	1	53985	500189	61.6839	7.82961	0.00286823	4
751.2	Congenital anomalies of urinary system	congenital anomalies	rs147812915	KAT7	1.05269	0.0474901	0.95961	1.14577	0.279583	0.869293	1	8300	592970	0	0.958737	0	3
609	Male infertility and abnormal spermatozoa	genitourinary	rs2277732	DPP9	0.968597	0.0295155	0.910747	1.02645	0.279695	0.869505	1	3456	604160	0	1.83709	0	3
285.22	Anemia in neoplastic disease	hematopoietic	rs11085727	TYK2	0.961888	0.0359462	0.891433	1.03234	0.279703	0.869505	1	2236	557506	0	0.0231654	0	2
217	Vascular hamartomas and non-neoplastic nevi	neoplasms	rs67959919	LZTFL1	0.973434	0.0249095	0.924612	1.02226	0.279735	0.869505	1	12965	568433	0	1.50982	0	3
772.3	Muscle weakness	symptoms	rs76423999	SLC12A7	1.016	0.0146871	0.987215	1.04479	0.279745	0.869505	1	45154	537002	62.2654	7.95027	0.00205878	4
425	Cardiomyopathy	circulatory system	rs111783124	LOC101928126	1.01608	0.0147555	0.987156	1.045	0.279746	0.869505	1	26685	570445	0	0.763393	0	3
994	Sepsis and SIRS	injuries & poisonings	rs1453205	LOC101928196	0.98907	0.010169	0.969138	1.009	0.279794	0.869568	1	21617	574679	73.3288	7.49871	0.00143485	3
726.4	Calcaneal spur; Exostosis NOS	musculoskeletal	rs76073397	MIR548H2	0.974655	0.0237533	0.928099	1.02121	0.279809	0.869568	1	15902	572475	0	0.760028	0	3
386.9	Dizziness and giddiness (Light-headedness and vertigo)	sense organs	rs13050728	IFNAR2	0.993343	0.00618086	0.981228	1.00546	0.279852	0.869568	1	76087	475186	0	1.41836	0	4
271.3	Intestinal disaccharidase deficiencies and disaccharide malabsorption	endocrine/metabolic	rs8052423	SLC22A31	0.981605	0.0171811	0.947931	1.01528	0.279877	0.869568	1	14209	589243	0	1.89309	0	4
743.4	Stress fracture	musculoskeletal	rs10086829	COL14A1	1.05475	0.0493253	0.958068	1.15142	0.279884	0.869568	1	1390	558329	27.0249	1.37033	0.00469199	2
536.8	Dyspepsia and other specified disorders of function of stomach	digestive	rs2277732	DPP9	1.01675	0.0153718	0.98662	1.04688	0.279906	0.869568	1	12885	576328	0	0.117943	0	3
290.16	Vascular dementia	mental disorders	rs6869036	MGAT1	1.07023	0.0628121	0.947114	1.19334	0.279915	0.869568	1	5417	603065	56.7097	4.61998	0.0236287	3
738.4	Acquired spondylolisthesis	musculoskeletal	rs9501257	HLA-DPB1	1.02925	0.0266863	0.976948	1.08156	0.279933	0.869568	1	6185	595821	33.3289	2.9998	0.00130604	3
418	Nonspecific chest pain	circulatory system	rs76423999	SLC12A7	0.990649	0.00869518	0.973607	1.00769	0.279948	0.869568	1	176878	362923	63.7865	8.28421	0.000719344	4
280	Iron deficiency anemias	hematopoietic	rs8080583	KANSL1	1.00872	0.00804028	0.992965	1.02448	0.280024	0.869568	1	47923	544715	0	1.28628	0	4
204	Leukemia	neoplasms	rs10086829	COL14A1	1.02309	0.0211296	0.981674	1.0645	0.280029	0.869568	1	7603	602544	0	0.192597	0	3
772.1	Muscular wasting and disuse atrophy	symptoms	rs10774671	OAS1	1.03727	0.0338752	0.970876	1.10367	0.280038	0.869568	1	1899	557442	0	1.43591e-05	0	2
521	Diseases of hard tissues of teeth	digestive	rs9896243	NSF	0.99357	0.00597157	0.981866	1.00527	0.280051	0.869568	1	131402	451356	0	2.02293	0	4
414.2	ASCVD	circulatory system	rs2924480	ELF5	0.972947	0.0253902	0.923182	1.02271	0.280069	0.869568	1	4151	553594	0	0.224191	0	2
222	Benign neoplasm of male genital organs	neoplasms	rs67959919	LZTFL1	1.04384	0.0397198	0.965986	1.12169	0.280082	0.869568	1	5587	596565	0	1.46203	0	3
197	Chemotherapy	neoplasms	rs78313563	ESS2	1.06462	0.0579723	0.950992	1.17824	0.280101	0.869568	1	12230	593921	0	0.411326	0	3
395.1	Nonrheumatic mitral valve disorders	circulatory system	rs11085727	TYK2	0.984788	0.0141921	0.956972	1.0126	0.280106	0.869568	1	13963	579721	0	1.22336	0	3
458.2	Iatrogenic hypotension	circulatory system	rs10774671	OAS1	0.96699	0.0310782	0.906077	1.0279	0.28011	0.869568	1	2247	550710	0	0.296053	0	2
574.2	Calculus of bile duct	digestive	rs10774671	OAS1	1.02619	0.0239443	0.979262	1.07312	0.28022	0.86968	1	3905	604646	0	0.981029	0	3
530.13	Barrett's esophagus	digestive	rs72655853	SBSPON	1.02809	0.025655	0.977805	1.07837	0.280237	0.86968	1	15014	592016	18.1299	2.4429	0.00318036	3
613.8	Other specified disorders of breast	genitourinary	rs111837807	CCHCR1	1.08006	0.071333	0.940252	1.21988	0.280258	0.86968	1	1426	557481	0	0.217285	0	2
496.1	Emphysema	respiratory	rs10774671	OAS1	1.01457	0.0133954	0.988313	1.04082	0.28028	0.86968	1	12469	585112	72.546	7.28491	0.00310749	3
732	Osteochondropathies	musculoskeletal	rs5023077	FBRSL1	0.954749	0.0428896	0.870685	1.03881	0.280283	0.86968	1	1264	559011	0	0.0926755	0	2
560.1	Paralytic ileus	digestive	rs10086829	COL14A1	0.965025	0.0329779	0.900389	1.02966	0.280349	0.86968	1	3037	552583	0	0.222061	0	2
292.11	Aphasia	mental disorders	rs1453205	LOC101928196	1.02857	0.0260926	0.977426	1.07971	0.28036	0.86968	1	3167	605531	20.619	2.5195	0.000816903	3
295.2	Paranoid disorders	mental disorders	rs78313563	ESS2	1.10564	0.0930278	0.923304	1.28797	0.280368	0.86968	1	3757	604447	0	0.80456	0	3
281	Other deficiency anemia	hematopoietic	rs78313563	ESS2	1.04968	0.0449191	0.961642	1.13772	0.280384	0.86968	1	20283	573134	0	1.04147	0	3
530.11	GERD	digestive	rs76073397	MIR548H2	1.00864	0.00796681	0.993022	1.02425	0.280387	0.86968	1	224132	341773	0	2.38955	0	4
731.1	Osteitis deformans [Paget's disease of bone]	musculoskeletal	rs9501257	HLA-DPB1	0.931819	0.0654234	0.803589	1.06005	0.280418	0.86968	1	816	561447	0	0.0157383	0	2
394.1	Mitral valve stenosis and aortic valve stenosis	circulatory system	rs10774671	OAS1	1.03879	0.035262	0.96968	1.10791	0.280433	0.86968	1	1773	555888	0	0.0014838	0	2
189.11	Malignant neoplasm of kidney, except pelvis	neoplasms	rs35705950	MUC5B	1.03154	0.0287684	0.975151	1.08792	0.28045	0.86968	1	7534	602813	0	0.107993	0	3
433.5	Cerebral aneurysm	circulatory system	rs11085727	TYK2	1.04209	0.0381985	0.967219	1.11696	0.280465	0.86968	1	1885	559809	63.6181	2.74862	0.0138783	2
1010.5	NA	NA	rs111837807	CCHCR1	0.991814	0.00761611	0.976886	1.00674	0.280476	0.86968	1	294072	210493	0	2.40239	0	4
210	Benign neoplasm of lip, oral cavity, and pharynx	neoplasms	rs2284028	NCF4	1.0628	0.0564343	0.952186	1.17341	0.280499	0.86968	1	3819	601874	0	1.73393	0	3
707.2	Chronic ulcer of leg or foot	dermatologic	rs2284028	NCF4	1.02601	0.0237915	0.979377	1.07264	0.2805	0.86968	1	22434	578425	7.34943	2.15865	0.000221136	3
427.9	Palpitations	circulatory system	rs10086829	COL14A1	1.01269	0.0116808	0.989791	1.03558	0.280509	0.86968	1	25850	564906	0	0.41997	0	4
368.3	Anisometropia	sense organs	rs76073397	MIR548H2	1.04728	0.0428111	0.963369	1.13119	0.28057	0.86968	1	4233	597906	8.77058	2.19228	0.00217369	3
696.4	Psoriasis	dermatologic	rs2277732	DPP9	1.0134	0.0123402	0.989218	1.03759	0.280578	0.86968	1	18799	593629	0	0.139887	0	4
565.1	Anal and rectal polyp	digestive	rs72655853	SBSPON	1.05417	0.0488948	0.95834	1.15001	0.280587	0.86968	1	4352	588805	0	0.738558	0	3
504.1	Idiopathic fibrosing alveolitis	respiratory	rs111783124	LOC101928126	0.950566	0.0469909	0.858463	1.04267	0.280636	0.86968	1	2395	558030	0	0.49574	0	2
473	Diseases of the larynx and vocal cords	respiratory	rs7560588	BCL11A	0.987178	0.011962	0.963732	1.01062	0.280654	0.86968	1	23827	572725	0	0.623156	0	3
355	Complex regional/central pain syndrome	neurological	rs6869036	MGAT1	1.09589	0.0848751	0.929533	1.26224	0.280665	0.86968	1	2906	605087	0	0.57046	0	3
588.1	Renal osteodystrophy	genitourinary	rs8080583	KANSL1	1.03836	0.0348955	0.969967	1.10676	0.280689	0.86968	1	2171	558706	33.1685	1.4963	0.00128547	2
270.38	Other specified disorders of plasma protein metabolism	endocrine/metabolic	rs76073397	MIR548H2	0.897788	0.0999505	0.701885	1.09369	0.280701	0.86968	1	979	558169	0	0.157854	0	2
070	Viral hepatitis	infectious diseases	rs10086829	COL14A1	0.989169	0.0100953	0.969382	1.00896	0.280705	0.86968	1	38388	574522	5.01341	3.15834	3.14656e-05	4
365.1	Open-angle glaucoma	sense organs	rs7960611	CLEC1A	0.991708	0.00771884	0.976579	1.00684	0.280713	0.86968	1	89594	506018	7.66793	3.24914	2.40931e-05	4
255.12	Hyperaldosteronism	endocrine/metabolic	rs1250993	LOC101929525	0.950227	0.0473291	0.857462	1.04299	0.280718	0.86968	1	1280	560810	0	0.0225542	0	2
365.2	Primary angle-closure glaucoma	sense organs	rs72655853	SBSPON	1.03758	0.0341998	0.970549	1.10461	0.280719	0.86968	1	9399	596500	0	1.11788	0	3
634	Miscarriage; stillbirth	pregnancy complications	rs622568	SEC61G	1.0717	0.0641976	0.945869	1.19752	0.28077	0.869724	1	730	560817	0	4.75685e-05	0	2
274.2	Crystal arthropathies	endocrine/metabolic	rs622568	SEC61G	1.03211	0.0293067	0.974674	1.08956	0.280772	0.869724	1	3884	604043	0	1.59481	0	3
041.8	H. pylori	infectious diseases	rs9501257	HLA-DPB1	1.02744	0.0251022	0.978243	1.07664	0.2808	0.869751	1	5399	599161	48.1078	3.85414	0.00232138	3
760	Back pain	symptoms	rs76423999	SLC12A7	0.991379	0.00802942	0.975642	1.00712	0.280901	0.869947	1	304434	249880	0	2.71435	0	4
480.5	Bronchopneumonia and lung abscess	respiratory	rs10774671	OAS1	1.04353	0.0395149	0.966079	1.12098	0.280918	0.869947	1	1402	557209	0	0.627871	0	2
363	Chorioretinal inflammations, scars, and other disorders of choroid	sense organs	rs78313563	ESS2	0.935872	0.0614689	0.815392	1.05635	0.280935	0.869947	1	11560	587553	19.1559	2.4739	0.00317904	3
588.2	Secondary hyperparathyroidism (of renal origin)	genitourinary	rs147812915	KAT7	1.05514	0.0497801	0.957571	1.15271	0.280939	0.869947	1	8182	600436	0	1.26012	0	3
327.5	Parasomnia	neurological	rs75505823	LRP1	1.03936	0.0358078	0.969173	1.10954	0.28102	0.870136	1	12139	582605	40.8678	3.38225	0.00929505	3
427.4	Cardiac arrest and ventricular fibrillation	circulatory system	rs12660421	FOXP4-AS1	0.918744	0.078627	0.764636	1.07285	0.281105	0.870343	1	3431	554450	0	0.131822	0	2
454	Varicose veins	circulatory system	rs35154152	THBS3	0.984474	0.01452	0.956015	1.01293	0.281185	0.870459	1	23158	576838	0	2.24205	0	4
252	Disorders of parathyroid gland	endocrine/metabolic	rs1453205	LOC101928196	1.01823	0.0167623	0.985373	1.05108	0.281219	0.870459	1	7788	599953	0	0.528525	0	3
280.2	Iron deficiency anemia secondary to blood loss (chronic)	hematopoietic	rs111783124	LOC101928126	1.03211	0.0293276	0.974625	1.08959	0.281225	0.870459	1	6582	595007	0	0.476917	0	3
304	Adjustment reaction	mental disorders	rs2284028	NCF4	0.988384	0.0108432	0.967131	1.00964	0.281241	0.870459	1	103590	460651	1.06539	3.03231	9.68392e-06	4
250.42	Other abnormal glucose	endocrine/metabolic	rs5023077	FBRSL1	1.00827	0.00764383	0.993288	1.02325	0.281271	0.870459	1	44066	526532	49.0914	5.89291	0.000416874	4
041.12	Methicillin resistant Staphylococcus aureus	infectious diseases	rs2924480	ELF5	0.974912	0.0235815	0.928692	1.02113	0.281272	0.870459	1	4983	599899	31.5418	2.92149	0.0015205	3
624	Symptoms involving female genital tract	genitourinary	rs75505823	LRP1	1.1668	0.143172	0.886179	1.44741	0.281277	0.870459	1	845	559423	0	0.00969531	0	2
318	Tobacco use disorder	mental disorders	rs147812915	KAT7	1.01347	0.01242	0.989126	1.03781	0.28137	0.870583	1	200795	359302	13.9252	3.48534	0.000204928	4
550.6	Incisional hernia	digestive	rs76423999	SLC12A7	1.041	0.037305	0.967887	1.11412	0.281376	0.870583	1	6346	602470	0	0.433907	0	3
090	Sexually transmitted infections (not HIV or hepatitis)	infectious diseases	rs6869036	MGAT1	0.944097	0.0534027	0.839427	1.04877	0.281381	0.870583	1	7440	594149	35.8078	3.11564	0.00582346	3
250.13	Type 1 diabetes with ophthalmic manifestations	endocrine/metabolic	rs495828	ABO	1.03267	0.0298422	0.974176	1.09116	0.281409	0.870583	1	3541	603859	0	0.908827	0	3
609.2	Abnormal spermatozoa	genitourinary	rs7560588	BCL11A	1.04437	0.0403066	0.965372	1.12337	0.281412	0.870583	1	1898	557983	0	0.482724	0	2
610.4	Benign neoplasm of breast	genitourinary	rs1453205	LOC101928196	0.954825	0.0429235	0.870695	1.03896	0.281499	0.870793	1	1191	559436	0	0.736176	0	2
513.31	Apnea	respiratory	rs76423999	SLC12A7	0.916081	0.0813908	0.756555	1.07561	0.281521	0.8708	1	1633	555896	76.7336	4.29804	0.0588511	2
429.2	Abnormal function study of cardiovascular system	circulatory system	rs111837807	CCHCR1	1.0363	0.0331156	0.971396	1.10121	0.281567	0.870851	1	6259	588414	0	0.00267916	0	3
700	Corns and callosities	dermatologic	rs35154152	THBS3	1.01122	0.0103632	0.990909	1.03153	0.28158	0.870851	1	42447	548536	48.375	5.81114	0.000572285	4
427.42	Cardiac arrest	circulatory system	rs467843	TRAPPC13	0.965385	0.0327174	0.901259	1.02951	0.281595	0.870851	1	2253	556966	60.4346	2.52746	0.00425581	2
696	Psoriasis and related disorders	dermatologic	rs35705950	MUC5B	1.01892	0.0174042	0.984804	1.05303	0.281615	0.870851	1	19505	591401	64.3776	8.42168	0.0112881	4
916	Contusion	injuries & poisonings	rs111837807	CCHCR1	0.983844	0.0151294	0.95419	1.0135	0.281657	0.870851	1	31972	522332	0	0.916893	0	3
430	Intracranial hemorrhage	circulatory system	rs6869036	MGAT1	0.93144	0.0659704	0.802138	1.06074	0.281663	0.870851	1	5496	603657	44.8783	3.62833	0.0158215	3
505	Other pulmonary inflamation or edema	respiratory	rs2924480	ELF5	0.956327	0.041482	0.875023	1.03763	0.281707	0.870851	1	1619	556530	15.4466	1.18268	0.000938527	2
364.51	Fuchs' dystrophy	sense organs	rs35154152	THBS3	0.961272	0.0366921	0.889356	1.03319	0.281719	0.870851	1	3603	556122	0	0.817908	0	2
737	Curvature of spine	musculoskeletal	rs76423999	SLC12A7	0.958581	0.0392969	0.881559	1.0356	0.281727	0.870851	1	6114	594492	0	0.407989	0	3
038.3	Bacteremia	infectious diseases	rs75505823	LRP1	1.04174	0.0379936	0.967274	1.11621	0.281783	0.870851	1	10099	595407	0	0.330056	0	3
907	Injuries to the nervous system	injuries & poisonings	rs1405655	NR1H2	1.01938	0.0178323	0.984427	1.05433	0.281802	0.870851	1	7540	594272	0	0.186921	0	3
840.2	Rotator cuff (capsule) sprain	injuries & poisonings	rs8052423	SLC22A31	0.980831	0.0179834	0.945583	1.01608	0.281803	0.870851	1	13037	586184	0	1.25647	0	3
771.1	Swelling of limb	symptoms	rs67959919	LZTFL1	1.02892	0.0264923	0.976998	1.08085	0.281808	0.870851	1	13160	561921	29.3236	2.8298	0.00299562	3
276.12	Hyposmolality and/or hyponatremia	endocrine/metabolic	rs7560588	BCL11A	1.01414	0.0130456	0.98857	1.03971	0.28182	0.870851	1	19379	570425	0	0.911207	0	3
290.16	Vascular dementia	mental disorders	rs9896243	NSF	0.973082	0.0253551	0.923386	1.02278	0.281846	0.870851	1	5417	603065	0	0.21754	0	3
381	Otitis media and Eustachian tube disorders	sense organs	rs67959919	LZTFL1	0.981279	0.0175609	0.946859	1.0157	0.281846	0.870851	1	30625	547305	27.6267	4.14517	0.00187793	4
362.8	Retinal hemorrhage/ischemia	sense organs	rs10774671	OAS1	0.980355	0.0184393	0.944214	1.0165	0.281919	0.870851	1	6446	593727	49.0075	3.92214	0.0017486	3
792	Abnormal Papanicolaou smear of cervix and cervical HPV	genitourinary	rs11085727	TYK2	1.02512	0.023061	0.979924	1.07032	0.281934	0.870851	1	6559	601880	0	0.565568	0	3
791	Gangrene	symptoms	rs11085727	TYK2	1.03394	0.0310221	0.973137	1.09474	0.281963	0.870851	1	3017	607029	0	1.31687	0	3
754.2	Spondylolisthesis, congenital	congenital anomalies	rs7560588	BCL11A	0.956489	0.0413476	0.875447	1.03753	0.281967	0.870851	1	1891	558382	4.2251	1.04411	0.000384056	2
742	Derangement of joint, non-traumatic	musculoskeletal	rs10086829	COL14A1	1.01758	0.0161996	0.98583	1.04933	0.28199	0.870851	1	13206	576300	0	0.343216	0	3
245	Thyroiditis	endocrine/metabolic	rs7089827	TFAM	0.945723	0.0518735	0.844051	1.04739	0.282014	0.870851	1	2096	558444	81.8353	5.50518	0.0257379	2
375.1	Dry eyes	sense organs	rs9501257	HLA-DPB1	0.992413	0.00707935	0.978538	1.00629	0.282027	0.870851	1	111344	438213	32.0966	4.41804	0.000124813	4
041.9	Infection with drug-resistant microorganisms	infectious diseases	rs12259804	PLEKHS1	1.10358	0.0916157	0.924011	1.28314	0.282029	0.870851	1	1735	556960	0	0.219046	0	2
350.6	Disturbances of sensation of smell and taste	neurological	rs8080583	KANSL1	1.04322	0.0393291	0.96613	1.1203	0.282046	0.870851	1	1756	558459	0	0.114371	0	2
348	Other conditions of brain	neurological	rs7560588	BCL11A	1.01952	0.017971	0.984297	1.05474	0.282051	0.870851	1	10309	590176	55.9294	4.53817	0.00250886	3
191	Manlignant and unknown neoplasms of brain and nervous system	neoplasms	rs75505823	LRP1	1.08264	0.0738153	0.937961	1.22732	0.282072	0.870851	1	2413	557830	0	0.453763	0	2
361	Retinal detachments and defects	sense organs	rs2277732	DPP9	0.985855	0.0132471	0.95989	1.01182	0.282177	0.870851	1	17600	593382	9.27319	3.30663	0.00015937	4
741.2	Stiffness of joint	musculoskeletal	rs11085727	TYK2	1.02302	0.0211588	0.981544	1.06449	0.282193	0.870851	1	6238	596211	0	0.807996	0	3
401.22	Hypertensive chronic kidney disease	circulatory system	rs495828	ABO	1.00963	0.00890921	0.992165	1.02709	0.282211	0.870851	1	46116	550594	0	0.471421	0	4
819	Skull and face fracture and other intercranial injury	injuries & poisonings	rs12259804	PLEKHS1	1.0298	0.0273096	0.976276	1.08333	0.282213	0.870851	1	24661	578757	40.0293	5.00244	0.00577167	4
240	Simple and unspecified goiter	endocrine/metabolic	rs2284028	NCF4	0.948406	0.049261	0.851854	1.04496	0.282221	0.870851	1	2765	556623	0	0.0500726	0	2
512	Other symptoms of respiratory system	respiratory	rs467843	TRAPPC13	0.995234	0.00444329	0.986525	1.00394	0.282243	0.870851	1	223976	292081	0	1.31739	0	4
530.9	Heartburn	digestive	rs2284028	NCF4	0.948936	0.0487449	0.853396	1.04448	0.282258	0.870851	1	5150	590567	0	1.52568	0	3
275	Disorders of mineral metabolism	endocrine/metabolic	rs7560588	BCL11A	1.01143	0.0105723	0.99071	1.03215	0.282299	0.870851	1	31173	552641	75.4679	8.15259	0.00218122	3
071.1	HIV infection, symptomatic	infectious diseases	rs35154152	THBS3	0.974726	0.0238095	0.92806	1.02139	0.282308	0.870851	1	6749	604926	0	1.80882	0	3
696.42	Psoriatic arthropathy	dermatologic	rs72655853	SBSPON	0.941989	0.0555846	0.833044	1.05094	0.282312	0.870851	1	3427	607954	0	0.327199	0	3
224.1	Benign neoplasm of eye, uveal	neoplasms	rs111837807	CCHCR1	1.02043	0.0188108	0.983561	1.0573	0.282315	0.870851	1	19061	583270	0	0.420487	0	3
568.1	Peritoneal adhesions (postoperative) (postinfection)	digestive	rs76423999	SLC12A7	1.07669	0.068738	0.941968	1.21142	0.282358	0.870851	1	1995	556331	71.68	3.53107	0.0340099	2
990	Effects radiation NOS	injuries & poisonings	rs622568	SEC61G	1.02276	0.0209345	0.981728	1.06379	0.282376	0.870851	1	7251	597076	0	0.977998	0	3
691	Congenital anomalies of skin	dermatologic	rs9896243	NSF	1.03822	0.0348976	0.969826	1.10662	0.282406	0.870851	1	2822	554266	0	0.0137406	0	2
530.5	Disorders of esophageal motility	digestive	rs13050728	IFNAR2	1.03615	0.0330351	0.971399	1.1009	0.282419	0.870851	1	2314	556979	74.0278	3.85027	0.0158097	2
817	Concussion	injuries & poisonings	rs72655853	SBSPON	1.04773	0.0433814	0.962703	1.13276	0.282465	0.870851	1	5805	596105	0	0.512219	0	3
327.71	Restless legs syndrome	neurological	rs5023077	FBRSL1	1.01291	0.0119404	0.98951	1.03632	0.282559	0.870851	1	16015	587532	0	0.331252	0	3
367.4	NA	NA	rs2924480	ELF5	1.00531	0.00493158	0.995648	1.01498	0.282561	0.870851	1	278972	252753	0	2.82284	0	4
561.2	NA	NA	rs9896243	NSF	1.02244	0.0206573	0.981956	1.06293	0.282595	0.870851	1	8028	585174	0	0.536176	0	3
202.2	Non-Hodgkins lymphoma	neoplasms	rs10086829	COL14A1	1.02408	0.0221494	0.980672	1.0675	0.282607	0.870851	1	6841	602856	3.39163	2.07021	0.000133812	3
204.2	Myeloid leukemia	neoplasms	rs11085727	TYK2	0.95476	0.043087	0.87031	1.03921	0.282618	0.870851	1	1459	560604	6.58874	1.07053	0.000907271	2
599.5	Frequency of urination and polyuria	genitourinary	rs67959919	LZTFL1	0.983909	0.0150987	0.954316	1.0135	0.282653	0.870851	1	44342	529759	31.1808	4.35925	0.00151792	4
386	Vertiginous syndromes and other disorders of vestibular system	sense organs	rs8052423	SLC22A31	0.984168	0.014854	0.955054	1.01328	0.28266	0.870851	1	19844	577916	0	0.676841	0	4
770	Myalgia and myositis unspecified	symptoms	rs11085727	TYK2	0.990325	0.00904969	0.972587	1.00806	0.282667	0.870851	1	37517	545107	0	1.38417	0	4
277.51	Lipoprotein disorders	endocrine/metabolic	rs10774671	OAS1	0.961268	0.036768	0.889203	1.03333	0.282668	0.870851	1	1584	558550	0	0.886955	0	2
378.5	Paralytic strabismus	sense organs	rs111783124	LOC101928126	0.956081	0.0418064	0.874141	1.03802	0.282688	0.870851	1	3025	607457	0	0.970388	0	3
426.21	First degree AV block	circulatory system	rs7089827	TFAM	1.02997	0.0274909	0.976092	1.08386	0.282688	0.870851	1	6804	594216	0	1.17511	0	3
379.4	Anomalies of pupillary function	sense organs	rs2277732	DPP9	1.03992	0.0364379	0.968503	1.11134	0.282695	0.870851	1	2107	556902	0	0.00370842	0	2
452.2	Deep vein thrombosis [DVT]	circulatory system	rs2284028	NCF4	1.02695	0.0247588	0.978427	1.07548	0.282706	0.870851	1	18407	585196	0	1.86042	0	3
224.1	Benign neoplasm of eye, uveal	neoplasms	rs76423999	SLC12A7	1.02451	0.0225402	0.980331	1.06869	0.282709	0.870851	1	19061	583270	0	0.720984	0	3
790	Nonspecific findings on examination of blood	symptoms	rs467843	TRAPPC13	1.03972	0.0362665	0.968643	1.11081	0.28275	0.870851	1	1857	553235	8.33065	1.09088	0.000303262	2
514.2	Solitary pulmonary nodule	respiratory	rs76423999	SLC12A7	1.0208	0.0191647	0.983235	1.05836	0.282788	0.870851	1	26356	563360	47.8693	3.83651	0.00159663	3
613.5	Mastodynia	genitourinary	rs9896243	NSF	0.962222	0.0358542	0.891948	1.0325	0.282793	0.870851	1	2921	602984	0	0.470291	0	3
289.5	Diseases of spleen	hematopoietic	rs6869036	MGAT1	0.87963	0.11941	0.645587	1.11367	0.282795	0.870851	1	1754	558627	39.0291	1.64013	0.0227748	2
601.1	Prostatitis	genitourinary	rs76073397	MIR548H2	1.02622	0.0240988	0.978988	1.07345	0.282799	0.870851	1	15183	580133	0	0.118163	0	3
379.2	Disorders of vitreous body	sense organs	rs147812915	KAT7	0.979224	0.0195485	0.940909	1.01754	0.282823	0.870851	1	55132	521632	0	2.91598	0	4
418	Nonspecific chest pain	circulatory system	rs78313563	ESS2	1.02016	0.0185881	0.98373	1.0566	0.282863	0.870851	1	176878	362923	16.0133	3.57199	0.00033625	4
800.4	Fracture of patella	injuries & poisonings	rs2277732	DPP9	1.03903	0.0356581	0.969142	1.10892	0.282917	0.870851	1	2197	559093	0	0.181867	0	2
687.4	Disturbance of skin sensation	dermatologic	rs67959919	LZTFL1	0.984618	0.0144364	0.956323	1.01291	0.282931	0.870851	1	50721	499572	0	2.90885	0	4
556.1	Ulceration of intestine	digestive	rs7960611	CLEC1A	0.941561	0.0560826	0.831639	1.05148	0.282957	0.870851	1	1496	556445	82.5354	5.72587	0.030629	2
426.25	Other heart block	circulatory system	rs1250993	LOC101929525	0.958186	0.0397823	0.880213	1.03616	0.282971	0.870851	1	1755	558195	43.7117	1.77657	0.00508776	2
801	Fracture of ankle and foot	injuries & poisonings	rs7089827	TFAM	1.01661	0.0153406	0.986539	1.04667	0.282976	0.870851	1	21730	578414	0	0.175803	0	3
840.1	Muscle/tendon sprain	injuries & poisonings	rs1453205	LOC101928196	0.95613	0.0417864	0.874228	1.03803	0.283005	0.870851	1	1233	558360	43.6065	1.77325	0.00442072	2
170	Cancer of bone and connective tissue	neoplasms	rs72655853	SBSPON	1.07626	0.0684542	0.942088	1.21043	0.283018	0.870851	1	2197	557623	0	0.179588	0	2
189.2	Cancer of bladder	neoplasms	rs7560588	BCL11A	1.01725	0.015932	0.986024	1.04848	0.283032	0.870851	1	12416	595936	0	0.0755681	0	3
362.9	Retinal edema	sense organs	rs7560588	BCL11A	1.02312	0.0212886	0.98139	1.06484	0.283057	0.870851	1	7375	597713	0	1.25595	0	3
611.1	Abnormal mammogram	genitourinary	rs5023077	FBRSL1	0.977416	0.0212797	0.935707	1.01912	0.283059	0.870851	1	6420	599301	0	0.572079	0	3
706.2	Sebaceous cyst	dermatologic	rs1405655	NR1H2	1.0085	0.00788709	0.993043	1.02396	0.283087	0.870851	1	41566	539854	16.4385	3.59017	8.73506e-05	4
720	Spinal stenosis	musculoskeletal	rs12660421	FOXP4-AS1	0.981581	0.0173197	0.947634	1.01553	0.283092	0.870851	1	56501	534378	29.7989	4.27344	0.000556598	4
722.9	Other and unspecified disc disorder	musculoskeletal	rs5023077	FBRSL1	1.01803	0.0166466	0.985401	1.05066	0.283103	0.870851	1	8635	588678	0	0.0121405	0	3
189.2	Cancer of bladder	neoplasms	rs1250993	LOC101929525	0.98391	0.0151119	0.954291	1.01353	0.28311	0.870851	1	12416	595936	0	0.224598	0	3
345.1	Epilepsy	neurological	rs2277732	DPP9	1.01669	0.0154251	0.986461	1.04693	0.283114	0.870851	1	12710	592646	0	0.988859	0	3
442.8	Aneurysm of other specified artery	circulatory system	rs13050728	IFNAR2	0.952647	0.0451977	0.86406	1.04123	0.283137	0.870851	1	1202	559516	0	0.90028	0	2
714.1	Rheumatoid arthritis	musculoskeletal	rs7089827	TFAM	0.978528	0.0202236	0.93889	1.01817	0.283142	0.870851	1	13017	592985	0	0.767731	0	3
578.1	Hematemesis	digestive	rs1453205	LOC101928196	1.02888	0.0265289	0.976885	1.08088	0.283156	0.870851	1	3089	604238	0	0.449748	0	3
613	Other nonmalignant breast conditions	genitourinary	rs2284028	NCF4	0.966131	0.0321039	0.903208	1.02906	0.283161	0.870851	1	8707	591905	63.4485	5.47173	0.0124974	3
516.1	Hemoptysis	respiratory	rs622568	SEC61G	1.02447	0.0225286	0.980317	1.06863	0.283175	0.870851	1	6337	597571	0	0.0990162	0	3
724.1	Disorders of sacrum	musculoskeletal	rs76073397	MIR548H2	1.05046	0.0458716	0.960551	1.14037	0.2832	0.870851	1	3879	603143	0	0.0602398	0	3
275	Disorders of mineral metabolism	endocrine/metabolic	rs467843	TRAPPC13	1.00978	0.00907107	0.992002	1.02756	0.283227	0.870851	1	31173	552641	0	0.49682	0	3
371	Inflammation of the eye	sense organs	rs75505823	LRP1	0.983514	0.0154923	0.953149	1.01388	0.283257	0.870851	1	73891	485993	0	2.11721	0	4
345.1	Epilepsy	neurological	rs7089827	TFAM	1.02108	0.019444	0.982972	1.05919	0.283278	0.870851	1	12710	592646	56.3655	4.58353	0.00174476	3
276	Disorders of fluid, electrolyte, and acid-base balance	endocrine/metabolic	rs10086829	COL14A1	1.00701	0.00651223	0.994248	1.01978	0.283285	0.870851	1	99125	454527	48.7111	5.84922	0.000324769	4
253.1	Pituitary hyperfunction	endocrine/metabolic	rs1250993	LOC101929525	1.05124	0.0465715	0.959957	1.14252	0.283303	0.870851	1	1284	560482	0	0.1186	0	2
858	Complication of internal orthopedic device	injuries & poisonings	rs2277732	DPP9	0.980915	0.0179597	0.945714	1.01612	0.283307	0.870851	1	9226	596108	0	0.249613	0	3
710.12	Chronic osteomyelitis	musculoskeletal	rs622568	SEC61G	1.02441	0.0224809	0.980351	1.06848	0.283311	0.870851	1	6364	602743	0	0.875327	0	3
624	Symptoms involving female genital tract	genitourinary	rs67959919	LZTFL1	1.12864	0.112792	0.907564	1.34971	0.283333	0.870851	1	845	559423	24.4609	1.32382	0.0151966	2
288.11	Neutropenia	hematopoietic	rs5023077	FBRSL1	1.02195	0.0202403	0.982281	1.06162	0.283351	0.870851	1	5951	601141	0	0.880775	0	3
580.32	Nephritis and nephropathy with pathological lesion	genitourinary	rs76073397	MIR548H2	1.06606	0.0596347	0.949178	1.18295	0.283395	0.870851	1	2429	607012	66.1859	5.91469	0.0510082	3
038	Septicemia	infectious diseases	rs467843	TRAPPC13	1.01055	0.00978698	0.991371	1.02974	0.283409	0.870851	1	26613	567057	0	0.657837	0	3
296.1	Bipolar	mental disorders	rs10086829	COL14A1	0.989446	0.0098912	0.970059	1.00883	0.283423	0.870851	1	37573	571753	0	0.959552	0	4
345.1	Epilepsy	neurological	rs622568	SEC61G	0.982968	0.0160151	0.951578	1.01436	0.283428	0.870851	1	12710	592646	0	1.10329	0	3
370.2	Superficial keratitis	sense organs	rs1250993	LOC101929525	0.962165	0.035957	0.891689	1.03264	0.28343	0.870851	1	2176	553921	0	0.183052	0	2
1005	NA	NA	rs78313563	ESS2	1.02474	0.0227922	0.980072	1.06942	0.283517	0.870963	1	94712	435990	14.9744	3.52835	0.000467432	4
411.2	Myocardial infarction	circulatory system	rs75505823	LRP1	1.01972	0.018206	0.984033	1.0554	0.283524	0.870963	1	46189	551063	0	1.03732	0	4
350.2	Abnormality of gait	neurological	rs35705950	MUC5B	0.989504	0.00983856	0.970221	1.00879	0.283525	0.870963	1	79274	486804	3.87366	3.12089	6.02559e-05	4
796	Elevated prostate specific antigen [PSA]	genitourinary	rs467843	TRAPPC13	0.99323	0.00633433	0.980815	1.00565	0.283545	0.870966	1	73304	526184	0	2.87093	0	4
772.2	Spasm of muscle	symptoms	rs8080583	KANSL1	0.985753	0.0133817	0.959525	1.01198	0.283593	0.871019	1	16254	563331	58.2776	4.79359	0.000961015	3
225.1	Benign neoplasm of brain, cranial nerves, meninges	neoplasms	rs495828	ABO	1.03348	0.0307082	0.973287	1.09366	0.283601	0.871019	1	3306	607021	65.9714	5.8774	0.0124893	3
246.7	Abnormal results of function study of thyroid	endocrine/metabolic	rs2277732	DPP9	1.02588	0.0238265	0.979177	1.07258	0.283619	0.871019	1	5223	596842	0	0.612942	0	3
362.31	Separation of retinal layers	sense organs	rs10086829	COL14A1	0.960652	0.0374413	0.887267	1.03404	0.283649	0.871052	1	2356	607551	10.9049	2.24479	0.000842286	3
158	Neoplasm of unspecified nature of digestive system	neoplasms	rs35154152	THBS3	1.04338	0.0396151	0.965739	1.12103	0.283694	0.871081	1	2646	553938	42.0149	1.72458	0.00253534	2
912	Insect bite	injuries & poisonings	rs9896243	NSF	0.973074	0.025462	0.923168	1.02298	0.283714	0.871081	1	5318	586916	0	0.942575	0	3
426.9	Cardiac pacemaker/device in situ	circulatory system	rs147812915	KAT7	1.02897	0.0266398	0.976755	1.08118	0.28373	0.871081	1	27368	578610	0	0.216387	0	3
963	Poisoning by primarily systemic agents	injuries & poisonings	rs2924480	ELF5	0.964302	0.0339158	0.897827	1.03078	0.283813	0.871081	1	2362	555824	33.0264	1.49313	0.00233326	2
364	Corneal opacity and other disorders of cornea	sense organs	rs1405655	NR1H2	1.01423	0.0131855	0.988388	1.04008	0.283827	0.871081	1	14087	583306	0	0.346494	0	3
611	Abnormal findings on mammogram or breast exam	genitourinary	rs12259804	PLEKHS1	0.961325	0.0368017	0.889194	1.03346	0.28383	0.871081	1	16843	584061	41.5132	3.41958	0.0105287	3
763	Thoracic or lumbosacral neuritis or radiculitis, unspecified	symptoms	rs2284028	NCF4	1.01516	0.0140394	0.987643	1.04268	0.283843	0.871081	1	59123	526120	0	1.05254	0	4
362.8	Retinal hemorrhage/ischemia	sense organs	rs72655853	SBSPON	0.955985	0.0420007	0.873663	1.03831	0.283843	0.871081	1	6446	593727	0	0.450543	0	3
597	Other disorders of urethra and urinary tract	genitourinary	rs8052423	SLC22A31	1.02668	0.0245683	0.978526	1.07483	0.283857	0.871081	1	6648	599987	0	1.71516	0	3
594.3	Calculus of ureter	genitourinary	rs495828	ABO	0.98188	0.0170625	0.948438	1.01532	0.283858	0.871081	1	10923	594132	25.9287	2.7001	0.000795579	3
165	Cancer within the respiratory system	neoplasms	rs7089827	TFAM	0.979798	0.019044	0.942472	1.01712	0.283869	0.871081	1	15351	591906	60.8441	5.10779	0.00233136	3
010	Tuberculosis	infectious diseases	rs2924480	ELF5	0.966582	0.0317202	0.90441	1.02875	0.283925	0.871166	1	2954	604601	0	0.650342	0	3
411.3	Angina pectoris	circulatory system	rs1250993	LOC101929525	0.991168	0.00827898	0.974941	1.00739	0.283935	0.871166	1	44385	540102	47.0196	5.66247	0.000504046	4
574.12	Cholelithiasis with other cholecystitis	digestive	rs9896243	NSF	1.03286	0.0301745	0.973716	1.092	0.283977	0.871198	1	3584	601748	0	1.59951	0	3
690.1	Seborrheic dermatitis	dermatologic	rs76423999	SLC12A7	0.982067	0.0168898	0.948963	1.01517	0.283984	0.871198	1	34637	555832	0	0.358927	0	4
873	NA	NA	rs5023077	FBRSL1	0.970281	0.0281598	0.915088	1.02547	0.284007	0.871211	1	2986	598676	0	1.32968	0	3
411.3	Angina pectoris	circulatory system	rs111783124	LOC101928126	0.987896	0.0113677	0.965615	1.01018	0.284034	0.871235	1	44385	540102	0	2.54992	0	4
401	Hypertension	circulatory system	rs1453205	LOC101928196	1.00534	0.00497169	0.995595	1.01508	0.284073	0.871267	1	432480	155932	4.80457	3.15141	9.39711e-06	4
743.1	Osteoporosis	musculoskeletal	rs1453205	LOC101928196	1.01116	0.0103589	0.990855	1.03146	0.284083	0.871267	1	21840	579928	0	0.547322	0	3
513.8	Disorders of diaphragm	respiratory	rs10774671	OAS1	1.03472	0.0318655	0.972265	1.09718	0.284103	0.871267	1	2152	556866	0	0.0758641	0	2
681.3	Cellulitis and abscess of arm/hand	dermatologic	rs35705950	MUC5B	0.972092	0.0264261	0.920296	1.02389	0.284121	0.871267	1	8915	588646	0	0.143116	0	3
278.11	Morbid obesity	endocrine/metabolic	rs111783124	LOC101928126	1.01061	0.00985877	0.991291	1.02994	0.284172	0.871365	1	63325	531651	0	0.928177	0	4
575	Other biliary tract disease	digestive	rs76073397	MIR548H2	0.971747	0.0267608	0.919296	1.0242	0.284195	0.871375	1	12215	583915	0	1.99215	0	3
1000	NA	NA	rs76423999	SLC12A7	1.03802	0.034849	0.969719	1.10633	0.284238	0.871375	1	7232	595657	0	1.06539	0	3
426.25	Other heart block	circulatory system	rs13050728	IFNAR2	1.04136	0.0378458	0.967181	1.11554	0.284249	0.871375	1	1755	558195	0	0.0408128	0	2
772.1	Muscular wasting and disuse atrophy	symptoms	rs72655853	SBSPON	1.08357	0.0749537	0.936661	1.23048	0.284252	0.871375	1	1899	557442	0	0.843218	0	2
578.1	Hematemesis	digestive	rs76073397	MIR548H2	1.05891	0.0534597	0.954124	1.16369	0.284336	0.871514	1	3089	604238	39.4011	3.30039	0.0171061	3
715	Other inflammatory spondylopathies	musculoskeletal	rs2277732	DPP9	0.981514	0.0174294	0.947353	1.01568	0.284385	0.871514	1	9814	592873	0	0.146573	0	3
1010.1	NA	NA	rs9501257	HLA-DPB1	0.986557	0.0126427	0.961778	1.01134	0.284405	0.871514	1	26061	561323	8.90695	3.29334	8.20687e-05	4
285.2	Anemia of chronic disease	hematopoietic	rs13050728	IFNAR2	0.98822	0.0110699	0.966523	1.00992	0.284415	0.871514	1	21705	573828	0	1.23677	0	3
578.1	Hematemesis	digestive	rs111837807	CCHCR1	0.948932	0.0489696	0.852951	1.04491	0.284426	0.871514	1	3089	604238	0	0.13588	0	3
614	Inflammatory diseases of female pelvic organs	genitourinary	rs2277732	DPP9	1.02275	0.0210144	0.981561	1.06394	0.284431	0.871514	1	10204	593420	11.1893	2.25198	0.000219921	3
502	Postinflammatory pulmonary fibrosis	respiratory	rs76423999	SLC12A7	1.04036	0.0369637	0.967911	1.11281	0.284431	0.871514	1	6505	597444	23.7416	2.62266	0.00196346	3
189.21	Malignant neoplasm of bladder	neoplasms	rs8080583	KANSL1	1.01743	0.0161449	0.985786	1.04907	0.284475	0.87152	1	11134	598050	51.0986	4.08986	0.00233123	3
132	Infestation (lice, mites)	infectious diseases	rs111783124	LOC101928126	1.05153	0.0469452	0.959515	1.14354	0.284501	0.87152	1	2305	603562	14.5285	2.33996	0.00271022	3
994.21	Septic shock	injuries & poisonings	rs5023077	FBRSL1	1.03101	0.0285372	0.975079	1.08695	0.284518	0.87152	1	2825	605043	62.1419	5.28289	0.00781254	3
735.23	Hallux rigidus	musculoskeletal	rs11085727	TYK2	1.01796	0.0166318	0.98536	1.05056	0.284533	0.87152	1	10468	594996	0	1.41454	0	3
380.4	Impacted cerumen	sense organs	rs622568	SEC61G	0.991671	0.00781544	0.976353	1.00699	0.284564	0.87152	1	65936	496260	0	0.32456	0	4
427.11	Paroxysmal supraventricular tachycardia	circulatory system	rs35154152	THBS3	1.02527	0.0233254	0.979555	1.07099	0.284616	0.87152	1	8177	595404	0	0.49067	0	3
939	Atopic/contact dermatitis due to other or unspecified	dermatologic	rs35705950	MUC5B	0.990006	0.00938818	0.971605	1.00841	0.284664	0.87152	1	87485	454419	0	2.14137	0	4
379.9	Pain, swelling or discharge of eye	sense organs	rs76423999	SLC12A7	0.959251	0.038885	0.883036	1.03547	0.284666	0.87152	1	5955	583090	0	0.775604	0	3
447	Other disorders of arteries and arterioles	circulatory system	rs6869036	MGAT1	1.07209	0.0650638	0.944566	1.19962	0.284668	0.87152	1	4960	595598	0	1.43774	0	3
575.9	Nonspecific abnormal findings on radiological and other examination of biliary tract	digestive	rs10086829	COL14A1	0.965646	0.0326749	0.901603	1.02969	0.284671	0.87152	1	3167	601730	53.2367	4.27686	0.00546386	3
276.6	Fluid overload	endocrine/metabolic	rs111837807	CCHCR1	1.03751	0.0344165	0.970051	1.10496	0.284684	0.87152	1	5759	596988	75.386	8.12545	0.0178811	3
596.5	Functional disorders of bladder	genitourinary	rs147812915	KAT7	0.966448	0.0319006	0.903923	1.02897	0.284703	0.87152	1	19271	579258	0	1.19751	0	3
740.3	Osteoarthrosis involving more than one site, but not specified as generalized	musculoskeletal	rs9501257	HLA-DPB1	0.970065	0.0284087	0.914384	1.02575	0.284707	0.87152	1	5893	596734	61.4444	5.18731	0.00522122	3
619	Noninflammatory female genital disorders	genitourinary	rs1453205	LOC101928196	0.979414	0.019445	0.941301	1.01753	0.28473	0.87152	1	6784	597611	48.7734	3.90422	0.00132174	3
873	NA	NA	rs78313563	ESS2	0.880855	0.118598	0.648403	1.11331	0.284762	0.87152	1	2986	598676	0	1.40206	0	3
411.9	Other acute and subacute forms of ischemic heart disease	circulatory system	rs1405655	NR1H2	1.04262	0.0390213	0.966142	1.11911	0.284763	0.87152	1	1552	555192	0	0.070133	0	2
540	Appendiceal conditions	digestive	rs7960611	CLEC1A	0.969058	0.0293837	0.911466	1.02665	0.284768	0.87152	1	5154	605410	48.9653	3.9189	0.00289355	3
339	Other headache syndromes	neurological	rs7560588	BCL11A	0.992702	0.00684758	0.979281	1.00612	0.284778	0.87152	1	92676	462525	0	1.68076	0	4
261.41	Rickets or osteomalacia	endocrine/metabolic	rs495828	ABO	1.07166	0.0647093	0.944831	1.19849	0.284819	0.871539	1	762	561047	0	0.0398282	0	2
613.7	Other signs and symptoms in breast	genitourinary	rs12660421	FOXP4-AS1	0.894635	0.104102	0.690594	1.09868	0.284837	0.871539	1	1604	556969	0	0.114489	0	2
526.5	Inflammatory conditions of jaw	digestive	rs1250993	LOC101929525	0.943482	0.0543974	0.836863	1.0501	0.284841	0.871539	1	955	558186	0	0.39349	0	2
362.31	Separation of retinal layers	sense organs	rs147812915	KAT7	1.0955	0.0853005	0.928313	1.26269	0.284929	0.871579	1	2356	607551	75.0726	8.0233	0.0903874	3
453	Chronic venous hypertension	circulatory system	rs7960611	CLEC1A	1.04447	0.0406938	0.964713	1.12423	0.284953	0.871579	1	3072	557310	0	0.987098	0	2
274.2	Crystal arthropathies	endocrine/metabolic	rs78313563	ESS2	0.889973	0.109015	0.676304	1.10364	0.284956	0.871579	1	3884	604043	0	0.811097	0	3
1001	NA	NA	rs35705950	MUC5B	0.973543	0.0250778	0.92439	1.0227	0.284976	0.871579	1	10016	581395	36.6835	3.15873	0.00347639	3
389.1	Sensorineural hearing loss	sense organs	rs78313563	ESS2	1.02211	0.0204568	0.982018	1.06221	0.284983	0.871579	1	216652	338141	0	0.693176	0	4
709.7	Unspecified diffuse connective tissue disease	dermatologic	rs11085727	TYK2	0.926363	0.0715412	0.786143	1.06658	0.285	0.871579	1	639	561227	0	0.455337	0	2
798.1	Chronic fatigue syndrome	symptoms	rs2924480	ELF5	0.973375	0.0252412	0.923903	1.02285	0.285022	0.871579	1	4246	598557	0	1.21525	0	3
374.6	Dermatochalasis	sense organs	rs8080583	KANSL1	1.01351	0.0125487	0.98891	1.0381	0.285043	0.871579	1	19323	591938	0	0.337391	0	4
707.1	Decubitus ulcer	dermatologic	rs147812915	KAT7	1.04425	0.0404991	0.964869	1.12363	0.285044	0.871579	1	11183	593641	15.8144	2.3757	0.00205197	3
503	Pulmonary congestion and hypostasis	respiratory	rs1405655	NR1H2	1.03258	0.0299905	0.9738	1.09136	0.285046	0.871579	1	2631	551201	0	0.0624153	0	2
333.1	Essential tremor	neurological	rs1250993	LOC101929525	1.015	0.0139294	0.987696	1.0423	0.285192	0.871831	1	14445	589032	35.9523	3.12267	0.000912063	3
536	Disorders of function of stomach	digestive	rs5023077	FBRSL1	0.987487	0.011782	0.964395	1.01058	0.285201	0.871831	1	17518	569330	0	0.967061	0	3
702.2	Seborrheic keratosis	dermatologic	rs111783124	LOC101928126	1.00895	0.00833995	0.992606	1.0253	0.285203	0.871831	1	89962	465095	0	0.0105118	0	4
225	Benign neoplasm of brain and other parts of nervous system	neoplasms	rs12259804	PLEKHS1	1.07281	0.0657623	0.943915	1.2017	0.285205	0.871831	1	3515	606629	26.9135	2.73648	0.0270573	3
1010	NA	NA	rs35705950	MUC5B	1.01668	0.0154793	0.986339	1.04702	0.285252	0.871908	1	559598	28862	32.1063	4.41867	0.00152035	4
558	Noninfectious gastroenteritis	digestive	rs9896243	NSF	1.01467	0.0136318	0.987955	1.04139	0.285269	0.871908	1	18616	558100	0	1.60196	0	3
362.6	Peripheral retinal degenerations	sense organs	rs10774671	OAS1	0.985016	0.0141293	0.957323	1.01271	0.285287	0.871908	1	11147	595911	41.6691	5.14307	0.000833463	4
550.1	Inguinal hernia	digestive	rs76073397	MIR548H2	0.983602	0.0154742	0.953273	1.01393	0.285308	0.871913	1	36971	561828	7.89361	2.1714	0.000236834	3
362.8	Retinal hemorrhage/ischemia	sense organs	rs9896243	NSF	0.975779	0.0229516	0.930793	1.02076	0.285377	0.871946	1	6446	593727	1.00862	2.02038	3.84198e-05	3
208	Benign neoplasm of colon	neoplasms	rs6869036	MGAT1	0.984452	0.0146689	0.955701	1.0132	0.285395	0.871946	1	164486	389029	0	0.480029	0	4
471	Nasal polyps	respiratory	rs35705950	MUC5B	0.962886	0.0354028	0.893497	1.03228	0.285396	0.871946	1	5017	603040	0	1.33752	0	3
600	Hyperplasia of prostate	genitourinary	rs12660421	FOXP4-AS1	1.01377	0.0128051	0.988675	1.03887	0.285413	0.871946	1	169160	404327	0	2.93282	0	4
198.4	Secondary malignant neoplasm of liver	neoplasms	rs35154152	THBS3	0.960558	0.0376706	0.886723	1.03439	0.285415	0.871946	1	3189	557897	0	0.61797	0	2
569.2	Gastrointestinal complications	digestive	rs67959919	LZTFL1	0.928572	0.0693764	0.792594	1.06455	0.285434	0.871946	1	1914	555738	0	0.421799	0	2
681	Superficial cellulitis and abscess	dermatologic	rs78313563	ESS2	1.02449	0.0226471	0.980097	1.06887	0.285459	0.871963	1	95101	460309	0	1.83894	0	4
180	Cervical cancer and dysplasia	neoplasms	rs9896243	NSF	1.04021	0.0369125	0.967861	1.11256	0.285525	0.872073	1	2764	607749	7.41592	2.1602	0.000482503	3
1000	NA	NA	rs10086829	COL14A1	1.02366	0.021895	0.980743	1.06657	0.285568	0.872073	1	7232	595657	0	0.819282	0	3
618.1	Prolapse of vaginal walls	genitourinary	rs6869036	MGAT1	0.869269	0.131198	0.612121	1.12642	0.285576	0.872073	1	1566	559917	0	0.345468	0	2
335	Multiple sclerosis	neurological	rs35705950	MUC5B	1.04617	0.0422669	0.963325	1.12901	0.285594	0.872073	1	3271	558185	0	0.0607144	0	2
362.31	Separation of retinal layers	sense organs	rs78313563	ESS2	0.863201	0.137766	0.59318	1.13322	0.285606	0.872073	1	2356	607551	0	1.06546	0	3
278.1	Obesity	endocrine/metabolic	rs7560588	BCL11A	0.994706	0.00497112	0.984962	1.00445	0.285609	0.872073	1	240463	333817	34.5743	4.58536	0.000119777	4
626.14	Irregular menstrual bleeding	genitourinary	rs495828	ABO	0.93984	0.0581093	0.825945	1.05373	0.285634	0.87209	1	1073	559602	46.2707	1.86118	0.00707887	2
079	Viral infection	infectious diseases	rs12259804	PLEKHS1	1.05411	0.0493632	0.957363	1.15087	0.285689	0.87213	1	6970	576917	53.4679	4.29811	0.0203587	3
1014	NA	NA	rs67959919	LZTFL1	0.918317	0.0798267	0.761857	1.07478	0.285761	0.87213	1	1544	555718	0	0.00910094	0	2
587	Kidney replaced by transpant	genitourinary	rs147812915	KAT7	1.10539	0.0938675	0.92141	1.28937	0.285769	0.87213	1	2148	609615	0	1.55405	0	3
364.2	Corneal edema	sense organs	rs72655853	SBSPON	1.07745	0.0698853	0.940472	1.21442	0.285799	0.87213	1	2081	558330	36.0101	1.56275	0.0186664	2
302.1	Decreased libido	mental disorders	rs2277732	DPP9	1.03315	0.0305568	0.973261	1.09304	0.285819	0.87213	1	3090	602867	51.2271	4.10064	0.0056677	3
199	Neoplasm of uncertain behavior	neoplasms	rs76423999	SLC12A7	0.977341	0.0214739	0.935252	1.01943	0.285825	0.87213	1	21195	556869	54.9271	4.43725	0.00254556	3
430.3	Subdural hemorrhage	circulatory system	rs10774671	OAS1	1.03338	0.0307616	0.973083	1.09367	0.285853	0.87213	1	2360	608691	0	1.76123	0	3
386.2	Peripheral or central vertigo	sense organs	rs12660421	FOXP4-AS1	1.03378	0.0311308	0.972764	1.0948	0.285886	0.87213	1	15950	576526	53.6991	4.31957	0.00338179	3
574.12	Cholelithiasis with other cholecystitis	digestive	rs2924480	ELF5	1.02972	0.0274427	0.975932	1.08351	0.285893	0.87213	1	3584	601748	0	0.134159	0	3
361.1	Retinal detachment with retinal defect	sense organs	rs10774671	OAS1	0.979268	0.0196318	0.940789	1.01775	0.285898	0.87213	1	5732	603421	0	0.859418	0	3
313.1	Attention deficit hyperactivity disorder	mental disorders	rs467843	TRAPPC13	0.984981	0.0141802	0.957188	1.01277	0.2859	0.87213	1	13065	595720	0	1.64875	0	3
334	Degenerative disease of the spinal cord	neurological	rs8080583	KANSL1	1.02594	0.0239953	0.978906	1.07297	0.285911	0.87213	1	4835	600959	26.9831	2.73909	0.000958378	3
426.23	Second degree AV block	circulatory system	rs78313563	ESS2	0.853676	0.148261	0.563085	1.14427	0.285945	0.87213	1	2194	558038	0	0.746083	0	2
303.4	Somatoform disorder	mental disorders	rs622568	SEC61G	0.982912	0.0161529	0.951252	1.01457	0.28595	0.87213	1	12633	590569	0	0.975419	0	3
960.2	Allergy/adverse effect of penicillin	injuries & poisonings	rs76073397	MIR548H2	1.07242	0.0655236	0.943992	1.20084	0.285954	0.87213	1	1884	556219	0	0.0150336	0	2
441	Vascular insufficiency of intestine	circulatory system	rs12660421	FOXP4-AS1	1.12787	0.112779	0.906823	1.34891	0.285991	0.87213	1	1668	558734	0	0.385194	0	2
751	Genitourinary congenital anomalies	congenital anomalies	rs75505823	LRP1	0.959197	0.0390471	0.882664	1.03573	0.28602	0.87213	1	10334	585588	0	1.27089	0	3
1010	NA	NA	rs7960611	CLEC1A	1.01424	0.0132534	0.988263	1.04022	0.286049	0.87213	1	559598	28862	0	1.38775	0	4
599.5	Frequency of urination and polyuria	genitourinary	rs78313563	ESS2	1.03361	0.0309873	0.972875	1.09435	0.286054	0.87213	1	44342	529759	0	0.567988	0	4
110.12	Althete's foot	infectious diseases	rs622568	SEC61G	0.988637	0.0107121	0.967642	1.00963	0.286061	0.87213	1	28538	553809	0	0.909624	0	4
375.2	Epiphora	sense organs	rs67959919	LZTFL1	1.06786	0.061551	0.947223	1.1885	0.286088	0.87213	1	2211	557148	14.7691	1.17328	0.00514919	2
281.9	Deficiency anemias	hematopoietic	rs111783124	LOC101928126	1.03948	0.0363024	0.968331	1.11064	0.286105	0.87213	1	4115	600263	42.0281	3.44995	0.00775444	3
433.5	Cerebral aneurysm	circulatory system	rs9896243	NSF	0.955474	0.042702	0.871778	1.03917	0.286136	0.87213	1	1885	559809	0	0.0858754	0	2
573.5	Jaundice (not of newborn)	digestive	rs13050728	IFNAR2	1.03306	0.0304988	0.973286	1.09284	0.286171	0.87213	1	2665	605219	65.9212	5.86875	0.00973624	3
743.1	Osteoporosis	musculoskeletal	rs78313563	ESS2	0.949257	0.0488286	0.853553	1.04496	0.286197	0.87213	1	21840	579928	4.01856	2.08374	0.000427213	3
277.5	Other disorders of lipoid metabolism	endocrine/metabolic	rs9896243	NSF	0.979288	0.0196243	0.940824	1.01775	0.286198	0.87213	1	8958	589649	34.4772	3.05237	0.00111039	3
724.9	Other unspecified back disorders	musculoskeletal	rs1453205	LOC101928196	0.980589	0.0183815	0.944561	1.01662	0.28625	0.87213	1	6431	596969	0	1.04146	0	3
347	Cataplexy and narcolepsy	neurological	rs111837807	CCHCR1	1.07866	0.0710055	0.939487	1.21783	0.286261	0.87213	1	1407	560269	74.9798	3.99678	0.0611232	2
835	Internal derangement of knee	injuries & poisonings	rs6869036	MGAT1	1.02845	0.0263105	0.976885	1.08002	0.28627	0.87213	1	33380	563154	53.1622	6.40508	0.00447925	4
579.2	Splenomegaly	digestive	rs11085727	TYK2	1.02989	0.0276192	0.975756	1.08402	0.286273	0.87213	1	3342	603738	0	0.857665	0	3
561.1	NA	NA	rs7560588	BCL11A	0.991536	0.00797176	0.975911	1.00716	0.286283	0.87213	1	57479	504585	0	0.0326162	0	4
480	Pneumonia	respiratory	rs7089827	TFAM	0.988979	0.0103933	0.968608	1.00935	0.286292	0.87213	1	52425	532394	0	1.62379	0	4
386	Vertiginous syndromes and other disorders of vestibular system	sense organs	rs1250993	LOC101929525	1.01285	0.0119743	0.98938	1.03632	0.286309	0.87213	1	19844	577916	54.0513	6.52902	0.00129517	4
573.3	Hepatomegaly	digestive	rs72655853	SBSPON	1.05935	0.0540773	0.953361	1.16534	0.28633	0.87213	1	3678	599536	0	1.33324	0	3
686.4	Pyogenic granuloma	dermatologic	rs7089827	TFAM	1.07331	0.0663604	0.943247	1.20338	0.286356	0.87213	1	1015	558914	0	0.427757	0	2
401.1	Essential hypertension	circulatory system	rs13050728	IFNAR2	0.994384	0.00528253	0.98403	1.00474	0.286357	0.87213	1	429894	158026	0	1.29441	0	4
519.8	Other diseases of respiratory system, NEC	respiratory	rs67959919	LZTFL1	0.956022	0.0421877	0.873334	1.03871	0.286399	0.87213	1	5082	592354	29.1628	2.82337	0.00958585	3
215	Other benign neoplasm of connective and other soft tissue	neoplasms	rs9501257	HLA-DPB1	1.03726	0.0343182	0.969996	1.10452	0.286431	0.87213	1	3361	599965	69.8976	6.644	0.00977037	3
285.22	Anemia in neoplastic disease	hematopoietic	rs111783124	LOC101928126	1.05395	0.0492952	0.957334	1.15057	0.286437	0.87213	1	2236	557506	4.35209	1.0455	0.000755012	2
578	Gastrointestinal hemorrhage	digestive	rs10774671	OAS1	1.00647	0.00604575	0.994616	1.01832	0.286438	0.87213	1	69246	501354	64.8529	8.53556	0.000421974	4
586.2	Cyst of kidney, acquired	genitourinary	rs1250993	LOC101929525	0.984103	0.0150332	0.954638	1.01357	0.286444	0.87213	1	12612	581253	0	1.07666	0	3
724.8	Other symptoms referable to back	musculoskeletal	rs35705950	MUC5B	0.965523	0.0329162	0.901007	1.03004	0.286469	0.87213	1	6264	589863	0	1.97453	0	3
348.9	Other conditions of brain, NOS	neurological	rs76073397	MIR548H2	0.94672	0.0513681	0.846038	1.0474	0.286478	0.87213	1	3416	600898	0	1.67594	0	3
707.1	Decubitus ulcer	dermatologic	rs495828	ABO	1.01817	0.0168929	0.985058	1.05128	0.28649	0.87213	1	11183	593641	39.9848	3.33249	0.00130709	3
526.5	Inflammatory conditions of jaw	digestive	rs111837807	CCHCR1	0.90727	0.0913087	0.728305	1.08624	0.286524	0.872176	1	955	558186	9.77853	1.10838	0.00404086	2
345.1	Epilepsy	neurological	rs1453205	LOC101928196	1.01414	0.0131749	0.988317	1.03996	0.286545	0.872182	1	12710	592646	0	0.325145	0	3
249	Secondary diabetes mellitus	endocrine/metabolic	rs35705950	MUC5B	0.970988	0.0276273	0.916838	1.02514	0.286578	0.872224	1	8856	590911	0	0.132196	0	3
191.1	Cancer of brain and nervous system	neoplasms	rs1405655	NR1H2	0.958464	0.0398164	0.880424	1.0365	0.286663	0.872382	1	1551	559511	60.4212	2.52661	0.00770085	2
573	Other disorders of liver	digestive	rs7560588	BCL11A	1.02068	0.0192077	0.983029	1.05832	0.286668	0.872382	1	9078	586855	0	0.939774	0	3
524	Dentofacial anomalies, including malocclusion	digestive	rs7089827	TFAM	0.97717	0.0216772	0.934683	1.01966	0.286706	0.872412	1	9865	585319	0	0.881821	0	3
577.1	Acute pancreatitis	digestive	rs5023077	FBRSL1	1.01612	0.0150103	0.9867	1.04554	0.286717	0.872412	1	10805	595728	0	1.4949	0	3
353.2	Nerve root lesions	neurological	rs9896243	NSF	0.97169	0.0269598	0.918849	1.02453	0.286769	0.872513	1	4796	598948	0	1.89671	0	3
359.2	Myopathy	neurological	rs72655853	SBSPON	0.915895	0.0824953	0.754204	1.07759	0.286899	0.872708	1	1911	557702	0	0.346969	0	2
348.2	Cerebral edema and compression of brain	neurological	rs8052423	SLC22A31	1.05932	0.0541191	0.953249	1.1654	0.286939	0.872708	1	1279	559643	12.1681	1.13854	0.000894965	2
451.2	Phlebitis and thrombophlebitis of lower extremities	circulatory system	rs2924480	ELF5	1.03658	0.0337447	0.970444	1.10272	0.286981	0.872708	1	2438	555776	84.4755	6.44142	0.0296022	2
215	Other benign neoplasm of connective and other soft tissue	neoplasms	rs67959919	LZTFL1	1.05744	0.0524578	0.954627	1.16026	0.286981	0.872708	1	3361	599965	0	1.3229	0	3
519.9	Symptoms involving respiratory system and other chest symptoms	respiratory	rs495828	ABO	1.02166	0.0201222	0.982217	1.0611	0.286984	0.872708	1	7899	588219	39.5873	3.31056	0.00150933	3
353.2	Nerve root lesions	neurological	rs10774671	OAS1	1.02328	0.0216152	0.980913	1.06564	0.28705	0.872708	1	4796	598948	79.9491	9.97464	0.00801197	3
173	Neoplasm of uncertain behavior of skin	neoplasms	rs7089827	TFAM	0.98785	0.0114826	0.965344	1.01036	0.287064	0.872708	1	56771	496253	0	1.38879	0	3
613.9	Breast disorder NOS	genitourinary	rs2284028	NCF4	1.09184	0.0825335	0.930073	1.2536	0.28707	0.872708	1	1022	558693	0	0.131407	0	2
535.2	Atrophic gastritis	digestive	rs622568	SEC61G	1.03467	0.0320208	0.971914	1.09744	0.287094	0.872708	1	3059	595750	0	0.438708	0	3
217.1	Nevus, non-neoplastic	neoplasms	rs111783124	LOC101928126	1.02098	0.0195057	0.98275	1.05921	0.287103	0.872708	1	12494	569435	0	0.400511	0	3
571.5	Other chronic nonalcoholic liver disease	digestive	rs2924480	ELF5	1.00935	0.00874048	0.992216	1.02648	0.287106	0.872708	1	39114	556603	65.7961	8.77092	0.000990866	4
274.2	Crystal arthropathies	endocrine/metabolic	rs12259804	PLEKHS1	0.93201	0.0661488	0.802358	1.06166	0.287126	0.872708	1	3884	604043	0	1.8402	0	3
287.32	Secondary thrombocytopenia	hematopoietic	rs9896243	NSF	1.03776	0.0348186	0.969511	1.106	0.287158	0.872708	1	2675	605077	0	0.655971	0	3
008	Intestinal infection	infectious diseases	rs2924480	ELF5	1.01641	0.0152938	0.986435	1.04639	0.287189	0.872708	1	11931	578719	0	1.57251	0	3
276.41	Acidosis	endocrine/metabolic	rs35705950	MUC5B	0.973841	0.0249072	0.925023	1.02266	0.287215	0.872708	1	11390	582971	52.11	4.17624	0.00583985	3
454	Varicose veins	circulatory system	rs78313563	ESS2	1.047	0.0431605	0.962409	1.1316	0.287226	0.872708	1	23158	576838	0	0.404602	0	4
599	Other symptoms/disorders or the urinary system	genitourinary	rs13050728	IFNAR2	1.00578	0.00541438	0.995167	1.01639	0.287232	0.872708	1	111458	438983	38.4752	4.87608	0.00013511	4
246.7	Abnormal results of function study of thyroid	endocrine/metabolic	rs7089827	TFAM	0.967737	0.0308173	0.907335	1.02814	0.287243	0.872708	1	5223	596842	0	0.250922	0	3
580	Nephritis; nephrosis; renal sclerosis	genitourinary	rs9896243	NSF	1.021	0.0195337	0.982718	1.05929	0.287276	0.872708	1	9175	594378	0	1.26993	0	3
327.71	Restless legs syndrome	neurological	rs10774671	OAS1	1.0128	0.0119568	0.989369	1.03624	0.287291	0.872708	1	16015	587532	0	0.0466068	0	3
579	Other symptoms involving abdomen and pelvis	digestive	rs72655853	SBSPON	1.03903	0.0359813	0.968504	1.10955	0.287314	0.872708	1	8244	586904	0	1.4332	0	3
522	Diseases of pulp and periapical tissues	digestive	rs35705950	MUC5B	0.983703	0.0154427	0.953435	1.01397	0.28732	0.872708	1	30638	562317	0	2.08751	0	4
1100	NA	NA	rs10086829	COL14A1	0.983197	0.0159268	0.95198	1.01441	0.287324	0.872708	1	13663	575083	0	0.454163	0	3
964	Poisoning by agents primarily affecting blood constituents	injuries & poisonings	rs12259804	PLEKHS1	0.89132	0.108132	0.679381	1.10326	0.28733	0.872708	1	1423	557417	0	0.00664852	0	2
362.3	Other nondiabetic retinopathy	sense organs	rs72655853	SBSPON	0.972734	0.0259817	0.92181	1.02366	0.287334	0.872708	1	19091	571341	0	0.32382	0	3
952	Spinal cord injury without evidence of spinal bone injury	injuries & poisonings	rs7960611	CLEC1A	0.95354	0.0447134	0.865902	1.04118	0.28734	0.872708	1	2311	558294	0	0.301746	0	2
301.1	Schizoid personality disorder	mental disorders	rs2924480	ELF5	1.03975	0.0366345	0.967943	1.11155	0.287351	0.872708	1	2046	558691	0	0.412729	0	2
716.2	Unspecified monoarthritis	musculoskeletal	rs7960611	CLEC1A	0.955845	0.0424467	0.87265	1.03904	0.28737	0.87271	1	2560	554978	0	0.00783836	0	2
440.22	Atherosclerosis of native arteries of the extremities with intermittent claudication	circulatory system	rs111783124	LOC101928126	1.02259	0.0209985	0.981432	1.06375	0.287427	0.872824	1	12369	588205	0	0.41757	0	3
614.52	Vaginitis and vulvovaginitis	genitourinary	rs7960611	CLEC1A	0.973658	0.0250966	0.924469	1.02285	0.287465	0.872867	1	7907	596748	57.1904	4.67184	0.00292521	3
008.6	Viral Enteritis	infectious diseases	rs1250993	LOC101929525	0.958304	0.0400412	0.879824	1.03679	0.287487	0.872867	1	1752	551893	0	0.00289042	0	2
580	Nephritis; nephrosis; renal sclerosis	genitourinary	rs7560588	BCL11A	0.979384	0.019586	0.940995	1.01777	0.28751	0.872867	1	9175	594378	63.9548	5.5486	0.00349179	3
217.1	Nevus, non-neoplastic	neoplasms	rs1405655	NR1H2	1.01512	0.014112	0.987463	1.04278	0.287518	0.872867	1	12494	569435	0	1.02616	0	3
350.2	Abnormality of gait	neurological	rs2277732	DPP9	1.00713	0.00668465	0.994031	1.02024	0.287636	0.873023	1	79274	486804	0	1.30806	0	4
395	Heart valve disorders	circulatory system	rs7960611	CLEC1A	1.01253	0.0117083	0.989579	1.03548	0.287663	0.873023	1	39629	554424	0	1.40343	0	4
271.3	Intestinal disaccharidase deficiencies and disaccharide malabsorption	endocrine/metabolic	rs6869036	MGAT1	0.958088	0.0402689	0.879161	1.03702	0.287671	0.873023	1	14209	589243	0	0.355577	0	4
604.1	Redundant prepuce and phimosis/BXO	genitourinary	rs75505823	LRP1	0.939611	0.0585851	0.824784	1.05444	0.28768	0.873023	1	5254	603999	0	0.421544	0	3
578.2	Blood in stool	digestive	rs467843	TRAPPC13	0.990335	0.0091346	0.972431	1.00824	0.287688	0.873023	1	30478	548942	0	0.657938	0	4
579	Other symptoms involving abdomen and pelvis	digestive	rs7089827	TFAM	0.973602	0.0251657	0.924277	1.02293	0.287751	0.873023	1	8244	586904	0	0.918527	0	3
426.2	Atrioventricular [AV] block	circulatory system	rs76423999	SLC12A7	0.974524	0.0242768	0.926941	1.02211	0.287778	0.873023	1	16852	581457	8.22361	2.17921	0.000265486	3
418.1	Precordial pain	circulatory system	rs67959919	LZTFL1	1.05982	0.0546578	0.952692	1.16695	0.28779	0.873023	1	2842	549470	8.35488	1.09117	0.00254322	2
379.5	Disorders of iris and ciliary body	sense organs	rs10774671	OAS1	1.0213	0.019827	0.982438	1.06016	0.2878	0.873023	1	5631	599599	0	1.90151	0	3
501	Pneumonitis due to inhalation of food or vomitus	respiratory	rs2924480	ELF5	0.970871	0.0278116	0.91636	1.02538	0.287817	0.873023	1	3512	552277	0	0.035369	0	2
300.1	Anxiety disorder	mental disorders	rs5023077	FBRSL1	1.00501	0.00470366	0.995793	1.01423	0.287848	0.873023	1	160345	404087	0	2.65808	0	4
260.6	Anorexia	endocrine/metabolic	rs2284028	NCF4	1.06369	0.0580981	0.949822	1.17757	0.287861	0.873023	1	2467	552876	0	0.47529	0	2
291.8	Alteration of consciousness	mental disorders	rs7960611	CLEC1A	0.963941	0.0345551	0.896213	1.03167	0.287871	0.873023	1	3843	594947	0	1.84095	0	3
530.9	Heartburn	digestive	rs467843	TRAPPC13	1.02345	0.021806	0.980706	1.06619	0.287886	0.873023	1	5150	590567	0	0.198586	0	3
361.1	Retinal detachment with retinal defect	sense organs	rs75505823	LRP1	0.948004	0.0502443	0.849526	1.04648	0.287904	0.873023	1	5732	603421	4.73781	2.09947	0.00270064	3
217	Vascular hamartomas and non-neoplastic nevi	neoplasms	rs1250993	LOC101929525	1.0157	0.0146627	0.986965	1.04444	0.287919	0.873023	1	12965	568433	0	0.573549	0	3
1014	NA	NA	rs8052423	SLC22A31	0.946789	0.0514566	0.845934	1.04764	0.287949	0.873023	1	1544	555718	0	0.00947418	0	2
381.1	Otitis media	sense organs	rs35705950	MUC5B	0.981773	0.0173115	0.947842	1.0157	0.287952	0.873023	1	21592	554544	0	1.65481	0	3
110.2	Dermatomycoses	infectious diseases	rs7560588	BCL11A	1.02913	0.0270206	0.976166	1.08209	0.288001	0.873023	1	4932	597255	61.8798	5.24656	0.00449984	3
800.1	Fracture of neck of femur	injuries & poisonings	rs12660421	FOXP4-AS1	0.919059	0.0794444	0.763348	1.07477	0.288036	0.873023	1	4115	556487	55.2334	2.23381	0.0179325	2
771.1	Swelling of limb	symptoms	rs622568	SEC61G	1.01678	0.0156669	0.986077	1.04749	0.288036	0.873023	1	13160	561921	31.9892	2.94071	0.000446406	3
731.1	Osteitis deformans [Paget's disease of bone]	musculoskeletal	rs1405655	NR1H2	1.05811	0.0531677	0.953898	1.16232	0.288091	0.873023	1	816	561447	0	0.0524112	0	2
370.1	Corneal ulcer	sense organs	rs467843	TRAPPC13	1.04075	0.0376031	0.967051	1.11445	0.288116	0.873023	1	1742	559684	57.1529	2.33388	0.00537817	2
751	Genitourinary congenital anomalies	congenital anomalies	rs1405655	NR1H2	0.983849	0.0153286	0.953805	1.01389	0.288131	0.873023	1	10334	585588	0	0.178226	0	3
346.1	Nonspecific abnormal findings on radiological and other examination of skull and head	neurological	rs147812915	KAT7	1.14915	0.130888	0.892614	1.40569	0.288155	0.873023	1	1140	555063	72.6525	3.65664	1.27895	2
723	Other disorders of cervical region	musculoskeletal	rs6869036	MGAT1	1.08092	0.0732546	0.937337	1.2245	0.288158	0.873023	1	4006	600817	53.1344	4.26753	0.0277742	3
285.1	Acute posthemorrhagic anemia	hematopoietic	rs6869036	MGAT1	0.941091	0.0571661	0.829045	1.05314	0.288195	0.873023	1	7210	588866	53.6481	4.31481	0.0150887	3
110.13	Dermatophytosis of the body	infectious diseases	rs1250993	LOC101929525	1.01907	0.0177818	0.984213	1.05392	0.288197	0.873023	1	8773	580901	0	1.88638	0	3
709	Diffuse diseases of connective tissue	dermatologic	rs76423999	SLC12A7	1.05836	0.053411	0.953678	1.16305	0.28822	0.873023	1	2936	605508	0	1.34492	0	3
304	Adjustment reaction	mental disorders	rs6869036	MGAT1	1.01749	0.0163306	0.985487	1.0495	0.288224	0.873023	1	103590	460651	48.8211	5.86179	0.00144497	4
286.9	Abnormal coagulation profile	hematopoietic	rs7960611	CLEC1A	1.03501	0.0324043	0.9715	1.09853	0.288232	0.873023	1	4621	598893	38.6583	3.26042	0.00260067	3
755	Congenital anomalies of limbs	congenital anomalies	rs72655853	SBSPON	1.02846	0.0264285	0.976664	1.08026	0.288252	0.873023	1	17761	583257	0	0.116691	0	4
295	Schizophrenia and other psychotic disorders	mental disorders	rs67959919	LZTFL1	0.979268	0.019728	0.940601	1.01794	0.288273	0.873023	1	30183	574617	0	1.70356	0	4
289.9	Abnormality of red blood cells	hematopoietic	rs35154152	THBS3	1.06636	0.060511	0.947762	1.18497	0.288299	0.873023	1	1121	557463	0	0.282773	0	2
599	Other symptoms/disorders or the urinary system	genitourinary	rs7560588	BCL11A	0.993396	0.00624039	0.981165	1.00563	0.288317	0.873023	1	111458	438983	5.31111	3.16827	2.03392e-05	4
442.1	Aortic aneurysm	circulatory system	rs72655853	SBSPON	1.02285	0.0212801	0.981144	1.06456	0.288324	0.873023	1	23431	577759	0	1.16731	0	3
694.2	Other dyschromia	dermatologic	rs1250993	LOC101929525	1.01442	0.0134808	0.987994	1.04084	0.288346	0.873023	1	15560	564996	0	0.268795	0	3
571.8	Liver abscess and sequelae of chronic liver disease	digestive	rs35705950	MUC5B	1.03375	0.0312634	0.972475	1.09503	0.288353	0.873023	1	6155	601497	25.0672	2.66906	0.00300227	3
300.13	Phobia	mental disorders	rs35705950	MUC5B	1.06047	0.0552995	0.952084	1.16886	0.288357	0.873023	1	2071	606769	0	0.430404	0	3
300.11	Generalized anxiety disorder	mental disorders	rs9896243	NSF	1.01002	0.0093913	0.991614	1.02843	0.288365	0.873023	1	42111	554295	0	0.736446	0	4
300.3	Obsessive-compulsive disorders	mental disorders	rs6869036	MGAT1	1.0694	0.0631973	0.945531	1.19326	0.288378	0.873023	1	5475	603366	0	1.30737	0	3
353	Nerve root and plexus disorders	neurological	rs622568	SEC61G	1.02119	0.0197556	0.982474	1.05992	0.288402	0.873023	1	8349	590971	40.6543	3.37008	0.00103303	3
916	Contusion	injuries & poisonings	rs467843	TRAPPC13	0.990539	0.00895472	0.972987	1.00809	0.288416	0.873023	1	31972	522332	0	0.303061	0	3
598	Abnormal findings on examination of urine	genitourinary	rs75505823	LRP1	1.04807	0.0442298	0.961381	1.13476	0.28844	0.873023	1	7510	584903	18.5226	2.45467	0.00462293	3
760	Back pain	symptoms	rs12259804	PLEKHS1	0.988273	0.0111127	0.966492	1.01005	0.288461	0.873023	1	304434	249880	0	1.9954	0	4
506	Empyema and pneumothorax	respiratory	rs67959919	LZTFL1	0.955549	0.0428355	0.871592	1.03951	0.28847	0.873023	1	4931	602733	0	1.06564	0	3
213	Benign neoplasm of bone and articular cartilage	neoplasms	rs76073397	MIR548H2	1.10488	0.0939611	0.920718	1.28905	0.288471	0.873023	1	935	558930	0	0.884452	0	2
365.1	Open-angle glaucoma	sense organs	rs13050728	IFNAR2	0.993723	0.00593326	0.982094	1.00535	0.28857	0.873267	1	89594	506018	38.1277	4.8487	0.000133829	4
930	Allergic reaction to food	injuries & poisonings	rs2284028	NCF4	0.937734	0.0605827	0.818992	1.05648	0.288607	0.873321	1	2112	606439	7.44327	2.16084	0.00186697	3
370.1	Corneal ulcer	sense organs	rs7560588	BCL11A	1.04597	0.0423568	0.962951	1.12899	0.288646	0.873381	1	1742	559684	0	0.247154	0	2
455	Hemorrhoids	circulatory system	rs10774671	OAS1	1.00612	0.00575081	0.994849	1.01739	0.288698	0.873438	1	79615	452458	57.0036	6.97733	0.000295277	4
189.21	Malignant neoplasm of bladder	neoplasms	rs7960611	CLEC1A	0.977121	0.0218149	0.934364	1.01988	0.288704	0.873438	1	11134	598050	0	0.232354	0	3
428.1	Congestive heart failure (CHF) NOS	circulatory system	rs5023077	FBRSL1	0.992444	0.00714929	0.978432	1.00646	0.288755	0.873535	1	51357	544619	0	0.95395	0	4
368.4	Visual field defects	sense organs	rs9501257	HLA-DPB1	1.01933	0.0180491	0.983955	1.05471	0.288781	0.873549	1	12797	582419	0	0.226162	0	3
504	Other alveolar and parietoalveolar pneumonopathy	respiratory	rs147812915	KAT7	1.06444	0.0588729	0.949047	1.17983	0.28882	0.873549	1	4952	603245	0	0.386695	0	3
610	Benign mammary dysplasias	genitourinary	rs35705950	MUC5B	0.959409	0.0390673	0.882837	1.03598	0.288833	0.873549	1	5300	601583	59.3838	4.92415	0.0148223	3
560.4	Other intestinal obstruction	digestive	rs7089827	TFAM	0.973589	0.0252359	0.924127	1.02305	0.288862	0.873549	1	8011	597884	0	1.83616	0	3
414.2	ASCVD	circulatory system	rs10774671	OAS1	0.975883	0.0230178	0.930768	1.021	0.288878	0.873549	1	4151	553594	0	0.278583	0	2
709.7	Unspecified diffuse connective tissue disease	dermatologic	rs10774671	OAS1	1.06407	0.0585562	0.949301	1.17884	0.28889	0.873549	1	639	561227	0	0.0101459	0	2
573.3	Hepatomegaly	digestive	rs622568	SEC61G	1.03187	0.0295841	0.973887	1.08986	0.288909	0.873549	1	3678	599536	0	1.11788	0	3
962	Poisoning by hormones and synthetic substitutes	injuries & poisonings	rs1405655	NR1H2	0.960387	0.0381131	0.885685	1.03509	0.288913	0.873549	1	1670	555514	39.9975	1.6666	0.00244582	2
876	Posttraumatic wound infection not elsewhere classified	injuries & poisonings	rs9896243	NSF	1.05587	0.0512755	0.955372	1.15637	0.289008	0.87378	1	1213	557037	0	0.0327099	0	2
457	Encounter for long-term (current) use of anticoagulants, antithrombotics, aspirin	circulatory system	rs1250993	LOC101929525	1.01762	0.0164797	0.985324	1.04992	0.289081	0.873943	1	10323	583674	0	0.00600102	0	3
327.31	Central/nonobstroctive sleep apnea	neurological	rs2284028	NCF4	1.04814	0.0443611	0.961196	1.13509	0.289168	0.873947	1	6567	597711	0	0.172486	0	3
362.26	Macular puckering of retina	sense organs	rs9501257	HLA-DPB1	1.01633	0.0152794	0.98638	1.04627	0.289172	0.873947	1	22397	583216	0	1.90706	0	4
250.21	Type 2 diabetes with ketoacidosis	endocrine/metabolic	rs35705950	MUC5B	1.06914	0.0630775	0.945506	1.19277	0.289213	0.873947	1	1865	558762	51.603	2.06624	0.0234717	2
550.6	Incisional hernia	digestive	rs111783124	LOC101928126	0.970214	0.028532	0.914291	1.02614	0.289234	0.873947	1	6346	602470	0	0.123508	0	3
345.3	Convulsions	neurological	rs111783124	LOC101928126	1.01873	0.0175157	0.984404	1.05307	0.289278	0.873947	1	18332	582578	0	0.265879	0	3
575.9	Nonspecific abnormal findings on radiological and other examination of biliary tract	digestive	rs13050728	IFNAR2	1.03052	0.0283665	0.974917	1.08611	0.289298	0.873947	1	3167	601730	0	1.2536	0	3
334	Degenerative disease of the spinal cord	neurological	rs35154152	THBS3	1.03222	0.0299254	0.973562	1.09087	0.289342	0.873947	1	4835	600959	2.34266	2.04798	8.68881e-05	3
275.51	Hypocalcemia	endocrine/metabolic	rs35705950	MUC5B	1.05542	0.0509114	0.955634	1.15521	0.289389	0.873947	1	2434	555343	0	0.369334	0	2
281.12	Other vitamin B12 deficiency anemia	hematopoietic	rs12259804	PLEKHS1	0.963614	0.0349855	0.895043	1.03219	0.28941	0.873947	1	13728	587904	0	1.55819	0	3
721.2	Spondylosis with myelopathy	musculoskeletal	rs72655853	SBSPON	0.960489	0.0380537	0.885903	1.03507	0.289431	0.873947	1	8648	595335	0	1.16488	0	3
573.6	Nonspecific elevation of levels of transaminase or lactic acid dehydrogenase [LDH]	digestive	rs9896243	NSF	0.977018	0.0219478	0.934	1.02004	0.289434	0.873947	1	7276	588621	0	1.63375	0	3
350.2	Abnormality of gait	neurological	rs147812915	KAT7	1.01811	0.0169465	0.984899	1.05133	0.289454	0.873947	1	79274	486804	0	1.94812	0	4
008.5	Bacterial enteritis	infectious diseases	rs76423999	SLC12A7	1.03859	0.0357436	0.968528	1.10864	0.289504	0.873947	1	6760	598293	0	0.711963	0	3
331.1	Hydrocephalus	neurological	rs495828	ABO	0.945602	0.0528068	0.842101	1.0491	0.289504	0.873947	1	1163	560698	75.6016	4.09863	0.0491493	2
769	Nonallopathic lesions NEC	symptoms	rs78313563	ESS2	1.05084	0.0468157	0.959078	1.1426	0.289515	0.873947	1	19678	597162	0	2.30206	0	4
562	Diverticulosis and diverticulitis	digestive	rs10086829	COL14A1	1.00783	0.00736182	0.993399	1.02226	0.289528	0.873947	1	72799	473619	41.6031	5.13726	0.000381991	4
609	Male infertility and abnormal spermatozoa	genitourinary	rs9896243	NSF	0.96681	0.0318685	0.904348	1.02927	0.289536	0.873947	1	3456	604160	50.6562	4.0532	0.00577422	3
514.2	Solitary pulmonary nodule	respiratory	rs111783124	LOC101928126	0.984836	0.0144273	0.956558	1.01311	0.289544	0.873947	1	26356	563360	0	0.747894	0	3
610.8	Other specified benign mammary dysplasias	genitourinary	rs8052423	SLC22A31	0.927391	0.0711724	0.787893	1.06689	0.289544	0.873947	1	825	560479	0	0.0059124	0	2
430	Intracranial hemorrhage	circulatory system	rs8052423	SLC22A31	0.971278	0.0275159	0.917347	1.02521	0.289545	0.873947	1	5496	603657	0	1.2129	0	3
969	Poisoning by psychotropic agents	injuries & poisonings	rs2284028	NCF4	0.946512	0.0519031	0.844782	1.04824	0.289548	0.873947	1	3626	602794	71.5927	7.04045	0.0378937	3
571.81	Portal hypertension	digestive	rs5023077	FBRSL1	0.972801	0.0260369	0.921769	1.02383	0.289551	0.873947	1	3376	605646	0	1.87547	0	3
726.2	Synoviopathy	musculoskeletal	rs7960611	CLEC1A	0.971074	0.0277142	0.916755	1.02539	0.289553	0.873947	1	5755	595887	0	1.34978	0	3
079	Viral infection	infectious diseases	rs5023077	FBRSL1	0.980507	0.0185891	0.944072	1.01694	0.289601	0.873947	1	6970	576917	0	0.220377	0	3
275.3	Disorders of magnesium metabolism	endocrine/metabolic	rs8052423	SLC22A31	0.979918	0.0191564	0.942371	1.01746	0.289603	0.873947	1	11348	586138	4.18373	2.08733	7.19116e-05	3
362.21	Macular degeneration, dry	sense organs	rs67959919	LZTFL1	0.981357	0.0177712	0.946525	1.01619	0.289614	0.873947	1	27313	572465	0	0.133489	0	3
459	Other disorders of circulatory system	circulatory system	rs72655853	SBSPON	1.02565	0.0239138	0.978776	1.07252	0.289622	0.873947	1	19488	558973	43.0434	3.51144	0.0041071	3
347	Cataplexy and narcolepsy	neurological	rs12660421	FOXP4-AS1	0.881661	0.118939	0.64854	1.11478	0.289633	0.873947	1	1407	560269	0	0.00421913	0	2
579.8	Nonspecific abnormal findings in stool contents	digestive	rs10774671	OAS1	1.01583	0.0148327	0.986758	1.0449	0.28964	0.873947	1	10130	574086	0	0.366438	0	3
451.2	Phlebitis and thrombophlebitis of lower extremities	circulatory system	rs35705950	MUC5B	1.05302	0.0487908	0.957386	1.14865	0.289699	0.873952	1	2438	555776	55.1438	2.22934	0.0466604	2
716.2	Unspecified monoarthritis	musculoskeletal	rs111837807	CCHCR1	0.94425	0.0541811	0.838055	1.05044	0.289713	0.873952	1	2560	554978	0	0.034126	0	2
041.11	Methicillin sensitive Staphylococcus aureus	infectious diseases	rs76423999	SLC12A7	0.956414	0.0420921	0.873913	1.03891	0.289715	0.873952	1	5152	599416	0	1.57171	0	3
370.1	Corneal ulcer	sense organs	rs76073397	MIR548H2	0.927355	0.0712341	0.787736	1.06697	0.289718	0.873952	1	1742	559684	0	0.266851	0	2
615	Endometriosis	genitourinary	rs467843	TRAPPC13	1.0428	0.0395891	0.965207	1.1204	0.289755	0.873987	1	1624	559671	0	0.0963277	0	2
426.2	Atrioventricular [AV] block	circulatory system	rs1250993	LOC101929525	0.98622	0.0131078	0.960528	1.01191	0.289768	0.873987	1	16852	581457	50.7233	4.05871	0.00112781	3
705	Disorders of sweat glands	dermatologic	rs495828	ABO	1.02726	0.0254074	0.97746	1.07706	0.289833	0.874073	1	5155	597842	6.56495	2.14052	0.000184701	3
353.1	Nerve plexus lesions	neurological	rs35154152	THBS3	0.943443	0.055003	0.835637	1.05125	0.289836	0.874073	1	1501	559027	0	0.00318652	0	2
090	Sexually transmitted infections (not HIV or hepatitis)	infectious diseases	rs72655853	SBSPON	0.951641	0.0468311	0.859852	1.04343	0.289856	0.874073	1	7440	594149	0	1.03335	0	3
793	NA	NA	rs147812915	KAT7	0.912195	0.0868309	0.742006	1.08238	0.289873	0.874073	1	2717	597347	0	0.441006	0	3
800.4	Fracture of patella	injuries & poisonings	rs7560588	BCL11A	0.960359	0.0382191	0.885449	1.03527	0.289909	0.874087	1	2197	559093	0	6.85379e-06	0	2
041.8	H. pylori	infectious diseases	rs72655853	SBSPON	0.945683	0.0527718	0.84225	1.04912	0.289922	0.874087	1	5399	599161	46.3832	3.73017	0.00932591	3
528.1	Stomatitis and mucositis	digestive	rs111837807	CCHCR1	0.937145	0.0613451	0.816908	1.05738	0.28995	0.874087	1	2017	553863	0	0.100972	0	2
704.1	Alopecia	dermatologic	rs495828	ABO	1.02985	0.0277929	0.975374	1.08432	0.289955	0.874087	1	4679	602011	67.2769	6.11189	0.00530532	3
331.1	Hydrocephalus	neurological	rs5023077	FBRSL1	0.95446	0.044049	0.868124	1.0408	0.289993	0.874146	1	1163	560698	0	0.168911	0	2
736.2	Acquired deformities of finger	musculoskeletal	rs76073397	MIR548H2	0.934473	0.0640574	0.80892	1.06003	0.290057	0.874231	1	2294	607278	0	0.563999	0	3
740.3	Osteoarthrosis involving more than one site, but not specified as generalized	musculoskeletal	rs78313563	ESS2	1.09227	0.0834237	0.928763	1.25578	0.29006	0.874231	1	5893	596734	0	1.17976	0	3
364.9	Cornea replaced by transplant	sense organs	rs8052423	SLC22A31	0.94262	0.0558564	0.833141	1.0521	0.290089	0.874248	1	1346	560980	19.4549	1.24154	0.00230173	2
430.1	Subarachnoid hemorrhage	circulatory system	rs12259804	PLEKHS1	1.14507	0.128054	0.894086	1.39606	0.290104	0.874248	1	895	560874	71.1772	3.46948	0.2258	2
275.6	Hypercalcemia	endocrine/metabolic	rs8052423	SLC22A31	0.975297	0.0236455	0.928952	1.02164	0.290136	0.874274	1	7320	598328	45.7438	3.68621	0.00194438	3
562.2	Diverticulitis	digestive	rs76073397	MIR548H2	1.02628	0.024524	0.978214	1.07435	0.290151	0.874274	1	13292	584987	0	0.588923	0	3
363	Chorioretinal inflammations, scars, and other disorders of choroid	sense organs	rs1250993	LOC101929525	1.0166	0.0155708	0.986085	1.04712	0.290254	0.874329	1	11560	587553	0	1.08154	0	3
742.2	Pathological, developmental or recurrent dislocation	musculoskeletal	rs78313563	ESS2	0.819445	0.188311	0.450356	1.18853	0.290308	0.874329	1	1362	558925	0	0.000790302	0	2
512.2	Painful respiration	respiratory	rs1405655	NR1H2	1.01564	0.0146804	0.986871	1.04442	0.290327	0.874329	1	11171	567374	0	1.64604	0	3
799	NA	NA	rs35154152	THBS3	1.01652	0.0154984	0.986146	1.0469	0.290343	0.874329	1	18717	579969	0	0.780447	0	3
414	Other forms of chronic heart disease	circulatory system	rs111837807	CCHCR1	1.02137	0.0199957	0.982175	1.06056	0.290363	0.874329	1	18058	572040	0	0.139059	0	3
532	Dysphagia	digestive	rs11085727	TYK2	1.00718	0.00676727	0.993917	1.02044	0.290381	0.874329	1	67950	519256	36.8521	4.75075	0.000284918	4
362.7	Hereditary retinal dystrophies	sense organs	rs67959919	LZTFL1	1.06884	0.0629741	0.945415	1.19227	0.290405	0.874329	1	2055	556358	52.6532	2.11208	0.038887	2
571.51	Cirrhosis of liver without mention of alcohol	digestive	rs495828	ABO	0.985782	0.013545	0.959234	1.01233	0.290415	0.874329	1	18779	587491	0	0.281245	0	3
359	Muscular dystrophies and other myopathies	neurological	rs12259804	PLEKHS1	1.0949	0.0857569	0.926815	1.26298	0.290422	0.874329	1	2169	557241	0	0.153415	0	2
286.2	Encounter for long-term (current) use of anticoagulants	hematopoietic	rs2277732	DPP9	1.00846	0.00796881	0.992841	1.02408	0.290426	0.874329	1	49761	550412	0	1.78055	0	3
275.51	Hypocalcemia	endocrine/metabolic	rs9896243	NSF	1.03996	0.0370712	0.967304	1.11262	0.29049	0.874329	1	2434	555343	0	0.376405	0	2
442	Other aneurysm	circulatory system	rs2284028	NCF4	0.972451	0.0264294	0.92065	1.02425	0.290522	0.874329	1	27086	571680	34.3313	3.04559	0.00154385	3
755	Congenital anomalies of limbs	congenital anomalies	rs8052423	SLC22A31	1.01613	0.0151392	0.986457	1.0458	0.290533	0.874329	1	17761	583257	79.2229	14.439	0.00494242	4
527.2	Sialoadenitis	digestive	rs12259804	PLEKHS1	1.09544	0.0862553	0.926383	1.2645	0.290581	0.874329	1	2073	557166	20.4633	1.25728	0.0267633	2
368.1	Amblyopia	sense organs	rs76073397	MIR548H2	0.965497	0.0332252	0.900375	1.03062	0.290599	0.874329	1	7476	599867	0	0.480645	0	3
451.2	Phlebitis and thrombophlebitis of lower extremities	circulatory system	rs5023077	FBRSL1	1.03288	0.0306104	0.972881	1.09287	0.290609	0.874329	1	2438	555776	0	0.00787643	0	2
306	Other mental disorder	mental disorders	rs147812915	KAT7	0.978621	0.0204499	0.938539	1.0187	0.290612	0.874329	1	49917	508839	12.6337	3.43382	0.000384891	4
751.1	Congenital anomalies of genital organs	congenital anomalies	rs111837807	CCHCR1	1.07169	0.0655204	0.943274	1.20011	0.290613	0.874329	1	1584	556035	0	0.0813687	0	2
771.2	Cramp of limb	symptoms	rs10086829	COL14A1	1.02637	0.0246325	0.978093	1.07465	0.290614	0.874329	1	5585	593061	8.60075	2.1882	0.00034359	3
528.3	Cellulitis and abscess of oral soft tissues	digestive	rs8052423	SLC22A31	0.948546	0.0499883	0.850569	1.04652	0.290623	0.874329	1	1594	554438	84.4952	6.44961	0.0272371	2
575.8	Other disorders of biliary tract	digestive	rs12259804	PLEKHS1	1.09286	0.0840318	0.92816	1.25756	0.290627	0.874329	1	2071	556601	0	0.0061026	0	2
689	Disorder of skin and subcutaneous tissue NOS	dermatologic	rs7089827	TFAM	1.0123	0.011564	0.98963	1.03496	0.290633	0.874329	1	45579	498803	39.9802	4.99835	0.000582907	4
401.1	Essential hypertension	circulatory system	rs1405655	NR1H2	0.994492	0.00522649	0.984248	1.00474	0.290643	0.874329	1	429894	158026	72.8761	11.0604	0.000519949	4
191.1	Cancer of brain and nervous system	neoplasms	rs10086829	COL14A1	1.05043	0.0465597	0.959173	1.14169	0.290645	0.874329	1	1551	559511	0	0.00152827	0	2
563	NA	NA	rs2277732	DPP9	0.992257	0.00735621	0.977839	1.00668	0.290659	0.874329	1	63964	496788	0	1.39714	0	4
751	Genitourinary congenital anomalies	congenital anomalies	rs5023077	FBRSL1	1.01619	0.015196	0.986402	1.04597	0.290669	0.874329	1	10334	585588	47.7976	3.83124	0.00121443	3
288.3	Eosinophilia	hematopoietic	rs7560588	BCL11A	1.0549	0.0505804	0.95576	1.15404	0.29069	0.874335	1	1223	559552	0	0.62215	0	2
277.5	Other disorders of lipoid metabolism	endocrine/metabolic	rs495828	ABO	1.02021	0.0189354	0.983092	1.05732	0.29076	0.874434	1	8958	589649	26.5972	2.72469	0.000711589	3
145.3	Cancer of major salivary glands	neoplasms	rs5023077	FBRSL1	0.951947	0.0466166	0.860578	1.04332	0.290781	0.874434	1	1059	560925	0	0.390622	0	2
596	Other disorders of bladder	genitourinary	rs111783124	LOC101928126	0.9864	0.0129624	0.960994	1.01181	0.290792	0.874434	1	33595	560737	0	2.20756	0	4
503	Pulmonary congestion and hypostasis	respiratory	rs2284028	NCF4	1.06842	0.0626463	0.94563	1.1912	0.2908	0.874434	1	2631	551201	0	0.817668	0	2
530.5	Disorders of esophageal motility	digestive	rs9501257	HLA-DPB1	1.04775	0.044157	0.961199	1.13429	0.290841	0.8745	1	2314	556979	0	0.0316643	0	2
401	Hypertension	circulatory system	rs6869036	MGAT1	0.983179	0.0160611	0.951699	1.01466	0.290868	0.874509	1	432480	155932	0	1.5564	0	4
112	Candidiasis	infectious diseases	rs72655853	SBSPON	1.03426	0.031895	0.971746	1.09677	0.29089	0.874509	1	11705	578002	0	0.501357	0	3
440.9	Atherosclerosis of aorta	circulatory system	rs2924480	ELF5	1.03957	0.036746	0.96755	1.11159	0.290901	0.874509	1	1976	550344	0	0.393545	0	2
505	Other pulmonary inflamation or edema	respiratory	rs1453205	LOC101928196	1.03933	0.0365313	0.967729	1.11093	0.29097	0.8746	1	1619	556530	0	0.0457864	0	2
290.11	Alzheimer's disease	mental disorders	rs75505823	LRP1	0.945036	0.0535368	0.840104	1.04997	0.290994	0.8746	1	5055	604318	16.2809	2.38894	0.0085146	3
480.11	Pneumococcal pneumonia	respiratory	rs72655853	SBSPON	0.926982	0.0718039	0.786247	1.06772	0.290995	0.8746	1	2219	554371	0	0.0268033	0	2
960.2	Allergy/adverse effect of penicillin	injuries & poisonings	rs5023077	FBRSL1	1.03779	0.0351319	0.968934	1.10665	0.291008	0.8746	1	1884	556219	0	0.0240538	0	2
535.2	Atrophic gastritis	digestive	rs9501257	HLA-DPB1	0.961754	0.0369334	0.889365	1.03414	0.291034	0.874618	1	3059	595750	0	0.313458	0	3
172.22	Squamous cell carcinoma	neoplasms	rs12660421	FOXP4-AS1	1.04489	0.04159	0.963371	1.1264	0.291078	0.874671	1	17851	582983	0	1.1706	0	3
198.3	Secondary malignant neoplasm of digestive systems	neoplasms	rs5023077	FBRSL1	0.952561	0.0460356	0.862331	1.04279	0.291095	0.874671	1	1087	560397	0	0.0358518	0	2
705.8	Hyperhidrosis	dermatologic	rs8080583	KANSL1	1.03036	0.0283287	0.974832	1.08588	0.291145	0.874671	1	3469	599387	0	0.113631	0	3
292.4	Altered mental status	mental disorders	rs467843	TRAPPC13	1.0128	0.0120489	0.989184	1.03642	0.29116	0.874671	1	17253	573396	44.1049	3.57813	0.000528337	3
285.22	Anemia in neoplastic disease	hematopoietic	rs76423999	SLC12A7	0.929847	0.0689062	0.794791	1.0649	0.291163	0.874671	1	2236	557506	41.8387	1.71936	0.0083442	2
464	Acute sinusitis	respiratory	rs1453205	LOC101928196	0.991305	0.00827366	0.975088	1.00752	0.291167	0.874671	1	34095	521083	12.5326	2.28657	4.59972e-05	3
726.1	Enthesopathy	musculoskeletal	rs75505823	LRP1	0.982341	0.0168797	0.949257	1.01543	0.291202	0.874698	1	61480	500711	0	1.37349	0	4
481	Influenza	respiratory	rs111783124	LOC101928126	0.970157	0.0287049	0.913896	1.02642	0.291214	0.874698	1	6960	583050	0	1.66988	0	3
252.1	Hyperparathyroidism	endocrine/metabolic	rs10086829	COL14A1	0.977231	0.0218245	0.934455	1.02001	0.291266	0.874798	1	7172	601046	0	0.620938	0	3
290.3	Other persistent mental disorders due to conditions classified elsewhere	mental disorders	rs7960611	CLEC1A	1.01481	0.0139286	0.987507	1.04211	0.291298	0.874812	1	24527	580711	37.541	4.80315	0.000600631	4
743.2	Pathologic fracture	musculoskeletal	rs2277732	DPP9	0.977032	0.0220188	0.933876	1.02019	0.291309	0.874812	1	5788	598759	46.4447	3.73446	0.00417478	3
535.9	Gastritis and duodenitis, NOS	digestive	rs11085727	TYK2	0.983921	0.0153625	0.95381	1.01403	0.291345	0.874833	1	12300	569609	32.5597	2.96559	0.00063418	3
454.11	Varicose veins of lower extremity, symptomtic	circulatory system	rs13050728	IFNAR2	0.984648	0.0146633	0.955908	1.01339	0.291378	0.874833	1	11547	590591	0	1.84494	0	3
789	Nausea and vomiting	symptoms	rs7960611	CLEC1A	0.98848	0.0109825	0.966954	1.01001	0.291404	0.874833	1	40122	527204	0	0.85046	0	4
441	Vascular insufficiency of intestine	circulatory system	rs35154152	THBS3	1.05574	0.0514154	0.954969	1.15652	0.291408	0.874833	1	1668	558734	0	0.0918792	0	2
722.8	Postlaminectomy syndrome	musculoskeletal	rs1453205	LOC101928196	1.01881	0.0176688	0.984184	1.05345	0.291438	0.874833	1	6958	601234	0	0.423639	0	3
604	Disorders of penis	genitourinary	rs72655853	SBSPON	0.965905	0.0328829	0.901455	1.03036	0.29145	0.874833	1	11293	590715	29.866	2.85168	0.00310057	3
875	Non-healing surgical wound	injuries & poisonings	rs9501257	HLA-DPB1	0.966697	0.0321064	0.903768	1.02963	0.291451	0.874833	1	4407	602837	0	1.19205	0	3
740	Osteoarthrosis	musculoskeletal	rs78313563	ESS2	1.01902	0.0178641	0.984007	1.05403	0.291555	0.874894	1	245876	307711	0	1.1429	0	4
241.2	Nontoxic multinodular goiter	endocrine/metabolic	rs75505823	LRP1	1.0486	0.0449912	0.960413	1.13678	0.291569	0.874894	1	7920	600085	0	1.12893	0	3
191.11	Cancer of brain	neoplasms	rs67959919	LZTFL1	0.915247	0.0839703	0.750665	1.07983	0.291572	0.874894	1	1304	560153	0	0.405012	0	2
611.1	Abnormal mammogram	genitourinary	rs12259804	PLEKHS1	0.939997	0.058671	0.825002	1.05499	0.29158	0.874894	1	6420	599301	0	1.57766	0	3
292	Neurological disorders	mental disorders	rs7560588	BCL11A	1.00761	0.00718493	0.993524	1.02169	0.291583	0.874894	1	73340	502177	0	1.61557	0	4
281.1	Megaloblastic anemia	hematopoietic	rs78313563	ESS2	1.05472	0.0505191	0.955706	1.15374	0.291597	0.874894	1	16039	583862	0	1.6693	0	3
599	Other symptoms/disorders or the urinary system	genitourinary	rs467843	TRAPPC13	0.99439	0.00533492	0.983933	1.00485	0.291606	0.874894	1	111458	438983	26.5502	4.08442	6.76998e-05	4
345.11	Generalized convulsive epilepsy	neurological	rs2277732	DPP9	1.04723	0.0437607	0.961458	1.133	0.291633	0.87492	1	1523	559006	0	0.0557125	0	2
433.1	Occlusion and stenosis of precerebral arteries	circulatory system	rs5023077	FBRSL1	0.990508	0.00904515	0.972779	1.00824	0.291675	0.874952	1	29494	556893	0	0.947387	0	3
426.23	Second degree AV block	circulatory system	rs67959919	LZTFL1	0.933961	0.0647937	0.806965	1.06096	0.291683	0.874952	1	2194	558038	0	0.137114	0	2
365.1	Open-angle glaucoma	sense organs	rs6869036	MGAT1	1.01832	0.0172213	0.984569	1.05208	0.291726	0.87499	1	89594	506018	0	2.37943	0	4
379.1	Scleritis and episcleritis	sense organs	rs1453205	LOC101928196	0.96267	0.0360875	0.891938	1.0334	0.291774	0.87499	1	1679	559447	35.1261	1.54145	0.00148834	2
800.1	Fracture of neck of femur	injuries & poisonings	rs10774671	OAS1	1.02473	0.0231748	0.97931	1.07016	0.291775	0.87499	1	4115	556487	0	0.033696	0	2
742	Derangement of joint, non-traumatic	musculoskeletal	rs78313563	ESS2	0.941743	0.0569376	0.830146	1.05334	0.291802	0.87499	1	13206	576300	0	0.230469	0	3
255.12	Hyperaldosteronism	endocrine/metabolic	rs10774671	OAS1	1.04455	0.0413497	0.963508	1.1256	0.291809	0.87499	1	1280	560810	62.1663	2.64315	0.00561924	2
411.9	Other acute and subacute forms of ischemic heart disease	circulatory system	rs76423999	SLC12A7	0.916438	0.0827782	0.754193	1.07868	0.291814	0.87499	1	1552	555192	0	0.225419	0	2
270.32	Paraproteinemia	endocrine/metabolic	rs76073397	MIR548H2	0.958011	0.0406954	0.878248	1.03777	0.291848	0.87499	1	5828	604760	48.1937	3.86053	0.0160111	3
285.21	Anemia in chronic kidney disease	hematopoietic	rs76073397	MIR548H2	1.02996	0.0280101	0.975062	1.08486	0.291904	0.87499	1	12612	592443	0	0.96927	0	3
596.1	Bladder neck obstruction	genitourinary	rs12259804	PLEKHS1	0.948929	0.0497373	0.851444	1.04641	0.291904	0.87499	1	6652	597275	45.267	3.6541	0.0309892	3
426.24	Atrioventricular block, complete	circulatory system	rs467843	TRAPPC13	1.02026	0.0190319	0.982958	1.05756	0.291923	0.87499	1	6924	603028	52.3434	4.19669	0.00272012	3
618	Genital prolapse	genitourinary	rs1453205	LOC101928196	0.965945	0.0328765	0.901507	1.03038	0.291932	0.87499	1	2105	559005	0	0.106603	0	2
367.2	Astigmatism	sense organs	rs9501257	HLA-DPB1	0.992994	0.00667153	0.979918	1.00607	0.291961	0.87499	1	141117	384986	0	2.45743	0	4
300.13	Phobia	mental disorders	rs12660421	FOXP4-AS1	0.916006	0.0832546	0.752827	1.07918	0.29198	0.87499	1	2071	606769	0	0.0573049	0	3
803	Fracture of upper limb	injuries & poisonings	rs11085727	TYK2	1.01336	0.0125917	0.988678	1.03804	0.291982	0.87499	1	17150	588386	0	0.272994	0	3
694.2	Other dyschromia	dermatologic	rs7089827	TFAM	1.01938	0.0182153	0.983678	1.05508	0.291998	0.87499	1	15560	564996	18.6162	2.45749	0.000277863	3
738.4	Acquired spondylolisthesis	musculoskeletal	rs13050728	IFNAR2	0.979164	0.0199828	0.939998	1.01833	0.292023	0.87499	1	6185	595821	16.8865	2.40635	0.000417916	3
473.4	Voice disturbance	respiratory	rs10774671	OAS1	0.988612	0.0108705	0.967306	1.00992	0.292041	0.87499	1	19191	579352	0	0.0902595	0	3
960.2	Allergy/adverse effect of penicillin	injuries & poisonings	rs11085727	TYK2	1.04108	0.0382125	0.966188	1.11598	0.292041	0.87499	1	1884	556219	0	0.156925	0	2
580.32	Nephritis and nephropathy with pathological lesion	genitourinary	rs76423999	SLC12A7	1.06329	0.0582497	0.949122	1.17746	0.292086	0.875045	1	2429	607012	0	0.932054	0	3
249	Secondary diabetes mellitus	endocrine/metabolic	rs467843	TRAPPC13	0.982668	0.0165955	0.950141	1.0152	0.292099	0.875045	1	8856	590911	47.3747	3.80045	0.00100289	3
524	Dentofacial anomalies, including malocclusion	digestive	rs7960611	CLEC1A	0.978478	0.0206529	0.937998	1.01896	0.292126	0.875045	1	9865	585319	0	0.146523	0	3
110.12	Althete's foot	infectious diseases	rs10086829	COL14A1	0.988078	0.0113852	0.965763	1.01039	0.292136	0.875045	1	28538	553809	0	1.73128	0	4
578.8	Hemorrhage of rectum and anus	digestive	rs147812915	KAT7	0.967436	0.0314274	0.905839	1.02903	0.292159	0.875055	1	21403	567934	57.6249	7.07962	0.00835208	4
587	Kidney replaced by transpant	genitourinary	rs622568	SEC61G	1.03977	0.0370247	0.9672	1.11234	0.292209	0.875146	1	2148	609615	0	0.627382	0	3
711.1	Pyogenic arthritis	musculoskeletal	rs7560588	BCL11A	1.03639	0.0339418	0.969867	1.10292	0.292262	0.875249	1	2814	606659	0	0.673889	0	3
736.4	Genu valgum or varum (acquired)	musculoskeletal	rs76423999	SLC12A7	0.931383	0.0675074	0.799068	1.0637	0.292342	0.875293	1	1899	608167	18.9174	2.46662	0.00378395	3
726	Peripheral enthesopathies and allied syndromes	musculoskeletal	rs12259804	PLEKHS1	1.01335	0.0125941	0.988665	1.03803	0.292351	0.875293	1	145259	398656	23.0259	3.89741	0.000780429	4
579.8	Nonspecific abnormal findings in stool contents	digestive	rs13050728	IFNAR2	1.01694	0.0159528	0.985672	1.04821	0.292352	0.875293	1	10130	574086	0	1.31845	0	3
200	Myeloproliferative disease	neoplasms	rs1250993	LOC101929525	1.0213	0.0200175	0.982066	1.06053	0.292383	0.875293	1	6941	600139	0	1.70314	0	3
603	Other disorders of testis	genitourinary	rs495828	ABO	0.98168	0.0175617	0.94726	1.0161	0.292421	0.875293	1	10660	591912	0	1.1682	0	3
327.71	Restless legs syndrome	neurological	rs9896243	NSF	1.01512	0.0142574	0.987178	1.04307	0.292456	0.875293	1	16015	587532	0	1.32564	0	3
727.5	Rupture of synovium	musculoskeletal	rs11085727	TYK2	0.964537	0.0342977	0.897314	1.03176	0.292459	0.875293	1	2470	554548	0	0.00962187	0	2
174.1	Breast cancer [female]	neoplasms	rs2284028	NCF4	1.06162	0.0567964	0.950295	1.17294	0.292461	0.875293	1	3059	558738	69.6598	3.29596	0.0358059	2
272.11	Hypercholesterolemia	endocrine/metabolic	rs1453205	LOC101928196	1.00579	0.00548727	0.995038	1.01655	0.292475	0.875293	1	86287	489058	37.7664	4.82055	0.000133006	4
290	Delirium dementia and amnestic and other cognitive disorders	mental disorders	rs75505823	LRP1	0.978604	0.0205461	0.938334	1.01887	0.292501	0.875293	1	38650	557891	0	1.22813	0	4
610.2	Fibroadenosis of breast	genitourinary	rs2284028	NCF4	1.12375	0.11084	0.9065	1.34099	0.292531	0.875293	1	581	561005	18.2352	1.22302	0.0277101	2
110.1	Dermatophytosis	infectious diseases	rs1405655	NR1H2	1.00519	0.00492003	0.995548	1.01483	0.292618	0.875293	1	137407	416562	0	2.99271	0	4
740	Osteoarthrosis	musculoskeletal	rs67959919	LZTFL1	0.991202	0.0083983	0.974741	1.00766	0.292672	0.875293	1	245876	307711	0	0.532166	0	4
736.6	Unequal leg length (acquired)	musculoskeletal	rs7960611	CLEC1A	0.970599	0.0283602	0.915013	1.02618	0.292681	0.875293	1	5779	601068	0	0.375084	0	3
618	Genital prolapse	genitourinary	rs111837807	CCHCR1	1.06412	0.059062	0.948358	1.17988	0.29269	0.875293	1	2105	559005	0	0.942166	0	2
158	Neoplasm of unspecified nature of digestive system	neoplasms	rs2284028	NCF4	0.933042	0.0658655	0.803945	1.06214	0.292696	0.875293	1	2646	553938	0	0.754786	0	2
275.51	Hypocalcemia	endocrine/metabolic	rs6869036	MGAT1	1.09918	0.0898817	0.923011	1.27535	0.292758	0.875293	1	2434	555343	0	0.987027	0	2
504.1	Idiopathic fibrosing alveolitis	respiratory	rs72655853	SBSPON	1.0694	0.0637789	0.944395	1.19441	0.292772	0.875293	1	2395	558030	0	0.59611	0	2
356	Hereditary and idiopathic peripheral neuropathy	neurological	rs6869036	MGAT1	1.02489	0.0233737	0.979083	1.07071	0.29278	0.875293	1	44363	530904	9.24248	2.20367	0.00026973	3
564.8	NA	NA	rs7089827	TFAM	1.02705	0.0253717	0.977323	1.07678	0.292782	0.875293	1	7213	584475	3.4796	2.0721	8.29808e-05	3
800.3	Fracture of tibia and fibula	injuries & poisonings	rs111837807	CCHCR1	1.0336	0.0314187	0.972023	1.09518	0.292817	0.875293	1	6891	600880	0	1.24965	0	3
715.1	Sacroiliitis NEC	musculoskeletal	rs7560588	BCL11A	0.976084	0.0230117	0.930981	1.02119	0.292826	0.875293	1	6346	599603	0	0.706265	0	3
153.3	Malignant neoplasm of rectum, rectosigmoid junction, and anus	neoplasms	rs2277732	DPP9	0.97201	0.0269914	0.919107	1.02491	0.292894	0.875293	1	4028	606254	0	0.42399	0	3
789	Nausea and vomiting	symptoms	rs111837807	CCHCR1	0.985531	0.0138576	0.95837	1.01269	0.292899	0.875293	1	40122	527204	0	2.53691	0	4
782.3	Edema	symptoms	rs1453205	LOC101928196	1.00598	0.00567326	0.994865	1.0171	0.292899	0.875293	1	80857	479980	0	1.25885	0	4
250.21	Type 2 diabetes with ketoacidosis	endocrine/metabolic	rs10086829	COL14A1	1.04766	0.0442649	0.960898	1.13442	0.292902	0.875293	1	1865	558762	54.4214	2.19401	0.00515867	2
275	Disorders of mineral metabolism	endocrine/metabolic	rs7960611	CLEC1A	0.987038	0.0124055	0.962723	1.01135	0.292939	0.875293	1	31173	552641	0	0.534577	0	3
428.3	Heart failure with reduced EF [Systolic or combined heart failure]	circulatory system	rs7960611	CLEC1A	1.01234	0.0116584	0.989486	1.03519	0.292951	0.875293	1	37181	567970	20.6848	3.78238	0.000193413	4
1010.5	NA	NA	rs1453205	LOC101928196	0.995509	0.00427995	0.987121	1.0039	0.292972	0.875293	1	294072	210493	0	2.64758	0	4
800	Fracture of lower limb	injuries & poisonings	rs35705950	MUC5B	1.02007	0.0188941	0.983035	1.0571	0.292981	0.875293	1	17215	586127	24.033	2.63272	0.00124907	3
870.1	Open wound or laceration of eye or eyelid	injuries & poisonings	rs35705950	MUC5B	0.932978	0.0659696	0.803677	1.06228	0.292981	0.875293	1	1721	557352	0	0.114467	0	2
433.6	Acute, but ill-defined cerebrovascular disease	circulatory system	rs7560588	BCL11A	1.01484	0.0140084	0.987383	1.0423	0.293014	0.875293	1	17464	586405	9.09664	2.20014	0.000114244	3
769	Nonallopathic lesions NEC	symptoms	rs111783124	LOC101928126	1.01742	0.0164239	0.985227	1.04961	0.293073	0.875293	1	19678	597162	6.62174	3.21274	0.000222459	4
703.1	Ingrowing nail	dermatologic	rs12259804	PLEKHS1	1.02416	0.0227103	0.979653	1.06868	0.293079	0.875293	1	32289	558053	38.2885	3.24089	0.00401921	3
362.8	Retinal hemorrhage/ischemia	sense organs	rs35154152	THBS3	0.972121	0.0268927	0.919412	1.02483	0.293083	0.875293	1	6446	593727	21.3178	2.54187	0.000840028	3
110.11	Dermatophytosis of nail	infectious diseases	rs111783124	LOC101928126	1.0087	0.00823678	0.992552	1.02484	0.293172	0.875293	1	103664	469928	0	0.988355	0	4
536.3	Gastroparesis	digestive	rs8052423	SLC22A31	0.965299	0.033599	0.899445	1.03115	0.293186	0.875293	1	3682	605574	56.1739	4.56349	0.00578714	3
562.1	Diverticulosis	digestive	rs75505823	LRP1	1.01695	0.0159941	0.985606	1.0483	0.293186	0.875293	1	63769	482569	0	1.2561	0	4
313	Pervasive developmental disorders	mental disorders	rs467843	TRAPPC13	0.986184	0.0132357	0.960242	1.01213	0.293193	0.875293	1	14976	599851	48.8509	5.86521	0.00148198	4
286.8	Hypercoagulable state	hematopoietic	rs1405655	NR1H2	0.970149	0.0288323	0.913638	1.02666	0.293214	0.875293	1	2937	557644	0	0.118172	0	2
195.3	Malignant neoplasm of head, face, and neck	neoplasms	rs2924480	ELF5	1.02509	0.0235772	0.978879	1.0713	0.29323	0.875293	1	4794	553040	0	0.0637796	0	2
276.41	Acidosis	endocrine/metabolic	rs8052423	SLC22A31	0.980241	0.0189878	0.943025	1.01746	0.293243	0.875293	1	11390	582971	0	0.261471	0	3
430.2	Intracerebral hemorrhage	circulatory system	rs2284028	NCF4	1.07925	0.072569	0.937016	1.22149	0.293272	0.875293	1	1821	559188	0	0.0157567	0	2
741.3	Difficulty in walking	musculoskeletal	rs35154152	THBS3	1.01286	0.012159	0.989029	1.03669	0.293295	0.875293	1	30675	551660	55.3854	4.48284	0.000722917	3
470	Septal Deviations/Turbinate Hypertrophy	respiratory	rs10086829	COL14A1	1.01469	0.0138779	0.987491	1.04189	0.293302	0.875293	1	17794	581654	0	1.89283	0	3
575.9	Nonspecific abnormal findings on radiological and other examination of biliary tract	digestive	rs5023077	FBRSL1	1.0294	0.0275769	0.975354	1.08346	0.293303	0.875293	1	3167	601730	0	1.85787	0	3
415	Pulmonary heart disease	circulatory system	rs78313563	ESS2	1.04105	0.0382816	0.966015	1.11608	0.293347	0.875293	1	28075	567707	40.9046	3.38436	0.00376084	3
255.12	Hyperaldosteronism	endocrine/metabolic	rs12660421	FOXP4-AS1	0.894006	0.106627	0.685017	1.10299	0.293353	0.875293	1	1280	560810	0	0.261825	0	2
430	Intracranial hemorrhage	circulatory system	rs72655853	SBSPON	1.04812	0.0447251	0.960455	1.13578	0.293375	0.875293	1	5496	603657	0	0.3735	0	3
535.8	Other specified gastritis	digestive	rs111783124	LOC101928126	1.04013	0.0374493	0.966733	1.11353	0.293386	0.875293	1	3867	592870	0	0.67031	0	3
706.1	Acne	dermatologic	rs147812915	KAT7	1.04562	0.0424526	0.962408	1.12882	0.293392	0.875293	1	11311	596440	0	1.25595	0	4
495.11	Chronic obstructive asthma with exacerbation	respiratory	rs1453205	LOC101928196	1.04155	0.0387436	0.965611	1.11749	0.293393	0.875293	1	1445	558227	18.8866	1.23284	0.000915375	2
368.2	Diplopia and disorders of binocular vision	sense organs	rs9896243	NSF	0.981792	0.0174889	0.947514	1.01607	0.293401	0.875293	1	10927	588784	0	0.6602	0	3
681.2	Cellulitis and abscess of face/neck	dermatologic	rs7960611	CLEC1A	0.969135	0.0298394	0.91065	1.02762	0.293408	0.875293	1	4867	597930	1.6424	2.0334	5.04935e-05	3
580.31	Nephritis and nephropathy in diseases classified elsewhere	genitourinary	rs622568	SEC61G	0.970088	0.0289042	0.913435	1.02674	0.293408	0.875293	1	3886	604287	68.4235	6.33382	0.00648308	3
537.1	Lesions of stomach and duodenum	digestive	rs111783124	LOC101928126	1.08216	0.0751499	0.934864	1.22945	0.293417	0.875293	1	998	560053	0	0.0950657	0	2
628	Ovarian cyst	genitourinary	rs9896243	NSF	0.966323	0.0326067	0.902414	1.03023	0.293436	0.875293	1	3883	604833	28.2658	2.78807	0.00175901	3
260.6	Anorexia	endocrine/metabolic	rs111783124	LOC101928126	1.05247	0.048672	0.957068	1.14786	0.29344	0.875293	1	2467	552876	17.2696	1.20875	0.00325363	2
756	Other congenital musculoskeletal anomalies	congenital anomalies	rs10086829	COL14A1	1.05221	0.0484414	0.957261	1.14715	0.293472	0.875293	1	1446	556268	0	0.028336	0	2
804	Fracture of hand or wrist	injuries & poisonings	rs6869036	MGAT1	1.04225	0.0393893	0.965044	1.11945	0.293488	0.875293	1	14274	588165	39.2174	3.29042	0.0040441	3
526.42	Arthralgia/ankylosis of temporomandibular joint	digestive	rs35154152	THBS3	0.929561	0.0695341	0.793274	1.06585	0.293504	0.875293	1	925	557613	0	0.584064	0	2
508	Pulmonary collapse; interstitial and compensatory emphysema	respiratory	rs7089827	TFAM	0.975003	0.0241006	0.927766	1.02224	0.293544	0.875293	1	9268	580615	0	0.351295	0	3
272	Disorders of lipoid metabolism	endocrine/metabolic	rs78313563	ESS2	1.02215	0.0208622	0.981264	1.06304	0.293563	0.875293	1	437327	145161	69.6322	9.87888	0.00505892	4
327.32	Obstructive sleep apnea	neurological	rs12259804	PLEKHS1	1.01262	0.0119428	0.989214	1.03603	0.293595	0.875293	1	167757	422040	0	1.35386	0	4
172.21	Basal cell carcinoma	neoplasms	rs12259804	PLEKHS1	1.02338	0.0220081	0.980247	1.06652	0.293612	0.875293	1	29395	451704	0	0.298227	0	2
871.1	Open wound of hand except finger(s)	injuries & poisonings	rs8052423	SLC22A31	0.962141	0.0367484	0.890114	1.03417	0.293617	0.875293	1	3158	598882	0	0.282262	0	3
078	Viral warts & HPV	infectious diseases	rs35154152	THBS3	1.0141	0.0133292	0.987972	1.04022	0.293618	0.875293	1	27223	561786	34.9141	4.60929	0.000636906	4
473.4	Voice disturbance	respiratory	rs1405655	NR1H2	0.988115	0.0113843	0.965802	1.01043	0.293627	0.875293	1	19191	579352	56.3529	4.5822	0.000793303	3
705.1	Dyshidrosis	dermatologic	rs13050728	IFNAR2	1.03597	0.0336456	0.970021	1.10191	0.293628	0.875293	1	2256	605754	0	1.35436	0	3
580.32	Nephritis and nephropathy with pathological lesion	genitourinary	rs5023077	FBRSL1	0.967577	0.0313852	0.906062	1.02909	0.29363	0.875293	1	2429	607012	0	1.2299	0	3
380.4	Impacted cerumen	sense organs	rs12660421	FOXP4-AS1	0.982068	0.0172304	0.948296	1.01584	0.293642	0.875293	1	65936	496260	28.6808	4.20644	0.00052566	4
609.1	Infertility, male	genitourinary	rs35154152	THBS3	1.05973	0.0552424	0.951451	1.168	0.293667	0.875311	1	1416	609119	51.0106	4.08252	0.0102703	3
1002	NA	NA	rs1250993	LOC101929525	0.98977	0.00979304	0.970576	1.00896	0.293716	0.875374	1	31135	556485	0	2.43801	0	4
252.1	Hyperparathyroidism	endocrine/metabolic	rs67959919	LZTFL1	0.96195	0.0369463	0.889535	1.03436	0.293727	0.875374	1	7172	601046	0	0.583003	0	3
702	Degenerative skin conditions and other dermatoses	dermatologic	rs7089827	TFAM	0.991132	0.00848343	0.974505	1.00776	0.293746	0.875374	1	139763	423515	0	1.90527	0	4
198	Secondary malignant neoplasm	neoplasms	rs75505823	LRP1	0.971557	0.0274839	0.917689	1.02543	0.293766	0.875378	1	19945	585459	0	0.612108	0	3
706.2	Sebaceous cyst	dermatologic	rs8080583	KANSL1	0.991035	0.00857815	0.974222	1.00785	0.293794	0.875403	1	41566	539854	75.0179	12.0086	0.00162684	4
578.1	Hematemesis	digestive	rs7560588	BCL11A	1.03518	0.0329378	0.970623	1.09974	0.293832	0.87546	1	3089	604238	70.3903	6.75454	0.0141402	3
224.1	Benign neoplasm of eye, uveal	neoplasms	rs75505823	LRP1	1.02756	0.0258979	0.976797	1.07832	0.293878	0.87554	1	19061	583270	0	1.63574	0	3
386.2	Peripheral or central vertigo	sense organs	rs10774671	OAS1	0.987544	0.0119433	0.964135	1.01095	0.293943	0.875583	1	15950	576526	35.3119	3.09176	0.000398789	3
388	Other disorders of ear	sense organs	rs35705950	MUC5B	0.95524	0.0436342	0.869717	1.04076	0.293963	0.875583	1	3315	597470	46.0257	3.70547	0.0186205	3
249	Secondary diabetes mellitus	endocrine/metabolic	rs1250993	LOC101929525	1.01881	0.0177588	0.984005	1.05362	0.293971	0.875583	1	8856	590911	57.0171	4.65301	0.00179395	3
433.21	Cerebral artery occlusion, with cerebral infarction	circulatory system	rs7089827	TFAM	0.98567	0.0137539	0.958712	1.01263	0.293977	0.875583	1	26875	572672	83.1927	11.8996	0.00333454	3
573.6	Nonspecific elevation of levels of transaminase or lactic acid dehydrogenase [LDH]	digestive	rs1405655	NR1H2	1.01922	0.0181436	0.983661	1.05478	0.293989	0.875583	1	7276	588621	22.1434	2.56882	0.000376699	3
245	Thyroiditis	endocrine/metabolic	rs1250993	LOC101929525	0.962493	0.0364308	0.891088	1.0339	0.294015	0.875603	1	2096	558444	61.7602	2.61508	0.00804695	2
523.32	Chronic periodontitis	digestive	rs67959919	LZTFL1	0.980862	0.0184187	0.944762	1.01696	0.294132	0.875894	1	32234	566938	0	1.34585	0	4
440.22	Atherosclerosis of native arteries of the extremities with intermittent claudication	circulatory system	rs72655853	SBSPON	1.03191	0.0299398	0.973224	1.09059	0.294164	0.875931	1	12369	588205	47.5043	3.80984	0.00981834	3
224	Benign neoplasm of eye	neoplasms	rs75505823	LRP1	1.02683	0.0252428	0.977356	1.07631	0.294198	0.87594	1	20432	580245	0	0.847611	0	3
609.2	Abnormal spermatozoa	genitourinary	rs467843	TRAPPC13	0.963113	0.0358313	0.892883	1.03334	0.294205	0.87594	1	1898	557983	70.7502	3.41883	0.0103792	2
1014	NA	NA	rs7560588	BCL11A	1.0489	0.0455215	0.959682	1.13813	0.294244	0.875998	1	1544	555718	24.0824	1.31722	0.00257149	2
426.31	Right bundle branch block	circulatory system	rs1250993	LOC101929525	1.02024	0.0191098	0.982788	1.0577	0.294303	0.876116	1	7594	593711	0	0.791298	0	3
851	Complications of transplants and reattached limbs	injuries & poisonings	rs2924480	ELF5	1.02351	0.0221644	0.98007	1.06695	0.294392	0.876221	1	5689	598018	29.3518	2.83093	0.000969115	3
840.1	Muscle/tendon sprain	injuries & poisonings	rs75505823	LRP1	1.11304	0.102146	0.91283	1.31324	0.294447	0.876221	1	1233	558360	0	0.187006	0	2
965	Poisoning by analgesics, antipyretics, and antirheumatics	injuries & poisonings	rs12259804	PLEKHS1	1.1239	0.111416	0.905529	1.34228	0.294453	0.876221	1	1218	557717	74.8134	3.97036	0.196769	2
396	Abnormal heart sounds	circulatory system	rs78313563	ESS2	1.0533	0.049532	0.956218	1.15038	0.294456	0.876221	1	16927	571684	31.6837	2.92756	0.00419423	3
444.1	Arterial embolism and thrombosis of lower extremity artery	circulatory system	rs10774671	OAS1	1.03196	0.0300146	0.973134	1.09079	0.294527	0.876221	1	2409	557066	83.7744	6.1631	0.0149408	2
367.4	NA	NA	rs67959919	LZTFL1	0.990761	0.0088546	0.973406	1.00812	0.294538	0.876221	1	278972	252753	56.1104	6.83533	0.00170737	4
721.1	Spondylosis without myelopathy	musculoskeletal	rs13050728	IFNAR2	0.993644	0.00608344	0.98172	1.00557	0.29456	0.876221	1	78525	487817	0	0.396681	0	4
1000	NA	NA	rs495828	ABO	1.02239	0.0211232	0.980985	1.06379	0.294582	0.876221	1	7232	595657	0	0.545717	0	3
870.3	Other open wound of head and face	injuries & poisonings	rs76423999	SLC12A7	1.05387	0.050058	0.955752	1.15198	0.294601	0.876221	1	3406	598278	0	0.847369	0	3
414.2	ASCVD	circulatory system	rs1250993	LOC101929525	1.02731	0.0257103	0.976921	1.0777	0.294601	0.876221	1	4151	553594	0	0.139015	0	2
724	Other and unspecified disorders of back	musculoskeletal	rs11085727	TYK2	1.01352	0.0128102	0.988409	1.03862	0.294605	0.876221	1	17548	567993	48.8702	3.91161	0.000962547	3
285	Other anemias	hematopoietic	rs76423999	SLC12A7	0.989383	0.0101849	0.96942	1.00934	0.294621	0.876221	1	114272	451502	0	0.0172269	0	4
567	Peritonitis and retroperitoneal infections	digestive	rs6869036	MGAT1	0.924815	0.074579	0.77864	1.07099	0.294621	0.876221	1	4416	602613	0	0.833999	0	3
250.7	Diabetic retinopathy	endocrine/metabolic	rs12259804	PLEKHS1	0.978068	0.02116	0.936594	1.01954	0.294631	0.876221	1	44255	551115	69.5843	9.86333	0.0125781	4
496.21	Obstructive chronic bronchitis	respiratory	rs76073397	MIR548H2	1.01867	0.0176501	0.984075	1.05326	0.294633	0.876221	1	27197	564874	0	0.665574	0	3
619	Noninflammatory female genital disorders	genitourinary	rs76423999	SLC12A7	1.04118	0.0385044	0.965709	1.11665	0.294646	0.876221	1	6784	597611	0	0.435977	0	3
366.1	Nonsenile Cataract	sense organs	rs111837807	CCHCR1	0.963196	0.0357874	0.893052	1.03334	0.29472	0.876357	1	5555	597345	0	1.63814	0	3
158	Neoplasm of unspecified nature of digestive system	neoplasms	rs10086829	COL14A1	0.963778	0.0352108	0.894765	1.03279	0.29473	0.876357	1	2646	553938	0	0.155935	0	2
747.11	Cardiac shunt/ heart septal defect	congenital anomalies	rs467843	TRAPPC13	1.04541	0.04239	0.962326	1.1285	0.2948	0.876387	1	1367	559705	22.7967	1.29528	0.00178595	2
443.1	Raynaud's syndrome	circulatory system	rs78313563	ESS2	1.14562	0.129767	0.891279	1.39997	0.294809	0.876387	1	2373	558664	59.0192	2.44016	0.0493103	2
394	Rheumatic disease of the heart valves	circulatory system	rs467843	TRAPPC13	0.981319	0.0180007	0.946038	1.0166	0.294817	0.876387	1	7600	590470	79.478	9.74562	0.0068241	3
1011	NA	NA	rs622568	SEC61G	0.98349	0.0158916	0.952342	1.01464	0.294817	0.876387	1	13278	575053	35.5995	3.10557	0.000566258	3
516	Abnormal sputum	respiratory	rs1453205	LOC101928196	1.01897	0.017939	0.98381	1.05413	0.294837	0.876389	1	6792	594784	46.8457	3.76263	0.00137913	3
599.3	Dysuria	genitourinary	rs75505823	LRP1	1.04	0.0374441	0.966612	1.11339	0.294862	0.876405	1	11293	572000	9.6685	2.21407	0.00156575	3
681.5	Cellulitis and abscess of leg, except foot	dermatologic	rs111837807	CCHCR1	0.981838	0.0174984	0.947541	1.01613	0.294885	0.876419	1	23367	566616	34.9427	3.07421	0.00107519	3
681.2	Cellulitis and abscess of face/neck	dermatologic	rs78313563	ESS2	1.09398	0.0857542	0.925898	1.26205	0.294917	0.876454	1	4867	597930	0	1.66801	0	3
277.7	Dysmetabolic syndrome X	endocrine/metabolic	rs1405655	NR1H2	0.977537	0.0216926	0.93502	1.02005	0.294953	0.876456	1	5108	602288	0	1.75189	0	3
965	Poisoning by analgesics, antipyretics, and antirheumatics	injuries & poisonings	rs2924480	ELF5	0.951297	0.0476737	0.857856	1.04474	0.294956	0.876456	1	1218	557717	14.4793	1.16931	0.00118107	2
174	Breast cancer	neoplasms	rs10774671	OAS1	1.02802	0.0263894	0.976297	1.07974	0.295012	0.876546	1	3407	557730	0	0.0499864	0	2
275	Disorders of mineral metabolism	endocrine/metabolic	rs11085727	TYK2	1.01024	0.00972867	0.991171	1.02931	0.295025	0.876546	1	31173	552641	71.7421	7.07767	0.00149006	3
426.92	Cardiac defibrillator in situ	circulatory system	rs10774671	OAS1	1.01421	0.0134747	0.987799	1.04062	0.295048	0.876557	1	12410	596805	0	1.60858	0	3
292.6	Hallucinations	mental disorders	rs72655853	SBSPON	0.908293	0.0918743	0.72822	1.08837	0.295123	0.87659	1	1668	556743	0	0.277193	0	2
715.2	Ankylosing spondylitis	musculoskeletal	rs467843	TRAPPC13	1.03945	0.0369617	0.967008	1.1119	0.29516	0.87659	1	1815	559865	45.312	1.82855	0.00473372	2
585.1	Acute renal failure	genitourinary	rs35705950	MUC5B	0.987933	0.0115965	0.965204	1.01066	0.295161	0.87659	1	55357	530653	0	2.57189	0	4
362	Other retinal disorders	sense organs	rs10774671	OAS1	1.00542	0.00516511	0.995298	1.01555	0.295179	0.87659	1	111050	458229	10.4562	3.35032	2.32649e-05	4
698	Pruritus and related conditions	dermatologic	rs467843	TRAPPC13	0.987317	0.0121932	0.963418	1.01122	0.295185	0.87659	1	16577	572454	0	2.72012	0	4
509	Respiratory failure, insufficiency, arrest	respiratory	rs1250993	LOC101929525	1.00943	0.00897106	0.991851	1.02702	0.295224	0.87659	1	36843	553471	26.8742	2.73501	0.000167269	3
070.4	Chronic hepatitis	infectious diseases	rs13050728	IFNAR2	1.02988	0.0281325	0.974744	1.08502	0.295237	0.87659	1	3271	604616	0	0.590936	0	3
395.3	Nonrheumatic tricuspid valve disorders	circulatory system	rs12660421	FOXP4-AS1	0.885197	0.116507	0.656844	1.11355	0.295249	0.87659	1	1733	552985	40.4667	1.67973	0.0187091	2
277.5	Other disorders of lipoid metabolism	endocrine/metabolic	rs76423999	SLC12A7	1.03272	0.0307633	0.972426	1.09302	0.295264	0.87659	1	8958	589649	0	0.461886	0	3
371.1	Uveitis, noninfectious or NOS	sense organs	rs495828	ABO	1.02202	0.0208065	0.981235	1.0628	0.295265	0.87659	1	7922	599613	84.4147	12.8326	0.0089703	3
713	Arthropathy associated with other disorders classified elsewhere	musculoskeletal	rs8052423	SLC22A31	0.957483	0.0415112	0.876121	1.03885	0.29527	0.87659	1	2450	558092	0	0.0815555	0	2
337	Disorders of the autonomic nervous system	neurological	rs76073397	MIR548H2	1.02399	0.0226529	0.979591	1.06839	0.295301	0.876625	1	15888	577360	0	0.515587	0	3
361	Retinal detachments and defects	sense organs	rs9501257	HLA-DPB1	0.983503	0.0158971	0.952345	1.01466	0.295382	0.876751	1	17600	593382	11.654	3.39574	0.000175293	4
728.7	Fasciitis	musculoskeletal	rs1250993	LOC101929525	0.991985	0.0076917	0.976909	1.00706	0.295438	0.876751	1	51800	535056	0	1.36433	0	4
193	Thyroid cancer	neoplasms	rs7089827	TFAM	1.04496	0.0420326	0.962571	1.12734	0.295475	0.876751	1	2878	608727	0	1.43494	0	3
053	Herpes zoster	infectious diseases	rs9896243	NSF	1.01617	0.0153342	0.986116	1.04623	0.295513	0.876751	1	14334	576087	0	0.53527	0	3
854	Complications of cardiac/vascular device, implant, and graft	injuries & poisonings	rs7960611	CLEC1A	1.02408	0.0227487	0.979495	1.06867	0.295529	0.876751	1	8754	593984	0	1.87941	0	3
198.1	Secondary malignancy of lymph nodes	neoplasms	rs12259804	PLEKHS1	1.0454	0.0424484	0.962204	1.1286	0.295542	0.876751	1	8356	599786	0	0.314486	0	3
246	Other disorders of thyroid	endocrine/metabolic	rs111783124	LOC101928126	1.0346	0.0325174	0.970866	1.09833	0.295543	0.876751	1	5375	598420	0	1.97089	0	3
804	Fracture of hand or wrist	injuries & poisonings	rs2284028	NCF4	0.971237	0.0279007	0.916552	1.02592	0.295557	0.876751	1	14274	588165	0	0.365196	0	3
690	Erythematosquamous dermatosis	dermatologic	rs76423999	SLC12A7	0.982554	0.0168261	0.949575	1.01553	0.29557	0.876751	1	34911	554753	0	0.301521	0	4
564	Functional digestive disorders	digestive	rs1250993	LOC101929525	0.990232	0.00938413	0.97184	1.00863	0.295571	0.876751	1	33786	546591	1.19252	3.03621	7.77676e-06	4
506	Empyema and pneumothorax	respiratory	rs7560588	BCL11A	1.02686	0.0253381	0.977195	1.07652	0.295572	0.876751	1	4931	602733	0	0.95287	0	3
763	Thoracic or lumbosacral neuritis or radiculitis, unspecified	symptoms	rs67959919	LZTFL1	0.986205	0.0132812	0.960174	1.01224	0.295591	0.876751	1	59123	526120	68.9082	9.64886	0.00550105	4
291.4	Specific nonpsychotic mental disorders due to brain damage	mental disorders	rs72655853	SBSPON	0.951124	0.047912	0.857217	1.04503	0.295611	0.876751	1	5066	601557	0	0.190545	0	3
427	Cardiac dysrhythmias	circulatory system	rs1250993	LOC101929525	1.00521	0.00496525	0.995475	1.01494	0.295614	0.876751	1	179417	365335	36.8221	4.74849	0.000111501	4
706	Diseases of sebaceous glands	dermatologic	rs75505823	LRP1	0.984508	0.0149294	0.955246	1.01377	0.295652	0.876797	1	80150	471118	0	0.547781	0	4
289.9	Abnormality of red blood cells	hematopoietic	rs67959919	LZTFL1	0.90634	0.0940415	0.722018	1.09066	0.29569	0.876797	1	1121	557463	44.3696	1.79758	0.138674	2
527.7	Disturbance of salivary secretion	digestive	rs9501257	HLA-DPB1	1.02513	0.0237361	0.978608	1.07165	0.295718	0.876797	1	8057	591428	0	1.2312	0	3
458.9	Hypotension NOS	circulatory system	rs6869036	MGAT1	0.969129	0.0299908	0.910347	1.02791	0.295753	0.876797	1	26985	549061	0	0.00642907	0	3
447	Other disorders of arteries and arterioles	circulatory system	rs147812915	KAT7	1.06565	0.0608135	0.946456	1.18484	0.295754	0.876797	1	4960	595598	0	0.981383	0	3
841	Sprains and strains of back and neck	injuries & poisonings	rs1405655	NR1H2	1.01344	0.0127679	0.988414	1.03846	0.295768	0.876797	1	14861	569015	31.1837	2.90629	0.000286736	3
457.2	Encounter for long-term (current) use of antiplatelets/antithrombotics	circulatory system	rs111837807	CCHCR1	1.05883	0.0546764	0.951664	1.166	0.295794	0.876797	1	2223	555798	0	0.210978	0	2
599.9	Other abnormality of urination	genitourinary	rs10774671	OAS1	1.01093	0.0103942	0.990554	1.0313	0.295801	0.876797	1	21284	560977	36.8024	3.16468	0.000302102	3
256	Ovarian dysfunction	endocrine/metabolic	rs67959919	LZTFL1	0.894703	0.106427	0.686107	1.1033	0.295818	0.876797	1	1018	561014	0	0.225147	0	2
963.1	Antineoplastic and immunosuppressive drugs causing adverse effects	injuries & poisonings	rs8080583	KANSL1	1.03844	0.0360778	0.967725	1.10915	0.295821	0.876797	1	2135	556620	78.4406	4.63834	0.014288	2
818	Intracranial hemorrhage (injury)	injuries & poisonings	rs2277732	DPP9	0.968509	0.0306089	0.908516	1.0285	0.295856	0.876843	1	3113	607356	0	1.42648	0	3
303	Psychogenic and somatoform disorders	mental disorders	rs75505823	LRP1	0.96511	0.0339741	0.898521	1.0317	0.295883	0.876847	1	14158	585646	0	1.33963	0	3
575	Other biliary tract disease	digestive	rs78313563	ESS2	0.939128	0.0600851	0.821361	1.05689	0.295912	0.876847	1	12215	583915	13.8217	2.32077	0.00204816	3
285.2	Anemia of chronic disease	hematopoietic	rs78313563	ESS2	1.04391	0.0411152	0.963326	1.1245	0.295915	0.876847	1	21705	573828	0	0.160548	0	3
382	Otalgia	sense organs	rs1453205	LOC101928196	1.01579	0.0149891	0.986409	1.04517	0.296007	0.876965	1	9761	575141	0	0.241847	0	3
291	Other specified nonpsychotic and/or transient mental disorders	mental disorders	rs8080583	KANSL1	0.982553	0.016843	0.94954	1.01557	0.296014	0.876965	1	10296	582874	0	0.912285	0	3
573.7	Abnormal results of function study of liver	digestive	rs147812915	KAT7	1.02236	0.0211594	0.980884	1.06383	0.296045	0.876965	1	41869	546418	0	2.10646	0	4
521.1	Dental caries	digestive	rs5023077	FBRSL1	1.00521	0.00497116	0.995464	1.01495	0.296073	0.876965	1	127865	456119	0	0.905457	0	4
528	Diseases of the oral soft tissues, excluding lesions specific for gingiva and tongue	digestive	rs5023077	FBRSL1	1.01304	0.0124004	0.988735	1.03734	0.296133	0.876965	1	15662	567545	0	1.9335	0	3
703.1	Ingrowing nail	dermatologic	rs7960611	CLEC1A	1.01302	0.0123847	0.988749	1.0373	0.296143	0.876965	1	32289	558053	42.8753	3.50111	0.000414309	3
189.1	Cancer of kidney and renal pelvis	neoplasms	rs13050728	IFNAR2	0.981778	0.0176027	0.947277	1.01628	0.296162	0.876965	1	8068	601996	24.6107	2.6529	0.000511512	3
250.12	Type 1 diabetes with renal manifestations	endocrine/metabolic	rs75505823	LRP1	0.891099	0.110369	0.674777	1.10742	0.296173	0.876965	1	1344	559817	0	0.00211351	0	2
603	Other disorders of testis	genitourinary	rs9501257	HLA-DPB1	1.02135	0.0202231	0.981713	1.06099	0.296194	0.876965	1	10660	591912	58.7909	4.8533	0.00215389	3
415	Pulmonary heart disease	circulatory system	rs1453205	LOC101928196	0.990636	0.00900619	0.972984	1.00829	0.296208	0.876965	1	28075	567707	0	1.36847	0	3
626.1	Irregular menstrual cycle/bleeding	genitourinary	rs6869036	MGAT1	0.946544	0.0525921	0.843464	1.04962	0.296208	0.876965	1	11401	595217	50.6496	4.05265	0.0103569	3
355	Complex regional/central pain syndrome	neurological	rs467843	TRAPPC13	1.03077	0.0290148	0.973903	1.08764	0.296218	0.876965	1	2906	605087	0	0.543762	0	3
1005	NA	NA	rs12259804	PLEKHS1	1.0153	0.014541	0.986804	1.0438	0.296237	0.876965	1	94712	435990	0	0.585637	0	4
530.5	Disorders of esophageal motility	digestive	rs72655853	SBSPON	1.07075	0.0654479	0.942473	1.19903	0.296253	0.876965	1	2314	556979	0	0.623848	0	2
261.4	Vitamin D deficiency	endocrine/metabolic	rs467843	TRAPPC13	1.00564	0.00538358	0.995087	1.01619	0.296263	0.876965	1	103408	464810	11.281	3.38146	2.14974e-05	4
626.12	Excessive or frequent menstruation	genitourinary	rs11085727	TYK2	1.02874	0.0271237	0.975573	1.0819	0.296263	0.876965	1	5177	604151	10.8887	2.24438	0.000344705	3
370	Keratitis	sense organs	rs1453205	LOC101928196	1.0134	0.0127435	0.988421	1.03838	0.296309	0.87699	1	13621	584337	0	0.515211	0	4
441	Vascular insufficiency of intestine	circulatory system	rs2924480	ELF5	0.958936	0.04015	0.880242	1.03763	0.29632	0.87699	1	1668	558734	0	0.440932	0	2
710.1	Osteomyelitis	musculoskeletal	rs622568	SEC61G	1.0169	0.016045	0.985449	1.04835	0.296343	0.87699	1	12740	594633	0	0.351658	0	3
331.1	Hydrocephalus	neurological	rs10774671	OAS1	1.04651	0.043533	0.961184	1.13183	0.296368	0.87699	1	1163	560698	0	0.246616	0	2
519.8	Other diseases of respiratory system, NEC	respiratory	rs5023077	FBRSL1	1.02241	0.0212278	0.980807	1.06402	0.296398	0.87699	1	5082	592354	38.6537	3.26018	0.00215418	3
428.1	Congestive heart failure (CHF) NOS	circulatory system	rs10086829	COL14A1	1.00899	0.00857124	0.99219	1.02579	0.296403	0.87699	1	51357	544619	0	2.36203	0	4
498	Acute bronchospasm	respiratory	rs78313563	ESS2	0.783701	0.233417	0.326204	1.2412	0.296407	0.87699	1	853	556453	0	0.130879	0	2
189	Cancer of urinary organs (incl. kidney and bladder)	neoplasms	rs9896243	NSF	1.01372	0.013054	0.988137	1.03931	0.296428	0.876997	1	19835	586840	8.61566	2.18856	0.000132042	3
427.7	Tachycardia NOS	circulatory system	rs622568	SEC61G	1.01394	0.0132629	0.987948	1.03994	0.296463	0.877043	1	18597	560173	0	0.464418	0	3
694.2	Other dyschromia	dermatologic	rs5023077	FBRSL1	1.01299	0.012365	0.988756	1.03723	0.296537	0.87712	1	15560	564996	0	0.0995574	0	3
771.2	Cramp of limb	symptoms	rs2277732	DPP9	0.97631	0.0229674	0.931294	1.02133	0.296554	0.87712	1	5585	593061	0	0.817588	0	3
327.1	Hypersomnia	neurological	rs7960611	CLEC1A	1.03403	0.0320593	0.971195	1.09687	0.296554	0.87712	1	4500	593495	0	0.960942	0	3
365	Glaucoma	sense organs	rs6869036	MGAT1	1.01618	0.015376	0.986042	1.04632	0.296578	0.87712	1	124009	467919	0	2.76215	0	4
750	Digestive congenital anomalies	congenital anomalies	rs76423999	SLC12A7	0.931272	0.0682168	0.797567	1.06498	0.296586	0.87712	1	2284	552344	80.2441	5.06178	0.0805305	2
278.4	Abnormal weight gain	endocrine/metabolic	rs7089827	TFAM	1.03923	0.0368676	0.966969	1.11149	0.296616	0.877152	1	3517	596719	0	0.1481	0	3
577.3	Cyst and pseudocyst of pancreas	digestive	rs7960611	CLEC1A	0.961398	0.0377219	0.887463	1.03533	0.296666	0.877208	1	3185	607172	0	1.30174	0	3
733.6	Costochondritis	musculoskeletal	rs111783124	LOC101928126	0.915142	0.0849748	0.748592	1.08169	0.296692	0.877208	1	914	556984	52.1753	2.09097	0.0346972	2
211	Benign neoplasm of other parts of digestive system	neoplasms	rs111783124	LOC101928126	0.965224	0.0339175	0.898746	1.0317	0.296692	0.877208	1	4794	596333	33.8391	3.02293	0.00561548	3
353.2	Nerve root lesions	neurological	rs12660421	FOXP4-AS1	1.05748	0.0535648	0.952498	1.16247	0.296731	0.877264	1	4796	598948	49.0528	3.92563	0.00847159	3
520.2	Disturbances in tooth eruption	digestive	rs8080583	KANSL1	1.04601	0.0431156	0.961504	1.13052	0.296801	0.877304	1	1445	553146	0	0.00794659	0	2
379.3	Aphakia and other disorders of lens	sense organs	rs12259804	PLEKHS1	1.04363	0.0409346	0.963401	1.12386	0.296801	0.877304	1	9211	591219	0	0.582134	0	3
569	Other disorders of intestine	digestive	rs467843	TRAPPC13	1.01883	0.0178784	0.983784	1.05387	0.296858	0.877304	1	7714	583978	0	0.336515	0	3
764	Sciatica	symptoms	rs75505823	LRP1	1.02369	0.0224479	0.979695	1.06769	0.296881	0.877304	1	31621	554062	0	2.56276	0	4
272.1	Hyperlipidemia	endocrine/metabolic	rs13050728	IFNAR2	0.99458	0.00521074	0.984367	1.00479	0.296914	0.877304	1	436928	145596	0	2.76316	0	4
386	Vertiginous syndromes and other disorders of vestibular system	sense organs	rs11085727	TYK2	0.9877	0.0118654	0.964444	1.01096	0.296915	0.877304	1	19844	577916	0	2.00312	0	4
798.1	Chronic fatigue syndrome	symptoms	rs7560588	BCL11A	0.971662	0.0275603	0.917644	1.02568	0.296916	0.877304	1	4246	598557	0	0.130568	0	3
716	Other arthropathies	musculoskeletal	rs2284028	NCF4	1.01452	0.0138186	0.987433	1.0416	0.296933	0.877304	1	62392	500378	0	1.35259	0	4
726.3	Bursitis	musculoskeletal	rs10086829	COL14A1	1.01449	0.0137883	0.98746	1.04151	0.296935	0.877304	1	18363	571643	0	0.778897	0	3
573.7	Abnormal results of function study of liver	digestive	rs2284028	NCF4	0.982866	0.0165699	0.950389	1.01534	0.296942	0.877304	1	41869	546418	59.6062	7.42688	0.00239279	4
696	Psoriasis and related disorders	dermatologic	rs111783124	LOC101928126	1.01686	0.0160314	0.98544	1.04828	0.296956	0.877304	1	19505	591401	44.7265	5.42756	0.00284179	4
338.1	Acute pain	neurological	rs75505823	LRP1	1.02599	0.0245982	0.977774	1.0742	0.296977	0.87731	1	25857	543650	25.0066	4.00035	0.00354484	4
318	Tobacco use disorder	mental disorders	rs11085727	TYK2	0.995058	0.00475126	0.985745	1.00437	0.297048	0.877316	1	200795	359302	44.2522	5.38138	0.000163766	4
579	Other symptoms involving abdomen and pelvis	digestive	rs111837807	CCHCR1	0.969959	0.0292509	0.912627	1.02729	0.297066	0.877316	1	8244	586904	0	0.104948	0	3
250.42	Other abnormal glucose	endocrine/metabolic	rs8080583	KANSL1	1.00873	0.00833554	0.992391	1.02507	0.297112	0.877316	1	44066	526532	27.8203	4.15629	0.000166812	4
242.2	Toxic multinodular goiter	endocrine/metabolic	rs2277732	DPP9	1.08034	0.0741215	0.935063	1.22562	0.297147	0.877316	1	571	561450	0	0.247399	0	2
411	Ischemic Heart Disease	circulatory system	rs76073397	MIR548H2	1.00922	0.00880532	0.991964	1.02648	0.297147	0.877316	1	169668	405366	0	1.81733	0	4
080	Postoperative infection	infectious diseases	rs495828	ABO	0.978726	0.0206259	0.9383	1.01915	0.297163	0.877316	1	7513	594551	3.65631	2.0759	0.000114876	3
070	Viral hepatitis	infectious diseases	rs13050728	IFNAR2	0.991047	0.00862643	0.974139	1.00795	0.297163	0.877316	1	38388	574522	0	1.77695	0	4
362.26	Macular puckering of retina	sense organs	rs2284028	NCF4	0.970875	0.0283525	0.915304	1.02645	0.29717	0.877316	1	22397	583216	0	1.61058	0	4
362.26	Macular puckering of retina	sense organs	rs1405655	NR1H2	0.988902	0.0107056	0.967919	1.00989	0.297207	0.877316	1	22397	583216	32.7756	4.46266	0.000500139	4
459	Other disorders of circulatory system	circulatory system	rs12259804	PLEKHS1	1.03053	0.0288478	0.973987	1.08707	0.297208	0.877316	1	19488	558973	6.21302	2.13249	0.000744247	3
427.6	Premature beats	circulatory system	rs495828	ABO	0.982327	0.0171058	0.9488	1.01585	0.29724	0.877316	1	11080	582396	64.149	5.57864	0.00364083	3
290.11	Alzheimer's disease	mental disorders	rs8052423	SLC22A31	0.96993	0.0292908	0.91252	1.02734	0.297249	0.877316	1	5055	604318	0	0.512169	0	3
250.24	Type 2 diabetes with neurological manifestations	endocrine/metabolic	rs1453205	LOC101928196	0.993954	0.00581824	0.98255	1.00536	0.297291	0.877316	1	75393	521288	26.5603	4.08498	8.80285e-05	4
574.1	Cholelithiasis	digestive	rs8052423	SLC22A31	0.98559	0.0139269	0.958294	1.01289	0.297324	0.877316	1	22395	576150	16.9888	2.40931	0.000191974	3
736.4	Genu valgum or varum (acquired)	musculoskeletal	rs1405655	NR1H2	1.03774	0.0355456	0.96807	1.10741	0.297326	0.877316	1	1899	608167	77.1283	8.74445	0.0183823	3
331	Other cerebral degenerations	neurological	rs78313563	ESS2	0.866257	0.137764	0.596239	1.13627	0.297332	0.877316	1	2561	553343	0	0.389341	0	2
626.13	Irregular menstrual cycle	genitourinary	rs76073397	MIR548H2	0.930809	0.068801	0.795959	1.06566	0.297339	0.877316	1	2433	606144	0	0.711638	0	3
256.4	Polycystic ovaries	endocrine/metabolic	rs9896243	NSF	1.06765	0.0628128	0.944537	1.19076	0.297346	0.877316	1	920	561335	0	0.424064	0	2
362.4	Retinal vascular changes and abnomalities	sense organs	rs78313563	ESS2	1.05473	0.0511304	0.954514	1.15494	0.297355	0.877316	1	15364	585628	10.1231	2.22527	0.00101572	3
342	Hemiplegia	neurological	rs35154152	THBS3	0.964166	0.0350183	0.89553	1.0328	0.297372	0.877316	1	3516	603766	0	1.82307	0	3
145.3	Cancer of major salivary glands	neoplasms	rs9896243	NSF	0.942148	0.0571872	0.830061	1.05424	0.297384	0.877316	1	1059	560925	0	0.982242	0	2
426.25	Other heart block	circulatory system	rs10774671	OAS1	1.03744	0.0352742	0.968299	1.10657	0.297453	0.877428	1	1755	558195	65.6948	2.91501	0.00885405	2
785	Abdominal pain	symptoms	rs6869036	MGAT1	0.984017	0.0154644	0.953707	1.01433	0.29746	0.877428	1	125362	412331	0	2.66182	0	4
250.21	Type 2 diabetes with ketoacidosis	endocrine/metabolic	rs7089827	TFAM	0.952485	0.0467293	0.860896	1.04407	0.297523	0.877522	1	1865	558762	0	0.0207411	0	2
364	Corneal opacity and other disorders of cornea	sense organs	rs13050728	IFNAR2	0.986146	0.0133918	0.959898	1.01239	0.297531	0.877522	1	14087	583306	30.1535	2.86342	0.000444294	3
426.8	Other cardiac conduction disorders	circulatory system	rs2284028	NCF4	0.913213	0.0871518	0.742396	1.08403	0.29755	0.877523	1	1411	556976	7.19975	1.07758	0.00256034	2
368.9	Subjective visual disturbances	sense organs	rs12660421	FOXP4-AS1	0.965917	0.0332924	0.900664	1.03117	0.297595	0.877525	1	13294	571550	48.345	3.87184	0.00311899	3
253	Disorders of the pituitary gland and its hypothalamic control	endocrine/metabolic	rs35705950	MUC5B	0.971008	0.0282457	0.915646	1.02637	0.297602	0.877525	1	8112	597168	69.9204	6.64902	0.019767	3
290.2	Delirium due to conditions classified elsewhere	mental disorders	rs147812915	KAT7	1.05491	0.0513191	0.954322	1.15549	0.297609	0.877525	1	6840	596244	5.07105	2.10684	0.000930168	3
698	Pruritus and related conditions	dermatologic	rs111783124	LOC101928126	1.01956	0.018601	0.983104	1.05602	0.297646	0.877537	1	16577	572454	0	2.61706	0	4
379.1	Scleritis and episcleritis	sense organs	rs1405655	NR1H2	0.961455	0.0377437	0.887477	1.03543	0.297676	0.877537	1	1679	559447	73.5202	3.77646	0.00803579	2
348.8	Encephalopathy, not elsewhere classified	neurological	rs10086829	COL14A1	1.02189	0.020798	0.98113	1.06266	0.297727	0.877537	1	7909	594829	0	0.714566	0	3
938	Dermatitis due to solar radiation	dermatologic	rs1405655	NR1H2	1.01519	0.0144776	0.986814	1.04357	0.297734	0.877537	1	11913	579484	52.4577	4.20678	0.00351142	3
270.38	Other specified disorders of plasma protein metabolism	endocrine/metabolic	rs7960611	CLEC1A	1.07548	0.0698828	0.93851	1.21245	0.297744	0.877537	1	979	558169	0	0.502237	0	2
707	Chronic ulcer of skin	dermatologic	rs35705950	MUC5B	0.985175	0.0143441	0.957061	1.01329	0.297769	0.877537	1	32100	561403	39.6766	3.31547	0.00163417	3
375	Disorders of lacrimal system	sense organs	rs2284028	NCF4	0.934031	0.0655437	0.805566	1.0625	0.297775	0.877537	1	2860	555675	38.2516	1.61948	0.0102104	2
420.21	Acute pericarditis	circulatory system	rs67959919	LZTFL1	1.10454	0.095493	0.917371	1.2917	0.297789	0.877537	1	927	560474	0	0.560609	0	2
503	Pulmonary congestion and hypostasis	respiratory	rs8052423	SLC22A31	0.959796	0.0394121	0.882548	1.03704	0.297798	0.877537	1	2631	551201	27.2854	1.37524	0.00135244	2
378.1	Strabismus (not specified as paralytic)	sense organs	rs1250993	LOC101929525	1.01574	0.0150002	0.98634	1.04514	0.29781	0.877537	1	12415	589635	0	0.0536087	0	3
172.21	Basal cell carcinoma	neoplasms	rs6869036	MGAT1	1.03136	0.0296624	0.973225	1.0895	0.297825	0.877537	1	29395	451704	0	0.00209914	0	2
300.12	Agorophobia, social phobia, and panic disorder	mental disorders	rs2284028	NCF4	0.975353	0.0239732	0.928365	1.02234	0.297876	0.877539	1	23190	584658	20.5605	3.77646	0.000845459	4
809	Fracture of unspecified bones	injuries & poisonings	rs9501257	HLA-DPB1	1.02326	0.0220889	0.979966	1.06656	0.297881	0.877539	1	9237	588720	35.3263	3.09245	0.00101526	3
605	Erectile dysfunction [ED]	genitourinary	rs76073397	MIR548H2	1.00946	0.00904515	0.991731	1.02719	0.2979	0.877539	1	161706	409900	0	2.02665	0	4
185	Cancer of prostate	neoplasms	rs72655853	SBSPON	1.01604	0.0152841	0.98608	1.04599	0.297903	0.877539	1	57154	554582	1.00797	3.03055	3.2288e-05	4
289	Other diseases of blood and blood-forming organs	hematopoietic	rs76423999	SLC12A7	1.04415	0.0415058	0.962797	1.1255	0.297945	0.877596	1	5167	596187	48.6278	3.89315	0.00736449	3
303.4	Somatoform disorder	mental disorders	rs7960611	CLEC1A	0.980553	0.0188684	0.943571	1.01754	0.29796	0.877596	1	12633	590569	0	1.08854	0	3
415	Pulmonary heart disease	circulatory system	rs67959919	LZTFL1	0.980788	0.0186389	0.944256	1.01732	0.29798	0.877597	1	28075	567707	78.0352	9.10546	0.0177795	3
604.3	Peyronie's disease	genitourinary	rs9501257	HLA-DPB1	0.957798	0.0414327	0.87659	1.03901	0.298027	0.877666	1	2888	607648	0	0.267122	0	3
241.2	Nontoxic multinodular goiter	endocrine/metabolic	rs12660421	FOXP4-AS1	0.954505	0.0447437	0.866808	1.0422	0.298042	0.877666	1	7920	600085	0	0.603565	0	3
300.1	Anxiety disorder	mental disorders	rs75505823	LRP1	0.987624	0.0119681	0.964166	1.01108	0.298074	0.877702	1	160345	404087	57.8611	7.11932	0.00312603	4
793.2	NA	NA	rs1250993	LOC101929525	0.978937	0.0204608	0.938834	1.01904	0.298136	0.877778	1	6688	581692	0	0.0629461	0	3
228	Hemangioma and lymphangioma, any site	neoplasms	rs75505823	LRP1	0.961777	0.0374585	0.888358	1.0352	0.298138	0.877778	1	9529	581524	0	1.78372	0	3
172	Skin cancer	neoplasms	rs78313563	ESS2	1.0315	0.0298158	0.973065	1.08994	0.298199	0.877829	1	80936	510743	0	0.337954	0	3
414.2	ASCVD	circulatory system	rs35705950	MUC5B	1.03842	0.0362432	0.967387	1.10946	0.298206	0.877829	1	4151	553594	0	0.264295	0	2
395	Heart valve disorders	circulatory system	rs1405655	NR1H2	0.991501	0.00820529	0.975418	1.00758	0.298226	0.877829	1	39629	554424	0	1.61928	0	4
731.1	Osteitis deformans [Paget's disease of bone]	musculoskeletal	rs111783124	LOC101928126	1.09506	0.0873032	0.923948	1.26618	0.298254	0.877829	1	816	561447	0	0.0391955	0	2
472	Chronic pharyngitis and nasopharyngitis	respiratory	rs8052423	SLC22A31	0.98706	0.0125223	0.962516	1.0116	0.298273	0.877829	1	27566	558805	0	1.77819	0	4
737	Curvature of spine	musculoskeletal	rs12259804	PLEKHS1	1.0533	0.049923	0.955449	1.15115	0.29828	0.877829	1	6114	594492	0	1.3936	0	3
835	Internal derangement of knee	injuries & poisonings	rs76073397	MIR548H2	1.01774	0.0169018	0.984607	1.05086	0.298293	0.877829	1	33380	563154	0	1.79485	0	4
272.12	Hyperglyceridemia	endocrine/metabolic	rs8080583	KANSL1	1.0121	0.011562	0.989436	1.03476	0.298322	0.877829	1	22350	579210	0	0.884627	0	4
686.4	Pyogenic granuloma	dermatologic	rs13050728	IFNAR2	0.94997	0.0493508	0.853243	1.0467	0.298342	0.877829	1	1015	558914	65.4295	2.89264	0.0131076	2
202	Cancer of other lymphoid, histiocytic tissue	neoplasms	rs147812915	KAT7	0.947429	0.0519271	0.845652	1.04921	0.298348	0.877829	1	7220	601934	54.4363	4.38946	0.0258143	3
374.6	Dermatochalasis	sense organs	rs35705950	MUC5B	0.981915	0.0175502	0.947516	1.01631	0.298375	0.877839	1	19323	591938	15.8408	3.56467	0.00144247	4
783	Fever of unknown origin	symptoms	rs1453205	LOC101928196	0.988633	0.0109939	0.967085	1.01018	0.298392	0.877839	1	18385	557757	58.8661	4.86217	0.000799894	3
506	Empyema and pneumothorax	respiratory	rs6869036	MGAT1	0.92983	0.0699668	0.792695	1.06697	0.29842	0.877839	1	4931	602733	0	0.99955	0	3
189.12	Malignant neoplasm of renal pelvis	neoplasms	rs12660421	FOXP4-AS1	0.867567	0.136624	0.599785	1.13535	0.298429	0.877839	1	1300	559994	59.2131	2.45177	0.0548523	2
790.6	Other abnormal blood chemistry	symptoms	rs7089827	TFAM	0.987716	0.0118873	0.964417	1.01102	0.298463	0.877864	1	35969	526247	59.0091	7.3187	0.00105392	4
442.1	Aortic aneurysm	circulatory system	rs7089827	TFAM	1.01669	0.0159234	0.985482	1.0479	0.298533	0.877864	1	23431	577759	0	0.379662	0	3
871	Open wounds of extremities	injuries & poisonings	rs5023077	FBRSL1	1.009	0.00862	0.992105	1.0259	0.29858	0.877864	1	32654	536958	67.1559	6.08938	0.00100918	3
800	Fracture of lower limb	injuries & poisonings	rs75505823	LRP1	1.03035	0.0287614	0.973976	1.08672	0.29858	0.877864	1	17215	586127	51.6714	4.13834	0.012385	3
818	Intracranial hemorrhage (injury)	injuries & poisonings	rs35154152	THBS3	0.960264	0.0390076	0.883809	1.03672	0.298583	0.877864	1	3113	607356	0	0.458288	0	3
475.9	Postnasal drip	respiratory	rs467843	TRAPPC13	0.961082	0.0381881	0.886234	1.03593	0.298589	0.877864	1	1648	554356	42.7973	1.74817	0.00333627	2
785	Abdominal pain	symptoms	rs147812915	KAT7	1.01475	0.0140835	0.987143	1.04235	0.29859	0.877864	1	125362	412331	0	2.68228	0	4
713.5	Arthropathy associated with neurological disorders	musculoskeletal	rs10086829	COL14A1	0.958723	0.0405539	0.879237	1.03821	0.298602	0.877864	1	1927	559778	82.6884	5.77647	0.0407516	2
609	Male infertility and abnormal spermatozoa	genitourinary	rs9501257	HLA-DPB1	0.963028	0.0362439	0.89199	1.03407	0.298611	0.877864	1	3456	604160	0	0.970322	0	3
599.1	Urinary obstruction	genitourinary	rs147812915	KAT7	0.925866	0.0741123	0.780606	1.07113	0.29866	0.877954	1	3570	600706	0	0.691187	0	3
578	Gastrointestinal hemorrhage	digestive	rs7089827	TFAM	0.990858	0.00883721	0.973537	1.00818	0.298687	0.877974	1	69246	501354	0	0.916651	0	4
599.3	Dysuria	genitourinary	rs622568	SEC61G	1.01765	0.0168346	0.984652	1.05064	0.298717	0.878007	1	11293	572000	0	1.63733	0	3
464	Acute sinusitis	respiratory	rs12259804	PLEKHS1	0.976325	0.0230595	0.931128	1.02152	0.298791	0.878117	1	34095	521083	51.7742	4.14716	0.00718643	3
513.8	Disorders of diaphragm	respiratory	rs1250993	LOC101929525	0.962782	0.0365046	0.891233	1.03433	0.298808	0.878117	1	2152	556866	75.1399	4.02251	0.00987455	2
249	Secondary diabetes mellitus	endocrine/metabolic	rs12660421	FOXP4-AS1	1.0415	0.0391383	0.964788	1.11821	0.298849	0.878117	1	8856	590911	42.8288	3.49826	0.00348905	3
202	Cancer of other lymphoid, histiocytic tissue	neoplasms	rs67959919	LZTFL1	0.964646	0.0346463	0.896739	1.03255	0.298852	0.878117	1	7220	601934	0	0.546192	0	3
707.2	Chronic ulcer of leg or foot	dermatologic	rs1405655	NR1H2	1.01101	0.0105361	0.990355	1.03166	0.298864	0.878117	1	22434	578425	0	1.85343	0	3
591	Urinary tract infection	genitourinary	rs9501257	HLA-DPB1	0.990602	0.0090897	0.972786	1.00842	0.29887	0.878117	1	60669	507892	0	2.18045	0	4
378.1	Strabismus (not specified as paralytic)	sense organs	rs467843	TRAPPC13	0.985452	0.0141111	0.957794	1.01311	0.299009	0.878438	1	12415	589635	0	0.405181	0	3
555.1	Regional enteritis	digestive	rs467843	TRAPPC13	1.02695	0.0256089	0.976757	1.07714	0.299062	0.878438	1	3783	557219	0	0.805924	0	2
277.5	Other disorders of lipoid metabolism	endocrine/metabolic	rs67959919	LZTFL1	0.966899	0.0324156	0.903364	1.03043	0.299068	0.878438	1	8958	589649	0	0.405456	0	3
255	Disorders of adrenal glands	endocrine/metabolic	rs147812915	KAT7	1.05785	0.0541542	0.951704	1.16399	0.299072	0.878438	1	6694	599631	0	0.0620143	0	3
189.12	Malignant neoplasm of renal pelvis	neoplasms	rs2277732	DPP9	1.04948	0.0465145	0.958316	1.14065	0.2991	0.878438	1	1300	559994	0	0.0534661	0	2
427.7	Tachycardia NOS	circulatory system	rs10774671	OAS1	1.01153	0.011037	0.989893	1.03316	0.299125	0.878438	1	18597	560173	40.7954	3.37812	0.000386345	3
705.8	Hyperhidrosis	dermatologic	rs622568	SEC61G	1.03193	0.0302721	0.972597	1.09126	0.299134	0.878438	1	3469	599387	71.9627	7.13336	0.00904494	3
008.5	Bacterial enteritis	infectious diseases	rs75505823	LRP1	1.04821	0.0453462	0.95933	1.13709	0.299134	0.878438	1	6760	598293	0	0.558817	0	3
416	Cardiomegaly	circulatory system	rs622568	SEC61G	0.983475	0.0160496	0.952018	1.01493	0.29918	0.878517	1	12563	572799	73.5627	7.56506	0.00277691	3
550	Abdominal hernia	digestive	rs1453205	LOC101928196	1.00568	0.00545764	0.994985	1.01638	0.299238	0.878611	1	86235	490949	46.4636	5.60366	0.000210428	4
801	Fracture of ankle and foot	injuries & poisonings	rs76073397	MIR548H2	1.02105	0.020067	0.981717	1.06038	0.299261	0.878611	1	21730	578414	0	1.93739	0	3
286.7	Other and unspecified coagulation defects	hematopoietic	rs2284028	NCF4	1.04914	0.0462153	0.958557	1.13972	0.299285	0.878611	1	6144	599498	69.8283	6.62874	0.0212336	3
696.4	Psoriasis	dermatologic	rs7560588	BCL11A	0.986391	0.0132016	0.960516	1.01227	0.299289	0.878611	1	18799	593629	0	1.47957	0	4
191.11	Cancer of brain	neoplasms	rs2277732	DPP9	1.04919	0.0462729	0.9585	1.13989	0.299355	0.878733	1	1304	560153	0	0.33971	0	2
536.3	Gastroparesis	digestive	rs10086829	COL14A1	0.969204	0.030142	0.910125	1.02828	0.299379	0.878733	1	3682	605574	0	0.450673	0	3
426	Cardiac conduction disorders	circulatory system	rs7089827	TFAM	0.991085	0.00862945	0.974171	1.008	0.299405	0.878733	1	81798	476360	17.9884	3.65802	8.9771e-05	4
355	Complex regional/central pain syndrome	neurological	rs111837807	CCHCR1	0.950029	0.0494003	0.853204	1.04685	0.299408	0.878733	1	2906	605087	0	1.68293	0	3
426.9	Cardiac pacemaker/device in situ	circulatory system	rs8052423	SLC22A31	0.986847	0.0127604	0.961836	1.01186	0.29944	0.878771	1	27368	578610	0	0.848648	0	3
270	Disorders of protein plasma/amino-acid transport and metabolism	endocrine/metabolic	rs76073397	MIR548H2	0.970246	0.0291118	0.913187	1.02731	0.299469	0.878797	1	10974	589761	43.5026	3.53999	0.00698293	3
965.1	Opiates and related narcotics causing adverse effects in therapeutic use	injuries & poisonings	rs72655853	SBSPON	0.913912	0.0867706	0.743842	1.08398	0.299522	0.878874	1	1536	555663	0	0.0176453	0	2
344	Other paralytic syndromes	neurological	rs11085727	TYK2	0.979104	0.0203558	0.939206	1.019	0.299534	0.878874	1	6927	599095	25.1571	2.67226	0.00085583	3
740.3	Osteoarthrosis involving more than one site, but not specified as generalized	musculoskeletal	rs12259804	PLEKHS1	1.05349	0.0502332	0.955036	1.15195	0.299553	0.878874	1	5893	596734	0	0.371893	0	3
769	Nonallopathic lesions NEC	symptoms	rs76073397	MIR548H2	1.02158	0.0205882	0.981232	1.06194	0.299628	0.879013	1	19678	597162	0	0.125578	0	4
250.13	Type 1 diabetes with ophthalmic manifestations	endocrine/metabolic	rs35154152	THBS3	1.03682	0.0348571	0.968496	1.10514	0.299638	0.879013	1	3541	603859	0	0.663815	0	3
316	Substance addiction and disorders	mental disorders	rs35154152	THBS3	1.00804	0.00772064	0.992907	1.02317	0.299669	0.879045	1	89463	503250	5.92811	3.18905	2.03454e-05	4
512.2	Painful respiration	respiratory	rs111837807	CCHCR1	1.02645	0.0251791	0.977103	1.0758	0.299751	0.879201	1	11171	567374	58.7345	4.84666	0.00400547	3
008.6	Viral Enteritis	infectious diseases	rs12660421	FOXP4-AS1	1.10844	0.0992877	0.913839	1.30305	0.29976	0.879201	1	1752	551893	0	0.661103	0	2
429	Ill-defined descriptions and complications of heart disease	circulatory system	rs72655853	SBSPON	0.972757	0.0266376	0.920548	1.02497	0.299781	0.879204	1	16037	558763	12.1639	2.27697	0.0013026	3
722.1	Displacement of intervertebral disc	musculoskeletal	rs9896243	NSF	1.01251	0.0119923	0.989005	1.03602	0.299868	0.87939	1	24581	569373	0	1.62368	0	4
477	Epistaxis or throat hemorrhage	respiratory	rs76073397	MIR548H2	1.02809	0.026724	0.975713	1.08047	0.299883	0.87939	1	11980	585904	0	0.201828	0	3
603	Other disorders of testis	genitourinary	rs622568	SEC61G	1.01837	0.0175585	0.983954	1.05278	0.299905	0.879398	1	10660	591912	0	0.0214732	0	3
362.22	Macular degeneration, wet	sense organs	rs11085727	TYK2	1.01969	0.0188128	0.982818	1.05656	0.299958	0.87945	1	7355	601403	61.8084	5.23675	0.0102157	3
292.5	Transient alteration of awareness	mental disorders	rs2277732	DPP9	1.04342	0.0410101	0.963044	1.1238	0.299963	0.87945	1	1686	555166	85.271	6.78932	0.0404527	2
174.1	Breast cancer [female]	neoplasms	rs7089827	TFAM	0.958774	0.0406181	0.879163	1.03839	0.299982	0.87945	1	3059	558738	0	0.0119945	0	2
724.8	Other symptoms referable to back	musculoskeletal	rs11085727	TYK2	1.02235	0.0213251	0.980551	1.06415	0.3	0.87945	1	6264	589863	61.9696	5.25895	0.00433026	3
379.4	Anomalies of pupillary function	sense organs	rs7560588	BCL11A	1.0405	0.0383091	0.965412	1.11558	0.300072	0.879605	1	2107	556902	0	0.0357091	0	2
690	Erythematosquamous dermatosis	dermatologic	rs78313563	ESS2	0.961557	0.0378355	0.887399	1.03571	0.300152	0.879719	1	34911	554753	37.561	4.80469	0.00528309	4
426.2	Atrioventricular [AV] block	circulatory system	rs111837807	CCHCR1	1.02141	0.0204483	0.981334	1.06149	0.300156	0.879719	1	16852	581457	66.625	5.9925	0.00591839	3
681.6	Cellulitis and abscess of foot, toe	dermatologic	rs7089827	TFAM	0.96611	0.0332776	0.900886	1.03133	0.300178	0.879719	1	4818	600980	0	0.311953	0	3
360	Disorders of the globe	sense organs	rs35154152	THBS3	0.952705	0.0467648	0.861046	1.04436	0.300188	0.879719	1	1885	557359	0	0.0280867	0	2
312.3	Impulse control disorder	mental disorders	rs10774671	OAS1	1.0187	0.0178793	0.983652	1.05374	0.300209	0.879723	1	6960	601971	0	1.69908	0	3
429.2	Abnormal function study of cardiovascular system	circulatory system	rs2924480	ELF5	1.02196	0.0209673	0.980861	1.06305	0.30026	0.879744	1	6259	588414	0	1.68647	0	3
333.4	Torsion dystonia	neurological	rs10774671	OAS1	1.02798	0.0266382	0.975766	1.08019	0.300276	0.879744	1	3108	605987	0	0.924058	0	3
218	Benign neoplasm of uterus	neoplasms	rs6869036	MGAT1	0.932121	0.0678613	0.799113	1.06513	0.300285	0.879744	1	5509	603995	64.8611	5.6917	0.0372096	3
696	Psoriasis and related disorders	dermatologic	rs75505823	LRP1	1.02791	0.0265807	0.975815	1.08001	0.300314	0.879744	1	19505	591401	0	1.09735	0	4
375	Disorders of lacrimal system	sense organs	rs11085727	TYK2	1.03263	0.0309997	0.971867	1.09339	0.300354	0.879744	1	2860	555675	0	0.850981	0	2
411.8	Other chronic ischemic heart disease, unspecified	circulatory system	rs12259804	PLEKHS1	1.01564	0.0149878	0.986267	1.04502	0.300363	0.879744	1	84763	507914	0	1.87667	0	4
560.1	Paralytic ileus	digestive	rs7089827	TFAM	0.958922	0.040502	0.879538	1.03831	0.300371	0.879744	1	3037	552583	0	0.420777	0	2
594.3	Calculus of ureter	genitourinary	rs2277732	DPP9	1.01678	0.0160684	0.985285	1.04827	0.300395	0.879744	1	10923	594132	0	1.12298	0	3
442.2	Aneurysm of iliac artery	circulatory system	rs7089827	TFAM	1.05065	0.0477149	0.957132	1.14417	0.300401	0.879744	1	2249	558753	0	0.0310185	0	2
594.2	Calculus of lower urinary tract	genitourinary	rs2277732	DPP9	1.03001	0.0285551	0.974043	1.08598	0.300416	0.879744	1	3411	605620	24.8471	2.66124	0.00252986	3
835	Internal derangement of knee	injuries & poisonings	rs111837807	CCHCR1	1.01544	0.0147943	0.98644	1.04443	0.300452	0.879744	1	33380	563154	0	1.18727	0	4
070.2	Viral hepatitis B	infectious diseases	rs2924480	ELF5	0.973791	0.0256497	0.923517	1.02406	0.300462	0.879744	1	4514	612152	47.0081	5.66124	0.00294373	4
798	Malaise and fatigue	symptoms	rs2924480	ELF5	1.00653	0.00628742	0.994208	1.01885	0.300467	0.879744	1	83164	459364	40.2671	5.02236	0.000231453	4
733.8	Malunion and nonunion of fracture	musculoskeletal	rs67959919	LZTFL1	1.05876	0.0551523	0.950664	1.16686	0.300513	0.879821	1	2663	556506	0	0.106286	0	2
296.1	Bipolar	mental disorders	rs147812915	KAT7	0.975792	0.0236708	0.929397	1.02219	0.300534	0.879827	1	37573	571753	0	0.399818	0	4
379.1	Scleritis and episcleritis	sense organs	rs35705950	MUC5B	1.07027	0.0656053	0.941687	1.19886	0.300577	0.879845	1	1679	559447	1.07338	1.01085	0.000258519	2
496	Chronic airway obstruction	respiratory	rs495828	ABO	1.00614	0.00591726	0.994546	1.01774	0.300579	0.879845	1	120396	456516	0	1.22954	0	4
360	Disorders of the globe	sense organs	rs72655853	SBSPON	0.916612	0.0841249	0.751727	1.0815	0.300659	0.879919	1	1885	557359	0	0.16826	0	2
327.5	Parasomnia	neurological	rs78313563	ESS2	1.05881	0.0552152	0.95059	1.16703	0.300673	0.879919	1	12139	582605	19.1292	2.47308	0.00247576	3
751.1	Congenital anomalies of genital organs	congenital anomalies	rs9896243	NSF	0.952724	0.046795	0.861006	1.04444	0.300701	0.879919	1	1584	556035	0	0.0406603	0	2
473.3	Paralysis/spasm of vocal cords or larynx	respiratory	rs111837807	CCHCR1	0.93175	0.0683054	0.797872	1.06563	0.300708	0.879919	1	1639	559590	53.9593	2.17199	0.0296013	2
599.1	Urinary obstruction	genitourinary	rs5023077	FBRSL1	0.973958	0.0254968	0.923985	1.02393	0.300716	0.879919	1	3570	600706	67.1641	6.09089	0.00740288	3
290	Delirium dementia and amnestic and other cognitive disorders	mental disorders	rs7089827	TFAM	0.987432	0.0122218	0.963478	1.01139	0.300754	0.879919	1	38650	557891	36.2775	4.70792	0.000469894	4
285.1	Acute posthemorrhagic anemia	hematopoietic	rs7089827	TFAM	0.973035	0.0264167	0.921258	1.02481	0.300778	0.879919	1	7210	588866	0	0.667939	0	3
198.3	Secondary malignant neoplasm of digestive systems	neoplasms	rs495828	ABO	1.05651	0.0531249	0.952385	1.16063	0.30079	0.879919	1	1087	560397	0	0.223532	0	2
457.2	Encounter for long-term (current) use of antiplatelets/antithrombotics	circulatory system	rs7960611	CLEC1A	1.05206	0.049052	0.955922	1.14821	0.300813	0.879919	1	2223	555798	49.2189	1.96924	0.00579998	2
453	Chronic venous hypertension	circulatory system	rs2277732	DPP9	1.03198	0.0304266	0.972347	1.09162	0.300813	0.879919	1	3072	557310	23.903	1.31411	0.00135551	2
740.1	Osteoarthritis; localized	musculoskeletal	rs7089827	TFAM	1.00714	0.0068783	0.993661	1.02062	0.300819	0.879919	1	144338	415099	18.7044	3.69024	5.74599e-05	4
574.3	Cholecystitis without cholelithiasis	digestive	rs1453205	LOC101928196	1.01692	0.0162138	0.985138	1.0487	0.300836	0.879919	1	8294	597898	0	1.17407	0	3
191.11	Cancer of brain	neoplasms	rs35705950	MUC5B	1.07048	0.0658316	0.941445	1.19951	0.300903	0.880058	1	1304	560153	66.5946	2.99353	0.0747401	2
735	Acquired foot deformities	musculoskeletal	rs7560588	BCL11A	1.00684	0.00658655	0.993926	1.01975	0.301005	0.880066	1	94478	483977	23.6322	3.92836	0.000109644	4
079	Viral infection	infectious diseases	rs13050728	IFNAR2	0.980521	0.0190191	0.943244	1.0178	0.301012	0.880066	1	6970	576917	17.0942	2.41238	0.000311396	3
525	Other diseases of the teeth and supporting structures	digestive	rs10774671	OAS1	1.00496	0.00478515	0.995582	1.01434	0.301023	0.880066	1	128724	448226	0	0.318006	0	4
741.4	Joint effusions	musculoskeletal	rs76073397	MIR548H2	0.970722	0.0287319	0.914408	1.02704	0.301036	0.880066	1	11798	572506	0	0.588998	0	3
287.3	Thrombocytopenia	hematopoietic	rs2924480	ELF5	0.988614	0.0110735	0.966909	1.01032	0.301061	0.880066	1	23169	571972	0	0.62162	0	3
293.1	Swelling, mass, or lump in head and neck [Space-occupying lesion, intracranial NOS]	mental disorders	rs9896243	NSF	1.01751	0.0167846	0.98461	1.05041	0.301101	0.880066	1	12167	578803	35.977	3.12388	0.000863801	3
721	Spondylosis and allied disorders	musculoskeletal	rs76423999	SLC12A7	0.988621	0.0110669	0.96693	1.01031	0.30111	0.880066	1	85503	480154	72.0427	10.7306	0.00167989	4
362.2	Degeneration of macula and posterior pole of retina	sense organs	rs7560588	BCL11A	1.00798	0.00769067	0.992911	1.02306	0.30111	0.880066	1	65497	524917	59.7394	7.45146	0.00127433	4
513	Respiratory abnormalities	respiratory	rs76423999	SLC12A7	0.973502	0.025971	0.922599	1.02441	0.301114	0.880066	1	13682	574810	0	0.672093	0	3
288.2	Elevated white blood cell count	hematopoietic	rs6869036	MGAT1	1.04045	0.0383519	0.965285	1.11562	0.301116	0.880066	1	15204	570514	24.4027	2.6456	0.00236081	3
070.2	Viral hepatitis B	infectious diseases	rs13050728	IFNAR2	0.975459	0.0240293	0.928361	1.02256	0.301118	0.880066	1	4514	612152	0	2.31303	0	4
726.3	Bursitis	musculoskeletal	rs6869036	MGAT1	0.963642	0.0358207	0.893433	1.03385	0.301171	0.880163	1	18363	571643	30.2441	2.86714	0.00232899	3
703.1	Ingrowing nail	dermatologic	rs10774671	OAS1	1.00885	0.00851961	0.992148	1.02555	0.301207	0.880211	1	32289	558053	0	1.84381	0	3
532	Dysphagia	digestive	rs13050728	IFNAR2	0.993343	0.00646183	0.980677	1.00601	0.301267	0.88033	1	67950	519256	41.4547	5.12424	0.000251301	4
300.4	Dysthymic disorder	mental disorders	rs1405655	NR1H2	1.00808	0.00778616	0.992818	1.02334	0.301377	0.880596	1	42831	551588	0	0.169438	0	4
628	Ovarian cyst	genitourinary	rs8052423	SLC22A31	1.03471	0.0330158	0.969994	1.09942	0.301443	0.880733	1	3883	604833	0	1.47847	0	3
850	Hemorrhage or hematoma complicating a procedure	injuries & poisonings	rs6869036	MGAT1	0.931505	0.0686708	0.79691	1.0661	0.301492	0.880776	1	5105	596630	57.6098	4.71807	0.0261921	3
041.9	Infection with drug-resistant microorganisms	infectious diseases	rs12660421	FOXP4-AS1	0.889607	0.113213	0.667709	1.11151	0.301497	0.880776	1	1735	556960	0	0.0125417	0	2
573.5	Jaundice (not of newborn)	digestive	rs67959919	LZTFL1	0.941156	0.0586997	0.826105	1.05621	0.301528	0.880811	1	2665	605219	0	1.19151	0	3
1011	NA	NA	rs495828	ABO	1.01625	0.0156054	0.985666	1.04684	0.301553	0.880826	1	13278	575053	40.9201	3.38525	0.000987568	3
709	Diffuse diseases of connective tissue	dermatologic	rs67959919	LZTFL1	1.06028	0.0566619	0.94922	1.17133	0.301612	0.880907	1	2936	605508	0	0.619886	0	3
575.8	Other disorders of biliary tract	digestive	rs8080583	KANSL1	1.03838	0.0364566	0.966922	1.10983	0.301619	0.880907	1	2071	556601	71.2783	3.48168	0.00902644	2
297.1	Suicidal ideation	mental disorders	rs75505823	LRP1	0.973701	0.0258072	0.923119	1.02428	0.301754	0.881069	1	26966	577720	0	2.83317	0	4
604.1	Redundant prepuce and phimosis/BXO	genitourinary	rs622568	SEC61G	0.974859	0.0246608	0.926524	1.02319	0.301842	0.881069	1	5254	603999	0	0.321195	0	3
741.3	Difficulty in walking	musculoskeletal	rs9896243	NSF	1.01128	0.0108607	0.98999	1.03256	0.301851	0.881069	1	30675	551660	6.39721	2.13669	4.52753e-05	3
380	Disorders of external ear	sense organs	rs8080583	KANSL1	0.972665	0.026844	0.920051	1.02528	0.301852	0.881069	1	4033	596007	0	1.05369	0	3
555.1	Regional enteritis	digestive	rs9896243	NSF	0.969863	0.0296381	0.911773	1.02795	0.301855	0.881069	1	3783	557219	87.7806	8.1837	0.0330816	2
353.1	Nerve plexus lesions	neurological	rs2284028	NCF4	1.09513	0.088023	0.922603	1.26765	0.301906	0.881069	1	1501	559027	0	0.226127	0	2
613	Other nonmalignant breast conditions	genitourinary	rs622568	SEC61G	1.02043	0.0195916	0.982031	1.05883	0.301934	0.881069	1	8707	591905	0	0.913735	0	3
994.1	Systemic inflammatory response syndrome (SIRS)	injuries & poisonings	rs467843	TRAPPC13	1.04614	0.0436997	0.960492	1.1318	0.301936	0.881069	1	1292	556956	0	0.348741	0	2
601.12	Chronic prostatitis	genitourinary	rs2284028	NCF4	1.04365	0.0413887	0.962528	1.12477	0.301948	0.881069	1	5823	598717	0	0.969853	0	3
365.1	Open-angle glaucoma	sense organs	rs111837807	CCHCR1	0.989799	0.00993354	0.97033	1.00927	0.301994	0.881069	1	89594	506018	26.4309	4.0778	0.000217228	4
226	Benign neoplasm of thyroid glands	neoplasms	rs11085727	TYK2	1.0583	0.0549006	0.950696	1.16591	0.302009	0.881069	1	924	559968	0	0.445284	0	2
580.2	Nephrotic syndrome without mention of glomerulonephritis	genitourinary	rs2277732	DPP9	1.04754	0.0449974	0.959343	1.13573	0.30202	0.881069	1	1528	559392	49.92	1.9968	0.00624564	2
458.1	Orthostatic hypotension	circulatory system	rs7960611	CLEC1A	1.01897	0.0182031	0.983287	1.05464	0.302022	0.881069	1	15271	573965	0	0.964469	0	3
365.11	Primary open angle glaucoma	sense organs	rs9501257	HLA-DPB1	0.988692	0.0110187	0.967096	1.01029	0.302035	0.881069	1	33771	576441	43.555	5.31491	0.00053734	4
428.2	Heart failure NOS	circulatory system	rs75505823	LRP1	0.947572	0.0521791	0.845301	1.04984	0.302039	0.881069	1	5720	597584	3.29786	2.06821	0.00154434	3
874	Complication of amputation stump	injuries & poisonings	rs9501257	HLA-DPB1	0.955356	0.0442528	0.868621	1.04209	0.302048	0.881069	1	2213	558716	0	0.206222	0	2
686.3	Pilonidal cyst	dermatologic	rs1453205	LOC101928196	0.964227	0.0352989	0.895041	1.03341	0.302066	0.881069	1	1747	559396	0	0.356948	0	2
277	Other disorders of metabolism	endocrine/metabolic	rs1405655	NR1H2	1.02025	0.0194227	0.982178	1.05832	0.302072	0.881069	1	6350	596281	0	1.73549	0	3
702.1	Actinic keratosis	dermatologic	rs13050728	IFNAR2	1.00628	0.00606364	0.994393	1.01816	0.302075	0.881069	1	92925	478654	0	0.0602737	0	3
381	Otitis media and Eustachian tube disorders	sense organs	rs6869036	MGAT1	0.971209	0.0283081	0.915725	1.02669	0.302078	0.881069	1	30625	547305	0	1.74929	0	4
270	Disorders of protein plasma/amino-acid transport and metabolism	endocrine/metabolic	rs7560588	BCL11A	1.01828	0.017553	0.983873	1.05268	0.302134	0.881069	1	10974	589761	11.3222	2.25536	0.000215823	3
174.11	Malignant neoplasm of female breast	neoplasms	rs495828	ABO	1.0367	0.034932	0.968235	1.10517	0.302143	0.881069	1	2825	559017	0	0.0769037	0	2
288.3	Eosinophilia	hematopoietic	rs10774671	OAS1	1.04475	0.0424344	0.96158	1.12792	0.302216	0.881069	1	1223	559552	0	0.326391	0	2
807	Fracture of ribs	injuries & poisonings	rs11085727	TYK2	1.01813	0.0174149	0.983995	1.05226	0.302249	0.881069	1	8727	591175	0	0.969519	0	3
474.2	Chronic tonsillitis and adenoiditis	respiratory	rs622568	SEC61G	0.966622	0.0329075	0.902124	1.03112	0.302259	0.881069	1	2890	605851	34.088	3.03435	0.00187176	3
704.1	Alopecia	dermatologic	rs13050728	IFNAR2	0.975528	0.0240223	0.928444	1.02261	0.302347	0.881069	1	4679	602011	76.9711	8.68473	0.0062117	3
558	Noninfectious gastroenteritis	digestive	rs1405655	NR1H2	1.01191	0.0114781	0.989411	1.03441	0.302376	0.881069	1	18616	558100	82.9114	11.7037	0.00276599	3
496.2	Chronic bronchitis	respiratory	rs2284028	NCF4	1.02282	0.02188	0.979935	1.0657	0.30244	0.881069	1	31526	555100	45.4862	3.66879	0.00198754	3
377.3	Optic neuritis/neuropathy	sense organs	rs72655853	SBSPON	0.953779	0.0458926	0.86383	1.04373	0.302461	0.881069	1	5581	600437	39.0825	3.28313	0.015658	3
721.1	Spondylosis without myelopathy	musculoskeletal	rs12660421	FOXP4-AS1	0.984855	0.0148	0.955847	1.01386	0.302472	0.881069	1	78525	487817	51.1863	6.14582	0.000997795	4
735.23	Hallux rigidus	musculoskeletal	rs76423999	SLC12A7	0.969559	0.0299813	0.910796	1.02832	0.30249	0.881069	1	10468	594996	67.5545	6.16419	0.00670097	3
560.3	Peritoneal or intestinal adhesions	digestive	rs76423999	SLC12A7	0.88976	0.113282	0.667727	1.11179	0.3025	0.881069	1	864	560502	68.4909	3.17369	0.0650421	2
401.1	Essential hypertension	circulatory system	rs9501257	HLA-DPB1	1.00746	0.00721032	0.99333	1.02159	0.302507	0.881069	1	429894	158026	71.6146	10.5688	0.000710417	4
636	Early or threatened labor; hemorrhage in early pregnancy	pregnancy complications	rs7560588	BCL11A	0.933059	0.0672003	0.801346	1.06477	0.302517	0.881069	1	858	561112	0	0.207917	0	2
327.32	Obstructive sleep apnea	neurological	rs67959919	LZTFL1	0.99086	0.00890558	0.973405	1.00831	0.302522	0.881069	1	167757	422040	31.9792	4.41041	0.000501904	4
428.1	Congestive heart failure (CHF) NOS	circulatory system	rs75505823	LRP1	1.01849	0.0177715	0.983659	1.05332	0.302557	0.881069	1	51357	544619	19.1604	3.71105	0.00156349	4
772.3	Muscle weakness	symptoms	rs7089827	TFAM	0.988866	0.0108598	0.967581	1.01015	0.302561	0.881069	1	45154	537002	0	0.131603	0	4
560.4	Other intestinal obstruction	digestive	rs10774671	OAS1	1.01732	0.0166585	0.984671	1.04997	0.30257	0.881069	1	8011	597884	40.3664	3.35381	0.000929955	3
715	Other inflammatory spondylopathies	musculoskeletal	rs622568	SEC61G	0.981086	0.0185228	0.944781	1.01739	0.30259	0.881069	1	9814	592873	0	0.0729739	0	3
733.8	Malunion and nonunion of fracture	musculoskeletal	rs9896243	NSF	1.0364	0.0346813	0.968423	1.10437	0.302613	0.881069	1	2663	556506	0	0.00558813	0	2
290.16	Vascular dementia	mental disorders	rs467843	TRAPPC13	1.02223	0.0213288	0.980425	1.06403	0.302622	0.881069	1	5417	603065	0	1.78704	0	3
427.4	Cardiac arrest and ventricular fibrillation	circulatory system	rs9501257	HLA-DPB1	0.964133	0.035436	0.894679	1.03359	0.302656	0.881069	1	3431	554450	0	0.0114138	0	2
070.9	Hepatitis NOS	infectious diseases	rs76073397	MIR548H2	1.0501	0.0474336	0.95713	1.14307	0.302722	0.881069	1	3980	601416	17.5737	2.42641	0.00328953	3
574	Cholelithiasis and cholecystitis	digestive	rs2277732	DPP9	1.01066	0.0102883	0.990494	1.03082	0.302746	0.881069	1	28356	578302	68.2617	9.45231	0.00237432	4
451	Phlebitis and thrombophlebitis	circulatory system	rs7960611	CLEC1A	1.03158	0.0301675	0.972449	1.09071	0.302759	0.881069	1	5213	598030	51.3345	4.10969	0.00354385	3
224	Benign neoplasm of eye	neoplasms	rs2277732	DPP9	0.987935	0.0117797	0.964847	1.01102	0.302798	0.881069	1	20432	580245	0	0.62253	0	3
729	Other disorders of soft tissues	musculoskeletal	rs467843	TRAPPC13	0.981894	0.0177325	0.947138	1.01665	0.302807	0.881069	1	7759	581773	0	1.1726	0	3
378.1	Strabismus (not specified as paralytic)	sense organs	rs7560588	BCL11A	0.983443	0.0162023	0.951687	1.0152	0.30281	0.881069	1	12415	589635	0	0.0912244	0	3
721.2	Spondylosis with myelopathy	musculoskeletal	rs2277732	DPP9	0.980629	0.0189841	0.94342	1.01784	0.302818	0.881069	1	8648	595335	15.1885	2.35817	0.000338085	3
600	Hyperplasia of prostate	genitourinary	rs9896243	NSF	1.00602	0.00582954	0.994599	1.01745	0.302844	0.881069	1	169160	404327	42.2105	5.19126	0.000251988	4
365	Glaucoma	sense organs	rs13050728	IFNAR2	0.994627	0.00522898	0.984378	1.00488	0.302852	0.881069	1	124009	467919	40.3609	5.03026	0.000121597	4
395.2	Nonrheumatic aortic valve disorders	circulatory system	rs2924480	ELF5	1.01195	0.0115343	0.989347	1.03456	0.302872	0.881069	1	21302	576604	40.4733	3.35984	0.000828381	3
364.41	Keratoconus	sense organs	rs1250993	LOC101929525	0.943556	0.0563926	0.833026	1.05409	0.302884	0.881069	1	911	561380	54.4471	2.19525	0.00818968	2
526.4	Temporomandibular joint disorders	digestive	rs6869036	MGAT1	1.0577	0.0544514	0.950977	1.16443	0.302898	0.881069	1	7300	591210	0	1.0407	0	3
401.2	Hypertensive heart and/or renal disease	circulatory system	rs12259804	PLEKHS1	0.983304	0.0163432	0.951272	1.01534	0.302918	0.881069	1	78395	501345	0	1.44853	0	4
277.51	Lipoprotein disorders	endocrine/metabolic	rs6869036	MGAT1	1.12198	0.111722	0.903001	1.34095	0.302933	0.881069	1	1584	558550	0	0.537986	0	2
370.3	Keratoconjunctivitis	sense organs	rs111783124	LOC101928126	1.02896	0.0277169	0.974639	1.08329	0.302944	0.881069	1	7093	590623	0	0.721197	0	3
770	Myalgia and myositis unspecified	symptoms	rs111783124	LOC101928126	1.01303	0.0125665	0.988399	1.03766	0.302962	0.881069	1	37517	545107	49.3016	5.91735	0.00156311	4
938	Dermatitis due to solar radiation	dermatologic	rs78313563	ESS2	0.931211	0.0691876	0.795603	1.06682	0.302965	0.881069	1	11913	579484	0	0.498171	0	3
602.3	Dysplasia of prostate	genitourinary	rs72655853	SBSPON	0.905309	0.0965735	0.716025	1.09459	0.302972	0.881069	1	1339	558747	30.6315	1.44158	0.0206582	2
465.2	Acute pharyngitis	respiratory	rs495828	ABO	0.986888	0.012813	0.961775	1.012	0.302977	0.881069	1	21218	547772	0	0.911526	0	4
395.3	Nonrheumatic tricuspid valve disorders	circulatory system	rs7089827	TFAM	0.94412	0.0558244	0.834704	1.05354	0.302989	0.881069	1	1733	552985	63.2781	2.72317	0.0110239	2
249	Secondary diabetes mellitus	endocrine/metabolic	rs7089827	TFAM	0.976078	0.0235081	0.930002	1.02215	0.303021	0.881069	1	8856	590911	0	0.447736	0	3
475.9	Postnasal drip	respiratory	rs2277732	DPP9	0.957179	0.0424916	0.873895	1.04046	0.303022	0.881069	1	1648	554356	0	0.945927	0	2
939	Atopic/contact dermatitis due to other or unspecified	dermatologic	rs622568	SEC61G	1.00692	0.00669885	0.993794	1.02005	0.303033	0.881069	1	87485	454419	0	2.48006	0	4
701.2	Scar conditions and fibrosis of skin	dermatologic	rs1250993	LOC101929525	0.980752	0.0188706	0.943766	1.01774	0.303036	0.881069	1	7819	585294	62.6299	5.35187	0.00367359	3
817	Concussion	injuries & poisonings	rs6869036	MGAT1	1.06623	0.0622662	0.94419	1.18827	0.303037	0.881069	1	5805	596105	0	0.480846	0	3
300.13	Phobia	mental disorders	rs9896243	NSF	1.04258	0.0404886	0.963224	1.12194	0.303052	0.881069	1	2071	606769	50.9358	4.07629	0.00866998	3
198.4	Secondary malignant neoplasm of liver	neoplasms	rs76073397	MIR548H2	0.947573	0.0522893	0.845086	1.05006	0.303069	0.881069	1	3189	557897	0	0.894212	0	2
041.9	Infection with drug-resistant microorganisms	infectious diseases	rs10086829	COL14A1	0.95655	0.0431357	0.872004	1.0411	0.30309	0.881069	1	1735	556960	26.1491	1.35408	0.00242019	2
802	Fracture of pelvis	injuries & poisonings	rs6869036	MGAT1	1.11943	0.109558	0.904699	1.33417	0.303107	0.881069	1	1717	559889	40.5931	1.68331	0.0224507	2
870	Open wounds of head; neck; and trunk	injuries & poisonings	rs75505823	LRP1	0.970275	0.0293052	0.912837	1.02771	0.303146	0.881069	1	17982	561938	0	0.169737	0	3
690.1	Seborrheic dermatitis	dermatologic	rs1250993	LOC101929525	1.00954	0.00922105	0.991467	1.02761	0.303164	0.881069	1	34637	555832	0	0.409628	0	4
426.32	Left bundle branch block	circulatory system	rs2924480	ELF5	1.02305	0.0221321	0.979671	1.06643	0.303179	0.881069	1	5569	598879	50.6113	4.04951	0.00393466	3
809	Fracture of unspecified bones	injuries & poisonings	rs7560588	BCL11A	1.01942	0.0186831	0.982804	1.05604	0.303182	0.881069	1	9237	588720	0	1.90523	0	3
577.2	Chronic pancreatitis	digestive	rs8080583	KANSL1	0.974209	0.0253791	0.924466	1.02395	0.303208	0.881069	1	4353	604880	26.858	2.73441	0.000907875	3
131	Protozoan infection	infectious diseases	rs67959919	LZTFL1	1.14804	0.134094	0.885215	1.41086	0.303225	0.881069	1	914	559014	47.6538	1.91036	0.0467051	2
275.1	Disorders of iron metabolism	hematopoietic	rs72655853	SBSPON	1.05912	0.0557941	0.949767	1.16848	0.30323	0.881069	1	3163	557027	0	0.353731	0	2
797	Shock	symptoms	rs76073397	MIR548H2	0.937478	0.0627125	0.814562	1.06039	0.303252	0.881069	1	2274	556382	14.7693	1.17329	0.00586371	2
368.4	Visual field defects	sense organs	rs467843	TRAPPC13	0.985849	0.013844	0.958715	1.01298	0.30326	0.881069	1	12797	582419	0	1.3026	0	3
585.3	Chronic renal failure [CKD]	genitourinary	rs10086829	COL14A1	1.00738	0.00713973	0.993383	1.02137	0.303282	0.881069	1	82071	514155	0	0.174272	0	4
747.2	Congenital anomalies of peripheral vascular system	congenital anomalies	rs467843	TRAPPC13	1.0469	0.0445274	0.959629	1.13418	0.303293	0.881069	1	1235	558975	0	0.144905	0	2
523.1	Gingivitis	digestive	rs1453205	LOC101928196	1.00817	0.00790771	0.992674	1.02367	0.303309	0.881069	1	37022	556606	0	1.04077	0	4
362	Other retinal disorders	sense organs	rs76423999	SLC12A7	1.01065	0.0102894	0.99048	1.03081	0.303349	0.881069	1	111050	458229	0	1.62484	0	4
585	Renal failure	genitourinary	rs2277732	DPP9	0.993995	0.00585184	0.982525	1.00546	0.303354	0.881069	1	116632	467250	0	2.10293	0	4
303.3	Psychogenic disorder	mental disorders	rs111837807	CCHCR1	1.08377	0.0781626	0.930574	1.23697	0.303365	0.881069	1	1131	557879	0	0.254073	0	2
110.11	Dermatophytosis of nail	infectious diseases	rs147812915	KAT7	0.984266	0.0154089	0.954065	1.01447	0.303394	0.881069	1	103664	469928	0	2.21718	0	4
526	Diseases of the jaws	digestive	rs147812915	KAT7	0.961526	0.0381247	0.886802	1.03625	0.303442	0.881069	1	13651	580538	32.9542	4.47455	0.00510039	4
560	Intestinal obstruction without mention of hernia	digestive	rs9896243	NSF	0.983094	0.0165702	0.950616	1.01557	0.303482	0.881069	1	12634	585481	0	0.462385	0	3
433.31	Transient cerebral ischemia	circulatory system	rs2284028	NCF4	0.980611	0.0190289	0.943314	1.01791	0.303514	0.881069	1	36983	561465	41.912	5.16458	0.00187834	4
524	Dentofacial anomalies, including malocclusion	digestive	rs10774671	OAS1	0.984614	0.0150698	0.955078	1.01415	0.303535	0.881069	1	9865	585319	0	1.84269	0	3
269	Proteinuria	endocrine/metabolic	rs35154152	THBS3	1.01747	0.0168297	0.98448	1.05045	0.303547	0.881069	1	15196	591702	0	1.23282	0	4
625	Pain and other symptoms associated with female genital organs	genitourinary	rs495828	ABO	1.0295	0.0282609	0.974111	1.08489	0.303557	0.881069	1	4656	602281	0	0.660971	0	3
276.12	Hyposmolality and/or hyponatremia	endocrine/metabolic	rs495828	ABO	1.0134	0.0129374	0.988042	1.03876	0.303572	0.881069	1	19379	570425	0	0.531868	0	3
189	Cancer of urinary organs (incl. kidney and bladder)	neoplasms	rs1250993	LOC101929525	0.987677	0.0120539	0.964051	1.0113	0.303622	0.881069	1	19835	586840	0	0.17807	0	3
513.8	Disorders of diaphragm	respiratory	rs72655853	SBSPON	0.923543	0.0773227	0.77199	1.0751	0.303645	0.881069	1	2152	556866	14.6872	1.17216	0.00460043	2
427.1	Paroxysmal tachycardia, unspecified	circulatory system	rs7560588	BCL11A	1.01394	0.0134626	0.987558	1.04033	0.303656	0.881069	1	18185	579155	0	1.81085	0	3
727	Other disorders of synovium, tendon, and bursa	musculoskeletal	rs1453205	LOC101928196	0.994008	0.00584274	0.982556	1.00546	0.303659	0.881069	1	73454	492491	65.4375	8.67993	0.000436538	4
415.2	Chronic pulmonary heart disease	circulatory system	rs7560588	BCL11A	0.984133	0.01555	0.953655	1.01461	0.303671	0.881069	1	13952	583596	0	0.273061	0	3
285	Other anemias	hematopoietic	rs1453205	LOC101928196	1.00518	0.00502135	0.995336	1.01502	0.303673	0.881069	1	114272	451502	0	1.05045	0	4
510	Other diseases of lung	respiratory	rs7560588	BCL11A	1.01202	0.0116148	0.989253	1.03478	0.303705	0.881069	1	24641	558221	69.0812	6.46855	0.00247718	3
041.1	Staphylococcus infections	infectious diseases	rs622568	SEC61G	1.01735	0.0167238	0.984571	1.05013	0.303707	0.881069	1	11870	584943	0	1.92147	0	3
295.1	Schizophrenia	mental disorders	rs7960611	CLEC1A	0.984575	0.0151156	0.954949	1.0142	0.303766	0.881069	1	17765	596664	31.4322	4.37523	0.000518333	4
295.3	Psychosis	mental disorders	rs111837807	CCHCR1	1.02117	0.0203739	0.981239	1.0611	0.303796	0.881069	1	17960	588412	0.0457733	3.00137	1.00343e-06	4
508	Pulmonary collapse; interstitial and compensatory emphysema	respiratory	rs1405655	NR1H2	0.983443	0.0162369	0.951618	1.01527	0.303822	0.881069	1	9268	580615	0	0.876967	0	3
563	NA	NA	rs13050728	IFNAR2	0.99312	0.0067143	0.97996	1.00628	0.303828	0.881069	1	63964	496788	0	2.62029	0	4
686.3	Pilonidal cyst	dermatologic	rs5023077	FBRSL1	1.03825	0.0365075	0.966698	1.10981	0.30383	0.881069	1	1747	559396	0	0.511301	0	2
755	Congenital anomalies of limbs	congenital anomalies	rs7560588	BCL11A	0.985494	0.0142116	0.957639	1.01335	0.303852	0.881069	1	17761	583257	0	1.22429	0	4
426.3	Bundle branch block	circulatory system	rs5023077	FBRSL1	1.01306	0.0126225	0.988323	1.0378	0.303855	0.881069	1	14633	580566	26.7948	2.73205	0.00048772	3
722.7	Intervertebral disc disorder with myelopathy	musculoskeletal	rs8080583	KANSL1	0.977692	0.0219427	0.934684	1.0207	0.303877	0.881069	1	5832	599548	0	1.37252	0	3
740.1	Osteoarthritis; localized	musculoskeletal	rs1250993	LOC101929525	0.994702	0.00516678	0.984575	1.00483	0.303885	0.881069	1	144338	415099	0	2.14036	0	4
151	Cancer of stomach	neoplasms	rs67959919	LZTFL1	1.08298	0.0775418	0.930999	1.23496	0.303924	0.881069	1	1484	560261	0	0.0822787	0	2
528.6	Leukoplakia of oral mucosa	digestive	rs1250993	LOC101929525	0.956486	0.0432761	0.871664	1.04131	0.303931	0.881069	1	1496	557928	6.06885	1.06461	0.000521222	2
296.2	Depression	mental disorders	rs11085727	TYK2	1.00471	0.0045664	0.995755	1.01366	0.303937	0.881069	1	259099	322080	1.34326	3.04085	2.4332e-06	4
599.4	Urinary incontinence	genitourinary	rs9896243	NSF	1.01066	0.0103135	0.990444	1.03087	0.303953	0.881069	1	35322	557992	62.2331	7.94346	0.00152863	4
575.2	Obstruction of bile duct	digestive	rs76073397	MIR548H2	0.920896	0.0801726	0.763757	1.07803	0.304003	0.881069	1	1366	559652	0	0.106571	0	2
465.2	Acute pharyngitis	respiratory	rs147812915	KAT7	1.0318	0.0304554	0.972106	1.09149	0.304023	0.881069	1	21218	547772	57.6313	7.0807	0.00774371	4
1013	NA	NA	rs6869036	MGAT1	1.04028	0.0384208	0.964976	1.11559	0.304026	0.881069	1	15910	578342	0	0.894695	0	3
574.1	Cholelithiasis	digestive	rs9501257	HLA-DPB1	1.01518	0.0146574	0.986451	1.04391	0.304038	0.881069	1	22395	576150	10.697	2.23957	9.72639e-05	3
277.5	Other disorders of lipoid metabolism	endocrine/metabolic	rs35705950	MUC5B	1.02744	0.0263386	0.975816	1.07906	0.304052	0.881069	1	8958	589649	0	0.547839	0	3
290.1	Dementias	mental disorders	rs467843	TRAPPC13	1.01119	0.0108239	0.989972	1.0324	0.304067	0.881069	1	22705	579894	0	0.151666	0	3
285.21	Anemia in chronic kidney disease	hematopoietic	rs7089827	TFAM	1.01924	0.0185394	0.982899	1.05557	0.304073	0.881069	1	12612	592443	0	0.392808	0	3
191.11	Cancer of brain	neoplasms	rs1405655	NR1H2	0.956397	0.0433828	0.871367	1.04143	0.304115	0.881069	1	1304	560153	0	0.889283	0	2
153.2	Colon cancer	neoplasms	rs2924480	ELF5	1.01629	0.0157222	0.985471	1.0471	0.304147	0.881069	1	11270	595725	0	0.110024	0	3
1010.5	NA	NA	rs2924480	ELF5	0.995045	0.0048337	0.985571	1.00452	0.304158	0.881069	1	294072	210493	0	0.451672	0	4
331	Other cerebral degenerations	neurological	rs622568	SEC61G	1.03735	0.0356899	0.967401	1.10731	0.30417	0.881069	1	2561	553343	0	0.493922	0	2
189.2	Cancer of bladder	neoplasms	rs2277732	DPP9	0.984513	0.0151912	0.954738	1.01429	0.304195	0.881069	1	12416	595936	0	1.82701	0	3
840.1	Muscle/tendon sprain	injuries & poisonings	rs7560588	BCL11A	1.05285	0.0501308	0.954598	1.15111	0.304227	0.881069	1	1233	558360	0	0.00531415	0	2
530.11	GERD	digestive	rs1453205	LOC101928196	1.00416	0.00403752	0.996243	1.01207	0.304234	0.881069	1	224132	341773	0	0.590598	0	4
835	Internal derangement of knee	injuries & poisonings	rs11085727	TYK2	1.00982	0.00951477	0.991174	1.02847	0.304256	0.881069	1	33380	563154	60.7783	7.64883	0.00102026	4
290.11	Alzheimer's disease	mental disorders	rs2284028	NCF4	1.05919	0.055979	0.949474	1.16891	0.304281	0.881069	1	5055	604318	0	1.10981	0	3
301.1	Schizoid personality disorder	mental disorders	rs1453205	LOC101928196	0.96711	0.0325562	0.9033	1.03092	0.304303	0.881069	1	2046	558691	62.7485	2.68446	0.00653396	2
275.51	Hypocalcemia	endocrine/metabolic	rs2277732	DPP9	1.03644	0.034844	0.968147	1.10474	0.304304	0.881069	1	2434	555343	0	0.105937	0	2
250.6	Polyneuropathy in diabetes	endocrine/metabolic	rs35705950	MUC5B	1.01686	0.016277	0.984958	1.04876	0.30431	0.881069	1	24100	572651	0	1.14459	0	3
741.1	Ankylosis of joint	musculoskeletal	rs8080583	KANSL1	1.06024	0.0569501	0.948623	1.17187	0.30432	0.881069	1	814	560252	61.9789	2.63012	0.0123154	2
250.23	Type 2 diabetes with ophthalmic manifestations	endocrine/metabolic	rs111837807	CCHCR1	1.01382	0.0133579	0.987634	1.04	0.304327	0.881069	1	42267	551660	31.6892	4.39169	0.00049435	4
512.1	Wheezing	respiratory	rs7960611	CLEC1A	0.971058	0.0285914	0.915019	1.0271	0.30433	0.881069	1	5432	589044	51.9586	4.16307	0.00300229	3
626.1	Irregular menstrual cycle/bleeding	genitourinary	rs147812915	KAT7	1.05326	0.0505219	0.954241	1.15229	0.304345	0.881069	1	11401	595217	0	0.36097	0	3
081	Infection/inflammation of internal prosthetic device; implant; and graft	infectious diseases	rs78313563	ESS2	1.10169	0.0942959	0.916873	1.28651	0.304388	0.881139	1	4144	603917	0	0.544011	0	3
796	Elevated prostate specific antigen [PSA]	genitourinary	rs13050728	IFNAR2	0.993417	0.00643141	0.980811	1.00602	0.304417	0.881168	1	73304	526184	16.9681	3.61307	6.29034e-05	4
571.5	Other chronic nonalcoholic liver disease	digestive	rs6869036	MGAT1	0.97439	0.0252646	0.924871	1.02391	0.304475	0.88119	1	39114	556603	0	0.78842	0	4
191	Manlignant and unknown neoplasms of brain and nervous system	neoplasms	rs7089827	TFAM	0.952876	0.0470082	0.86074	1.04501	0.304486	0.88119	1	2413	557830	0	0.710322	0	2
242.1	Graves' disease	endocrine/metabolic	rs78313563	ESS2	0.887306	0.116439	0.659086	1.11553	0.304493	0.88119	1	2761	608394	17.1444	2.41384	0.00949465	3
276.4	Acid-base balance disorder	endocrine/metabolic	rs2284028	NCF4	1.02671	0.0256758	0.976387	1.07704	0.304573	0.88119	1	13839	578161	24.7188	2.6567	0.00133722	3
687.1	Rash and other nonspecific skin eruption	dermatologic	rs67959919	LZTFL1	0.986345	0.013392	0.960097	1.01259	0.304577	0.88119	1	56976	477846	0	0.713424	0	4
153.2	Colon cancer	neoplasms	rs2277732	DPP9	0.983519	0.0161869	0.951793	1.01525	0.304592	0.88119	1	11270	595725	0	1.95118	0	3
278.4	Abnormal weight gain	endocrine/metabolic	rs2277732	DPP9	1.03003	0.0288199	0.973542	1.08652	0.304606	0.88119	1	3517	596719	0	0.0763036	0	3
601	Inflammatory diseases of prostate	genitourinary	rs75505823	LRP1	0.974924	0.0247382	0.926437	1.02341	0.304617	0.88119	1	21943	450870	0	0.0918465	0	2
593.2	Microscopic hematuria	genitourinary	rs7560588	BCL11A	1.01191	0.0115335	0.989304	1.03452	0.304641	0.88119	1	26231	573032	9.18138	3.30329	0.000108721	4
157	Pancreatic cancer	neoplasms	rs9501257	HLA-DPB1	0.952834	0.0470696	0.860577	1.04509	0.304677	0.88119	1	2019	559669	0	0.512977	0	2
710.1	Osteomyelitis	musculoskeletal	rs147812915	KAT7	1.03974	0.0379675	0.965324	1.11416	0.304688	0.88119	1	12740	594633	17.0674	2.4116	0.00163028	3
530.2	Esophageal bleeding (varices/hemorrhage)	digestive	rs2277732	DPP9	0.977197	0.0224741	0.933148	1.02125	0.304713	0.88119	1	5785	600402	0	1.24762	0	3
755	Congenital anomalies of limbs	congenital anomalies	rs35154152	THBS3	1.01602	0.0154877	0.985667	1.04638	0.304727	0.88119	1	17761	583257	0	1.99569	0	4
204.2	Myeloid leukemia	neoplasms	rs8080583	KANSL1	1.04568	0.0435178	0.960382	1.13097	0.304731	0.88119	1	1459	560604	0	0.184885	0	2
427.3	Other specified cardiac dysrhythmias	circulatory system	rs78313563	ESS2	1.03206	0.0307518	0.971788	1.09234	0.30478	0.88119	1	49334	514413	0	0.398208	0	4
580.12	Non-proliferative glomerulonephritis	genitourinary	rs467843	TRAPPC13	0.948837	0.0511768	0.848531	1.04914	0.304794	0.88119	1	899	561186	0	0.0166354	0	2
291.8	Alteration of consciousness	mental disorders	rs5023077	FBRSL1	0.975123	0.0245483	0.927009	1.02324	0.304797	0.88119	1	3843	594947	0	1.3879	0	3
295.2	Paranoid disorders	mental disorders	rs12259804	PLEKHS1	1.07289	0.0685592	0.938513	1.20726	0.3048	0.88119	1	3757	604447	0	0.150379	0	3
195.1	Malignant neoplasm, other	neoplasms	rs75505823	LRP1	0.955655	0.0442013	0.869021	1.04229	0.304812	0.88119	1	7100	594089	0	0.303382	0	3
1010.7	NA	NA	rs35154152	THBS3	1.00891	0.00864188	0.991969	1.02584	0.304851	0.88119	1	505518	76502	13.5424	3.46991	8.60623e-05	4
585.33	Chronic Kidney Disease, Stage III	genitourinary	rs2924480	ELF5	1.00797	0.00774076	0.992802	1.02315	0.304883	0.88119	1	52811	550550	26.7816	4.09733	0.000174295	4
480.11	Pneumococcal pneumonia	respiratory	rs35154152	THBS3	1.0468	0.0445801	0.95942	1.13417	0.304933	0.88119	1	2219	554371	80.6472	5.16722	0.019717	2
580.14	Chronic glomerulonephritis, NOS	genitourinary	rs10774671	OAS1	0.942282	0.0579511	0.828698	1.05587	0.304946	0.88119	1	638	561195	0	0.00171394	0	2
380	Disorders of external ear	sense organs	rs76073397	MIR548H2	1.04634	0.0441557	0.959793	1.13288	0.304963	0.88119	1	4033	596007	28.5146	2.79778	0.0072277	3
242.2	Toxic multinodular goiter	endocrine/metabolic	rs2924480	ELF5	1.07634	0.0717149	0.935778	1.2169	0.304985	0.88119	1	571	561450	0	0.468638	0	2
1000	NA	NA	rs1453205	LOC101928196	0.982344	0.017366	0.948307	1.01638	0.304997	0.88119	1	7232	595657	0	0.857906	0	3
706	Diseases of sebaceous glands	dermatologic	rs13050728	IFNAR2	1.00622	0.00604761	0.994369	1.01808	0.305001	0.88119	1	80150	471118	0	0.533094	0	4
260.3	Adult failure to thrive	endocrine/metabolic	rs67959919	LZTFL1	0.951997	0.0479583	0.857998	1.04599	0.305004	0.88119	1	4052	553609	0	0.00960224	0	2
704.1	Alopecia	dermatologic	rs6869036	MGAT1	1.06948	0.0654902	0.941118	1.19784	0.305043	0.88119	1	4679	602011	0	0.688324	0	3
739	Contracture of joint	musculoskeletal	rs1250993	LOC101929525	1.02925	0.0281121	0.974154	1.08435	0.305049	0.88119	1	3482	603531	44.7526	3.62008	0.00300668	3
509.8	Dependence on respirator [Ventilator] or supplemental oxygen	respiratory	rs1405655	NR1H2	1.01605	0.0155264	0.98562	1.04648	0.305065	0.88119	1	10103	591742	39.8793	3.32664	0.000912539	3
585.2	Renal failure NOS	genitourinary	rs76423999	SLC12A7	0.969114	0.0305909	0.909156	1.02907	0.305093	0.88119	1	9765	592047	37.8643	3.21876	0.00189076	3
332	Parkinson's disease	neurological	rs7089827	TFAM	1.02659	0.0255907	0.976434	1.07675	0.305111	0.88119	1	9003	600592	0	0.464266	0	3
384.4	Perforation of tympanic membrane	sense organs	rs111783124	LOC101928126	1.03892	0.037236	0.965942	1.11191	0.305116	0.88119	1	3450	605737	0	0.837464	0	3
963	Poisoning by primarily systemic agents	injuries & poisonings	rs76423999	SLC12A7	1.06695	0.0631915	0.943095	1.19081	0.305116	0.88119	1	2362	555824	0	0.0288495	0	2
609.2	Abnormal spermatozoa	genitourinary	rs11085727	TYK2	0.961701	0.0380831	0.887058	1.03634	0.305158	0.88119	1	1898	557983	0	0.363474	0	2
772.6	Facial weakness	symptoms	rs13050728	IFNAR2	0.952016	0.0479541	0.858026	1.04601	0.305167	0.88119	1	1076	557577	0	0.583241	0	2
401.3	Other hypertensive complications	circulatory system	rs622568	SEC61G	0.979941	0.0197616	0.941209	1.01867	0.305197	0.88119	1	7861	591919	82.6607	11.5345	0.00680561	3
362.21	Macular degeneration, dry	sense organs	rs12660421	FOXP4-AS1	1.03168	0.0304152	0.972064	1.09129	0.305201	0.88119	1	27313	572465	0	0.472641	0	3
740.12	Osteoarthrosis, localized, secondary	musculoskeletal	rs495828	ABO	0.983203	0.0165232	0.950818	1.01559	0.30527	0.88119	1	12161	583980	43.9956	3.57115	0.00110957	3
508	Pulmonary collapse; interstitial and compensatory emphysema	respiratory	rs1453205	LOC101928196	1.01587	0.015358	0.985768	1.04597	0.305275	0.88119	1	9268	580615	0	0.687799	0	3
285.1	Acute posthemorrhagic anemia	hematopoietic	rs10774671	OAS1	1.01817	0.0175622	0.983746	1.05259	0.305279	0.88119	1	7210	588866	0	0.174012	0	3
361	Retinal detachments and defects	sense organs	rs2284028	NCF4	1.02554	0.0245971	0.977327	1.07375	0.30528	0.88119	1	17600	593382	0	1.2059	0	4
289	Other diseases of blood and blood-forming organs	hematopoietic	rs495828	ABO	1.02564	0.0246943	0.977238	1.07404	0.305285	0.88119	1	5167	596187	0	1.51036	0	3
340.1	Migrain with aura	neurological	rs76073397	MIR548H2	1.04045	0.0386791	0.964635	1.11626	0.305327	0.88119	1	5957	599061	0	0.142484	0	3
603.1	Hydrocele	genitourinary	rs76423999	SLC12A7	1.03507	0.0336292	0.969159	1.10099	0.305343	0.88119	1	7821	596785	0	0.408201	0	3
280	Iron deficiency anemias	hematopoietic	rs11085727	TYK2	0.991679	0.00815214	0.9757	1.00766	0.305353	0.88119	1	47923	544715	7.05788	3.22782	4.08248e-05	4
370.31	Keratoconjunctivitis sicca	sense organs	rs35705950	MUC5B	0.964437	0.0353304	0.89519	1.03368	0.305403	0.88119	1	5637	594312	64.6126	5.65172	0.0155833	3
371.21	Allergic conjunctivitis	sense organs	rs622568	SEC61G	1.01667	0.0161325	0.985051	1.04829	0.30543	0.88119	1	12379	588932	0	0.741892	0	4
474.1	Acute tonsillitis	respiratory	rs2284028	NCF4	1.07074	0.0666922	0.940023	1.20146	0.305431	0.88119	1	1451	605706	73.4626	7.53655	0.0565263	3
731.1	Osteitis deformans [Paget's disease of bone]	musculoskeletal	rs12259804	PLEKHS1	1.16614	0.149974	0.872191	1.46009	0.305439	0.88119	1	816	561447	10.2829	1.11462	0.0198153	2
580.31	Nephritis and nephropathy in diseases classified elsewhere	genitourinary	rs2277732	DPP9	1.029	0.0278935	0.974327	1.08367	0.305446	0.88119	1	3886	604287	0	0.320081	0	3
555	Inflammatory bowel disease and other gastroenteritis and colitis	digestive	rs35154152	THBS3	1.02335	0.0225238	0.979205	1.0675	0.305451	0.88119	1	9196	597378	26.4058	2.71761	0.000915064	3
292.6	Hallucinations	mental disorders	rs1453205	LOC101928196	0.963794	0.0359893	0.893255	1.03433	0.305512	0.881311	1	1668	556743	0	0.677689	0	2
442.11	Abdominal aortic aneurysm	circulatory system	rs10086829	COL14A1	0.985819	0.0139395	0.958498	1.01314	0.305562	0.881374	1	17130	585958	0	1.2591	0	3
153	Colorectal cancer	neoplasms	rs8052423	SLC22A31	0.981679	0.0180483	0.946304	1.01705	0.305577	0.881374	1	13001	593355	0	1.6254	0	3
222	Benign neoplasm of male genital organs	neoplasms	rs13050728	IFNAR2	0.978643	0.0210716	0.937343	1.01994	0.305599	0.881374	1	5587	596565	45.1484	3.6462	0.0017313	3
353.2	Nerve root lesions	neurological	rs35705950	MUC5B	1.03777	0.0361958	0.96683	1.10872	0.305659	0.881374	1	4796	598948	28.8122	2.80947	0.00402148	3
731.1	Osteitis deformans [Paget's disease of bone]	musculoskeletal	rs76423999	SLC12A7	0.888534	0.115373	0.662402	1.11467	0.305669	0.881374	1	816	561447	78.3052	4.6094	0.107428	2
285.22	Anemia in neoplastic disease	hematopoietic	rs8052423	SLC22A31	0.957124	0.0427814	0.873273	1.04098	0.305681	0.881374	1	2236	557506	0	0.17949	0	2
295	Schizophrenia and other psychotic disorders	mental disorders	rs76423999	SLC12A7	1.01776	0.0171897	0.984072	1.05146	0.305687	0.881374	1	30183	574617	0	0.206638	0	4
443.1	Raynaud's syndrome	circulatory system	rs467843	TRAPPC13	0.967679	0.0320754	0.904811	1.03055	0.305694	0.881374	1	2373	558664	0	0.000780564	0	2
475	Chronic sinusitis	respiratory	rs78313563	ESS2	1.03072	0.0295376	0.972822	1.08861	0.305722	0.881374	1	49173	519578	0	0.668923	0	4
686.3	Pilonidal cyst	dermatologic	rs35154152	THBS3	0.949367	0.0507303	0.849936	1.0488	0.305728	0.881374	1	1747	559396	0	0.132257	0	2
800.2	Fracture of unspecified part of femur	injuries & poisonings	rs147812915	KAT7	1.08577	0.0803527	0.92828	1.24326	0.305779	0.88145	1	2854	557979	0	0.0603575	0	2
794	Abnormal results of other function studies (bladder, pancreas, placenta, spleen, etc)	symptoms	rs7560588	BCL11A	0.949182	0.0509277	0.849364	1.049	0.305793	0.88145	1	1248	552072	89.3013	9.34695	0.0829616	2
514.2	Solitary pulmonary nodule	respiratory	rs8080583	KANSL1	0.98915	0.0106534	0.968269	1.01003	0.305821	0.881476	1	26356	563360	0	1.40718	0	3
276.6	Fluid overload	endocrine/metabolic	rs78313563	ESS2	0.916501	0.0851522	0.749603	1.0834	0.305858	0.881527	1	5759	596988	9.32688	2.20573	0.00266944	3
274	Gout and other crystal arthropathies	endocrine/metabolic	rs1453205	LOC101928196	1.00662	0.00644236	0.99399	1.01924	0.305941	0.881711	1	59355	543512	0	2.24996	0	4
742.2	Pathological, developmental or recurrent dislocation	musculoskeletal	rs10086829	COL14A1	1.05259	0.050072	0.954453	1.15074	0.305984	0.881742	1	1362	558925	0	0.426691	0	2
504.1	Idiopathic fibrosing alveolitis	respiratory	rs7560588	BCL11A	0.963617	0.0362039	0.892658	1.03458	0.305991	0.881742	1	2395	558030	65.0681	2.86271	0.01457	2
720.1	Spinal stenosis of lumbar region	musculoskeletal	rs8052423	SLC22A31	1.01132	0.0109976	0.989765	1.03288	0.306049	0.881772	1	35899	563101	0	0.0917816	0	4
110.2	Dermatomycoses	infectious diseases	rs2924480	ELF5	1.0254	0.024504	0.977369	1.07342	0.30608	0.881772	1	4932	597255	45.73	3.68528	0.00180325	3
317.11	Alcoholic liver damage	mental disorders	rs78313563	ESS2	0.938477	0.0620418	0.816875	1.06008	0.306095	0.881772	1	11232	593953	0	1.39743	0	3
612.2	Hypertrophy of breast (Gynecomastia)	genitourinary	rs12259804	PLEKHS1	0.947673	0.0525159	0.844742	1.0506	0.30611	0.881772	1	6928	599068	0	0.457095	0	3
687.1	Rash and other nonspecific skin eruption	dermatologic	rs8052423	SLC22A31	1.00921	0.00895571	0.991654	1.02676	0.306124	0.881772	1	56976	477846	4.39292	3.13784	2.36862e-05	4
696.42	Psoriatic arthropathy	dermatologic	rs10086829	COL14A1	1.03217	0.0309453	0.971522	1.09283	0.306145	0.881772	1	3427	607954	0	0.113521	0	3
420.2	Pericarditis	circulatory system	rs111783124	LOC101928126	0.96539	0.0344195	0.897928	1.03285	0.306149	0.881772	1	4787	601703	0	0.470942	0	3
427.21	Atrial fibrillation	circulatory system	rs76423999	SLC12A7	1.01263	0.0122605	0.988595	1.03666	0.306156	0.881772	1	76636	527291	60.2407	7.54541	0.0018294	4
722.9	Other and unspecified disc disorder	musculoskeletal	rs7560588	BCL11A	1.02032	0.01966	0.981786	1.05885	0.306217	0.881847	1	8635	588678	0	1.90755	0	3
283	Acquired hemolytic anemias	hematopoietic	rs7960611	CLEC1A	1.07832	0.0736928	0.933878	1.22275	0.306228	0.881847	1	889	560620	0	0.189578	0	2
361.1	Retinal detachment with retinal defect	sense organs	rs1250993	LOC101929525	1.02273	0.0219699	0.979672	1.06579	0.306247	0.881847	1	5732	603421	48.3907	3.87527	0.00283827	3
803.1	Fracture of humerus	injuries & poisonings	rs1250993	LOC101929525	0.975761	0.0239835	0.928753	1.02277	0.30626	0.881847	1	4849	605348	66.6725	6.00105	0.00761352	3
458	Hypotension	circulatory system	rs1453205	LOC101928196	1.0074	0.00720628	0.993275	1.02152	0.306294	0.881891	1	46021	527396	49.1686	5.90187	0.000402613	4
609.1	Infertility, male	genitourinary	rs10774671	OAS1	0.959828	0.0400828	0.881266	1.03839	0.306355	0.88199	1	1416	609119	0	1.24159	0	3
520	Disorders of tooth development	digestive	rs7089827	TFAM	0.970591	0.0291843	0.91339	1.02779	0.306393	0.88199	1	5500	588962	0.20612	2.00413	6.05877e-06	3
797.1	Cardiogenic shock	symptoms	rs1405655	NR1H2	0.953565	0.0464865	0.862452	1.04468	0.306394	0.88199	1	1119	559688	0	0.00171425	0	2
458	Hypotension	circulatory system	rs1250993	LOC101929525	1.00837	0.00815403	0.992393	1.02436	0.30641	0.88199	1	46021	527396	0	2.33361	0	4
716.1	Unspecified polyarthropathy or polyarthritis	musculoskeletal	rs10774671	OAS1	1.04072	0.0390237	0.964232	1.11721	0.306425	0.88199	1	1427	559391	20.3717	1.25583	0.00108511	2
504	Other alveolar and parietoalveolar pneumonopathy	respiratory	rs67959919	LZTFL1	0.957627	0.042338	0.874644	1.04061	0.306468	0.882008	1	4952	603245	0	0.211068	0	3
110.11	Dermatophytosis of nail	infectious diseases	rs7560588	BCL11A	1.00659	0.00642754	0.993997	1.01919	0.30647	0.882008	1	103664	469928	0	2.83961	0	4
595	Hydronephrosis	genitourinary	rs622568	SEC61G	0.979732	0.0200261	0.940481	1.01898	0.306568	0.882112	1	8537	595359	20.8541	2.52698	0.000477471	3
803.3	Fracture of clavicle or scapula	injuries & poisonings	rs13050728	IFNAR2	1.02691	0.0259739	0.976003	1.07782	0.306578	0.882112	1	3648	606596	0	1.36024	0	3
368.4	Visual field defects	sense organs	rs2277732	DPP9	1.01592	0.0154446	0.985644	1.04619	0.306595	0.882112	1	12797	582419	35.9253	3.12136	0.000755927	3
614.51	Cervicitis and endocervicitis	genitourinary	rs2924480	ELF5	0.927088	0.07405	0.78195	1.07223	0.306604	0.882112	1	542	560080	0	0.00731751	0	2
710	Osteomyelitis, periostitis, and other infections involving bone	musculoskeletal	rs67959919	LZTFL1	1.02738	0.0264202	0.975595	1.07916	0.306626	0.882112	1	13087	593522	45.3162	3.65739	0.0065687	3
696	Psoriasis and related disorders	dermatologic	rs7560588	BCL11A	0.986807	0.0129916	0.961344	1.01227	0.306669	0.882112	1	19505	591401	0	1.63444	0	4
411.3	Angina pectoris	circulatory system	rs5023077	FBRSL1	0.992322	0.00753956	0.977545	1.0071	0.306671	0.882112	1	44385	540102	0	1.64229	0	4
443.8	Other specified peripheral vascular diseases	circulatory system	rs2277732	DPP9	1.03221	0.0310134	0.971424	1.093	0.306678	0.882112	1	2974	554263	34.1259	1.51805	0.00220371	2
726.3	Bursitis	musculoskeletal	rs7560588	BCL11A	0.986185	0.013609	0.959511	1.01286	0.306681	0.882112	1	18363	571643	0	0.0881591	0	3
427.1	Paroxysmal tachycardia, unspecified	circulatory system	rs67959919	LZTFL1	1.02291	0.0221668	0.979467	1.06636	0.306766	0.882205	1	18185	579155	0	1.50756	0	3
528.1	Stomatitis and mucositis	digestive	rs10774671	OAS1	1.03426	0.032957	0.969661	1.09885	0.306772	0.882205	1	2017	553863	0	0.173812	0	2
288.2	Elevated white blood cell count	hematopoietic	rs2277732	DPP9	1.01427	0.0138676	0.987093	1.04145	0.306791	0.882205	1	15204	570514	0	0.567352	0	3
250.14	Type 1 diabetes with neurological manifestations	endocrine/metabolic	rs13050728	IFNAR2	0.97651	0.0232616	0.930917	1.0221	0.306844	0.882205	1	4551	602708	12.7639	2.29263	0.000473496	3
365.2	Primary angle-closure glaucoma	sense organs	rs147812915	KAT7	1.04593	0.0439514	0.959785	1.13207	0.306912	0.882205	1	9399	596500	10.9126	2.24499	0.00111405	3
306	Other mental disorder	mental disorders	rs495828	ABO	1.00875	0.00852289	0.992041	1.02545	0.306934	0.882205	1	49917	508839	0	0.758801	0	4
695.41	Cutaneous lupus erythematosus	dermatologic	rs467843	TRAPPC13	1.04525	0.043318	0.960346	1.13015	0.306952	0.882205	1	1284	560832	50.7811	2.03174	0.00389035	2
569	Other disorders of intestine	digestive	rs7560588	BCL11A	1.02109	0.0204332	0.981045	1.06114	0.306958	0.882205	1	7714	583978	0	1.59004	0	3
526	Diseases of the jaws	digestive	rs67959919	LZTFL1	1.02743	0.0264847	0.975517	1.07934	0.30696	0.882205	1	13651	580538	72.8001	11.0295	0.0190327	4
627.22	Need for Hormone replacement therapy (postmenopausal)	genitourinary	rs72655853	SBSPON	0.911782	0.0904006	0.734596	1.08897	0.306962	0.882205	1	1571	559597	0	0.914551	0	2
743.11	Osteoporosis NOS	musculoskeletal	rs9896243	NSF	1.01313	0.0127679	0.988104	1.03815	0.30697	0.882205	1	21429	580574	0	1.85898	0	3
573	Other disorders of liver	digestive	rs6869036	MGAT1	0.949416	0.0508148	0.849819	1.04901	0.30701	0.882205	1	9078	586855	10.9032	2.24475	0.00123837	3
500	Lung disease due to external agents	respiratory	rs67959919	LZTFL1	0.949015	0.0512304	0.848603	1.04943	0.307028	0.882205	1	3319	555199	0	0.609662	0	2
741.2	Stiffness of joint	musculoskeletal	rs72655853	SBSPON	1.04393	0.0420907	0.961434	1.12643	0.307033	0.882205	1	6238	596211	0	0.797743	0	3
504	Other alveolar and parietoalveolar pneumonopathy	respiratory	rs35154152	THBS3	0.968576	0.031259	0.907308	1.02984	0.307056	0.882205	1	4952	603245	11.8755	2.26952	0.000631585	3
963	Poisoning by primarily systemic agents	injuries & poisonings	rs35705950	MUC5B	1.05205	0.0496801	0.95468	1.14943	0.307066	0.882205	1	2362	555824	53.2898	2.14086	0.0463672	2
1000	NA	NA	rs622568	SEC61G	0.978638	0.0211419	0.9372	1.02008	0.307082	0.882205	1	7232	595657	0	0.696111	0	3
721.8	Other allied disorders of spine	musculoskeletal	rs9501257	HLA-DPB1	0.94398	0.0564481	0.833342	1.05462	0.307114	0.882205	1	1404	554127	58.4088	2.40436	0.00895754	2
362.26	Macular puckering of retina	sense organs	rs8052423	SLC22A31	1.01445	0.0140437	0.98692	1.04197	0.307119	0.882205	1	22397	583216	0	0.221551	0	4
512.8	Cough	respiratory	rs10774671	OAS1	0.994482	0.00541796	0.983863	1.0051	0.307143	0.882205	1	92629	430881	18.2197	3.66836	4.47345e-05	4
585.33	Chronic Kidney Disease, Stage III	genitourinary	rs147812915	KAT7	0.979226	0.0205568	0.938935	1.01952	0.307165	0.882205	1	52811	550550	77.3466	13.243	0.012453	4
379.5	Disorders of iris and ciliary body	sense organs	rs1250993	LOC101929525	1.02294	0.0222063	0.979411	1.06646	0.307177	0.882205	1	5631	599599	0	1.29346	0	3
681.7	Cellulitis and abscess of trunk	dermatologic	rs35705950	MUC5B	0.974379	0.0254196	0.924557	1.0242	0.307225	0.882205	1	10254	587124	0	0.327466	0	3
362.7	Hereditary retinal dystrophies	sense organs	rs467843	TRAPPC13	0.965593	0.0342906	0.898384	1.0328	0.30723	0.882205	1	2055	556358	0	0.0424575	0	2
281.13	Folate-deficiency anemia	hematopoietic	rs111837807	CCHCR1	0.914612	0.0874204	0.743268	1.08596	0.307256	0.882205	1	1111	559841	78.5097	4.65325	0.0989368	2
756	Other congenital musculoskeletal anomalies	congenital anomalies	rs13050728	IFNAR2	0.958752	0.0412567	0.877889	1.03962	0.307259	0.882205	1	1446	556268	0	0.00198911	0	2
172.2	Other non-epithelial cancer of skin	neoplasms	rs72655853	SBSPON	0.986383	0.0134284	0.960064	1.0127	0.30726	0.882205	1	66509	523796	0	0.861322	0	3
228	Hemangioma and lymphangioma, any site	neoplasms	rs11085727	TYK2	1.01695	0.0164592	0.984687	1.04921	0.30726	0.882205	1	9529	581524	66.3507	5.94366	0.00700874	3
603	Other disorders of testis	genitourinary	rs10086829	COL14A1	0.982001	0.0177915	0.94713	1.01687	0.307315	0.882205	1	10660	591912	77.8004	9.00915	0.00606388	3
696.42	Psoriatic arthropathy	dermatologic	rs111783124	LOC101928126	0.962025	0.0379257	0.887691	1.03636	0.307352	0.882205	1	3427	607954	0	1.54647	0	3
531.1	Hemorrhage from gastrointestinal ulcer	digestive	rs72655853	SBSPON	1.06704	0.0635651	0.94245	1.19163	0.307354	0.882205	1	2602	556394	0	0.188548	0	2
747.1	Cardiac congenital anomalies	congenital anomalies	rs622568	SEC61G	0.969653	0.0301898	0.910481	1.02883	0.307367	0.882205	1	3827	602148	33.8475	3.02332	0.00220448	3
110.11	Dermatophytosis of nail	infectious diseases	rs6869036	MGAT1	0.98321	0.0165881	0.950698	1.01572	0.307372	0.882205	1	103664	469928	0	1.20037	0	4
242.3	Exophthalmos	endocrine/metabolic	rs8080583	KANSL1	1.04764	0.0455929	0.958274	1.137	0.307398	0.882205	1	1251	559780	0	0.131658	0	2
1015	NA	NA	rs76423999	SLC12A7	1.01669	0.0162199	0.984902	1.04848	0.307412	0.882205	1	35072	535237	23.7856	3.93626	0.000464754	4
426.25	Other heart block	circulatory system	rs10086829	COL14A1	0.957349	0.0427062	0.873645	1.04105	0.307428	0.882205	1	1755	558195	18.6499	1.22926	0.00226708	2
509.3	Pulmonary insufficiency or respiratory failure following trauma and surgery	respiratory	rs147812915	KAT7	1.10039	0.0937322	0.916676	1.28411	0.30743	0.882205	1	2130	555917	0	0.0206206	0	2
255.2	Adrenal hypofunction	endocrine/metabolic	rs111783124	LOC101928126	1.0577	0.0549613	0.949971	1.16542	0.307452	0.882213	1	1746	559207	0	0.284609	0	2
433.5	Cerebral aneurysm	circulatory system	rs147812915	KAT7	0.89347	0.11038	0.677126	1.10981	0.307492	0.882272	1	1885	559809	1.16795	1.01182	0.000870698	2
705.1	Dyshidrosis	dermatologic	rs9896243	NSF	1.04034	0.0387602	0.964369	1.11631	0.307593	0.88245	1	2256	605754	14.9455	2.35143	0.00118394	3
740.12	Osteoarthrosis, localized, secondary	musculoskeletal	rs75505823	LRP1	1.03672	0.0353505	0.967436	1.10601	0.307632	0.88245	1	12161	583980	0	1.10086	0	3
613.9	Breast disorder NOS	genitourinary	rs1405655	NR1H2	0.951696	0.0485348	0.856568	1.04682	0.307692	0.88245	1	1022	558693	0	0.218271	0	2
798	Malaise and fatigue	symptoms	rs35705950	MUC5B	0.99038	0.00947686	0.971805	1.00895	0.307711	0.88245	1	83164	459364	73.5325	11.3347	0.00410652	4
726.4	Calcaneal spur; Exostosis NOS	musculoskeletal	rs35705950	MUC5B	0.97944	0.0203669	0.93952	1.01936	0.307716	0.88245	1	15902	572475	0	1.04	0	3
614	Inflammatory diseases of female pelvic organs	genitourinary	rs10774671	OAS1	0.982539	0.0172698	0.94869	1.01639	0.307724	0.88245	1	10204	593420	0	0.210477	0	3
610.1	Cystic mastopathy	genitourinary	rs12259804	PLEKHS1	1.08179	0.077073	0.930724	1.23285	0.307727	0.88245	1	3111	605247	0	0.112253	0	3
172.21	Basal cell carcinoma	neoplasms	rs76073397	MIR548H2	0.983514	0.0162973	0.951572	1.01546	0.307739	0.88245	1	29395	451704	0	0.0578604	0	2
835	Internal derangement of knee	injuries & poisonings	rs10774671	OAS1	0.991446	0.00842252	0.974938	1.00795	0.307744	0.88245	1	33380	563154	0	2.23952	0	4
334	Degenerative disease of the spinal cord	neurological	rs5023077	FBRSL1	1.02283	0.0221286	0.979454	1.0662	0.307764	0.88245	1	4835	600959	22.1353	2.56856	0.000796376	3
473.3	Paralysis/spasm of vocal cords or larynx	respiratory	rs495828	ABO	0.955783	0.0443407	0.868876	1.04269	0.307767	0.88245	1	1639	559590	0	0.0933018	0	2
194	Cancer of other endocrine glands	neoplasms	rs76423999	SLC12A7	1.08188	0.0771703	0.930628	1.23314	0.307802	0.882493	1	1567	559475	0	0.232242	0	2
715.1	Sacroiliitis NEC	musculoskeletal	rs78313563	ESS2	0.920434	0.0813047	0.761077	1.07979	0.30785	0.882577	1	6346	599603	18.2601	2.44678	0.00507826	3
478	Throat pain	respiratory	rs495828	ABO	0.965133	0.0348055	0.896914	1.03335	0.307889	0.882612	1	2738	595426	0	0.744538	0	3
277.7	Dysmetabolic syndrome X	endocrine/metabolic	rs76423999	SLC12A7	0.958205	0.0418716	0.876137	1.04027	0.307905	0.882612	1	5108	602288	0	0.0401487	0	3
520	Disorders of tooth development	digestive	rs2284028	NCF4	0.958964	0.0410968	0.878414	1.03951	0.307921	0.882612	1	5500	588962	4.06163	2.08467	0.000399881	3
110.12	Althete's foot	infectious diseases	rs11085727	TYK2	0.989303	0.0105497	0.968625	1.00998	0.307989	0.882752	1	28538	553809	0	2.40985	0	4
741.3	Difficulty in walking	musculoskeletal	rs495828	ABO	1.01084	0.0105775	0.990109	1.03157	0.308023	0.882794	1	30675	551660	27.9013	2.77398	0.000234109	3
789	Nausea and vomiting	symptoms	rs1250993	LOC101929525	1.00887	0.00866807	0.991885	1.02586	0.308052	0.882821	1	40122	527204	29.8321	4.27546	0.00021427	4
476	Allergic rhinitis	respiratory	rs12259804	PLEKHS1	0.986524	0.0133107	0.960435	1.01261	0.308077	0.882837	1	125595	429142	0	0.729083	0	4
571.81	Portal hypertension	digestive	rs78313563	ESS2	1.11975	0.110976	0.902234	1.33726	0.308123	0.882913	1	3376	605646	0	1.8072	0	3
416	Cardiomegaly	circulatory system	rs8080583	KANSL1	1.01538	0.0149742	0.986026	1.04472	0.308209	0.883079	1	12563	572799	16.1054	2.38394	0.000186931	3
345	Epilepsy, recurrent seizures, convulsions	neurological	rs7089827	TFAM	1.01451	0.0141335	0.986804	1.04221	0.308236	0.883079	1	24913	573824	0	0.652544	0	3
686.3	Pilonidal cyst	dermatologic	rs8080583	KANSL1	0.959686	0.0403863	0.880528	1.03884	0.30825	0.883079	1	1747	559396	0	0.10344	0	2
1089	NA	NA	rs2924480	ELF5	0.979254	0.0205752	0.938927	1.01958	0.308258	0.883079	1	6695	603710	75.7807	8.25787	0.00699948	3
369.5	Conjunctivitis, infectious	sense organs	rs10774671	OAS1	1.01271	0.0123945	0.988415	1.037	0.308284	0.883096	1	14671	563448	0	0.0104117	0	3
282	Hereditary hemolytic anemias	hematopoietic	rs12259804	PLEKHS1	0.9016	0.101703	0.702262	1.10094	0.308442	0.88321	1	3688	555882	52.8204	2.11956	0.0247487	2
1010	NA	NA	rs78313563	ESS2	1.04277	0.0411166	0.962177	1.12335	0.308451	0.88321	1	559598	28862	0	2.31541	0	4
250.14	Type 1 diabetes with neurological manifestations	endocrine/metabolic	rs72655853	SBSPON	0.950104	0.050256	0.851602	1.04861	0.308458	0.88321	1	4551	602708	42.2045	3.46048	0.0264942	3
041.9	Infection with drug-resistant microorganisms	infectious diseases	rs78313563	ESS2	1.16103	0.146605	0.873682	1.44837	0.308479	0.88321	1	1735	556960	28.2874	1.39446	0.0183317	2
873	NA	NA	rs2277732	DPP9	1.0325	0.0314097	0.970941	1.09407	0.308499	0.88321	1	2986	598676	0	1.13307	0	3
227	Benign neoplasm of other endocrine glands and related structures	neoplasms	rs2284028	NCF4	1.03578	0.0345235	0.968117	1.10345	0.3085	0.88321	1	7392	600694	0	1.23855	0	3
528.3	Cellulitis and abscess of oral soft tissues	digestive	rs10086829	COL14A1	0.953791	0.0464579	0.862733	1.04485	0.308508	0.88321	1	1594	554438	0	0.00712231	0	2
425.2	Secondary/extrinsic cardiomyopathies	circulatory system	rs67959919	LZTFL1	0.935326	0.0656579	0.806636	1.06402	0.308527	0.88321	1	2353	556016	0	0.0374845	0	2
261	Vitamin deficiency	endocrine/metabolic	rs75505823	LRP1	0.987102	0.0127486	0.962115	1.01209	0.308539	0.88321	1	125689	437598	52.2784	6.28646	0.00278337	4
535.6	Duodenitis	digestive	rs72655853	SBSPON	1.06771	0.0643396	0.941604	1.19382	0.308545	0.88321	1	2535	551079	0	0.126016	0	2
349	Other and unspecified disorders of the nervous system	neurological	rs10086829	COL14A1	0.971987	0.0279041	0.917295	1.02668	0.308563	0.88321	1	4193	600813	0	0.435512	0	3
255.21	Glucocorticoid deficiency	endocrine/metabolic	rs1453205	LOC101928196	0.962269	0.0377728	0.888234	1.0363	0.30857	0.88321	1	1504	559736	0	0.677232	0	2
250.4	Abnormal glucose	endocrine/metabolic	rs6869036	MGAT1	0.982695	0.0171445	0.949092	1.0163	0.308594	0.88321	1	92940	467700	0	1.98714	0	4
588	Disorders resulting from impaired renal function	genitourinary	rs76073397	MIR548H2	1.03175	0.030699	0.97158	1.09192	0.308607	0.88321	1	10350	596318	47.2625	3.79237	0.00665895	3
556	Ulceration of the lower GI tract	digestive	rs147812915	KAT7	0.893676	0.11041	0.677272	1.11008	0.308614	0.88321	1	1936	555282	33.6537	1.50724	0.0314609	2
612	Breast conditions, congenital or relating to hormones	genitourinary	rs67959919	LZTFL1	1.03798	0.0366114	0.966218	1.10973	0.308647	0.883247	1	7421	597902	0	1.49011	0	3
333.4	Torsion dystonia	neurological	rs11085727	TYK2	1.03093	0.0299206	0.972282	1.08957	0.308706	0.883248	1	3108	605987	1.46447	2.02972	7.81628e-05	3
614.5	Inflammatory disease of cervix, vagina, and vulva	genitourinary	rs1405655	NR1H2	0.981424	0.0184208	0.945319	1.01753	0.308708	0.883248	1	9309	594596	40.9694	3.38808	0.000803425	3
474	Acute and chronic tonsillitis	respiratory	rs75505823	LRP1	1.06371	0.0606743	0.944787	1.18263	0.308718	0.883248	1	4613	600061	0	0.0173423	0	3
433.2	Occlusion of cerebral arteries	circulatory system	rs147812915	KAT7	1.02799	0.0271173	0.974837	1.08114	0.308725	0.883248	1	27412	571549	0	1.77391	0	3
284.1	Pancytopenia	hematopoietic	rs1405655	NR1H2	1.02112	0.0205339	0.980873	1.06137	0.308763	0.883302	1	5733	601790	77.9102	9.05394	0.0072281	3
512.8	Cough	respiratory	rs1453205	LOC101928196	1.00547	0.00535766	0.994967	1.01597	0.308787	0.883304	1	92629	430881	12.1938	3.41662	2.74068e-05	4
263	Other nutritional deficiency	endocrine/metabolic	rs12259804	PLEKHS1	1.12687	0.117372	0.896823	1.35692	0.308835	0.883304	1	1372	557175	0	0.45533	0	2
794	Abnormal results of other function studies (bladder, pancreas, placenta, spleen, etc)	symptoms	rs111783124	LOC101928126	0.933899	0.0671998	0.802188	1.06561	0.308839	0.883304	1	1248	552072	0	0.183773	0	2
425.1	Primary/intrinsic cardiomyopathies	circulatory system	rs111783124	LOC101928126	1.0155	0.0151196	0.98587	1.04514	0.308882	0.883304	1	25393	572681	0	0.590313	0	3
571.8	Liver abscess and sequelae of chronic liver disease	digestive	rs2277732	DPP9	0.978089	0.0217728	0.935414	1.02076	0.308897	0.883304	1	6155	601497	57.6436	4.72184	0.00378129	3
1011	NA	NA	rs8052423	SLC22A31	1.01804	0.0175675	0.983604	1.05247	0.308905	0.883304	1	13278	575053	0	0.573959	0	3
210	Benign neoplasm of lip, oral cavity, and pharynx	neoplasms	rs1453205	LOC101928196	0.976078	0.0237974	0.929435	1.02272	0.308946	0.883304	1	3819	601874	29.078	2.82	0.0012458	3
760	Back pain	symptoms	rs467843	TRAPPC13	0.995655	0.00427941	0.987268	1.00404	0.308947	0.883304	1	304434	249880	15.0985	3.53351	2.18557e-05	4
907	Injuries to the nervous system	injuries & poisonings	rs78313563	ESS2	0.926115	0.0754443	0.778244	1.07399	0.308964	0.883304	1	7540	594272	0	0.85024	0	3
747	Cardiac and circulatory congenital anomalies	congenital anomalies	rs2284028	NCF4	1.05167	0.0495219	0.95461	1.14874	0.308974	0.883304	1	5309	598082	0	1.72039	0	3
764	Sciatica	symptoms	rs1453205	LOC101928196	1.00868	0.00849586	0.992029	1.02533	0.308977	0.883304	1	31621	554062	0	2.01815	0	4
214	Lipoma	neoplasms	rs1453205	LOC101928196	0.989569	0.0103079	0.969365	1.00977	0.309026	0.883388	1	21070	568769	0	0.0119588	0	3
110.12	Althete's foot	infectious diseases	rs7560588	BCL11A	0.988396	0.0114746	0.965905	1.01089	0.309046	0.883389	1	28538	553809	0	2.13281	0	4
382	Otalgia	sense organs	rs13050728	IFNAR2	0.983793	0.0160645	0.952306	1.01528	0.309078	0.883411	1	9761	575141	80.6848	10.3545	0.00509569	3
371	Inflammation of the eye	sense organs	rs11085727	TYK2	0.993281	0.00662858	0.980289	1.00627	0.309092	0.883411	1	73891	485993	0	1.43162	0	4
420.21	Acute pericarditis	circulatory system	rs7560588	BCL11A	1.061	0.0582249	0.946876	1.17512	0.309203	0.883674	1	927	560474	43.4593	1.76864	0.00875358	2
743.9	Osteopenia or other disorder of bone and cartilage	musculoskeletal	rs78313563	ESS2	1.04758	0.0457088	0.957987	1.13717	0.309226	0.883682	1	21548	571428	0	1.63658	0	3
271	Disorders of carbohydrate transport and metabolism	endocrine/metabolic	rs8080583	KANSL1	0.985827	0.0140388	0.958311	1.01334	0.309265	0.883687	1	14823	587950	0	2.41497	0	4
381.2	Eustachian tube disorders	sense organs	rs10086829	COL14A1	0.979843	0.0200284	0.940587	1.0191	0.309285	0.883687	1	8194	590287	0	0.304327	0	3
704.11	Alopecia Areata	dermatologic	rs495828	ABO	1.05174	0.0496201	0.954489	1.149	0.309286	0.883687	1	1433	609749	14.3474	2.33501	0.00133739	3
320	Meningitis	neurological	rs1453205	LOC101928196	0.956828	0.0434089	0.871747	1.04191	0.309324	0.883687	1	1140	560115	0	0.00392784	0	2
296.22	Major depressive disorder	mental disorders	rs1250993	LOC101929525	1.0049	0.0048063	0.995478	1.01432	0.309325	0.883687	1	198246	382807	0	1.90514	0	4
524.3	Anomalies of tooth position/malocclusion	digestive	rs76423999	SLC12A7	1.0409	0.0394329	0.963612	1.11819	0.30936	0.883711	1	5234	596975	0	0.204144	0	3
598.9	NA	NA	rs12660421	FOXP4-AS1	0.952892	0.047472	0.859846	1.04594	0.309403	0.883711	1	7117	586023	0	0.0208747	0	3
599.9	Other abnormality of urination	genitourinary	rs111783124	LOC101928126	0.983601	0.0162667	0.951718	1.01548	0.309405	0.883711	1	21284	560977	0	1.21164	0	3
800.1	Fracture of neck of femur	injuries & poisonings	rs67959919	LZTFL1	0.954996	0.0453026	0.866203	1.04379	0.30941	0.883711	1	4115	556487	0	0.165253	0	2
575.2	Obstruction of bile duct	digestive	rs467843	TRAPPC13	0.95805	0.042167	0.875402	1.0407	0.309473	0.883811	1	1366	559652	66.3562	2.97231	0.0104237	2
250.25	Diabetes type 2 with peripheral circulatory disorders	endocrine/metabolic	rs76423999	SLC12A7	0.97202	0.0279245	0.917287	1.02675	0.309491	0.883811	1	11698	589830	0	1.64387	0	3
374.1	Ectropion or entropion	sense organs	rs2924480	ELF5	0.982237	0.0176362	0.94767	1.0168	0.309515	0.883811	1	8816	596282	0	0.944171	0	3
519.8	Other diseases of respiratory system, NEC	respiratory	rs495828	ABO	0.974814	0.0251017	0.925614	1.02401	0.309524	0.883811	1	5082	592354	0	0.869556	0	3
618.1	Prolapse of vaginal walls	genitourinary	rs35705950	MUC5B	0.935494	0.0656189	0.806881	1.06411	0.309543	0.883811	1	1566	559917	72.2286	3.60082	0.334759	2
396	Abnormal heart sounds	circulatory system	rs467843	TRAPPC13	0.987727	0.0121526	0.963908	1.01155	0.309565	0.883821	1	16927	571684	23.3613	2.60965	0.00022292	3
602	Other disorders of prostate	genitourinary	rs78313563	ESS2	0.933595	0.0676245	0.801051	1.06614	0.309586	0.883824	1	9689	588674	20	2.5	0.00407109	3
704.1	Alopecia	dermatologic	rs467843	TRAPPC13	0.977122	0.0227789	0.932476	1.02177	0.309627	0.883886	1	4679	602011	0	1.33009	0	3
574.11	Cholelithiasis with acute cholecystitis	digestive	rs8052423	SLC22A31	1.04558	0.043874	0.959588	1.13157	0.309666	0.883921	1	2122	606841	0	0.907237	0	3
364.1	Corneal opacity	sense organs	rs9896243	NSF	1.0185	0.0180426	0.983135	1.05386	0.309686	0.883921	1	10254	590672	20.0402	2.50126	0.000499763	3
202	Cancer of other lymphoid, histiocytic tissue	neoplasms	rs2277732	DPP9	1.02039	0.0198725	0.981442	1.05934	0.309704	0.883921	1	7220	601934	0	1.55195	0	3
261.4	Vitamin D deficiency	endocrine/metabolic	rs12259804	PLEKHS1	0.985312	0.0145668	0.956761	1.01386	0.309718	0.883921	1	103408	464810	22.7943	3.88572	0.000885538	4
282.8	Other hemoglobinopathies	hematopoietic	rs10774671	OAS1	0.964045	0.0360494	0.893388	1.0347	0.309747	0.883921	1	1663	559309	43.0809	1.75688	0.0019889	2
536.8	Dyspepsia and other specified disorders of function of stomach	digestive	rs5023077	FBRSL1	0.986168	0.0137144	0.959288	1.01305	0.309804	0.883921	1	12885	576328	0	1.28843	0	3
159	Malignant neoplasm of other and ill-defined sites within the digestive organs and peritoneum	neoplasms	rs467843	TRAPPC13	0.966293	0.0337637	0.900116	1.03247	0.30985	0.883921	1	2109	558238	0	0.725505	0	2
378.5	Paralytic strabismus	sense organs	rs2277732	DPP9	0.968971	0.031043	0.908126	1.02981	0.309916	0.883921	1	3025	607457	0	1.15542	0	3
727.1	Synovitis and tenosynovitis	musculoskeletal	rs12660421	FOXP4-AS1	0.978342	0.021564	0.936077	1.02061	0.30992	0.883921	1	31420	562470	0	0.512234	0	4
575	Other biliary tract disease	digestive	rs35705950	MUC5B	0.976986	0.0229308	0.932042	1.02193	0.309939	0.883921	1	12215	583915	70.0462	6.67695	0.0126845	3
447	Other disorders of arteries and arterioles	circulatory system	rs5023077	FBRSL1	1.02242	0.0218356	0.97962	1.06522	0.309943	0.883921	1	4960	595598	0	0.466737	0	3
857	Mechanical complication of unspecified genitourinary device, implant, and graft	injuries & poisonings	rs7560588	BCL11A	1.03244	0.0314412	0.970813	1.09406	0.30996	0.883921	1	3294	603777	0	0.554506	0	3
242.1	Graves' disease	endocrine/metabolic	rs111783124	LOC101928126	1.04813	0.046301	0.95738	1.13888	0.309981	0.883921	1	2761	608394	0	0.0444937	0	3
302.1	Decreased libido	mental disorders	rs10774671	OAS1	1.02767	0.026882	0.974977	1.08035	0.310014	0.883921	1	3090	602867	0	0.53274	0	3
628	Ovarian cyst	genitourinary	rs2924480	ELF5	1.02954	0.0286742	0.973335	1.08574	0.310027	0.883921	1	3883	604833	1.38684	2.02813	4.54068e-05	3
727	Other disorders of synovium, tendon, and bursa	musculoskeletal	rs76073397	MIR548H2	1.01181	0.0115683	0.989139	1.03449	0.310029	0.883921	1	73454	492491	6.99377	3.22559	0.000132616	4
345.1	Epilepsy	neurological	rs67959919	LZTFL1	1.02813	0.0273271	0.974568	1.08169	0.310034	0.883921	1	12710	592646	72.9852	7.40335	0.0209741	3
242.3	Exophthalmos	endocrine/metabolic	rs76073397	MIR548H2	0.906116	0.0971186	0.715763	1.09647	0.310044	0.883921	1	1251	559780	25.4787	1.3419	0.0192389	2
428	Congestive heart failure; nonhypertensive	circulatory system	rs67959919	LZTFL1	0.987603	0.0122886	0.963518	1.01169	0.310062	0.883921	1	70790	523251	37.0393	4.76488	0.00171851	4
386.9	Dizziness and giddiness (Light-headedness and vertigo)	sense organs	rs7560588	BCL11A	1.00724	0.00710319	0.993313	1.02116	0.310135	0.883921	1	76087	475186	65.4763	8.68968	0.000959494	4
242	Thyrotoxicosis with or without goiter	endocrine/metabolic	rs10774671	OAS1	1.01676	0.0163809	0.984658	1.04887	0.310143	0.883921	1	8320	598101	0	0.183169	0	3
244	Hypothyroidism	endocrine/metabolic	rs622568	SEC61G	1.00769	0.00754781	0.992896	1.02248	0.310147	0.883921	1	71172	536200	0	1.18478	0	4
716	Other arthropathies	musculoskeletal	rs495828	ABO	0.992244	0.00767162	0.977208	1.00728	0.310154	0.883921	1	62392	500378	0	2.26185	0	4
136	Other infectious and parasitic diseases	infectious diseases	rs13050728	IFNAR2	0.978722	0.0211922	0.937185	1.02026	0.310155	0.883921	1	5645	591509	0	0.579707	0	3
593.1	Gross hematuria	genitourinary	rs35154152	THBS3	0.983955	0.0159378	0.952717	1.01519	0.310159	0.883921	1	18134	580424	0	0.587339	0	3
452.2	Deep vein thrombosis [DVT]	circulatory system	rs1250993	LOC101929525	0.987413	0.0124814	0.962949	1.01188	0.310166	0.883921	1	18407	585196	0	0.188344	0	3
242	Thyrotoxicosis with or without goiter	endocrine/metabolic	rs75505823	LRP1	0.954802	0.0455802	0.865465	1.04414	0.310242	0.883921	1	8320	598101	25.2771	2.67656	0.00755718	3
916	Contusion	injuries & poisonings	rs1250993	LOC101929525	1.00974	0.00954816	0.991021	1.02845	0.310265	0.883921	1	31972	522332	26.6581	2.72695	0.000163826	3
540.1	Appendicitis	digestive	rs2277732	DPP9	1.02496	0.0243016	0.977333	1.0726	0.310271	0.883921	1	4865	605994	0	1.98243	0	3
522	Diseases of pulp and periapical tissues	digestive	rs12259804	PLEKHS1	0.974714	0.0252425	0.925239	1.02419	0.310294	0.883921	1	30638	562317	0	1.06848	0	4
280.1	Iron deficiency anemias, unspecified or not due to blood loss	hematopoietic	rs8080583	KANSL1	1.00851	0.00835506	0.992137	1.02489	0.310298	0.883921	1	43929	550902	0	1.74507	0	4
401.3	Other hypertensive complications	circulatory system	rs2284028	NCF4	0.970115	0.0299049	0.911501	1.02873	0.310303	0.883921	1	7861	591919	0	0.169699	0	3
561.2	NA	NA	rs6869036	MGAT1	0.946828	0.0538552	0.841272	1.05238	0.310327	0.883921	1	8028	585174	53.1719	4.27094	0.0123059	3
274.2	Crystal arthropathies	endocrine/metabolic	rs72655853	SBSPON	1.05391	0.0517592	0.952465	1.15536	0.310345	0.883921	1	3884	604043	35.5028	3.10091	0.0167985	3
362.23	Cystoid macular degeneration of retina	sense organs	rs72655853	SBSPON	0.963312	0.0368494	0.891087	1.03554	0.310414	0.883921	1	8521	597087	0	0.139854	0	3
716.2	Unspecified monoarthritis	musculoskeletal	rs12660421	FOXP4-AS1	0.913813	0.0888548	0.739657	1.08797	0.310417	0.883921	1	2560	554978	0	0.0954031	0	2
380	Disorders of external ear	sense organs	rs2284028	NCF4	1.05926	0.0567576	0.948016	1.17051	0.310425	0.883921	1	4033	596007	66.2921	5.93332	0.0226228	3
379.4	Anomalies of pupillary function	sense organs	rs67959919	LZTFL1	0.93547	0.0657665	0.806567	1.06437	0.310443	0.883921	1	2107	556902	76.51	4.25712	0.551291	2
250.25	Diabetes type 2 with peripheral circulatory disorders	endocrine/metabolic	rs111837807	CCHCR1	1.02489	0.024236	0.977384	1.07239	0.310444	0.883921	1	11698	589830	72.2981	7.21973	0.00774497	3
720.1	Spinal stenosis of lumbar region	musculoskeletal	rs111837807	CCHCR1	0.9856	0.0143009	0.95757	1.01363	0.310453	0.883921	1	35899	563101	0	0.588372	0	4
368.3	Anisometropia	sense organs	rs7089827	TFAM	1.03629	0.0351414	0.967408	1.10516	0.310461	0.883921	1	4233	597906	25.0746	2.66932	0.00156814	3
556	Ulceration of the lower GI tract	digestive	rs75505823	LRP1	0.912305	0.0904961	0.734933	1.08968	0.310489	0.883921	1	1936	555282	0	0.0460845	0	2
261.2	Vitamin B-complex deficiencies	endocrine/metabolic	rs11085727	TYK2	1.0106	0.0103973	0.990222	1.03098	0.310511	0.883921	1	26105	569823	0	1.05644	0	3
733	Other disorders of bone and cartilage	musculoskeletal	rs7960611	CLEC1A	0.981072	0.0188434	0.944139	1.018	0.310522	0.883921	1	13131	574855	51.468	4.12099	0.00131135	3
214.1	Lipoma of skin and subcutaneous tissue	neoplasms	rs35154152	THBS3	1.02069	0.0201952	0.981109	1.06027	0.310527	0.883921	1	10553	588212	0	0.914765	0	3
907	Injuries to the nervous system	injuries & poisonings	rs67959919	LZTFL1	0.96486	0.0352746	0.895722	1.034	0.310532	0.883921	1	7540	594272	0	0.431895	0	3
420.2	Pericarditis	circulatory system	rs9896243	NSF	0.97311	0.0268801	0.920425	1.0258	0.310556	0.883934	1	4787	601703	49.5162	3.96166	0.00423352	3
285	Other anemias	hematopoietic	rs10774671	OAS1	1.00515	0.00506568	0.99522	1.01508	0.310674	0.884213	1	114272	451502	0	1.7066	0	4
284	Aplastic anemia	hematopoietic	rs10086829	COL14A1	1.02322	0.0226449	0.978838	1.06761	0.310693	0.884213	1	6609	600166	0	0.706183	0	3
726.3	Bursitis	musculoskeletal	rs1250993	LOC101929525	0.987437	0.0124717	0.962993	1.01188	0.31073	0.884221	1	18363	571643	0	1.08868	0	3
210	Benign neoplasm of lip, oral cavity, and pharynx	neoplasms	rs7560588	BCL11A	0.970738	0.029298	0.913314	1.02816	0.310735	0.884221	1	3819	601874	0	0.291117	0	3
496.1	Emphysema	respiratory	rs467843	TRAPPC13	1.01448	0.0141824	0.986682	1.04228	0.310765	0.884252	1	12469	585112	0	1.63278	0	3
696.42	Psoriatic arthropathy	dermatologic	rs7560588	BCL11A	0.969708	0.0303494	0.910223	1.02919	0.310795	0.884282	1	3427	607954	0	0.358388	0	3
041.4	E. coli	infectious diseases	rs2924480	ELF5	0.97005	0.0300077	0.911234	1.02886	0.310897	0.884357	1	3139	600776	50.3276	4.02638	0.00468165	3
994.1	Systemic inflammatory response syndrome (SIRS)	injuries & poisonings	rs10086829	COL14A1	1.05318	0.0511341	0.952959	1.15341	0.310897	0.884357	1	1292	556956	31.174	1.45294	0.00485363	2
770	Myalgia and myositis unspecified	symptoms	rs622568	SEC61G	1.00992	0.00973837	0.99083	1.029	0.310904	0.884357	1	37517	545107	0	2.09469	0	4
454.11	Varicose veins of lower extremity, symptomtic	circulatory system	rs67959919	LZTFL1	0.972599	0.027419	0.918857	1.02634	0.310916	0.884357	1	11547	590591	0	0.715289	0	3
362.31	Separation of retinal layers	sense organs	rs12259804	PLEKHS1	1.08657	0.0819397	0.925972	1.24718	0.310918	0.884357	1	2356	607551	10.0058	2.22236	0.00931571	3
388	Other disorders of ear	sense organs	rs76073397	MIR548H2	1.04961	0.047789	0.955945	1.14328	0.310965	0.884387	1	3315	597470	32.3701	2.95727	0.0108935	3
701	Other hypertrophic and atrophic conditions of skin	dermatologic	rs13050728	IFNAR2	0.992768	0.00716386	0.978727	1.00681	0.310968	0.884387	1	53985	500189	0	2.19203	0	4
345	Epilepsy, recurrent seizures, convulsions	neurological	rs7560588	BCL11A	1.01197	0.0117503	0.988942	1.035	0.311113	0.884401	1	24913	573824	0	0.53159	0	3
291	Other specified nonpsychotic and/or transient mental disorders	mental disorders	rs9896243	NSF	0.981619	0.0183168	0.945718	1.01752	0.311129	0.884401	1	10296	582874	9.30319	2.20515	0.000200465	3
1090	NA	NA	rs8052423	SLC22A31	1.021	0.0205203	0.980782	1.06122	0.311134	0.884401	1	9662	590106	0	0.119201	0	3
479	Other upper respiratory disease	respiratory	rs7089827	TFAM	0.984073	0.0158531	0.953001	1.01514	0.311168	0.884401	1	20624	548227	0	0.0817195	0	3
242.2	Toxic multinodular goiter	endocrine/metabolic	rs12660421	FOXP4-AS1	1.16912	0.154278	0.866732	1.4715	0.311168	0.884401	1	571	561450	51.092	2.04465	0.0817766	2
041.4	E. coli	infectious diseases	rs1405655	NR1H2	1.02831	0.0275665	0.974281	1.08234	0.311171	0.884401	1	3139	600776	56.3894	4.58604	0.00417058	3
743.11	Osteoporosis NOS	musculoskeletal	rs8052423	SLC22A31	0.985278	0.0146448	0.956574	1.01398	0.311176	0.884401	1	21429	580574	0	0.28131	0	3
286	Coagulation defects	hematopoietic	rs467843	TRAPPC13	1.01332	0.0130656	0.987712	1.03893	0.311177	0.884401	1	14648	583432	0	0.240949	0	3
457.2	Encounter for long-term (current) use of antiplatelets/antithrombotics	circulatory system	rs72655853	SBSPON	1.06997	0.0667869	0.939069	1.20087	0.311225	0.884401	1	2223	555798	0	0.592203	0	2
526.42	Arthralgia/ankylosis of temporomandibular joint	digestive	rs72655853	SBSPON	0.887038	0.118376	0.655021	1.11905	0.311251	0.884401	1	925	557613	54.9714	2.22081	0.294373	2
041.8	H. pylori	infectious diseases	rs7960611	CLEC1A	1.02723	0.0265284	0.975231	1.07922	0.311252	0.884401	1	5399	599161	0	1.20284	0	3
261.4	Vitamin D deficiency	endocrine/metabolic	rs12660421	FOXP4-AS1	0.987369	0.012553	0.962765	1.01197	0.311253	0.884401	1	103408	464810	0	1.29007	0	4
261.2	Vitamin B-complex deficiencies	endocrine/metabolic	rs8080583	KANSL1	1.01083	0.0106399	0.989978	1.03169	0.311255	0.884401	1	26105	569823	0	1.6808	0	3
381.2	Eustachian tube disorders	sense organs	rs5023077	FBRSL1	0.983148	0.016784	0.950252	1.01604	0.311258	0.884401	1	8194	590287	34.7171	3.06359	0.0010677	3
180	Cervical cancer and dysplasia	neoplasms	rs10774671	OAS1	1.02998	0.0291711	0.972802	1.08715	0.31128	0.884401	1	2764	607749	61.2638	5.16313	0.00513169	3
509.3	Pulmonary insufficiency or respiratory failure following trauma and surgery	respiratory	rs12660421	FOXP4-AS1	0.899294	0.104836	0.693816	1.10477	0.3113	0.884401	1	2130	555917	0	0.0923754	0	2
947	Urticaria	dermatologic	rs10086829	COL14A1	0.979462	0.0204976	0.939287	1.01964	0.311345	0.884401	1	8257	589676	0	0.376178	0	3
743.11	Osteoporosis NOS	musculoskeletal	rs10086829	COL14A1	1.01313	0.0128811	0.987878	1.03837	0.311384	0.884401	1	21429	580574	0	0.473497	0	3
830	Dislocation	injuries & poisonings	rs8080583	KANSL1	1.01197	0.0117551	0.988931	1.03501	0.311386	0.884401	1	21100	573517	0	1.17416	0	3
969	Poisoning by psychotropic agents	injuries & poisonings	rs6869036	MGAT1	1.07896	0.0750738	0.931815	1.2261	0.311396	0.884401	1	3626	602794	0	0.0395373	0	3
278.4	Abnormal weight gain	endocrine/metabolic	rs76423999	SLC12A7	0.949027	0.0516862	0.847722	1.05033	0.311431	0.884401	1	3517	596719	0	1.75479	0	3
470	Septal Deviations/Turbinate Hypertrophy	respiratory	rs7960611	CLEC1A	1.01691	0.0165684	0.984438	1.04939	0.311432	0.884401	1	17794	581654	0	0.197835	0	3
303	Psychogenic and somatoform disorders	mental disorders	rs35705950	MUC5B	1.02208	0.0215812	0.979785	1.06438	0.311464	0.884401	1	14158	585646	22.2842	2.57348	0.00113499	3
473.1	Chronic laryngitis	respiratory	rs75505823	LRP1	0.884104	0.121705	0.645563	1.12265	0.311478	0.884401	1	1074	558365	0	0.000941051	0	2
427.3	Other specified cardiac dysrhythmias	circulatory system	rs1250993	LOC101929525	1.00805	0.007921	0.992524	1.02357	0.311484	0.884401	1	49334	514413	29.347	4.2461	0.000218358	4
704.11	Alopecia Areata	dermatologic	rs13050728	IFNAR2	0.957991	0.0424046	0.874878	1.0411	0.311502	0.884401	1	1433	609749	0	1.79536	0	3
622.1	Polyp of corpus uteri	genitourinary	rs10774671	OAS1	0.938745	0.0624597	0.816324	1.06117	0.311519	0.884401	1	561	561352	41.8226	1.71888	0.00585789	2
715.2	Ankylosing spondylitis	musculoskeletal	rs2284028	NCF4	0.901937	0.101983	0.702049	1.10182	0.31152	0.884401	1	1815	559865	0	0.0431496	0	2
193	Thyroid cancer	neoplasms	rs67959919	LZTFL1	0.945014	0.0558901	0.835469	1.05456	0.311579	0.884401	1	2878	608727	65.0116	5.71618	0.0520487	3
081	Infection/inflammation of internal prosthetic device; implant; and graft	infectious diseases	rs35705950	MUC5B	0.960501	0.039826	0.882442	1.03856	0.311587	0.884401	1	4144	603917	32.7106	2.97223	0.00753353	3
513.3	Hypoventilation	respiratory	rs35154152	THBS3	1.03225	0.0313686	0.970765	1.09373	0.311643	0.884401	1	4483	597135	55.5258	4.49699	0.00545281	3
701.1	Keratoderma, acquired	dermatologic	rs1405655	NR1H2	0.988185	0.0117477	0.965159	1.01121	0.311655	0.884401	1	17834	566943	0	0.774798	0	3
411.4	Coronary atherosclerosis	circulatory system	rs13050728	IFNAR2	0.994904	0.0050497	0.985007	1.0048	0.311666	0.884401	1	145040	440899	0	2.67658	0	4
560.1	Paralytic ileus	digestive	rs35154152	THBS3	1.03812	0.036984	0.965636	1.11061	0.311694	0.884401	1	3037	552583	38.9067	1.63684	0.00190756	2
458.1	Orthostatic hypotension	circulatory system	rs2924480	ELF5	1.01379	0.0135386	0.987255	1.04033	0.311714	0.884401	1	15271	573965	0	1.23568	0	3
250.41	Impaired fasting glucose	endocrine/metabolic	rs1453205	LOC101928196	1.00683	0.00673075	0.993639	1.02002	0.311795	0.884401	1	52535	537311	0	1.34005	0	4
627.1	Postmenopausal bleeding	genitourinary	rs76423999	SLC12A7	1.07343	0.0700603	0.936114	1.21075	0.311813	0.884401	1	2019	559300	58.7263	2.42285	0.0167937	2
625.1	Dyspareunia	genitourinary	rs1453205	LOC101928196	1.0404	0.0391555	0.963652	1.11714	0.311817	0.884401	1	1467	559297	0	0.208268	0	2
736.2	Acquired deformities of finger	musculoskeletal	rs35705950	MUC5B	1.05443	0.0524018	0.95172	1.15713	0.311837	0.884401	1	2294	607278	0	0.401234	0	3
689	Disorder of skin and subcutaneous tissue NOS	dermatologic	rs9501257	HLA-DPB1	0.988942	0.0109946	0.967393	1.01049	0.311841	0.884401	1	45579	498803	56.6138	6.91465	0.00102279	4
601.4	Balanoposthitis	genitourinary	rs7960611	CLEC1A	0.964699	0.035536	0.895048	1.03435	0.311847	0.884401	1	3219	603941	0	1.2305	0	3
285.2	Anemia of chronic disease	hematopoietic	rs1405655	NR1H2	0.989228	0.0107086	0.968239	1.01022	0.311854	0.884401	1	21705	573828	0	0.55006	0	3
351	Other peripheral nerve disorders	neurological	rs2284028	NCF4	0.988488	0.0114496	0.966046	1.01093	0.311864	0.884401	1	107548	462674	0	1.89317	0	4
364.51	Fuchs' dystrophy	sense organs	rs111783124	LOC101928126	1.03786	0.036742	0.965841	1.10987	0.311879	0.884401	1	3603	556122	73.5574	3.78178	0.0487868	2
214.1	Lipoma of skin and subcutaneous tissue	neoplasms	rs12259804	PLEKHS1	1.04161	0.0403096	0.9626	1.12061	0.311882	0.884401	1	10553	588212	0	0.295695	0	3
361.1	Retinal detachment with retinal defect	sense organs	rs111783124	LOC101928126	0.969974	0.0301465	0.910887	1.02906	0.311891	0.884401	1	5732	603421	0	0.165795	0	3
700	Corns and callosities	dermatologic	rs7960611	CLEC1A	1.01082	0.0106461	0.989957	1.03169	0.311906	0.884401	1	42447	548536	0	1.584	0	4
364.51	Fuchs' dystrophy	sense organs	rs7960611	CLEC1A	1.04029	0.0390653	0.963727	1.11686	0.311908	0.884401	1	3603	556122	0	0.0701834	0	2
535	Gastritis and duodenitis	digestive	rs78313563	ESS2	1.03566	0.0346515	0.967743	1.10358	0.311925	0.884401	1	32840	543572	15.1447	3.53543	0.0010686	4
331.1	Hydrocephalus	neurological	rs2924480	ELF5	0.952338	0.0483016	0.857667	1.04701	0.311997	0.884553	1	1163	560698	0	0.183493	0	2
720	Spinal stenosis	musculoskeletal	rs12259804	PLEKHS1	0.981815	0.0181527	0.946236	1.01739	0.312025	0.884577	1	56501	534378	0	0.819602	0	4
580	Nephritis; nephrosis; renal sclerosis	genitourinary	rs2924480	ELF5	1.018	0.017646	0.983413	1.05258	0.312058	0.884614	1	9175	594378	0	0.106426	0	3
274.21	Chondrocalcinosis	endocrine/metabolic	rs7960611	CLEC1A	0.961685	0.0386497	0.885931	1.03744	0.312094	0.884661	1	3146	605501	59.8281	4.9786	0.00818098	3
428.4	Heart failure with preserved EF [Diastolic heart failure]	circulatory system	rs147812915	KAT7	0.969675	0.0304695	0.909955	1.0294	0.312179	0.884795	1	22299	575271	64.8059	5.68277	0.0112098	3
560.3	Peritoneal or intestinal adhesions	digestive	rs10086829	COL14A1	1.06584	0.0630926	0.942175	1.1895	0.312219	0.884795	1	864	560502	0	0.934358	0	2
276.11	Hyperosmolality and/or hypernatremia	endocrine/metabolic	rs35154152	THBS3	1.04705	0.0454957	0.957878	1.13622	0.312228	0.884795	1	1924	555701	0	0.0202448	0	2
528.1	Stomatitis and mucositis	digestive	rs10086829	COL14A1	1.04232	0.0410151	0.961928	1.12271	0.31224	0.884795	1	2017	553863	0	0.263312	0	2
701.4	Keloid scar	dermatologic	rs8080583	KANSL1	1.02524	0.0246639	0.976895	1.07358	0.312248	0.884795	1	4377	601747	43.9811	3.57022	0.00174059	3
369	Infection of the eye	sense organs	rs67959919	LZTFL1	0.977984	0.0220307	0.934804	1.02116	0.312259	0.884795	1	20949	561828	0	0.14779	0	4
728	Disorders of muscle, ligament, and fascia	musculoskeletal	rs11085727	TYK2	0.960707	0.0396715	0.88295	1.03846	0.312277	0.884795	1	1803	556109	0	0.266248	0	2
577.3	Cyst and pseudocyst of pancreas	digestive	rs111783124	LOC101928126	1.04166	0.040402	0.962477	1.12085	0.312326	0.88485	1	3185	607172	33.695	3.01636	0.00743729	3
288.2	Elevated white blood cell count	hematopoietic	rs7089827	TFAM	0.981261	0.0187236	0.944563	1.01796	0.312335	0.88485	1	15204	570514	0	0.15481	0	3
577.3	Cyst and pseudocyst of pancreas	digestive	rs9896243	NSF	0.967423	0.0327847	0.903165	1.03168	0.312399	0.884888	1	3185	607172	0	0.200155	0	3
396	Abnormal heart sounds	circulatory system	rs7560588	BCL11A	1.01426	0.0140131	0.986791	1.04172	0.312417	0.884888	1	16927	571684	0	0.6388	0	3
253	Disorders of the pituitary gland and its hypothalamic control	endocrine/metabolic	rs7560588	BCL11A	0.979683	0.0203196	0.939857	1.01951	0.312417	0.884888	1	8112	597168	20.6378	2.52009	0.000695069	3
874	Complication of amputation stump	injuries & poisonings	rs35705950	MUC5B	0.946707	0.0542168	0.840442	1.05297	0.312433	0.884888	1	2213	558716	0	0.371401	0	2
705.3	Hidradenitis	dermatologic	rs35154152	THBS3	0.959351	0.0410839	0.878826	1.03988	0.312454	0.884888	1	2331	607601	0	0.412079	0	3
528	Diseases of the oral soft tissues, excluding lesions specific for gingiva and tongue	digestive	rs6869036	MGAT1	1.03843	0.0373308	0.965258	1.11159	0.312465	0.884888	1	15662	567545	0	0.667394	0	3
353.1	Nerve plexus lesions	neurological	rs35705950	MUC5B	1.06558	0.0628888	0.942318	1.18884	0.312487	0.884893	1	1501	559027	62.705	2.68133	0.110459	2
275.51	Hypocalcemia	endocrine/metabolic	rs1250993	LOC101929525	0.966156	0.034096	0.899328	1.03298	0.312599	0.88509	1	2434	555343	0	0.950334	0	2
530.12	Ulcer of esophagus	digestive	rs75505823	LRP1	1.06839	0.0655189	0.939978	1.19681	0.312618	0.88509	1	2788	555700	0	0.0486996	0	2
851	Complications of transplants and reattached limbs	injuries & poisonings	rs2277732	DPP9	1.02342	0.0229249	0.978485	1.06835	0.312628	0.88509	1	5689	598018	0	0.264399	0	3
295.3	Psychosis	mental disorders	rs2924480	ELF5	1.01322	0.0130083	0.987725	1.03872	0.312634	0.88509	1	17960	588412	34.6917	4.5936	0.000489466	4
208	Benign neoplasm of colon	neoplasms	rs111783124	LOC101928126	0.992846	0.00711212	0.978906	1.00679	0.312705	0.885173	1	164486	389029	0	0.783885	0	4
276.4	Acid-base balance disorder	endocrine/metabolic	rs7960611	CLEC1A	1.01837	0.0180269	0.983033	1.0537	0.312716	0.885173	1	13839	578161	0	0.315219	0	3
580.3	Nephritis and nephropathy without mention of glomerulonephritis	genitourinary	rs111837807	CCHCR1	0.966617	0.0336364	0.900689	1.03254	0.312772	0.885173	1	6301	599551	59.3061	4.91474	0.00662896	3
379.3	Aphakia and other disorders of lens	sense organs	rs12660421	FOXP4-AS1	0.957384	0.043148	0.872814	1.04195	0.312812	0.885173	1	9211	591219	60.4041	5.05103	0.00871785	3
613.7	Other signs and symptoms in breast	genitourinary	rs12259804	PLEKHS1	0.89054	0.114858	0.665418	1.11566	0.312827	0.885173	1	1604	556969	0	0.0701497	0	2
480.5	Bronchopneumonia and lung abscess	respiratory	rs11085727	TYK2	0.956343	0.0442273	0.869658	1.04303	0.312836	0.885173	1	1402	557209	0	0.0969705	0	2
731	Osteitis deformans and osteopathies associated with other disorders classified elsewhere	musculoskeletal	rs2924480	ELF5	1.03982	0.0386913	0.963986	1.11566	0.312866	0.885173	1	1936	558775	46.4443	1.86721	0.00371728	2
564.9	Personal history of diseases of digestive system	digestive	rs8080583	KANSL1	1.03578	0.0348353	0.967503	1.10406	0.312884	0.885173	1	2255	550846	33.4124	1.50178	0.00186997	2
368.9	Subjective visual disturbances	sense organs	rs10086829	COL14A1	1.01641	0.016127	0.984799	1.04802	0.312887	0.885173	1	13294	571550	0	0.381985	0	3
327.1	Hypersomnia	neurological	rs6869036	MGAT1	1.07183	0.0687422	0.937099	1.20657	0.312906	0.885173	1	4500	593495	72.5212	7.27833	0.054889	3
580.3	Nephritis and nephropathy without mention of glomerulonephritis	genitourinary	rs2924480	ELF5	1.02162	0.0211963	0.980075	1.06316	0.312913	0.885173	1	6301	599551	0	0.525623	0	3
915	NA	NA	rs10774671	OAS1	1.01027	0.0101273	0.990421	1.03012	0.312981	0.885173	1	22314	542431	12.5805	2.28782	7.42074e-05	3
509	Respiratory failure, insufficiency, arrest	respiratory	rs13050728	IFNAR2	0.991479	0.00848185	0.974854	1.0081	0.312984	0.885173	1	36843	553471	32.1797	2.94897	0.000205261	3
694.1	Vitiligo	dermatologic	rs467843	TRAPPC13	1.03475	0.0338534	0.968393	1.1011	0.313014	0.885173	1	2093	609024	0	0.432041	0	3
295.1	Schizophrenia	mental disorders	rs12259804	PLEKHS1	1.03529	0.0343766	0.967912	1.10267	0.31304	0.885173	1	17765	596664	0	0.978041	0	4
281.13	Folate-deficiency anemia	hematopoietic	rs9501257	HLA-DPB1	1.0609	0.0586023	0.946043	1.17576	0.313049	0.885173	1	1111	559841	85.1233	6.72194	0.0417367	2
592	Cystitis and urethritis	genitourinary	rs467843	TRAPPC13	0.982791	0.0172066	0.949066	1.01652	0.31305	0.885173	1	8190	586451	0	0.395167	0	3
420.21	Acute pericarditis	circulatory system	rs1453205	LOC101928196	0.952654	0.048079	0.858419	1.04689	0.313053	0.885173	1	927	560474	0	0.481145	0	2
327.6	Circadian rhythm sleep disorder	neurological	rs1453205	LOC101928196	0.959746	0.0407306	0.879914	1.03958	0.313094	0.885173	1	1296	558123	47.2535	1.89586	0.00389652	2
508	Pulmonary collapse; interstitial and compensatory emphysema	respiratory	rs75505823	LRP1	0.960621	0.039828	0.882558	1.03868	0.313106	0.885173	1	9268	580615	0	0.694527	0	3
425.8	Other cardiomyopathy	circulatory system	rs2277732	DPP9	0.937858	0.0636091	0.813184	1.06253	0.313158	0.885173	1	802	560871	87.8294	8.21655	0.120195	2
741	Symptoms and disorders of the joints	musculoskeletal	rs1250993	LOC101929525	0.992896	0.00706926	0.97904	1.00675	0.313199	0.885173	1	63392	491865	0	0.853619	0	4
710.19	Unspecified osteomyelitis	musculoskeletal	rs75505823	LRP1	0.959198	0.0413061	0.878238	1.04016	0.313203	0.885173	1	9084	599030	0	1.18569	0	3
601.8	Other inflammatory disorders of male genital organs	genitourinary	rs12259804	PLEKHS1	1.11655	0.109315	0.902295	1.33081	0.313206	0.885173	1	1301	558334	0	0.338483	0	2
395.3	Nonrheumatic tricuspid valve disorders	circulatory system	rs78313563	ESS2	0.844531	0.167548	0.516137	1.17293	0.313212	0.885173	1	1733	552985	0	0.0259071	0	2
442.8	Aneurysm of other specified artery	circulatory system	rs75505823	LRP1	0.892328	0.112963	0.67092	1.11374	0.313224	0.885173	1	1202	559516	0	0.294394	0	2
578.9	Hemorrhage of gastrointestinal tract	digestive	rs35154152	THBS3	0.9843	0.0156931	0.953542	1.01506	0.313288	0.885173	1	18661	572132	0	1.59798	0	3
580.31	Nephritis and nephropathy in diseases classified elsewhere	genitourinary	rs495828	ABO	1.0296	0.0289322	0.972896	1.08631	0.313292	0.885173	1	3886	604287	0	0.75839	0	3
590	Pyelonephritis	genitourinary	rs1405655	NR1H2	1.02496	0.0244527	0.977036	1.07289	0.313295	0.885173	1	3962	602684	0	1.03712	0	3
577.3	Cyst and pseudocyst of pancreas	digestive	rs8052423	SLC22A31	0.964158	0.0362013	0.893203	1.03511	0.313332	0.885173	1	3185	607172	61.8345	5.24034	0.00978486	3
572	Ascites (non malignant)	digestive	rs1250993	LOC101929525	0.97729	0.0227851	0.932631	1.02195	0.313354	0.885173	1	5368	601964	0	0.948216	0	3
704.2	Hirsutism	dermatologic	rs76423999	SLC12A7	1.1108	0.104235	0.906504	1.3151	0.313383	0.885173	1	845	561184	0	0.153692	0	2
474.1	Acute tonsillitis	respiratory	rs7960611	CLEC1A	0.950047	0.0508298	0.850421	1.04967	0.313386	0.885173	1	1451	605706	0	0.302675	0	3
681	Superficial cellulitis and abscess	dermatologic	rs111783124	LOC101928126	1.00835	0.00824477	0.992186	1.02451	0.31341	0.885173	1	95101	460309	0	2.20187	0	4
401.2	Hypertensive heart and/or renal disease	circulatory system	rs111837807	CCHCR1	0.989514	0.0104571	0.969018	1.01001	0.313422	0.885173	1	78395	501345	0	1.7613	0	4
618	Genital prolapse	genitourinary	rs72655853	SBSPON	1.07659	0.0732135	0.933094	1.22009	0.313445	0.885173	1	2105	559005	69.3169	3.25912	0.174635	2
372	Disorders of conjunctiva	sense organs	rs10774671	OAS1	1.01211	0.0119412	0.988704	1.03551	0.313464	0.885173	1	16225	577805	0	2.25468	0	4
601.1	Prostatitis	genitourinary	rs622568	SEC61G	0.985148	0.0148451	0.956052	1.01424	0.313468	0.885173	1	15183	580133	0	1.06763	0	3
528.1	Stomatitis and mucositis	digestive	rs5023077	FBRSL1	1.03472	0.0338673	0.968345	1.1011	0.313495	0.885173	1	2017	553863	0	7.50253e-05	0	2
716	Other arthropathies	musculoskeletal	rs1250993	LOC101929525	0.992855	0.00711494	0.978909	1.0068	0.313518	0.885173	1	62392	500378	0	1.76493	0	4
316	Substance addiction and disorders	mental disorders	rs2284028	NCF4	0.989293	0.0106808	0.968359	1.01023	0.313541	0.885173	1	89463	503250	0	2.36354	0	4
300.3	Obsessive-compulsive disorders	mental disorders	rs1453205	LOC101928196	0.980094	0.0199525	0.940987	1.0192	0.313585	0.885173	1	5475	603366	0	1.17446	0	3
459.7	Blood vessel replaced	circulatory system	rs12660421	FOXP4-AS1	1.09198	0.0873241	0.920824	1.26313	0.313624	0.885173	1	2544	555991	0	0.0693625	0	2
315	Develomental delays and disorders	mental disorders	rs35154152	THBS3	0.96125	0.0392218	0.884375	1.03812	0.313631	0.885173	1	2924	602377	35.568	3.10405	0.00311444	3
269	Proteinuria	endocrine/metabolic	rs10086829	COL14A1	0.984769	0.0152328	0.954913	1.01463	0.313665	0.885173	1	15196	591702	0	0.212457	0	4
366.1	Nonsenile Cataract	sense organs	rs7089827	TFAM	1.03139	0.0306779	0.971263	1.09152	0.313676	0.885173	1	5555	597345	0	0.835484	0	3
427.12	Paroxysmal ventricular tachycardia	circulatory system	rs8052423	SLC22A31	1.02124	0.0208564	0.980357	1.06211	0.313687	0.885173	1	9317	594294	36.2118	3.13538	0.00123772	3
249	Secondary diabetes mellitus	endocrine/metabolic	rs11085727	TYK2	1.01823	0.0179326	0.983083	1.05338	0.313696	0.885173	1	8856	590911	8.86842	2.19463	0.000167665	3
333	Extrapyramidal disease and abnormal movement disorders	neurological	rs1250993	LOC101929525	1.01081	0.0106721	0.989893	1.03173	0.313703	0.885173	1	25167	569245	15.7318	2.37337	0.000152803	3
276.1	Electrolyte imbalance	endocrine/metabolic	rs1405655	NR1H2	1.00622	0.00615879	0.994153	1.0183	0.313713	0.885173	1	73410	492533	66.5968	8.98117	0.000486859	4
496.21	Obstructive chronic bronchitis	respiratory	rs76423999	SLC12A7	1.01952	0.0191889	0.98191	1.05713	0.313714	0.885173	1	27197	564874	20.132	2.50413	0.000505244	3
479	Other upper respiratory disease	respiratory	rs495828	ABO	0.987287	0.0127006	0.962393	1.01218	0.313729	0.885173	1	20624	548227	0	0.351936	0	3
293.1	Swelling, mass, or lump in head and neck [Space-occupying lesion, intracranial NOS]	mental disorders	rs147812915	KAT7	1.0404	0.0393156	0.963342	1.11746	0.313758	0.885173	1	12167	578803	50.1199	4.00962	0.00893663	3
257.1	Testicular hypofunction	endocrine/metabolic	rs2924480	ELF5	1.01006	0.00993276	0.990588	1.02952	0.313764	0.885173	1	29051	572836	67.4947	6.15283	0.0013664	3
535.9	Gastritis and duodenitis, NOS	digestive	rs8052423	SLC22A31	1.01845	0.0181517	0.982876	1.05403	0.313766	0.885173	1	12300	569609	0	0.971973	0	3
528.1	Stomatitis and mucositis	digestive	rs1453205	LOC101928196	0.967685	0.032615	0.90376	1.03161	0.313858	0.885173	1	2017	553863	6.4054	1.06844	0.000227494	2
217	Vascular hamartomas and non-neoplastic nevi	neoplasms	rs111783124	LOC101928126	1.0195	0.0191735	0.981916	1.05708	0.31392	0.885173	1	12965	568433	0	0.981769	0	3
601.4	Balanoposthitis	genitourinary	rs2277732	DPP9	1.03117	0.0304836	0.971426	1.09092	0.313923	0.885173	1	3219	603941	0	0.0414502	0	3
200.1	Polycythemia vera	neoplasms	rs2277732	DPP9	1.03591	0.0350329	0.967244	1.10457	0.313929	0.885173	1	2217	558882	0	0.317473	0	2
250.42	Other abnormal glucose	endocrine/metabolic	rs622568	SEC61G	1.00898	0.00888246	0.991575	1.02639	0.313932	0.885173	1	44066	526532	0	2.94488	0	4
338	Pain	neurological	rs1453205	LOC101928196	0.994638	0.00533971	0.984172	1.0051	0.313956	0.885173	1	93383	448961	0	2.12536	0	4
523.1	Gingivitis	digestive	rs35705950	MUC5B	0.986006	0.0139965	0.958573	1.01344	0.314	0.885173	1	37022	556606	10.029	3.33441	0.000231661	4
520	Disorders of tooth development	digestive	rs7960611	CLEC1A	0.972419	0.0277779	0.917974	1.02686	0.314003	0.885173	1	5500	588962	0	0.0880451	0	3
537	Other disorders of stomach and duodenum	digestive	rs6869036	MGAT1	0.949631	0.0513342	0.849016	1.05025	0.314041	0.885173	1	8976	585124	0	0.0413131	0	3
519.8	Other diseases of respiratory system, NEC	respiratory	rs111837807	CCHCR1	1.03764	0.0366988	0.965709	1.10957	0.314046	0.885173	1	5082	592354	71.7028	7.06784	0.0277497	3
592.1	Cystitis	genitourinary	rs78313563	ESS2	1.08196	0.0782452	0.928599	1.23532	0.314052	0.885173	1	6301	592553	0	0.113935	0	3
274.1	Gout	endocrine/metabolic	rs2277732	DPP9	1.00781	0.00772561	0.992666	1.02295	0.314066	0.885173	1	56610	548449	19.1593	3.711	0.000131359	4
331.1	Hydrocephalus	neurological	rs75505823	LRP1	0.892182	0.113324	0.670067	1.1143	0.314068	0.885173	1	1163	560698	0	0.0269411	0	2
270.3	Disorders of plasma protein metabolism	endocrine/metabolic	rs8052423	SLC22A31	0.976801	0.0233157	0.931102	1.0225	0.314069	0.885173	1	7453	599353	0	1.47761	0	3
198.5	Secondary malignancy of brain/spine	neoplasms	rs2277732	DPP9	0.96217	0.0383101	0.887082	1.03726	0.31411	0.885173	1	1990	559835	0	0.0935882	0	2
249	Secondary diabetes mellitus	endocrine/metabolic	rs2277732	DPP9	1.01872	0.0184261	0.982605	1.05484	0.314131	0.885173	1	8856	590911	31.4749	2.91864	0.000830075	3
259	Other endocrine disorders	endocrine/metabolic	rs467843	TRAPPC13	1.04095	0.0398667	0.962807	1.11908	0.314133	0.885173	1	1550	556810	8.97023	1.09854	0.000487641	2
496	Chronic airway obstruction	respiratory	rs9501257	HLA-DPB1	1.00719	0.00712232	0.993235	1.02115	0.314168	0.885173	1	120396	456516	0	1.26026	0	4
145.3	Cancer of major salivary glands	neoplasms	rs75505823	LRP1	0.883983	0.122524	0.643836	1.12413	0.314186	0.885173	1	1059	560925	0	0.00551354	0	2
428	Congestive heart failure; nonhypertensive	circulatory system	rs11085727	TYK2	0.993178	0.00680187	0.979846	1.00651	0.314195	0.885173	1	70790	523251	0	2.16198	0	4
592.1	Cystitis	genitourinary	rs11085727	TYK2	0.978958	0.0211325	0.937538	1.02038	0.314255	0.885173	1	6301	592553	0	0.210673	0	3
695.7	Prurigo and Lichen	dermatologic	rs75505823	LRP1	0.961147	0.0393798	0.883963	1.03833	0.314273	0.885173	1	11364	586262	0.305872	2.00614	3.73217e-05	3
344	Other paralytic syndromes	neurological	rs13050728	IFNAR2	0.981047	0.0190151	0.943778	1.01832	0.314275	0.885173	1	6927	599095	0	0.638127	0	3
362.31	Separation of retinal layers	sense organs	rs6869036	MGAT1	0.902492	0.101955	0.70266	1.10232	0.314279	0.885173	1	2356	607551	0	1.18446	0	3
370.1	Corneal ulcer	sense organs	rs5023077	FBRSL1	1.03716	0.0362605	0.966091	1.10823	0.314293	0.885173	1	1742	559684	28.7108	1.40274	0.00206783	2
573.3	Hepatomegaly	digestive	rs467843	TRAPPC13	0.974556	0.0256148	0.924351	1.02476	0.314321	0.885173	1	3678	599536	39.2773	3.29366	0.00174049	3
292.1	Aphasia/speech disturbance	mental disorders	rs76073397	MIR548H2	0.976028	0.0241146	0.928764	1.02329	0.314326	0.885173	1	15576	582994	0	0.119295	0	3
740	Osteoarthrosis	musculoskeletal	rs1453205	LOC101928196	1.00415	0.00412046	0.996078	1.01223	0.314364	0.885173	1	245876	307711	66.761	9.02555	0.00024639	4
327.6	Circadian rhythm sleep disorder	neurological	rs495828	ABO	0.950041	0.0509413	0.850196	1.04989	0.314384	0.885173	1	1296	558123	77.5895	4.46219	0.0327996	2
415.11	Pulmonary embolism and infarction, acute	circulatory system	rs35705950	MUC5B	0.977934	0.0221789	0.934463	1.0214	0.314387	0.885173	1	13547	594542	4.96597	2.10451	0.000307855	3
495	Asthma	respiratory	rs10774671	OAS1	0.993061	0.00692131	0.979495	1.00663	0.314396	0.885173	1	51247	547158	0	2.97042	0	4
710.12	Chronic osteomyelitis	musculoskeletal	rs495828	ABO	1.02281	0.0224212	0.978867	1.06676	0.314399	0.885173	1	6364	602743	0	0.0116721	0	3
598	Abnormal findings on examination of urine	genitourinary	rs2284028	NCF4	1.03823	0.0372927	0.965136	1.11132	0.314409	0.885173	1	7510	584903	0	0.140775	0	3
737	Curvature of spine	musculoskeletal	rs7089827	TFAM	1.02965	0.0290428	0.972724	1.08657	0.314419	0.885173	1	6114	594492	0.788351	2.01589	2.53906e-05	3
411.9	Other acute and subacute forms of ischemic heart disease	circulatory system	rs2277732	DPP9	1.04395	0.0427566	0.960148	1.12775	0.314425	0.885173	1	1552	555192	0	0.327319	0	2
696.42	Psoriatic arthropathy	dermatologic	rs7960611	CLEC1A	1.0397	0.0387027	0.963843	1.11556	0.314443	0.885173	1	3427	607954	0	0.13239	0	3
585.4	Chronic kidney disease, Stage I or II	genitourinary	rs2284028	NCF4	1.02425	0.0238195	0.977563	1.07094	0.314458	0.885173	1	13785	584984	0	0.754306	0	3
765	Cervical radiculitis	symptoms	rs111837807	CCHCR1	1.01512	0.0149169	0.98588	1.04435	0.314486	0.885173	1	33389	561680	0	1.379	0	4
636	Early or threatened labor; hemorrhage in early pregnancy	pregnancy complications	rs11085727	TYK2	1.0638	0.0614894	0.943281	1.18432	0.314501	0.885173	1	858	561112	53.3811	2.14505	0.0134415	2
458.2	Iatrogenic hypotension	circulatory system	rs8080583	KANSL1	1.03578	0.0349527	0.967274	1.10429	0.31451	0.885173	1	2247	550710	35.8208	1.55814	0.00188552	2
296	Mood disorders	mental disorders	rs35154152	THBS3	0.994169	0.00581502	0.982771	1.00557	0.314547	0.885198	1	273733	309624	48.2271	5.79454	0.000185811	4
733.9	Chondromalacia	musculoskeletal	rs622568	SEC61G	0.948825	0.052237	0.84644	1.05121	0.314591	0.885198	1	1163	558018	33.5806	1.50558	0.00278886	2
295.2	Paranoid disorders	mental disorders	rs2277732	DPP9	0.971133	0.0291277	0.914043	1.02822	0.314595	0.885198	1	3757	604447	0	0.213775	0	3
415	Pulmonary heart disease	circulatory system	rs10086829	COL14A1	0.988821	0.0111788	0.966911	1.01073	0.314597	0.885198	1	28075	567707	0	0.653728	0	3
802	Fracture of pelvis	injuries & poisonings	rs35705950	MUC5B	0.941961	0.0594623	0.825415	1.05851	0.314639	0.885263	1	1717	559889	0	0.15617	0	2
577	Diseases of pancreas	digestive	rs1405655	NR1H2	0.987991	0.0120161	0.964439	1.01154	0.314672	0.8853	1	16929	586517	0	1.22736	0	3
785	Abdominal pain	symptoms	rs1453205	LOC101928196	1.00485	0.0048105	0.995419	1.01428	0.314733	0.885387	1	125362	412331	39.794	4.98289	0.00010094	4
300	Anxiety disorders	mental disorders	rs35705950	MUC5B	0.992929	0.00705898	0.979093	1.00676	0.314743	0.885387	1	259668	316997	0	2.57742	0	4
911	Blister	injuries & poisonings	rs76423999	SLC12A7	1.05957	0.0575598	0.946753	1.17239	0.314761	0.885387	1	2864	551941	63.4624	2.73691	0.0171265	2
531.3	Duodenal ulcer	digestive	rs9501257	HLA-DPB1	1.03908	0.0381426	0.964321	1.11384	0.31486	0.885465	1	2892	555119	0	0.0531166	0	2
564.8	NA	NA	rs76073397	MIR548H2	0.964787	0.0356691	0.894875	1.0347	0.31489	0.885465	1	7213	584475	62.4241	5.32256	0.0187994	3
008.52	Intestinal infection due to C. difficile	infectious diseases	rs2284028	NCF4	1.0496	0.0481694	0.955188	1.14401	0.314909	0.885465	1	5721	601721	49.4239	3.95444	0.0104351	3
817	Concussion	injuries & poisonings	rs147812915	KAT7	0.945906	0.0553371	0.837446	1.05437	0.314916	0.885465	1	5805	596105	0	0.333742	0	3
253.1	Pituitary hyperfunction	endocrine/metabolic	rs11085727	TYK2	1.04939	0.0479739	0.955362	1.14342	0.314932	0.885465	1	1284	560482	77.6904	4.48238	0.0294512	2
690	Erythematosquamous dermatosis	dermatologic	rs1250993	LOC101929525	1.00927	0.00918701	0.991268	1.02728	0.314948	0.885465	1	34911	554753	0	0.450619	0	4
585.3	Chronic renal failure [CKD]	genitourinary	rs6869036	MGAT1	0.981813	0.0182658	0.946011	1.01761	0.314957	0.885465	1	82071	514155	0	1.47772	0	4
530.14	Reflux esophagitis	digestive	rs78313563	ESS2	0.950731	0.0502807	0.85218	1.04928	0.314969	0.885465	1	17774	572101	0	1.07683	0	3
736.6	Unequal leg length (acquired)	musculoskeletal	rs67959919	LZTFL1	0.960929	0.0396628	0.88319	1.03867	0.314972	0.885465	1	5779	601068	20.696	2.52194	0.00555449	3
348.8	Encephalopathy, not elsewhere classified	neurological	rs9896243	NSF	1.02096	0.020646	0.980496	1.06143	0.314983	0.885465	1	7909	594829	24.1618	2.63719	0.00079915	3
722	Intervertebral disc disorders	musculoskeletal	rs5023077	FBRSL1	1.00528	0.00523808	0.99501	1.01554	0.315035	0.885557	1	105711	461573	49.2075	5.90638	0.000220947	4
290.11	Alzheimer's disease	mental disorders	rs10086829	COL14A1	0.974643	0.0255674	0.924531	1.02476	0.315113	0.885635	1	5055	604318	26.509	2.72142	0.00173823	3
592.1	Cystitis	genitourinary	rs13050728	IFNAR2	1.02034	0.0200404	0.981056	1.05961	0.315116	0.885635	1	6301	592553	0	1.67014	0	3
250.23	Type 2 diabetes with ophthalmic manifestations	endocrine/metabolic	rs1250993	LOC101929525	0.991498	0.00850011	0.974837	1.00816	0.315122	0.885635	1	42267	551660	70.1522	10.051	0.00101561	4
519.9	Symptoms involving respiratory system and other chest symptoms	respiratory	rs147812915	KAT7	1.05044	0.0489964	0.954412	1.14648	0.315168	0.885692	1	7899	588219	36.77	3.16306	0.0100923	3
302.1	Decreased libido	mental disorders	rs2924480	ELF5	1.03056	0.0299675	0.97182	1.08929	0.315196	0.885692	1	3090	602867	55.9892	4.54433	0.00608952	3
572	Ascites (non malignant)	digestive	rs2284028	NCF4	1.04824	0.0469072	0.9563	1.14018	0.315211	0.885692	1	5368	601964	0	1.28915	0	3
1011	NA	NA	rs7089827	TFAM	0.980452	0.0196561	0.941926	1.01898	0.31522	0.885692	1	13278	575053	67.4973	6.15333	0.0029093	3
285.1	Acute posthemorrhagic anemia	hematopoietic	rs78313563	ESS2	0.925685	0.0768928	0.774975	1.0764	0.315249	0.885719	1	7210	588866	0	0.473978	0	3
411	Ischemic Heart Disease	circulatory system	rs2924480	ELF5	1.00514	0.0051054	0.995133	1.01515	0.315323	0.885829	1	169668	405366	52.668	6.33821	0.00026941	4
427.3	Other specified cardiac dysrhythmias	circulatory system	rs111837807	CCHCR1	0.98745	0.0125781	0.962796	1.0121	0.315327	0.885829	1	49334	514413	71.4603	10.5117	0.00371489	4
741.1	Ankylosis of joint	musculoskeletal	rs78313563	ESS2	0.787107	0.238483	0.319681	1.25453	0.315472	0.886078	1	814	560252	67.3949	3.067	0.283157	2
332	Parkinson's disease	neurological	rs5023077	FBRSL1	0.984233	0.0158322	0.953202	1.01526	0.315474	0.886078	1	9003	600592	55.6225	4.50678	0.00337419	3
727.5	Rupture of synovium	musculoskeletal	rs111837807	CCHCR1	0.945923	0.0553839	0.837371	1.05448	0.315477	0.886078	1	2470	554548	0	0.499724	0	2
622.1	Polyp of corpus uteri	genitourinary	rs495828	ABO	1.07924	0.0759694	0.930338	1.22814	0.315493	0.886078	1	561	561352	51.8861	2.0784	0.016681	2
495	Asthma	respiratory	rs13050728	IFNAR2	0.99266	0.00734046	0.978273	1.00705	0.31556	0.886115	1	51247	547158	0	2.96846	0	4
301.2	Antisocial/borderline personality disorder	mental disorders	rs6869036	MGAT1	1.04681	0.0455805	0.957469	1.13614	0.315572	0.886115	1	10429	596049	0	1.05085	0	3
689	Disorder of skin and subcutaneous tissue NOS	dermatologic	rs622568	SEC61G	0.99084	0.00916926	0.972869	1.00881	0.315595	0.886115	1	45579	498803	0	2.11955	0	4
443.1	Raynaud's syndrome	circulatory system	rs111837807	CCHCR1	0.94562	0.0557181	0.836413	1.05483	0.315612	0.886115	1	2373	558664	0	0.0387577	0	2
110.13	Dermatophytosis of the body	infectious diseases	rs12660421	FOXP4-AS1	0.959544	0.0411552	0.87888	1.04021	0.315643	0.886115	1	8773	580901	0	0.304878	0	3
252.1	Hyperparathyroidism	endocrine/metabolic	rs7089827	TFAM	1.0257	0.0252868	0.976135	1.07526	0.315672	0.886115	1	7172	601046	8.57813	2.18766	0.000215512	3
523.32	Chronic periodontitis	digestive	rs10086829	COL14A1	1.01083	0.0107307	0.989793	1.03186	0.315673	0.886115	1	32234	566938	0	2.17565	0	4
401	Hypertension	circulatory system	rs67959919	LZTFL1	0.99001	0.010007	0.970396	1.00962	0.315689	0.886115	1	432480	155932	0	1.94693	0	4
575	Other biliary tract disease	digestive	rs7560588	BCL11A	1.01663	0.0164423	0.984404	1.04886	0.315794	0.886115	1	12215	583915	62.1484	5.28379	0.00285414	3
153.3	Malignant neoplasm of rectum, rectosigmoid junction, and anus	neoplasms	rs2284028	NCF4	1.0561	0.0544085	0.949455	1.16274	0.3158	0.886115	1	4028	606254	0	1.34502	0	3
601.8	Other inflammatory disorders of male genital organs	genitourinary	rs5023077	FBRSL1	1.04368	0.0426165	0.960148	1.1272	0.315805	0.886115	1	1301	558334	0	0.186452	0	2
591	Urinary tract infection	genitourinary	rs67959919	LZTFL1	0.986572	0.0134802	0.960151	1.01299	0.315926	0.886115	1	60669	507892	51.3768	6.1699	0.00283433	4
480.5	Bronchopneumonia and lung abscess	respiratory	rs9896243	NSF	1.04888	0.047583	0.955613	1.14214	0.315935	0.886115	1	1402	557209	0	0.0490722	0	2
977	Personal history of allergy to medicinal agents	injuries & poisonings	rs495828	ABO	0.936857	0.0650415	0.809376	1.06434	0.315949	0.886115	1	822	558448	0	0.904723	0	2
250.23	Type 2 diabetes with ophthalmic manifestations	endocrine/metabolic	rs7960611	CLEC1A	0.989505	0.0105216	0.968882	1.01013	0.315964	0.886115	1	42267	551660	12.7701	3.43919	7.74126e-05	4
446	Polyarteritis nodosa and allied conditions	circulatory system	rs1250993	LOC101929525	0.966425	0.0340569	0.899673	1.03318	0.315966	0.886115	1	2403	557933	0	0.0421249	0	2
427.2	Atrial fibrillation and flutter	circulatory system	rs12660421	FOXP4-AS1	1.01756	0.0173589	0.983536	1.05158	0.315967	0.886115	1	80079	523912	0	0.60156	0	4
531.1	Hemorrhage from gastrointestinal ulcer	digestive	rs622568	SEC61G	1.03553	0.0348149	0.96729	1.10376	0.315986	0.886115	1	2602	556394	53.8662	2.16761	0.00331727	2
588.2	Secondary hyperparathyroidism (of renal origin)	genitourinary	rs35705950	MUC5B	0.969815	0.0305667	0.909904	1.02973	0.31599	0.886115	1	8182	600436	3.50484	2.07264	0.000213787	3
290.11	Alzheimer's disease	mental disorders	rs13050728	IFNAR2	0.977945	0.0222412	0.934352	1.02154	0.315996	0.886115	1	5055	604318	63.1928	5.43372	0.00562644	3
803	Fracture of upper limb	injuries & poisonings	rs12660421	FOXP4-AS1	1.03187	0.0312864	0.970544	1.09319	0.31605	0.886115	1	17150	588386	43.8999	3.56506	0.00232018	3
871	Open wounds of extremities	injuries & poisonings	rs75505823	LRP1	0.978576	0.0216008	0.936238	1.02091	0.316055	0.886115	1	32654	536958	0	0.390373	0	3
250.6	Polyneuropathy in diabetes	endocrine/metabolic	rs67959919	LZTFL1	1.01976	0.0195135	0.98151	1.058	0.316069	0.886115	1	24100	572651	35.8245	3.11645	0.00226061	3
874	Complication of amputation stump	injuries & poisonings	rs622568	SEC61G	0.962338	0.0382923	0.887285	1.03739	0.316082	0.886115	1	2213	558716	45.8519	1.84679	0.00287256	2
817	Concussion	injuries & poisonings	rs2924480	ELF5	1.02229	0.0219916	0.979188	1.0654	0.3161	0.886115	1	5805	596105	0	1.12919	0	3
705	Disorders of sweat glands	dermatologic	rs67959919	LZTFL1	0.954808	0.0461302	0.864393	1.04522	0.316106	0.886115	1	5155	597842	0	1.69451	0	3
772.1	Muscular wasting and disuse atrophy	symptoms	rs10086829	COL14A1	1.04373	0.0426987	0.960043	1.12742	0.316125	0.886115	1	1899	557442	0	0.0226499	0	2
426.32	Left bundle branch block	circulatory system	rs1250993	LOC101929525	0.977813	0.022383	0.933943	1.02168	0.316154	0.886115	1	5569	598879	51.3781	4.11337	0.00353158	3
304	Adjustment reaction	mental disorders	rs12660421	FOXP4-AS1	1.01294	0.0128261	0.987801	1.03808	0.316157	0.886115	1	103590	460651	0	0.637901	0	4
585.2	Renal failure NOS	genitourinary	rs13050728	IFNAR2	0.98384	0.0162538	0.951982	1.0157	0.316167	0.886115	1	9765	592047	23.6226	2.61858	0.000328715	3
1014	NA	NA	rs111783124	LOC101928126	0.940043	0.0616877	0.819135	1.06095	0.316197	0.886115	1	1544	555718	0	0.312675	0	2
191.1	Cancer of brain and nervous system	neoplasms	rs147812915	KAT7	0.88698	0.119665	0.652437	1.12152	0.316228	0.886115	1	1551	559511	0	0.00205051	0	2
733.9	Chondromalacia	musculoskeletal	rs67959919	LZTFL1	0.907797	0.0965208	0.718616	1.09698	0.316242	0.886115	1	1163	558018	0	0.785877	0	2
701.1	Keratoderma, acquired	dermatologic	rs7960611	CLEC1A	1.01642	0.0162549	0.984564	1.04828	0.316251	0.886115	1	17834	566943	60.3839	5.04846	0.00145143	3
447.1	Stricture of artery	circulatory system	rs8080583	KANSL1	1.05077	0.0494116	0.953919	1.14761	0.316262	0.886115	1	1115	557395	0	0.0266985	0	2
840.2	Rotator cuff (capsule) sprain	injuries & poisonings	rs111783124	LOC101928126	1.02045	0.0202015	0.980856	1.06005	0.316272	0.886115	1	13037	586184	37.6974	3.21014	0.00172834	3
704.1	Alopecia	dermatologic	rs67959919	LZTFL1	0.948163	0.0531157	0.844056	1.05227	0.316279	0.886115	1	4679	602011	0	1.85646	0	3
451	Phlebitis and thrombophlebitis	circulatory system	rs622568	SEC61G	1.02512	0.0247604	0.976593	1.07365	0.31628	0.886115	1	5213	598030	0	0.356631	0	3
1089	NA	NA	rs35154152	THBS3	1.02596	0.0255793	0.975829	1.0761	0.316292	0.886115	1	6695	603710	0	0.307898	0	3
528.3	Cellulitis and abscess of oral soft tissues	digestive	rs7089827	TFAM	1.05128	0.049905	0.953468	1.1491	0.316292	0.886115	1	1594	554438	0	0.98173	0	2
429.3	Symptoms involving cardiovascular system	circulatory system	rs76073397	MIR548H2	1.03445	0.0337987	0.968204	1.10069	0.316304	0.886115	1	6872	586061	0	0.216088	0	3
742	Derangement of joint, non-traumatic	musculoskeletal	rs7960611	CLEC1A	0.981476	0.0186658	0.944891	1.01806	0.316474	0.886257	1	13206	576300	0	1.96826	0	3
803.3	Fracture of clavicle or scapula	injuries & poisonings	rs8052423	SLC22A31	1.03416	0.0335321	0.968436	1.09988	0.316503	0.886257	1	3648	606596	1.87295	2.03817	0.000120185	3
204.2	Myeloid leukemia	neoplasms	rs7960611	CLEC1A	1.06286	0.0608585	0.943573	1.18214	0.316512	0.886257	1	1459	560604	0	0.23645	0	2
571.8	Liver abscess and sequelae of chronic liver disease	digestive	rs9896243	NSF	0.976659	0.0235805	0.930441	1.02288	0.316545	0.886257	1	6155	601497	0	0.379412	0	3
251.1	Hypoglycemia	endocrine/metabolic	rs12660421	FOXP4-AS1	0.956318	0.0445944	0.868913	1.04372	0.31655	0.886257	1	7602	591568	64.201	5.58675	0.0108097	3
395	Heart valve disorders	circulatory system	rs10774671	OAS1	1.00788	0.0078378	0.992519	1.02324	0.316553	0.886257	1	39629	554424	0	1.92763	0	4
751	Genitourinary congenital anomalies	congenital anomalies	rs147812915	KAT7	1.04359	0.042605	0.960087	1.1271	0.316583	0.886257	1	10334	585588	0	1.41034	0	3
250.13	Type 1 diabetes with ophthalmic manifestations	endocrine/metabolic	rs7560588	BCL11A	0.969681	0.0307441	0.909422	1.02994	0.316612	0.886257	1	3541	603859	0	0.724217	0	3
571.8	Liver abscess and sequelae of chronic liver disease	digestive	rs2284028	NCF4	1.04549	0.0444211	0.958421	1.13255	0.316647	0.886257	1	6155	601497	0	0.0560597	0	3
722.1	Displacement of intervertebral disc	musculoskeletal	rs67959919	LZTFL1	1.01981	0.0195871	0.981417	1.0582	0.316649	0.886257	1	24581	569373	0	2.46534	0	4
872	Traumatic amputation	injuries & poisonings	rs111783124	LOC101928126	1.03128	0.0307597	0.970991	1.09157	0.316668	0.886257	1	5602	603802	0	0.852315	0	3
751.1	Congenital anomalies of genital organs	congenital anomalies	rs1453205	LOC101928196	0.963786	0.0368369	0.891586	1.03599	0.316669	0.886257	1	1584	556035	0	0.277123	0	2
785	Abdominal pain	symptoms	rs11085727	TYK2	1.00548	0.00545702	0.994783	1.01617	0.316681	0.886257	1	125362	412331	0	0.479988	0	4
289.5	Diseases of spleen	hematopoietic	rs147812915	KAT7	0.894343	0.111529	0.675746	1.11294	0.316716	0.886257	1	1754	558627	0	0.150842	0	2
1010.5	NA	NA	rs2284028	NCF4	0.990219	0.00981783	0.970976	1.00946	0.316759	0.886257	1	294072	210493	0	0.824825	0	4
375	Disorders of lacrimal system	sense organs	rs111837807	CCHCR1	0.950054	0.0511784	0.849744	1.05036	0.316764	0.886257	1	2860	555675	0	0.0387523	0	2
524	Dentofacial anomalies, including malocclusion	digestive	rs1405655	NR1H2	0.984499	0.0156056	0.953912	1.01509	0.316793	0.886257	1	9865	585319	42.1422	3.45675	0.000647546	3
960	Poisoning by antibiotics	injuries & poisonings	rs467843	TRAPPC13	0.972778	0.0275707	0.918739	1.02682	0.316806	0.886257	1	3175	600759	0	1.29829	0	3
537	Other disorders of stomach and duodenum	digestive	rs5023077	FBRSL1	0.983879	0.0162359	0.952057	1.0157	0.316825	0.886257	1	8976	585124	64.2536	5.59496	0.00276718	3
275	Disorders of mineral metabolism	endocrine/metabolic	rs35154152	THBS3	1.01227	0.0121804	0.988393	1.03614	0.316835	0.886257	1	31173	552641	28.2603	2.78786	0.000231197	3
610	Benign mammary dysplasias	genitourinary	rs72655853	SBSPON	0.94866	0.0526552	0.845456	1.05186	0.316852	0.886257	1	5300	601583	53.2869	4.28145	0.0200776	3
550.2	Diaphragmatic hernia	digestive	rs8080583	KANSL1	0.988661	0.0113936	0.96633	1.01099	0.316878	0.886257	1	22866	559097	25.0749	2.66933	0.000253744	3
809	Fracture of unspecified bones	injuries & poisonings	rs12660421	FOXP4-AS1	0.957691	0.0431911	0.873037	1.04235	0.316879	0.886257	1	9237	588720	0	0.269171	0	3
374.1	Ectropion or entropion	sense organs	rs7089827	TFAM	0.97423	0.0260858	0.923102	1.02536	0.3169	0.886257	1	8816	596282	0	0.383119	0	3
080	Postoperative infection	infectious diseases	rs12259804	PLEKHS1	0.95484	0.0461733	0.864341	1.04534	0.316916	0.886257	1	7513	594551	0	1.96291	0	3
041.4	E. coli	infectious diseases	rs10774671	OAS1	1.02684	0.0264631	0.97497	1.07871	0.316929	0.886257	1	3139	600776	54.096	4.35691	0.00370638	3
871.4	Open wound of toe(s)	injuries & poisonings	rs13050728	IFNAR2	0.968268	0.0322214	0.905114	1.03142	0.31693	0.886257	1	2367	554437	0	0.00296146	0	2
153	Colorectal cancer	neoplasms	rs78313563	ESS2	1.05825	0.0565767	0.947361	1.16914	0.31696	0.886257	1	13001	593355	50.0767	4.00615	0.0119582	3
701.1	Keratoderma, acquired	dermatologic	rs8052423	SLC22A31	0.984894	0.0152106	0.955081	1.01471	0.316979	0.886257	1	17834	566943	0	1.92635	0	3
297.2	Suicide or self-inflicted injury	mental disorders	rs35705950	MUC5B	1.02917	0.0287372	0.972848	1.0855	0.316998	0.886257	1	7998	597219	28.2141	2.78606	0.00265206	3
636	Early or threatened labor; hemorrhage in early pregnancy	pregnancy complications	rs147812915	KAT7	0.826873	0.189983	0.454507	1.19924	0.317001	0.886257	1	858	561112	30.1285	1.4312	0.0994394	2
430	Intracranial hemorrhage	circulatory system	rs12660421	FOXP4-AS1	1.05152	0.0502032	0.953119	1.14992	0.317013	0.886257	1	5496	603657	0	1.16248	0	3
706.8	Other specified diseases of sebaceous glands	dermatologic	rs7560588	BCL11A	0.988356	0.0117054	0.965413	1.0113	0.317016	0.886257	1	25725	553940	26.3096	4.07108	0.000460396	4
386.9	Dizziness and giddiness (Light-headedness and vertigo)	sense organs	rs35154152	THBS3	0.991619	0.00841095	0.975134	1.0081	0.317017	0.886257	1	76087	475186	0	2.39596	0	4
444.1	Arterial embolism and thrombosis of lower extremity artery	circulatory system	rs76073397	MIR548H2	0.942309	0.0593892	0.825906	1.05871	0.317041	0.886272	1	2409	557066	0	0.16739	0	2
250.13	Type 1 diabetes with ophthalmic manifestations	endocrine/metabolic	rs8080583	KANSL1	1.02843	0.0280152	0.973516	1.08334	0.317075	0.886293	1	3541	603859	0	0.0918723	0	3
427.3	Other specified cardiac dysrhythmias	circulatory system	rs2924480	ELF5	1.0079	0.0078696	0.99248	1.02333	0.317103	0.886293	1	49334	514413	0	0.084647	0	4
531	Peptic ulcer (excl. esophageal)	digestive	rs9501257	HLA-DPB1	1.01428	0.0141782	0.986495	1.04207	0.317126	0.886293	1	21804	574218	0	1.1199	0	3
960.2	Allergy/adverse effect of penicillin	injuries & poisonings	rs8052423	SLC22A31	1.04635	0.0452884	0.95758	1.13511	0.317148	0.886293	1	1884	556219	0	0.73709	0	2
871.2	Open wound of finger(s)	injuries & poisonings	rs7560588	BCL11A	1.0232	0.0229324	0.978257	1.06815	0.317159	0.886293	1	6030	589939	0	1.06388	0	3
274	Gout and other crystal arthropathies	endocrine/metabolic	rs76073397	MIR548H2	1.01281	0.0127282	0.987866	1.03776	0.317166	0.886293	1	59355	543512	0	2.36968	0	4
458.1	Orthostatic hypotension	circulatory system	rs13050728	IFNAR2	0.987185	0.0128945	0.961912	1.01246	0.317194	0.886318	1	15271	573965	50.3733	4.03008	0.00109904	3
370.1	Corneal ulcer	sense organs	rs2277732	DPP9	1.04114	0.0403114	0.962131	1.12015	0.317235	0.88633	1	1742	559684	0	0.455037	0	2
963.1	Antineoplastic and immunosuppressive drugs causing adverse effects	injuries & poisonings	rs6869036	MGAT1	1.10303	0.0980516	0.910853	1.29522	0.317244	0.88633	1	2135	556620	0	0.253397	0	2
415	Pulmonary heart disease	circulatory system	rs6869036	MGAT1	1.02892	0.0285027	0.973051	1.08478	0.317261	0.88633	1	28075	567707	0	1.32029	0	3
722.9	Other and unspecified disc disorder	musculoskeletal	rs147812915	KAT7	0.952995	0.0481425	0.858635	1.04735	0.317276	0.88633	1	8635	588678	49.4309	3.95498	0.0103887	3
196	Radiotherapy	neoplasms	rs9896243	NSF	0.979081	0.0211407	0.937645	1.02052	0.317298	0.886335	1	7885	602430	0	1.10391	0	3
300.11	Generalized anxiety disorder	mental disorders	rs2277732	DPP9	1.00876	0.00872205	0.991665	1.02586	0.317317	0.886335	1	42111	554295	0	2.38379	0	4
364.51	Fuchs' dystrophy	sense organs	rs495828	ABO	0.97103	0.0294031	0.9134	1.02866	0.317391	0.886449	1	3603	556122	0	0.52801	0	2
733.6	Costochondritis	musculoskeletal	rs76073397	MIR548H2	0.898153	0.107438	0.687574	1.10873	0.317414	0.886449	1	914	556984	69.4321	3.27141	0.119857	2
411.8	Other chronic ischemic heart disease, unspecified	circulatory system	rs1453205	LOC101928196	0.994383	0.00563396	0.983341	1.00543	0.31742	0.886449	1	84763	507914	0	0.489477	0	4
771.2	Cramp of limb	symptoms	rs8052423	SLC22A31	0.973084	0.0272954	0.919585	1.02658	0.317495	0.886449	1	5585	593061	0	0.390294	0	3
627.1	Postmenopausal bleeding	genitourinary	rs622568	SEC61G	0.960447	0.0403781	0.881306	1.03959	0.317568	0.886449	1	2019	559300	0	0.178802	0	2
377	Disorders of optic nerve and visual pathways	sense organs	rs10086829	COL14A1	0.984932	0.0151909	0.955158	1.01471	0.317584	0.886449	1	14918	583147	0	1.00082	0	3
226	Benign neoplasm of thyroid glands	neoplasms	rs2277732	DPP9	1.05749	0.0559354	0.947861	1.16713	0.317593	0.886449	1	924	559968	0	0.631943	0	2
523	Gingival and periodontal diseases	digestive	rs35154152	THBS3	0.992972	0.0070569	0.979141	1.0068	0.317605	0.886449	1	110058	476543	0	1.47737	0	4
430.1	Subarachnoid hemorrhage	circulatory system	rs35705950	MUC5B	0.916676	0.0870593	0.74604	1.08731	0.317634	0.886449	1	895	560874	0	0.0201427	0	2
287.3	Thrombocytopenia	hematopoietic	rs13050728	IFNAR2	0.989548	0.0105139	0.968941	1.01016	0.317646	0.886449	1	23169	571972	30.5318	2.87902	0.000270223	3
281.13	Folate-deficiency anemia	hematopoietic	rs72655853	SBSPON	0.893911	0.112244	0.673912	1.11391	0.31772	0.886449	1	1111	559841	0	0.350611	0	2
741.2	Stiffness of joint	musculoskeletal	rs8052423	SLC22A31	0.974574	0.025777	0.924051	1.0251	0.317724	0.886449	1	6238	596211	0	0.313544	0	3
523.3	Periodontitis (acute or chronic)	digestive	rs12660421	FOXP4-AS1	0.984669	0.015463	0.954362	1.01498	0.317739	0.886449	1	57556	532126	0	1.04933	0	4
707	Chronic ulcer of skin	dermatologic	rs7089827	TFAM	0.986977	0.0131202	0.961261	1.01269	0.317748	0.886449	1	32100	561403	38.5055	3.25232	0.000406722	3
355	Complex regional/central pain syndrome	neurological	rs9896243	NSF	1.03423	0.033685	0.968205	1.10025	0.31775	0.886449	1	2906	605087	0	0.758899	0	3
709	Diffuse diseases of connective tissue	dermatologic	rs72655853	SBSPON	1.06433	0.0624064	0.942016	1.18665	0.317764	0.886449	1	2936	605508	0	0.201869	0	3
193	Thyroid cancer	neoplasms	rs467843	TRAPPC13	1.02956	0.0291636	0.972403	1.08672	0.317777	0.886449	1	2878	608727	0	0.724642	0	3
562.2	Diverticulitis	digestive	rs11085727	TYK2	1.01435	0.0142664	0.986392	1.04232	0.317782	0.886449	1	13292	584987	66.1158	5.90245	0.00310174	3
300.3	Obsessive-compulsive disorders	mental disorders	rs35154152	THBS3	0.970734	0.0297329	0.912457	1.02901	0.317798	0.886449	1	5475	603366	0	1.39081	0	3
512	Other symptoms of respiratory system	respiratory	rs75505823	LRP1	0.989072	0.0109993	0.967513	1.01063	0.317805	0.886449	1	223976	292081	0	1.56781	0	4
395.6	Heart valve replaced	circulatory system	rs1405655	NR1H2	1.01621	0.0161018	0.984655	1.04777	0.317828	0.886449	1	9486	599864	0	0.852825	0	3
990	Effects radiation NOS	injuries & poisonings	rs13050728	IFNAR2	0.981509	0.0186848	0.944886	1.01813	0.317837	0.886449	1	7251	597076	0	0.100802	0	3
204.1	Lymphoid leukemia	neoplasms	rs35705950	MUC5B	1.04155	0.0407548	0.961671	1.12143	0.317843	0.886449	1	3347	558416	0	0.642893	0	2
743.1	Osteoporosis	musculoskeletal	rs13050728	IFNAR2	1.01109	0.0110434	0.989447	1.03274	0.317845	0.886449	1	21840	579928	0	0.607678	0	3
612.2	Hypertrophy of breast (Gynecomastia)	genitourinary	rs67959919	LZTFL1	1.03836	0.0376854	0.964498	1.11222	0.317849	0.886449	1	6928	599068	0	1.64236	0	3
327.41	Organic or persistent insomnia	neurological	rs9501257	HLA-DPB1	1.02551	0.0252183	0.976081	1.07494	0.317869	0.886449	1	6520	596865	74.2599	7.76999	0.00664604	3
157	Pancreatic cancer	neoplasms	rs7089827	TFAM	1.05056	0.0493782	0.953774	1.14734	0.317889	0.886449	1	2019	559669	0	0.150271	0	2
345.12	Partial epilepsy	neurological	rs7089827	TFAM	1.03107	0.0306323	0.971028	1.09111	0.317903	0.886449	1	5114	603594	26.0141	2.70322	0.00119337	3
523.1	Gingivitis	digestive	rs5023077	FBRSL1	1.00833	0.00830992	0.992046	1.02462	0.317945	0.886493	1	37022	556606	22.7244	3.88221	0.000135377	4
289.5	Diseases of spleen	hematopoietic	rs72655853	SBSPON	0.92296	0.0802869	0.765597	1.08032	0.318017	0.886493	1	1754	558627	0	0.0681315	0	2
729.1	Rheumatism, unspecified and fibrositis	musculoskeletal	rs8052423	SLC22A31	0.956419	0.0446247	0.868955	1.04388	0.318025	0.886493	1	2107	559272	38.6526	1.63006	0.00351866	2
368	Visual disturbances	sense organs	rs76073397	MIR548H2	0.987977	0.0121142	0.964233	1.01172	0.318033	0.886493	1	66791	479908	20.5949	3.7781	0.000524	4
286.81	Primary hypercoagulable state	hematopoietic	rs1405655	NR1H2	0.970588	0.0298999	0.911984	1.02919	0.318064	0.886493	1	2732	558165	0	0.214915	0	2
604	Disorders of penis	genitourinary	rs2924480	ELF5	1.01591	0.0158128	0.98492	1.04691	0.318089	0.886493	1	11293	590715	0	1.25313	0	3
158	Neoplasm of unspecified nature of digestive system	neoplasms	rs78313563	ESS2	0.87831	0.129981	0.623547	1.13307	0.318151	0.886493	1	2646	553938	0	0.384212	0	2
609	Male infertility and abnormal spermatozoa	genitourinary	rs12259804	PLEKHS1	1.07016	0.0679262	0.937024	1.20329	0.318159	0.886493	1	3456	604160	0	1.42795	0	3
197	Chemotherapy	neoplasms	rs67959919	LZTFL1	0.973036	0.0273831	0.919365	1.02671	0.318178	0.886493	1	12230	593921	48.2918	3.86786	0.00833463	3
041.11	Methicillin sensitive Staphylococcus aureus	infectious diseases	rs35705950	MUC5B	1.03479	0.0342602	0.967639	1.10194	0.318197	0.886493	1	5152	599416	0	1.59754	0	3
364.4	Corneal degenerations	sense organs	rs7089827	TFAM	0.968753	0.0318046	0.906416	1.03109	0.318209	0.886493	1	4412	600366	0	0.135718	0	3
716.9	Arthropathy NOS	musculoskeletal	rs11085727	TYK2	1.00801	0.00799624	0.992341	1.02369	0.318221	0.886493	1	47855	523372	0	1.13068	0	4
401.3	Other hypertensive complications	circulatory system	rs147812915	KAT7	1.05315	0.0518824	0.951457	1.15484	0.318244	0.886493	1	7861	591919	0	0.397215	0	3
458	Hypotension	circulatory system	rs11085727	TYK2	0.991941	0.00810696	0.976052	1.00783	0.318254	0.886493	1	46021	527396	31.425	4.37477	0.000328692	4
191.1	Cancer of brain and nervous system	neoplasms	rs6869036	MGAT1	0.880883	0.12708	0.631806	1.12996	0.318264	0.886493	1	1551	559511	55.4726	2.24581	0.0717777	2
496	Chronic airway obstruction	respiratory	rs12259804	PLEKHS1	0.986927	0.0131853	0.961084	1.01277	0.318271	0.886493	1	120396	456516	78.0407	13.6616	0.01449	4
312	Conduct disorders	mental disorders	rs76073397	MIR548H2	1.03398	0.0334802	0.968356	1.0996	0.318291	0.886493	1	8205	598045	0	1.86845	0	3
727.4	Ganglion and cyst of synovium, tendon, and bursa	musculoskeletal	rs9896243	NSF	1.01779	0.0176672	0.98316	1.05242	0.318299	0.886493	1	11084	588714	4.74172	2.09955	8.08834e-05	3
287.32	Secondary thrombocytopenia	hematopoietic	rs1453205	LOC101928196	1.02872	0.0283722	0.973109	1.08433	0.3183	0.886493	1	2675	605077	0	1.19467	0	3
559	Ileostomy status	digestive	rs35705950	MUC5B	0.946481	0.0551205	0.838444	1.05452	0.318327	0.886493	1	2004	559960	0	0.148655	0	2
411.4	Coronary atherosclerosis	circulatory system	rs75505823	LRP1	1.01207	0.0120271	0.988501	1.03565	0.318328	0.886493	1	145040	440899	0	2.20332	0	4
426.9	Cardiac pacemaker/device in situ	circulatory system	rs7560588	BCL11A	1.01114	0.0111063	0.989375	1.03291	0.31836	0.886493	1	27368	578610	12.1889	2.27762	0.000160429	3
285	Other anemias	hematopoietic	rs8052423	SLC22A31	0.993162	0.00687702	0.979683	1.00664	0.318397	0.886493	1	114272	451502	0	2.79507	0	4
790.6	Other abnormal blood chemistry	symptoms	rs75505823	LRP1	1.02153	0.0213537	0.979681	1.06339	0.3184	0.886493	1	35969	526247	0	1.87383	0	4
471	Nasal polyps	respiratory	rs5023077	FBRSL1	0.978841	0.0214359	0.936827	1.02086	0.318447	0.886493	1	5017	603040	0	1.05498	0	3
260	Protein-calorie malnutrition	endocrine/metabolic	rs7560588	BCL11A	1.01417	0.0141028	0.986527	1.04181	0.318466	0.886493	1	17199	576945	0	1.0799	0	3
350.2	Abnormality of gait	neurological	rs2924480	ELF5	1.00648	0.00647923	0.993785	1.01918	0.318474	0.886493	1	79274	486804	0	2.43712	0	4
008.5	Bacterial enteritis	infectious diseases	rs1405655	NR1H2	1.01899	0.0188603	0.982027	1.05596	0.318483	0.886493	1	6760	598293	0	0.993823	0	3
743.11	Osteoporosis NOS	musculoskeletal	rs78313563	ESS2	0.952092	0.0492127	0.855635	1.04855	0.318483	0.886493	1	21429	580574	0	1.48445	0	3
364.5	Corneal dystrophy	sense organs	rs7960611	CLEC1A	1.0308	0.030419	0.971183	1.09043	0.318579	0.886531	1	6022	551918	0	0.0118508	0	2
427.21	Atrial fibrillation	circulatory system	rs75505823	LRP1	0.985371	0.0147759	0.95641	1.01433	0.318588	0.886531	1	76636	527291	2.09561	3.06421	0.000155507	4
415.11	Pulmonary embolism and infarction, acute	circulatory system	rs7960611	CLEC1A	1.01893	0.0187983	0.982081	1.05577	0.318593	0.886531	1	13547	594542	0	0.186867	0	3
704.11	Alopecia Areata	dermatologic	rs75505823	LRP1	1.12455	0.117694	0.893869	1.35523	0.318593	0.886531	1	1433	609749	0	0.415275	0	3
681.5	Cellulitis and abscess of leg, except foot	dermatologic	rs9501257	HLA-DPB1	1.01469	0.0146222	0.98603	1.04335	0.31861	0.886531	1	23367	566616	0	1.03117	0	3
622	Polyp of female genital organs	genitourinary	rs67959919	LZTFL1	1.09304	0.0892045	0.918198	1.26788	0.318629	0.886531	1	1199	560013	0	0.0387051	0	2
626.8	Infertility, female	genitourinary	rs7560588	BCL11A	1.05614	0.054769	0.94879	1.16348	0.31865	0.886531	1	1327	610177	0	1.02286	0	3
495.2	Asthma with exacerbation	respiratory	rs9501257	HLA-DPB1	1.02451	0.0242855	0.976914	1.07211	0.318668	0.886531	1	6536	598135	0	1.05694	0	3
371.21	Allergic conjunctivitis	sense organs	rs76073397	MIR548H2	0.972671	0.0277885	0.918205	1.02714	0.318682	0.886531	1	12379	588932	58.9158	7.30207	0.0106793	4
578.2	Blood in stool	digestive	rs35154152	THBS3	1.01218	0.0121458	0.988379	1.03599	0.318703	0.886531	1	30478	548942	55.6065	6.75775	0.00103457	4
411	Ischemic Heart Disease	circulatory system	rs76423999	SLC12A7	0.990804	0.00926549	0.972644	1.00896	0.318746	0.886531	1	169668	405366	34.2417	4.56216	0.000276394	4
475	Chronic sinusitis	respiratory	rs9501257	HLA-DPB1	1.00983	0.00981185	0.9906	1.02906	0.318748	0.886531	1	49173	519578	0	1.93155	0	4
711.1	Pyogenic arthritis	musculoskeletal	rs13050728	IFNAR2	1.03019	0.0298354	0.971714	1.08867	0.318786	0.886531	1	2814	606659	0	0.0325118	0	3
471	Nasal polyps	respiratory	rs7960611	CLEC1A	0.970131	0.0304189	0.91051	1.02975	0.318818	0.886531	1	5017	603040	0	1.31935	0	3
742.2	Pathological, developmental or recurrent dislocation	musculoskeletal	rs5023077	FBRSL1	0.959962	0.0409896	0.879622	1.0403	0.318824	0.886531	1	1362	558925	0	0.32212	0	2
379.9	Pain, swelling or discharge of eye	sense organs	rs2284028	NCF4	1.03619	0.0356609	0.96629	1.10608	0.31887	0.886531	1	5955	583090	0	1.10944	0	3
686.4	Pyogenic granuloma	dermatologic	rs12660421	FOXP4-AS1	0.865958	0.144384	0.582965	1.14895	0.318874	0.886531	1	1015	558914	71.3938	3.49574	0.104431	2
303	Psychogenic and somatoform disorders	mental disorders	rs78313563	ESS2	1.05227	0.0511136	0.952085	1.15245	0.31889	0.886531	1	14158	585646	0	0.0977036	0	3
008	Intestinal infection	infectious diseases	rs2277732	DPP9	1.01576	0.0156853	0.985014	1.0465	0.318896	0.886531	1	11931	578719	0	0.794936	0	3
585.34	Chronic Kidney Disease, Stage IV	genitourinary	rs11085727	TYK2	1.01472	0.0146632	0.985982	1.04346	0.318923	0.886531	1	13865	593655	41.4849	3.41792	0.000779318	3
284	Aplastic anemia	hematopoietic	rs13050728	IFNAR2	0.98089	0.0193604	0.942943	1.01884	0.318945	0.886531	1	6609	600166	0	1.31196	0	3
495.2	Asthma with exacerbation	respiratory	rs75505823	LRP1	0.94957	0.0519234	0.8478	1.05134	0.318964	0.886531	1	6536	598135	0	1.29924	0	3
625	Pain and other symptoms associated with female genital organs	genitourinary	rs2924480	ELF5	0.974162	0.0262674	0.922678	1.02565	0.318967	0.886531	1	4656	602281	0	0.0107875	0	3
504	Other alveolar and parietoalveolar pneumonopathy	respiratory	rs9501257	HLA-DPB1	1.03133	0.0309594	0.970654	1.09201	0.318971	0.886531	1	4952	603245	0	0.461472	0	3
522	Diseases of pulp and periapical tissues	digestive	rs10086829	COL14A1	1.01094	0.0109145	0.989544	1.03233	0.318984	0.886531	1	30638	562317	0	1.41492	0	4
512.7	Shortness of breath	respiratory	rs11085727	TYK2	1.0057	0.0057082	0.994516	1.01689	0.319031	0.886608	1	107771	435480	67.0036	9.09189	0.000684819	4
575.7	Other disorders of gallbladder	digestive	rs1250993	LOC101929525	0.97307	0.0274009	0.919364	1.02678	0.319104	0.886728	1	3683	601441	0	0.873885	0	3
334	Degenerative disease of the spinal cord	neurological	rs72655853	SBSPON	1.04858	0.0476171	0.955252	1.14191	0.319129	0.886728	1	4835	600959	0	0.154976	0	3
204.2	Myeloid leukemia	neoplasms	rs9896243	NSF	1.04748	0.0465648	0.956214	1.13875	0.319149	0.886728	1	1459	560604	0	0.138507	0	2
317	Alcohol-related disorders	mental disorders	rs147812915	KAT7	1.01439	0.014345	0.986277	1.04251	0.319152	0.886728	1	124647	463549	34.4144	4.57417	0.000724224	4
522.1	Pulpitis and necrosis of tooth pulp	digestive	rs35705950	MUC5B	0.980295	0.019979	0.941136	1.01945	0.319191	0.886783	1	17907	584027	0	0.519606	0	4
474.2	Chronic tonsillitis and adenoiditis	respiratory	rs111783124	LOC101928126	1.04513	0.0443198	0.958264	1.132	0.319252	0.886841	1	2890	605851	0	1.75972	0	3
453	Chronic venous hypertension	circulatory system	rs12259804	PLEKHS1	1.07164	0.0694706	0.935478	1.2078	0.319267	0.886841	1	3072	557310	46.8855	1.88273	0.0359695	2
527.2	Sialoadenitis	digestive	rs5023077	FBRSL1	0.967274	0.0334099	0.90179	1.03276	0.319287	0.886841	1	2073	557166	48.2051	1.93069	0.00336704	2
370.3	Keratoconjunctivitis	sense organs	rs7560588	BCL11A	1.02212	0.0219714	0.979059	1.06519	0.319291	0.886841	1	7093	590623	46.3299	3.72647	0.00219735	3
364.41	Keratoconus	sense organs	rs8080583	KANSL1	0.94658	0.0551275	0.83853	1.05463	0.319309	0.886841	1	911	561380	0	0.0665216	0	2
539	Bariatric surgery	digestive	rs5023077	FBRSL1	1.02567	0.0254523	0.975782	1.07556	0.319358	0.886921	1	3631	606982	29.8691	2.85181	0.00173297	3
275.53	Disorders of phosphorus metabolism	endocrine/metabolic	rs72655853	SBSPON	0.94614	0.0556063	0.837152	1.05513	0.319417	0.887003	1	4251	600481	0	0.0514268	0	3
1015	NA	NA	rs8052423	SLC22A31	0.988866	0.0112452	0.966826	1.01091	0.319428	0.887003	1	35072	535237	0	1.27202	0	4
516	Abnormal sputum	respiratory	rs35705950	MUC5B	1.0307	0.0303726	0.971169	1.09023	0.319465	0.887003	1	6792	594784	0	0.108488	0	3
458.2	Iatrogenic hypotension	circulatory system	rs9501257	HLA-DPB1	1.04351	0.0427834	0.959658	1.12737	0.319465	0.887003	1	2247	550710	85.9602	7.12261	0.0235459	2
721.8	Other allied disorders of spine	musculoskeletal	rs10774671	OAS1	1.04048	0.0398623	0.962349	1.11861	0.319515	0.887008	1	1404	554127	80.3772	5.09612	0.0180288	2
189.2	Cancer of bladder	neoplasms	rs11085727	TYK2	0.985453	0.0147214	0.956599	1.01431	0.319533	0.887008	1	12416	595936	0	0.444389	0	3
792.1	Papanicolaou smear of cervix or vagina with atypical squamous cells	genitourinary	rs35154152	THBS3	1.04047	0.0398597	0.962349	1.1186	0.319545	0.887008	1	2658	607417	15.0559	2.35449	0.000991166	3
802	Fracture of pelvis	injuries & poisonings	rs8080583	KANSL1	0.960094	0.0409142	0.879902	1.04029	0.31956	0.887008	1	1717	559889	0	0.086866	0	2
370.31	Keratoconjunctivitis sicca	sense organs	rs11085727	TYK2	0.977513	0.0228504	0.932726	1.0223	0.319567	0.887008	1	5637	594312	58.7161	4.84451	0.00357935	3
577.1	Acute pancreatitis	digestive	rs7560588	BCL11A	0.982312	0.0179301	0.947169	1.01746	0.319586	0.887008	1	10805	595728	10.5096	2.23488	0.000199523	3
994.2	Sepsis	injuries & poisonings	rs111837807	CCHCR1	1.01891	0.018819	0.982021	1.05579	0.319621	0.887008	1	20006	577472	69.0792	6.46814	0.00438533	3
588.1	Renal osteodystrophy	genitourinary	rs111837807	CCHCR1	0.941628	0.0604347	0.823176	1.06008	0.319634	0.887008	1	2171	558706	8.64158	1.09459	0.000868184	2
355	Complex regional/central pain syndrome	neurological	rs11085727	TYK2	1.03071	0.0303973	0.971135	1.09029	0.319642	0.887008	1	2906	605087	18.6839	2.45954	0.00135168	3
726.2	Synoviopathy	musculoskeletal	rs2277732	DPP9	1.02266	0.0225139	0.978529	1.06678	0.319692	0.887021	1	5755	595887	0	0.388815	0	3
430	Intracranial hemorrhage	circulatory system	rs9896243	NSF	0.975296	0.0251384	0.926025	1.02457	0.319701	0.887021	1	5496	603657	0	0.486564	0	3
149.4	Cancer of larynx	neoplasms	rs35154152	THBS3	0.95911	0.0419569	0.876875	1.04135	0.319708	0.887021	1	2627	558987	0	0.576574	0	2
818	Intracranial hemorrhage (injury)	injuries & poisonings	rs8080583	KANSL1	0.970147	0.0304598	0.910445	1.02985	0.319726	0.887021	1	3113	607356	0	0.236146	0	3
729	Other disorders of soft tissues	musculoskeletal	rs1250993	LOC101929525	0.981264	0.0190092	0.944006	1.01852	0.319744	0.887021	1	7759	581773	5.55182	2.11756	0.000101253	3
353	Nerve root and plexus disorders	neurological	rs2284028	NCF4	1.03562	0.035185	0.966662	1.10459	0.319799	0.88709	1	8349	590971	0	0.0324287	0	3
535.9	Gastritis and duodenitis, NOS	digestive	rs1250993	LOC101929525	0.985032	0.0151598	0.955319	1.01475	0.319823	0.88709	1	12300	569609	0	0.0502854	0	3
446	Polyarteritis nodosa and allied conditions	circulatory system	rs2277732	DPP9	0.966145	0.0346205	0.898289	1.034	0.319828	0.88709	1	2403	557933	0	0.266729	0	2
743.2	Pathologic fracture	musculoskeletal	rs11085727	TYK2	0.978877	0.0214628	0.93681	1.02094	0.319883	0.887146	1	5788	598759	0	0.269201	0	3
295.2	Paranoid disorders	mental disorders	rs13050728	IFNAR2	1.02643	0.0262271	0.975024	1.07783	0.319928	0.887146	1	3757	604447	74.5439	7.85666	0.00816545	3
801.1	Fracture of foot	injuries & poisonings	rs1250993	LOC101929525	1.01867	0.0185975	0.982218	1.05512	0.319933	0.887146	1	8055	600461	26.9265	2.73697	0.0005991	3
288.3	Eosinophilia	hematopoietic	rs8080583	KANSL1	0.953215	0.048175	0.858792	1.04764	0.319934	0.887146	1	1223	559552	0	0.0423301	0	2
426.92	Cardiac defibrillator in situ	circulatory system	rs7560588	BCL11A	1.01631	0.0162632	0.984431	1.04818	0.319945	0.887146	1	12410	596805	0	1.30468	0	3
733.9	Chondromalacia	musculoskeletal	rs75505823	LRP1	0.884881	0.122997	0.643808	1.12595	0.32005	0.887349	1	1163	558018	0	0.00456877	0	2
371.3	Inflammation of eyelids	sense organs	rs8052423	SLC22A31	0.990811	0.00928447	0.972613	1.00901	0.320058	0.887349	1	53746	516117	0	0.758774	0	4
250.21	Type 2 diabetes with ketoacidosis	endocrine/metabolic	rs622568	SEC61G	1.03928	0.038751	0.963328	1.11523	0.320105	0.887427	1	1865	558762	2.08018	1.02124	6.4132e-05	2
618.1	Prolapse of vaginal walls	genitourinary	rs111783124	LOC101928126	0.941428	0.060715	0.822427	1.06043	0.320171	0.88748	1	1566	559917	0	0.385011	0	2
627.4	Premenopausal menorrhagia	genitourinary	rs72655853	SBSPON	1.13934	0.13123	0.882133	1.39655	0.320187	0.88748	1	709	560451	0	0.00397113	0	2
1019	NA	NA	rs10774671	OAS1	1.00803	0.00804586	0.99226	1.0238	0.320195	0.88748	1	36818	531316	0	1.18735	0	4
737.3	Kyphoscoliosis and scoliosis	musculoskeletal	rs7089827	TFAM	1.03443	0.0340588	0.967679	1.10119	0.320219	0.88748	1	4347	599445	0	0.276659	0	3
427.41	Ventricular fibrillation and flutter	circulatory system	rs76073397	MIR548H2	1.0784	0.0759302	0.929573	1.22722	0.320222	0.88748	1	1358	559128	0	0.12021	0	2
836	Traumatic arthropathy	injuries & poisonings	rs111783124	LOC101928126	1.02357	0.023442	0.977625	1.06952	0.320301	0.887631	1	9834	591248	39.3185	3.2959	0.00237258	3
331.1	Hydrocephalus	neurological	rs8052423	SLC22A31	1.05914	0.0578147	0.945822	1.17246	0.320322	0.887631	1	1163	560698	0	0.0562961	0	2
705.1	Dyshidrosis	dermatologic	rs147812915	KAT7	0.908862	0.0961612	0.720386	1.09734	0.320337	0.887631	1	2256	605754	0	1.3463	0	3
798	Malaise and fatigue	symptoms	rs13050728	IFNAR2	0.994087	0.00596831	0.982389	1.00578	0.320357	0.887631	1	83164	459364	16.3599	3.5868	5.65868e-05	4
316	Substance addiction and disorders	mental disorders	rs622568	SEC61G	1.00664	0.00665803	0.993588	1.01969	0.320381	0.887631	1	89463	503250	29.4038	4.24952	9.76611e-05	4
750.2	Lower gastrointestinal congenital anomalies	congenital anomalies	rs67959919	LZTFL1	0.912388	0.0922785	0.731522	1.09325	0.320405	0.887631	1	1115	557283	26.1856	1.35475	0.0622044	2
362.2	Degeneration of macula and posterior pole of retina	sense organs	rs7960611	CLEC1A	1.00965	0.00966082	0.99071	1.02858	0.320413	0.887631	1	65497	524917	0	0.962273	0	4
292.2	Mild cognitive impairment	mental disorders	rs147812915	KAT7	1.02993	0.0296792	0.971756	1.0881	0.320436	0.887643	1	20921	583945	30.4332	4.3124	0.00316835	4
681	Superficial cellulitis and abscess	dermatologic	rs35154152	THBS3	1.00755	0.00756765	0.992714	1.02238	0.320477	0.887661	1	95101	460309	2.73099	3.08423	9.78885e-06	4
604.3	Peyronie's disease	genitourinary	rs10774671	OAS1	1.02788	0.0276763	0.973631	1.08212	0.320497	0.887661	1	2888	607648	2.12115	2.04334	0.000102403	3
459	Other disorders of circulatory system	circulatory system	rs5023077	FBRSL1	1.01108	0.0110945	0.989337	1.03283	0.320535	0.887661	1	19488	558973	0	0.676138	0	3
433.11	Occlusion of cerebral arteries, with cerebral infarction	circulatory system	rs6869036	MGAT1	0.909181	0.0958588	0.721298	1.09706	0.320592	0.887661	1	2666	556583	45.7271	1.84254	0.0284152	2
696	Psoriasis and related disorders	dermatologic	rs622568	SEC61G	0.986473	0.0137142	0.959593	1.01335	0.320654	0.887661	1	19505	591401	0	1.52227	0	4
275.5	Disorders of calcium/phosphorus metabolism	endocrine/metabolic	rs35154152	THBS3	1.02166	0.0215773	0.979368	1.06395	0.320664	0.887661	1	9324	589004	64.4106	5.61965	0.00315079	3
327.32	Obstructive sleep apnea	neurological	rs2924480	ELF5	1.00485	0.00487495	0.995298	1.01441	0.320701	0.887661	1	167757	422040	0	0.34512	0	4
530.13	Barrett's esophagus	digestive	rs495828	ABO	0.985715	0.0144901	0.957314	1.01412	0.320721	0.887661	1	15014	592016	65.2664	5.75812	0.00568913	3
574	Cholelithiasis and cholecystitis	digestive	rs1405655	NR1H2	1.00941	0.00943277	0.990922	1.0279	0.320724	0.887661	1	28356	578302	0	1.49218	0	4
575.9	Nonspecific abnormal findings on radiological and other examination of biliary tract	digestive	rs7960611	CLEC1A	1.03786	0.0374286	0.964503	1.11122	0.320746	0.887661	1	3167	601730	44.1491	3.58096	0.00364427	3
706.2	Sebaceous cyst	dermatologic	rs76423999	SLC12A7	1.01518	0.0151722	0.98544	1.04492	0.320775	0.887661	1	41566	539854	5.17012	3.16356	7.45092e-05	4
473.4	Voice disturbance	respiratory	rs111837807	CCHCR1	1.01922	0.0191717	0.98164	1.05679	0.320783	0.887661	1	19191	579352	56.5402	4.60195	0.00279822	3
949	Allergies, other	injuries & poisonings	rs9896243	NSF	0.985315	0.0149006	0.95611	1.01452	0.320799	0.887661	1	16153	567517	0	0.49777	0	3
374.3	Ptosis of eyelid	sense organs	rs1453205	LOC101928196	1.01274	0.0127495	0.987749	1.03773	0.320801	0.887661	1	13584	589983	0	1.21174	0	3
131	Protozoan infection	infectious diseases	rs12660421	FOXP4-AS1	1.10911	0.104317	0.904652	1.31357	0.320833	0.887661	1	914	559014	0	0.38408	0	2
214	Lipoma	neoplasms	rs9896243	NSF	0.987124	0.0130542	0.961538	1.01271	0.320839	0.887661	1	21070	568769	0	0.67975	0	3
772.6	Facial weakness	symptoms	rs2284028	NCF4	0.904964	0.100595	0.707797	1.10213	0.32086	0.887661	1	1076	557577	0	0.112833	0	2
575	Other biliary tract disease	digestive	rs35154152	THBS3	0.980783	0.0195468	0.942471	1.01909	0.320862	0.887661	1	12215	583915	20.6116	2.51926	0.000409425	3
726.2	Synoviopathy	musculoskeletal	rs76073397	MIR548H2	1.03805	0.0376242	0.964311	1.1118	0.320869	0.887661	1	5755	595887	0	1.02055	0	3
200.1	Polycythemia vera	neoplasms	rs9501257	HLA-DPB1	1.04757	0.0468184	0.955803	1.13933	0.320925	0.887661	1	2217	558882	0	0.351543	0	2
556.1	Ulceration of intestine	digestive	rs2277732	DPP9	0.956538	0.044772	0.868785	1.04429	0.320965	0.887661	1	1496	556445	0	0.40979	0	2
260.2	severe protein-calorie malnutrition	endocrine/metabolic	rs35705950	MUC5B	1.05286	0.0519112	0.951118	1.15461	0.321024	0.887661	1	2449	555870	56.5366	2.30078	0.0268361	2
772.2	Spasm of muscle	symptoms	rs75505823	LRP1	0.968448	0.0323086	0.905123	1.03177	0.321044	0.887661	1	16254	563331	0	0.681716	0	3
764	Sciatica	symptoms	rs622568	SEC61G	1.01039	0.0104161	0.989974	1.03081	0.321049	0.887661	1	31621	554062	38.2113	4.85526	0.000380614	4
574	Cholelithiasis and cholecystitis	digestive	rs7560588	BCL11A	0.989153	0.0109909	0.967611	1.0107	0.321064	0.887661	1	28356	578302	0	2.41079	0	4
442.8	Aneurysm of other specified artery	circulatory system	rs2284028	NCF4	1.10559	0.101161	0.90731	1.30386	0.321083	0.887661	1	1202	559516	0	0.290728	0	2
276.4	Acid-base balance disorder	endocrine/metabolic	rs10774671	OAS1	1.01275	0.0127731	0.987719	1.03779	0.321096	0.887661	1	13839	578161	0	0.0464605	0	3
573.5	Jaundice (not of newborn)	digestive	rs2924480	ELF5	0.96892	0.031822	0.906549	1.03129	0.321107	0.887661	1	2665	605219	24.2275	2.63948	0.00179112	3
418.1	Precordial pain	circulatory system	rs495828	ABO	0.967156	0.0336631	0.901177	1.03314	0.321174	0.887661	1	2842	549470	0	0.095851	0	2
297	Suicidal ideation or attempt	mental disorders	rs9896243	NSF	1.01087	0.0108944	0.989513	1.03222	0.321176	0.887661	1	32149	566097	66.0176	8.82809	0.00160145	4
519	Other diseases of respiratory system, not elsewhere classified	respiratory	rs35705950	MUC5B	1.01748	0.0174684	0.983242	1.05172	0.321183	0.887661	1	20823	557580	65.167	5.74168	0.00726089	3
870	Open wounds of head; neck; and trunk	injuries & poisonings	rs12259804	PLEKHS1	1.03039	0.0301758	0.971243	1.08953	0.321187	0.887661	1	17982	561938	0	0.675754	0	3
420	Carditis	circulatory system	rs13050728	IFNAR2	1.0167	0.0166907	0.983982	1.04941	0.321188	0.887661	1	9095	591931	76.178	8.39559	0.00483265	3
593.2	Microscopic hematuria	genitourinary	rs7089827	TFAM	0.986424	0.013779	0.959418	1.01343	0.321204	0.887661	1	26231	573032	0	0.0808697	0	4
686	Other local infections of skin and subcutaneous tissue	dermatologic	rs7960611	CLEC1A	1.02789	0.0277307	0.973537	1.08224	0.321224	0.887661	1	6199	584468	0	0.177633	0	3
624.9	stress incontinence, female	genitourinary	rs10086829	COL14A1	0.97488	0.0256508	0.924605	1.02516	0.32129	0.887661	1	5465	602443	0	1.46538	0	3
521.2	Dental abrasion, erosion and attrition	digestive	rs622568	SEC61G	0.983727	0.0165422	0.951305	1.01615	0.321301	0.887661	1	12587	589918	0	0.246468	0	4
753	Congenital anomalies of the eye	congenital anomalies	rs76073397	MIR548H2	0.925531	0.0780303	0.772592	1.07847	0.321313	0.887661	1	1544	556800	0	0.0193879	0	2
1010.7	NA	NA	rs2284028	NCF4	0.984673	0.0155754	0.954145	1.0152	0.321345	0.887661	1	505518	76502	0	1.61706	0	4
333.1	Essential tremor	neurological	rs495828	ABO	1.01469	0.0147087	0.985864	1.04352	0.321349	0.887661	1	14445	589032	48.7533	3.90269	0.00221905	3
840	Sprains and strains	injuries & poisonings	rs1453205	LOC101928196	0.994195	0.00587131	0.982687	1.0057	0.321364	0.887661	1	73620	473578	0	2.90739	0	4
381	Otitis media and Eustachian tube disorders	sense organs	rs8052423	SLC22A31	0.98819	0.0119814	0.964707	1.01167	0.321424	0.887661	1	30625	547305	0	2.39078	0	4
619.2	Disorders of uterus, NEC	genitourinary	rs8052423	SLC22A31	0.961774	0.0393087	0.884729	1.03882	0.321428	0.887661	1	2726	557075	0	0.219209	0	2
054	Herpes simplex	infectious diseases	rs75505823	LRP1	1.03371	0.0334351	0.968175	1.09924	0.32143	0.887661	1	14214	584259	13.4403	2.31054	0.00152825	3
282.8	Other hemoglobinopathies	hematopoietic	rs35705950	MUC5B	1.07264	0.0707238	0.934017	1.21125	0.321469	0.887661	1	1663	559309	7.64986	1.08284	0.00126424	2
457.2	Encounter for long-term (current) use of antiplatelets/antithrombotics	circulatory system	rs11085727	TYK2	0.965879	0.0350167	0.897246	1.03451	0.321474	0.887661	1	2223	555798	0	0.776308	0	2
930	Allergic reaction to food	injuries & poisonings	rs495828	ABO	1.03999	0.0395483	0.962473	1.1175	0.321483	0.887661	1	2112	606439	0	0.0769222	0	3
355.1	Chronic pain syndrome	neurological	rs5023077	FBRSL1	1.00866	0.00870167	0.991608	1.02572	0.321539	0.887661	1	32894	566145	0	2.86194	0	4
292.11	Aphasia	mental disorders	rs76423999	SLC12A7	0.947902	0.0539739	0.842114	1.05369	0.321545	0.887661	1	3167	605531	0	0.18946	0	3
575.9	Nonspecific abnormal findings on radiological and other examination of biliary tract	digestive	rs11085727	TYK2	1.03016	0.0299707	0.971413	1.0889	0.321546	0.887661	1	3167	601730	70.8817	6.86853	0.0115287	3
415.21	Primary pulmonary hypertension	circulatory system	rs111837807	CCHCR1	1.05749	0.056389	0.946967	1.16801	0.321548	0.887661	1	2165	556621	0	0.730026	0	2
442.1	Aortic aneurysm	circulatory system	rs5023077	FBRSL1	0.990085	0.0100527	0.970382	1.00979	0.321568	0.887661	1	23431	577759	0	0.0789535	0	3
327	Sleep disorders	neurological	rs72655853	SBSPON	1.01008	0.0101181	0.990248	1.02991	0.321603	0.887661	1	161459	379379	42.5008	5.21746	0.00088612	4
250.13	Type 1 diabetes with ophthalmic manifestations	endocrine/metabolic	rs9896243	NSF	1.03088	0.0306883	0.970735	1.09103	0.321618	0.887661	1	3541	603859	7.12018	2.15332	0.00042227	3
601.11	Acute prostatitis	genitourinary	rs2277732	DPP9	1.03359	0.0333331	0.968256	1.09892	0.321622	0.887661	1	2652	602087	0	1.00939	0	3
1100	NA	NA	rs2277732	DPP9	1.0149	0.0149251	0.985649	1.04416	0.321636	0.887661	1	13663	575083	0	1.74538	0	3
532	Dysphagia	digestive	rs147812915	KAT7	1.01759	0.0175973	0.983103	1.05208	0.321639	0.887661	1	67950	519256	11.4606	3.38832	0.000368832	4
737.3	Kyphoscoliosis and scoliosis	musculoskeletal	rs10774671	OAS1	1.0227	0.0226502	0.978307	1.0671	0.321652	0.887661	1	4347	599445	0	1.48148	0	3
368	Visual disturbances	sense organs	rs35154152	THBS3	0.991342	0.00877428	0.974144	1.00854	0.321669	0.887661	1	66791	479908	0	1.75085	0	4
214.1	Lipoma of skin and subcutaneous tissue	neoplasms	rs67959919	LZTFL1	1.03013	0.0299512	0.971423	1.08883	0.321675	0.887661	1	10553	588212	0	0.742126	0	3
797	Shock	symptoms	rs12259804	PLEKHS1	1.08368	0.0810888	0.924743	1.24261	0.32168	0.887661	1	2274	556382	47.2696	1.89644	0.046433	2
573.9	Abnormal serum enzyme levels	digestive	rs8052423	SLC22A31	0.977125	0.0233516	0.931356	1.02289	0.321703	0.887661	1	7566	585772	0	1.48647	0	3
149.1	Cancer of oropharynx	neoplasms	rs1405655	NR1H2	0.968801	0.0319862	0.906108	1.03149	0.321719	0.887661	1	2402	559367	0	0.200665	0	2
362.4	Retinal vascular changes and abnomalities	sense organs	rs35154152	THBS3	1.01716	0.0171755	0.9835	1.05083	0.321748	0.887661	1	15364	585628	0	1.17473	0	3
427.1	Paroxysmal tachycardia, unspecified	circulatory system	rs9896243	NSF	1.01365	0.0136803	0.986833	1.04046	0.32179	0.887661	1	18185	579155	0	1.21986	0	3
509.1	Respiratory failure	respiratory	rs9501257	HLA-DPB1	1.01297	0.0130053	0.987478	1.03846	0.321812	0.887661	1	27918	568444	0	0.178393	0	3
297.2	Suicide or self-inflicted injury	mental disorders	rs8052423	SLC22A31	0.977556	0.0229143	0.932644	1.02247	0.321859	0.887661	1	7998	597219	46.6064	3.74577	0.00177936	3
535.8	Other specified gastritis	digestive	rs67959919	LZTFL1	1.04927	0.048553	0.954106	1.14443	0.321899	0.887661	1	3867	592870	0	0.205046	0	3
587	Kidney replaced by transpant	genitourinary	rs35705950	MUC5B	0.94122	0.0611569	0.821352	1.06109	0.321906	0.887661	1	2148	609615	0	1.16013	0	3
747.2	Congenital anomalies of peripheral vascular system	congenital anomalies	rs7960611	CLEC1A	0.941317	0.0610534	0.821653	1.06098	0.321916	0.887661	1	1235	558975	0	0.30234	0	2
525.2	Atrophy of edentulous alveolar ridge	digestive	rs12660421	FOXP4-AS1	0.95273	0.0488886	0.856908	1.04855	0.321931	0.887661	1	6023	598768	54.4981	4.39542	0.00868592	3
215	Other benign neoplasm of connective and other soft tissue	neoplasms	rs8052423	SLC22A31	0.966127	0.0347937	0.897931	1.03432	0.321977	0.887661	1	3361	599965	0	1.98959	0	3
327.4	Insomnia	neurological	rs10774671	OAS1	0.994897	0.00516548	0.984773	1.00502	0.32199	0.887661	1	103852	455683	0	0.528773	0	4
871.3	Open wound of foot except toe(s) alone	injuries & poisonings	rs11085727	TYK2	1.02195	0.0219272	0.978976	1.06493	0.32199	0.887661	1	5665	597702	0	0.606636	0	3
858	Complication of internal orthopedic device	injuries & poisonings	rs10774671	OAS1	0.984712	0.0155562	0.954222	1.0152	0.322015	0.887661	1	9226	596108	31.6466	2.92597	0.000549208	3
563	NA	NA	rs2924480	ELF5	1.00704	0.00708851	0.993151	1.02094	0.322035	0.887661	1	63964	496788	7.7428	3.25178	3.09809e-05	4
290.3	Other persistent mental disorders due to conditions classified elsewhere	mental disorders	rs78313563	ESS2	0.958969	0.0423081	0.876045	1.04189	0.322041	0.887661	1	24527	580711	44.9324	5.44785	0.00762074	4
041	Bacterial infection NOS	infectious diseases	rs12660421	FOXP4-AS1	0.980264	0.0201292	0.940811	1.01972	0.322045	0.887661	1	37102	544150	0	2.93495	0	4
337.1	Peripheral autonomic neuropathy	neurological	rs76073397	MIR548H2	1.02371	0.0236618	0.97733	1.07008	0.322057	0.887661	1	14515	580069	0	1.20258	0	3
442.11	Abdominal aortic aneurysm	circulatory system	rs75505823	LRP1	0.972296	0.0283736	0.916683	1.02791	0.322077	0.887661	1	17130	585958	0	0.802879	0	3
427.22	Atrial flutter	circulatory system	rs1405655	NR1H2	0.990125	0.0100232	0.970479	1.00977	0.3221	0.887661	1	25522	575028	75.0168	8.00537	0.00198964	3
597	Other disorders of urethra and urinary tract	genitourinary	rs8080583	KANSL1	1.02053	0.0205217	0.980305	1.06075	0.322103	0.887661	1	6648	599987	21.1413	2.53618	0.000517352	3
362.23	Cystoid macular degeneration of retina	sense organs	rs75505823	LRP1	0.958771	0.0425219	0.875428	1.04211	0.322105	0.887661	1	8521	597087	48.5406	3.88656	0.0290744	3
071	Human immunodeficiency virus [HIV] disease	infectious diseases	rs6869036	MGAT1	0.94641	0.0556278	0.83738	1.05544	0.322108	0.887661	1	6844	604515	58.9911	4.87699	0.0162883	3
193	Thyroid cancer	neoplasms	rs9501257	HLA-DPB1	0.959768	0.0414734	0.878481	1.04106	0.322119	0.887661	1	2878	608727	50.3632	4.02927	0.00653663	3
715.2	Ankylosing spondylitis	musculoskeletal	rs35705950	MUC5B	1.05616	0.0551893	0.947993	1.16434	0.322119	0.887661	1	1815	559865	0	0.00631653	0	2
596.5	Functional disorders of bladder	genitourinary	rs76073397	MIR548H2	1.02098	0.0209724	0.979875	1.06209	0.322146	0.887681	1	19271	579258	30.7435	2.88782	0.00201552	3
716.1	Unspecified polyarthropathy or polyarthritis	musculoskeletal	rs76073397	MIR548H2	0.924549	0.0792464	0.769226	1.07987	0.322202	0.887745	1	1427	559391	0	0.0819053	0	2
496.21	Obstructive chronic bronchitis	respiratory	rs8052423	SLC22A31	0.987535	0.0126713	0.962699	1.01237	0.322209	0.887745	1	27197	564874	0	0.547788	0	3
426.25	Other heart block	circulatory system	rs495828	ABO	1.04225	0.0418043	0.960311	1.12418	0.32226	0.887802	1	1755	558195	82.5326	5.72495	0.0521336	2
447.1	Stricture of artery	circulatory system	rs467843	TRAPPC13	0.955092	0.046421	0.864107	1.04608	0.322268	0.887802	1	1115	557395	0	0.000191024	0	2
773	NA	NA	rs75505823	LRP1	0.988485	0.0117028	0.965547	1.01142	0.322322	0.887802	1	171144	343819	20.2405	3.76131	0.000588463	4
771	Musculoskeletal symptoms referable to limbs	symptoms	rs9896243	NSF	1.04559	0.0450465	0.957297	1.13388	0.322348	0.887802	1	1598	553941	0	0.222902	0	2
509.2	Respiratory insufficiency	respiratory	rs35705950	MUC5B	1.05277	0.0519641	0.950921	1.15462	0.322355	0.887802	1	2268	555674	0	0.273654	0	2
611.3	Lump or mass in breast	genitourinary	rs35154152	THBS3	0.979889	0.020529	0.939652	1.02013	0.32236	0.887802	1	11196	590795	0	1.71956	0	3
427.8	Sinoatrial node dysfunction (Bradycardia)	circulatory system	rs622568	SEC61G	0.977312	0.0231905	0.931859	1.02277	0.322371	0.887802	1	6709	599206	32.8043	2.97638	0.00174987	3
426.9	Cardiac pacemaker/device in situ	circulatory system	rs1250993	LOC101929525	0.989758	0.0104032	0.969368	1.01015	0.322385	0.887802	1	27368	578610	12.303	2.28058	0.00010109	3
707.3	Chronic ulcer of unspecified site	dermatologic	rs7089827	TFAM	0.971937	0.0287659	0.915556	1.02832	0.322416	0.887835	1	6370	595540	0	0.961546	0	3
287.32	Secondary thrombocytopenia	hematopoietic	rs8080583	KANSL1	1.03257	0.0323931	0.969079	1.09606	0.322453	0.887855	1	2675	605077	0	0.655153	0	3
840.2	Rotator cuff (capsule) sprain	injuries & poisonings	rs495828	ABO	0.984448	0.0158417	0.953398	1.0155	0.322463	0.887855	1	13037	586184	0	1.01043	0	3
716.2	Unspecified monoarthritis	musculoskeletal	rs35154152	THBS3	0.959881	0.0413894	0.878758	1.041	0.322522	0.887964	1	2560	554978	0	0.11492	0	2
331	Other cerebral degenerations	neurological	rs35705950	MUC5B	1.04832	0.0477019	0.954824	1.14182	0.322544	0.88797	1	2561	553343	75.7017	4.11551	0.136518	2
353	Nerve root and plexus disorders	neurological	rs1453205	LOC101928196	0.98414	0.0161649	0.952457	1.01582	0.322661	0.888239	1	8349	590971	0	1.94117	0	3
766	Neuralgia, neuritis, and radiculitis NOS	symptoms	rs76073397	MIR548H2	0.976897	0.0236369	0.930569	1.02323	0.322721	0.888351	1	16202	569381	13.2305	2.30496	0.00082617	3
537.1	Lesions of stomach and duodenum	digestive	rs1405655	NR1H2	0.953002	0.0486839	0.857581	1.04842	0.322763	0.888412	1	998	560053	70.9245	3.43932	0.0131208	2
250.42	Other abnormal glucose	endocrine/metabolic	rs10086829	COL14A1	0.991015	0.00912857	0.973123	1.00891	0.322786	0.888423	1	44066	526532	0	0.6186	0	4
427.42	Cardiac arrest	circulatory system	rs9896243	NSF	1.03856	0.0382726	0.963547	1.11358	0.322863	0.888581	1	2253	556966	0	0.00739748	0	2
371.21	Allergic conjunctivitis	sense organs	rs7560588	BCL11A	0.983379	0.0169547	0.950148	1.01661	0.322889	0.888598	1	12379	588932	53.1906	6.40897	0.00238383	4
427	Cardiac dysrhythmias	circulatory system	rs72655853	SBSPON	0.990243	0.00992007	0.9708	1.00969	0.322969	0.888766	1	179417	365335	43.0249	5.26546	0.00107936	4
362.7	Hereditary retinal dystrophies	sense organs	rs9501257	HLA-DPB1	0.954822	0.0467762	0.863141	1.0465	0.322995	0.888783	1	2055	556358	23.2897	1.30361	0.00138714	2
198.6	Secondary malignancy of bone	neoplasms	rs12259804	PLEKHS1	0.949298	0.0526533	0.846097	1.0525	0.323048	0.888875	1	6150	604103	0	1.29454	0	3
253.1	Pituitary hyperfunction	endocrine/metabolic	rs35705950	MUC5B	0.927959	0.0756786	0.779629	1.07629	0.323171	0.889006	1	1284	560482	0	0.477218	0	2
080	Postoperative infection	infectious diseases	rs9896243	NSF	0.979352	0.0211197	0.937957	1.02075	0.323199	0.889006	1	7513	594551	22.3531	2.57576	0.000951082	3
739	Contracture of joint	musculoskeletal	rs2284028	NCF4	0.946745	0.055398	0.838165	1.05533	0.323221	0.889006	1	3482	603531	53.4041	4.29222	0.018131	3
250.22	Type 2 diabetes with renal manifestations	endocrine/metabolic	rs1405655	NR1H2	0.991374	0.00877268	0.97418	1.00857	0.323382	0.889006	1	33418	570603	0	1.43193	0	4
687	Symptoms affecting skin	dermatologic	rs622568	SEC61G	1.01387	0.0139454	0.986534	1.0412	0.323391	0.889006	1	17048	549411	0	1.76768	0	3
598.9	NA	NA	rs75505823	LRP1	1.04587	0.0454156	0.956853	1.13488	0.323411	0.889006	1	7117	586023	0	1.39091	0	3
569.2	Gastrointestinal complications	digestive	rs2277732	DPP9	0.962403	0.0388085	0.886338	1.03847	0.323415	0.889006	1	1914	555738	0	0.0067127	0	2
276.12	Hyposmolality and/or hyponatremia	endocrine/metabolic	rs72655853	SBSPON	0.97637	0.024218	0.928902	1.02384	0.323426	0.889006	1	19379	570425	53.4149	4.29322	0.00781345	3
172.1	Melanomas of skin, dx or hx	neoplasms	rs10086829	COL14A1	0.990899	0.00925939	0.97275	1.00905	0.323438	0.889006	1	40952	554884	37.8399	3.2175	0.0031542	3
297.2	Suicide or self-inflicted injury	mental disorders	rs147812915	KAT7	0.951469	0.0503855	0.852713	1.05022	0.32347	0.889006	1	7998	597219	0	0.931692	0	3
426.23	Second degree AV block	circulatory system	rs12660421	FOXP4-AS1	1.09799	0.0946823	0.912413	1.28357	0.323486	0.889006	1	2194	558038	38.2223	1.61871	0.0111996	2
276.41	Acidosis	endocrine/metabolic	rs78313563	ESS2	1.05712	0.056266	0.946839	1.1674	0.323524	0.889006	1	11390	582971	0	1.08492	0	3
362.9	Retinal edema	sense organs	rs147812915	KAT7	0.949472	0.0525203	0.846532	1.05241	0.323529	0.889006	1	7375	597713	0	0.877986	0	3
568	Other disorders of peritoneum	digestive	rs72655853	SBSPON	0.939234	0.0635032	0.814768	1.0637	0.323546	0.889006	1	2898	603569	0	0.479341	0	3
760	Back pain	symptoms	rs1250993	LOC101929525	1.00452	0.00457315	0.995561	1.01349	0.323552	0.889006	1	304434	249880	0	1.53502	0	4
215	Other benign neoplasm of connective and other soft tissue	neoplasms	rs622568	SEC61G	0.970235	0.0306101	0.91024	1.03023	0.323573	0.889006	1	3361	599965	28.9498	2.81491	0.00141383	3
807	Fracture of ribs	injuries & poisonings	rs6869036	MGAT1	0.949086	0.0529379	0.845328	1.05284	0.32359	0.889006	1	8727	591175	0	0.366312	0	3
731.1	Osteitis deformans [Paget's disease of bone]	musculoskeletal	rs78313563	ESS2	1.2003	0.184956	0.837783	1.56281	0.323597	0.889006	1	816	561447	0	0.00831447	0	2
601.4	Balanoposthitis	genitourinary	rs35154152	THBS3	1.037	0.0368113	0.964849	1.10915	0.323659	0.889006	1	3219	603941	69.1171	6.47607	0.0104069	3
593	Hematuria	genitourinary	rs67959919	LZTFL1	0.986258	0.0140203	0.958778	1.01374	0.323667	0.889006	1	51862	533577	69.5459	9.85089	0.00630626	4
079	Viral infection	infectious diseases	rs1405655	NR1H2	1.01838	0.0184591	0.982204	1.05456	0.323691	0.889006	1	6970	576917	54.0466	4.35224	0.00153764	3
1010.2	NA	NA	rs2277732	DPP9	0.993089	0.00702767	0.979314	1.00686	0.323702	0.889006	1	78437	446827	0	0.809816	0	4
274.2	Crystal arthropathies	endocrine/metabolic	rs10086829	COL14A1	0.971686	0.029106	0.914638	1.02873	0.323721	0.889006	1	3884	604043	0	0.0469965	0	3
117	Mycoses	infectious diseases	rs9896243	NSF	1.02927	0.0292392	0.971964	1.08658	0.323754	0.889006	1	3882	601847	66.6613	5.99904	0.0111852	3
695.42	Systemic lupus erythematosus	dermatologic	rs622568	SEC61G	1.04264	0.042318	0.959699	1.12559	0.32376	0.889006	1	1648	560283	78.3736	4.62398	0.0131742	2
368.9	Subjective visual disturbances	sense organs	rs9896243	NSF	0.984173	0.0161681	0.952483	1.01586	0.323767	0.889006	1	13294	571550	0	0.739779	0	3
530.12	Ulcer of esophagus	digestive	rs5023077	FBRSL1	0.972603	0.0281531	0.917423	1.02778	0.323774	0.889006	1	2788	555700	0	0.005226	0	2
270.32	Paraproteinemia	endocrine/metabolic	rs2924480	ELF5	0.978311	0.0222236	0.934752	1.02187	0.323792	0.889006	1	5828	604760	0	0.145458	0	3
241.1	Nontoxic uninodular goiter	endocrine/metabolic	rs1453205	LOC101928196	0.988282	0.0119467	0.964867	1.0117	0.323826	0.889006	1	15588	589798	0	0.666353	0	3
172.21	Basal cell carcinoma	neoplasms	rs467843	TRAPPC13	1.00954	0.00962244	0.990679	1.0284	0.323827	0.889006	1	29395	451704	0	0.146635	0	2
334	Degenerative disease of the spinal cord	neurological	rs76423999	SLC12A7	0.957492	0.0440318	0.871189	1.04379	0.323878	0.889006	1	4835	600959	44.2036	3.58446	0.00619371	3
530.2	Esophageal bleeding (varices/hemorrhage)	digestive	rs111783124	LOC101928126	1.02977	0.0297366	0.971486	1.08805	0.323881	0.889006	1	5785	600402	0	1.02828	0	3
573.5	Jaundice (not of newborn)	digestive	rs72655853	SBSPON	1.06344	0.0623533	0.941229	1.18565	0.323899	0.889006	1	2665	605219	41.162	3.39917	0.0288405	3
374.3	Ptosis of eyelid	sense organs	rs8052423	SLC22A31	0.98256	0.0178354	0.947603	1.01752	0.323904	0.889006	1	13584	589983	44.6483	3.61326	0.00138994	3
522	Diseases of pulp and periapical tissues	digestive	rs8052423	SLC22A31	1.01168	0.0117676	0.988611	1.03474	0.323916	0.889006	1	30638	562317	0	0.657518	0	4
601.8	Other inflammatory disorders of male genital organs	genitourinary	rs7089827	TFAM	0.942173	0.0603888	0.823811	1.06053	0.323943	0.889006	1	1301	558334	0	0.0238799	0	2
703	Diseases of nail, NOS	dermatologic	rs2277732	DPP9	1.00784	0.00792124	0.992318	1.02337	0.32395	0.889006	1	52717	530853	0	1.25394	0	4
800.3	Fracture of tibia and fibula	injuries & poisonings	rs75505823	LRP1	1.04581	0.0454098	0.956806	1.13481	0.323954	0.889006	1	6891	600880	14.2924	2.33351	0.00402192	3
800.2	Fracture of unspecified part of femur	injuries & poisonings	rs1405655	NR1H2	1.02896	0.0289425	0.972232	1.08569	0.323955	0.889006	1	2854	557979	0	0.617142	0	2
306	Other mental disorder	mental disorders	rs2284028	NCF4	0.985964	0.0143307	0.957876	1.01405	0.323959	0.889006	1	49917	508839	0	2.43322	0	4
800.1	Fracture of neck of femur	injuries & poisonings	rs6869036	MGAT1	0.927044	0.0768028	0.77651	1.07758	0.323962	0.889006	1	4115	556487	0	0.253418	0	2
300.1	Anxiety disorder	mental disorders	rs1405655	NR1H2	1.0047	0.00475319	0.995383	1.01402	0.323987	0.889006	1	160345	404087	0	1.80964	0	4
514.2	Solitary pulmonary nodule	respiratory	rs67959919	LZTFL1	0.981871	0.0185493	0.945515	1.01823	0.323989	0.889006	1	26356	563360	0	1.7569	0	3
352.1	Trigeminal nerve disorders [CN5]	neurological	rs2277732	DPP9	1.02988	0.0298554	0.971367	1.0884	0.324001	0.889006	1	3224	603838	0	0.231115	0	3
747.2	Congenital anomalies of peripheral vascular system	congenital anomalies	rs8052423	SLC22A31	0.944579	0.0578106	0.83127	1.05789	0.324007	0.889006	1	1235	558975	0	0.415616	0	2
960	Poisoning by antibiotics	injuries & poisonings	rs10774671	OAS1	1.02645	0.0264735	0.974564	1.07834	0.324028	0.889006	1	3175	600759	0	1.01887	0	3
277.51	Lipoprotein disorders	endocrine/metabolic	rs622568	SEC61G	0.956109	0.0455111	0.866907	1.04531	0.32403	0.889006	1	1584	558550	43.6918	1.77594	0.00378842	2
291.4	Specific nonpsychotic mental disorders due to brain damage	mental disorders	rs467843	TRAPPC13	0.978584	0.0219527	0.935556	1.02161	0.324054	0.889006	1	5066	601557	69.1801	6.48932	0.00452332	3
180.3	Cervical intraepithelial neoplasia [CIN] [Cervical dysplasia]	neoplasms	rs1250993	LOC101929525	1.03421	0.034106	0.967357	1.10105	0.324067	0.889006	1	2471	608213	57.9358	4.75463	0.00592323	3
859	Complication due to other implant and internal device	injuries & poisonings	rs72655853	SBSPON	1.0597	0.0588043	0.944445	1.17496	0.324081	0.889006	1	3080	602903	0	0.0236227	0	3
742	Derangement of joint, non-traumatic	musculoskeletal	rs8052423	SLC22A31	1.0176	0.0176945	0.982919	1.05228	0.324118	0.889006	1	13206	576300	0	1.21059	0	3
723	Other disorders of cervical region	musculoskeletal	rs67959919	LZTFL1	0.953195	0.0486167	0.857906	1.04848	0.324137	0.889006	1	4006	600817	0	1.94389	0	3
580.12	Non-proliferative glomerulonephritis	genitourinary	rs35705950	MUC5B	1.09279	0.0900045	0.91638	1.2692	0.324197	0.889006	1	899	561186	17.9558	1.21885	0.00963106	2
474.2	Chronic tonsillitis and adenoiditis	respiratory	rs495828	ABO	0.966537	0.0345249	0.898868	1.03421	0.324214	0.889006	1	2890	605851	0	1.0443	0	3
172.2	Other non-epithelial cancer of skin	neoplasms	rs78313563	ESS2	1.03231	0.0322542	0.969089	1.09553	0.324225	0.889006	1	66509	523796	0	0.616482	0	3
571	Chronic liver disease and cirrhosis	digestive	rs2924480	ELF5	1.00846	0.00854629	0.991709	1.02521	0.324252	0.889006	1	41039	553810	67.5613	9.24821	0.00103357	4
540	Appendiceal conditions	digestive	rs9896243	NSF	1.0254	0.0254506	0.97552	1.07529	0.324305	0.889006	1	5154	605410	0	1.13171	0	3
355	Complex regional/central pain syndrome	neurological	rs7960611	CLEC1A	0.961856	0.0394569	0.884521	1.03919	0.324306	0.889006	1	2906	605087	0	0.894202	0	3
250.2	Type 2 diabetes	endocrine/metabolic	rs12660421	FOXP4-AS1	1.01069	0.0107891	0.989544	1.03184	0.324317	0.889006	1	215735	379399	1.82684	3.05582	9.3389e-06	4
250.4	Abnormal glucose	endocrine/metabolic	rs67959919	LZTFL1	0.989256	0.01096	0.967775	1.01074	0.324335	0.889006	1	92940	467700	0	0.407229	0	4
751.21	Cystic kidney disease	congenital anomalies	rs622568	SEC61G	1.02072	0.0208095	0.979934	1.06151	0.324345	0.889006	1	7518	594939	0	0.385753	0	3
324	Other CNS infection and poliomyelitis	neurological	rs495828	ABO	0.949963	0.0520847	0.847877	1.05205	0.324352	0.889006	1	1192	560382	0	0.160021	0	2
288.1	Decreased white blood cell count	hematopoietic	rs67959919	LZTFL1	1.03162	0.0315915	0.969703	1.09354	0.324384	0.889006	1	10191	592713	1.23432	2.02499	0.000100976	3
255	Disorders of adrenal glands	endocrine/metabolic	rs6869036	MGAT1	1.05632	0.0556052	0.947339	1.16531	0.324406	0.889006	1	6694	599631	0	0.479423	0	3
375.2	Epiphora	sense organs	rs147812915	KAT7	0.905253	0.101014	0.707266	1.10324	0.324418	0.889006	1	2211	557148	0	0.287717	0	2
455	Hemorrhoids	circulatory system	rs2924480	ELF5	1.00635	0.00642504	0.993758	1.01894	0.324423	0.889006	1	79615	452458	0.694199	3.02097	2.17562e-06	4
054	Herpes simplex	infectious diseases	rs147812915	KAT7	0.963257	0.0379901	0.888796	1.03772	0.324431	0.889006	1	14214	584259	34.8149	3.06818	0.00368961	3
520.2	Disturbances in tooth eruption	digestive	rs5023077	FBRSL1	0.960503	0.0408959	0.880347	1.04066	0.32444	0.889006	1	1445	553146	0	0.0348516	0	2
208	Benign neoplasm of colon	neoplasms	rs467843	TRAPPC13	1.00475	0.0048133	0.99532	1.01419	0.324465	0.889006	1	164486	389029	0	0.799694	0	4
1002	NA	NA	rs75505823	LRP1	0.977334	0.0232685	0.931728	1.02294	0.324479	0.889006	1	31135	556485	34.1943	4.55887	0.00450317	4
287.31	Primary thrombocytopenia	hematopoietic	rs622568	SEC61G	1.04474	0.0444268	0.957668	1.13182	0.324494	0.889006	1	1637	559479	0	0.11681	0	2
191.1	Cancer of brain and nervous system	neoplasms	rs2277732	DPP9	1.04271	0.042452	0.959507	1.12592	0.324503	0.889006	1	1551	559511	0	0.320706	0	2
362.27	Drusen (degenerative) of retina	sense organs	rs1405655	NR1H2	0.984498	0.015858	0.953417	1.01558	0.324538	0.889006	1	9792	588064	0	1.75035	0	3
613.7	Other signs and symptoms in breast	genitourinary	rs67959919	LZTFL1	0.91926	0.085453	0.751773	1.08675	0.32454	0.889006	1	1604	556969	34.0582	1.51649	0.0168983	2
427.8	Sinoatrial node dysfunction (Bradycardia)	circulatory system	rs13050728	IFNAR2	1.01917	0.0192788	0.981386	1.05696	0.32459	0.889022	1	6709	599206	34.6864	3.06215	0.00196258	3
415.11	Pulmonary embolism and infarction, acute	circulatory system	rs10774671	OAS1	0.987459	0.0128116	0.962348	1.01257	0.324593	0.889022	1	13547	594542	41.3262	3.40868	0.00055708	3
364.9	Cornea replaced by transplant	sense organs	rs1405655	NR1H2	1.04246	0.0422154	0.959718	1.1252	0.324612	0.889022	1	1346	560980	44.7364	1.80951	0.00464389	2
278	Overweight, obesity and other hyperalimentation	endocrine/metabolic	rs12660421	FOXP4-AS1	1.01026	0.0103661	0.989945	1.03058	0.324635	0.889022	1	268562	298544	0	2.29409	0	4
695.4	Lupus (localized and systemic)	dermatologic	rs75505823	LRP1	1.0864	0.0841359	0.921494	1.25131	0.324648	0.889022	1	2451	609013	10.9153	2.24506	0.00542745	3
722.7	Intervertebral disc disorder with myelopathy	musculoskeletal	rs7960611	CLEC1A	0.973477	0.0272928	0.919983	1.02697	0.324664	0.889022	1	5832	599548	0	0.89229	0	3
705	Disorders of sweat glands	dermatologic	rs12660421	FOXP4-AS1	1.04936	0.0489256	0.953468	1.14526	0.324718	0.889118	1	5155	597842	0	1.4382	0	3
711.1	Pyogenic arthritis	musculoskeletal	rs1250993	LOC101929525	1.03119	0.0311885	0.970059	1.09232	0.324758	0.889155	1	2814	606659	0	1.80472	0	3
198.5	Secondary malignancy of brain/spine	neoplasms	rs35705950	MUC5B	1.05491	0.0542821	0.948513	1.1613	0.324771	0.889155	1	1990	559835	0	0.242758	0	2
530.12	Ulcer of esophagus	digestive	rs147812915	KAT7	0.920093	0.084581	0.754314	1.08587	0.32481	0.889181	1	2788	555700	0	0.0835795	0	2
769	Nonallopathic lesions NEC	symptoms	rs10086829	COL14A1	1.01314	0.0132542	0.987157	1.03911	0.324819	0.889181	1	19678	597162	49.3332	5.92104	0.00158631	4
602	Other disorders of prostate	genitourinary	rs467843	TRAPPC13	1.01588	0.0160018	0.984516	1.04724	0.324841	0.889186	1	9689	588674	0	0.64447	0	3
253	Disorders of the pituitary gland and its hypothalamic control	endocrine/metabolic	rs75505823	LRP1	0.957885	0.043705	0.872223	1.04355	0.324865	0.889186	1	8112	597168	0	0.945918	0	3
540.11	Acute appendicitis	digestive	rs1250993	LOC101929525	1.02552	0.0256007	0.975346	1.0757	0.324879	0.889186	1	4201	606880	0	0.0474951	0	3
528	Diseases of the oral soft tissues, excluding lesions specific for gingiva and tongue	digestive	rs2277732	DPP9	0.986343	0.0139699	0.958962	1.01372	0.324936	0.889287	1	15662	567545	0	1.83443	0	3
271.3	Intestinal disaccharidase deficiencies and disaccharide malabsorption	endocrine/metabolic	rs9896243	NSF	0.984287	0.0160906	0.95275	1.01582	0.32498	0.889297	1	14209	589243	0	1.59028	0	4
250.12	Type 1 diabetes with renal manifestations	endocrine/metabolic	rs78313563	ESS2	1.17023	0.159713	0.857193	1.48327	0.324984	0.889297	1	1344	559817	0	0.774425	0	2
514.2	Solitary pulmonary nodule	respiratory	rs6869036	MGAT1	0.970457	0.0304691	0.910738	1.03018	0.325015	0.889297	1	26356	563360	5.55112	2.11755	0.000290388	3
041.9	Infection with drug-resistant microorganisms	infectious diseases	rs75505823	LRP1	0.91184	0.0937729	0.728045	1.09563	0.325018	0.889297	1	1735	556960	0	0.144848	0	2
696.4	Psoriasis	dermatologic	rs622568	SEC61G	0.986319	0.0139986	0.958881	1.01376	0.325068	0.889306	1	18799	593629	0	1.39753	0	4
741	Symptoms and disorders of the joints	musculoskeletal	rs9501257	HLA-DPB1	1.00851	0.00860749	0.991636	1.02538	0.325075	0.889306	1	63392	491865	57.91	7.12758	0.000546086	4
333.1	Essential tremor	neurological	rs6869036	MGAT1	0.960062	0.0414168	0.878885	1.04124	0.325081	0.889306	1	14445	589032	42.3947	3.4719	0.00846348	3
253.2	Pituitary hypofunction	endocrine/metabolic	rs67959919	LZTFL1	0.91625	0.0888989	0.742008	1.09049	0.325173	0.889306	1	1221	560693	0	0.0258528	0	2
251.1	Hypoglycemia	endocrine/metabolic	rs8080583	KANSL1	1.01898	0.0191092	0.981525	1.05643	0.325181	0.889306	1	7602	591568	53.5782	4.30832	0.0017392	3
711.1	Pyogenic arthritis	musculoskeletal	rs2924480	ELF5	1.03123	0.0312552	0.969968	1.09249	0.325186	0.889306	1	2814	606659	0	0.071502	0	3
350.1	Abnormal involuntary movements	neurological	rs622568	SEC61G	1.01239	0.0125151	0.987859	1.03692	0.325191	0.889306	1	22340	564381	0	0.882378	0	3
313.2	Tics and stuttering	mental disorders	rs467843	TRAPPC13	0.954952	0.046852	0.863122	1.04678	0.325201	0.889306	1	1093	560495	0	0.851864	0	2
599.3	Dysuria	genitourinary	rs5023077	FBRSL1	0.985624	0.0147187	0.956776	1.01447	0.325221	0.889306	1	11293	572000	13.7625	2.31918	0.000165172	3
755.1	Congenital deformities of feet	congenital anomalies	rs7560588	BCL11A	0.98579	0.0145494	0.957273	1.01431	0.325267	0.889306	1	16964	585829	0	1.92542	0	4
427.1	Paroxysmal tachycardia, unspecified	circulatory system	rs11085727	TYK2	1.01231	0.0124339	0.987936	1.03668	0.325274	0.889306	1	18185	579155	0	0.042647	0	3
585.4	Chronic kidney disease, Stage I or II	genitourinary	rs1250993	LOC101929525	1.0143	0.0144396	0.986003	1.04261	0.325304	0.889306	1	13785	584984	0	0.507572	0	3
556	Ulceration of the lower GI tract	digestive	rs2924480	ELF5	1.03797	0.0378839	0.963713	1.11222	0.32531	0.889306	1	1936	555282	0	0.219033	0	2
1015	NA	NA	rs1250993	LOC101929525	0.991	0.0091924	0.972983	1.00902	0.325342	0.889306	1	35072	535237	30.4649	4.31437	0.00026862	4
536.3	Gastroparesis	digestive	rs1405655	NR1H2	1.02531	0.025413	0.9755	1.07512	0.325354	0.889306	1	3682	605574	0	1.29828	0	3
972.6	Antihypertensive agents causing adverse effects	injuries & poisonings	rs147812915	KAT7	0.822229	0.199018	0.432153	1.2123	0.325356	0.889306	1	720	557234	0	0.0571716	0	2
696.41	Psoriasis vulgaris	dermatologic	rs1405655	NR1H2	1.01166	0.0117902	0.988554	1.03477	0.32538	0.889306	1	18051	594565	27.5394	4.14018	0.000494783	4
575.8	Other disorders of biliary tract	digestive	rs8052423	SLC22A31	1.0437	0.0434937	0.958453	1.12895	0.325402	0.889306	1	2071	556601	0	0.127071	0	2
728.71	Contracture of palmar fascia [Dupuytren's disease]	musculoskeletal	rs72655853	SBSPON	1.0367	0.0366538	0.964861	1.10854	0.325421	0.889306	1	7243	600690	58.6613	4.83808	0.0361151	3
277	Other disorders of metabolism	endocrine/metabolic	rs78313563	ESS2	0.921395	0.0832547	0.758216	1.08457	0.325446	0.889306	1	6350	596281	48.2844	3.8673	0.0218739	3
365.1	Open-angle glaucoma	sense organs	rs75505823	LRP1	0.985181	0.015183	0.955422	1.01494	0.32545	0.889306	1	89594	506018	73.3185	11.2437	0.00864029	4
194	Cancer of other endocrine glands	neoplasms	rs7560588	BCL11A	0.956166	0.045585	0.866819	1.04551	0.325458	0.889306	1	1567	559475	0	0.00962608	0	2
720.1	Spinal stenosis of lumbar region	musculoskeletal	rs8080583	KANSL1	1.00905	0.00916329	0.991091	1.02701	0.32547	0.889306	1	35899	563101	0	2.1285	0	4
681	Superficial cellulitis and abscess	dermatologic	rs7560588	BCL11A	1.00638	0.00646773	0.993702	1.01906	0.325539	0.889418	1	95101	460309	0	2.20367	0	4
591	Urinary tract infection	genitourinary	rs76423999	SLC12A7	1.01284	0.0129814	0.9874	1.03829	0.325559	0.889418	1	60669	507892	40.6936	5.05848	0.000625328	4
585.32	End stage renal disease	genitourinary	rs9501257	HLA-DPB1	1.01867	0.0188206	0.981786	1.05556	0.325581	0.889418	1	10054	599150	66.114	5.90215	0.00268534	3
189.2	Cancer of bladder	neoplasms	rs111837807	CCHCR1	0.977025	0.0236439	0.930683	1.02337	0.325589	0.889418	1	12416	595936	2.51264	2.05155	0.000153789	3
512	Other symptoms of respiratory system	respiratory	rs1405655	NR1H2	1.00436	0.00442606	0.995685	1.01304	0.32563	0.889475	1	223976	292081	0	1.20743	0	4
800	Fracture of lower limb	injuries & poisonings	rs1405655	NR1H2	1.0118	0.0119404	0.988401	1.03521	0.325689	0.889583	1	17215	586127	0	1.27994	0	3
250.1	Type 1 diabetes	endocrine/metabolic	rs147812915	KAT7	1.02843	0.0285316	0.972512	1.08436	0.325773	0.889695	1	24318	565748	0	1.44057	0	3
426.31	Right bundle branch block	circulatory system	rs8052423	SLC22A31	1.02324	0.0233769	0.977419	1.06906	0.325778	0.889695	1	7594	593711	0	1.04862	0	3
842	Other sprains and strains	injuries & poisonings	rs1405655	NR1H2	1.02118	0.0213258	0.979378	1.06297	0.325793	0.889695	1	5199	585968	0	0.349828	0	3
563	NA	NA	rs622568	SEC61G	1.00748	0.00758804	0.992611	1.02236	0.325808	0.889695	1	63964	496788	0	0.657767	0	4
362.9	Retinal edema	sense organs	rs8052423	SLC22A31	0.97705	0.0236328	0.930729	1.02337	0.325881	0.889807	1	7375	597713	0	0.287159	0	3
496.1	Emphysema	respiratory	rs622568	SEC61G	1.01639	0.0165464	0.983957	1.04882	0.325902	0.889807	1	12469	585112	0	1.16111	0	3
276.14	Hypopotassemia	endocrine/metabolic	rs35705950	MUC5B	1.0147	0.0148555	0.985584	1.04382	0.325922	0.889807	1	32623	545335	0	0.519987	0	3
054	Herpes simplex	infectious diseases	rs6869036	MGAT1	1.03923	0.039168	0.962457	1.116	0.325927	0.889807	1	14214	584259	0	0.268322	0	3
972.6	Antihypertensive agents causing adverse effects	injuries & poisonings	rs35154152	THBS3	1.07335	0.0720709	0.932095	1.21461	0.325999	0.889871	1	720	557234	0	0.237375	0	2
053	Herpes zoster	infectious diseases	rs35705950	MUC5B	0.979578	0.0210075	0.938403	1.02075	0.326001	0.889871	1	14334	576087	0	1.44862	0	3
158	Neoplasm of unspecified nature of digestive system	neoplasms	rs9896243	NSF	1.03521	0.0352319	0.966155	1.10426	0.326009	0.889871	1	2646	553938	0	0.391127	0	2
442.8	Aneurysm of other specified artery	circulatory system	rs7089827	TFAM	1.065	0.0641301	0.939309	1.1907	0.326075	0.889888	1	1202	559516	0	0.49428	0	2
593.1	Gross hematuria	genitourinary	rs467843	TRAPPC13	1.01162	0.0117636	0.988562	1.03468	0.326103	0.889888	1	18134	580424	61.18	5.15199	0.000970807	3
335	Multiple sclerosis	neurological	rs13050728	IFNAR2	0.973293	0.0275689	0.919258	1.02733	0.326143	0.889888	1	3271	558185	16.2477	1.194	0.000603876	2
281.9	Deficiency anemias	hematopoietic	rs467843	TRAPPC13	1.02422	0.0243735	0.976449	1.07199	0.32615	0.889888	1	4115	600263	54.6338	4.40857	0.0032056	3
729.1	Rheumatism, unspecified and fibrositis	musculoskeletal	rs35705950	MUC5B	0.947074	0.0553845	0.83852	1.05563	0.326183	0.889888	1	2107	559272	0	0.509681	0	2
274.11	Gouty arthropathy	endocrine/metabolic	rs7960611	CLEC1A	1.01959	0.0197588	0.980862	1.05832	0.326188	0.889888	1	11316	597686	32.8373	4.46676	0.0009544	4
401.21	Hypertensive heart disease	circulatory system	rs2277732	DPP9	0.990202	0.0100287	0.970546	1.00986	0.326205	0.889888	1	31627	559610	17.0303	3.61578	0.000188733	4
283	Acquired hemolytic anemias	hematopoietic	rs76423999	SLC12A7	1.1047	0.101417	0.905917	1.30347	0.326208	0.889888	1	889	560620	0	0.000641279	0	2
282	Hereditary hemolytic anemias	hematopoietic	rs76423999	SLC12A7	1.05118	0.0508455	0.951528	1.15084	0.32622	0.889888	1	3688	555882	0	0.600894	0	2
110.2	Dermatomycoses	infectious diseases	rs12259804	PLEKHS1	0.936238	0.0671104	0.804701	1.06777	0.326222	0.889888	1	4932	597255	40.4521	3.35864	0.0179273	3
792	Abnormal Papanicolaou smear of cervix and cervical HPV	genitourinary	rs2284028	NCF4	1.0366	0.0366198	0.96483	1.10838	0.32623	0.889888	1	6559	601880	27.0481	2.74153	0.00286145	3
290	Delirium dementia and amnestic and other cognitive disorders	mental disorders	rs35154152	THBS3	1.01133	0.011481	0.988831	1.03384	0.326266	0.889923	1	38650	557891	29.7027	4.26759	0.00035479	4
736.4	Genu valgum or varum (acquired)	musculoskeletal	rs12259804	PLEKHS1	0.909548	0.0965861	0.720239	1.09886	0.326302	0.889923	1	1899	608167	32.3376	2.95585	0.0707827	3
293.1	Swelling, mass, or lump in head and neck [Space-occupying lesion, intracranial NOS]	mental disorders	rs35705950	MUC5B	0.977329	0.0233632	0.931537	1.02312	0.326329	0.889923	1	12167	578803	0	1.63248	0	3
289.9	Abnormality of red blood cells	hematopoietic	rs76073397	MIR548H2	1.0865	0.0845295	0.920826	1.25218	0.32635	0.889923	1	1121	557463	0	0.019424	0	2
580.14	Chronic glomerulonephritis, NOS	genitourinary	rs1405655	NR1H2	1.06089	0.0602252	0.942851	1.17893	0.326353	0.889923	1	638	561195	0	0.0127788	0	2
722.9	Other and unspecified disc disorder	musculoskeletal	rs67959919	LZTFL1	0.967621	0.0335357	0.901891	1.03335	0.326361	0.889923	1	8635	588678	50.8388	4.06825	0.00987732	3
835	Internal derangement of knee	injuries & poisonings	rs76423999	SLC12A7	0.984059	0.0163759	0.951962	1.01616	0.326444	0.890013	1	33380	563154	0	1.36481	0	4
241.2	Nontoxic multinodular goiter	endocrine/metabolic	rs1405655	NR1H2	0.982976	0.0174977	0.948681	1.01727	0.326451	0.890013	1	7920	600085	63.9265	5.54423	0.00218104	3
426.92	Cardiac defibrillator in situ	circulatory system	rs11085727	TYK2	0.985304	0.0150876	0.955732	1.01488	0.326452	0.890013	1	12410	596805	0	0.659833	0	3
289.9	Abnormality of red blood cells	hematopoietic	rs5023077	FBRSL1	0.956305	0.0455387	0.867049	1.04556	0.326537	0.890144	1	1121	557463	0	0.0109399	0	2
340.1	Migrain with aura	neurological	rs111783124	LOC101928126	1.03033	0.0304547	0.970639	1.09002	0.326539	0.890144	1	5957	599061	26.8557	2.73432	0.00217546	3
626.2	Dysmenorrhea	genitourinary	rs8080583	KANSL1	0.970434	0.0305954	0.910467	1.0304	0.326632	0.890325	1	3388	606065	0	1.68822	0	3
429	Ill-defined descriptions and complications of heart disease	circulatory system	rs6869036	MGAT1	0.962895	0.0385488	0.887339	1.03845	0.326661	0.890325	1	16037	558763	0	1.78325	0	3
695.8	Other specified erythematous conditions	dermatologic	rs7960611	CLEC1A	0.972872	0.028041	0.917911	1.02783	0.326687	0.890325	1	6046	594152	0	0.802345	0	3
371	Inflammation of the eye	sense organs	rs495828	ABO	1.00701	0.00712156	0.993051	1.02097	0.32672	0.890325	1	73891	485993	0	2.09194	0	4
428.4	Heart failure with preserved EF [Diastolic heart failure]	circulatory system	rs35154152	THBS3	1.01421	0.0143836	0.986015	1.0424	0.326721	0.890325	1	22299	575271	5.24533	2.11071	4.86667e-05	3
345.12	Partial epilepsy	neurological	rs8052423	SLC22A31	1.02776	0.0279209	0.973033	1.08248	0.326784	0.890325	1	5114	603594	0	0.33445	0	3
375.1	Dry eyes	sense organs	rs9896243	NSF	1.00623	0.00633494	0.993815	1.01865	0.326784	0.890325	1	111344	438213	0	1.49409	0	4
131	Protozoan infection	infectious diseases	rs76073397	MIR548H2	1.13716	0.131074	0.880252	1.39406	0.32679	0.890325	1	914	559014	52.2783	2.09548	0.0517419	2
362	Other retinal disorders	sense organs	rs7960611	CLEC1A	1.00738	0.00750198	0.99268	1.02209	0.326798	0.890325	1	111050	458229	30.4883	4.31582	0.000132211	4
202.2	Non-Hodgkins lymphoma	neoplasms	rs2277732	DPP9	1.02021	0.020405	0.980215	1.0602	0.326836	0.890325	1	6841	602856	0	0.864967	0	3
280.1	Iron deficiency anemias, unspecified or not due to blood loss	hematopoietic	rs11085727	TYK2	0.991717	0.00848307	0.97509	1.00834	0.326838	0.890325	1	43929	550902	13.9117	3.48479	9.33506e-05	4
627.4	Premenopausal menorrhagia	genitourinary	rs6869036	MGAT1	0.836209	0.182444	0.478618	1.1938	0.326866	0.890325	1	709	560451	0	0.00134619	0	2
681.7	Cellulitis and abscess of trunk	dermatologic	rs75505823	LRP1	1.03817	0.0382019	0.96329	1.11304	0.326866	0.890325	1	10254	587124	0	0.159082	0	3
224	Benign neoplasm of eye	neoplasms	rs111837807	CCHCR1	1.01804	0.0182332	0.982299	1.05377	0.326892	0.890325	1	20432	580245	0	0.457171	0	3
366.1	Nonsenile Cataract	sense organs	rs75505823	LRP1	1.04975	0.0495202	0.952686	1.1468	0.326908	0.890325	1	5555	597345	40.8318	3.3802	0.0371217	3
444	Arterial embolism and thrombosis	circulatory system	rs75505823	LRP1	0.947731	0.054763	0.840396	1.05507	0.326935	0.890325	1	4956	601366	0	1.39054	0	3
218	Benign neoplasm of uterus	neoplasms	rs9501257	HLA-DPB1	0.974797	0.0260388	0.923761	1.02583	0.326938	0.890325	1	5509	603995	0	0.876037	0	3
514.2	Solitary pulmonary nodule	respiratory	rs7089827	TFAM	1.0143	0.0144866	0.985906	1.04269	0.327032	0.890529	1	26356	563360	0	0.838621	0	3
603.1	Hydrocele	genitourinary	rs5023077	FBRSL1	1.0172	0.0173976	0.983097	1.0513	0.327061	0.890533	1	7821	596785	0	0.0121212	0	3
348	Other conditions of brain	neurological	rs1453205	LOC101928196	1.01437	0.0145631	0.985831	1.04292	0.327081	0.890533	1	10309	590176	58.1915	4.78372	0.00136356	3
738.4	Acquired spondylolisthesis	musculoskeletal	rs35705950	MUC5B	0.96906	0.0320701	0.906203	1.03192	0.327093	0.890533	1	6185	595821	0	0.376784	0	3
008	Intestinal infection	infectious diseases	rs111783124	LOC101928126	0.979202	0.0214489	0.937162	1.02124	0.327142	0.89058	1	11931	578719	43.0635	3.51269	0.00285272	3
170.2	Cancer of connective tissue	neoplasms	rs111783124	LOC101928126	1.05806	0.0576004	0.945167	1.17096	0.327149	0.89058	1	1562	559411	0	0.035472	0	2
411.4	Coronary atherosclerosis	circulatory system	rs8052423	SLC22A31	0.993591	0.00656215	0.980729	1.00645	0.327182	0.89058	1	145040	440899	0	2.87709	0	4
818	Intracranial hemorrhage (injury)	injuries & poisonings	rs9896243	NSF	0.968096	0.0330933	0.903233	1.03296	0.327193	0.89058	1	3113	607356	0	0.330687	0	3
260.3	Adult failure to thrive	endocrine/metabolic	rs75505823	LRP1	0.941842	0.0611569	0.821974	1.06171	0.327213	0.89058	1	4052	553609	0	0.00515382	0	2
280	Iron deficiency anemias	hematopoietic	rs78313563	ESS2	1.02896	0.0291407	0.971845	1.08608	0.327227	0.89058	1	47923	544715	0	1.82689	0	4
585.34	Chronic Kidney Disease, Stage IV	genitourinary	rs75505823	LRP1	1.0342	0.0343313	0.966913	1.10149	0.327292	0.890686	1	13865	593655	2.72563	2.05604	0.000293628	3
580	Nephritis; nephrosis; renal sclerosis	genitourinary	rs111837807	CCHCR1	0.972905	0.0280419	0.917943	1.02787	0.327305	0.890686	1	9175	594378	60.3647	5.04601	0.00479347	3
394	Rheumatic disease of the heart valves	circulatory system	rs622568	SEC61G	0.97947	0.0211797	0.937958	1.02098	0.327379	0.890686	1	7600	590470	0	0.873868	0	3
770	Myalgia and myositis unspecified	symptoms	rs76073397	MIR548H2	1.01566	0.0158608	0.984568	1.04674	0.32738	0.890686	1	37517	545107	0	2.21153	0	4
418	Nonspecific chest pain	circulatory system	rs1250993	LOC101929525	0.995203	0.00490927	0.985581	1.00483	0.327392	0.890686	1	176878	362923	0	2.88126	0	4
255.2	Adrenal hypofunction	endocrine/metabolic	rs10774671	OAS1	0.966004	0.0353162	0.896784	1.03522	0.327398	0.890686	1	1746	559207	0	0.804389	0	2
250.13	Type 1 diabetes with ophthalmic manifestations	endocrine/metabolic	rs76073397	MIR548H2	1.04908	0.0489243	0.953189	1.14497	0.327403	0.890686	1	3541	603859	0	1.14363	0	3
363.3	Chorioretinal scars	sense organs	rs5023077	FBRSL1	1.01506	0.0152624	0.985145	1.04497	0.327425	0.890693	1	10098	590738	49.5538	3.96462	0.00136162	3
597	Other disorders of urethra and urinary tract	genitourinary	rs12660421	FOXP4-AS1	0.952389	0.0498192	0.854743	1.05003	0.327489	0.890806	1	6648	599987	0	0.118224	0	3
260.3	Adult failure to thrive	endocrine/metabolic	rs2924480	ELF5	1.02596	0.0261717	0.974661	1.07725	0.327506	0.890806	1	4052	553609	0	0.759874	0	2
345	Epilepsy, recurrent seizures, convulsions	neurological	rs1250993	LOC101929525	1.01059	0.0107598	0.989501	1.03168	0.327546	0.890861	1	24913	573824	0	0.79264	0	3
727.6	Rupture of tendon, nontraumatic	musculoskeletal	rs622568	SEC61G	1.01349	0.0136878	0.986662	1.04032	0.32761	0.890958	1	18002	581502	0	0.926369	0	3
198.5	Secondary malignancy of brain/spine	neoplasms	rs467843	TRAPPC13	0.966411	0.0349024	0.898002	1.03482	0.327621	0.890958	1	1990	559835	0	0.235658	0	2
362.22	Macular degeneration, wet	sense organs	rs1250993	LOC101929525	1.01935	0.0195815	0.980973	1.05773	0.32764	0.890958	1	7355	601403	0	0.179822	0	3
276.6	Fluid overload	endocrine/metabolic	rs72655853	SBSPON	1.04422	0.0442124	0.957568	1.13088	0.327684	0.890984	1	5759	596988	0	0.976763	0	3
415.11	Pulmonary embolism and infarction, acute	circulatory system	rs7560588	BCL11A	0.984681	0.0157723	0.953767	1.0156	0.327699	0.890984	1	13547	594542	0	0.777346	0	3
433.1	Occlusion and stenosis of precerebral arteries	circulatory system	rs6869036	MGAT1	0.971686	0.0293462	0.914168	1.0292	0.327709	0.890984	1	29494	556893	70.6481	6.81387	0.013223	3
426.31	Right bundle branch block	circulatory system	rs76423999	SLC12A7	1.03444	0.0346018	0.966625	1.10226	0.327728	0.890984	1	7594	593711	0	0.214937	0	3
568.1	Peritoneal adhesions (postoperative) (postinfection)	digestive	rs35154152	THBS3	0.954227	0.0478761	0.86039	1.04806	0.32776	0.890999	1	1995	556331	0	0.401342	0	2
151	Cancer of stomach	neoplasms	rs9501257	HLA-DPB1	1.05056	0.0504022	0.951772	1.14935	0.327773	0.890999	1	1484	560261	0	0.695213	0	2
427.12	Paroxysmal ventricular tachycardia	circulatory system	rs111837807	CCHCR1	1.02716	0.0273815	0.973489	1.08082	0.3278	0.891011	1	9317	594294	0	1.989	0	3
389.2	Conductive hearing loss	sense organs	rs5023077	FBRSL1	0.98296	0.0175646	0.948533	1.01739	0.327816	0.891011	1	7440	593982	0	1.01396	0	3
555.2	Ulcerative colitis	digestive	rs11085727	TYK2	1.02053	0.0207745	0.979817	1.06125	0.327857	0.891048	1	6155	601178	0	1.05091	0	3
426.31	Right bundle branch block	circulatory system	rs12660421	FOXP4-AS1	1.04971	0.0495795	0.952529	1.14688	0.32787	0.891048	1	7594	593711	0	0.0598541	0	3
772.4	Rhabdomyolysis	symptoms	rs622568	SEC61G	1.03154	0.0317431	0.969328	1.09376	0.327888	0.891048	1	3030	605385	70.2931	6.73245	0.00841325	3
724	Other and unspecified disorders of back	musculoskeletal	rs9501257	HLA-DPB1	1.01548	0.0157051	0.984701	1.04626	0.32793	0.891059	1	17548	567993	0	0.419754	0	3
967	Adverse effects of sedatives or other central nervous system depressants and anesthetics	injuries & poisonings	rs5023077	FBRSL1	1.04731	0.0472516	0.954694	1.13992	0.32797	0.891059	1	1038	558128	0	0.000298393	0	2
197	Chemotherapy	neoplasms	rs35705950	MUC5B	1.02214	0.0223894	0.978258	1.06603	0.328001	0.891059	1	12230	593921	61.0035	5.12867	0.00862851	3
450	Noninfectious disorders of lymphatic channels	circulatory system	rs1453205	LOC101928196	0.98132	0.0192784	0.943535	1.01911	0.328015	0.891059	1	5845	600931	0	0.980315	0	3
447.1	Stricture of artery	circulatory system	rs1405655	NR1H2	1.04621	0.0461814	0.95569	1.13672	0.328028	0.891059	1	1115	557395	0	0.26672	0	2
370.2	Superficial keratitis	sense organs	rs111783124	LOC101928126	0.9511	0.0512598	0.85063	1.05157	0.328031	0.891059	1	2176	553921	0	0.00228541	0	2
425.2	Secondary/extrinsic cardiomyopathies	circulatory system	rs7560588	BCL11A	1.03731	0.0374569	0.963899	1.11073	0.328045	0.891059	1	2353	556016	69.9414	3.32683	0.0108161	2
1005	NA	NA	rs2277732	DPP9	0.993986	0.00616745	0.981898	1.00607	0.328079	0.891059	1	94712	435990	0	1.79368	0	4
560.1	Paralytic ileus	digestive	rs1405655	NR1H2	1.02778	0.0280191	0.972862	1.0827	0.328116	0.891059	1	3037	552583	0	0.105871	0	2
454.1	Varicose veins of lower extremity	circulatory system	rs1453205	LOC101928196	0.989584	0.0107076	0.968597	1.01057	0.328119	0.891059	1	19406	577862	0	0.338075	0	3
575.8	Other disorders of biliary tract	digestive	rs6869036	MGAT1	0.900064	0.107669	0.689032	1.1111	0.328127	0.891059	1	2071	556601	0	0.327077	0	2
604.1	Redundant prepuce and phimosis/BXO	genitourinary	rs72655853	SBSPON	0.9528	0.0494456	0.855887	1.04971	0.328152	0.891059	1	5254	603999	5.34944	2.11304	0.000741063	3
704.1	Alopecia	dermatologic	rs78313563	ESS2	1.07958	0.0783078	0.926094	1.23306	0.32817	0.891059	1	4679	602011	0	0.34505	0	3
352.1	Trigeminal nerve disorders [CN5]	neurological	rs7560588	BCL11A	1.03136	0.0315838	0.96946	1.09327	0.328179	0.891059	1	3224	603838	0	0.466924	0	3
510	Other diseases of lung	respiratory	rs7960611	CLEC1A	0.986119	0.0142959	0.958099	1.01414	0.328186	0.891059	1	24641	558221	0	1.01153	0	3
353	Nerve root and plexus disorders	neurological	rs467843	TRAPPC13	0.983465	0.017054	0.950039	1.01689	0.328229	0.891089	1	8349	590971	0	0.17372	0	3
495	Asthma	respiratory	rs111783124	LOC101928126	0.989396	0.010904	0.968024	1.01077	0.328236	0.891089	1	51247	547158	0	1.21043	0	4
415.1	Acute pulmonary heart disease	circulatory system	rs7560588	BCL11A	0.984809	0.0156594	0.954117	1.0155	0.328312	0.891101	1	13749	594070	0	0.684941	0	3
1010.5	NA	NA	rs622568	SEC61G	0.994838	0.00529461	0.984461	1.00522	0.328347	0.891101	1	294072	210493	0	0.288713	0	4
530.14	Reflux esophagitis	digestive	rs2277732	DPP9	1.01265	0.0128597	0.987444	1.03785	0.328352	0.891101	1	17774	572101	24.8415	2.66104	0.000405539	3
271	Disorders of carbohydrate transport and metabolism	endocrine/metabolic	rs6869036	MGAT1	0.962245	0.0393784	0.885063	1.03943	0.328395	0.891101	1	14823	587950	0	0.650181	0	4
603.1	Hydrocele	genitourinary	rs622568	SEC61G	1.02011	0.0203728	0.98018	1.06004	0.328405	0.891101	1	7821	596785	0	0.485529	0	3
565.1	Anal and rectal polyp	digestive	rs76423999	SLC12A7	1.04338	0.043455	0.958213	1.12856	0.328406	0.891101	1	4352	588805	0	0.525088	0	3
426.91	Cardiac pacemaker in situ	circulatory system	rs35705950	MUC5B	0.982766	0.0177886	0.947901	1.01763	0.328438	0.891101	1	19541	586655	0	1.00086	0	3
240	Simple and unspecified goiter	endocrine/metabolic	rs72655853	SBSPON	1.06899	0.0682655	0.935185	1.20279	0.328465	0.891101	1	2765	556623	56.4966	2.29867	0.0192071	2
276.6	Fluid overload	endocrine/metabolic	rs8080583	KANSL1	1.02174	0.0220092	0.978602	1.06488	0.328468	0.891101	1	5759	596988	75.7005	8.23064	0.00644618	3
110.12	Althete's foot	infectious diseases	rs67959919	LZTFL1	1.01913	0.0193882	0.981126	1.05713	0.328469	0.891101	1	28538	553809	40.2853	5.02389	0.00248147	4
440.2	Atherosclerosis of the extremities	circulatory system	rs147812915	KAT7	0.968159	0.0331146	0.903254	1.03306	0.328478	0.891101	1	18791	577107	32.5776	2.96637	0.00381476	3
715.1	Sacroiliitis NEC	musculoskeletal	rs35705950	MUC5B	0.969144	0.0320757	0.906275	1.03201	0.3285	0.891101	1	6346	599603	66.5552	5.97999	0.0173063	3
513	Respiratory abnormalities	respiratory	rs495828	ABO	1.01522	0.0154572	0.984921	1.04551	0.32853	0.891101	1	13682	574810	16.0703	2.38295	0.000240726	3
300.12	Agorophobia, social phobia, and panic disorder	mental disorders	rs5023077	FBRSL1	1.01009	0.010278	0.989948	1.03024	0.328543	0.891101	1	23190	584658	0	0.620851	0	4
281.13	Folate-deficiency anemia	hematopoietic	rs76423999	SLC12A7	0.908801	0.097876	0.716964	1.10064	0.328549	0.891101	1	1111	559841	0	0.000851244	0	2
627.22	Need for Hormone replacement therapy (postmenopausal)	genitourinary	rs2924480	ELF5	1.04264	0.0427421	0.95887	1.12642	0.328554	0.891101	1	1571	559597	69.3994	3.26791	0.0149813	2
110.11	Dermatophytosis of nail	infectious diseases	rs2924480	ELF5	1.00575	0.00587404	0.994241	1.01727	0.328655	0.89113	1	103664	469928	24.0713	3.95107	8.01556e-05	4
364	Corneal opacity and other disorders of cornea	sense organs	rs111783124	LOC101928126	0.980952	0.019688	0.942364	1.01954	0.328655	0.89113	1	14087	583306	30.0224	2.85806	0.00161472	3
854	Complications of cardiac/vascular device, implant, and graft	injuries & poisonings	rs13050728	IFNAR2	0.983528	0.0170041	0.9502	1.01686	0.328683	0.89113	1	8754	593984	0	0.62667	0	3
530	Diseases of esophagus	digestive	rs78313563	ESS2	1.01711	0.0173715	0.983065	1.05116	0.328686	0.89113	1	241636	325257	46.4155	5.59863	0.00135136	4
425.12	Other hypertrophic cardiomyopathy	circulatory system	rs5023077	FBRSL1	0.94466	0.0582856	0.83042	1.0589	0.328695	0.89113	1	702	561245	0	0.381412	0	2
707	Chronic ulcer of skin	dermatologic	rs1405655	NR1H2	1.00875	0.00891495	0.991272	1.02622	0.3287	0.89113	1	32100	561403	0	1.35377	0	3
429.1	Heart transplant/surgery	circulatory system	rs2284028	NCF4	0.929338	0.0750287	0.782282	1.07639	0.328702	0.89113	1	2848	554518	0	0.0117936	0	2
079	Viral infection	infectious diseases	rs78313563	ESS2	1.07183	0.071025	0.932617	1.21103	0.328764	0.89113	1	6970	576917	20.0664	2.50208	0.00416728	3
960	Poisoning by antibiotics	injuries & poisonings	rs111837807	CCHCR1	0.954496	0.0476873	0.861029	1.04796	0.328765	0.89113	1	3175	600759	0	1.11709	0	3
1008	NA	NA	rs495828	ABO	0.96906	0.0321863	0.905975	1.03215	0.328841	0.89113	1	3109	602982	44.3944	3.59676	0.00504956	3
740.1	Osteoarthritis; localized	musculoskeletal	rs6869036	MGAT1	1.01436	0.0146031	0.985739	1.04298	0.328856	0.89113	1	144338	415099	0	1.20259	0	4
185	Cancer of prostate	neoplasms	rs75505823	LRP1	1.01724	0.0175053	0.982928	1.05155	0.328879	0.89113	1	57154	554582	0	1.1562	0	4
251.1	Hypoglycemia	endocrine/metabolic	rs76423999	SLC12A7	0.966674	0.0347152	0.898632	1.03472	0.328895	0.89113	1	7602	591568	11.1608	2.25126	0.000548807	3
702	Degenerative skin conditions and other dermatoses	dermatologic	rs111783124	LOC101928126	1.00723	0.00738121	0.992765	1.0217	0.328906	0.89113	1	139763	423515	0	1.1141	0	4
589	Abnormal results of function study of kidney	genitourinary	rs7560588	BCL11A	1.03752	0.0377297	0.963571	1.11147	0.328932	0.89113	1	2291	551843	16.467	1.19713	0.000872691	2
742.9	Other derangement of joint	musculoskeletal	rs72655853	SBSPON	1.03257	0.0328358	0.968215	1.09693	0.328971	0.89113	1	10267	582910	0	0.497277	0	3
204	Leukemia	neoplasms	rs76073397	MIR548H2	1.03219	0.0324567	0.968576	1.09581	0.328975	0.89113	1	7603	602544	0	0.688241	0	3
429.3	Symptoms involving cardiovascular system	circulatory system	rs1250993	LOC101929525	1.01984	0.0201277	0.980392	1.05929	0.328982	0.89113	1	6872	586061	8.83434	2.19381	0.000254172	3
513.8	Disorders of diaphragm	respiratory	rs147812915	KAT7	1.101	0.0985736	0.9078	1.29421	0.328992	0.89113	1	2152	556866	0	0.552192	0	2
556.1	Ulceration of intestine	digestive	rs2924480	ELF5	1.04301	0.0431421	0.958452	1.12757	0.329008	0.89113	1	1496	556445	0	0.00687543	0	2
377.1	Optic atrophy	sense organs	rs7960611	CLEC1A	0.976533	0.0243278	0.928851	1.02422	0.32901	0.89113	1	7221	596956	46.4144	3.73235	0.00175731	3
555	Inflammatory bowel disease and other gastroenteritis and colitis	digestive	rs8052423	SLC22A31	0.979163	0.021574	0.936878	1.02145	0.329047	0.89113	1	9196	597378	0	0.0337079	0	3
686	Other local infections of skin and subcutaneous tissue	dermatologic	rs12660421	FOXP4-AS1	0.950585	0.0519223	0.848817	1.05235	0.329047	0.89113	1	6199	584468	0	0.847438	0	3
287	Purpura and other hemorrhagic conditions	hematopoietic	rs8080583	KANSL1	1.01068	0.0108887	0.989341	1.03202	0.329134	0.89113	1	24868	566527	38.6561	3.26031	0.000382898	3
430.2	Intracerebral hemorrhage	circulatory system	rs1405655	NR1H2	1.03577	0.0360188	0.965175	1.10637	0.329165	0.89113	1	1821	559188	0	0.000982594	0	2
263	Other nutritional deficiency	endocrine/metabolic	rs9501257	HLA-DPB1	1.04792	0.0479721	0.953898	1.14195	0.329169	0.89113	1	1372	557175	0	0.805269	0	2
459	Other disorders of circulatory system	circulatory system	rs11085727	TYK2	1.01184	0.0120587	0.988201	1.03547	0.329169	0.89113	1	19488	558973	16.2149	2.38706	0.000213244	3
724	Other and unspecified disorders of back	musculoskeletal	rs2284028	NCF4	1.02421	0.0245167	0.976158	1.07226	0.329186	0.89113	1	17548	567993	0	0.160085	0	3
340.1	Migrain with aura	neurological	rs2284028	NCF4	1.04077	0.0409536	0.960498	1.12104	0.329223	0.89113	1	5957	599061	63.7871	5.52289	0.0127842	3
252	Disorders of parathyroid gland	endocrine/metabolic	rs76423999	SLC12A7	0.966764	0.0346443	0.898861	1.03467	0.329232	0.89113	1	7788	599953	31.6032	2.92412	0.00197689	3
459	Other disorders of circulatory system	circulatory system	rs8052423	SLC22A31	0.9857	0.0147621	0.956767	1.01463	0.329234	0.89113	1	19488	558973	0	0.587311	0	3
426.32	Left bundle branch block	circulatory system	rs147812915	KAT7	0.943698	0.0593961	0.827282	1.06011	0.329244	0.89113	1	5569	598879	0	0.559367	0	3
627.22	Need for Hormone replacement therapy (postmenopausal)	genitourinary	rs12660421	FOXP4-AS1	0.88609	0.123963	0.643122	1.12906	0.329269	0.89113	1	1571	559597	67.2144	3.05012	0.0640636	2
830	Dislocation	injuries & poisonings	rs9896243	NSF	1.01264	0.0128776	0.987402	1.03788	0.329273	0.89113	1	21100	573517	0	0.767969	0	3
131	Protozoan infection	infectious diseases	rs111837807	CCHCR1	0.903377	0.104165	0.699214	1.10754	0.329297	0.89113	1	914	559014	0	0.0664706	0	2
433.3	Cerebral ischemia	circulatory system	rs2284028	NCF4	0.982213	0.0183972	0.946155	1.01827	0.329298	0.89113	1	39135	557018	60.425	7.58055	0.00372402	4
263	Other nutritional deficiency	endocrine/metabolic	rs35705950	MUC5B	0.92532	0.0795642	0.769374	1.08127	0.329305	0.89113	1	1372	557175	55.7279	2.25876	0.040343	2
803.2	Fracture of radius and ulna	injuries & poisonings	rs12259804	PLEKHS1	0.959517	0.0423643	0.876483	1.04255	0.329319	0.89113	1	9055	600066	44.0835	3.57676	0.0228107	3
427.4	Cardiac arrest and ventricular fibrillation	circulatory system	rs2277732	DPP9	1.02866	0.0289711	0.97188	1.08545	0.329328	0.89113	1	3431	554450	55.8437	2.26468	0.00439503	2
370.31	Keratoconjunctivitis sicca	sense organs	rs495828	ABO	1.02388	0.0241998	0.976452	1.07132	0.329385	0.8912	1	5637	594312	0	1.37846	0	3
380.4	Impacted cerumen	sense organs	rs76423999	SLC12A7	0.987687	0.0127027	0.96279	1.01258	0.329393	0.8912	1	65936	496260	0	1.89112	0	4
480.3	Pneumonia due to fungus (mycoses)	respiratory	rs111837807	CCHCR1	1.06937	0.0687729	0.934579	1.20417	0.329417	0.891212	1	1455	557409	1.30381	1.01321	0.000206595	2
501	Pneumonitis due to inhalation of food or vomitus	respiratory	rs6869036	MGAT1	0.922491	0.0827297	0.760341	1.08464	0.329463	0.891246	1	3512	552277	0	0.00227586	0	2
733.4	Aseptic necrosis of bone	musculoskeletal	rs76423999	SLC12A7	1.04561	0.0457368	0.955967	1.13526	0.329469	0.891246	1	4171	605625	0	0.642179	0	3
464	Acute sinusitis	respiratory	rs8052423	SLC22A31	0.988995	0.0113488	0.966751	1.01124	0.329511	0.89129	1	34095	521083	0	1.59881	0	3
388	Other disorders of ear	sense organs	rs13050728	IFNAR2	1.02709	0.0274143	0.973359	1.08082	0.329524	0.89129	1	3315	597470	0	1.61799	0	3
751.1	Congenital anomalies of genital organs	congenital anomalies	rs1405655	NR1H2	0.962788	0.0388934	0.886557	1.03902	0.329549	0.891298	1	1584	556035	40.1047	1.66958	0.00264617	2
263	Other nutritional deficiency	endocrine/metabolic	rs12660421	FOXP4-AS1	1.10059	0.0983156	0.907894	1.29329	0.329604	0.891298	1	1372	557175	70.5753	3.39851	0.081623	2
994	Sepsis and SIRS	injuries & poisonings	rs1250993	LOC101929525	1.01127	0.0115016	0.988732	1.03382	0.329667	0.891298	1	21617	574679	63.8429	5.53142	0.00118381	3
426.9	Cardiac pacemaker/device in situ	circulatory system	rs67959919	LZTFL1	1.0177	0.0180014	0.982419	1.05298	0.329692	0.891298	1	27368	578610	0	1.91523	0	3
613	Other nonmalignant breast conditions	genitourinary	rs495828	ABO	1.02026	0.0205804	0.979924	1.0606	0.329719	0.891298	1	8707	591905	0	0.696688	0	3
368.1	Amblyopia	sense organs	rs12259804	PLEKHS1	0.956047	0.0461171	0.865658	1.04644	0.329735	0.891298	1	7476	599867	53.5669	4.30727	0.0543554	3
754	Congenital musculoskeletal deformities of spine	congenital anomalies	rs72655853	SBSPON	0.941635	0.0617055	0.820692	1.06258	0.329762	0.891298	1	3026	604545	29.5981	2.84083	0.0128808	3
599.1	Urinary obstruction	genitourinary	rs35154152	THBS3	0.965404	0.0361261	0.894597	1.03621	0.329763	0.891298	1	3570	600706	0	1.4841	0	3
345.1	Epilepsy	neurological	rs13050728	IFNAR2	0.98629	0.0141654	0.958525	1.01405	0.329771	0.891298	1	12710	592646	43.2865	3.5265	0.000706471	3
381.1	Otitis media	sense organs	rs8052423	SLC22A31	0.986359	0.0140935	0.958736	1.01398	0.329776	0.891298	1	21592	554544	0	1.98534	0	3
280.2	Iron deficiency anemia secondary to blood loss (chronic)	hematopoietic	rs12259804	PLEKHS1	1.051	0.0510446	0.950957	1.15105	0.329777	0.891298	1	6582	595007	0	0.439109	0	3
703	Diseases of nail, NOS	dermatologic	rs76423999	SLC12A7	0.986628	0.0138146	0.959551	1.0137	0.329806	0.891298	1	52717	530853	0	2.77348	0	4
110.1	Dermatophytosis	infectious diseases	rs2924480	ELF5	1.00519	0.00531444	0.994776	1.01561	0.329809	0.891298	1	137407	416562	48.5649	5.83259	0.000194109	4
426.25	Other heart block	circulatory system	rs7089827	TFAM	0.946917	0.0559743	0.837207	1.05663	0.329833	0.891298	1	1755	558195	0	0.841686	0	2
741.4	Joint effusions	musculoskeletal	rs1250993	LOC101929525	1.0152	0.0154776	0.984859	1.04553	0.329868	0.891298	1	11798	572506	0	1.04646	0	3
757	Congenital anomalies of the integument	congenital anomalies	rs2277732	DPP9	0.949697	0.0529697	0.845876	1.05352	0.329872	0.891298	1	1065	559431	30.0893	1.4304	0.00600884	2
585.4	Chronic kidney disease, Stage I or II	genitourinary	rs1453205	LOC101928196	1.01249	0.0127384	0.987522	1.03746	0.329884	0.891298	1	13785	584984	44.9573	3.63354	0.00052073	3
212	Benign neoplasm of respiratory and intrathoracic organs	neoplasms	rs10086829	COL14A1	1.04632	0.0464723	0.955235	1.13741	0.329891	0.891298	1	1582	558171	0	0.676946	0	2
145	Cancer of mouth	neoplasms	rs111783124	LOC101928126	0.969106	0.0322105	0.905973	1.03224	0.329924	0.891298	1	5077	604089	0	0.232649	0	3
577.3	Cyst and pseudocyst of pancreas	digestive	rs12660421	FOXP4-AS1	0.93231	0.0719416	0.791304	1.07332	0.329926	0.891298	1	3185	607172	40.3797	3.35456	0.0106387	3
772.4	Rhabdomyolysis	symptoms	rs76423999	SLC12A7	1.05246	0.052478	0.949599	1.15531	0.329938	0.891298	1	3030	605385	0	0.751397	0	3
189.1	Cancer of kidney and renal pelvis	neoplasms	rs7089827	TFAM	1.0244	0.0247464	0.975896	1.0729	0.330001	0.891415	1	8068	601996	71.521	7.02273	0.00562706	3
724.9	Other unspecified back disorders	musculoskeletal	rs8052423	SLC22A31	1.02446	0.0248113	0.975831	1.07309	0.330036	0.891459	1	6431	596969	48.7655	3.90362	0.00255664	3
224	Benign neoplasm of eye	neoplasms	rs147812915	KAT7	0.971034	0.0301786	0.911884	1.03018	0.330064	0.891481	1	20432	580245	55.9754	4.54291	0.01098	3
614.52	Vaginitis and vulvovaginitis	genitourinary	rs467843	TRAPPC13	0.981001	0.0196985	0.942392	1.01961	0.330172	0.891626	1	7907	596748	0	0.455022	0	3
526.41	Temporomandibular joint disorder, unspecified	digestive	rs75505823	LRP1	1.05104	0.051125	0.950837	1.15125	0.330192	0.891626	1	5803	595700	0	1.68675	0	3
738	Other acquired musculoskeletal deformity	musculoskeletal	rs2284028	NCF4	1.03207	0.032418	0.96853	1.09561	0.330206	0.891626	1	12181	583525	27.759	2.76851	0.00159976	3
356	Hereditary and idiopathic peripheral neuropathy	neurological	rs7560588	BCL11A	0.991377	0.00889577	0.973941	1.00881	0.330265	0.891626	1	44363	530904	0	0.315462	0	3
704.11	Alopecia Areata	dermatologic	rs1405655	NR1H2	1.04001	0.0402938	0.961032	1.11898	0.330278	0.891626	1	1433	609749	0	0.764998	0	3
599.4	Urinary incontinence	genitourinary	rs35705950	MUC5B	0.986214	0.0142608	0.958262	1.01416	0.330321	0.891626	1	35322	557992	15.0695	3.5323	0.000490165	4
276.1	Electrolyte imbalance	endocrine/metabolic	rs76423999	SLC12A7	1.01155	0.0117995	0.988426	1.03468	0.330327	0.891626	1	73410	492533	11.2341	3.37968	9.7117e-05	4
740.12	Osteoarthrosis, localized, secondary	musculoskeletal	rs12259804	PLEKHS1	0.963637	0.038057	0.889045	1.03823	0.330401	0.891626	1	12161	583980	0	0.819393	0	3
327.41	Organic or persistent insomnia	neurological	rs7560588	BCL11A	1.02223	0.0225929	0.977951	1.06651	0.330416	0.891626	1	6520	596865	0	0.265636	0	3
876	Posttraumatic wound infection not elsewhere classified	injuries & poisonings	rs76073397	MIR548H2	1.08087	0.079901	0.92426	1.23747	0.330437	0.891626	1	1213	557037	0	0.00468164	0	2
198.3	Secondary malignant neoplasm of digestive systems	neoplasms	rs2284028	NCF4	1.10544	0.103	0.903556	1.30732	0.330454	0.891626	1	1087	560397	0	0.013532	0	2
306	Other mental disorder	mental disorders	rs67959919	LZTFL1	0.985736	0.0147623	0.956802	1.01467	0.330469	0.891626	1	49917	508839	0	1.89313	0	4
401.3	Other hypertensive complications	circulatory system	rs1453205	LOC101928196	1.01643	0.0167491	0.983605	1.04926	0.330473	0.891626	1	7861	591919	0	1.56244	0	3
764	Sciatica	symptoms	rs7560588	BCL11A	0.989754	0.0105829	0.969012	1.0105	0.330482	0.891626	1	31621	554062	23.7323	3.93352	0.00030003	4
362.29	Macular degeneration (senile) of retina NOS	sense organs	rs7960611	CLEC1A	1.02201	0.0223715	0.978161	1.06586	0.330484	0.891626	1	11701	590254	0	0.381829	0	3
430.3	Subdural hemorrhage	circulatory system	rs13050728	IFNAR2	0.969013	0.0323486	0.90561	1.03242	0.330527	0.891626	1	2360	608691	33.3121	2.99905	0.00251438	3
706	Diseases of sebaceous glands	dermatologic	rs67959919	LZTFL1	0.988766	0.0116107	0.966009	1.01152	0.330545	0.891626	1	80150	471118	0	1.27626	0	4
041.2	Streptococcus infection	infectious diseases	rs2277732	DPP9	1.02597	0.0263503	0.974323	1.07762	0.330558	0.891626	1	4105	599240	4.39876	2.09202	0.000210888	3
512.8	Cough	respiratory	rs467843	TRAPPC13	0.994501	0.00566717	0.983394	1.00561	0.330568	0.891626	1	92629	430881	0	0.100934	0	4
337.1	Peripheral autonomic neuropathy	neurological	rs8052423	SLC22A31	0.983492	0.0171081	0.94996	1.01702	0.330574	0.891626	1	14515	580069	0	0.887673	0	3
574.12	Cholelithiasis with other cholecystitis	digestive	rs7560588	BCL11A	0.970965	0.0302848	0.911607	1.03032	0.330585	0.891626	1	3584	601748	17.0467	2.411	0.00137158	3
384	Other disorders of tympanic membrane	sense organs	rs1250993	LOC101929525	0.974821	0.0262131	0.923443	1.0262	0.330621	0.891626	1	4027	603972	0	0.49709	0	3
223	Benign neoplasm of kidney and other urinary organs	neoplasms	rs9896243	NSF	0.957176	0.0449889	0.868998	1.04535	0.330623	0.891626	1	1667	557470	0	0.275526	0	2
714.1	Rheumatoid arthritis	musculoskeletal	rs10086829	COL14A1	1.01587	0.0161902	0.984141	1.04761	0.33066	0.891626	1	13017	592985	0	1.55741	0	3
374.1	Ectropion or entropion	sense organs	rs111837807	CCHCR1	0.972761	0.0283906	0.917115	1.02841	0.330678	0.891626	1	8816	596282	12.0112	2.27302	0.000925508	3
627.22	Need for Hormone replacement therapy (postmenopausal)	genitourinary	rs13050728	IFNAR2	1.04084	0.0411515	0.960185	1.1215	0.330682	0.891626	1	1571	559597	0	0.0331124	0	2
727.2	Bursitis disorders	musculoskeletal	rs76423999	SLC12A7	0.968426	0.0329824	0.903781	1.03307	0.330686	0.891626	1	8523	586300	0	0.361749	0	3
760	Back pain	symptoms	rs75505823	LRP1	1.01035	0.0105836	0.989604	1.03109	0.330707	0.891626	1	304434	249880	0	0.73949	0	4
180	Cervical cancer and dysplasia	neoplasms	rs1250993	LOC101929525	1.03197	0.0323559	0.968555	1.09539	0.330713	0.891626	1	2764	607749	45.1962	3.64938	0.00329805	3
694.1	Vitiligo	dermatologic	rs6869036	MGAT1	1.10042	0.0983863	0.907581	1.29326	0.330753	0.891626	1	2093	609024	0	1.0552	0	3
292.5	Transient alteration of awareness	mental disorders	rs9896243	NSF	1.04369	0.0439693	0.957512	1.12987	0.330757	0.891626	1	1686	555166	0	0.0456879	0	2
535.9	Gastritis and duodenitis, NOS	digestive	rs1405655	NR1H2	1.01372	0.0140156	0.986254	1.04119	0.330777	0.891626	1	12300	569609	0	0.245562	0	3
204.2	Myeloid leukemia	neoplasms	rs111783124	LOC101928126	1.05804	0.0580123	0.944332	1.17174	0.330821	0.891626	1	1459	560604	0	0.786642	0	2
242.1	Graves' disease	endocrine/metabolic	rs2284028	NCF4	1.05143	0.0515687	0.950351	1.1525	0.330836	0.891626	1	2761	608394	39.4215	3.3015	0.0133554	3
371.2	Conjunctivitis, noninfectious	sense organs	rs9896243	NSF	0.984205	0.0163726	0.952115	1.0163	0.330838	0.891626	1	13602	586320	0	0.981534	0	4
293.1	Swelling, mass, or lump in head and neck [Space-occupying lesion, intracranial NOS]	mental disorders	rs7560588	BCL11A	0.983911	0.0166797	0.951219	1.0166	0.330848	0.891626	1	12167	578803	59.2154	4.90381	0.00230987	3
429.1	Heart transplant/surgery	circulatory system	rs35705950	MUC5B	0.95593	0.0463512	0.865081	1.04678	0.330863	0.891626	1	2848	554518	64.209	2.794	0.0369953	2
277.51	Lipoprotein disorders	endocrine/metabolic	rs7089827	TFAM	0.946072	0.0570113	0.83433	1.05781	0.330864	0.891626	1	1584	558550	0	0.0766894	0	2
070.9	Hepatitis NOS	infectious diseases	rs1405655	NR1H2	0.976486	0.0244736	0.928517	1.02445	0.330911	0.891626	1	3980	601416	0	0.074804	0	3
368.3	Anisometropia	sense organs	rs12259804	PLEKHS1	0.941203	0.0623266	0.819043	1.06336	0.330931	0.891626	1	4233	597906	32.2288	2.95111	0.0340127	3
281.12	Other vitamin B12 deficiency anemia	hematopoietic	rs78313563	ESS2	1.05471	0.0547873	0.947327	1.16209	0.330937	0.891626	1	13728	587904	22.3918	2.57705	0.00304929	3
433.6	Acute, but ill-defined cerebrovascular disease	circulatory system	rs2284028	NCF4	0.976814	0.0241294	0.92952	1.02411	0.33094	0.891626	1	17464	586405	45.7222	3.68475	0.0029067	3
681.1	Cellulitis and abscess of fingers/toes	dermatologic	rs35705950	MUC5B	0.979973	0.0208089	0.939188	1.02076	0.330964	0.891632	1	14621	574539	49.2914	3.94411	0.00451619	3
260.1	Cachexia	endocrine/metabolic	rs6869036	MGAT1	0.869526	0.143814	0.587651	1.1514	0.330982	0.891632	1	1137	558871	0	0.0519687	0	2
555.2	Ulcerative colitis	digestive	rs35705950	MUC5B	1.03021	0.0306202	0.970197	1.09023	0.331016	0.891672	1	6155	601178	0	0.849437	0	3
610.4	Benign neoplasm of breast	genitourinary	rs35705950	MUC5B	0.923536	0.0818358	0.763138	1.08393	0.331044	0.891695	1	1191	559436	0	0.295383	0	2
347	Cataplexy and narcolepsy	neurological	rs5023077	FBRSL1	1.04121	0.0415555	0.959764	1.12266	0.331124	0.891856	1	1407	560269	53.6813	2.15895	0.00662866	2
253.2	Pituitary hypofunction	endocrine/metabolic	rs10774671	OAS1	0.959623	0.0424103	0.876499	1.04275	0.331144	0.891859	1	1221	560693	71.1163	3.46216	0.0128301	2
972.6	Antihypertensive agents causing adverse effects	injuries & poisonings	rs1250993	LOC101929525	1.06253	0.0624161	0.940194	1.18487	0.331177	0.891866	1	720	557234	0	2.1527e-05	0	2
327.4	Insomnia	neurological	rs76073397	MIR548H2	1.00993	0.0101673	0.990001	1.02986	0.331186	0.891866	1	103852	455683	61.1032	7.71271	0.00199221	4
362.27	Drusen (degenerative) of retina	sense organs	rs35705950	MUC5B	0.975864	0.0251465	0.926576	1.02515	0.331245	0.891907	1	9792	588064	33.4597	3.0057	0.00480446	3
911	Blister	injuries & poisonings	rs6869036	MGAT1	0.916055	0.090247	0.739171	1.09294	0.331278	0.891907	1	2864	551941	57.301	2.34198	0.0282147	2
366.3	Traumatic cataract	sense organs	rs13050728	IFNAR2	0.950605	0.0521419	0.848407	1.0528	0.331292	0.891907	1	936	560333	0	0.0765087	0	2
723	Other disorders of cervical region	musculoskeletal	rs12660421	FOXP4-AS1	1.05879	0.0588005	0.943537	1.17404	0.331311	0.891907	1	4006	600817	0	0.0368379	0	3
798	Malaise and fatigue	symptoms	rs6869036	MGAT1	1.01755	0.0179121	0.982445	1.05266	0.331322	0.891907	1	83164	459364	0	1.64937	0	4
244.1	Secondary hypothyroidism	endocrine/metabolic	rs7560588	BCL11A	0.97618	0.0248175	0.927537	1.02482	0.331329	0.891907	1	5533	604297	39.7079	3.31719	0.00243401	3
270.2	Disorders of amino-acid metabolism	endocrine/metabolic	rs1250993	LOC101929525	0.971674	0.0295821	0.913693	1.02965	0.331367	0.891907	1	3158	603298	0	1.60368	0	3
733.4	Aseptic necrosis of bone	musculoskeletal	rs8052423	SLC22A31	1.03004	0.0304728	0.970312	1.08977	0.33143	0.891907	1	4171	605625	0	0.435906	0	3
578.2	Blood in stool	digestive	rs1250993	LOC101929525	0.990487	0.00984236	0.971195	1.00978	0.331442	0.891907	1	30478	548942	0	1.16472	0	4
198	Secondary malignant neoplasm	neoplasms	rs5023077	FBRSL1	1.01067	0.0109312	0.989248	1.0321	0.331451	0.891907	1	19945	585459	80.5745	10.2957	0.00333983	3
727.2	Bursitis disorders	musculoskeletal	rs76073397	MIR548H2	0.969448	0.0319495	0.906827	1.03207	0.331463	0.891907	1	8523	586300	0	1.06068	0	3
377.1	Optic atrophy	sense organs	rs76073397	MIR548H2	0.964968	0.036719	0.892999	1.03694	0.331466	0.891907	1	7221	596956	62.4366	5.32433	0.0171415	3
172	Skin cancer	neoplasms	rs2284028	NCF4	1.02695	0.0273838	0.973278	1.08062	0.33147	0.891907	1	80936	510743	38.9395	3.27544	0.00185327	3
287.32	Secondary thrombocytopenia	hematopoietic	rs35154152	THBS3	0.959667	0.0423941	0.876574	1.04276	0.331494	0.891907	1	2675	605077	0	1.17097	0	3
276.42	Alkalosis	endocrine/metabolic	rs11085727	TYK2	0.95208	0.0505708	0.852961	1.0512	0.331526	0.891907	1	1163	556842	64.9109	2.84989	0.0205008	2
313	Pervasive developmental disorders	mental disorders	rs67959919	LZTFL1	0.976452	0.024541	0.928352	1.02455	0.331541	0.891907	1	14976	599851	39.0227	4.91986	0.00599742	4
440.21	Atherosclerosis of native arteries of the extremities with ulceration or gangrene	circulatory system	rs9896243	NSF	1.02964	0.0300819	0.97068	1.0886	0.331548	0.891907	1	3751	605676	32.1741	2.94873	0.00240735	3
430.2	Intracerebral hemorrhage	circulatory system	rs11085727	TYK2	1.03889	0.0392881	0.961881	1.11589	0.331554	0.891907	1	1821	559188	0	0.0529157	0	2
426.21	First degree AV block	circulatory system	rs147812915	KAT7	1.05264	0.0528424	0.949069	1.15621	0.331632	0.892065	1	6804	594216	0	1.01901	0	3
526.41	Temporomandibular joint disorder, unspecified	digestive	rs7089827	TFAM	1.02803	0.0284765	0.972212	1.08384	0.331734	0.892286	1	5803	595700	56.6537	4.61401	0.00356666	3
348.2	Cerebral edema and compression of brain	neurological	rs9501257	HLA-DPB1	1.05344	0.0536453	0.948296	1.15859	0.331807	0.89243	1	1279	559643	23.4513	1.30636	0.00176892	2
560.1	Paralytic ileus	digestive	rs6869036	MGAT1	1.08246	0.0816518	0.922424	1.2425	0.331832	0.89243	1	3037	552583	0	0.395264	0	2
250.42	Other abnormal glucose	endocrine/metabolic	rs111837807	CCHCR1	0.987288	0.013184	0.961447	1.01313	0.331846	0.89243	1	44066	526532	33.5012	4.51136	0.000573607	4
596.1	Bladder neck obstruction	genitourinary	rs72655853	SBSPON	1.03914	0.0395686	0.961587	1.1167	0.331874	0.89245	1	6652	597275	0	1.46366	0	3
794	Abnormal results of other function studies (bladder, pancreas, placenta, spleen, etc)	symptoms	rs72655853	SBSPON	1.0912	0.089954	0.91489	1.26751	0.331921	0.89245	1	1248	552072	0	0.99915	0	2
691	Congenital anomalies of skin	dermatologic	rs7089827	TFAM	0.962163	0.0397574	0.884238	1.04009	0.331958	0.89245	1	2822	554266	0	0.126838	0	2
624	Symptoms involving female genital tract	genitourinary	rs1250993	LOC101929525	0.944951	0.0583638	0.830558	1.05934	0.331963	0.89245	1	845	559423	0	0.713459	0	2
255.2	Adrenal hypofunction	endocrine/metabolic	rs111837807	CCHCR1	0.937928	0.0660551	0.80846	1.0674	0.331982	0.89245	1	1746	559207	0	0.15383	0	2
580.12	Non-proliferative glomerulonephritis	genitourinary	rs75505823	LRP1	1.13918	0.134324	0.875907	1.40246	0.331985	0.89245	1	899	561186	0	0.000288994	0	2
172.1	Melanomas of skin, dx or hx	neoplasms	rs76423999	SLC12A7	1.01611	0.0164717	0.983823	1.04839	0.332	0.89245	1	40952	554884	0	1.93584	0	3
345.11	Generalized convulsive epilepsy	neurological	rs78313563	ESS2	0.84895	0.168817	0.518068	1.17983	0.332039	0.89245	1	1523	559006	0	0.206444	0	2
250.41	Impaired fasting glucose	endocrine/metabolic	rs6869036	MGAT1	0.978964	0.0219189	0.936003	1.02193	0.332073	0.89245	1	52535	537311	0	1.61344	0	4
377.1	Optic atrophy	sense organs	rs147812915	KAT7	0.948234	0.0548017	0.840822	1.05565	0.332078	0.89245	1	7221	596956	0	0.955017	0	3
1001	NA	NA	rs75505823	LRP1	0.963183	0.0386751	0.88738	1.03899	0.332083	0.89245	1	10016	581395	0	1.64465	0	3
519	Other diseases of respiratory system, not elsewhere classified	respiratory	rs467843	TRAPPC13	1.01074	0.0110155	0.989151	1.03233	0.332089	0.89245	1	20823	557580	15.2347	2.35946	0.000107704	3
260.2	severe protein-calorie malnutrition	endocrine/metabolic	rs111837807	CCHCR1	0.946259	0.0569583	0.834621	1.0579	0.332137	0.892527	1	2449	555870	55.1609	2.2302	0.0106189	2
532	Dysphagia	digestive	rs467843	TRAPPC13	1.00625	0.00642148	0.99366	1.01883	0.332184	0.89256	1	67950	519256	28.0632	4.17032	0.000119087	4
411.9	Other acute and subacute forms of ischemic heart disease	circulatory system	rs495828	ABO	1.04422	0.0446239	0.95676	1.13169	0.332189	0.89256	1	1552	555192	43.2917	1.76341	0.00629863	2
704.1	Alopecia	dermatologic	rs1453205	LOC101928196	1.02151	0.0219556	0.978477	1.06454	0.332397	0.892673	1	4679	602011	0	0.827502	0	3
803	Fracture of upper limb	injuries & poisonings	rs13050728	IFNAR2	1.01183	0.0121351	0.988047	1.03562	0.332409	0.892673	1	17150	588386	0	0.796291	0	3
382	Otalgia	sense organs	rs6869036	MGAT1	1.04698	0.0473628	0.954144	1.13981	0.332431	0.892673	1	9761	575141	24.0391	2.63293	0.00308201	3
507	Pleurisy; pleural effusion	respiratory	rs76423999	SLC12A7	1.02138	0.0218256	0.978598	1.06415	0.332494	0.892673	1	19689	570791	71.9204	7.1226	0.00575456	3
526.5	Inflammatory conditions of jaw	digestive	rs1405655	NR1H2	0.952345	0.0503867	0.853587	1.0511	0.332515	0.892673	1	955	558186	0	0.213392	0	2
189.11	Malignant neoplasm of kidney, except pelvis	neoplasms	rs7960611	CLEC1A	0.976562	0.024475	0.928591	1.02453	0.332527	0.892673	1	7534	602813	0	0.967501	0	3
172	Skin cancer	neoplasms	rs76073397	MIR548H2	0.989648	0.0107388	0.9686	1.0107	0.332536	0.892673	1	80936	510743	0	1.01794	0	3
571.8	Liver abscess and sequelae of chronic liver disease	digestive	rs8080583	KANSL1	0.979067	0.0218313	0.936278	1.02186	0.33254	0.892673	1	6155	601497	0	1.05935	0	3
172.2	Other non-epithelial cancer of skin	neoplasms	rs10086829	COL14A1	0.992597	0.0076688	0.977566	1.00763	0.332564	0.892673	1	66509	523796	0	0.534481	0	3
740	Osteoarthrosis	musculoskeletal	rs2924480	ELF5	1.00451	0.00464772	0.995404	1.01362	0.332572	0.892673	1	245876	307711	0	1.67924	0	4
741.4	Joint effusions	musculoskeletal	rs622568	SEC61G	1.01588	0.0162571	0.984013	1.04774	0.332576	0.892673	1	11798	572506	0	0.352228	0	3
070	Viral hepatitis	infectious diseases	rs76073397	MIR548H2	0.983485	0.0171869	0.949799	1.01717	0.332582	0.892673	1	38388	574522	0	2.55016	0	4
261	Vitamin deficiency	endocrine/metabolic	rs147812915	KAT7	0.986505	0.0140225	0.959021	1.01399	0.332587	0.892673	1	125689	437598	13.2027	3.45633	0.000210279	4
370.2	Superficial keratitis	sense organs	rs8080583	KANSL1	1.03502	0.035527	0.965388	1.10465	0.332606	0.892673	1	2176	553921	79.9632	4.99082	0.0129412	2
227.1	Benign neoplasm of adrenal gland	neoplasms	rs1250993	LOC101929525	0.972159	0.0291458	0.915033	1.02928	0.332654	0.892673	1	3358	556647	72.9303	3.69417	0.00590562	2
531.2	Gastric ulcer	digestive	rs13050728	IFNAR2	1.02279	0.0232616	0.977196	1.06838	0.332703	0.892673	1	4660	600337	0	0.701	0	3
480.5	Bronchopneumonia and lung abscess	respiratory	rs2277732	DPP9	1.04409	0.0445437	0.956786	1.1314	0.33272	0.892673	1	1402	557209	0	0.64753	0	2
279	Disorders involving the immune mechanism	endocrine/metabolic	rs35705950	MUC5B	1.0539	0.0541997	0.947671	1.16013	0.332725	0.892673	1	1935	558345	0	0.203395	0	2
610	Benign mammary dysplasias	genitourinary	rs12259804	PLEKHS1	1.06073	0.0608709	0.941428	1.18004	0.332725	0.892673	1	5300	601583	0	0.193013	0	3
1090	NA	NA	rs11085727	TYK2	0.983462	0.017217	0.949717	1.01721	0.33275	0.892673	1	9662	590106	0	0.845305	0	3
458	Hypotension	circulatory system	rs76423999	SLC12A7	0.985745	0.0148243	0.956689	1.0148	0.332771	0.892673	1	46021	527396	24.8838	3.99381	0.000450354	4
714.1	Rheumatoid arthritis	musculoskeletal	rs76423999	SLC12A7	1.02574	0.0262425	0.974304	1.07717	0.332842	0.892673	1	13017	592985	26.2689	2.71256	0.00101859	3
594.2	Calculus of lower urinary tract	genitourinary	rs1250993	LOC101929525	1.02782	0.0283316	0.972286	1.08335	0.332845	0.892673	1	3411	605620	0	0.193955	0	3
694.2	Other dyschromia	dermatologic	rs12259804	PLEKHS1	1.03159	0.0321177	0.968641	1.09454	0.332847	0.892673	1	15560	564996	0	1.12031	0	3
755	Congenital anomalies of limbs	congenital anomalies	rs8080583	KANSL1	1.01239	0.0127124	0.98747	1.0373	0.332877	0.892673	1	17761	583257	43.2015	5.28183	0.000719391	4
509.1	Respiratory failure	respiratory	rs467843	TRAPPC13	1.00934	0.00959724	0.990526	1.02815	0.332887	0.892673	1	27918	568444	0	1.89852	0	3
809	Fracture of unspecified bones	injuries & poisonings	rs622568	SEC61G	0.9816	0.0191793	0.944008	1.01919	0.332891	0.892673	1	9237	588720	38.2128	3.23692	0.000966014	3
613.9	Breast disorder NOS	genitourinary	rs10086829	COL14A1	1.05981	0.0599913	0.942226	1.17739	0.332899	0.892673	1	1022	558693	0	0.0358465	0	2
443.9	Peripheral vascular disease, unspecified	circulatory system	rs8052423	SLC22A31	0.99049	0.00986873	0.971147	1.00983	0.332909	0.892673	1	47335	535503	0	0.550528	0	3
426	Cardiac conduction disorders	circulatory system	rs147812915	KAT7	1.01641	0.0168055	0.983466	1.04934	0.332918	0.892673	1	81798	476360	0	1.68831	0	4
480.1	Bacterial pneumonia	respiratory	rs2924480	ELF5	0.986169	0.0143859	0.957973	1.01437	0.332984	0.892673	1	13446	582053	0	0.851624	0	3
300.3	Obsessive-compulsive disorders	mental disorders	rs8052423	SLC22A31	0.973166	0.028098	0.918094	1.02824	0.333017	0.892673	1	5475	603366	72.8625	7.36987	0.010388	3
622.1	Polyp of corpus uteri	genitourinary	rs72655853	SBSPON	1.14841	0.142948	0.868231	1.42859	0.33303	0.892673	1	561	561352	0	0.147056	0	2
731.1	Osteitis deformans [Paget's disease of bone]	musculoskeletal	rs147812915	KAT7	0.825561	0.198032	0.437418	1.2137	0.333053	0.892673	1	816	561447	68.4567	3.17025	0.95883	2
573.3	Hepatomegaly	digestive	rs5023077	FBRSL1	0.975846	0.0252614	0.926333	1.02536	0.333088	0.892673	1	3678	599536	0	0.46576	0	3
362	Other retinal disorders	sense organs	rs2277732	DPP9	1.00576	0.00593147	0.994132	1.01738	0.333115	0.892673	1	111050	458229	62.3954	7.97775	0.000600378	4
519.9	Symptoms involving respiratory system and other chest symptoms	respiratory	rs1250993	LOC101929525	1.01835	0.0187901	0.981522	1.05518	0.33317	0.892673	1	7899	588219	0	0.633071	0	3
592.2	Urethritis and urethral syndrome	genitourinary	rs12259804	PLEKHS1	1.13502	0.130882	0.878495	1.39155	0.333197	0.892673	1	1368	556677	0	0.774374	0	2
295.1	Schizophrenia	mental disorders	rs5023077	FBRSL1	0.988337	0.0121232	0.964575	1.0121	0.333197	0.892673	1	17765	596664	0	2.13271	0	4
588	Disorders resulting from impaired renal function	genitourinary	rs67959919	LZTFL1	0.969206	0.0323227	0.905853	1.03256	0.333201	0.892673	1	10350	596318	0	0.08112	0	3
619	Noninflammatory female genital disorders	genitourinary	rs10774671	OAS1	0.981235	0.0195786	0.94286	1.01961	0.333256	0.892673	1	6784	597611	0	0.00118252	0	3
427.9	Palpitations	circulatory system	rs12660421	FOXP4-AS1	1.02407	0.0245857	0.975884	1.07226	0.333288	0.892673	1	25850	564906	0	1.2383	0	4
710.11	Acute osteomyelitis	musculoskeletal	rs7960611	CLEC1A	1.02746	0.0280031	0.972578	1.08235	0.33329	0.892673	1	5938	603152	0	0.847923	0	3
189.12	Malignant neoplasm of renal pelvis	neoplasms	rs9896243	NSF	1.04922	0.0496649	0.95188	1.14657	0.3333	0.892673	1	1300	559994	79.6945	4.92477	0.0531174	2
610.1	Cystic mastopathy	genitourinary	rs12660421	FOXP4-AS1	1.0678	0.0678036	0.934903	1.20069	0.333306	0.892673	1	3111	605247	0	1.4412	0	3
427.41	Ventricular fibrillation and flutter	circulatory system	rs12660421	FOXP4-AS1	0.881374	0.130524	0.625548	1.1372	0.333328	0.892673	1	1358	559128	31.4097	1.45793	0.0159091	2
599.4	Urinary incontinence	genitourinary	rs111837807	CCHCR1	0.985758	0.0148286	0.956694	1.01482	0.333371	0.892673	1	35322	557992	54.5047	6.59409	0.00199474	4
772.6	Facial weakness	symptoms	rs67959919	LZTFL1	0.910798	0.0965881	0.721485	1.10011	0.333372	0.892673	1	1076	557577	73.7684	3.81219	0.137887	2
362.3	Other nondiabetic retinopathy	sense organs	rs467843	TRAPPC13	1.01112	0.0114346	0.98871	1.03353	0.333391	0.892673	1	19091	571341	0	0.847014	0	3
425.12	Other hypertrophic cardiomyopathy	circulatory system	rs75505823	LRP1	0.855176	0.161748	0.53815	1.1722	0.333428	0.892673	1	702	561245	0	0.424699	0	2
560.4	Other intestinal obstruction	digestive	rs72655853	SBSPON	0.963899	0.0380159	0.889388	1.03841	0.333453	0.892673	1	8011	597884	24.1426	2.63653	0.00434154	3
433.21	Cerebral artery occlusion, with cerebral infarction	circulatory system	rs75505823	LRP1	0.976402	0.0246923	0.928005	1.0248	0.333476	0.892673	1	26875	572672	0	0.562311	0	3
497	Bronchitis	respiratory	rs5023077	FBRSL1	1.00925	0.00952477	0.990585	1.02792	0.333528	0.892673	1	27293	539441	0	0.418125	0	4
377	Disorders of optic nerve and visual pathways	sense organs	rs2277732	DPP9	0.98621	0.0143606	0.958063	1.01436	0.333568	0.892673	1	14918	583147	32.3317	2.9556	0.000606225	3
427.9	Palpitations	circulatory system	rs2277732	DPP9	1.01058	0.0108865	0.989245	1.03192	0.333568	0.892673	1	25850	564906	0	1.71481	0	4
595	Hydronephrosis	genitourinary	rs78313563	ESS2	1.06943	0.0694186	0.933368	1.20549	0.333571	0.892673	1	8537	595359	0	1.95633	0	3
442.11	Abdominal aortic aneurysm	circulatory system	rs147812915	KAT7	0.967929	0.0337113	0.901855	1.034	0.333578	0.892673	1	17130	585958	76.6724	8.57354	0.0405822	3
291	Other specified nonpsychotic and/or transient mental disorders	mental disorders	rs1405655	NR1H2	1.01491	0.0153107	0.984904	1.04492	0.333635	0.892673	1	10296	582874	0	1.60047	0	3
798.1	Chronic fatigue syndrome	symptoms	rs75505823	LRP1	1.05536	0.0557298	0.946128	1.16459	0.333636	0.892673	1	4246	598557	0	0.0192152	0	3
574.3	Cholecystitis without cholelithiasis	digestive	rs111837807	CCHCR1	1.02774	0.0282987	0.97227	1.0832	0.333664	0.892673	1	8294	597898	0	0.939749	0	3
189.11	Malignant neoplasm of kidney, except pelvis	neoplasms	rs1405655	NR1H2	0.982834	0.0179109	0.947728	1.01794	0.333665	0.892673	1	7534	602813	0	1.04212	0	3
189.21	Malignant neoplasm of bladder	neoplasms	rs10086829	COL14A1	0.983549	0.0171587	0.949918	1.01718	0.333667	0.892673	1	11134	598050	0	0.20255	0	3
276.14	Hypopotassemia	endocrine/metabolic	rs9501257	HLA-DPB1	0.989076	0.0113619	0.966807	1.01135	0.333672	0.892673	1	32623	545335	0	0.705475	0	3
430.3	Subdural hemorrhage	circulatory system	rs2924480	ELF5	0.96747	0.0342085	0.900422	1.03452	0.333677	0.892673	1	2360	608691	0	0.186571	0	3
1008	NA	NA	rs467843	TRAPPC13	0.973401	0.0278876	0.918742	1.02806	0.333693	0.892673	1	3109	602982	36.9397	3.17157	0.00229396	3
426.91	Cardiac pacemaker in situ	circulatory system	rs76073397	MIR548H2	1.01969	0.0201756	0.98015	1.05924	0.333719	0.892673	1	19541	586655	0	1.0299	0	3
269	Proteinuria	endocrine/metabolic	rs72655853	SBSPON	0.972118	0.0292558	0.914776	1.02946	0.333747	0.892673	1	15196	591702	0	0.735338	0	4
573.9	Abnormal serum enzyme levels	digestive	rs10774671	OAS1	0.983606	0.0171028	0.950084	1.01713	0.33378	0.892673	1	7566	585772	0	0.463687	0	3
733.9	Chondromalacia	musculoskeletal	rs12259804	PLEKHS1	0.882825	0.128967	0.63005	1.1356	0.333865	0.892673	1	1163	558018	0	0.0495836	0	2
771.2	Cramp of limb	symptoms	rs1453205	LOC101928196	1.01922	0.019703	0.980604	1.05784	0.333883	0.892673	1	5585	593061	0	0.201242	0	3
528.3	Cellulitis and abscess of oral soft tissues	digestive	rs1453205	LOC101928196	0.964973	0.0369003	0.892648	1.0373	0.333913	0.892673	1	1594	554438	0	0.0235772	0	2
526.41	Temporomandibular joint disorder, unspecified	digestive	rs76423999	SLC12A7	0.963342	0.0386529	0.887583	1.0391	0.333946	0.892673	1	5803	595700	34.7746	3.06629	0.00263272	3
506	Empyema and pneumothorax	respiratory	rs75505823	LRP1	1.05173	0.052204	0.949412	1.15405	0.333958	0.892673	1	4931	602733	0	0.171404	0	3
625.1	Dyspareunia	genitourinary	rs11085727	TYK2	0.956966	0.0455289	0.867729	1.0462	0.333968	0.892673	1	1467	559297	63.0511	2.70644	0.0125758	2
401.21	Hypertensive heart disease	circulatory system	rs10774671	OAS1	1.00838	0.00863298	0.991454	1.0253	0.334004	0.892673	1	31627	559610	67.9984	9.37455	0.00107858	4
272.13	Mixed hyperlipidemia	endocrine/metabolic	rs7560588	BCL11A	1.00576	0.00594002	0.994113	1.0174	0.334005	0.892673	1	119308	450397	0	2.65258	0	4
747.2	Congenital anomalies of peripheral vascular system	congenital anomalies	rs2284028	NCF4	1.09177	0.0908819	0.913638	1.2699	0.334015	0.892673	1	1235	558975	80.3956	5.10089	0.121368	2
426.24	Atrioventricular block, complete	circulatory system	rs495828	ABO	0.979544	0.0213943	0.937611	1.02148	0.334024	0.892673	1	6924	603028	0	1.81278	0	3
327.1	Hypersomnia	neurological	rs7089827	TFAM	1.03205	0.0326623	0.968036	1.09607	0.334052	0.892673	1	4500	593495	0	0.353331	0	3
395.3	Nonrheumatic tricuspid valve disorders	circulatory system	rs11085727	TYK2	1.03904	0.0396439	0.961336	1.11674	0.334054	0.892673	1	1733	552985	60.1356	2.5085	0.0139257	2
556.11	Angiodysplasia of intestine (without mention of hemorrhage)	digestive	rs111837807	CCHCR1	0.90781	0.100128	0.711559	1.10406	0.33406	0.892673	1	801	559398	0	0.0660891	0	2
737	Curvature of spine	musculoskeletal	rs111783124	LOC101928126	1.0283	0.0288907	0.971674	1.08493	0.334073	0.892673	1	6114	594492	0	0.182632	0	3
588	Disorders resulting from impaired renal function	genitourinary	rs10774671	OAS1	1.01433	0.0147303	0.985458	1.0432	0.33411	0.892673	1	10350	596318	0	0.935895	0	3
401.3	Other hypertensive complications	circulatory system	rs2277732	DPP9	1.0198	0.0203037	0.980007	1.0596	0.334157	0.892673	1	7861	591919	0	0.924707	0	3
800.4	Fracture of patella	injuries & poisonings	rs12660421	FOXP4-AS1	0.904599	0.103819	0.701114	1.10808	0.334166	0.892673	1	2197	559093	66.5275	2.98753	0.0429464	2
426.32	Left bundle branch block	circulatory system	rs35154152	THBS3	0.972084	0.0293173	0.914622	1.02955	0.334171	0.892673	1	5569	598879	0	0.281248	0	3
530.13	Barrett's esophagus	digestive	rs8080583	KANSL1	1.01363	0.0140226	0.98615	1.04112	0.334179	0.892673	1	15014	592016	10.577	2.23656	0.000255813	3
454.1	Varicose veins of lower extremity	circulatory system	rs2284028	NCF4	0.972984	0.0283624	0.917394	1.02857	0.334232	0.892673	1	19406	577862	0	1.35723	0	3
723	Other disorders of cervical region	musculoskeletal	rs467843	TRAPPC13	1.02416	0.0247289	0.975696	1.07263	0.334256	0.892673	1	4006	600817	46.9739	3.77173	0.0023495	3
791	Gangrene	symptoms	rs7960611	CLEC1A	1.03681	0.037434	0.963435	1.11018	0.334269	0.892673	1	3017	607029	22.9454	2.59556	0.00134482	3
297.2	Suicide or self-inflicted injury	mental disorders	rs9896243	NSF	1.02046	0.0209764	0.979346	1.06157	0.334273	0.892673	1	7998	597219	0	0.0565571	0	3
367.1	Myopia	sense organs	rs147812915	KAT7	1.01533	0.0157556	0.984448	1.04621	0.33428	0.892673	1	89425	456739	52.4775	6.3128	0.00203737	4
366.2	Senile cataract	sense organs	rs9501257	HLA-DPB1	0.993779	0.00646311	0.981112	1.00645	0.334308	0.892673	1	261100	299188	14.8378	3.52269	4.05926e-05	4
800.1	Fracture of neck of femur	injuries & poisonings	rs12259804	PLEKHS1	0.942579	0.0612503	0.822529	1.06263	0.334309	0.892673	1	4115	556487	70.177	3.35311	0.10661	2
571.8	Liver abscess and sequelae of chronic liver disease	digestive	rs72655853	SBSPON	0.959281	0.0430594	0.874884	1.04368	0.334321	0.892673	1	6155	601497	0	0.129223	0	3
747.11	Cardiac shunt/ heart septal defect	congenital anomalies	rs9501257	HLA-DPB1	0.944344	0.059318	0.828081	1.06061	0.334354	0.892673	1	1367	559705	7.03091	1.07563	0.000560186	2
512.7	Shortness of breath	respiratory	rs7089827	TFAM	1.0075	0.00773788	0.99233	1.02266	0.334442	0.892673	1	107771	435480	23.0776	3.90003	9.8353e-05	4
306	Other mental disorder	mental disorders	rs75505823	LRP1	0.981818	0.0190111	0.944556	1.01908	0.334443	0.892673	1	49917	508839	0	2.87738	0	4
353	Nerve root and plexus disorders	neurological	rs2277732	DPP9	0.981836	0.0189923	0.944611	1.01906	0.334449	0.892673	1	8349	590971	0	1.08981	0	3
259	Other endocrine disorders	endocrine/metabolic	rs76073397	MIR548H2	1.07043	0.0705172	0.932217	1.20864	0.33446	0.892673	1	1550	556810	0	0.283919	0	2
418	Nonspecific chest pain	circulatory system	rs35705950	MUC5B	0.992836	0.00744923	0.978236	1.00744	0.334492	0.892673	1	176878	362923	0	1.5144	0	4
907	Injuries to the nervous system	injuries & poisonings	rs35154152	THBS3	1.02364	0.0242087	0.97619	1.07109	0.334495	0.892673	1	7540	594272	0	0.187421	0	3
353.2	Nerve root lesions	neurological	rs8052423	SLC22A31	0.972114	0.0293061	0.914674	1.02955	0.334515	0.892673	1	4796	598948	0	1.94054	0	3
202.2	Non-Hodgkins lymphoma	neoplasms	rs67959919	LZTFL1	0.966311	0.0355155	0.8967	1.03592	0.334579	0.892673	1	6841	602856	0	0.524195	0	3
272	Disorders of lipoid metabolism	endocrine/metabolic	rs13050728	IFNAR2	0.99498	0.00521563	0.984757	1.0052	0.334584	0.892673	1	437327	145161	0	2.76392	0	4
389.1	Sensorineural hearing loss	sense organs	rs11085727	TYK2	1.00487	0.00503919	0.994997	1.01475	0.334588	0.892673	1	216652	338141	0	2.55249	0	4
425.8	Other cardiomyopathy	circulatory system	rs7560588	BCL11A	0.938479	0.0658154	0.809481	1.06748	0.334675	0.892673	1	802	560871	0	0.00449603	0	2
627	Menopausal and postmenopausal disorders	genitourinary	rs8052423	SLC22A31	1.02146	0.022009	0.978322	1.0646	0.334684	0.892673	1	16134	589471	0	0.0254327	0	3
530.11	GERD	digestive	rs6869036	MGAT1	0.987521	0.0130177	0.962006	1.01304	0.334719	0.892673	1	224132	341773	0	0.958624	0	4
559	Ileostomy status	digestive	rs8080583	KANSL1	0.964106	0.0378933	0.889836	1.03838	0.334723	0.892673	1	2004	559960	0	0.631977	0	2
362.23	Cystoid macular degeneration of retina	sense organs	rs7560588	BCL11A	0.981074	0.0198089	0.942248	1.0199	0.334739	0.892673	1	8521	597087	0	0.11316	0	3
514.2	Solitary pulmonary nodule	respiratory	rs5023077	FBRSL1	1.00924	0.00953465	0.990552	1.02793	0.334742	0.892673	1	26356	563360	49.7455	3.97975	0.000681772	3
272.9	Unspecified disorder of lipoid metabolism	endocrine/metabolic	rs8080583	KANSL1	1.03052	0.0311658	0.969433	1.0916	0.334755	0.892673	1	2861	600124	0	0.932954	0	3
497	Bronchitis	respiratory	rs67959919	LZTFL1	0.981746	0.0190995	0.944311	1.01918	0.334765	0.892673	1	27293	539441	51.9458	6.24295	0.0055058	4
472	Chronic pharyngitis and nasopharyngitis	respiratory	rs75505823	LRP1	0.977088	0.0240308	0.929988	1.02419	0.334778	0.892673	1	27566	558805	70.9191	10.3161	0.0215678	4
458.1	Orthostatic hypotension	circulatory system	rs111783124	LOC101928126	1.01811	0.0186065	0.981638	1.05458	0.334823	0.892673	1	15271	573965	9.50099	2.20997	0.000383917	3
575.8	Other disorders of biliary tract	digestive	rs76073397	MIR548H2	0.939445	0.0647781	0.81248	1.06641	0.334896	0.892673	1	2071	556601	15.9682	1.19003	0.0122819	2
694.2	Other dyschromia	dermatologic	rs6869036	MGAT1	0.962987	0.039112	0.886327	1.03965	0.3349	0.892673	1	15560	564996	44.5461	3.6066	0.00594211	3
362.7	Hereditary retinal dystrophies	sense organs	rs35154152	THBS3	1.04516	0.045808	0.955377	1.13494	0.334918	0.892673	1	2055	556358	0	0.284035	0	2
1005	NA	NA	rs147812915	KAT7	1.01498	0.0154179	0.984758	1.0452	0.334927	0.892673	1	94712	435990	0	2.46563	0	4
415.1	Acute pulmonary heart disease	circulatory system	rs76073397	MIR548H2	0.975587	0.0256328	0.925347	1.02583	0.334927	0.892673	1	13749	594070	16.0941	2.38362	0.00148975	3
275.5	Disorders of calcium/phosphorus metabolism	endocrine/metabolic	rs76423999	SLC12A7	0.97056	0.0309907	0.909818	1.0313	0.334934	0.892673	1	9324	589004	34.2552	3.04207	0.00173365	3
260.1	Cachexia	endocrine/metabolic	rs2924480	ELF5	1.04939	0.050006	0.951382	1.14741	0.334974	0.892673	1	1137	558871	0	0.000927881	0	2
158	Neoplasm of unspecified nature of digestive system	neoplasms	rs13050728	IFNAR2	0.970806	0.0307313	0.910572	1.03104	0.334982	0.892673	1	2646	553938	25.1985	1.33687	0.00106864	2
216.1	Screening for malignant neoplasms of the skin	neoplasms	rs75505823	LRP1	1.02953	0.0301903	0.970361	1.08871	0.335005	0.892673	1	14100	572720	41.5855	3.42381	0.0179556	3
686.4	Pyogenic granuloma	dermatologic	rs67959919	LZTFL1	0.908762	0.0992381	0.714255	1.10327	0.33501	0.892673	1	1015	558914	0	0.0639008	0	2
835	Internal derangement of knee	injuries & poisonings	rs2277732	DPP9	0.990519	0.00988112	0.971152	1.00989	0.335012	0.892673	1	33380	563154	0	2.57001	0	4
751.2	Congenital anomalies of urinary system	congenital anomalies	rs75505823	LRP1	0.959035	0.0433898	0.873991	1.04408	0.335047	0.892673	1	8300	592970	0	0.292518	0	3
255.1	Adrenal hyperfunction	endocrine/metabolic	rs111783124	LOC101928126	1.06452	0.0648674	0.937385	1.19167	0.335073	0.892673	1	1556	560081	56.9333	2.32198	0.0190094	2
715.1	Sacroiliitis NEC	musculoskeletal	rs1250993	LOC101929525	1.02038	0.0209342	0.979353	1.06142	0.335076	0.892673	1	6346	599603	2.335	2.04782	4.69298e-05	3
433.12	Cerebral atherosclerosis	circulatory system	rs467843	TRAPPC13	0.96193	0.0402659	0.883009	1.04085	0.335081	0.892673	1	1475	557825	67.4323	3.07053	0.00899792	2
733.4	Aseptic necrosis of bone	musculoskeletal	rs35154152	THBS3	0.969781	0.0318341	0.907386	1.03218	0.335093	0.892673	1	4171	605625	78.196	9.17261	0.0132768	3
411.9	Other acute and subacute forms of ischemic heart disease	circulatory system	rs1250993	LOC101929525	0.959931	0.0424256	0.876777	1.04309	0.335101	0.892673	1	1552	555192	0	0.0432479	0	2
610.8	Other specified benign mammary dysplasias	genitourinary	rs12660421	FOXP4-AS1	0.8616	0.15457	0.558642	1.16456	0.335181	0.892673	1	825	560479	0	0.00318622	0	2
695.8	Other specified erythematous conditions	dermatologic	rs10774671	OAS1	1.01872	0.0192407	0.981004	1.05643	0.33519	0.892673	1	6046	594152	59.363	4.92163	0.00309512	3
332	Parkinson's disease	neurological	rs622568	SEC61G	0.980744	0.0201769	0.941197	1.02029	0.335207	0.892673	1	9003	600592	0	0.113325	0	3
574.11	Cholelithiasis with acute cholecystitis	digestive	rs10086829	COL14A1	1.03907	0.0397761	0.961114	1.11704	0.335215	0.892673	1	2122	606841	0	0.280732	0	3
520	Disorders of tooth development	digestive	rs9501257	HLA-DPB1	0.973856	0.0274919	0.919972	1.02774	0.33524	0.892673	1	5500	588962	20.7605	2.52399	0.000702452	3
414.2	ASCVD	circulatory system	rs7560588	BCL11A	0.974102	0.0272312	0.920729	1.02748	0.335263	0.892673	1	4151	553594	0	0.923692	0	2
573	Other disorders of liver	digestive	rs8052423	SLC22A31	1.02054	0.0210963	0.979187	1.06188	0.335274	0.892673	1	9078	586855	0	0.509466	0	3
1089	NA	NA	rs2277732	DPP9	0.979791	0.0211891	0.93826	1.02132	0.335289	0.892673	1	6695	603710	0	0.980267	0	3
296.2	Depression	mental disorders	rs12660421	FOXP4-AS1	0.990106	0.0103202	0.969878	1.01033	0.335292	0.892673	1	259099	322080	0	0.406294	0	4
916	Contusion	injuries & poisonings	rs495828	ABO	0.990118	0.0103071	0.969916	1.01032	0.335306	0.892673	1	31972	522332	0	1.0816	0	3
218.1	Uterine leiomyoma	neoplasms	rs35154152	THBS3	1.02765	0.0283135	0.97216	1.08315	0.335313	0.892673	1	5377	604406	0	1.27757	0	3
420.21	Acute pericarditis	circulatory system	rs11085727	TYK2	0.947418	0.0560655	0.83753	1.05731	0.335336	0.892673	1	927	560474	21.9381	1.28103	0.00420861	2
802	Fracture of pelvis	injuries & poisonings	rs13050728	IFNAR2	1.0374	0.0381134	0.962699	1.1121	0.33534	0.892673	1	1717	559889	0	0.00813486	0	2
471	Nasal polyps	respiratory	rs78313563	ESS2	0.912662	0.0948631	0.72673	1.09859	0.335354	0.892673	1	5017	603040	0	1.6084	0	3
362.23	Cystoid macular degeneration of retina	sense organs	rs7960611	CLEC1A	1.02303	0.0236371	0.976704	1.06936	0.335356	0.892673	1	8521	597087	0	0.352101	0	3
626.8	Infertility, female	genitourinary	rs2284028	NCF4	0.93438	0.0704524	0.796293	1.07247	0.335357	0.892673	1	1327	610177	0	1.4497	0	3
561.1	NA	NA	rs2284028	NCF4	0.985145	0.0155371	0.954692	1.0156	0.335415	0.892673	1	57479	504585	0	1.40663	0	4
212	Benign neoplasm of respiratory and intrathoracic organs	neoplasms	rs7089827	TFAM	0.947035	0.0564942	0.836307	1.05776	0.335416	0.892673	1	1582	558171	0	0.21458	0	2
952	Spinal cord injury without evidence of spinal bone injury	injuries & poisonings	rs9501257	HLA-DPB1	0.959593	0.0428234	0.875659	1.04353	0.335467	0.892673	1	2311	558294	0	0.0251308	0	2
530.1	Esophagitis, GERD and related diseases	digestive	rs6869036	MGAT1	0.987638	0.0129161	0.962323	1.01295	0.335523	0.892673	1	235985	330873	0	1.15701	0	4
291.1	Transient mental disorders due to conditions classified elsewhere	mental disorders	rs2924480	ELF5	1.04934	0.0500058	0.951325	1.14735	0.335527	0.892673	1	1101	559860	0	0.0156592	0	2
415	Pulmonary heart disease	circulatory system	rs8052423	SLC22A31	0.988188	0.0123388	0.964004	1.01237	0.335535	0.892673	1	28075	567707	40.4953	3.36108	0.000464621	3
191.11	Cancer of brain	neoplasms	rs13050728	IFNAR2	0.959003	0.0434684	0.873805	1.0442	0.335536	0.892673	1	1304	560153	75.3003	4.04863	0.0275836	2
459.9	Circulatory disease NEC	circulatory system	rs5023077	FBRSL1	1.01213	0.0125236	0.987587	1.03668	0.335548	0.892673	1	15142	568208	0	0.101075	0	3
261.2	Vitamin B-complex deficiencies	endocrine/metabolic	rs111837807	CCHCR1	0.984006	0.0167431	0.951189	1.01682	0.335548	0.892673	1	26105	569823	0	0.663365	0	3
528.3	Cellulitis and abscess of oral soft tissues	digestive	rs72655853	SBSPON	1.08763	0.0872363	0.91665	1.25862	0.335574	0.892673	1	1594	554438	0	0.700797	0	2
525	Other diseases of the teeth and supporting structures	digestive	rs1405655	NR1H2	1.00479	0.00496571	0.99506	1.01453	0.335575	0.892673	1	128724	448226	0	1.57336	0	4
792	Abnormal Papanicolaou smear of cervix and cervical HPV	genitourinary	rs9501257	HLA-DPB1	1.0252	0.0258437	0.974544	1.07585	0.335582	0.892673	1	6559	601880	0	1.74495	0	3
340	Migraine	neurological	rs467843	TRAPPC13	1.00766	0.00792246	0.992129	1.02319	0.335621	0.892673	1	46020	554647	0	0.421892	0	4
740.12	Osteoarthrosis, localized, secondary	musculoskeletal	rs10774671	OAS1	1.01319	0.0136063	0.986518	1.03985	0.335635	0.892673	1	12161	583980	0	1.72523	0	3
627.1	Postmenopausal bleeding	genitourinary	rs7089827	TFAM	1.04701	0.0477137	0.953492	1.14053	0.335645	0.892673	1	2019	559300	0	0.557318	0	2
706.2	Sebaceous cyst	dermatologic	rs10086829	COL14A1	1.009	0.00930102	0.990765	1.02723	0.33566	0.892673	1	41566	539854	0	1.48847	0	4
292.4	Altered mental status	mental disorders	rs10086829	COL14A1	0.986551	0.0140645	0.958985	1.01412	0.33568	0.892673	1	17253	573396	0	0.63859	0	3
476	Allergic rhinitis	respiratory	rs9896243	NSF	1.00579	0.00599343	0.994039	1.01753	0.335695	0.892673	1	125595	429142	56.7663	6.93904	0.000389818	4
1015	NA	NA	rs8080583	KANSL1	1.009	0.00931132	0.990754	1.02725	0.33571	0.892673	1	35072	535237	0	1.79841	0	4
618.1	Prolapse of vaginal walls	genitourinary	rs1250993	LOC101929525	1.04219	0.0429253	0.958055	1.12632	0.335718	0.892673	1	1566	559917	0	0.220129	0	2
572	Ascites (non malignant)	digestive	rs1405655	NR1H2	0.979744	0.0212589	0.938076	1.02141	0.335732	0.892673	1	5368	601964	0	0.0323951	0	3
561	Symptoms involving digestive system	digestive	rs67959919	LZTFL1	0.988698	0.011808	0.965554	1.01184	0.33575	0.892673	1	75298	474969	0	2.35514	0	4
569.2	Gastrointestinal complications	digestive	rs111837807	CCHCR1	1.05919	0.0597367	0.942103	1.17627	0.335753	0.892673	1	1914	555738	11.3294	1.12777	0.00189751	2
537	Other disorders of stomach and duodenum	digestive	rs1453205	LOC101928196	0.985082	0.0156158	0.954475	1.01569	0.33579	0.892673	1	8976	585124	56.1498	4.56099	0.00151205	3
110.11	Dermatophytosis of nail	infectious diseases	rs67959919	LZTFL1	0.989731	0.0107242	0.968712	1.01075	0.335792	0.892673	1	103664	469928	0	0.594076	0	4
564	Functional digestive disorders	digestive	rs6869036	MGAT1	1.02577	0.0264332	0.973958	1.07758	0.335829	0.892673	1	33786	546591	15.9477	3.56921	0.000838956	4
433.3	Cerebral ischemia	circulatory system	rs35154152	THBS3	1.01081	0.0111668	0.988918	1.03269	0.335834	0.892673	1	39135	557018	34.8611	4.60555	0.000423402	4
272.13	Mixed hyperlipidemia	endocrine/metabolic	rs1405655	NR1H2	0.99509	0.00511446	0.985066	1.00511	0.335845	0.892673	1	119308	450397	0	2.29275	0	4
764	Sciatica	symptoms	rs12660421	FOXP4-AS1	0.979454	0.0215718	0.937173	1.02173	0.335866	0.892673	1	31621	554062	0	0.726307	0	4
592.11	Acute cystitis	genitourinary	rs8080583	KANSL1	0.961905	0.0403585	0.882803	1.04101	0.335869	0.892673	1	1737	554048	0	0.179732	0	2
250.14	Type 1 diabetes with neurological manifestations	endocrine/metabolic	rs9896243	NSF	1.02615	0.0268214	0.973578	1.07872	0.335875	0.892673	1	4551	602708	0	0.642898	0	3
425.12	Other hypertrophic cardiomyopathy	circulatory system	rs7089827	TFAM	0.924876	0.0811555	0.765811	1.08394	0.3359	0.892673	1	702	561245	0	0.0101393	0	2
382	Otalgia	sense organs	rs147812915	KAT7	0.95791	0.0446876	0.870322	1.0455	0.335918	0.892673	1	9761	575141	0	0.713184	0	3
369.2	Eye infection, viral	sense organs	rs11085727	TYK2	1.02559	0.0262628	0.974118	1.07707	0.33592	0.892673	1	3984	602415	0	0.522693	0	3
374.6	Dermatochalasis	sense organs	rs67959919	LZTFL1	0.979976	0.0210212	0.938774	1.02118	0.335923	0.892673	1	19323	591938	0	0.680347	0	4
348.2	Cerebral edema and compression of brain	neurological	rs7960611	CLEC1A	1.06055	0.0610969	0.940802	1.1803	0.33593	0.892673	1	1279	559643	65.2319	2.8762	0.0140113	2
041	Bacterial infection NOS	infectious diseases	rs8080583	KANSL1	1.00871	0.00900837	0.991049	1.02636	0.335946	0.892673	1	37102	544150	45.0233	5.45686	0.000416205	4
588.2	Secondary hyperparathyroidism (of renal origin)	genitourinary	rs76073397	MIR548H2	1.034	0.0347445	0.965896	1.10209	0.335963	0.892673	1	8182	600436	55.9369	4.53895	0.0117628	3
527	Diseases of the salivary glands	digestive	rs1405655	NR1H2	0.986228	0.0144137	0.957977	1.01448	0.335976	0.892673	1	11711	583677	0	1.78808	0	3
575.7	Other disorders of gallbladder	digestive	rs12660421	FOXP4-AS1	1.06427	0.0647416	0.937375	1.19116	0.336003	0.892673	1	3683	601441	17.8955	2.43592	0.0027569	3
420.21	Acute pericarditis	circulatory system	rs495828	ABO	0.9441	0.0597982	0.826896	1.0613	0.336074	0.892673	1	927	560474	0	0.621345	0	2
379.3	Aphakia and other disorders of lens	sense organs	rs78313563	ESS2	1.06803	0.0684185	0.933928	1.20213	0.336085	0.892673	1	9211	591219	24.8512	2.66138	0.00549129	3
764	Sciatica	symptoms	rs9896243	NSF	1.01032	0.0106743	0.989399	1.03124	0.336111	0.892673	1	31621	554062	0	1.91904	0	4
701	Other hypertrophic and atrophic conditions of skin	dermatologic	rs10774671	OAS1	1.00652	0.00675229	0.993281	1.01975	0.336132	0.892673	1	53985	500189	0	0.899563	0	4
625.1	Dyspareunia	genitourinary	rs495828	ABO	1.0465	0.047253	0.95388	1.13911	0.33616	0.892673	1	1467	559297	0	0.256329	0	2
627.1	Postmenopausal bleeding	genitourinary	rs7960611	CLEC1A	1.04866	0.0493992	0.951834	1.14548	0.33618	0.892673	1	2019	559300	0	0.185173	0	2
597	Other disorders of urethra and urinary tract	genitourinary	rs10774671	OAS1	0.982655	0.0181937	0.946995	1.01831	0.336193	0.892673	1	6648	599987	40.9335	3.38601	0.00110406	3
568	Other disorders of peritoneum	digestive	rs9501257	HLA-DPB1	0.96246	0.0397875	0.884476	1.04044	0.336208	0.892673	1	2898	603569	0	0.490126	0	3
360	Disorders of the globe	sense organs	rs35705950	MUC5B	0.941633	0.0625365	0.819061	1.0642	0.336213	0.892673	1	1885	557359	23.2709	1.30329	0.00576475	2
480.3	Pneumonia due to fungus (mycoses)	respiratory	rs8080583	KANSL1	0.958503	0.0440734	0.872119	1.04489	0.336234	0.892673	1	1455	557409	0	0.0601848	0	2
250.6	Polyneuropathy in diabetes	endocrine/metabolic	rs1250993	LOC101929525	1.01057	0.0109351	0.989138	1.032	0.336257	0.892673	1	24100	572651	77.2569	8.79387	0.00207727	3
277	Other disorders of metabolism	endocrine/metabolic	rs72655853	SBSPON	1.0406	0.0413921	0.959476	1.12173	0.33626	0.892673	1	6350	596281	0	0.868188	0	3
327.71	Restless legs syndrome	neurological	rs147812915	KAT7	1.03227	0.0330315	0.96753	1.09701	0.336265	0.892673	1	16015	587532	0	1.09736	0	3
369.2	Eye infection, viral	sense organs	rs5023077	FBRSL1	0.976938	0.0242642	0.929381	1.0245	0.336268	0.892673	1	3984	602415	28.1439	2.78334	0.00130703	3
794	Abnormal results of other function studies (bladder, pancreas, placenta, spleen, etc)	symptoms	rs9501257	HLA-DPB1	0.943094	0.0609331	0.823665	1.06252	0.336283	0.892673	1	1248	552072	0	0.825167	0	2
470	Septal Deviations/Turbinate Hypertrophy	respiratory	rs67959919	LZTFL1	0.978596	0.0225021	0.934492	1.0227	0.336285	0.892673	1	17794	581654	16.6939	2.40079	0.00108748	3
530	Diseases of esophagus	digestive	rs35705950	MUC5B	1.00656	0.00680135	0.99323	1.01989	0.336288	0.892673	1	241636	325257	52.3209	6.29207	0.000735336	4
609.2	Abnormal spermatozoa	genitourinary	rs7960611	CLEC1A	1.05157	0.0522995	0.949066	1.15408	0.336291	0.892673	1	1898	557983	61.3679	2.58852	0.0111719	2
317.11	Alcoholic liver damage	mental disorders	rs67959919	LZTFL1	1.02812	0.0288408	0.971588	1.08464	0.336337	0.892673	1	11232	593953	0	1.6335	0	3
580.31	Nephritis and nephropathy in diseases classified elsewhere	genitourinary	rs10774671	OAS1	1.02331	0.0239696	0.976332	1.07029	0.336344	0.892673	1	3886	604287	30.4124	2.87408	0.000997661	3
204	Leukemia	neoplasms	rs78313563	ESS2	1.07303	0.073321	0.929322	1.21674	0.336371	0.892673	1	7603	602544	33.8476	3.02332	0.00984814	3
600	Hyperplasia of prostate	genitourinary	rs76423999	SLC12A7	1.00921	0.00953912	0.990516	1.02791	0.336388	0.892673	1	169160	404327	8.04501	3.26247	4.76449e-05	4
427.42	Cardiac arrest	circulatory system	rs2924480	ELF5	1.03431	0.035088	0.965534	1.10308	0.336393	0.892673	1	2253	556966	0	0.0389591	0	2
738.4	Acquired spondylolisthesis	musculoskeletal	rs10086829	COL14A1	1.02279	0.0234368	0.976849	1.06872	0.336407	0.892673	1	6185	595821	24.2273	2.63947	0.0010242	3
594.2	Calculus of lower urinary tract	genitourinary	rs2924480	ELF5	1.02723	0.0279536	0.972444	1.08202	0.336452	0.892719	1	3411	605620	14.684	2.34423	0.0010205	3
737.3	Kyphoscoliosis and scoliosis	musculoskeletal	rs1453205	LOC101928196	0.978758	0.0223376	0.934977	1.02254	0.336463	0.892719	1	4347	599445	47.3404	3.79797	0.00243975	3
174.11	Malignant neoplasm of female breast	neoplasms	rs12660421	FOXP4-AS1	0.920457	0.0862431	0.75142	1.08949	0.33652	0.892744	1	2825	559017	0	0.0363303	0	2
747.11	Cardiac shunt/ heart septal defect	congenital anomalies	rs7089827	TFAM	1.06053	0.061154	0.940664	1.18039	0.336588	0.892744	1	1367	559705	0	0.109622	0	2
293.1	Swelling, mass, or lump in head and neck [Space-occupying lesion, intracranial NOS]	mental disorders	rs1453205	LOC101928196	0.987174	0.0134347	0.960842	1.01351	0.336611	0.892744	1	12167	578803	0	0.421418	0	3
217.1	Nevus, non-neoplastic	neoplasms	rs7960611	CLEC1A	0.980209	0.0208037	0.939433	1.02098	0.336617	0.892744	1	12494	569435	0	0.633739	0	3
285.21	Anemia in chronic kidney disease	hematopoietic	rs467843	TRAPPC13	0.986693	0.0139424	0.959366	1.01402	0.33665	0.892744	1	12612	592443	0	1.65412	0	3
513	Respiratory abnormalities	respiratory	rs2277732	DPP9	1.01434	0.0148205	0.985293	1.04339	0.336665	0.892744	1	13682	574810	0	1.31341	0	3
479	Other upper respiratory disease	respiratory	rs12660421	FOXP4-AS1	0.973311	0.0281587	0.918119	1.0285	0.336702	0.892744	1	20624	548227	0	0.502151	0	3
729.1	Rheumatism, unspecified and fibrositis	musculoskeletal	rs11085727	TYK2	1.03513	0.0359393	0.964687	1.10557	0.336724	0.892744	1	2107	559272	71.7416	3.53877	0.0155026	2
038.3	Bacteremia	infectious diseases	rs7560588	BCL11A	0.982629	0.0182418	0.946875	1.01838	0.336728	0.892744	1	10099	595407	0	0.0369539	0	3
379.9	Pain, swelling or discharge of eye	sense organs	rs78313563	ESS2	0.927614	0.0782196	0.774303	1.08092	0.33674	0.892744	1	5955	583090	0	0.272313	0	3
214	Lipoma	neoplasms	rs10774671	OAS1	0.990062	0.0103988	0.96968	1.01044	0.336806	0.892744	1	21070	568769	58.5281	4.82254	0.000634569	3
931	Contact dermatitis and other eczema due to plants [except food]	dermatologic	rs7089827	TFAM	1.05048	0.0512707	0.949987	1.15097	0.336806	0.892744	1	2068	553234	0	0.049368	0	2
736.6	Unequal leg length (acquired)	musculoskeletal	rs35154152	THBS3	0.973171	0.0283149	0.917673	1.02867	0.336815	0.892744	1	5779	601068	0	0.666193	0	3
535.9	Gastritis and duodenitis, NOS	digestive	rs13050728	IFNAR2	0.986296	0.0143666	0.958137	1.01445	0.336816	0.892744	1	12300	569609	0	1.42877	0	3
681.7	Cellulitis and abscess of trunk	dermatologic	rs2284028	NCF4	0.969657	0.0320839	0.906772	1.03254	0.336855	0.892744	1	10254	587124	0	0.00187171	0	3
252	Disorders of parathyroid gland	endocrine/metabolic	rs12259804	PLEKHS1	0.954644	0.0483321	0.859913	1.04938	0.336871	0.892744	1	7788	599953	0	0.342279	0	3
292.3	Memory loss	mental disorders	rs76073397	MIR548H2	1.02051	0.0211441	0.979071	1.06196	0.336879	0.892744	1	18358	574559	52.5209	4.21238	0.00580352	3
278.1	Obesity	endocrine/metabolic	rs9501257	HLA-DPB1	0.994534	0.00570694	0.983349	1.00572	0.336885	0.892744	1	240463	333817	22.5533	3.87363	5.02122e-05	4
529	Diseases and other conditions of the tongue	digestive	rs495828	ABO	0.962566	0.0397281	0.884699	1.04043	0.336887	0.892744	1	2036	555231	0	0.13062	0	2
567	Peritonitis and retroperitoneal infections	digestive	rs10774671	OAS1	1.02177	0.0224269	0.977814	1.06573	0.336889	0.892744	1	4416	602613	66.1937	5.91606	0.00493444	3
575.9	Nonspecific abnormal findings on radiological and other examination of biliary tract	digestive	rs78313563	ESS2	0.896256	0.114063	0.672692	1.11982	0.336929	0.892744	1	3167	601730	31.2782	2.91029	0.0214799	3
278.4	Abnormal weight gain	endocrine/metabolic	rs11085727	TYK2	1.02733	0.0280757	0.972297	1.08235	0.336941	0.892744	1	3517	596719	0	1.21222	0	3
525.2	Atrophy of edentulous alveolar ridge	digestive	rs35154152	THBS3	0.974137	0.0272886	0.920651	1.02762	0.336942	0.892744	1	6023	598768	0	0.670195	0	3
425	Cardiomyopathy	circulatory system	rs6869036	MGAT1	0.971943	0.0296372	0.913854	1.03003	0.336943	0.892744	1	26685	570445	0	0.0332259	0	3
443	Peripheral vascular disease	circulatory system	rs7560588	BCL11A	1.00813	0.00843234	0.991602	1.02466	0.336964	0.892747	1	50988	530053	0	1.04916	0	3
701.2	Scar conditions and fibrosis of skin	dermatologic	rs6869036	MGAT1	1.05209	0.0528915	0.948423	1.15576	0.337022	0.892811	1	7819	585294	0	0.453556	0	3
420	Carditis	circulatory system	rs8080583	KANSL1	0.983099	0.0177544	0.9483	1.0179	0.337027	0.892811	1	9095	591931	19.4473	2.48285	0.000354669	3
361	Retinal detachments and defects	sense organs	rs111783124	LOC101928126	0.982942	0.017924	0.947811	1.01807	0.337099	0.892905	1	17600	593382	0	1.04628	0	4
495.11	Chronic obstructive asthma with exacerbation	respiratory	rs2924480	ELF5	0.958704	0.0439375	0.872587	1.04482	0.337141	0.892905	1	1445	558227	0	0.362001	0	2
429	Ill-defined descriptions and complications of heart disease	circulatory system	rs78313563	ESS2	0.950216	0.0532045	0.845935	1.0545	0.337151	0.892905	1	16037	558763	24.7009	2.65607	0.0035463	3
427.22	Atrial flutter	circulatory system	rs78313563	ESS2	1.04246	0.0433258	0.957538	1.12738	0.337203	0.892905	1	25522	575028	72.304	7.22126	0.0217565	3
743.2	Pathologic fracture	musculoskeletal	rs76073397	MIR548H2	1.03546	0.0363105	0.964292	1.10663	0.337212	0.892905	1	5788	598759	0	0.4478	0	3
286.2	Encounter for long-term (current) use of anticoagulants	hematopoietic	rs2924480	ELF5	1.00752	0.00780867	0.992216	1.02283	0.33728	0.892905	1	49761	550412	26.1084	2.70667	0.000158811	3
930	Allergic reaction to food	injuries & poisonings	rs76073397	MIR548H2	1.06639	0.0669881	0.935091	1.19768	0.337291	0.892905	1	2112	606439	0	0.622935	0	3
278.1	Obesity	endocrine/metabolic	rs2924480	ELF5	0.995656	0.00453714	0.986763	1.00455	0.337292	0.892905	1	240463	333817	36.9595	4.75885	9.25206e-05	4
286.2	Encounter for long-term (current) use of anticoagulants	hematopoietic	rs76073397	MIR548H2	0.987168	0.0134601	0.960786	1.01355	0.3373	0.892905	1	49761	550412	0	0.763757	0	3
348.2	Cerebral edema and compression of brain	neurological	rs5023077	FBRSL1	1.04227	0.0431486	0.957694	1.12684	0.337363	0.892905	1	1279	559643	0	0.990026	0	2
577.1	Acute pancreatitis	digestive	rs2284028	NCF4	1.028	0.0287793	0.971588	1.0844	0.337367	0.892905	1	10805	595728	0	0.0716802	0	3
433.12	Cerebral atherosclerosis	circulatory system	rs9501257	HLA-DPB1	0.94905	0.0545146	0.842202	1.0559	0.33743	0.892905	1	1475	557825	27.9356	1.38765	0.0023044	2
704.8	Other specified diseases of hair and hair follicles	dermatologic	rs2924480	ELF5	0.986242	0.0144423	0.957936	1.01455	0.337458	0.892905	1	14170	573332	0	0.514157	0	3
743.4	Stress fracture	musculoskeletal	rs2284028	NCF4	1.10119	0.100497	0.90422	1.29817	0.337464	0.892905	1	1390	558329	0	0.0239844	0	2
705	Disorders of sweat glands	dermatologic	rs9501257	HLA-DPB1	1.02601	0.0267662	0.973544	1.07847	0.33748	0.892905	1	5155	597842	0	0.413001	0	3
529	Diseases and other conditions of the tongue	digestive	rs2277732	DPP9	0.964242	0.0379643	0.889832	1.03865	0.337486	0.892905	1	2036	555231	0	0.0420212	0	2
916	Contusion	injuries & poisonings	rs11085727	TYK2	1.00916	0.00950892	0.990524	1.0278	0.337505	0.892905	1	31972	522332	0	0.266881	0	3
568.1	Peritoneal adhesions (postoperative) (postinfection)	digestive	rs35705950	MUC5B	0.947354	0.0563906	0.836828	1.05788	0.33752	0.892905	1	1995	556331	71.4073	3.4974	0.162657	2
327.5	Parasomnia	neurological	rs147812915	KAT7	1.03824	0.0391283	0.961548	1.11493	0.337526	0.892905	1	12139	582605	0	1.66386	0	3
695.4	Lupus (localized and systemic)	dermatologic	rs7960611	CLEC1A	0.962179	0.0402012	0.883385	1.04097	0.337535	0.892905	1	2451	609013	0	1.01761	0	3
200.1	Polycythemia vera	neoplasms	rs1453205	LOC101928196	1.03044	0.0312717	0.969149	1.09173	0.337593	0.892905	1	2217	558882	71.9575	3.56601	0.0141554	2
286.7	Other and unspecified coagulation defects	hematopoietic	rs8052423	SLC22A31	0.975255	0.0261302	0.92404	1.02647	0.337609	0.892905	1	6144	599498	0	0.965924	0	3
1010	NA	NA	rs12660421	FOXP4-AS1	0.978115	0.0230788	0.93288	1.02335	0.337651	0.892905	1	559598	28862	13.8471	3.48218	0.000361394	4
317	Alcohol-related disorders	mental disorders	rs75505823	LRP1	1.0127	0.0131623	0.986901	1.0385	0.337702	0.892905	1	124647	463549	45.9189	5.54723	0.00209631	4
470	Septal Deviations/Turbinate Hypertrophy	respiratory	rs76423999	SLC12A7	1.02135	0.0220395	0.978156	1.06455	0.33772	0.892905	1	17794	581654	0	1.80993	0	3
577.3	Cyst and pseudocyst of pancreas	digestive	rs72655853	SBSPON	0.943708	0.0604357	0.825254	1.06216	0.337721	0.892905	1	3185	607172	0	0.246055	0	3
041.2	Streptococcus infection	infectious diseases	rs35705950	MUC5B	1.03736	0.0382659	0.962362	1.11236	0.337755	0.892905	1	4105	599240	28.3019	2.78947	0.00639802	3
715.1	Sacroiliitis NEC	musculoskeletal	rs67959919	LZTFL1	1.03672	0.0376223	0.962983	1.11046	0.337757	0.892905	1	6346	599603	0	0.624486	0	3
218.1	Uterine leiomyoma	neoplasms	rs6869036	MGAT1	0.936607	0.0683244	0.802691	1.07052	0.337788	0.892905	1	5377	604406	62.8716	5.38672	0.0349392	3
530.11	GERD	digestive	rs35705950	MUC5B	1.00661	0.00687459	0.993137	1.02009	0.337797	0.892905	1	224132	341773	44.325	5.38841	0.000545388	4
246	Other disorders of thyroid	endocrine/metabolic	rs7089827	TFAM	0.972078	0.0295447	0.914171	1.02999	0.337807	0.892905	1	5375	598420	0	1.11409	0	3
840.1	Muscle/tendon sprain	injuries & poisonings	rs1250993	LOC101929525	1.04618	0.0470991	0.953865	1.13849	0.33781	0.892905	1	1233	558360	0	0.37588	0	2
452.2	Deep vein thrombosis [DVT]	circulatory system	rs76073397	MIR548H2	1.02105	0.0217295	0.978456	1.06364	0.33781	0.892905	1	18407	585196	42.2685	3.46431	0.00440328	3
537.1	Lesions of stomach and duodenum	digestive	rs467843	TRAPPC13	1.04845	0.0493675	0.951694	1.14521	0.337824	0.892905	1	998	560053	0	0.0943508	0	2
510	Other diseases of lung	respiratory	rs467843	TRAPPC13	1.0098	0.0101757	0.989856	1.02974	0.337846	0.892905	1	24641	558221	0	0.81286	0	3
379.1	Scleritis and episcleritis	sense organs	rs67959919	LZTFL1	0.922966	0.0836427	0.759026	1.08691	0.337861	0.892905	1	1679	559447	0	0.662708	0	2
627.1	Postmenopausal bleeding	genitourinary	rs12660421	FOXP4-AS1	1.09321	0.0929875	0.910954	1.27546	0.337869	0.892905	1	2019	559300	0	0.905292	0	2
362.3	Other nondiabetic retinopathy	sense organs	rs10774671	OAS1	1.01051	0.0109106	0.989126	1.0319	0.337882	0.892905	1	19091	571341	0	0.921704	0	3
286.81	Primary hypercoagulable state	hematopoietic	rs12259804	PLEKHS1	0.928993	0.0768566	0.778354	1.07963	0.337894	0.892905	1	2732	558165	0	0.685784	0	2
963	Poisoning by primarily systemic agents	injuries & poisonings	rs35154152	THBS3	0.958479	0.0442542	0.871741	1.04522	0.337924	0.892905	1	2362	555824	21.7047	1.27722	0.00128248	2
706.1	Acne	dermatologic	rs7960611	CLEC1A	1.01837	0.0190035	0.981127	1.05562	0.338013	0.892905	1	11311	596440	70.9894	10.341	0.00405161	4
362.27	Drusen (degenerative) of retina	sense organs	rs622568	SEC61G	1.01808	0.0186998	0.981425	1.05473	0.338033	0.892905	1	9792	588064	0	0.24984	0	3
473	Diseases of the larynx and vocal cords	respiratory	rs67959919	LZTFL1	0.981154	0.0198587	0.942231	1.02008	0.338045	0.892905	1	23827	572725	0.715757	2.01442	3.15901e-05	3
348	Other conditions of brain	neurological	rs12660421	FOXP4-AS1	1.03708	0.0380069	0.962589	1.11158	0.338055	0.892905	1	10309	590176	0	1.47439	0	3
386.2	Peripheral or central vertigo	sense organs	rs9896243	NSF	1.01404	0.014549	0.985519	1.04255	0.338064	0.892905	1	15950	576526	0	1.44067	0	3
585.33	Chronic Kidney Disease, Stage III	genitourinary	rs11085727	TYK2	1.00745	0.00774864	0.992263	1.02264	0.338065	0.892905	1	52811	550550	73.8917	11.4906	0.00157643	4
426.92	Cardiac defibrillator in situ	circulatory system	rs467843	TRAPPC13	1.01367	0.0141774	0.985887	1.04146	0.338071	0.892905	1	12410	596805	50.0951	4.00762	0.000998939	3
379	Other disorders of eye	sense organs	rs9501257	HLA-DPB1	1.00819	0.00851008	0.991506	1.02487	0.338097	0.892905	1	75997	486328	0	1.86131	0	4
594.3	Calculus of ureter	genitourinary	rs11085727	TYK2	0.98509	0.0156829	0.954352	1.01583	0.338129	0.892905	1	10923	594132	0	1.02704	0	3
395.3	Nonrheumatic tricuspid valve disorders	circulatory system	rs2277732	DPP9	1.03967	0.0406117	0.960068	1.11927	0.338134	0.892905	1	1733	552985	67.8171	3.10724	0.0194977	2
286.8	Hypercoagulable state	hematopoietic	rs8080583	KANSL1	1.02986	0.0307233	0.969643	1.09008	0.338218	0.892905	1	2937	557644	80.7019	5.18185	0.0128963	2
366.2	Senile cataract	sense organs	rs2277732	DPP9	0.995071	0.00515986	0.984957	1.00518	0.338219	0.892905	1	261100	299188	0	1.06716	0	4
726.4	Calcaneal spur; Exostosis NOS	musculoskeletal	rs11085727	TYK2	1.0129	0.0133792	0.986672	1.03912	0.338232	0.892905	1	15902	572475	42.5996	3.4843	0.000839832	3
290.1	Dementias	mental disorders	rs67959919	LZTFL1	0.98051	0.0205525	0.940227	1.02079	0.338241	0.892905	1	22705	579894	0	1.5033	0	3
459.9	Circulatory disease NEC	circulatory system	rs2277732	DPP9	1.01346	0.0139605	0.986096	1.04082	0.338246	0.892905	1	15142	568208	30.5767	2.88088	0.000654513	3
300.8	Acute reaction to stress	mental disorders	rs1453205	LOC101928196	1.01984	0.0205193	0.979625	1.06006	0.338286	0.892905	1	5194	594854	0	1.95859	0	3
276.14	Hypopotassemia	endocrine/metabolic	rs8052423	SLC22A31	0.989139	0.0114051	0.966785	1.01149	0.338296	0.892905	1	32623	545335	56.4456	4.59196	0.000662736	3
420.2	Pericarditis	circulatory system	rs6869036	MGAT1	1.06539	0.0661512	0.935733	1.19505	0.338312	0.892905	1	4787	601703	0	1.54515	0	3
366	Cataract	sense organs	rs1453205	LOC101928196	0.995582	0.0046245	0.986518	1.00465	0.338313	0.892905	1	300334	261767	37.9556	4.83525	0.000103008	4
078	Viral warts & HPV	infectious diseases	rs7960611	CLEC1A	0.987234	0.0134182	0.960935	1.01353	0.338317	0.892905	1	27223	561786	18.7761	3.69349	0.000227701	4
253.1	Pituitary hyperfunction	endocrine/metabolic	rs9896243	NSF	1.05073	0.0516793	0.949436	1.15202	0.33832	0.892905	1	1284	560482	64.0045	2.77812	0.014266	2
292.6	Hallucinations	mental disorders	rs35154152	THBS3	0.954131	0.0490399	0.858013	1.05025	0.338334	0.892905	1	1668	556743	0	0.220363	0	2
379	Other disorders of eye	sense organs	rs1453205	LOC101928196	0.994416	0.00584916	0.982951	1.00588	0.338353	0.892905	1	75997	486328	26.228	4.06658	9.61882e-05	4
871.4	Open wound of toe(s)	injuries & poisonings	rs6869036	MGAT1	0.907834	0.100996	0.709882	1.10578	0.33836	0.892905	1	2367	554437	0	0.337542	0	2
427.3	Other specified cardiac dysrhythmias	circulatory system	rs8052423	SLC22A31	0.990787	0.00966765	0.971838	1.00974	0.338366	0.892905	1	49334	514413	0	2.05811	0	4
527	Diseases of the salivary glands	digestive	rs8080583	KANSL1	0.985043	0.0157412	0.95419	1.0159	0.338376	0.892905	1	11711	583677	65.1619	5.74083	0.00202946	3
427.11	Paroxysmal supraventricular tachycardia	circulatory system	rs8080583	KANSL1	1.01793	0.0185646	0.981546	1.05432	0.338377	0.892905	1	8177	595404	18.947	2.46752	0.000404912	3
524.3	Anomalies of tooth position/malocclusion	digestive	rs467843	TRAPPC13	0.979761	0.0213639	0.937887	1.02163	0.338528	0.893158	1	5234	596975	0	0.335742	0	3
535.2	Atrophic gastritis	digestive	rs467843	TRAPPC13	1.02729	0.0281366	0.972147	1.08244	0.338536	0.893158	1	3059	595750	0	0.149564	0	3
170.2	Cancer of connective tissue	neoplasms	rs13050728	IFNAR2	1.03926	0.040244	0.960386	1.11814	0.338569	0.893158	1	1562	559411	22.5668	1.29144	0.00163915	2
729	Other disorders of soft tissues	musculoskeletal	rs111837807	CCHCR1	0.971319	0.0304103	0.911714	1.03092	0.3386	0.893158	1	7759	581773	22.1506	2.56906	0.0013002	3
197	Chemotherapy	neoplasms	rs622568	SEC61G	1.01593	0.0165167	0.983558	1.0483	0.338622	0.893158	1	12230	593921	0	0.637201	0	3
740.2	Osteoarthrosis, generalized	musculoskeletal	rs2924480	ELF5	1.01086	0.0112929	0.98873	1.033	0.33863	0.893158	1	22500	566678	38.8461	3.27044	0.00046779	3
153.3	Malignant neoplasm of rectum, rectosigmoid junction, and anus	neoplasms	rs35705950	MUC5B	0.962602	0.0398346	0.884526	1.04068	0.338652	0.893158	1	4028	606254	0	1.07029	0	3
255.1	Adrenal hyperfunction	endocrine/metabolic	rs10086829	COL14A1	0.955629	0.0474335	0.86266	1.0486	0.338662	0.893158	1	1556	560081	43.0347	1.75545	0.00366655	2
731	Osteitis deformans and osteopathies associated with other disorders classified elsewhere	musculoskeletal	rs9896243	NSF	1.04089	0.0418878	0.958791	1.12299	0.338681	0.893158	1	1936	558775	0	0.957902	0	2
585.3	Chronic renal failure [CKD]	genitourinary	rs12259804	PLEKHS1	0.984775	0.0160366	0.953343	1.01621	0.338711	0.893158	1	82071	514155	0	2.70149	0	4
739	Contracture of joint	musculoskeletal	rs147812915	KAT7	1.07193	0.0726092	0.92962	1.21425	0.338724	0.893158	1	3482	603531	58.8657	4.86212	0.0498481	3
766	Neuralgia, neuritis, and radiculitis NOS	symptoms	rs147812915	KAT7	1.03335	0.0342929	0.966137	1.10057	0.338731	0.893158	1	16202	569381	39.304	3.29511	0.00421816	3
560.2	Impaction of intestine	digestive	rs622568	SEC61G	0.953618	0.0496468	0.856311	1.05093	0.338774	0.893158	1	1287	557485	15.4437	1.18264	0.000952501	2
736.6	Unequal leg length (acquired)	musculoskeletal	rs7560588	BCL11A	1.02276	0.0235245	0.97665	1.06887	0.33879	0.893158	1	5779	601068	78.8071	9.43714	0.0141325	3
526.41	Temporomandibular joint disorder, unspecified	digestive	rs78313563	ESS2	1.07848	0.0789845	0.923671	1.23329	0.338793	0.893158	1	5803	595700	0	0.230004	0	3
275.5	Disorders of calcium/phosphorus metabolism	endocrine/metabolic	rs67959919	LZTFL1	0.969255	0.0326464	0.905268	1.03324	0.338807	0.893158	1	9324	589004	82.8073	11.6328	0.0385753	3
214	Lipoma	neoplasms	rs111837807	CCHCR1	1.01776	0.0184086	0.98168	1.05384	0.338898	0.893158	1	21070	568769	0	1.16673	0	3
427.7	Tachycardia NOS	circulatory system	rs12259804	PLEKHS1	1.02916	0.0300579	0.970249	1.08808	0.338911	0.893158	1	18597	560173	0	0.788184	0	3
415.2	Chronic pulmonary heart disease	circulatory system	rs9501257	HLA-DPB1	1.01713	0.017763	0.982317	1.05195	0.338913	0.893158	1	13952	583596	0	1.04684	0	3
792	Abnormal Papanicolaou smear of cervix and cervical HPV	genitourinary	rs7560588	BCL11A	0.975925	0.0254831	0.925979	1.02587	0.338929	0.893158	1	6559	601880	54.8997	4.43456	0.00342478	3
217	Vascular hamartomas and non-neoplastic nevi	neoplasms	rs111837807	CCHCR1	0.978255	0.0229904	0.933194	1.02332	0.338945	0.893158	1	12965	568433	50.6286	4.05093	0.00604342	3
574.3	Cholecystitis without cholelithiasis	digestive	rs7560588	BCL11A	1.01907	0.0197571	0.980346	1.05779	0.338994	0.893158	1	8294	597898	0	1.61285	0	3
327.41	Organic or persistent insomnia	neurological	rs76073397	MIR548H2	1.03539	0.0363708	0.964099	1.10667	0.339026	0.893158	1	6520	596865	81.0182	10.5364	0.0423016	3
218.1	Uterine leiomyoma	neoplasms	rs2284028	NCF4	0.968502	0.0334745	0.902892	1.03411	0.339027	0.893158	1	5377	604406	52.9821	4.2537	0.0133127	3
601	Inflammatory diseases of prostate	genitourinary	rs8052423	SLC22A31	0.988367	0.0122381	0.964381	1.01235	0.33903	0.893158	1	28761	553869	80.7226	10.3748	0.00248433	3
503	Pulmonary congestion and hypostasis	respiratory	rs7960611	CLEC1A	0.960589	0.0420555	0.878161	1.04302	0.339035	0.893158	1	2631	551201	0	0.945601	0	2
1008	NA	NA	rs1453205	LOC101928196	1.02555	0.0263842	0.973833	1.07726	0.339036	0.893158	1	3109	602982	58.6248	4.83381	0.00532046	3
560.2	Impaction of intestine	digestive	rs76423999	SLC12A7	1.08476	0.0850957	0.917969	1.25154	0.339048	0.893158	1	1287	557485	0	0.18885	0	2
723	Other disorders of cervical region	musculoskeletal	rs7960611	CLEC1A	1.0329	0.033861	0.966535	1.09927	0.33905	0.893158	1	4006	600817	0	0.955257	0	3
255.1	Adrenal hyperfunction	endocrine/metabolic	rs1250993	LOC101929525	0.959786	0.0429354	0.875633	1.04394	0.33909	0.893158	1	1556	560081	0	0.204443	0	2
531.3	Duodenal ulcer	digestive	rs147812915	KAT7	0.919278	0.0880441	0.746712	1.09184	0.339094	0.893158	1	2892	555119	51.9948	2.08311	0.0482868	2
614.51	Cervicitis and endocervicitis	genitourinary	rs35154152	THBS3	0.922131	0.0848049	0.755914	1.08835	0.339106	0.893158	1	542	560080	0	0.230064	0	2
580.12	Non-proliferative glomerulonephritis	genitourinary	rs10774671	OAS1	0.954161	0.049088	0.857948	1.05037	0.339124	0.893158	1	899	561186	0	0.764265	0	2
565	Anal and rectal conditions	digestive	rs622568	SEC61G	0.987992	0.0126395	0.963218	1.01277	0.339168	0.893158	1	20850	558047	0	0.733821	0	3
174.1	Breast cancer [female]	neoplasms	rs2277732	DPP9	0.969358	0.0325603	0.90554	1.03318	0.339171	0.893158	1	3059	558738	0	0.716098	0	2
292.2	Mild cognitive impairment	mental disorders	rs7960611	CLEC1A	1.01469	0.0152582	0.984784	1.0446	0.339184	0.893158	1	20921	583945	0	0.270522	0	4
415	Pulmonary heart disease	circulatory system	rs12259804	PLEKHS1	0.976449	0.024936	0.927575	1.02532	0.339198	0.893158	1	28075	567707	47.8721	3.83672	0.00813264	3
994.1	Systemic inflammatory response syndrome (SIRS)	injuries & poisonings	rs7960611	CLEC1A	1.06292	0.0638557	0.937767	1.18808	0.339246	0.893213	1	1292	556956	4.82684	1.05072	0.00047642	2
819	Skull and face fracture and other intercranial injury	injuries & poisonings	rs7089827	TFAM	1.01404	0.0145934	0.985441	1.04265	0.339258	0.893213	1	24661	578757	0	1.01485	0	4
443.9	Peripheral vascular disease, unspecified	circulatory system	rs7560588	BCL11A	1.00837	0.00872686	0.991269	1.02548	0.339305	0.893285	1	47335	535503	0	1.26898	0	3
250.3	Insulin pump user	endocrine/metabolic	rs75505823	LRP1	1.03003	0.0309702	0.969326	1.09073	0.339436	0.893519	1	16374	582547	0	0.193143	0	3
360.2	Progressive myopia	sense organs	rs35705950	MUC5B	0.917033	0.0906687	0.739322	1.09474	0.339447	0.893519	1	877	559945	81.8069	5.49658	0.159443	2
727.2	Bursitis disorders	musculoskeletal	rs72655853	SBSPON	0.965431	0.0368309	0.893242	1.03762	0.339477	0.893519	1	8523	586300	21.5283	2.54869	0.00303664	3
1004	NA	NA	rs7089827	TFAM	1.02839	0.0293048	0.97095	1.08582	0.339482	0.893519	1	5347	597508	0	0.879241	0	3
531.2	Gastric ulcer	digestive	rs10774671	OAS1	0.979489	0.0216971	0.936963	1.02202	0.339492	0.893519	1	4660	600337	51.1491	4.09409	0.00238277	3
381.1	Otitis media	sense organs	rs111837807	CCHCR1	1.01738	0.0180381	0.982023	1.05273	0.339512	0.89352	1	21592	554544	0	1.74695	0	3
389	Hearing loss	sense organs	rs10774671	OAS1	1.00405	0.00423758	0.995749	1.01236	0.339626	0.893704	1	283053	285463	60.7563	7.64454	0.00020423	4
495.11	Chronic obstructive asthma with exacerbation	respiratory	rs78313563	ESS2	1.15787	0.153507	0.856998	1.45875	0.339628	0.893704	1	1445	558227	0	0.00196638	0	2
288.3	Eosinophilia	hematopoietic	rs622568	SEC61G	1.04974	0.0508407	0.950096	1.14939	0.339641	0.893704	1	1223	559552	0	0.229871	0	2
250.41	Impaired fasting glucose	endocrine/metabolic	rs67959919	LZTFL1	0.986985	0.0137225	0.960089	1.01388	0.33974	0.893895	1	52535	537311	0	0.136008	0	4
292.2	Mild cognitive impairment	mental disorders	rs13050728	IFNAR2	0.989505	0.0110524	0.967842	1.01117	0.339771	0.893895	1	20921	583945	27.8865	4.16011	0.000367254	4
270.38	Other specified disorders of plasma protein metabolism	endocrine/metabolic	rs1453205	LOC101928196	0.956287	0.0468236	0.864513	1.04806	0.339783	0.893895	1	979	558169	0	0.103656	0	2
602	Other disorders of prostate	genitourinary	rs2284028	NCF4	0.966736	0.0354406	0.897272	1.0362	0.3398	0.893895	1	9689	588674	0	0.150851	0	3
722	Intervertebral disc disorders	musculoskeletal	rs67959919	LZTFL1	0.990175	0.0103439	0.969901	1.01045	0.339821	0.893895	1	105711	461573	56.9175	6.96339	0.00208141	4
522	Diseases of pulp and periapical tissues	digestive	rs147812915	KAT7	1.02463	0.0254937	0.974664	1.0746	0.339834	0.893895	1	30638	562317	0	1.82083	0	4
530.13	Barrett's esophagus	digestive	rs10086829	COL14A1	1.01423	0.0148002	0.985218	1.04323	0.339851	0.893895	1	15014	592016	53.1479	4.26875	0.00326417	3
603.1	Hydrocele	genitourinary	rs72655853	SBSPON	1.03648	0.0375444	0.962895	1.11007	0.339878	0.893915	1	7821	596785	0	0.566809	0	3
740.11	Osteoarthrosis, localized, primary	musculoskeletal	rs13050728	IFNAR2	0.994641	0.00563005	0.983606	1.00568	0.339904	0.893916	1	96172	474103	0	1.66098	0	4
1009	NA	NA	rs111783124	LOC101928126	1.01052	0.0109658	0.989027	1.03201	0.339918	0.893916	1	49512	499930	0	2.77574	0	4
722.7	Intervertebral disc disorder with myelopathy	musculoskeletal	rs76073397	MIR548H2	1.0381	0.0391808	0.961303	1.11489	0.339937	0.893916	1	5832	599548	0	0.997673	0	3
1010.5	NA	NA	rs147812915	KAT7	1.01206	0.0125659	0.987434	1.03669	0.339974	0.893924	1	294072	210493	0	0.977784	0	4
840	Sprains and strains	injuries & poisonings	rs72655853	SBSPON	1.01297	0.013508	0.986497	1.03945	0.33998	0.893924	1	73620	473578	6.72452	3.21628	0.000138146	4
523.1	Gingivitis	digestive	rs495828	ABO	1.00931	0.00971092	0.990274	1.02834	0.340094	0.894174	1	37022	556606	0	0.926827	0	4
335	Multiple sclerosis	neurological	rs2284028	NCF4	0.939344	0.0655975	0.810773	1.06791	0.340133	0.894223	1	3271	558185	88.5924	8.7661	0.0997034	2
227.1	Benign neoplasm of adrenal gland	neoplasms	rs622568	SEC61G	0.971058	0.0307911	0.910708	1.03141	0.340183	0.894241	1	3358	556647	0	0.00367324	0	2
564.1	Irritable Bowel Syndrome	digestive	rs147812915	KAT7	0.968998	0.0330214	0.904276	1.03372	0.34023	0.894241	1	18007	582775	75.0904	8.02903	0.017515	3
530.1	Esophagitis, GERD and related diseases	digestive	rs2277732	DPP9	0.995564	0.00466116	0.986429	1.0047	0.340234	0.894241	1	235985	330873	0	2.75599	0	4
733.9	Chondromalacia	musculoskeletal	rs72655853	SBSPON	0.903149	0.106813	0.693795	1.1125	0.340238	0.894241	1	1163	558018	0	0.0119906	0	2
158	Neoplasm of unspecified nature of digestive system	neoplasms	rs8080583	KANSL1	1.0311	0.0321136	0.968156	1.09404	0.340266	0.894241	1	2646	553938	0	0.361192	0	2
841	Sprains and strains of back and neck	injuries & poisonings	rs147812915	KAT7	0.965787	0.0365056	0.894237	1.03734	0.340289	0.894241	1	14861	569015	50.0016	4.00013	0.00567707	3
132	Infestation (lice, mites)	infectious diseases	rs2277732	DPP9	1.03422	0.0352864	0.965059	1.10338	0.340298	0.894241	1	2305	603562	0	0.0709991	0	3
427.3	Other specified cardiac dysrhythmias	circulatory system	rs9501257	HLA-DPB1	1.00966	0.0100828	0.989899	1.02942	0.340301	0.894241	1	49334	514413	73.4925	11.3176	0.00160993	4
241.1	Nontoxic uninodular goiter	endocrine/metabolic	rs35154152	THBS3	0.983899	0.0170226	0.950535	1.01726	0.34032	0.894241	1	15588	589798	41.8	3.43643	0.000822564	3
367.4	NA	NA	rs5023077	FBRSL1	0.995688	0.00453157	0.986807	1.00457	0.340336	0.894241	1	278972	252753	11.9981	3.40902	2.58808e-05	4
585.34	Chronic Kidney Disease, Stage IV	genitourinary	rs72655853	SBSPON	1.02857	0.0295491	0.970658	1.08649	0.340362	0.894258	1	13865	593655	52.1258	4.17762	0.007213	3
743.9	Osteopenia or other disorder of bone and cartilage	musculoskeletal	rs2284028	NCF4	1.02556	0.0264692	0.973677	1.07744	0.340394	0.894284	1	21548	571428	0	1.03948	0	3
287.31	Primary thrombocytopenia	hematopoietic	rs76423999	SLC12A7	1.07468	0.0755506	0.9266	1.22276	0.340438	0.894284	1	1637	559479	56.3249	2.28964	0.0268864	2
523.32	Chronic periodontitis	digestive	rs1405655	NR1H2	1.00846	0.00884169	0.991135	1.02579	0.340448	0.894284	1	32234	566938	0	2.42258	0	4
840.1	Muscle/tendon sprain	injuries & poisonings	rs5023077	FBRSL1	0.959979	0.0428455	0.876002	1.04396	0.340451	0.894284	1	1233	558360	28.2791	1.39429	0.00281246	2
430.2	Intracerebral hemorrhage	circulatory system	rs75505823	LRP1	0.913945	0.0944044	0.728912	1.09898	0.340496	0.894351	1	1821	559188	0	0.562079	0	2
580.12	Non-proliferative glomerulonephritis	genitourinary	rs10086829	COL14A1	0.942673	0.0619536	0.821244	1.0641	0.340634	0.894623	1	899	561186	0	0.67431	0	2
585.2	Renal failure NOS	genitourinary	rs622568	SEC61G	0.983038	0.0179531	0.94785	1.01823	0.340646	0.894623	1	9765	592047	0	1.77176	0	3
480.1	Bacterial pneumonia	respiratory	rs11085727	TYK2	1.01373	0.0143159	0.985675	1.04179	0.340663	0.894623	1	13446	582053	0	0.382745	0	3
596	Other disorders of bladder	genitourinary	rs10774671	OAS1	1.00803	0.00839167	0.99158	1.02448	0.340678	0.894623	1	33595	560737	0	0.359981	0	4
327.7	Sleep related movement disorders	neurological	rs7960611	CLEC1A	0.985912	0.0148919	0.956724	1.0151	0.340718	0.894629	1	23086	569457	0	1.22106	0	3
080	Postoperative infection	infectious diseases	rs10774671	OAS1	1.01653	0.0172068	0.982803	1.05025	0.340719	0.894629	1	7513	594551	48.9731	3.9195	0.00167224	3
519.8	Other diseases of respiratory system, NEC	respiratory	rs12259804	PLEKHS1	1.05271	0.0539216	0.947027	1.1584	0.34074	0.894632	1	5082	592354	0	0.27	0	3
638	NA	NA	rs467843	TRAPPC13	0.941498	0.0632868	0.817456	1.06554	0.340825	0.894803	1	627	561667	0	0.0416572	0	2
740.11	Osteoarthrosis, localized, primary	musculoskeletal	rs1405655	NR1H2	1.00528	0.00552376	0.994448	1.0161	0.340865	0.894856	1	96172	474103	0	1.61125	0	4
512.9	Other dyspnea	respiratory	rs1250993	LOC101929525	1.00591	0.00618928	0.99378	1.01804	0.340954	0.89504	1	87292	448662	0	2.04027	0	4
295.3	Psychosis	mental disorders	rs1453205	LOC101928196	1.01075	0.0112323	0.988736	1.03277	0.341046	0.895227	1	17960	588412	63.9329	8.31783	0.00116362	4
214.1	Lipoma of skin and subcutaneous tissue	neoplasms	rs76073397	MIR548H2	1.02808	0.0290973	0.971053	1.08511	0.341175	0.895298	1	10553	588212	0	0.199798	0	3
276	Disorders of fluid, electrolyte, and acid-base balance	endocrine/metabolic	rs11085727	TYK2	1.00565	0.00592028	0.994047	1.01725	0.341178	0.895298	1	99125	454527	46.7223	5.63088	0.000280076	4
327.41	Organic or persistent insomnia	neurological	rs2284028	NCF4	0.962481	0.0401766	0.883735	1.04123	0.341184	0.895298	1	6520	596865	42.3086	3.46672	0.00633123	3
301	Personality disorders	mental disorders	rs2924480	ELF5	0.990041	0.0105156	0.96943	1.01065	0.341193	0.895298	1	27042	579198	12.9418	3.44597	0.000116789	4
530.5	Disorders of esophageal motility	digestive	rs7560588	BCL11A	1.03535	0.0365003	0.963807	1.10689	0.341256	0.895298	1	2314	556979	0	0.0305948	0	2
1002	NA	NA	rs10774671	OAS1	0.99178	0.00867405	0.974778	1.00878	0.341293	0.895298	1	31135	556485	0	0.545767	0	4
947	Urticaria	dermatologic	rs76073397	MIR548H2	0.968179	0.033984	0.90157	1.03479	0.341313	0.895298	1	8257	589676	0	0.889478	0	3
618.1	Prolapse of vaginal walls	genitourinary	rs12660421	FOXP4-AS1	0.885024	0.128358	0.633443	1.1366	0.341318	0.895298	1	1566	559917	0	0.771493	0	2
738	Other acquired musculoskeletal deformity	musculoskeletal	rs8052423	SLC22A31	1.01778	0.0185201	0.98148	1.05408	0.341319	0.895298	1	12181	583525	0	1.827	0	3
740	Osteoarthrosis	musculoskeletal	rs12259804	PLEKHS1	0.989285	0.0113241	0.967089	1.01148	0.341422	0.895298	1	245876	307711	17.6167	3.64152	0.000501829	4
246.7	Abnormal results of function study of thyroid	endocrine/metabolic	rs12259804	PLEKHS1	1.05451	0.0557883	0.945163	1.16385	0.341425	0.895298	1	5223	596842	53.529	4.30376	0.0350979	3
038.3	Bacteremia	infectious diseases	rs35705950	MUC5B	1.024	0.0249327	0.975135	1.07287	0.34144	0.895298	1	10099	595407	0	0.286098	0	3
930	Allergic reaction to food	injuries & poisonings	rs467843	TRAPPC13	0.968605	0.0335313	0.902884	1.03433	0.341453	0.895298	1	2112	606439	45.033	3.63855	0.00315768	3
443.9	Peripheral vascular disease, unspecified	circulatory system	rs1250993	LOC101929525	0.992323	0.00810112	0.976445	1.0082	0.341459	0.895298	1	47335	535503	0	0.166701	0	3
681	Superficial cellulitis and abscess	dermatologic	rs35705950	MUC5B	0.991512	0.0089603	0.97395	1.00907	0.34146	0.895298	1	95101	460309	0	2.47875	0	4
313.1	Attention deficit hyperactivity disorder	mental disorders	rs35705950	MUC5B	1.02053	0.0213672	0.978654	1.06241	0.341468	0.895298	1	13065	595720	0	1.39054	0	3
597.1	Urethral stricture (not specified as infectious)	genitourinary	rs467843	TRAPPC13	1.01956	0.0203602	0.979649	1.05946	0.3415	0.895298	1	5910	602167	7.2151	2.15552	0.000149789	3
172.22	Squamous cell carcinoma	neoplasms	rs7089827	TFAM	0.981328	0.0198159	0.942488	1.02017	0.341501	0.895298	1	17851	582983	0	0.836061	0	3
427.41	Ventricular fibrillation and flutter	circulatory system	rs7089827	TFAM	0.942698	0.0620396	0.821101	1.0643	0.341528	0.895298	1	1358	559128	0	0.0823728	0	2
297	Suicidal ideation or attempt	mental disorders	rs7960611	CLEC1A	0.988706	0.0119433	0.965297	1.01211	0.341576	0.895298	1	32149	566097	0	1.63402	0	4
800.3	Fracture of tibia and fibula	injuries & poisonings	rs10774671	OAS1	1.01727	0.0180036	0.981983	1.05256	0.341577	0.895298	1	6891	600880	0	0.33414	0	3
514	Abnormal findings examination of lungs	respiratory	rs13050728	IFNAR2	0.992401	0.00802107	0.976679	1.00812	0.34158	0.895298	1	41805	537088	57.547	7.06664	0.00077922	4
505	Other pulmonary inflamation or edema	respiratory	rs111783124	LOC101928126	1.05707	0.0583594	0.942682	1.17145	0.341625	0.895298	1	1619	556530	33.0624	1.49393	0.00983873	2
260.2	severe protein-calorie malnutrition	endocrine/metabolic	rs8080583	KANSL1	1.03202	0.0331461	0.967049	1.09698	0.341732	0.895298	1	2449	555870	62.8737	2.69351	0.00420186	2
366	Cataract	sense organs	rs10086829	COL14A1	0.994569	0.00572762	0.983343	1.0058	0.341737	0.895298	1	300334	261767	0	2.45006	0	4
110.13	Dermatophytosis of the body	infectious diseases	rs9501257	HLA-DPB1	0.978566	0.0227906	0.933896	1.02324	0.341755	0.895298	1	8773	580901	0	1.16896	0	3
526.41	Temporomandibular joint disorder, unspecified	digestive	rs8080583	KANSL1	0.97897	0.0223562	0.935152	1.02279	0.341761	0.895298	1	5803	595700	36.6303	3.15608	0.00115953	3
465.2	Acute pharyngitis	respiratory	rs75505823	LRP1	0.97305	0.0287373	0.916725	1.02938	0.341776	0.895298	1	21218	547772	0	0.974378	0	4
727.1	Synovitis and tenosynovitis	musculoskeletal	rs7960611	CLEC1A	0.988422	0.0122501	0.964412	1.01243	0.341778	0.895298	1	31420	562470	52.0117	6.25153	0.000803774	4
269	Proteinuria	endocrine/metabolic	rs5023077	FBRSL1	0.987913	0.0127921	0.96284	1.01299	0.341781	0.895298	1	15196	591702	0	1.19553	0	4
382	Otalgia	sense organs	rs35154152	THBS3	0.979647	0.0216317	0.937249	1.02204	0.341805	0.895298	1	9761	575141	0	0.249267	0	3
411.8	Other chronic ischemic heart disease, unspecified	circulatory system	rs7089827	TFAM	0.991562	0.00891436	0.97409	1.00903	0.34181	0.895298	1	84763	507914	22.1499	3.85356	0.000135011	4
155.1	Malignant neoplasm of liver, primary	neoplasms	rs67959919	LZTFL1	1.04756	0.0488757	0.95176	1.14335	0.341816	0.895298	1	3866	607190	0	0.187445	0	3
714	Rheumatoid arthritis and other inflammatory polyarthropathies	musculoskeletal	rs2277732	DPP9	1.01261	0.0131812	0.986773	1.03844	0.341825	0.895298	1	17045	584564	73.8313	7.64271	0.00328298	3
110.2	Dermatomycoses	infectious diseases	rs467843	TRAPPC13	0.97935	0.0219525	0.936323	1.02238	0.341842	0.895298	1	4932	597255	0	0.206332	0	3
359.2	Myopathy	neurological	rs13050728	IFNAR2	1.03583	0.0370406	0.963233	1.10843	0.341885	0.895298	1	1911	557702	80.4821	5.1235	0.0158639	2
053	Herpes zoster	infectious diseases	rs10774671	OAS1	1.01204	0.0125894	0.987362	1.03671	0.341888	0.895298	1	14334	576087	0	0.395855	0	3
289.5	Diseases of spleen	hematopoietic	rs10774671	OAS1	0.967339	0.0349382	0.89886	1.03582	0.341894	0.895298	1	1754	558627	75.0196	4.00313	0.0131433	2
425.2	Secondary/extrinsic cardiomyopathies	circulatory system	rs2277732	DPP9	1.03458	0.03577	0.964472	1.10469	0.341896	0.895298	1	2353	556016	0	0.0849379	0	2
495.11	Chronic obstructive asthma with exacerbation	respiratory	rs7560588	BCL11A	1.04596	0.0472826	0.953286	1.13863	0.341935	0.895298	1	1445	558227	8.21642	1.08952	0.000725919	2
740.11	Osteoarthrosis, localized, primary	musculoskeletal	rs8080583	KANSL1	1.00572	0.00600566	0.993952	1.01749	0.341953	0.895298	1	96172	474103	13.4209	3.46504	3.75409e-05	4
750	Digestive congenital anomalies	congenital anomalies	rs111837807	CCHCR1	0.947401	0.0568618	0.835952	1.05885	0.341985	0.895298	1	2284	552344	0	0.0923711	0	2
741	Symptoms and disorders of the joints	musculoskeletal	rs147812915	KAT7	1.0179	0.0186695	0.981306	1.05449	0.341993	0.895298	1	63392	491865	19.2268	3.7141	0.000667398	4
250	Diabetes mellitus	endocrine/metabolic	rs1453205	LOC101928196	1.00394	0.00413507	0.995832	1.01204	0.342	0.895298	1	217042	376756	0	0.480633	0	4
585.1	Acute renal failure	genitourinary	rs11085727	TYK2	1.00723	0.0075831	0.992368	1.02209	0.342042	0.895298	1	55357	530653	61.6909	7.83103	0.000807025	4
170	Cancer of bone and connective tissue	neoplasms	rs8052423	SLC22A31	0.959642	0.0433616	0.874653	1.04463	0.34209	0.895298	1	2197	557623	0	0.137487	0	2
695.7	Prurigo and Lichen	dermatologic	rs10774671	OAS1	1.0134	0.0140108	0.985938	1.04086	0.34211	0.895298	1	11364	586262	0	1.97495	0	3
604	Disorders of penis	genitourinary	rs2277732	DPP9	1.01571	0.0164122	0.983546	1.04788	0.342117	0.895298	1	11293	590715	0	0.434096	0	3
284.1	Pancytopenia	hematopoietic	rs35705950	MUC5B	0.968905	0.0332558	0.903724	1.03409	0.342178	0.895298	1	5733	601790	0	0.949936	0	3
858	Complication of internal orthopedic device	injuries & poisonings	rs13050728	IFNAR2	1.01585	0.0165549	0.983399	1.04829	0.342257	0.895298	1	9226	596108	0	0.739781	0	3
587	Kidney replaced by transpant	genitourinary	rs111837807	CCHCR1	0.94528	0.0592547	0.82914	1.06142	0.342262	0.895298	1	2148	609615	59.7847	4.97324	0.0188506	3
742	Derangement of joint, non-traumatic	musculoskeletal	rs67959919	LZTFL1	0.974871	0.0267985	0.922346	1.0274	0.342274	0.895298	1	13206	576300	0	0.825745	0	3
355.1	Chronic pain syndrome	neurological	rs9896243	NSF	1.01001	0.0104836	0.989457	1.03055	0.342307	0.895298	1	32894	566145	41.3183	5.11233	0.000691035	4
280	Iron deficiency anemias	hematopoietic	rs76073397	MIR548H2	0.98633	0.0144954	0.957919	1.01474	0.342323	0.895298	1	47923	544715	0	1.06884	0	4
634	Miscarriage; stillbirth	pregnancy complications	rs9501257	HLA-DPB1	1.0704	0.0716505	0.929967	1.21084	0.342353	0.895298	1	730	560817	69.1955	3.24628	0.0250871	2
772.3	Muscle weakness	symptoms	rs1453205	LOC101928196	0.993145	0.00724493	0.978945	1.00734	0.342378	0.895298	1	45154	537002	0	1.51449	0	4
704.2	Hirsutism	dermatologic	rs111783124	LOC101928126	0.910838	0.0983645	0.718044	1.10363	0.342402	0.895298	1	845	561184	0	0.297352	0	2
743	Osteoporosis, osteopenia and pathological fracture	musculoskeletal	rs1453205	LOC101928196	1.00718	0.00753087	0.992415	1.02194	0.342405	0.895298	1	43628	549623	0	0.107025	0	4
369.2	Eye infection, viral	sense organs	rs9501257	HLA-DPB1	1.03133	0.0324948	0.96764	1.09502	0.342437	0.895298	1	3984	602415	56.4194	4.5892	0.00508796	3
536.3	Gastroparesis	digestive	rs12259804	PLEKHS1	0.936169	0.0694831	0.799983	1.07236	0.34248	0.895298	1	3682	605574	0	0.953722	0	3
751.1	Congenital anomalies of genital organs	congenital anomalies	rs13050728	IFNAR2	1.03891	0.0402153	0.960091	1.11773	0.34249	0.895298	1	1584	556035	0	0.080709	0	2
430.2	Intracerebral hemorrhage	circulatory system	rs8080583	KANSL1	1.03744	0.038724	0.961542	1.11334	0.342512	0.895298	1	1821	559188	61.8344	2.62016	0.00570843	2
477	Epistaxis or throat hemorrhage	respiratory	rs5023077	FBRSL1	1.01352	0.0141534	0.985784	1.04127	0.342527	0.895298	1	11980	585904	0	1.62387	0	3
564.8	NA	NA	rs147812915	KAT7	1.05053	0.0519365	0.948736	1.15233	0.342538	0.895298	1	7213	584475	0	0.602596	0	3
615	Endometriosis	genitourinary	rs6869036	MGAT1	1.11029	0.110226	0.894244	1.32633	0.342554	0.895298	1	1624	559671	0	0.093777	0	2
312.3	Impulse control disorder	mental disorders	rs2284028	NCF4	0.967132	0.0352134	0.898113	1.03615	0.342576	0.895298	1	6960	601971	0	1.61596	0	3
287.31	Primary thrombocytopenia	hematopoietic	rs78313563	ESS2	0.84922	0.172213	0.511683	1.18676	0.342598	0.895298	1	1637	559479	0	0.0598697	0	2
742.9	Other derangement of joint	musculoskeletal	rs35154152	THBS3	1.0201	0.0209744	0.978995	1.06121	0.342613	0.895298	1	10267	582910	0	0.160506	0	3
799	NA	NA	rs75505823	LRP1	0.972671	0.0291987	0.915441	1.0299	0.342615	0.895298	1	18717	579969	67.7515	6.20183	0.0250152	3
564.1	Irritable Bowel Syndrome	digestive	rs5023077	FBRSL1	1.01109	0.0116275	0.988305	1.03388	0.34265	0.895298	1	18007	582775	0	0.040437	0	3
743	Osteoporosis, osteopenia and pathological fracture	musculoskeletal	rs76073397	MIR548H2	1.01373	0.0143737	0.98556	1.0419	0.342684	0.895298	1	43628	549623	0	0.679274	0	4
430.3	Subdural hemorrhage	circulatory system	rs11085727	TYK2	1.03276	0.0339679	0.966178	1.09933	0.3427	0.895298	1	2360	608691	0	1.60994	0	3
722.9	Other and unspecified disc disorder	musculoskeletal	rs495828	ABO	1.01855	0.0193732	0.980581	1.05652	0.342705	0.895298	1	8635	588678	0	0.795963	0	3
426.92	Cardiac defibrillator in situ	circulatory system	rs9896243	NSF	1.01576	0.016481	0.983458	1.04806	0.342711	0.895298	1	12410	596805	19.8919	2.49663	0.000444788	3
260.3	Adult failure to thrive	endocrine/metabolic	rs12259804	PLEKHS1	1.0604	0.0618154	0.939244	1.18156	0.342738	0.895298	1	4052	553609	0	0.106537	0	2
585.32	End stage renal disease	genitourinary	rs9896243	NSF	1.01835	0.0191666	0.980784	1.05592	0.34274	0.895298	1	10054	599150	0	1.33795	0	3
364.51	Fuchs' dystrophy	sense organs	rs35705950	MUC5B	0.962371	0.0404287	0.88313	1.04161	0.342763	0.895298	1	3603	556122	0	0.0703635	0	2
255.2	Adrenal hypofunction	endocrine/metabolic	rs12259804	PLEKHS1	1.0917	0.0924789	0.910442	1.27296	0.342764	0.895298	1	1746	559207	0	0.556832	0	2
681.5	Cellulitis and abscess of leg, except foot	dermatologic	rs67959919	LZTFL1	0.981644	0.019529	0.943367	1.01992	0.342788	0.895298	1	23367	566616	0	0.231817	0	3
614.5	Inflammatory disease of cervix, vagina, and vulva	genitourinary	rs67959919	LZTFL1	0.961158	0.0417604	0.879307	1.04301	0.34279	0.895298	1	9309	594596	80.8282	10.432	0.0442785	3
276.41	Acidosis	endocrine/metabolic	rs76423999	SLC12A7	1.02657	0.0276383	0.972394	1.08074	0.34281	0.895298	1	11390	582971	36.6261	3.15587	0.00154933	3
195	Cancer, suspected or other	neoplasms	rs111837807	CCHCR1	0.97879	0.0226006	0.934492	1.02309	0.342835	0.895298	1	14246	581911	0	1.53635	0	3
458.1	Orthostatic hypotension	circulatory system	rs72655853	SBSPON	1.02556	0.0266103	0.973407	1.07772	0.342836	0.895298	1	15271	573965	0	0.41429	0	3
331	Other cerebral degenerations	neurological	rs10086829	COL14A1	1.03485	0.0361174	0.964063	1.10564	0.342849	0.895298	1	2561	553343	0	0.572164	0	2
362.31	Separation of retinal layers	sense organs	rs111783124	LOC101928126	0.955131	0.0483994	0.860268	1.04999	0.342875	0.895298	1	2356	607551	0	1.8025	0	3
1001	NA	NA	rs76073397	MIR548H2	1.02762	0.0287217	0.971321	1.08391	0.342898	0.895298	1	10016	581395	49.3415	3.94801	0.0079666	3
312.3	Impulse control disorder	mental disorders	rs9896243	NSF	0.97867	0.0227344	0.934111	1.02323	0.342944	0.895298	1	6960	601971	0	0.51617	0	3
528.1	Stomatitis and mucositis	digestive	rs75505823	LRP1	0.920856	0.0869422	0.75045	1.09126	0.342954	0.895298	1	2017	553863	0	0.494715	0	2
195	Cancer, suspected or other	neoplasms	rs76423999	SLC12A7	1.02457	0.0255931	0.974406	1.07473	0.342954	0.895298	1	14246	581911	39.6338	3.31311	0.00206909	3
530.2	Esophageal bleeding (varices/hemorrhage)	digestive	rs5023077	FBRSL1	0.981133	0.020085	0.941766	1.0205	0.342961	0.895298	1	5785	600402	15.4513	2.3655	0.000405917	3
610.1	Cystic mastopathy	genitourinary	rs7960611	CLEC1A	0.964803	0.0377845	0.890745	1.03886	0.342968	0.895298	1	3111	605247	74.0014	7.69271	0.0138911	3
528.7	Sialolithiasis	digestive	rs2277732	DPP9	1.06797	0.0693426	0.932055	1.20388	0.342984	0.895298	1	631	561062	0	0.311153	0	2
274.2	Crystal arthropathies	endocrine/metabolic	rs2277732	DPP9	0.974243	0.0275211	0.920301	1.02818	0.343041	0.895298	1	3884	604043	0	1.26451	0	3
259	Other endocrine disorders	endocrine/metabolic	rs13050728	IFNAR2	0.96308	0.039676	0.885315	1.04085	0.343055	0.895298	1	1550	556810	52.6751	2.11305	0.00656541	2
994.2	Sepsis	injuries & poisonings	rs1453205	LOC101928196	0.990044	0.0105536	0.969358	1.01073	0.343059	0.895298	1	20006	577472	69.233	6.50048	0.00126432	3
602	Other disorders of prostate	genitourinary	rs75505823	LRP1	0.963031	0.0397312	0.885158	1.0409	0.343078	0.895298	1	9689	588674	48.9381	3.91682	0.0197845	3
420.21	Acute pericarditis	circulatory system	rs622568	SEC61G	0.944855	0.0598305	0.827588	1.06212	0.343094	0.895298	1	927	560474	4.8977	1.0515	0.000395391	2
530.11	GERD	digestive	rs7960611	CLEC1A	0.994435	0.00588633	0.982898	1.00597	0.343108	0.895298	1	224132	341773	0	0.65048	0	4
288.1	Decreased white blood cell count	hematopoietic	rs1453205	LOC101928196	1.01406	0.0147298	0.985192	1.04293	0.34311	0.895298	1	10191	592713	45.5373	3.67224	0.000732327	3
593.2	Microscopic hematuria	genitourinary	rs72655853	SBSPON	0.97968	0.0216545	0.937237	1.02212	0.343111	0.895298	1	26231	573032	0	0.971656	0	4
352.1	Trigeminal nerve disorders [CN5]	neurological	rs5023077	FBRSL1	1.02583	0.0269052	0.9731	1.07857	0.343136	0.895298	1	3224	603838	0	0.0652008	0	3
288.3	Eosinophilia	hematopoietic	rs2284028	NCF4	1.09411	0.0948812	0.908147	1.28008	0.343143	0.895298	1	1223	559552	0	0.450388	0	2
361	Retinal detachments and defects	sense organs	rs5023077	FBRSL1	0.988946	0.0117256	0.965964	1.01193	0.343151	0.895298	1	17600	593382	26.8106	4.09895	0.000396196	4
292.12	Symbolic dysfunction	mental disorders	rs35154152	THBS3	1.06867	0.0700629	0.931347	1.20599	0.343159	0.895298	1	815	560856	0	0.23202	0	2
370.2	Superficial keratitis	sense organs	rs495828	ABO	0.963945	0.0387392	0.888016	1.03987	0.343179	0.895298	1	2176	553921	0	0.0660484	0	2
714.1	Rheumatoid arthritis	musculoskeletal	rs8080583	KANSL1	0.985884	0.0149989	0.956486	1.01528	0.343196	0.895298	1	13017	592985	20.2556	2.50801	0.000283462	3
726.1	Enthesopathy	musculoskeletal	rs147812915	KAT7	0.982427	0.0187047	0.945766	1.01909	0.343219	0.895298	1	61480	500711	0	0.577916	0	4
270	Disorders of protein plasma/amino-acid transport and metabolism	endocrine/metabolic	rs10086829	COL14A1	1.01708	0.0178702	0.982056	1.05211	0.343222	0.895298	1	10974	589761	0	0.468029	0	3
440	Atherosclerosis	circulatory system	rs5023077	FBRSL1	0.990794	0.00975855	0.971667	1.00992	0.343254	0.895298	1	25552	557421	0	1.47217	0	3
600	Hyperplasia of prostate	genitourinary	rs111837807	CCHCR1	1.00794	0.00834279	0.991586	1.02429	0.343263	0.895298	1	169160	404327	0	2.66528	0	4
564.9	Personal history of diseases of digestive system	digestive	rs35154152	THBS3	1.04226	0.0436719	0.956661	1.12785	0.343267	0.895298	1	2255	550846	0	0.906226	0	2
380.4	Impacted cerumen	sense organs	rs11085727	TYK2	0.993389	0.00699968	0.979669	1.00711	0.343298	0.895298	1	65936	496260	62.4049	7.97977	0.000880777	4
173	Neoplasm of uncertain behavior of skin	neoplasms	rs495828	ABO	0.992516	0.00792662	0.97698	1.00805	0.343308	0.895298	1	56771	496253	0	0.175496	0	3
727	Other disorders of synovium, tendon, and bursa	musculoskeletal	rs7560588	BCL11A	1.00688	0.00723363	0.9927	1.02106	0.343336	0.895298	1	73454	492491	0	2.14572	0	4
523.1	Gingivitis	digestive	rs622568	SEC61G	1.00914	0.00960114	0.990321	1.02796	0.34335	0.895298	1	37022	556606	0	0.203082	0	4
531.4	Peptic ulcer, site unspecified	digestive	rs5023077	FBRSL1	0.987006	0.013803	0.959952	1.01406	0.343353	0.895298	1	12554	588805	0	1.47677	0	3
524.3	Anomalies of tooth position/malocclusion	digestive	rs11085727	TYK2	0.977656	0.0238506	0.930908	1.0244	0.343399	0.895365	1	5234	596975	26.6898	2.72813	0.000955727	3
972	Poisoning by agents primarily affecting the cardiovascular system	injuries & poisonings	rs76073397	MIR548H2	1.07317	0.0745317	0.927084	1.21925	0.343423	0.895365	1	1561	554408	20.6755	1.26064	0.00940733	2
614	Inflammatory diseases of female pelvic organs	genitourinary	rs7960611	CLEC1A	0.978264	0.023197	0.932797	1.02373	0.343451	0.895365	1	10204	593420	78.6627	9.37327	0.00667708	3
1010.7	NA	NA	rs147812915	KAT7	1.01594	0.0166907	0.983224	1.04865	0.343458	0.895365	1	505518	76502	0	0.336741	0	4
710	Osteomyelitis, periostitis, and other infections involving bone	musculoskeletal	rs147812915	KAT7	1.03617	0.0375104	0.962652	1.10969	0.343482	0.895379	1	13087	593522	12.6291	2.28909	0.00111544	3
800.1	Fracture of neck of femur	injuries & poisonings	rs11085727	TYK2	0.976137	0.0254995	0.926158	1.02612	0.343551	0.895503	1	4115	556487	0	0.00150212	0	2
709	Diffuse diseases of connective tissue	dermatologic	rs6869036	MGAT1	0.918481	0.0897819	0.742508	1.09445	0.343577	0.895503	1	2936	605508	0	0.528711	0	3
516.1	Hemoptysis	respiratory	rs72655853	SBSPON	0.960057	0.0430402	0.875698	1.04442	0.343595	0.895503	1	6337	597571	0	0.58099	0	3
359.2	Myopathy	neurological	rs67959919	LZTFL1	0.933211	0.0729908	0.790149	1.07627	0.343627	0.895503	1	1911	557702	0	0.413951	0	2
687.1	Rash and other nonspecific skin eruption	dermatologic	rs5023077	FBRSL1	1.00644	0.00677863	0.993153	1.01973	0.343709	0.895503	1	56976	477846	0	2.14715	0	4
295.2	Paranoid disorders	mental disorders	rs75505823	LRP1	1.06411	0.0656272	0.935482	1.19274	0.34371	0.895503	1	3757	604447	0	0.748147	0	3
300	Anxiety disorders	mental disorders	rs7560588	BCL11A	1.00483	0.0050919	0.994853	1.01481	0.343711	0.895503	1	259668	316997	0	0.605657	0	4
709.2	Sicca syndrome	dermatologic	rs78313563	ESS2	1.16549	0.161739	0.84848	1.48249	0.343725	0.895503	1	1304	559008	0	0.353078	0	2
297	Suicidal ideation or attempt	mental disorders	rs76073397	MIR548H2	1.01684	0.0176371	0.982271	1.05141	0.343727	0.895503	1	32149	566097	33.7402	4.52763	0.00158797	4
726.1	Enthesopathy	musculoskeletal	rs12259804	PLEKHS1	0.983376	0.0177054	0.948673	1.01808	0.343732	0.895503	1	61480	500711	0	1.56184	0	4
078	Viral warts & HPV	infectious diseases	rs9501257	HLA-DPB1	0.98731	0.013489	0.960872	1.01375	0.343747	0.895503	1	27223	561786	33.5814	4.5168	0.000502616	4
707.3	Chronic ulcer of unspecified site	dermatologic	rs75505823	LRP1	0.955417	0.0481776	0.860989	1.04985	0.343819	0.89564	1	6370	595540	59.5855	4.94872	0.0381719	3
348.9	Other conditions of brain, NOS	neurological	rs147812915	KAT7	0.930148	0.0764995	0.780209	1.08009	0.343863	0.895703	1	3416	600898	31.4453	2.91738	0.015649	3
285.22	Anemia in neoplastic disease	hematopoietic	rs78313563	ESS2	1.12739	0.12668	0.879096	1.37568	0.343886	0.895712	1	2236	557506	0	0.00379969	0	2
771	Musculoskeletal symptoms referable to limbs	symptoms	rs1405655	NR1H2	0.963948	0.0387967	0.887906	1.03999	0.343936	0.895749	1	1598	553941	0	0.995724	0	2
212	Benign neoplasm of respiratory and intrathoracic organs	neoplasms	rs5023077	FBRSL1	1.03677	0.0381504	0.961991	1.11154	0.34394	0.895749	1	1582	558171	58.8052	2.42749	0.00727995	2
1010.6	NA	NA	rs67959919	LZTFL1	0.960488	0.0425981	0.876996	1.04398	0.343959	0.895749	1	8475	606206	52.8383	6.3611	0.0174002	4
165.1	Cancer of bronchus; lung	neoplasms	rs76073397	MIR548H2	0.97729	0.0242749	0.929711	1.02487	0.34398	0.895749	1	14315	593659	0	0.7848	0	3
736.2	Acquired deformities of finger	musculoskeletal	rs35154152	THBS3	1.04138	0.0428436	0.957402	1.12535	0.343998	0.895749	1	2294	607278	43.8189	3.55991	0.00549135	3
389	Hearing loss	sense organs	rs1250993	LOC101929525	0.995538	0.00472619	0.986275	1.0048	0.344053	0.895841	1	283053	285463	0	1.86059	0	4
711.1	Pyogenic arthritis	musculoskeletal	rs12259804	PLEKHS1	1.07266	0.0741374	0.927346	1.21796	0.344125	0.895947	1	2814	606659	0	1.20897	0	3
519.9	Symptoms involving respiratory system and other chest symptoms	respiratory	rs13050728	IFNAR2	0.983267	0.0178373	0.948306	1.01823	0.344133	0.895947	1	7899	588219	0	0.258319	0	3
389.4	Tinnitus	sense organs	rs7960611	CLEC1A	0.992575	0.00787897	0.977132	1.00802	0.344173	0.895999	1	92461	447378	36.394	4.71653	0.000192809	4
365.2	Primary angle-closure glaucoma	sense organs	rs467843	TRAPPC13	1.01544	0.0162017	0.983687	1.0472	0.344214	0.896007	1	9399	596500	0	1.42625	0	3
281.1	Megaloblastic anemia	hematopoietic	rs12259804	PLEKHS1	0.969774	0.0324486	0.906175	1.03337	0.344216	0.896007	1	16039	583862	0	1.23685	0	3
278	Overweight, obesity and other hyperalimentation	endocrine/metabolic	rs1453205	LOC101928196	1.00379	0.00400312	0.995947	1.01164	0.344262	0.896037	1	268562	298544	0	1.68885	0	4
627.2	Symptomatic menopause	genitourinary	rs8080583	KANSL1	0.981186	0.0200821	0.941825	1.02055	0.344266	0.896037	1	10734	595974	0	0.867761	0	3
687.1	Rash and other nonspecific skin eruption	dermatologic	rs111837807	CCHCR1	0.989029	0.0116661	0.966164	1.01189	0.344347	0.896081	1	56976	477846	69.2268	9.74874	0.00223631	4
396	Abnormal heart sounds	circulatory system	rs6869036	MGAT1	1.03504	0.0364186	0.963657	1.10642	0.344349	0.896081	1	16927	571684	27.7128	2.76674	0.00235615	3
348.9	Other conditions of brain, NOS	neurological	rs75505823	LRP1	1.06314	0.0647493	0.93623	1.19005	0.344365	0.896081	1	3416	600898	0	1.11114	0	3
526	Diseases of the jaws	digestive	rs622568	SEC61G	1.01477	0.0155093	0.984374	1.04517	0.344387	0.896081	1	13651	580538	12.4752	3.4276	0.000184531	4
550	Abdominal hernia	digestive	rs2284028	NCF4	0.98725	0.0135732	0.960647	1.01385	0.344477	0.896081	1	86235	490949	26.529	4.08324	0.000435461	4
361	Retinal detachments and defects	sense organs	rs2924480	ELF5	1.01211	0.0127376	0.987149	1.03708	0.344479	0.896081	1	17600	593382	0	0.178994	0	4
172	Skin cancer	neoplasms	rs467843	TRAPPC13	1.00601	0.00634067	0.993584	1.01844	0.34448	0.896081	1	80936	510743	0	0.0718402	0	3
736	Other acquired deformities of limbs	musculoskeletal	rs622568	SEC61G	0.986173	0.0147289	0.957304	1.01504	0.344483	0.896081	1	15392	578674	75.6467	8.21244	0.00270174	3
525.1	Loss of teeth or edentulism	digestive	rs76073397	MIR548H2	1.01104	0.0116164	0.988274	1.03381	0.344491	0.896081	1	78363	518002	52.7454	6.34859	0.00176243	4
334	Degenerative disease of the spinal cord	neurological	rs11085727	TYK2	1.023	0.0240556	0.975852	1.07015	0.344495	0.896081	1	4835	600959	21.2182	2.53866	0.000994853	3
284	Aplastic anemia	hematopoietic	rs6869036	MGAT1	1.05577	0.0574126	0.943244	1.1683	0.3445	0.896081	1	6609	600166	0	0.0589436	0	3
433.2	Occlusion of cerebral arteries	circulatory system	rs75505823	LRP1	0.977171	0.0244335	0.929282	1.02506	0.344586	0.896143	1	27412	571549	0	0.593333	0	3
592.2	Urethritis and urethral syndrome	genitourinary	rs7560588	BCL11A	0.950137	0.0541177	0.844067	1.05621	0.344588	0.896143	1	1368	556677	0	0.351405	0	2
772.3	Muscle weakness	symptoms	rs8080583	KANSL1	1.00784	0.00826148	0.991646	1.02403	0.344609	0.896143	1	45154	537002	0	0.453724	0	4
1100	NA	NA	rs495828	ABO	0.985273	0.0156989	0.954503	1.01604	0.344615	0.896143	1	13663	575083	31.6131	2.92454	0.000625405	3
731	Osteitis deformans and osteopathies associated with other disorders classified elsewhere	musculoskeletal	rs10086829	COL14A1	0.961396	0.0416576	0.879747	1.04305	0.344631	0.896143	1	1936	558775	58.9797	2.43782	0.00660444	2
427.42	Cardiac arrest	circulatory system	rs2277732	DPP9	1.03437	0.0357625	0.964277	1.10447	0.344675	0.896143	1	2253	556966	76.6771	4.28764	0.0159748	2
320	Meningitis	neurological	rs6869036	MGAT1	0.86996	0.147438	0.580981	1.15894	0.344731	0.896143	1	1140	560115	75.6555	4.10771	0.201854	2
255.12	Hyperaldosteronism	endocrine/metabolic	rs111783124	LOC101928126	1.07187	0.0734596	0.927888	1.21585	0.344768	0.896143	1	1280	560810	3.07265	1.0317	0.000537995	2
360.2	Progressive myopia	sense organs	rs12660421	FOXP4-AS1	1.13629	0.135252	0.8712	1.40139	0.344814	0.896143	1	877	559945	80.3638	5.09264	0.149777	2
597.1	Urethral stricture (not specified as infectious)	genitourinary	rs111783124	LOC101928126	0.971544	0.0305603	0.911646	1.03144	0.344843	0.896143	1	5910	602167	11.9	2.27015	0.00110476	3
874	Complication of amputation stump	injuries & poisonings	rs7089827	TFAM	0.955597	0.0480806	0.861359	1.04984	0.344845	0.896143	1	2213	558716	0	0.0452507	0	2
198	Secondary malignant neoplasm	neoplasms	rs35154152	THBS3	0.985525	0.0154365	0.955269	1.01578	0.344864	0.896143	1	19945	585459	0	1.65798	0	3
585.33	Chronic Kidney Disease, Stage III	genitourinary	rs67959919	LZTFL1	0.986808	0.0140597	0.959251	1.01436	0.344886	0.896143	1	52811	550550	0	2.58853	0	4
706.2	Sebaceous cyst	dermatologic	rs9896243	NSF	1.00883	0.00930933	0.990585	1.02708	0.344912	0.896143	1	41566	539854	0	2.23816	0	4
577	Diseases of pancreas	digestive	rs111783124	LOC101928126	1.01747	0.01834	0.981526	1.05342	0.34492	0.896143	1	16929	586517	0	0.0872087	0	3
854	Complications of cardiac/vascular device, implant, and graft	injuries & poisonings	rs147812915	KAT7	0.95535	0.0483639	0.860556	1.05014	0.344933	0.896143	1	8754	593984	0	0.245383	0	3
525.2	Atrophy of edentulous alveolar ridge	digestive	rs11085727	TYK2	0.979638	0.0217834	0.936943	1.02233	0.344977	0.896143	1	6023	598768	0	0.375848	0	3
539	Bariatric surgery	digestive	rs13050728	IFNAR2	1.02521	0.0263636	0.973536	1.07688	0.344996	0.896143	1	3631	606982	0	1.63303	0	3
526.5	Inflammatory conditions of jaw	digestive	rs10774671	OAS1	1.04603	0.0476614	0.952618	1.13945	0.345019	0.896143	1	955	558186	38.9868	1.63899	0.00395942	2
799	NA	NA	rs2284028	NCF4	1.02269	0.0237649	0.976116	1.06927	0.34502	0.896143	1	18717	579969	0	0.432197	0	3
259	Other endocrine disorders	endocrine/metabolic	rs12660421	FOXP4-AS1	1.11241	0.112812	0.891294	1.33352	0.345032	0.896143	1	1550	556810	69.3692	3.26468	0.0607507	2
158	Neoplasm of unspecified nature of digestive system	neoplasms	rs72655853	SBSPON	1.06175	0.0634549	0.937375	1.18612	0.345061	0.896143	1	2646	553938	0	0.073087	0	2
110.13	Dermatophytosis of the body	infectious diseases	rs622568	SEC61G	0.981641	0.0196251	0.943176	1.02011	0.345071	0.896143	1	8773	580901	0	0.468	0	3
597.1	Urethral stricture (not specified as infectious)	genitourinary	rs12259804	PLEKHS1	1.04994	0.0516177	0.948772	1.15111	0.345082	0.896143	1	5910	602167	0	0.884714	0	3
274	Gout and other crystal arthropathies	endocrine/metabolic	rs78313563	ESS2	1.02615	0.0273406	0.972561	1.07974	0.345107	0.896143	1	59355	543512	0	0.254741	0	4
458.9	Hypotension NOS	circulatory system	rs2284028	NCF4	1.02075	0.0217566	0.97811	1.0634	0.345119	0.896143	1	26985	549061	18.4396	2.45217	0.000534874	3
451	Phlebitis and thrombophlebitis	circulatory system	rs12259804	PLEKHS1	1.05314	0.0548438	0.945644	1.16063	0.345158	0.896143	1	5213	598030	5.28226	2.11154	0.00179993	3
596.1	Bladder neck obstruction	genitourinary	rs1453205	LOC101928196	1.01723	0.0180919	0.981765	1.05269	0.345178	0.896143	1	6652	597275	0	1.46689	0	3
757	Congenital anomalies of the integument	congenital anomalies	rs2284028	NCF4	1.10039	0.10135	0.901747	1.29904	0.345205	0.896143	1	1065	559431	0	0.0314323	0	2
627	Menopausal and postmenopausal disorders	genitourinary	rs13050728	IFNAR2	1.01667	0.0175164	0.982339	1.051	0.345218	0.896143	1	16134	589471	0	0.860189	0	3
571.8	Liver abscess and sequelae of chronic liver disease	digestive	rs12660421	FOXP4-AS1	1.04534	0.0469768	0.953262	1.13741	0.345251	0.896143	1	6155	601497	11.8035	2.26766	0.000921253	3
401.1	Essential hypertension	circulatory system	rs12660421	FOXP4-AS1	0.987818	0.0129865	0.962364	1.01327	0.345259	0.896143	1	429894	158026	0	0.994759	0	4
742.2	Pathological, developmental or recurrent dislocation	musculoskeletal	rs13050728	IFNAR2	1.04162	0.0432046	0.956939	1.1263	0.345262	0.896143	1	1362	558925	0	0.466513	0	2
509.8	Dependence on respirator [Ventilator] or supplemental oxygen	respiratory	rs111783124	LOC101928126	0.978659	0.0228581	0.933857	1.02346	0.345299	0.896143	1	10103	591742	0	0.602985	0	3
695.41	Cutaneous lupus erythematosus	dermatologic	rs622568	SEC61G	1.04497	0.0466161	0.953607	1.13634	0.345312	0.896143	1	1284	560832	0	0.406108	0	2
379.3	Aphakia and other disorders of lens	sense organs	rs7960611	CLEC1A	0.978601	0.0229232	0.933671	1.02353	0.345343	0.896143	1	9211	591219	28.0705	2.7805	0.000775801	3
411.1	Unstable angina (intermediate coronary syndrome)	circulatory system	rs5023077	FBRSL1	0.989719	0.0109518	0.968254	1.01118	0.345385	0.896143	1	19799	571898	0	0.206687	0	3
440	Atherosclerosis	circulatory system	rs78313563	ESS2	0.960958	0.0422071	0.878232	1.04368	0.345397	0.896143	1	25552	557421	0	0.972523	0	3
479	Other upper respiratory disease	respiratory	rs13050728	IFNAR2	0.989543	0.0111405	0.967708	1.01138	0.345397	0.896143	1	20624	548227	0	0.565949	0	3
252	Disorders of parathyroid gland	endocrine/metabolic	rs76073397	MIR548H2	1.03211	0.0334973	0.966455	1.09776	0.345423	0.896143	1	7788	599953	0	0.74083	0	3
473.1	Chronic laryngitis	respiratory	rs76073397	MIR548H2	0.918281	0.0903577	0.741179	1.09538	0.345426	0.896143	1	1074	558365	0	0.235593	0	2
736	Other acquired deformities of limbs	musculoskeletal	rs13050728	IFNAR2	1.0122	0.0128523	0.987009	1.03739	0.345438	0.896143	1	15392	578674	34.4682	3.05195	0.000434604	3
565	Anal and rectal conditions	digestive	rs2924480	ELF5	1.01116	0.0117667	0.9881	1.03423	0.345449	0.896143	1	20850	558047	44.4187	3.59833	0.000520574	3
714	Rheumatoid arthritis and other inflammatory polyarthropathies	musculoskeletal	rs35154152	THBS3	1.01562	0.016431	0.983417	1.04783	0.345491	0.896143	1	17045	584564	0	1.53476	0	3
395.2	Nonrheumatic aortic valve disorders	circulatory system	rs75505823	LRP1	1.02428	0.0254325	0.974434	1.07413	0.345497	0.896143	1	21302	576604	0	0.965085	0	3
339	Other headache syndromes	neurological	rs8080583	KANSL1	1.0059	0.00623831	0.993674	1.01813	0.345571	0.896143	1	92676	462525	38.1983	4.85423	0.000142922	4
750	Digestive congenital anomalies	congenital anomalies	rs12660421	FOXP4-AS1	0.908651	0.101562	0.709589	1.10771	0.345574	0.896143	1	2284	552344	0	0.718411	0	2
509.3	Pulmonary insufficiency or respiratory failure following trauma and surgery	respiratory	rs12259804	PLEKHS1	1.0808	0.0823831	0.919331	1.24227	0.345583	0.896143	1	2130	555917	0	0.939975	0	2
361	Retinal detachments and defects	sense organs	rs7960611	CLEC1A	1.01542	0.0162302	0.983613	1.04724	0.345629	0.896143	1	17600	593382	0	0.543398	0	4
286.8	Hypercoagulable state	hematopoietic	rs12259804	PLEKHS1	0.932628	0.0739586	0.787669	1.07759	0.345642	0.896143	1	2937	557644	0	0.0373464	0	2
444	Arterial embolism and thrombosis	circulatory system	rs111783124	LOC101928126	1.03109	0.0324625	0.967461	1.09471	0.345644	0.896143	1	4956	601366	0	0.435359	0	3
686.4	Pyogenic granuloma	dermatologic	rs2277732	DPP9	0.949445	0.0550105	0.841624	1.05727	0.345652	0.896143	1	1015	558914	43.3044	1.7638	0.0100759	2
709.7	Unspecified diffuse connective tissue disease	dermatologic	rs7089827	TFAM	0.925495	0.082102	0.764575	1.08642	0.345656	0.896143	1	639	561227	0	0.303521	0	2
170.2	Cancer of connective tissue	neoplasms	rs12660421	FOXP4-AS1	0.893759	0.119104	0.660315	1.1272	0.345662	0.896143	1	1562	559411	0	0.708014	0	2
622	Polyp of female genital organs	genitourinary	rs35154152	THBS3	0.945807	0.0590835	0.830003	1.06161	0.345671	0.896143	1	1199	560013	0	0.179927	0	2
524	Dentofacial anomalies, including malocclusion	digestive	rs6869036	MGAT1	0.955394	0.0483887	0.860552	1.05024	0.345674	0.896143	1	9865	585319	0	0.0841008	0	3
260.1	Cachexia	endocrine/metabolic	rs72655853	SBSPON	1.09784	0.0989883	0.903824	1.29186	0.345685	0.896143	1	1137	558871	0	0.558745	0	2
785	Abdominal pain	symptoms	rs9501257	HLA-DPB1	1.00638	0.00674767	0.993158	1.01961	0.3457	0.896143	1	125362	412331	0	2.22307	0	4
279.7	Other immunological findings	endocrine/metabolic	rs7089827	TFAM	0.95875	0.0446736	0.87119	1.04631	0.345708	0.896143	1	2285	605371	0	0.645756	0	3
1011	NA	NA	rs9896243	NSF	1.01523	0.0160285	0.983813	1.04664	0.345716	0.896143	1	13278	575053	0	0.00247834	0	3
010	Tuberculosis	infectious diseases	rs7560588	BCL11A	1.0336	0.0350534	0.9649	1.10231	0.345725	0.896143	1	2954	604601	7.07208	2.15221	0.000375295	3
471	Nasal polyps	respiratory	rs12660421	FOXP4-AS1	0.946723	0.058066	0.832914	1.06053	0.345751	0.896143	1	5017	603040	0	0.18579	0	3
304	Adjustment reaction	mental disorders	rs467843	TRAPPC13	0.994867	0.00545827	0.984169	1.00557	0.345764	0.896143	1	103590	460651	0	2.08254	0	4
224.1	Benign neoplasm of eye, uveal	neoplasms	rs147812915	KAT7	0.971099	0.0311083	0.910126	1.03207	0.345814	0.896143	1	19061	583270	46.3661	3.72899	0.0086812	3
512.1	Wheezing	respiratory	rs9896243	NSF	1.02387	0.0250224	0.974826	1.07291	0.345814	0.896143	1	5432	589044	52.9756	4.25311	0.00388119	3
687.1	Rash and other nonspecific skin eruption	dermatologic	rs7560588	BCL11A	1.00761	0.00804519	0.991845	1.02338	0.345823	0.896143	1	56976	477846	0	1.06602	0	4
627.1	Postmenopausal bleeding	genitourinary	rs2924480	ELF5	1.03765	0.0392079	0.960801	1.1145	0.345886	0.896257	1	2019	559300	0	0.185315	0	2
080	Postoperative infection	infectious diseases	rs12660421	FOXP4-AS1	1.04622	0.047938	0.95226	1.14018	0.345934	0.896285	1	7513	594551	0	1.7105	0	3
271	Disorders of carbohydrate transport and metabolism	endocrine/metabolic	rs7960611	CLEC1A	1.01639	0.0172485	0.982582	1.0502	0.345942	0.896285	1	14823	587950	56.0955	6.83301	0.00178776	4
427.5	Arrhythmia (cardiac) NOS	circulatory system	rs35705950	MUC5B	1.01235	0.0130285	0.986819	1.03789	0.345956	0.896285	1	39288	532253	0	0.460841	0	4
743.4	Stress fracture	musculoskeletal	rs35154152	THBS3	0.946875	0.0579265	0.833339	1.06041	0.346006	0.89632	1	1390	558329	0	0.225112	0	2
742.2	Pathological, developmental or recurrent dislocation	musculoskeletal	rs12259804	PLEKHS1	1.10271	0.103751	0.899358	1.30606	0.346009	0.89632	1	1362	558925	0	0.971274	0	2
506	Empyema and pneumothorax	respiratory	rs8052423	SLC22A31	0.972913	0.0291466	0.915786	1.03004	0.346117	0.896478	1	4931	602733	0	0.766819	0	3
459.9	Circulatory disease NEC	circulatory system	rs7089827	TFAM	0.982529	0.0187081	0.945861	1.0192	0.346126	0.896478	1	15142	568208	0	0.33731	0	3
871.1	Open wound of hand except finger(s)	injuries & poisonings	rs35154152	THBS3	1.0365	0.0380523	0.961917	1.11108	0.346134	0.896478	1	3158	598882	0	1.49054	0	3
709	Diffuse diseases of connective tissue	dermatologic	rs35154152	THBS3	0.964422	0.0384533	0.889054	1.03979	0.346152	0.896478	1	2936	605508	71.7678	7.0841	0.0142039	3
805	Fracture of vertebral column without mention of spinal cord injury	injuries & poisonings	rs2284028	NCF4	0.957406	0.0462055	0.866843	1.04797	0.346168	0.896478	1	8574	597295	0	0.0628181	0	3
250.6	Polyneuropathy in diabetes	endocrine/metabolic	rs1405655	NR1H2	1.00964	0.0101915	0.989668	1.02962	0.346353	0.896872	1	24100	572651	0	0.0560812	0	3
260.3	Adult failure to thrive	endocrine/metabolic	rs111783124	LOC101928126	1.03497	0.0365049	0.963424	1.10652	0.34636	0.896872	1	4052	553609	0	0.000621884	0	2
560.2	Impaction of intestine	digestive	rs9896243	NSF	0.951943	0.0523052	0.849425	1.05446	0.3464	0.896876	1	1287	557485	0	0.0227737	0	2
444.1	Arterial embolism and thrombosis of lower extremity artery	circulatory system	rs10086829	COL14A1	0.966156	0.0365655	0.894488	1.03782	0.346401	0.896876	1	2409	557066	0	0.870407	0	2
292.2	Mild cognitive impairment	mental disorders	rs111837807	CCHCR1	0.982767	0.0184618	0.946582	1.01895	0.34642	0.896876	1	20921	583945	0	1.35504	0	4
433.1	Occlusion and stenosis of precerebral arteries	circulatory system	rs2277732	DPP9	0.99056	0.0100746	0.970813	1.01031	0.346456	0.89689	1	29494	556893	0	1.45815	0	3
366	Cataract	sense organs	rs12259804	PLEKHS1	1.01191	0.0125778	0.987259	1.03656	0.34647	0.89689	1	300334	261767	0	2.93275	0	4
291.8	Alteration of consciousness	mental disorders	rs12660421	FOXP4-AS1	1.06271	0.0646074	0.936081	1.18934	0.346485	0.89689	1	3843	594947	0	1.89965	0	3
585.4	Chronic kidney disease, Stage I or II	genitourinary	rs13050728	IFNAR2	1.01314	0.0138697	0.985957	1.04033	0.346543	0.896901	1	13785	584984	0	0.277851	0	3
216.1	Screening for malignant neoplasms of the skin	neoplasms	rs7560588	BCL11A	0.986001	0.0149778	0.956644	1.01536	0.346567	0.896901	1	14100	572720	3.39796	2.07035	0.000123574	3
426.91	Cardiac pacemaker in situ	circulatory system	rs622568	SEC61G	0.987095	0.0137999	0.960047	1.01414	0.346571	0.896901	1	19541	586655	56.6714	4.61589	0.00146551	3
1010.5	NA	NA	rs12660421	FOXP4-AS1	1.01053	0.0111262	0.98872	1.03233	0.346596	0.896901	1	294072	210493	0	2.42415	0	4
514.1	Abnormal results of function study of pulmonary system	respiratory	rs111837807	CCHCR1	0.907399	0.103251	0.705028	1.10977	0.346635	0.896901	1	751	557608	0	0.638049	0	2
433.31	Transient cerebral ischemia	circulatory system	rs10774671	OAS1	1.00759	0.00803793	0.991839	1.02335	0.346656	0.896901	1	36983	561465	0	0.525948	0	4
702	Degenerative skin conditions and other dermatoses	dermatologic	rs12259804	PLEKHS1	1.01196	0.0126382	0.987193	1.03674	0.346672	0.896901	1	139763	423515	0	0.563846	0	4
512.1	Wheezing	respiratory	rs1405655	NR1H2	1.01984	0.020879	0.97892	1.06077	0.346675	0.896901	1	5432	589044	53.9296	4.34118	0.00211747	3
599	Other symptoms/disorders or the urinary system	genitourinary	rs7089827	TFAM	0.992885	0.00758855	0.978011	1.00776	0.346709	0.896901	1	111458	438983	0	1.81454	0	4
710.11	Acute osteomyelitis	musculoskeletal	rs495828	ABO	1.02204	0.023169	0.97663	1.06745	0.346718	0.896901	1	5938	603152	0	0.790466	0	3
687.4	Disturbance of skin sensation	dermatologic	rs1250993	LOC101929525	1.00735	0.00778591	0.992093	1.02261	0.346722	0.896901	1	50721	499572	0	2.58007	0	4
722.8	Postlaminectomy syndrome	musculoskeletal	rs9896243	NSF	1.02066	0.0217318	0.978065	1.06325	0.346727	0.896901	1	6958	601234	0	1.24101	0	3
505	Other pulmonary inflamation or edema	respiratory	rs12259804	PLEKHS1	0.905218	0.105832	0.697787	1.11265	0.346745	0.896901	1	1619	556530	0	0.0239559	0	2
756	Other congenital musculoskeletal anomalies	congenital anomalies	rs11085727	TYK2	0.959567	0.0438688	0.873584	1.04555	0.346785	0.896944	1	1446	556268	0	0.63596	0	2
295.2	Paranoid disorders	mental disorders	rs2924480	ELF5	1.02641	0.027712	0.972099	1.08073	0.34681	0.896944	1	3757	604447	0	0.821473	0	3
426.31	Right bundle branch block	circulatory system	rs11085727	TYK2	1.01773	0.0186814	0.981113	1.05434	0.346878	0.896944	1	7594	593711	0	0.926087	0	3
575.8	Other disorders of biliary tract	digestive	rs10774671	OAS1	1.03107	0.0325296	0.967311	1.09483	0.346932	0.896944	1	2071	556601	0	0.00879646	0	2
770	Myalgia and myositis unspecified	symptoms	rs10086829	COL14A1	1.00941	0.00995999	0.98989	1.02893	0.346941	0.896944	1	37517	545107	0	2.53018	0	4
727.2	Bursitis disorders	musculoskeletal	rs7089827	TFAM	0.977288	0.0244277	0.92941	1.02517	0.346972	0.896944	1	8523	586300	0	1.06721	0	3
428.2	Heart failure NOS	circulatory system	rs10086829	COL14A1	1.02324	0.0244272	0.975361	1.07112	0.346979	0.896944	1	5720	597584	32.17	2.94855	0.00168629	3
363.3	Chorioretinal scars	sense organs	rs7089827	TFAM	1.02105	0.0221483	0.977637	1.06446	0.347001	0.896944	1	10098	590738	0	1.16078	0	3
626.11	Absent or infrequent menstruation	genitourinary	rs495828	ABO	0.957035	0.0466975	0.865508	1.04856	0.347006	0.896944	1	1717	608158	0	1.69928	0	3
938	Dermatitis due to solar radiation	dermatologic	rs1250993	LOC101929525	1.01451	0.0153136	0.98449	1.04452	0.34701	0.896944	1	11913	579484	0	1.50968	0	3
458.9	Hypotension NOS	circulatory system	rs111837807	CCHCR1	1.01554	0.0163991	0.983398	1.04768	0.347055	0.896944	1	26985	549061	13.4626	2.31114	0.000248885	3
418.1	Precordial pain	circulatory system	rs147812915	KAT7	1.08043	0.0822752	0.919174	1.24169	0.347069	0.896944	1	2842	549470	24.8323	1.33036	0.0275272	2
411	Ischemic Heart Disease	circulatory system	rs2277732	DPP9	1.00494	0.00524225	0.994666	1.01522	0.347103	0.896944	1	169668	405366	53.9735	6.51798	0.000362688	4
276.13	Hyperpotassemia	endocrine/metabolic	rs111837807	CCHCR1	0.982764	0.0184917	0.94652	1.01901	0.347106	0.896944	1	21392	567741	0	1.9466	0	3
386.9	Dizziness and giddiness (Light-headedness and vertigo)	sense organs	rs111783124	LOC101928126	1.00849	0.00899592	0.990862	1.02613	0.347113	0.896944	1	76087	475186	0	0.167989	0	4
415.21	Primary pulmonary hypertension	circulatory system	rs8052423	SLC22A31	1.04058	0.0423131	0.957651	1.12352	0.347117	0.896944	1	2165	556621	0	0.51147	0	2
286.9	Abnormal coagulation profile	hematopoietic	rs10774671	OAS1	0.979698	0.021816	0.936939	1.02246	0.347131	0.896944	1	4621	598893	0	0.0117227	0	3
603	Other disorders of testis	genitourinary	rs13050728	IFNAR2	1.01463	0.0154482	0.984351	1.04491	0.347134	0.896944	1	10660	591912	16.0336	2.3819	0.000233936	3
513.31	Apnea	respiratory	rs67959919	LZTFL1	0.931966	0.0749435	0.785077	1.07886	0.347136	0.896944	1	1633	555896	0	0.586956	0	2
799	NA	NA	rs111837807	CCHCR1	1.01848	0.0194819	0.980297	1.05667	0.347217	0.896999	1	18717	579969	0	0.342509	0	3
790	Nonspecific findings on examination of blood	symptoms	rs111837807	CCHCR1	1.05903	0.0610142	0.93944	1.17862	0.347235	0.896999	1	1857	553235	0	0.0898632	0	2
594.2	Calculus of lower urinary tract	genitourinary	rs10086829	COL14A1	1.02971	0.0311436	0.968664	1.09075	0.347251	0.896999	1	3411	605620	0	1.78228	0	3
155.1	Malignant neoplasm of liver, primary	neoplasms	rs111837807	CCHCR1	0.960483	0.0428972	0.876404	1.04456	0.347265	0.896999	1	3866	607190	73.3923	7.51662	0.0200853	3
250.41	Impaired fasting glucose	endocrine/metabolic	rs13050728	IFNAR2	0.993265	0.00719033	0.979172	1.00736	0.347275	0.896999	1	52535	537311	38.1611	4.85131	0.000237244	4
525	Other diseases of the teeth and supporting structures	digestive	rs12660421	FOXP4-AS1	0.989016	0.011752	0.965982	1.01205	0.34732	0.896999	1	128724	448226	0	0.747989	0	4
317.11	Alcoholic liver damage	mental disorders	rs11085727	TYK2	1.01499	0.0158373	0.983953	1.04604	0.347355	0.896999	1	11232	593953	0	0.690645	0	3
500	Lung disease due to external agents	respiratory	rs495828	ABO	1.02889	0.0303074	0.969485	1.08829	0.347408	0.896999	1	3319	555199	0	0.374594	0	2
613.5	Mastodynia	genitourinary	rs35705950	MUC5B	0.953364	0.0508279	0.853741	1.05299	0.347412	0.896999	1	2921	602984	0	0.858119	0	3
716	Other arthropathies	musculoskeletal	rs76073397	MIR548H2	1.0118	0.0124856	0.987329	1.03627	0.347425	0.896999	1	62392	500378	0	2.39631	0	4
728.7	Fasciitis	musculoskeletal	rs147812915	KAT7	1.01861	0.0196214	0.980149	1.05706	0.347438	0.896999	1	51800	535056	0	0.384369	0	4
360	Disorders of the globe	sense organs	rs75505823	LRP1	0.913268	0.0965655	0.724	1.10254	0.347462	0.896999	1	1885	557359	0	0.408489	0	2
356	Hereditary and idiopathic peripheral neuropathy	neurological	rs12660421	FOXP4-AS1	0.980597	0.0208553	0.939721	1.02147	0.347482	0.896999	1	44363	530904	0	0.0564366	0	3
804	Fracture of hand or wrist	injuries & poisonings	rs76073397	MIR548H2	1.02346	0.024681	0.975082	1.07183	0.347506	0.896999	1	14274	588165	0	0.134699	0	3
411.8	Other chronic ischemic heart disease, unspecified	circulatory system	rs10086829	COL14A1	1.00655	0.00695121	0.992927	1.02018	0.347508	0.896999	1	84763	507914	0	1.43105	0	4
250.12	Type 1 diabetes with renal manifestations	endocrine/metabolic	rs5023077	FBRSL1	0.96183	0.041428	0.880631	1.04303	0.347518	0.896999	1	1344	559817	69.3206	3.25951	0.0121336	2
366.2	Senile cataract	sense organs	rs35705950	MUC5B	0.992963	0.00751709	0.97823	1.0077	0.347525	0.896999	1	261100	299188	0	1.76825	0	4
211	Benign neoplasm of other parts of digestive system	neoplasms	rs12259804	PLEKHS1	1.05504	0.0570321	0.943252	1.16682	0.347542	0.896999	1	4794	596333	0	0.622388	0	3
980	Encounter for long-term (current) use of antibiotics	infectious diseases	rs1250993	LOC101929525	1.02915	0.0305949	0.969188	1.08912	0.347591	0.896999	1	2928	555544	0	0.000137708	0	2
256	Ovarian dysfunction	endocrine/metabolic	rs11085727	TYK2	1.05233	0.0543039	0.945892	1.15876	0.347611	0.896999	1	1018	561014	0	0.945262	0	2
281.12	Other vitamin B12 deficiency anemia	hematopoietic	rs7089827	TFAM	1.0184	0.0194112	0.980353	1.05644	0.347616	0.896999	1	13728	587904	0	0.342328	0	3
743.11	Osteoporosis NOS	musculoskeletal	rs7560588	BCL11A	1.01189	0.0125857	0.987223	1.03656	0.347617	0.896999	1	21429	580574	0	1.85936	0	3
740.12	Osteoarthrosis, localized, secondary	musculoskeletal	rs6869036	MGAT1	0.959692	0.0438061	0.873832	1.04555	0.347625	0.896999	1	12161	583980	0	1.42124	0	3
440.22	Atherosclerosis of native arteries of the extremities with intermittent claudication	circulatory system	rs7560588	BCL11A	1.01543	0.0163111	0.983465	1.0474	0.347702	0.896999	1	12369	588205	0	0.269115	0	3
281.13	Folate-deficiency anemia	hematopoietic	rs5023077	FBRSL1	0.957257	0.0465195	0.866079	1.04844	0.347712	0.896999	1	1111	559841	0	0.931084	0	2
333.2	Myoclonus	neurological	rs10086829	COL14A1	0.957399	0.0463613	0.866531	1.04827	0.347716	0.896999	1	1482	558949	0	0.292813	0	2
454.1	Varicose veins of lower extremity	circulatory system	rs622568	SEC61G	1.01266	0.0133942	0.986403	1.03891	0.347763	0.896999	1	19406	577862	80.1358	10.0684	0.00350931	3
519.8	Other diseases of respiratory system, NEC	respiratory	rs12660421	FOXP4-AS1	1.05768	0.0597244	0.940618	1.17474	0.347774	0.896999	1	5082	592354	0	0.522291	0	3
008.5	Bacterial enteritis	infectious diseases	rs5023077	FBRSL1	0.982753	0.0185299	0.946434	1.01907	0.347775	0.896999	1	6760	598293	62.4473	5.32585	0.00359679	3
590	Pyelonephritis	genitourinary	rs75505823	LRP1	1.05833	0.0603857	0.939976	1.17669	0.347802	0.896999	1	3962	602684	55.1913	4.46342	0.0610894	3
292.11	Aphasia	mental disorders	rs2284028	NCF4	1.05456	0.056582	0.943658	1.16546	0.347803	0.896999	1	3167	605531	18.2383	2.44613	0.00352292	3
588.1	Renal osteodystrophy	genitourinary	rs7960611	CLEC1A	0.959171	0.044403	0.872141	1.0462	0.347827	0.896999	1	2171	558706	0	0.0118418	0	2
367	Disorders of refraction and accommodation; blindness and low vision	sense organs	rs12259804	PLEKHS1	1.01127	0.0119365	0.987874	1.03466	0.347832	0.896999	1	387831	181610	61.996	7.8939	0.0046471	4
757	Congenital anomalies of the integument	congenital anomalies	rs9896243	NSF	1.05304	0.0550477	0.945143	1.16093	0.347845	0.896999	1	1065	559431	0	0.289818	0	2
426.2	Atrioventricular [AV] block	circulatory system	rs5023077	FBRSL1	0.988889	0.011902	0.965561	1.01222	0.347847	0.896999	1	16852	581457	62.6527	5.35514	0.00185464	3
738.4	Acquired spondylolisthesis	musculoskeletal	rs76073397	MIR548H2	0.965523	0.0373813	0.892256	1.03879	0.347948	0.897034	1	6185	595821	0	0.0419433	0	3
277.51	Lipoprotein disorders	endocrine/metabolic	rs8052423	SLC22A31	0.953062	0.0512221	0.852666	1.05346	0.347951	0.897034	1	1584	558550	0	0.0786583	0	2
378.5	Paralytic strabismus	sense organs	rs495828	ABO	1.03065	0.0321638	0.967606	1.09369	0.347972	0.897034	1	3025	607457	0	1.92485	0	3
624	Symptoms involving female genital tract	genitourinary	rs12259804	PLEKHS1	1.1532	0.151882	0.855509	1.45089	0.347996	0.897034	1	845	559423	28.2907	1.39452	0.0687693	2
442.8	Aneurysm of other specified artery	circulatory system	rs8052423	SLC22A31	1.05482	0.0568751	0.943346	1.1663	0.348042	0.897034	1	1202	559516	0	0.908047	0	2
496.2	Chronic bronchitis	respiratory	rs35705950	MUC5B	1.01337	0.0141489	0.985634	1.0411	0.348054	0.897034	1	31526	555100	0	0.232391	0	3
433.2	Occlusion of cerebral arteries	circulatory system	rs7089827	TFAM	0.987295	0.0136263	0.960588	1.014	0.348063	0.897034	1	27412	571549	80.1879	10.0948	0.00267813	3
429.3	Symptoms involving cardiovascular system	circulatory system	rs9896243	NSF	1.02069	0.0218281	0.977908	1.06347	0.348118	0.897034	1	6872	586061	0	0.186556	0	3
962	Poisoning by hormones and synthetic substitutes	injuries & poisonings	rs6869036	MGAT1	1.10771	0.109023	0.89402	1.32139	0.348119	0.897034	1	1670	555514	49.0658	1.96332	0.0294594	2
379.5	Disorders of iris and ciliary body	sense organs	rs495828	ABO	1.0225	0.0237123	0.97602	1.06897	0.348154	0.897034	1	5631	599599	21.394	2.54434	0.000969629	3
362	Other retinal disorders	sense organs	rs1453205	LOC101928196	1.0048	0.00510734	0.994792	1.01481	0.348176	0.897034	1	111050	458229	0	1.66868	0	4
276.12	Hyposmolality and/or hyponatremia	endocrine/metabolic	rs147812915	KAT7	1.0291	0.0305787	0.969168	1.08904	0.348182	0.897034	1	19379	570425	0	0.992085	0	3
564.9	Personal history of diseases of digestive system	digestive	rs11085727	TYK2	0.96773	0.0349677	0.899193	1.03627	0.348207	0.897034	1	2255	550846	0	0.552963	0	2
287	Purpura and other hemorrhagic conditions	hematopoietic	rs111783124	LOC101928126	1.01387	0.0146862	0.985086	1.04266	0.348238	0.897034	1	24868	566527	0	0.200064	0	3
300	Anxiety disorders	mental disorders	rs1250993	LOC101929525	1.00437	0.00464627	0.995261	1.01347	0.348243	0.897034	1	259668	316997	46.13	5.56896	0.000124457	4
433.31	Transient cerebral ischemia	circulatory system	rs6869036	MGAT1	0.976013	0.0258843	0.92528	1.02675	0.348246	0.897034	1	36983	561465	0	2.64339	0	4
702.2	Seborrheic keratosis	dermatologic	rs8080583	KANSL1	0.993879	0.00654587	0.981049	1.00671	0.348246	0.897034	1	89962	465095	76.3241	12.6711	0.00252183	4
285	Other anemias	hematopoietic	rs78313563	ESS2	1.02005	0.0211671	0.978563	1.06154	0.348299	0.897034	1	114272	451502	46.2569	5.58211	0.00200532	4
282.8	Other hemoglobinopathies	hematopoietic	rs111783124	LOC101928126	1.06553	0.0676738	0.932887	1.19817	0.348304	0.897034	1	1663	559309	0	0.332154	0	2
292.11	Aphasia	mental disorders	rs5023077	FBRSL1	1.02582	0.027184	0.972542	1.0791	0.348306	0.897034	1	3167	605531	62.3808	5.31643	0.00671718	3
427.3	Other specified cardiac dysrhythmias	circulatory system	rs10774671	OAS1	1.00665	0.00707075	0.992795	1.02051	0.348327	0.897034	1	49334	514413	54.6236	6.61136	0.000489789	4
204.12	Lymphoid leukemia, chronic	neoplasms	rs13050728	IFNAR2	1.02743	0.0288603	0.970868	1.084	0.348354	0.897034	1	2986	559081	0	0.508323	0	2
870.3	Other open wound of head and face	injuries & poisonings	rs1250993	LOC101929525	1.02688	0.0282872	0.971439	1.08232	0.348367	0.897034	1	3406	598278	21.0701	2.53389	0.00123419	3
577.3	Cyst and pseudocyst of pancreas	digestive	rs8080583	KANSL1	0.972346	0.0299065	0.913729	1.03096	0.348393	0.897034	1	3185	607172	0	0.478872	0	3
202	Cancer of other lymphoid, histiocytic tissue	neoplasms	rs35705950	MUC5B	1.02705	0.0284665	0.971258	1.08285	0.348397	0.897034	1	7220	601934	0	0.264993	0	3
526	Diseases of the jaws	digestive	rs111837807	CCHCR1	0.978704	0.022957	0.933709	1.0237	0.348425	0.897034	1	13651	580538	0.590324	3.01781	1.93257e-05	4
426.25	Other heart block	circulatory system	rs5023077	FBRSL1	0.966994	0.0357968	0.896832	1.03716	0.348445	0.897034	1	1755	558195	25.9401	1.35026	0.00222767	2
520.1	Hereditary disturbances in tooth structure	digestive	rs2277732	DPP9	1.03723	0.0389913	0.96081	1.11366	0.348471	0.897034	1	1900	554036	0	0.599967	0	2
509.3	Pulmonary insufficiency or respiratory failure following trauma and surgery	respiratory	rs9501257	HLA-DPB1	1.04316	0.045072	0.954822	1.1315	0.348473	0.897034	1	2130	555917	18.3196	1.22428	0.000975542	2
619.4	Noninflammatory disorders of vagina	genitourinary	rs12660421	FOXP4-AS1	1.09503	0.0968268	0.905248	1.28481	0.348473	0.897034	1	1454	557531	0	0.328586	0	2
053.1	Herpes zoster with nervous system complications	infectious diseases	rs72655853	SBSPON	1.05836	0.0604961	0.939785	1.17693	0.348473	0.897034	1	2792	606938	0	1.98449	0	3
080	Postoperative infection	infectious diseases	rs8080583	KANSL1	0.98176	0.0196354	0.943274	1.02025	0.348491	0.897034	1	7513	594551	33.7932	3.02084	0.00107824	3
572	Ascites (non malignant)	digestive	rs2277732	DPP9	0.978335	0.023366	0.932538	1.02413	0.348562	0.897126	1	5368	601964	0	0.985283	0	3
112	Candidiasis	infectious diseases	rs2924480	ELF5	1.0149	0.0157758	0.983977	1.04582	0.348566	0.897126	1	11705	578002	0	0.391494	0	3
275.51	Hypocalcemia	endocrine/metabolic	rs2924480	ELF5	1.03246	0.0340846	0.965657	1.09927	0.348612	0.897194	1	2434	555343	0	0.10539	0	2
349	Other and unspecified disorders of the nervous system	neurological	rs5023077	FBRSL1	0.978297	0.0234141	0.932405	1.02419	0.348685	0.897331	1	4193	600813	0	0.872026	0	3
731.1	Osteitis deformans [Paget's disease of bone]	musculoskeletal	rs2284028	NCF4	1.08688	0.0889054	0.912626	1.26113	0.348717	0.897344	1	816	561447	71.534	3.51296	0.296138	2
681	Superficial cellulitis and abscess	dermatologic	rs2277732	DPP9	1.00574	0.00610766	0.993768	1.01771	0.348772	0.897344	1	95101	460309	0	2.39088	0	4
707.3	Chronic ulcer of unspecified site	dermatologic	rs78313563	ESS2	0.923987	0.0843774	0.758607	1.08937	0.348786	0.897344	1	6370	595540	0	1.84752	0	3
427.5	Arrhythmia (cardiac) NOS	circulatory system	rs9896243	NSF	1.00902	0.00958039	0.990239	1.02779	0.348809	0.897344	1	39288	532253	0	2.54603	0	4
530.13	Barrett's esophagus	digestive	rs1453205	LOC101928196	1.01142	0.0121197	0.987665	1.03517	0.348813	0.897344	1	15014	592016	73.6686	7.59548	0.00454717	3
594.1	Calculus of kidney	genitourinary	rs35154152	THBS3	1.01079	0.0114517	0.988341	1.03323	0.348814	0.897344	1	38440	561965	0	1.77367	0	4
960.2	Allergy/adverse effect of penicillin	injuries & poisonings	rs1250993	LOC101929525	1.03654	0.0383069	0.961459	1.11162	0.348828	0.897344	1	1884	556219	0	0.0301774	0	2
716.2	Unspecified monoarthritis	musculoskeletal	rs9501257	HLA-DPB1	0.962297	0.0410254	0.881887	1.04271	0.348865	0.897387	1	2560	554978	29.286	1.41415	0.00139415	2
525	Other diseases of the teeth and supporting structures	digestive	rs35705950	MUC5B	0.992256	0.00829959	0.975989	1.00852	0.34892	0.89748	1	128724	448226	63.4231	8.20191	0.00140291	4
1015	NA	NA	rs467843	TRAPPC13	0.99197	0.00860795	0.975098	1.00884	0.348951	0.897493	1	35072	535237	47.3058	5.69322	0.000451825	4
530.11	GERD	digestive	rs5023077	FBRSL1	0.996082	0.00419093	0.987868	1.0043	0.348965	0.897493	1	224132	341773	28.1744	4.17678	5.95048e-05	4
374.6	Dermatochalasis	sense organs	rs622568	SEC61G	0.986998	0.0139761	0.959605	1.01439	0.349058	0.897673	1	19323	591938	0	1.32523	0	4
575.8	Other disorders of biliary tract	digestive	rs1453205	LOC101928196	1.03071	0.0322997	0.967398	1.09401	0.349097	0.897673	1	2071	556601	0	0.0492864	0	2
578.8	Hemorrhage of rectum and anus	digestive	rs12259804	PLEKHS1	1.02788	0.02937	0.970315	1.08545	0.34912	0.897673	1	21403	567934	0	2.52601	0	4
296.22	Major depressive disorder	mental disorders	rs6869036	MGAT1	0.987338	0.0136097	0.960663	1.01401	0.349127	0.897673	1	198246	382807	0.962702	3.02916	1.06741e-05	4
495.2	Asthma with exacerbation	respiratory	rs13050728	IFNAR2	0.981708	0.0197191	0.943058	1.02036	0.349149	0.897673	1	6536	598135	0	0.421544	0	3
711.1	Pyogenic arthritis	musculoskeletal	rs78313563	ESS2	0.888019	0.126857	0.63938	1.13666	0.349175	0.897673	1	2814	606659	0	1.18217	0	3
714.1	Rheumatoid arthritis	musculoskeletal	rs2284028	NCF4	0.970636	0.0318371	0.908235	1.03304	0.3492	0.897673	1	13017	592985	57.7833	4.73746	0.00658329	3
149	Cancer of larynx, pharynx, nasal cavities	neoplasms	rs8080583	KANSL1	0.979934	0.0216552	0.93749	1.02238	0.349246	0.897673	1	6157	603790	0	1.68225	0	3
300.11	Generalized anxiety disorder	mental disorders	rs35154152	THBS3	0.989735	0.0110225	0.968131	1.01134	0.349248	0.897673	1	42111	554295	58.1556	7.16941	0.00102805	4
344	Other paralytic syndromes	neurological	rs78313563	ESS2	1.07112	0.0734019	0.927251	1.21499	0.349277	0.897673	1	6927	599095	0	0.145833	0	3
362.29	Macular degeneration (senile) of retina NOS	sense organs	rs111783124	LOC101928126	1.01949	0.0206184	0.979074	1.0599	0.349286	0.897673	1	11701	590254	0	0.326785	0	3
361.2	Retinoschisis and retinal cysts	sense organs	rs10086829	COL14A1	0.963101	0.0401702	0.884367	1.04183	0.349298	0.897673	1	2013	559414	0	0.197665	0	2
008.5	Bacterial enteritis	infectious diseases	rs67959919	LZTFL1	0.966335	0.0365901	0.894619	1.03805	0.349329	0.897673	1	6760	598293	0	0.713347	0	3
716.2	Unspecified monoarthritis	musculoskeletal	rs2277732	DPP9	0.968302	0.0344225	0.900834	1.03577	0.349398	0.897673	1	2560	554978	0	0.581768	0	2
136	Other infectious and parasitic diseases	infectious diseases	rs5023077	FBRSL1	1.01958	0.0207231	0.978963	1.0602	0.349409	0.897673	1	5645	591509	50.83	4.06752	0.00202315	3
627	Menopausal and postmenopausal disorders	genitourinary	rs9896243	NSF	1.01966	0.0208047	0.978881	1.06044	0.349416	0.897673	1	16134	589471	0	1.62464	0	3
165.1	Cancer of bronchus; lung	neoplasms	rs7089827	TFAM	0.981709	0.0197285	0.943041	1.02038	0.349423	0.897673	1	14315	593659	72.6634	7.31619	0.00428896	3
530.14	Reflux esophagitis	digestive	rs12259804	PLEKHS1	0.971918	0.0304436	0.912248	1.03159	0.34946	0.897673	1	17774	572101	0	1.12308	0	3
041.9	Infection with drug-resistant microorganisms	infectious diseases	rs1405655	NR1H2	1.03522	0.0369961	0.962708	1.10773	0.349475	0.897673	1	1735	556960	0	0.0807316	0	2
792.1	Papanicolaou smear of cervix or vagina with atypical squamous cells	genitourinary	rs13050728	IFNAR2	0.970432	0.0320798	0.907556	1.03331	0.349478	0.897673	1	2658	607417	0	0.378267	0	3
415.2	Chronic pulmonary heart disease	circulatory system	rs11085727	TYK2	0.986655	0.01436	0.958509	1.0148	0.34948	0.897673	1	13952	583596	17.05	2.41109	0.000305596	3
276.42	Alkalosis	endocrine/metabolic	rs2277732	DPP9	1.0483	0.0504236	0.949473	1.14713	0.349512	0.897673	1	1163	556842	0	0.130326	0	2
151	Cancer of stomach	neoplasms	rs111783124	LOC101928126	1.05939	0.0616716	0.93851	1.18026	0.349566	0.897673	1	1484	560261	0	0.0354328	0	2
457.2	Encounter for long-term (current) use of antiplatelets/antithrombotics	circulatory system	rs147812915	KAT7	1.08879	0.090934	0.910554	1.26702	0.349567	0.897673	1	2223	555798	0	0.383707	0	2
420.3	Endocarditis	circulatory system	rs11085727	TYK2	1.02439	0.0257574	0.973901	1.07487	0.349593	0.897673	1	4075	602307	0	0.569679	0	3
556.11	Angiodysplasia of intestine (without mention of hemorrhage)	digestive	rs8052423	SLC22A31	0.935086	0.0717685	0.79442	1.07575	0.349696	0.897673	1	801	559398	11.3321	1.1278	0.00146662	2
195.3	Malignant neoplasm of head, face, and neck	neoplasms	rs7560588	BCL11A	0.976514	0.0254132	0.926704	1.02632	0.349696	0.897673	1	4794	553040	0	0.00203338	0	2
297.2	Suicide or self-inflicted injury	mental disorders	rs2924480	ELF5	0.982426	0.0189605	0.945263	1.01959	0.349732	0.897673	1	7998	597219	0.249406	2.005	4.10913e-06	3
703	Diseases of nail, NOS	dermatologic	rs9501257	HLA-DPB1	0.991045	0.00962015	0.972189	1.0099	0.34976	0.897673	1	52717	530853	0	1.33625	0	4
743.2	Pathologic fracture	musculoskeletal	rs72655853	SBSPON	1.03969	0.0416286	0.9581	1.12128	0.349767	0.897673	1	5788	598759	16.6391	2.39921	0.00494009	3
041.8	H. pylori	infectious diseases	rs2284028	NCF4	0.969302	0.0333452	0.903945	1.03466	0.349767	0.897673	1	5399	599161	0	0.553664	0	3
513	Respiratory abnormalities	respiratory	rs8080583	KANSL1	1.01357	0.0144106	0.985321	1.04181	0.349778	0.897673	1	13682	574810	0	0.723399	0	3
038	Septicemia	infectious diseases	rs35705950	MUC5B	1.01469	0.0155939	0.984123	1.04525	0.349787	0.897673	1	26613	567057	24.4373	2.64681	0.000837391	3
737.3	Kyphoscoliosis and scoliosis	musculoskeletal	rs72655853	SBSPON	0.953282	0.0511714	0.852986	1.05358	0.349795	0.897673	1	4347	599445	0	0.794985	0	3
618.1	Prolapse of vaginal walls	genitourinary	rs8080583	KANSL1	1.04132	0.043304	0.956443	1.12619	0.349802	0.897673	1	1566	559917	0	0.0883716	0	2
580.14	Chronic glomerulonephritis, NOS	genitourinary	rs35154152	THBS3	0.928106	0.0797984	0.771701	1.08451	0.349804	0.897673	1	638	561195	0	0.965945	0	2
312	Conduct disorders	mental disorders	rs7560588	BCL11A	0.980884	0.0206435	0.940423	1.02135	0.349811	0.897673	1	8205	598045	60.4952	5.06267	0.00314149	3
277.4	Disorders of bilirubin excretion	endocrine/metabolic	rs35705950	MUC5B	0.956167	0.047943	0.862199	1.05014	0.349837	0.897673	1	2689	604780	0	0.0183821	0	3
565	Anal and rectal conditions	digestive	rs78313563	ESS2	0.959688	0.0440128	0.873423	1.04595	0.349849	0.897673	1	20850	558047	41.147	3.3983	0.00451699	3
965	Poisoning by analgesics, antipyretics, and antirheumatics	injuries & poisonings	rs111783124	LOC101928126	1.06459	0.0669528	0.933364	1.19582	0.349862	0.897673	1	1218	557717	0	0.189345	0	2
411.3	Angina pectoris	circulatory system	rs467843	TRAPPC13	0.99277	0.00776245	0.977555	1.00798	0.34988	0.897673	1	44385	540102	0	2.63242	0	4
276.41	Acidosis	endocrine/metabolic	rs10774671	OAS1	1.01321	0.0140343	0.985699	1.04071	0.349882	0.897673	1	11390	582971	0	0.447647	0	3
426.91	Cardiac pacemaker in situ	circulatory system	rs12660421	FOXP4-AS1	0.969086	0.033593	0.903243	1.03493	0.3499	0.897673	1	19541	586655	0	0.120069	0	3
414.2	ASCVD	circulatory system	rs1405655	NR1H2	1.02294	0.0242664	0.975381	1.0705	0.349902	0.897673	1	4151	553594	39.7614	1.66007	0.00246434	2
578.2	Blood in stool	digestive	rs7960611	CLEC1A	0.988628	0.0122365	0.964644	1.01261	0.349942	0.897725	1	30478	548942	0	0.922533	0	4
151	Cancer of stomach	neoplasms	rs622568	SEC61G	1.04322	0.045272	0.954488	1.13195	0.349973	0.897754	1	1484	560261	0	0.143328	0	2
360.2	Progressive myopia	sense organs	rs10774671	OAS1	1.04767	0.0498277	0.950003	1.14533	0.35004	0.897875	1	877	559945	0	0.0755629	0	2
736.4	Genu valgum or varum (acquired)	musculoskeletal	rs72655853	SBSPON	1.07206	0.0744767	0.926089	1.21804	0.350137	0.898029	1	1899	608167	66.2151	5.91981	0.0727673	3
840.2	Rotator cuff (capsule) sprain	injuries & poisonings	rs7089827	TFAM	1.01862	0.019742	0.979921	1.05731	0.350157	0.898029	1	13037	586184	34.348	3.04637	0.000724604	3
295	Schizophrenia and other psychotic disorders	mental disorders	rs35154152	THBS3	0.98889	0.011959	0.96545	1.01233	0.350182	0.898029	1	30183	574617	0	2.32154	0	4
737	Curvature of spine	musculoskeletal	rs1250993	LOC101929525	1.02012	0.0213201	0.978329	1.0619	0.350221	0.898029	1	6114	594492	46.6358	3.74783	0.00222329	3
451	Phlebitis and thrombophlebitis	circulatory system	rs67959919	LZTFL1	0.96106	0.0425202	0.87772	1.0444	0.350248	0.898029	1	5213	598030	17.3894	2.421	0.00460029	3
512.2	Painful respiration	respiratory	rs76073397	MIR548H2	1.02706	0.0285859	0.971032	1.08309	0.35027	0.898029	1	11171	567374	0	1.20855	0	3
394.7	Disease of tricuspid valve	circulatory system	rs1405655	NR1H2	0.964305	0.0389147	0.888032	1.04058	0.350284	0.898029	1	1590	553424	0	0.272258	0	2
260.3	Adult failure to thrive	endocrine/metabolic	rs8052423	SLC22A31	1.02968	0.0313126	0.968306	1.09105	0.350293	0.898029	1	4052	553609	78.4734	4.64541	0.00867109	2
871.2	Open wound of finger(s)	injuries & poisonings	rs12660421	FOXP4-AS1	1.04991	0.0521449	0.947704	1.15211	0.350314	0.898029	1	6030	589939	0	0.523423	0	3
272.13	Mixed hyperlipidemia	endocrine/metabolic	rs11085727	TYK2	1.00508	0.00542603	0.994445	1.01572	0.350345	0.898029	1	119308	450397	23.2895	3.91081	8.65801e-05	4
754	Congenital musculoskeletal deformities of spine	congenital anomalies	rs13050728	IFNAR2	1.02711	0.0286448	0.970969	1.08326	0.350355	0.898029	1	3026	604545	0	0.494485	0	3
364.41	Keratoconus	sense organs	rs76423999	SLC12A7	1.09801	0.100122	0.901768	1.29425	0.350389	0.898029	1	911	561380	0	0.0015692	0	2
275.5	Disorders of calcium/phosphorus metabolism	endocrine/metabolic	rs1453205	LOC101928196	1.01442	0.0153288	0.984372	1.04446	0.350419	0.898029	1	9324	589004	0	0.111536	0	3
389.1	Sensorineural hearing loss	sense organs	rs67959919	LZTFL1	1.00844	0.00900336	0.990796	1.02609	0.350428	0.898029	1	216652	338141	0	1.42894	0	4
504.1	Idiopathic fibrosing alveolitis	respiratory	rs12660421	FOXP4-AS1	1.09481	0.0970056	0.904677	1.28494	0.350435	0.898029	1	2395	558030	78.2228	4.59195	0.0815439	2
1010.3	NA	NA	rs67959919	LZTFL1	0.991808	0.00880968	0.974541	1.00908	0.350473	0.898029	1	200441	308243	50.3029	6.03657	0.00111595	4
772.4	Rhabdomyolysis	symptoms	rs8080583	KANSL1	1.02841	0.0300062	0.9696	1.08722	0.350473	0.898029	1	3030	605385	0	0.0473435	0	3
593.2	Microscopic hematuria	genitourinary	rs11085727	TYK2	1.00991	0.0105617	0.989209	1.03061	0.350495	0.898029	1	26231	573032	65.2655	8.63695	0.0016303	4
362.26	Macular puckering of retina	sense organs	rs2924480	ELF5	1.01055	0.0112441	0.988514	1.03259	0.350513	0.898029	1	22397	583216	6.70796	3.21571	9.8431e-05	4
772.1	Muscular wasting and disuse atrophy	symptoms	rs11085727	TYK2	0.964195	0.039056	0.887645	1.04074	0.350522	0.898029	1	1899	557442	0	0.00641692	0	2
528.1	Stomatitis and mucositis	digestive	rs11085727	TYK2	1.03489	0.036735	0.962889	1.10689	0.350525	0.898029	1	2017	553863	0	0.00569595	0	2
366.2	Senile cataract	sense organs	rs35154152	THBS3	1.00607	0.0064866	0.99336	1.01879	0.350534	0.898029	1	261100	299188	0	2.07956	0	4
350.1	Abnormal involuntary movements	neurological	rs2924480	ELF5	0.989595	0.0112071	0.967629	1.01156	0.350675	0.898327	1	22340	564381	7.76344	2.16834	7.49746e-05	3
733.6	Costochondritis	musculoskeletal	rs2924480	ELF5	0.949103	0.0559741	0.839394	1.05881	0.35069	0.898327	1	914	556984	0	0.336707	0	2
261.4	Vitamin D deficiency	endocrine/metabolic	rs2924480	ELF5	1.00542	0.00579608	0.994063	1.01678	0.350715	0.898339	1	103408	464810	0	1.98844	0	4
736	Other acquired deformities of limbs	musculoskeletal	rs7089827	TFAM	1.01696	0.0180189	0.981639	1.05227	0.350742	0.898339	1	15392	578674	62.0376	5.26838	0.00191424	3
694	Dyschromia and Vitiligo	dermatologic	rs10086829	COL14A1	0.987337	0.0136576	0.960568	1.01411	0.350754	0.898339	1	18377	568718	32.6465	4.45411	0.000758385	4
198.6	Secondary malignancy of bone	neoplasms	rs76423999	SLC12A7	0.963887	0.0394204	0.886623	1.04115	0.350796	0.898349	1	6150	604103	34.1136	3.03553	0.0035203	3
594.3	Calculus of ureter	genitourinary	rs72655853	SBSPON	1.02903	0.0306677	0.968918	1.08914	0.350817	0.898349	1	10923	594132	77.2274	8.78248	0.0350267	3
687	Symptoms affecting skin	dermatologic	rs1453205	LOC101928196	1.0107	0.0114106	0.988338	1.03307	0.350818	0.898349	1	17048	549411	0	1.07246	0	3
573.7	Abnormal results of function study of liver	digestive	rs35705950	MUC5B	0.98795	0.0129942	0.962482	1.01342	0.350837	0.898349	1	41869	546418	0	1.36591	0	4
381.2	Eustachian tube disorders	sense organs	rs7560588	BCL11A	1.0186	0.019752	0.979884	1.05731	0.350869	0.898353	1	8194	590287	0	1.11965	0	3
694.1	Vitiligo	dermatologic	rs67959919	LZTFL1	1.06499	0.0674972	0.932698	1.19729	0.350878	0.898353	1	2093	609024	0	1.03614	0	3
724.9	Other unspecified back disorders	musculoskeletal	rs6869036	MGAT1	1.05467	0.0570593	0.942833	1.16651	0.350905	0.898366	1	6431	596969	14.3078	2.33393	0.00233329	3
281	Other deficiency anemia	hematopoietic	rs12259804	PLEKHS1	0.973261	0.0290558	0.916311	1.03021	0.350922	0.898366	1	20283	573134	0	0.812689	0	3
735.23	Hallux rigidus	musculoskeletal	rs8052423	SLC22A31	0.981731	0.0197675	0.942986	1.02047	0.350942	0.898366	1	10468	594996	0	1.77341	0	3
782.3	Edema	symptoms	rs10086829	COL14A1	0.993452	0.007044	0.979645	1.00726	0.350969	0.898384	1	80857	479980	46.7802	5.637	0.000378034	4
277.5	Other disorders of lipoid metabolism	endocrine/metabolic	rs72655853	SBSPON	0.966971	0.0360136	0.896384	1.03756	0.351019	0.898419	1	8958	589649	0	0.976947	0	3
599.3	Dysuria	genitourinary	rs8080583	KANSL1	1.01485	0.0158117	0.983864	1.04585	0.351034	0.898419	1	11293	572000	70.4655	6.77174	0.00238316	3
327.5	Parasomnia	neurological	rs67959919	LZTFL1	0.973619	0.0286681	0.91743	1.02981	0.351042	0.898419	1	12139	582605	0	1.17772	0	3
197	Chemotherapy	neoplasms	rs2284028	NCF4	1.03048	0.032203	0.967365	1.0936	0.351107	0.898419	1	12230	593921	0	0.307339	0	3
281.9	Deficiency anemias	hematopoietic	rs12259804	PLEKHS1	1.05982	0.0623163	0.937683	1.18196	0.351142	0.898419	1	4115	600263	0	0.351412	0	3
270.38	Other specified disorders of plasma protein metabolism	endocrine/metabolic	rs67959919	LZTFL1	1.09275	0.0951374	0.906277	1.27922	0.351196	0.898419	1	979	558169	0	0.452852	0	2
771.2	Cramp of limb	symptoms	rs2924480	ELF5	0.979471	0.0222493	0.935863	1.02308	0.3512	0.898419	1	5585	593061	0	0.366948	0	3
348.9	Other conditions of brain, NOS	neurological	rs35154152	THBS3	1.03381	0.0356648	0.963905	1.10371	0.351203	0.898419	1	3416	600898	38.2068	3.2366	0.00296423	3
362.2	Degeneration of macula and posterior pole of retina	sense organs	rs5023077	FBRSL1	0.993941	0.00651909	0.981164	1.00672	0.351207	0.898419	1	65497	524917	0	2.25492	0	4
572	Ascites (non malignant)	digestive	rs5023077	FBRSL1	0.980753	0.0208477	0.939891	1.02161	0.351214	0.898419	1	5368	601964	0	0.969124	0	3
281.1	Megaloblastic anemia	hematopoietic	rs111783124	LOC101928126	0.982863	0.0185425	0.94652	1.01921	0.351223	0.898419	1	16039	583862	52.3596	4.19812	0.00314032	3
292.12	Symbolic dysfunction	mental disorders	rs10774671	OAS1	1.04959	0.0519254	0.947821	1.15137	0.351239	0.898419	1	815	560856	0	0.184709	0	2
289.4	Lymphadenitis	hematopoietic	rs467843	TRAPPC13	1.01209	0.0128958	0.986818	1.03737	0.351239	0.898419	1	14858	574721	72.8476	7.36584	0.00193747	3
338.1	Acute pain	neurological	rs2284028	NCF4	1.01956	0.0207846	0.978824	1.0603	0.351298	0.898516	1	25857	543650	0	2.85569	0	4
613.9	Breast disorder NOS	genitourinary	rs6869036	MGAT1	1.13444	0.135352	0.869147	1.39973	0.351382	0.898516	1	1022	558693	0	0.0542054	0	2
362.26	Macular puckering of retina	sense organs	rs35154152	THBS3	1.01408	0.0150036	0.984673	1.04349	0.351391	0.898516	1	22397	583216	0	1.46603	0	4
038.2	Gram positive septicemia	infectious diseases	rs11085727	TYK2	1.03617	0.0381349	0.961429	1.11092	0.351431	0.898516	1	1858	557746	26.8898	1.3678	0.0025632	2
279	Disorders involving the immune mechanism	endocrine/metabolic	rs12259804	PLEKHS1	0.91819	0.0915973	0.738659	1.09772	0.351435	0.898516	1	1935	558345	2.8189	1.02901	0.00614869	2
526.4	Temporomandibular joint disorders	digestive	rs7089827	TFAM	1.02404	0.0254907	0.974074	1.074	0.351451	0.898516	1	7300	591210	50.1001	4.00803	0.00218614	3
560.4	Other intestinal obstruction	digestive	rs13050728	IFNAR2	0.983673	0.0176666	0.949047	1.0183	0.351451	0.898516	1	8011	597884	0	0.508094	0	3
701	Other hypertrophic and atrophic conditions of skin	dermatologic	rs8052423	SLC22A31	0.991478	0.00918545	0.973474	1.00948	0.351458	0.898516	1	53985	500189	21.0057	3.79774	0.00014861	4
478	Throat pain	respiratory	rs2284028	NCF4	1.05673	0.0592168	0.940661	1.17279	0.351467	0.898516	1	2738	595426	0	1.52844	0	3
346.1	Nonspecific abnormal findings on radiological and other examination of skull and head	neurological	rs6869036	MGAT1	1.13021	0.131375	0.872719	1.38771	0.351474	0.898516	1	1140	555063	61.3116	2.58475	0.0764036	2
586	Other disorders of the kidney and ureters	genitourinary	rs9896243	NSF	1.00923	0.00986514	0.989898	1.02857	0.351508	0.898553	1	37710	543811	0	0.385055	0	4
495.2	Asthma with exacerbation	respiratory	rs7960611	CLEC1A	1.0242	0.0256686	0.973891	1.07451	0.351538	0.89858	1	6536	598135	14.5539	2.34066	0.000359154	3
521	Diseases of hard tissues of teeth	digestive	rs5023077	FBRSL1	1.0046	0.00492608	0.994944	1.01425	0.351611	0.898644	1	131402	451356	0	0.820771	0	4
198.4	Secondary malignant neoplasm of liver	neoplasms	rs12660421	FOXP4-AS1	0.925245	0.0834171	0.761748	1.08874	0.351634	0.898644	1	3189	557897	0	0.0786718	0	2
726.1	Enthesopathy	musculoskeletal	rs35705950	MUC5B	0.989879	0.010922	0.968472	1.01129	0.351658	0.898644	1	61480	500711	0	2.28	0	4
595	Hydronephrosis	genitourinary	rs9501257	HLA-DPB1	0.978272	0.0235868	0.932042	1.0245	0.351672	0.898644	1	8537	595359	0	0.302814	0	3
291.1	Transient mental disorders due to conditions classified elsewhere	mental disorders	rs7560588	BCL11A	1.05068	0.0530844	0.946637	1.15473	0.351676	0.898644	1	1101	559860	71.045	3.45364	0.0269614	2
695.42	Systemic lupus erythematosus	dermatologic	rs9896243	NSF	0.956089	0.0482177	0.861582	1.0506	0.351706	0.898644	1	1648	560283	0	0.81425	0	2
285.21	Anemia in chronic kidney disease	hematopoietic	rs10774671	OAS1	1.01256	0.0134035	0.98629	1.03883	0.351706	0.898644	1	12612	592443	0	0.320395	0	3
695.7	Prurigo and Lichen	dermatologic	rs111783124	LOC101928126	1.02153	0.0228742	0.976696	1.06636	0.351742	0.898644	1	11364	586262	0	1.52144	0	3
587	Kidney replaced by transpant	genitourinary	rs8052423	SLC22A31	0.960635	0.0431309	0.876099	1.04517	0.351785	0.898644	1	2148	609615	0	1.50092	0	3
521	Diseases of hard tissues of teeth	digestive	rs12259804	PLEKHS1	0.9876	0.0134014	0.961333	1.01387	0.351823	0.898644	1	131402	451356	0	1.98551	0	4
368.2	Diplopia and disorders of binocular vision	sense organs	rs2924480	ELF5	0.985387	0.0158125	0.954394	1.01638	0.351861	0.898644	1	10927	588784	47.1171	3.78194	0.0015826	3
277	Other disorders of metabolism	endocrine/metabolic	rs5023077	FBRSL1	1.01806	0.0192255	0.980377	1.05574	0.351872	0.898644	1	6350	596281	0	1.02657	0	3
301.1	Schizoid personality disorder	mental disorders	rs147812915	KAT7	0.908277	0.103341	0.705728	1.11083	0.351877	0.898644	1	2046	558691	0	0.0874241	0	2
531.1	Hemorrhage from gastrointestinal ulcer	digestive	rs1250993	LOC101929525	0.969915	0.0328178	0.905592	1.03424	0.35196	0.898644	1	2602	556394	0	0.115301	0	2
530.3	Stricture and stenosis of esophagus	digestive	rs7089827	TFAM	1.02968	0.0314178	0.968096	1.09125	0.351961	0.898644	1	5610	599295	80.0383	10.0192	0.017936	3
426.92	Cardiac defibrillator in situ	circulatory system	rs13050728	IFNAR2	0.986793	0.0142839	0.958796	1.01479	0.35197	0.898644	1	12410	596805	0	0.0333665	0	3
791	Gangrene	symptoms	rs5023077	FBRSL1	1.02678	0.0283895	0.971132	1.08242	0.351981	0.898644	1	3017	607029	0	0.809282	0	3
737.3	Kyphoscoliosis and scoliosis	musculoskeletal	rs10086829	COL14A1	1.02632	0.0279149	0.971603	1.08103	0.352099	0.898644	1	4347	599445	0	0.273612	0	3
297.2	Suicide or self-inflicted injury	mental disorders	rs7089827	TFAM	0.977332	0.0246422	0.929033	1.02563	0.352129	0.898644	1	7998	597219	0	1.39126	0	3
388	Other disorders of ear	sense organs	rs67959919	LZTFL1	0.95377	0.0508702	0.854065	1.05348	0.352137	0.898644	1	3315	597470	0	1.66054	0	3
327.41	Organic or persistent insomnia	neurological	rs111837807	CCHCR1	0.969535	0.0332514	0.904363	1.03471	0.352146	0.898644	1	6520	596865	0	0.950589	0	3
252.1	Hyperparathyroidism	endocrine/metabolic	rs35705950	MUC5B	0.971639	0.0309255	0.911025	1.03225	0.352193	0.898644	1	7172	601046	0	0.758794	0	3
496.2	Chronic bronchitis	respiratory	rs8052423	SLC22A31	0.989074	0.0118096	0.965927	1.01222	0.352231	0.898644	1	31526	555100	0	1.74065	0	3
575.7	Other disorders of gallbladder	digestive	rs111837807	CCHCR1	0.960179	0.0436819	0.874562	1.0458	0.352234	0.898644	1	3683	601441	60.6944	5.08834	0.0160604	3
172.1	Melanomas of skin, dx or hx	neoplasms	rs1453205	LOC101928196	0.992878	0.00768399	0.977817	1.00794	0.35227	0.898644	1	40952	554884	0	0.264061	0	3
801	Fracture of ankle and foot	injuries & poisonings	rs5023077	FBRSL1	1.00987	0.0105588	0.989175	1.03057	0.352282	0.898644	1	21730	578414	0	0.254186	0	3
364.2	Corneal edema	sense organs	rs76423999	SLC12A7	1.06505	0.0677602	0.932243	1.19786	0.352316	0.898644	1	2081	558330	0	0.780457	0	2
696.4	Psoriasis	dermatologic	rs10774671	OAS1	0.989781	0.0110438	0.968135	1.01143	0.352336	0.898644	1	18799	593629	0	2.377	0	4
290.11	Alzheimer's disease	mental disorders	rs7960611	CLEC1A	1.03001	0.0317887	0.967699	1.09231	0.352367	0.898644	1	5055	604318	0	1.88526	0	3
452.2	Deep vein thrombosis [DVT]	circulatory system	rs7089827	TFAM	1.01551	0.0165463	0.983076	1.04794	0.352379	0.898644	1	18407	585196	0	1.1988	0	3
513.3	Hypoventilation	respiratory	rs9501257	HLA-DPB1	1.02952	0.0312881	0.9682	1.09085	0.35238	0.898644	1	4483	597135	0	0.944512	0	3
204.4	Multiple myeloma	neoplasms	rs467843	TRAPPC13	1.03167	0.0335318	0.96595	1.09739	0.352423	0.898644	1	2166	559654	0	0.0615925	0	2
579.2	Splenomegaly	digestive	rs111783124	LOC101928126	0.964816	0.0385231	0.889311	1.04032	0.352487	0.898644	1	3342	603738	0	0.522306	0	3
292.6	Hallucinations	mental disorders	rs5023077	FBRSL1	1.03636	0.0384144	0.961067	1.11165	0.352533	0.898644	1	1668	556743	0	0.0440506	0	2
512.7	Shortness of breath	respiratory	rs2284028	NCF4	1.01118	0.0119631	0.987736	1.03463	0.352534	0.898644	1	107771	435480	0	2.79623	0	4
301.1	Schizoid personality disorder	mental disorders	rs467843	TRAPPC13	0.968506	0.0344215	0.901039	1.03597	0.352536	0.898644	1	2046	558691	0	0.0162502	0	2
155.1	Malignant neoplasm of liver, primary	neoplasms	rs2277732	DPP9	0.974284	0.0280237	0.919358	1.02921	0.352551	0.898644	1	3866	607190	16.2798	2.38891	0.000755125	3
591	Urinary tract infection	genitourinary	rs5023077	FBRSL1	0.993727	0.00676919	0.98046	1.00699	0.352582	0.898644	1	60669	507892	39.8096	4.98418	0.000240653	4
805	Fracture of vertebral column without mention of spinal cord injury	injuries & poisonings	rs35705950	MUC5B	0.975833	0.0263167	0.924253	1.02741	0.352593	0.898644	1	8574	597295	37.4208	3.19595	0.00659628	3
704.11	Alopecia Areata	dermatologic	rs2284028	NCF4	0.941886	0.0644089	0.815645	1.06813	0.352606	0.898644	1	1433	609749	0	0.238935	0	3
338	Pain	neurological	rs1250993	LOC101929525	1.00563	0.00604502	0.993786	1.01748	0.352646	0.898644	1	93383	448961	41.276	5.10864	0.00017153	4
568	Other disorders of peritoneum	digestive	rs12660421	FOXP4-AS1	1.06956	0.072357	0.927745	1.21138	0.352662	0.898644	1	2898	603569	55.7815	4.523	0.0198429	3
281	Other deficiency anemia	hematopoietic	rs67959919	LZTFL1	1.01997	0.021273	0.978274	1.06166	0.352663	0.898644	1	20283	573134	0	1.85065	0	3
374.3	Ptosis of eyelid	sense organs	rs10086829	COL14A1	1.01477	0.0157784	0.983847	1.0457	0.352671	0.898644	1	13584	589983	78.8653	9.46313	0.00658511	3
573.7	Abnormal results of function study of liver	digestive	rs12259804	PLEKHS1	1.01965	0.0209332	0.978617	1.06068	0.352674	0.898644	1	41869	546418	42.0952	5.18092	0.0040942	4
165	Cancer within the respiratory system	neoplasms	rs10086829	COL14A1	1.01394	0.0148937	0.984747	1.04313	0.352683	0.898644	1	15351	591906	0	1.77211	0	3
425.12	Other hypertrophic cardiomyopathy	circulatory system	rs2284028	NCF4	1.10645	0.108848	0.893111	1.31979	0.3527	0.898644	1	702	561245	0	0.0576853	0	2
501	Pneumonitis due to inhalation of food or vomitus	respiratory	rs12259804	PLEKHS1	1.06111	0.0638306	0.936007	1.18622	0.352715	0.898644	1	3512	552277	0	0.821611	0	2
619.2	Disorders of uterus, NEC	genitourinary	rs2284028	NCF4	1.04958	0.0520692	0.947523	1.15163	0.352721	0.898644	1	2726	557075	0	3.96246e-07	0	2
745	Pain in joint	musculoskeletal	rs6869036	MGAT1	1.01325	0.0141646	0.985487	1.04101	0.352755	0.898644	1	379266	172373	48.936	5.87498	0.00133718	4
740.3	Osteoarthrosis involving more than one site, but not specified as generalized	musculoskeletal	rs147812915	KAT7	1.05296	0.0555383	0.944108	1.16182	0.352763	0.898644	1	5893	596734	0	1.31426	0	3
227.3	Benign neoplasm of pituitary gland and craniopharyngeal duct (pouch)	neoplasms	rs35154152	THBS3	1.03479	0.0368039	0.962655	1.10693	0.352771	0.898644	1	3038	608600	1.68675	2.03431	8.27959e-05	3
737.3	Kyphoscoliosis and scoliosis	musculoskeletal	rs12660421	FOXP4-AS1	0.941628	0.0647272	0.814762	1.06849	0.352778	0.898644	1	4347	599445	24.3884	2.6451	0.00409092	3
414.2	ASCVD	circulatory system	rs78313563	ESS2	0.897305	0.116617	0.668736	1.12587	0.352792	0.898644	1	4151	553594	0	0.860103	0	2
256.4	Polycystic ovaries	endocrine/metabolic	rs35705950	MUC5B	0.918212	0.0918342	0.738217	1.09821	0.352818	0.898644	1	920	561335	0	0.958622	0	2
270	Disorders of protein plasma/amino-acid transport and metabolism	endocrine/metabolic	rs76423999	SLC12A7	0.97337	0.0290528	0.916426	1.03031	0.352863	0.898644	1	10974	589761	44.4396	3.59968	0.00252391	3
526.5	Inflammatory conditions of jaw	digestive	rs7089827	TFAM	0.93359	0.0739683	0.788612	1.07857	0.35288	0.898644	1	955	558186	50.9063	2.03692	0.0113776	2
979	Adverse drug events and drug allergies	injuries & poisonings	rs8080583	KANSL1	1.01445	0.0154413	0.984183	1.04471	0.352885	0.898644	1	11922	573239	7.44725	2.16093	8.6745e-05	3
275.1	Disorders of iron metabolism	hematopoietic	rs12660421	FOXP4-AS1	0.918249	0.0918063	0.738308	1.09819	0.352894	0.898644	1	3163	557027	0	0.829364	0	2
587	Kidney replaced by transpant	genitourinary	rs12259804	PLEKHS1	0.909757	0.101813	0.710203	1.10931	0.352918	0.898644	1	2148	609615	0	1.09569	0	3
433.6	Acute, but ill-defined cerebrovascular disease	circulatory system	rs2277732	DPP9	0.987685	0.0133408	0.961537	1.01383	0.352983	0.898644	1	17464	586405	0	1.1385	0	3
535	Gastritis and duodenitis	digestive	rs9501257	HLA-DPB1	1.01085	0.0116171	0.988079	1.03362	0.35299	0.898644	1	32840	543572	51.0133	6.12412	0.000740156	4
276.5	Hypovolemia	endocrine/metabolic	rs12660421	FOXP4-AS1	1.02219	0.0236301	0.975874	1.0685	0.353026	0.898644	1	29063	538204	0	0.24166	0	3
356	Hereditary and idiopathic peripheral neuropathy	neurological	rs75505823	LRP1	0.982773	0.0187104	0.946101	1.01945	0.353026	0.898644	1	44363	530904	0	0.892667	0	3
585.1	Acute renal failure	genitourinary	rs467843	TRAPPC13	1.00654	0.00702153	0.992779	1.0203	0.353084	0.898644	1	55357	530653	0	1.0713	0	4
300.11	Generalized anxiety disorder	mental disorders	rs35705950	MUC5B	0.988238	0.0127407	0.963267	1.01321	0.353087	0.898644	1	42111	554295	0	1.63131	0	4
351	Other peripheral nerve disorders	neurological	rs76423999	SLC12A7	0.990701	0.0100608	0.970982	1.01042	0.353099	0.898644	1	107548	462674	28.983	4.22434	0.000225907	4
420	Carditis	circulatory system	rs11085727	TYK2	1.0164	0.0175194	0.982063	1.05074	0.3531	0.898644	1	9095	591931	49.8719	3.98978	0.00213508	3
304	Adjustment reaction	mental disorders	rs1405655	NR1H2	1.00506	0.00543539	0.994406	1.01571	0.353116	0.898644	1	103590	460651	0	1.17194	0	4
378	Strabismus and other disorders of binocular eye movements	sense organs	rs467843	TRAPPC13	0.989411	0.0114642	0.966942	1.01188	0.353122	0.898644	1	19034	587694	0	1.16502	0	4
579.2	Splenomegaly	digestive	rs2277732	DPP9	0.97357	0.0288471	0.91703	1.03011	0.353137	0.898644	1	3342	603738	0	0.757662	0	3
695.41	Cutaneous lupus erythematosus	dermatologic	rs13050728	IFNAR2	1.0434	0.0457616	0.953711	1.1331	0.353161	0.898644	1	1284	560832	0	0.929943	0	2
324	Other CNS infection and poliomyelitis	neurological	rs1453205	LOC101928196	0.961401	0.0423979	0.878301	1.0445	0.353185	0.898644	1	1192	560382	0	0.00276454	0	2
528.1	Stomatitis and mucositis	digestive	rs76073397	MIR548H2	0.940719	0.0658259	0.8117	1.06974	0.353218	0.898644	1	2017	553863	0	0.0111824	0	2
443.1	Raynaud's syndrome	circulatory system	rs5023077	FBRSL1	1.02926	0.0310676	0.968367	1.09015	0.353252	0.898644	1	2373	558664	0	0.0830929	0	2
415.2	Chronic pulmonary heart disease	circulatory system	rs2924480	ELF5	1.01334	0.0142799	0.985356	1.04133	0.353253	0.898644	1	13952	583596	0	1.47494	0	3
550.4	Umbilical hernia	digestive	rs7960611	CLEC1A	0.985072	0.0162023	0.953316	1.01683	0.353257	0.898644	1	18460	584468	0	1.42976	0	3
480.5	Bronchopneumonia and lung abscess	respiratory	rs622568	SEC61G	1.04603	0.0484824	0.951008	1.14106	0.35326	0.898644	1	1402	557209	59.5982	2.47514	0.00915596	2
242.3	Exophthalmos	endocrine/metabolic	rs78313563	ESS2	1.14922	0.149838	0.855541	1.44291	0.353281	0.898644	1	1251	559780	74.3245	3.89476	0.214804	2
695.3	Rosacea	dermatologic	rs111783124	LOC101928126	1.01659	0.0177268	0.981846	1.05133	0.353302	0.898644	1	15137	587582	0	1.35648	0	3
709.7	Unspecified diffuse connective tissue disease	dermatologic	rs78313563	ESS2	1.21371	0.208668	0.804725	1.6227	0.353305	0.898644	1	639	561227	0	0.0141614	0	2
378.5	Paralytic strabismus	sense organs	rs1250993	LOC101929525	1.02823	0.0299959	0.969441	1.08702	0.353312	0.898644	1	3025	607457	0	0.978606	0	3
275.1	Disorders of iron metabolism	hematopoietic	rs2277732	DPP9	0.972737	0.0297802	0.914368	1.03111	0.353319	0.898644	1	3163	557027	0	0.06204	0	2
716.9	Arthropathy NOS	musculoskeletal	rs147812915	KAT7	0.980541	0.0211712	0.939046	1.02204	0.353322	0.898644	1	47855	523372	0	0.210085	0	4
367.9	Blindness and low vision	sense organs	rs9501257	HLA-DPB1	1.01278	0.0136802	0.985965	1.03959	0.353336	0.898644	1	24716	555331	0	0.969239	0	3
535	Gastritis and duodenitis	digestive	rs1405655	NR1H2	1.00818	0.00877805	0.990975	1.02539	0.353351	0.898644	1	32840	543572	0	1.41058	0	4
523	Gingival and periodontal diseases	digestive	rs2924480	ELF5	1.00529	0.00568399	0.994149	1.01643	0.353356	0.898644	1	110058	476543	33.5093	4.51191	0.000104049	4
972	Poisoning by agents primarily affecting the cardiovascular system	injuries & poisonings	rs2284028	NCF4	0.930911	0.07714	0.779716	1.08211	0.353367	0.898644	1	1561	554408	0	0.770788	0	2
277.5	Other disorders of lipoid metabolism	endocrine/metabolic	rs2924480	ELF5	0.983751	0.0176527	0.949151	1.01835	0.353383	0.898644	1	8958	589649	24.9082	2.66341	0.000519733	3
495.1	Chronic obstructive asthma	respiratory	rs7560588	BCL11A	1.02322	0.0247386	0.974735	1.07171	0.353417	0.898644	1	5258	600258	0	0.530711	0	3
242.1	Graves' disease	endocrine/metabolic	rs2924480	ELF5	0.970477	0.0322945	0.907179	1.03377	0.353428	0.898644	1	2761	608394	0	1.3154	0	3
781	Symptoms involving nervous and musculoskeletal systems	symptoms	rs6869036	MGAT1	0.951062	0.0540728	0.845079	1.05704	0.353439	0.898644	1	8232	584391	41.4532	3.41607	0.0105929	3
555.21	Ulcerative colitis (chronic)	digestive	rs1405655	NR1H2	0.967473	0.0356354	0.897628	1.03732	0.35344	0.898644	1	1930	557994	0	0.674809	0	2
840.3	Joint/ligament sprain	injuries & poisonings	rs7960611	CLEC1A	0.983917	0.0174741	0.949668	1.01817	0.353474	0.898644	1	14500	579279	36.0086	4.68813	0.000801852	4
218	Benign neoplasm of uterus	neoplasms	rs111783124	LOC101928126	0.961535	0.0422744	0.878677	1.04439	0.35348	0.898644	1	5509	603995	0	0.863002	0	3
450	Noninfectious disorders of lymphatic channels	circulatory system	rs9896243	NSF	1.02241	0.0238834	0.975596	1.06922	0.35348	0.898644	1	5845	600931	44.6591	3.61396	0.00312273	3
594	Urinary calculus	genitourinary	rs1405655	NR1H2	0.993003	0.00756804	0.978169	1.00784	0.35348	0.898644	1	46075	552548	0	1.9551	0	4
627	Menopausal and postmenopausal disorders	genitourinary	rs2924480	ELF5	0.98288	0.0186114	0.946402	1.01936	0.353497	0.898644	1	16134	589471	45.7987	3.68995	0.00133967	3
735.1	Flat foot	musculoskeletal	rs7960611	CLEC1A	1.01167	0.012508	0.987156	1.03619	0.353544	0.898667	1	27417	573155	0	1.55846	0	4
290	Delirium dementia and amnestic and other cognitive disorders	mental disorders	rs5023077	FBRSL1	1.00763	0.00819764	0.991567	1.0237	0.35355	0.898667	1	38650	557891	0	1.48753	0	4
704.2	Hirsutism	dermatologic	rs76073397	MIR548H2	0.890307	0.125248	0.64482	1.13579	0.35358	0.898667	1	845	561184	0	0.047557	0	2
793	NA	NA	rs75505823	LRP1	0.931582	0.0764023	0.781834	1.08133	0.353615	0.898667	1	2717	597347	0	0.551138	0	3
1015	NA	NA	rs7560588	BCL11A	1.00933	0.0100138	0.989705	1.02896	0.353616	0.898667	1	35072	535237	28.3459	4.18678	0.000391973	4
227.3	Benign neoplasm of pituitary gland and craniopharyngeal duct (pouch)	neoplasms	rs111783124	LOC101928126	1.04108	0.0434033	0.956011	1.12615	0.353625	0.898667	1	3038	608600	0	0.535085	0	3
771.1	Swelling of limb	symptoms	rs11085727	TYK2	1.01378	0.014753	0.984862	1.04269	0.353655	0.898693	1	13160	561921	0	1.23792	0	3
738.4	Acquired spondylolisthesis	musculoskeletal	rs5023077	FBRSL1	1.01825	0.0194961	0.980034	1.05646	0.353688	0.898721	1	6185	595821	63.3832	5.46197	0.0039994	3
740.3	Osteoarthrosis involving more than one site, but not specified as generalized	musculoskeletal	rs1250993	LOC101929525	1.02032	0.021694	0.977802	1.06284	0.353735	0.898721	1	5893	596734	0	1.18662	0	3
276.42	Alkalosis	endocrine/metabolic	rs67959919	LZTFL1	1.08362	0.0865984	0.913887	1.25335	0.353745	0.898721	1	1163	556842	0	0.163048	0	2
871.3	Open wound of foot except toe(s) alone	injuries & poisonings	rs12660421	FOXP4-AS1	1.049	0.0515841	0.947893	1.1501	0.35376	0.898721	1	5665	597702	36.0008	3.12504	0.0045116	3
781	Symptoms involving nervous and musculoskeletal systems	symptoms	rs8080583	KANSL1	1.01738	0.0185804	0.980961	1.0538	0.353769	0.898721	1	8232	584391	48.5613	3.88812	0.00161348	3
695.3	Rosacea	dermatologic	rs75505823	LRP1	0.97321	0.0292859	0.915809	1.03061	0.353794	0.898721	1	15137	587582	0	0.716375	0	3
255.21	Glucocorticoid deficiency	endocrine/metabolic	rs9896243	NSF	1.04409	0.0465313	0.952886	1.13529	0.353828	0.898721	1	1504	559736	0	0.433338	0	2
338.1	Acute pain	neurological	rs67959919	LZTFL1	0.982096	0.0194847	0.943906	1.02029	0.353837	0.898721	1	25857	543650	68.925	9.65405	0.0106997	4
189.21	Malignant neoplasm of bladder	neoplasms	rs6869036	MGAT1	0.957264	0.0471103	0.864928	1.0496	0.353876	0.898721	1	11134	598050	70.2697	6.72714	0.0354461	3
418	Nonspecific chest pain	circulatory system	rs12259804	PLEKHS1	1.01117	0.0119811	0.987686	1.03465	0.353895	0.898721	1	176878	362923	56.4425	6.88744	0.00313777	4
711	Arthropathy associated with infections	musculoskeletal	rs13050728	IFNAR2	1.02274	0.0242595	0.975195	1.07029	0.35391	0.898721	1	4253	603165	0	0.983527	0	3
333.4	Torsion dystonia	neurological	rs147812915	KAT7	0.92717	0.0815725	0.767288	1.08705	0.353921	0.898721	1	3108	605987	0	1.60486	0	3
425.2	Secondary/extrinsic cardiomyopathies	circulatory system	rs1405655	NR1H2	0.970804	0.0319648	0.908153	1.03345	0.353935	0.898721	1	2353	556016	49.5313	1.98143	0.00227275	2
433.5	Cerebral aneurysm	circulatory system	rs35705950	MUC5B	0.946857	0.0589091	0.831395	1.06232	0.353942	0.898721	1	1885	559809	55.3024	2.23726	0.0652306	2
362.29	Macular degeneration (senile) of retina NOS	sense organs	rs1405655	NR1H2	0.986229	0.0149606	0.956907	1.01555	0.354	0.898729	1	11701	590254	0	1.78239	0	3
963.1	Antineoplastic and immunosuppressive drugs causing adverse effects	injuries & poisonings	rs111837807	CCHCR1	0.946516	0.0593052	0.830278	1.06275	0.354001	0.898729	1	2135	556620	0	6.75612e-07	0	2
374	Other disorders of eyelids	sense organs	rs467843	TRAPPC13	1.00757	0.00813241	0.991626	1.02351	0.354031	0.898729	1	40766	553008	32.785	4.46329	0.000280573	4
907	Injuries to the nervous system	injuries & poisonings	rs1453205	LOC101928196	0.984385	0.0169825	0.951099	1.01767	0.354054	0.898729	1	7540	594272	54.4466	4.39046	0.00162186	3
803.1	Fracture of humerus	injuries & poisonings	rs9501257	HLA-DPB1	1.02954	0.0314161	0.967965	1.09112	0.354097	0.898729	1	4849	605348	20.6277	2.51977	0.00111084	3
586.2	Cyst of kidney, acquired	genitourinary	rs75505823	LRP1	1.03264	0.0346627	0.964703	1.10058	0.354105	0.898729	1	12612	581253	0	1.40239	0	3
227.3	Benign neoplasm of pituitary gland and craniopharyngeal duct (pouch)	neoplasms	rs76073397	MIR548H2	0.948431	0.0571378	0.836441	1.06042	0.354115	0.898729	1	3038	608600	0	1.16181	0	3
539	Bariatric surgery	digestive	rs12259804	PLEKHS1	1.06198	0.0648939	0.934784	1.18917	0.354126	0.898729	1	3631	606982	0	1.24059	0	3
574	Cholelithiasis and cholecystitis	digestive	rs78313563	ESS2	1.03721	0.0394304	0.959927	1.11449	0.354154	0.898729	1	28356	578302	4.64518	3.14614	0.000392937	4
960	Poisoning by antibiotics	injuries & poisonings	rs76073397	MIR548H2	1.04826	0.0508702	0.948556	1.14797	0.354167	0.898729	1	3175	600759	0	1.28385	0	3
686.1	Carbuncle and furuncle	dermatologic	rs11085727	TYK2	0.980126	0.0216664	0.93766	1.02259	0.354187	0.898729	1	6451	589494	15.131	2.35657	0.000404832	3
702.1	Actinic keratosis	dermatologic	rs2924480	ELF5	0.99417	0.00631061	0.981802	1.00654	0.354199	0.898729	1	92925	478654	0	0.417281	0	3
117	Mycoses	infectious diseases	rs2924480	ELF5	1.02498	0.0266267	0.972787	1.07716	0.35421	0.898729	1	3882	601847	0	0.709549	0	3
370.2	Superficial keratitis	sense organs	rs622568	SEC61G	1.03609	0.0382672	0.961084	1.11109	0.354222	0.898729	1	2176	553921	0	0.0180552	0	2
347	Cataplexy and narcolepsy	neurological	rs1405655	NR1H2	1.03867	0.0409541	0.958397	1.11894	0.354265	0.898788	1	1407	560269	71.7821	3.54385	0.0103362	2
512.7	Shortness of breath	respiratory	rs147812915	KAT7	1.01394	0.014945	0.984647	1.04323	0.354302	0.898833	1	107771	435480	0	0.78185	0	4
481	Influenza	respiratory	rs622568	SEC61G	1.01996	0.0213434	0.978131	1.0618	0.354373	0.898914	1	6960	583050	0	1.18234	0	3
250.14	Type 1 diabetes with neurological manifestations	endocrine/metabolic	rs12259804	PLEKHS1	0.945909	0.0600443	0.828222	1.0636	0.354374	0.898914	1	4551	602708	29.6936	2.84469	0.0188316	3
772.3	Muscle weakness	symptoms	rs622568	SEC61G	1.00824	0.00886299	0.99087	1.02561	0.354404	0.898931	1	45154	537002	14.7937	3.52087	8.1339e-05	4
721.8	Other allied disorders of spine	musculoskeletal	rs2284028	NCF4	1.08439	0.0874858	0.912913	1.25586	0.354439	0.898931	1	1404	554127	87.3964	7.93423	0.176742	2
155	Cancer of liver and intrahepatic bile duct	neoplasms	rs10774671	OAS1	1.02107	0.0225161	0.976935	1.0652	0.354491	0.898931	1	4450	606208	0	1.17713	0	3
560	Intestinal obstruction without mention of hernia	digestive	rs147812915	KAT7	0.96387	0.0397435	0.885973	1.04177	0.354495	0.898931	1	12634	585481	0	0.437996	0	3
458.9	Hypotension NOS	circulatory system	rs12259804	PLEKHS1	1.0232	0.0247653	0.974655	1.07174	0.354498	0.898931	1	26985	549061	47.6077	3.81735	0.00719379	3
285.22	Anemia in neoplastic disease	hematopoietic	rs7560588	BCL11A	1.03578	0.0379774	0.961349	1.11022	0.354555	0.898931	1	2236	557506	0	0.951097	0	2
857	Mechanical complication of unspecified genitourinary device, implant, and graft	injuries & poisonings	rs35705950	MUC5B	0.959414	0.0447558	0.871692	1.04713	0.354572	0.898931	1	3294	603777	0	1.87979	0	3
433.12	Cerebral atherosclerosis	circulatory system	rs12660421	FOXP4-AS1	0.894941	0.119899	0.65994	1.12994	0.354572	0.898931	1	1475	557825	0	0.189866	0	2
577.1	Acute pancreatitis	digestive	rs2924480	ELF5	1.01516	0.0162525	0.983305	1.04701	0.354574	0.898931	1	10805	595728	0	0.108087	0	3
772	Symptoms of the muscles	symptoms	rs5023077	FBRSL1	0.973015	0.0295494	0.915099	1.03093	0.354578	0.898931	1	2737	602133	5.09759	2.10743	0.000216585	3
253.2	Pituitary hypofunction	endocrine/metabolic	rs111783124	LOC101928126	1.06256	0.0655582	0.93407	1.19106	0.354618	0.898984	1	1221	560693	0	0.118804	0	2
261	Vitamin deficiency	endocrine/metabolic	rs622568	SEC61G	0.994637	0.0058105	0.983248	1.00603	0.354715	0.899155	1	125689	437598	2.12713	3.0652	4.11321e-06	4
290.11	Alzheimer's disease	mental disorders	rs2924480	ELF5	0.978607	0.0233673	0.932807	1.02441	0.354725	0.899155	1	5055	604318	38.204	3.23645	0.00237244	3
703.1	Ingrowing nail	dermatologic	rs5023077	FBRSL1	1.00809	0.00870899	0.991022	1.02516	0.354768	0.899161	1	32289	558053	0	0.209522	0	3
262	Mineral deficiency NEC	endocrine/metabolic	rs1453205	LOC101928196	1.02612	0.0278609	0.97151	1.08072	0.354773	0.899161	1	2779	604642	47.6084	3.81741	0.0029958	3
701.1	Keratoderma, acquired	dermatologic	rs72655853	SBSPON	1.02417	0.0258133	0.97358	1.07477	0.354787	0.899161	1	17834	566943	0	1.8951	0	3
430	Intracranial hemorrhage	circulatory system	rs11085727	TYK2	1.02102	0.0224912	0.976941	1.06511	0.354924	0.899384	1	5496	603657	26.7397	2.72999	0.00102527	3
295.2	Paranoid disorders	mental disorders	rs1453205	LOC101928196	1.02257	0.0241292	0.975278	1.06986	0.354946	0.899384	1	3757	604447	0	0.535081	0	3
480.5	Bronchopneumonia and lung abscess	respiratory	rs6869036	MGAT1	1.11772	0.120312	0.881907	1.35353	0.35496	0.899384	1	1402	557209	0	0.604821	0	2
454.11	Varicose veins of lower extremity, symptomtic	circulatory system	rs111837807	CCHCR1	0.977519	0.0245812	0.92934	1.0257	0.354965	0.899384	1	11547	590591	0	0.297996	0	3
575	Other biliary tract disease	digestive	rs147812915	KAT7	1.03605	0.038292	0.961	1.1111	0.354996	0.899384	1	12215	583915	0	1.81341	0	3
041.1	Staphylococcus infections	infectious diseases	rs78313563	ESS2	1.05569	0.0585912	0.94085	1.17053	0.355	0.899384	1	11870	584943	0	1.57602	0	3
525.2	Atrophy of edentulous alveolar ridge	digestive	rs75505823	LRP1	1.04747	0.0501468	0.949186	1.14576	0.355013	0.899384	1	6023	598768	37.0568	3.17747	0.0138607	3
155.1	Malignant neoplasm of liver, primary	neoplasms	rs7960611	CLEC1A	0.969947	0.0329938	0.905279	1.03461	0.355052	0.899397	1	3866	607190	0	1.65183	0	3
588.2	Secondary hyperparathyroidism (of renal origin)	genitourinary	rs1250993	LOC101929525	0.982884	0.0186676	0.946296	1.01947	0.355059	0.899397	1	8182	600436	0	0.112061	0	3
540.1	Appendicitis	digestive	rs12259804	PLEKHS1	0.946881	0.0590239	0.831194	1.06257	0.3551	0.899397	1	4865	605994	0	0.921377	0	3
613	Other nonmalignant breast conditions	genitourinary	rs12660421	FOXP4-AS1	0.961461	0.0424999	0.878161	1.04476	0.355104	0.899397	1	8707	591905	0	0.394479	0	3
344	Other paralytic syndromes	neurological	rs111837807	CCHCR1	1.02958	0.031527	0.967789	1.09137	0.355127	0.899397	1	6927	599095	0	0.156115	0	3
290.2	Delirium due to conditions classified elsewhere	mental disorders	rs7560588	BCL11A	1.02031	0.0217501	0.977683	1.06294	0.355186	0.899397	1	6840	596244	59.0867	4.88839	0.00469921	3
153.3	Malignant neoplasm of rectum, rectosigmoid junction, and anus	neoplasms	rs111783124	LOC101928126	1.03377	0.0359238	0.96336	1.10418	0.355212	0.899397	1	4028	606254	0	1.61518	0	3
555.1	Regional enteritis	digestive	rs111837807	CCHCR1	0.960646	0.0434278	0.875528	1.04576	0.355223	0.899397	1	3783	557219	0	0.781473	0	2
401	Hypertension	circulatory system	rs12660421	FOXP4-AS1	0.988003	0.0130551	0.962415	1.01359	0.355223	0.899397	1	432480	155932	0	1.19979	0	4
536.3	Gastroparesis	digestive	rs495828	ABO	0.972701	0.0299407	0.914017	1.03138	0.355247	0.899397	1	3682	605574	0	0.89662	0	3
070.9	Hepatitis NOS	infectious diseases	rs11085727	TYK2	1.02504	0.0267495	0.972608	1.07747	0.355252	0.899397	1	3980	601416	0	0.338326	0	3
350.6	Disturbances of sensation of smell and taste	neurological	rs1405655	NR1H2	0.966369	0.0370059	0.893837	1.0389	0.355256	0.899397	1	1756	558459	0	0.644862	0	2
528	Diseases of the oral soft tissues, excluding lesions specific for gingiva and tongue	digestive	rs11085727	TYK2	1.01258	0.0135252	0.986072	1.03909	0.355275	0.899397	1	15662	567545	0	0.59713	0	3
938	Dermatitis due to solar radiation	dermatologic	rs7960611	CLEC1A	1.0204	0.0218511	0.977571	1.06323	0.355402	0.8995	1	11913	579484	0	1.54537	0	3
624.9	stress incontinence, female	genitourinary	rs76423999	SLC12A7	0.962398	0.0414745	0.881108	1.04369	0.35543	0.8995	1	5465	602443	0	0.680107	0	3
625	Pain and other symptoms associated with female genital organs	genitourinary	rs7560588	BCL11A	0.97324	0.0293524	0.915709	1.03077	0.355436	0.8995	1	4656	602281	0	1.60913	0	3
394	Rheumatic disease of the heart valves	circulatory system	rs78313563	ESS2	0.930711	0.077706	0.778407	1.08301	0.355444	0.8995	1	7600	590470	0	1.50278	0	3
250.21	Type 2 diabetes with ketoacidosis	endocrine/metabolic	rs78313563	ESS2	0.880917	0.137209	0.611987	1.14985	0.355448	0.8995	1	1865	558762	0	0.399364	0	2
327.7	Sleep related movement disorders	neurological	rs622568	SEC61G	1.01157	0.0124532	0.987166	1.03598	0.355453	0.8995	1	23086	569457	45.555	3.67343	0.000705422	3
742	Derangement of joint, non-traumatic	musculoskeletal	rs72655853	SBSPON	1.02725	0.0290922	0.970227	1.08427	0.355454	0.8995	1	13206	576300	0	0.794171	0	3
615	Endometriosis	genitourinary	rs2277732	DPP9	0.958878	0.0454544	0.869787	1.04797	0.35558	0.899768	1	1624	559671	69.7148	3.30195	0.0159144	2
364.9	Cornea replaced by transplant	sense organs	rs35154152	THBS3	0.947362	0.0585396	0.832624	1.0621	0.355631	0.899847	1	1346	560980	54.7944	2.21211	0.0108008	2
270.2	Disorders of amino-acid metabolism	endocrine/metabolic	rs76423999	SLC12A7	1.04819	0.0509564	0.948315	1.14806	0.355685	0.899883	1	3158	603298	0	1.46442	0	3
578.1	Hematemesis	digestive	rs7089827	TFAM	1.03658	0.0388999	0.960337	1.11282	0.355695	0.899883	1	3089	604238	0	1.04842	0	3
444.1	Arterial embolism and thrombosis of lower extremity artery	circulatory system	rs35705950	MUC5B	0.95409	0.0508936	0.854339	1.05384	0.355777	0.899883	1	2409	557066	2.33716	1.02393	0.00057778	2
696	Psoriasis and related disorders	dermatologic	rs7960611	CLEC1A	0.985291	0.0160469	0.953839	1.01674	0.355779	0.899883	1	19505	591401	9.36543	3.31	0.000164323	4
389.2	Conductive hearing loss	sense organs	rs35705950	MUC5B	1.02626	0.0280697	0.971241	1.08127	0.355805	0.899883	1	7440	593982	48.4997	3.88347	0.00929586	3
496.3	Bronchiectasis	respiratory	rs2924480	ELF5	0.966515	0.0368871	0.894216	1.03881	0.355835	0.899883	1	2017	558191	0	0.205211	0	2
155.1	Malignant neoplasm of liver, primary	neoplasms	rs35154152	THBS3	0.968584	0.034571	0.900825	1.03634	0.355836	0.899883	1	3866	607190	0	1.95708	0	3
963.1	Antineoplastic and immunosuppressive drugs causing adverse effects	injuries & poisonings	rs35705950	MUC5B	1.04927	0.0520937	0.947171	1.15138	0.355845	0.899883	1	2135	556620	38.923	1.63728	0.0281125	2
574.3	Cholecystitis without cholelithiasis	digestive	rs76423999	SLC12A7	0.970421	0.0325201	0.906681	1.03416	0.355856	0.899883	1	8294	597898	0	1.9303	0	3
333	Extrapyramidal disease and abnormal movement disorders	neurological	rs7960611	CLEC1A	0.986821	0.0143693	0.958657	1.01498	0.355861	0.899883	1	25167	569245	25.896	2.69891	0.000326805	3
454	Varicose veins	circulatory system	rs1405655	NR1H2	1.00963	0.0103861	0.989278	1.02999	0.355916	0.899883	1	23158	576838	0	1.43625	0	4
346.1	Nonspecific abnormal findings on radiological and other examination of skull and head	neurological	rs12259804	PLEKHS1	1.1117	0.114703	0.886883	1.33652	0.355917	0.899883	1	1140	555063	0	0.456172	0	2
362.26	Macular puckering of retina	sense organs	rs2277732	DPP9	1.01067	0.0114995	0.988133	1.03321	0.355935	0.899883	1	22397	583216	0	0.220419	0	4
858	Complication of internal orthopedic device	injuries & poisonings	rs78313563	ESS2	0.938868	0.0683337	0.804933	1.0728	0.35594	0.899883	1	9226	596108	0	0.631654	0	3
524	Dentofacial anomalies, including malocclusion	digestive	rs7560588	BCL11A	0.982733	0.0188682	0.945752	1.01971	0.355948	0.899883	1	9865	585319	46.5762	3.74365	0.00145213	3
355	Complex regional/central pain syndrome	neurological	rs7560588	BCL11A	0.969327	0.0337488	0.903179	1.03547	0.355961	0.899883	1	2906	605087	14.0881	2.32797	0.00130833	3
363.3	Chorioretinal scars	sense organs	rs76423999	SLC12A7	0.972361	0.030368	0.912839	1.03188	0.356027	0.9	1	10098	590738	39.228	3.29099	0.00242873	3
496.1	Emphysema	respiratory	rs7960611	CLEC1A	0.981545	0.020184	0.941984	1.02111	0.356069	0.900055	1	12469	585112	60.3916	5.04944	0.00281732	3
242.2	Toxic multinodular goiter	endocrine/metabolic	rs147812915	KAT7	0.80849	0.230401	0.356904	1.26008	0.356171	0.90007	1	571	561450	0	0.000214501	0	2
722.7	Intervertebral disc disorder with myelopathy	musculoskeletal	rs6869036	MGAT1	1.05675	0.0598196	0.939499	1.17399	0.356182	0.90007	1	5832	599548	66.0584	5.89247	0.0272349	3
285.1	Acute posthemorrhagic anemia	hematopoietic	rs8080583	KANSL1	1.01836	0.0197149	0.979715	1.057	0.356191	0.90007	1	7210	588866	0	0.785419	0	3
585.3	Chronic renal failure [CKD]	genitourinary	rs2277732	DPP9	0.993827	0.00671177	0.980672	1.00698	0.3562	0.90007	1	82071	514155	10.3863	3.3477	4.80028e-05	4
496.21	Obstructive chronic bronchitis	respiratory	rs2284028	NCF4	1.02218	0.0237789	0.975574	1.06879	0.356224	0.90007	1	27197	564874	3.17027	2.06548	9.22244e-05	3
840.1	Muscle/tendon sprain	injuries & poisonings	rs147812915	KAT7	1.12106	0.123871	0.878277	1.36385	0.356237	0.90007	1	1233	558360	75.7357	4.12127	0.233887	2
480.11	Pneumococcal pneumonia	respiratory	rs1453205	LOC101928196	0.971554	0.0312829	0.91024	1.03287	0.356267	0.90007	1	2219	554371	85.1853	6.75006	0.0209622	2
706.1	Acne	dermatologic	rs6869036	MGAT1	1.04078	0.0433248	0.95586	1.12569	0.35627	0.90007	1	11311	596440	16.4735	3.59167	0.00186999	4
240	Simple and unspecified goiter	endocrine/metabolic	rs1405655	NR1H2	1.0272	0.0290966	0.970175	1.08423	0.35628	0.90007	1	2765	556623	0	0.406188	0	2
250.2	Type 2 diabetes	endocrine/metabolic	rs1453205	LOC101928196	1.00382	0.00413742	0.995714	1.01193	0.356313	0.90007	1	215735	379399	0	0.677047	0	4
280.2	Iron deficiency anemia secondary to blood loss (chronic)	hematopoietic	rs2924480	ELF5	1.0194	0.0208357	0.978566	1.06024	0.356338	0.90007	1	6582	595007	0	1.76284	0	3
275.1	Disorders of iron metabolism	hematopoietic	rs1250993	LOC101929525	1.02766	0.0295808	0.969681	1.08564	0.356353	0.90007	1	3163	557027	0	0.0774247	0	2
615	Endometriosis	genitourinary	rs13050728	IFNAR2	0.963187	0.0406718	0.88347	1.0429	0.356422	0.90007	1	1624	559671	0	0.227036	0	2
706.8	Other specified diseases of sebaceous glands	dermatologic	rs147812915	KAT7	1.02628	0.0281313	0.971145	1.08142	0.356426	0.90007	1	25725	553940	59.5015	7.40768	0.0106644	4
038.1	Gram negative septicemia	infectious diseases	rs7560588	BCL11A	1.0309	0.0330009	0.966217	1.09558	0.356465	0.90007	1	2964	604420	0	0.33064	0	3
760	Back pain	symptoms	rs2284028	NCF4	0.991359	0.00941182	0.972912	1.00981	0.356485	0.90007	1	304434	249880	0	0.356453	0	4
345	Epilepsy, recurrent seizures, convulsions	neurological	rs75505823	LRP1	0.976876	0.025374	0.927143	1.02661	0.356507	0.90007	1	24913	573824	41.5818	3.42359	0.00539299	3
350.1	Abnormal involuntary movements	neurological	rs6869036	MGAT1	0.969973	0.0330659	0.905164	1.03478	0.356521	0.90007	1	22340	564381	0	0.947735	0	3
745	Pain in joint	musculoskeletal	rs8052423	SLC22A31	0.994429	0.00605887	0.982554	1.0063	0.356543	0.90007	1	379266	172373	0	1.12198	0	4
710.11	Acute osteomyelitis	musculoskeletal	rs10774671	OAS1	1.01808	0.0194361	0.979986	1.05618	0.356545	0.90007	1	5938	603152	0	0.20313	0	3
695.3	Rosacea	dermatologic	rs5023077	FBRSL1	1.01132	0.0122085	0.987391	1.03525	0.356548	0.90007	1	15137	587582	0	1.08581	0	3
256	Ovarian dysfunction	endocrine/metabolic	rs467843	TRAPPC13	0.955381	0.0495112	0.858339	1.05242	0.356574	0.90007	1	1018	561014	0	0.366934	0	2
425.1	Primary/intrinsic cardiomyopathies	circulatory system	rs2284028	NCF4	1.01905	0.0204722	0.978925	1.05918	0.35662	0.90007	1	25393	572681	60.6903	5.0878	0.00413985	3
710.11	Acute osteomyelitis	musculoskeletal	rs12259804	PLEKHS1	1.04869	0.0515766	0.9476	1.14978	0.356651	0.90007	1	5938	603152	28.9426	2.81463	0.0111323	3
980	Encounter for long-term (current) use of antibiotics	infectious diseases	rs35154152	THBS3	1.03657	0.0389677	0.960195	1.11295	0.35666	0.90007	1	2928	555544	0	0.335217	0	2
626.8	Infertility, female	genitourinary	rs10774671	OAS1	0.961543	0.0425455	0.878154	1.04493	0.356662	0.90007	1	1327	610177	0	1.73793	0	3
850	Hemorrhage or hematoma complicating a procedure	injuries & poisonings	rs495828	ABO	0.977091	0.0251451	0.927807	1.02638	0.356705	0.90007	1	5105	596630	0	1.46655	0	3
379.5	Disorders of iris and ciliary body	sense organs	rs1453205	LOC101928196	0.982075	0.0196259	0.943608	1.02054	0.356725	0.90007	1	5631	599599	0	0.673661	0	3
562	Diverticulosis and diverticulitis	digestive	rs76073397	MIR548H2	0.989409	0.0115538	0.966764	1.01205	0.356761	0.90007	1	72799	473619	0	0.732259	0	4
425.1	Primary/intrinsic cardiomyopathies	circulatory system	rs76073397	MIR548H2	1.01756	0.0188894	0.980536	1.05458	0.356782	0.90007	1	25393	572681	0	0.0612227	0	3
797	Shock	symptoms	rs2277732	DPP9	1.0334	0.0356549	0.963516	1.10328	0.356816	0.90007	1	2274	556382	59.8824	2.49267	0.00937238	2
501	Pneumonitis due to inhalation of food or vomitus	respiratory	rs8052423	SLC22A31	1.03168	0.0338527	0.965334	1.09804	0.35682	0.90007	1	3512	552277	36.8417	1.58332	0.00212069	2
519.8	Other diseases of respiratory system, NEC	respiratory	rs2277732	DPP9	1.022	0.0236121	0.975716	1.06828	0.356823	0.90007	1	5082	592354	0	0.895091	0	3
535.8	Other specified gastritis	digestive	rs10086829	COL14A1	0.973242	0.0294372	0.915546	1.03094	0.356866	0.90007	1	3867	592870	63.3436	5.45607	0.00732705	3
078	Viral warts & HPV	infectious diseases	rs35705950	MUC5B	0.985968	0.0153387	0.955904	1.01603	0.356884	0.90007	1	27223	561786	0	0.19483	0	4
363	Chorioretinal inflammations, scars, and other disorders of choroid	sense organs	rs8080583	KANSL1	0.985565	0.0157817	0.954633	1.0165	0.356888	0.90007	1	11560	587553	0	1.95516	0	3
277.7	Dysmetabolic syndrome X	endocrine/metabolic	rs9896243	NSF	0.976361	0.025968	0.925463	1.02726	0.356917	0.90007	1	5108	602288	0	0.854256	0	3
300.11	Generalized anxiety disorder	mental disorders	rs75505823	LRP1	1.01814	0.0195113	0.979895	1.05638	0.356932	0.90007	1	42111	554295	46.8079	5.63994	0.00532755	4
715	Other inflammatory spondylopathies	musculoskeletal	rs8052423	SLC22A31	1.01902	0.0204497	0.978936	1.0591	0.35694	0.90007	1	9814	592873	0	0.185712	0	3
333.1	Essential tremor	neurological	rs72655853	SBSPON	1.0248	0.0265964	0.972674	1.07693	0.356948	0.90007	1	14445	589032	45.6594	3.68049	0.00931834	3
429.2	Abnormal function study of cardiovascular system	circulatory system	rs622568	SEC61G	0.97889	0.0231632	0.93349	1.02429	0.356992	0.90007	1	6259	588414	0	1.88669	0	3
741	Symptoms and disorders of the joints	musculoskeletal	rs35705950	MUC5B	0.990008	0.0109022	0.96864	1.01138	0.357007	0.90007	1	63392	491865	0	2.15245	0	4
395.6	Heart valve replaced	circulatory system	rs10774671	OAS1	1.01429	0.0154095	0.984092	1.0445	0.357024	0.90007	1	9486	599864	0	0.72027	0	3
317.1	Alcoholism	mental disorders	rs1453205	LOC101928196	1.00506	0.00547669	0.994322	1.01579	0.357053	0.90007	1	89660	497279	0	1.28579	0	4
836	Traumatic arthropathy	injuries & poisonings	rs72655853	SBSPON	1.03149	0.0336651	0.965507	1.09747	0.357055	0.90007	1	9834	591248	0	0.901002	0	3
733.8	Malunion and nonunion of fracture	musculoskeletal	rs147812915	KAT7	1.07987	0.0834302	0.916344	1.24339	0.357056	0.90007	1	2663	556506	0	0.319472	0	2
301.2	Antisocial/borderline personality disorder	mental disorders	rs72655853	SBSPON	0.968368	0.0349025	0.899959	1.03678	0.357083	0.90007	1	10429	596049	0	0.234097	0	3
507	Pleurisy; pleural effusion	respiratory	rs78313563	ESS2	1.04432	0.0470918	0.952021	1.13662	0.357103	0.90007	1	19689	570791	13.6804	2.31697	0.0013214	3
781	Symptoms involving nervous and musculoskeletal systems	symptoms	rs8052423	SLC22A31	1.02078	0.0223346	0.977005	1.06456	0.357111	0.90007	1	8232	584391	0	1.23462	0	3
386	Vertiginous syndromes and other disorders of vestibular system	sense organs	rs7089827	TFAM	1.01522	0.0164059	0.983067	1.04738	0.357118	0.90007	1	19844	577916	0	0.648545	0	4
742.9	Other derangement of joint	musculoskeletal	rs467843	TRAPPC13	1.0144	0.0155319	0.983961	1.04485	0.357183	0.90007	1	10267	582910	0	1.92351	0	3
736.4	Genu valgum or varum (acquired)	musculoskeletal	rs495828	ABO	1.0381	0.0406097	0.958503	1.11769	0.357194	0.90007	1	1899	608167	0	1.5143	0	3
1100	NA	NA	rs5023077	FBRSL1	0.987768	0.0133679	0.961567	1.01397	0.357236	0.90007	1	13663	575083	65.4605	5.79047	0.00184787	3
272	Disorders of lipoid metabolism	endocrine/metabolic	rs2284028	NCF4	0.990256	0.010636	0.969409	1.0111	0.357243	0.90007	1	437327	145161	0	1.70957	0	4
180	Cervical cancer and dysplasia	neoplasms	rs147812915	KAT7	1.07989	0.083485	0.916257	1.24352	0.357255	0.90007	1	2764	607749	61.1504	5.14805	0.0491985	3
275.51	Hypocalcemia	endocrine/metabolic	rs72655853	SBSPON	0.936512	0.0712535	0.796855	1.07617	0.357282	0.90007	1	2434	555343	0	0.000545175	0	2
366	Cataract	sense organs	rs5023077	FBRSL1	0.995607	0.00478271	0.986233	1.00498	0.35729	0.90007	1	300334	261767	26.1983	4.06495	7.73603e-05	4
601.3	Orchitis and epididymitis	genitourinary	rs2924480	ELF5	0.983714	0.0178376	0.948752	1.01868	0.357295	0.90007	1	9018	592029	2.6701	2.05487	3.7977e-05	3
842	Other sprains and strains	injuries & poisonings	rs1453205	LOC101928196	1.01902	0.0204738	0.978896	1.05915	0.357324	0.90007	1	5199	585968	0	0.447353	0	3
504	Other alveolar and parietoalveolar pneumonopathy	respiratory	rs6869036	MGAT1	0.937205	0.0704569	0.799109	1.0753	0.357326	0.90007	1	4952	603245	0	1.77273	0	3
384.4	Perforation of tympanic membrane	sense organs	rs13050728	IFNAR2	0.975933	0.0264668	0.924058	1.02781	0.35733	0.90007	1	3450	605737	25.4403	2.68241	0.00149327	3
803.1	Fracture of humerus	injuries & poisonings	rs35705950	MUC5B	0.968223	0.0350855	0.899456	1.03699	0.357367	0.90007	1	4849	605348	0	0.0625557	0	3
353.1	Nerve plexus lesions	neurological	rs622568	SEC61G	1.04347	0.0462321	0.952854	1.13408	0.357374	0.90007	1	1501	559027	0	0.425044	0	2
556.11	Angiodysplasia of intestine (without mention of hemorrhage)	digestive	rs72655853	SBSPON	0.890344	0.126195	0.643001	1.13769	0.357375	0.90007	1	801	559398	0	0.0760695	0	2
628	Ovarian cyst	genitourinary	rs12660421	FOXP4-AS1	0.946907	0.0592752	0.830727	1.06309	0.357382	0.90007	1	3883	604833	0	0.208768	0	3
473.1	Chronic laryngitis	respiratory	rs76423999	SLC12A7	1.08915	0.0927866	0.907285	1.27101	0.357398	0.90007	1	1074	558365	0	0.620636	0	2
512.2	Painful respiration	respiratory	rs13050728	IFNAR2	0.986176	0.0151251	0.956531	1.01582	0.357399	0.90007	1	11171	567374	48.9147	3.91502	0.000961653	3
008.6	Viral Enteritis	infectious diseases	rs76073397	MIR548H2	0.935325	0.0726581	0.792915	1.07774	0.357462	0.900143	1	1752	551893	0	0.00452618	0	2
535.6	Duodenitis	digestive	rs7960611	CLEC1A	1.04155	0.0442405	0.954839	1.12826	0.357467	0.900143	1	2535	551079	0	0.0052845	0	2
172.2	Other non-epithelial cancer of skin	neoplasms	rs6869036	MGAT1	1.01972	0.0212222	0.978123	1.06131	0.357509	0.900161	1	66509	523796	0	0.453945	0	3
362.26	Macular puckering of retina	sense organs	rs10086829	COL14A1	0.98871	0.0123412	0.964521	1.0129	0.357555	0.900161	1	22397	583216	0	1.30113	0	4
250.14	Type 1 diabetes with neurological manifestations	endocrine/metabolic	rs7089827	TFAM	0.969177	0.0340305	0.902477	1.03588	0.357566	0.900161	1	4551	602708	0	0.859116	0	3
550.4	Umbilical hernia	digestive	rs9501257	HLA-DPB1	1.01493	0.016105	0.983361	1.04649	0.357568	0.900161	1	18460	584468	39.0229	3.27992	0.000640236	3
433.8	Late effects of cerebrovascular disease	circulatory system	rs11085727	TYK2	1.0113	0.0122111	0.987363	1.03523	0.357591	0.900161	1	19716	580205	67.7894	6.20913	0.0017804	3
394.1	Mitral valve stenosis and aortic valve stenosis	circulatory system	rs9501257	HLA-DPB1	0.952445	0.0529622	0.848639	1.05625	0.357593	0.900161	1	1773	555888	0	0.209207	0	2
550.2	Diaphragmatic hernia	digestive	rs2924480	ELF5	0.989849	0.0110914	0.96811	1.01159	0.357623	0.900187	1	22866	559097	0	1.78664	0	3
751.2	Congenital anomalies of urinary system	congenital anomalies	rs10774671	OAS1	0.985083	0.0163386	0.95306	1.01711	0.357653	0.900198	1	8300	592970	0	0.537838	0	3
317.11	Alcoholic liver damage	mental disorders	rs76073397	MIR548H2	1.02622	0.0281364	0.971071	1.08137	0.357668	0.900198	1	11232	593953	0	0.150403	0	3
512.7	Shortness of breath	respiratory	rs2277732	DPP9	1.00542	0.00588058	0.993897	1.01695	0.357693	0.900213	1	107771	435480	0	0.571084	0	4
625	Pain and other symptoms associated with female genital organs	genitourinary	rs72655853	SBSPON	1.05152	0.0546248	0.944457	1.15859	0.357732	0.900246	1	4656	602281	0	0.582522	0	3
270	Disorders of protein plasma/amino-acid transport and metabolism	endocrine/metabolic	rs72655853	SBSPON	0.969741	0.0334102	0.904257	1.03522	0.357746	0.900246	1	10974	589761	0	1.72929	0	3
792.1	Papanicolaou smear of cervix or vagina with atypical squamous cells	genitourinary	rs147812915	KAT7	1.08317	0.086878	0.912892	1.25345	0.357772	0.900261	1	2658	607417	0	0.220712	0	3
242.1	Graves' disease	endocrine/metabolic	rs467843	TRAPPC13	0.973324	0.0294039	0.915692	1.03096	0.35781	0.900308	1	2761	608394	0	0.363344	0	3
411.8	Other chronic ischemic heart disease, unspecified	circulatory system	rs9501257	HLA-DPB1	0.992282	0.00842692	0.975765	1.0088	0.357869	0.900406	1	84763	507914	0	1.13037	0	4
610.4	Benign neoplasm of breast	genitourinary	rs8052423	SLC22A31	1.05325	0.0564301	0.942645	1.16385	0.357917	0.900431	1	1191	559436	0	0.0299776	0	2
480.1	Bacterial pneumonia	respiratory	rs13050728	IFNAR2	0.987493	0.0136925	0.960655	1.01433	0.357985	0.900431	1	13446	582053	0	1.01039	0	3
365	Glaucoma	sense organs	rs76073397	MIR548H2	1.00908	0.00983745	0.989802	1.02837	0.357989	0.900431	1	124009	467919	0	1.87614	0	4
573.9	Abnormal serum enzyme levels	digestive	rs2924480	ELF5	1.01789	0.0192918	0.980079	1.0557	0.357995	0.900431	1	7566	585772	0	1.49254	0	3
526	Diseases of the jaws	digestive	rs13050728	IFNAR2	0.987528	0.0136535	0.960768	1.01429	0.358001	0.900431	1	13651	580538	2.02813	3.0621	2.41701e-05	4
366	Cataract	sense organs	rs7560588	BCL11A	1.00523	0.00567244	0.994109	1.01635	0.358019	0.900431	1	300334	261767	49.4158	5.9307	0.000339846	4
275.1	Disorders of iron metabolism	hematopoietic	rs147812915	KAT7	1.07215	0.075792	0.923593	1.2207	0.358037	0.900431	1	3163	557027	0	0.835874	0	2
327.31	Central/nonobstroctive sleep apnea	neurological	rs67959919	LZTFL1	0.966366	0.0372252	0.893404	1.03933	0.358055	0.900431	1	6567	597711	0	0.367418	0	3
428.4	Heart failure with preserved EF [Diastolic heart failure]	circulatory system	rs10086829	COL14A1	0.988595	0.0124807	0.964133	1.01306	0.358056	0.900431	1	22299	575271	27.1596	2.74573	0.000354587	3
427.9	Palpitations	circulatory system	rs76423999	SLC12A7	1.01734	0.0187048	0.980677	1.054	0.358081	0.900443	1	25850	564906	51.257	6.15473	0.00207849	4
733	Other disorders of bone and cartilage	musculoskeletal	rs75505823	LRP1	0.968779	0.034519	0.901122	1.03644	0.35816	0.900507	1	13131	574855	0	0.00118883	0	3
588.2	Secondary hyperparathyroidism (of renal origin)	genitourinary	rs8080583	KANSL1	1.01702	0.0183647	0.981023	1.05301	0.35816	0.900507	1	8182	600436	0	0.73246	0	3
724	Other and unspecified disorders of back	musculoskeletal	rs1453205	LOC101928196	0.989714	0.0112526	0.967659	1.01177	0.358173	0.900507	1	17548	567993	0	0.647459	0	3
132	Infestation (lice, mites)	infectious diseases	rs1250993	LOC101929525	0.9686	0.0347225	0.900544	1.03666	0.358195	0.900507	1	2305	603562	0	1.40393	0	3
720	Spinal stenosis	musculoskeletal	rs9896243	NSF	0.992501	0.00819274	0.976443	1.00856	0.358205	0.900507	1	56501	534378	61.0049	7.69328	0.000932235	4
212	Benign neoplasm of respiratory and intrathoracic organs	neoplasms	rs495828	ABO	0.959165	0.0453848	0.87021	1.04812	0.35828	0.900644	1	1582	558171	0	0.048957	0	2
296.22	Major depressive disorder	mental disorders	rs11085727	TYK2	1.00443	0.00481612	0.994994	1.01387	0.358372	0.900828	1	198246	382807	0	1.90746	0	4
539	Bariatric surgery	digestive	rs7560588	BCL11A	1.02779	0.0298464	0.969292	1.08629	0.358393	0.900829	1	3631	606982	0	1.13177	0	3
286	Coagulation defects	hematopoietic	rs11085727	TYK2	1.01269	0.0137299	0.985778	1.0396	0.358423	0.900855	1	14648	583432	33.1383	2.99125	0.000723912	3
800.1	Fracture of neck of femur	injuries & poisonings	rs1405655	NR1H2	1.02253	0.0242632	0.974975	1.07009	0.35847	0.900925	1	4115	556487	0	0.386103	0	2
586	Other disorders of the kidney and ureters	genitourinary	rs11085727	TYK2	1.00825	0.00895181	0.990706	1.0258	0.358629	0.901123	1	37710	543811	5.99842	3.19144	4.72253e-05	4
495.11	Chronic obstructive asthma with exacerbation	respiratory	rs622568	SEC61G	1.04332	0.046196	0.952774	1.13386	0.358639	0.901123	1	1445	558227	0	0.0481051	0	2
915	NA	NA	rs7560588	BCL11A	0.988763	0.0123111	0.964633	1.01289	0.358646	0.901123	1	22314	542431	0	1.19939	0	3
362.26	Macular puckering of retina	sense organs	rs75505823	LRP1	0.976767	0.0256092	0.926573	1.02696	0.35866	0.901123	1	22397	583216	0	1.957	0	4
418	Nonspecific chest pain	circulatory system	rs7960611	CLEC1A	1.00578	0.00627926	0.993473	1.01809	0.358701	0.901123	1	176878	362923	4.97471	3.15705	1.05475e-05	4
504	Other alveolar and parietoalveolar pneumonopathy	respiratory	rs2284028	NCF4	0.949895	0.0560057	0.840123	1.05967	0.358702	0.901123	1	4952	603245	0	0.826662	0	3
380.1	Otitis externa	sense organs	rs10774671	OAS1	1.0103	0.0111681	0.988414	1.03219	0.358706	0.901123	1	18352	568591	0	0.445917	0	3
560.4	Other intestinal obstruction	digestive	rs12259804	PLEKHS1	0.958718	0.0459325	0.86869	1.04875	0.358708	0.901123	1	8011	597884	15.5777	2.36904	0.00494897	3
952	Spinal cord injury without evidence of spinal bone injury	injuries & poisonings	rs8080583	KANSL1	0.968426	0.0349577	0.899909	1.03694	0.358738	0.90115	1	2311	558294	0	0.00226802	0	2
585.1	Acute renal failure	genitourinary	rs8052423	SLC22A31	0.991697	0.00908486	0.973891	1.0095	0.358775	0.901191	1	55357	530653	0	2.10021	0	4
610.2	Fibroadenosis of breast	genitourinary	rs111837807	CCHCR1	1.10741	0.11118	0.889493	1.32532	0.358822	0.901252	1	581	561005	0	0.113736	0	2
564.1	Irritable Bowel Syndrome	digestive	rs7089827	TFAM	0.984066	0.0175057	0.949755	1.01838	0.358856	0.901252	1	18007	582775	0	0.100051	0	3
197	Chemotherapy	neoplasms	rs111783124	LOC101928126	0.980805	0.0211233	0.939403	1.02221	0.358858	0.901252	1	12230	593921	54.4036	4.38632	0.00509262	3
291.1	Transient mental disorders due to conditions classified elsewhere	mental disorders	rs9896243	NSF	0.950207	0.0556694	0.841095	1.05932	0.358889	0.901279	1	1101	559860	0	0.981538	0	2
586	Other disorders of the kidney and ureters	genitourinary	rs622568	SEC61G	0.991133	0.00970826	0.972105	1.01016	0.358924	0.901279	1	37710	543811	0	0.673145	0	4
250.25	Diabetes type 2 with peripheral circulatory disorders	endocrine/metabolic	rs6869036	MGAT1	0.959654	0.0448911	0.871667	1.04764	0.358941	0.901279	1	11698	589830	0	1.83994	0	3
465.2	Acute pharyngitis	respiratory	rs13050728	IFNAR2	0.989841	0.0111312	0.968023	1.01166	0.358948	0.901279	1	21218	547772	11.2214	3.37919	9.36506e-05	4
362.3	Other nondiabetic retinopathy	sense organs	rs6869036	MGAT1	1.03135	0.0336573	0.965387	1.09732	0.358991	0.90128	1	19091	571341	24.3989	2.64546	0.00138229	3
252	Disorders of parathyroid gland	endocrine/metabolic	rs6869036	MGAT1	0.951309	0.0544187	0.844649	1.05797	0.359008	0.90128	1	7788	599953	65.1233	5.73449	0.0215289	3
599.3	Dysuria	genitourinary	rs111837807	CCHCR1	0.976931	0.0254449	0.927059	1.0268	0.359008	0.90128	1	11293	572000	0	1.73605	0	3
709.7	Unspecified diffuse connective tissue disease	dermatologic	rs7960611	CLEC1A	1.08085	0.0847703	0.914701	1.247	0.359053	0.901301	1	639	561227	70.533	3.39363	0.0361878	2
213	Benign neoplasm of bone and articular cartilage	neoplasms	rs2284028	NCF4	1.09676	0.100708	0.899375	1.29415	0.359069	0.901301	1	935	558930	0	0.437174	0	2
458.9	Hypotension NOS	circulatory system	rs9896243	NSF	1.01049	0.0113806	0.988186	1.0328	0.359098	0.901301	1	26985	549061	0	1.34696	0	3
532	Dysphagia	digestive	rs7089827	TFAM	1.00857	0.00930448	0.990333	1.02681	0.359104	0.901301	1	67950	519256	58.6216	7.25016	0.000683153	4
704.1	Alopecia	dermatologic	rs75505823	LRP1	1.06301	0.0666291	0.932413	1.1936	0.359129	0.901301	1	4679	602011	0	1.54848	0	3
1004	NA	NA	rs35154152	THBS3	0.973675	0.0290928	0.916653	1.0307	0.359144	0.901301	1	5347	597508	37.447	3.19729	0.00178478	3
204.12	Lymphoid leukemia, chronic	neoplasms	rs622568	SEC61G	1.03167	0.0340072	0.965021	1.09833	0.359158	0.901301	1	2986	559081	0	0.213089	0	2
255.21	Glucocorticoid deficiency	endocrine/metabolic	rs9501257	HLA-DPB1	1.04866	0.0518192	0.947095	1.15023	0.359192	0.901301	1	1504	559736	84.1671	6.31596	0.0296886	2
1002	NA	NA	rs111783124	LOC101928126	1.0128	0.0138757	0.985607	1.04	0.359198	0.901301	1	31135	556485	0	2.80244	0	4
388	Other disorders of ear	sense organs	rs7560588	BCL11A	1.02891	0.0310851	0.967984	1.08984	0.359221	0.901301	1	3315	597470	0	1.02303	0	3
736.2	Acquired deformities of finger	musculoskeletal	rs9501257	HLA-DPB1	1.0395	0.0422514	0.956685	1.12231	0.359234	0.901301	1	2294	607278	0	0.403561	0	3
960	Poisoning by antibiotics	injuries & poisonings	rs78313563	ESS2	0.897144	0.118392	0.665095	1.12919	0.359261	0.90132	1	3175	600759	0	1.21261	0	3
800.2	Fracture of unspecified part of femur	injuries & poisonings	rs111783124	LOC101928126	1.03938	0.0421366	0.956792	1.12197	0.359326	0.901433	1	2854	557979	0	0.43624	0	2
411.3	Angina pectoris	circulatory system	rs35705950	MUC5B	1.01124	0.0121911	0.987342	1.03513	0.359375	0.901507	1	44385	540102	0	2.88934	0	4
574.1	Cholelithiasis	digestive	rs12660421	FOXP4-AS1	0.975686	0.0268576	0.923045	1.02833	0.359407	0.901536	1	22395	576150	0	0.192032	0	3
440.21	Atherosclerosis of native arteries of the extremities with ulceration or gangrene	circulatory system	rs35705950	MUC5B	0.96184	0.0424593	0.878619	1.04506	0.359482	0.901629	1	3751	605676	0	0.445194	0	3
694.2	Other dyschromia	dermatologic	rs1405655	NR1H2	1.01159	0.0125743	0.986944	1.03623	0.359484	0.901629	1	15560	564996	36.0491	3.1274	0.000425276	3
696.4	Psoriasis	dermatologic	rs1405655	NR1H2	1.01065	0.0115639	0.987986	1.03332	0.359561	0.901773	1	18799	593629	25.3298	4.01766	0.000425943	4
733	Other disorders of bone and cartilage	musculoskeletal	rs111783124	LOC101928126	1.01878	0.020311	0.978971	1.05859	0.35963	0.901873	1	13131	574855	79.6199	9.81351	0.0122669	3
389.2	Conductive hearing loss	sense organs	rs111837807	CCHCR1	1.0277	0.0298283	0.969238	1.08616	0.35964	0.901873	1	7440	593982	0	1.90653	0	3
745	Pain in joint	musculoskeletal	rs10086829	COL14A1	0.995069	0.00539677	0.984492	1.00565	0.359731	0.901925	1	379266	172373	20.0415	3.75195	6.53664e-05	4
571.81	Portal hypertension	digestive	rs7960611	CLEC1A	0.966983	0.0366616	0.895126	1.03884	0.359772	0.901925	1	3376	605646	0	0.0795521	0	3
415.11	Pulmonary embolism and infarction, acute	circulatory system	rs5023077	FBRSL1	1.01225	0.0132922	0.986194	1.0383	0.359778	0.901925	1	13547	594542	0	1.82069	0	3
340.1	Migrain with aura	neurological	rs12660421	FOXP4-AS1	1.04463	0.0476811	0.951177	1.13809	0.359793	0.901925	1	5957	599061	0	0.880847	0	3
729.1	Rheumatism, unspecified and fibrositis	musculoskeletal	rs1453205	LOC101928196	1.02998	0.0322535	0.966759	1.09319	0.359808	0.901925	1	2107	559272	64.8893	2.84814	0.00624912	2
571	Chronic liver disease and cirrhosis	digestive	rs35154152	THBS3	1.01008	0.0109519	0.988613	1.03154	0.359842	0.901925	1	41039	553810	0	1.38267	0	4
241.2	Nontoxic multinodular goiter	endocrine/metabolic	rs10086829	COL14A1	1.01958	0.0211736	0.978076	1.06108	0.359871	0.901925	1	7920	600085	0	0.203036	0	3
473	Diseases of the larynx and vocal cords	respiratory	rs12259804	PLEKHS1	1.02442	0.026355	0.972768	1.07608	0.359885	0.901925	1	23827	572725	0	0.611305	0	3
994.2	Sepsis	injuries & poisonings	rs2277732	DPP9	1.01126	0.0122295	0.98729	1.03523	0.359902	0.901925	1	20006	577472	0	0.2845	0	3
375	Disorders of lacrimal system	sense organs	rs1250993	LOC101929525	1.02887	0.0310907	0.967935	1.08981	0.359926	0.901925	1	2860	555675	0	0.346724	0	2
696.41	Psoriasis vulgaris	dermatologic	rs35705950	MUC5B	1.01663	0.0180131	0.981321	1.05193	0.359951	0.901925	1	18051	594565	59.9863	7.49742	0.010313	4
840	Sprains and strains	injuries & poisonings	rs7560588	BCL11A	0.993309	0.00733371	0.978935	1.00768	0.359952	0.901925	1	73620	473578	0	0.617356	0	4
574.3	Cholecystitis without cholelithiasis	digestive	rs8080583	KANSL1	1.01716	0.0185822	0.980735	1.05358	0.359962	0.901925	1	8294	597898	0	1.445	0	3
715.1	Sacroiliitis NEC	musculoskeletal	rs2924480	ELF5	1.01935	0.0209347	0.978316	1.06038	0.35999	0.901925	1	6346	599603	0	0.907354	0	3
695.42	Systemic lupus erythematosus	dermatologic	rs2284028	NCF4	1.05902	0.0626501	0.93623	1.18182	0.359994	0.901925	1	1648	560283	0	0.344638	0	2
250.3	Insulin pump user	endocrine/metabolic	rs6869036	MGAT1	0.965969	0.0378257	0.89183	1.04011	0.360005	0.901925	1	16374	582547	0	0.576594	0	3
272.9	Unspecified disorder of lipoid metabolism	endocrine/metabolic	rs2277732	DPP9	0.971186	0.0319417	0.90858	1.03379	0.360014	0.901925	1	2861	600124	0	0.137391	0	3
366.2	Senile cataract	sense organs	rs5023077	FBRSL1	0.995793	0.00460595	0.986765	1.00482	0.36004	0.901925	1	261100	299188	0	2.89166	0	4
287.31	Primary thrombocytopenia	hematopoietic	rs111783124	LOC101928126	1.05269	0.0561064	0.942723	1.16266	0.360072	0.901925	1	1637	559479	0	0.0497987	0	2
735.1	Flat foot	musculoskeletal	rs78313563	ESS2	1.0325	0.0349485	0.964004	1.101	0.360076	0.901925	1	27417	573155	0	2.06107	0	4
368.2	Diplopia and disorders of binocular vision	sense organs	rs8052423	SLC22A31	0.982041	0.0198017	0.943229	1.02085	0.360087	0.901925	1	10927	588784	0	1.09283	0	3
110.12	Althete's foot	infectious diseases	rs1405655	NR1H2	1.00861	0.00936254	0.990255	1.02696	0.360096	0.901925	1	28538	553809	0	2.42238	0	4
701.4	Keloid scar	dermatologic	rs7089827	TFAM	0.973695	0.0291304	0.916599	1.03079	0.360138	0.901933	1	4377	601747	0	0.0243715	0	3
573.5	Jaundice (not of newborn)	digestive	rs76423999	SLC12A7	1.05286	0.0562854	0.942537	1.16318	0.360139	0.901933	1	2665	605219	13.7023	2.31756	0.00186986	3
698	Pruritus and related conditions	dermatologic	rs12660421	FOXP4-AS1	0.974112	0.0286666	0.917925	1.0303	0.360203	0.901993	1	16577	572454	0	1.33717	0	4
359	Muscular dystrophies and other myopathies	neurological	rs9896243	NSF	0.963789	0.0403114	0.884778	1.0428	0.360213	0.901993	1	2169	557241	0	0.339034	0	2
857	Mechanical complication of unspecified genitourinary device, implant, and graft	injuries & poisonings	rs12660421	FOXP4-AS1	1.06381	0.0676091	0.931298	1.19633	0.360223	0.901993	1	3294	603777	0	0.714007	0	3
217.1	Nevus, non-neoplastic	neoplasms	rs111837807	CCHCR1	0.978807	0.0234129	0.932918	1.0247	0.360243	0.901993	1	12494	569435	49.9735	3.99788	0.0062107	3
742	Derangement of joint, non-traumatic	musculoskeletal	rs2277732	DPP9	1.01383	0.0150131	0.984403	1.04325	0.360299	0.902077	1	13206	576300	27.8224	2.77094	0.000521736	3
227.1	Benign neoplasm of adrenal gland	neoplasms	rs467843	TRAPPC13	0.975843	0.0267327	0.923447	1.02824	0.360319	0.902077	1	3358	556647	38.8054	1.63413	0.00108505	2
509.8	Dependence on respirator [Ventilator] or supplemental oxygen	respiratory	rs111837807	CCHCR1	0.975924	0.0266437	0.923702	1.02815	0.360353	0.902077	1	10103	591742	0	1.31104	0	3
963.1	Antineoplastic and immunosuppressive drugs causing adverse effects	injuries & poisonings	rs1405655	NR1H2	1.03111	0.0334904	0.965466	1.09675	0.360355	0.902077	1	2135	556620	0	0.0183446	0	2
327.7	Sleep related movement disorders	neurological	rs2277732	DPP9	1.01027	0.0111718	0.988374	1.03217	0.360378	0.902084	1	23086	569457	33.9942	3.03003	0.000614935	3
791	Gangrene	symptoms	rs495828	ABO	1.03059	0.0329506	0.966008	1.09517	0.360471	0.902225	1	3017	607029	0	0.113441	0	3
962	Poisoning by hormones and synthetic substitutes	injuries & poisonings	rs8052423	SLC22A31	0.955883	0.0493451	0.859167	1.0526	0.360525	0.902225	1	1670	555514	0	0.949621	0	2
261	Vitamin deficiency	endocrine/metabolic	rs2924480	ELF5	1.00493	0.00537412	0.994393	1.01546	0.360525	0.902225	1	125689	437598	0	2.32801	0	4
112	Candidiasis	infectious diseases	rs7560588	BCL11A	1.01587	0.0172235	0.982113	1.04963	0.360579	0.902225	1	11705	578002	0	0.460633	0	3
379.3	Aphakia and other disorders of lens	sense organs	rs111837807	CCHCR1	1.02505	0.0270653	0.972005	1.0781	0.360584	0.902225	1	9211	591219	0	0.960735	0	3
172.22	Squamous cell carcinoma	neoplasms	rs35705950	MUC5B	0.983859	0.0177989	0.948973	1.01875	0.360592	0.902225	1	17851	582983	51.0937	4.08945	0.0197245	3
157	Pancreatic cancer	neoplasms	rs12660421	FOXP4-AS1	0.908189	0.105338	0.701726	1.11465	0.360596	0.902225	1	2019	559669	0	0.0446885	0	2
191	Manlignant and unknown neoplasms of brain and nervous system	neoplasms	rs1250993	LOC101929525	1.03141	0.0338292	0.965103	1.09771	0.360635	0.902225	1	2413	557830	0	0.00685046	0	2
696.4	Psoriasis	dermatologic	rs12259804	PLEKHS1	1.02626	0.0283576	0.97068	1.08184	0.360659	0.902225	1	18799	593629	0	2.4886	0	4
512.7	Shortness of breath	respiratory	rs8052423	SLC22A31	1.00639	0.00697291	0.992727	1.02006	0.360662	0.902225	1	107771	435480	0	0.248976	0	4
071	Human immunodeficiency virus [HIV] disease	infectious diseases	rs7089827	TFAM	0.978711	0.0235406	0.932572	1.02485	0.360662	0.902225	1	6844	604515	71.7054	7.06849	0.00572241	3
250.21	Type 2 diabetes with ketoacidosis	endocrine/metabolic	rs9501257	HLA-DPB1	1.03867	0.04151	0.957313	1.12003	0.360672	0.902225	1	1865	558762	79.9476	4.98693	0.0149664	2
967	Adverse effects of sedatives or other central nervous system depressants and anesthetics	injuries & poisonings	rs35154152	THBS3	1.05908	0.0628011	0.935991	1.18217	0.360701	0.902244	1	1038	558128	0	0.754633	0	2
772.1	Muscular wasting and disuse atrophy	symptoms	rs76073397	MIR548H2	1.06204	0.0658538	0.932965	1.19111	0.360721	0.902244	1	1899	557442	0	0.0162697	0	2
531.4	Peptic ulcer, site unspecified	digestive	rs12259804	PLEKHS1	0.966365	0.0374356	0.892992	1.03974	0.360754	0.902244	1	12554	588805	0	1.55921	0	3
819	Skull and face fracture and other intercranial injury	injuries & poisonings	rs2277732	DPP9	0.989545	0.0115004	0.967004	1.01209	0.360767	0.902244	1	24661	578757	61.5755	7.80751	0.00157968	4
259	Other endocrine disorders	endocrine/metabolic	rs35705950	MUC5B	0.943461	0.0636869	0.818635	1.06829	0.360795	0.902244	1	1550	556810	71.6086	3.52219	0.0791305	2
427.5	Arrhythmia (cardiac) NOS	circulatory system	rs8080583	KANSL1	1.00807	0.00880128	0.990824	1.02533	0.360828	0.902244	1	39288	532253	0	1.0684	0	4
563	NA	NA	rs12259804	PLEKHS1	0.983999	0.0176519	0.949402	1.0186	0.360831	0.902244	1	63964	496788	60.7088	7.63529	0.00717115	4
1100	NA	NA	rs1453205	LOC101928196	1.01175	0.0127899	0.986687	1.03682	0.360871	0.902244	1	13663	575083	0	1.14378	0	3
375.2	Epiphora	sense organs	rs467843	TRAPPC13	1.03091	0.0333231	0.965601	1.09623	0.36089	0.902244	1	2211	557148	33.5354	1.50456	0.00152144	2
389	Hearing loss	sense organs	rs13050728	IFNAR2	0.995929	0.00446513	0.987177	1.00468	0.360892	0.902244	1	283053	285463	0	2.57434	0	4
702.1	Actinic keratosis	dermatologic	rs7089827	TFAM	0.990819	0.0100953	0.971033	1.01061	0.360929	0.902244	1	92925	478654	42.5942	3.48397	0.00246855	3
250	Diabetes mellitus	endocrine/metabolic	rs10774671	OAS1	1.00383	0.00418362	0.995629	1.01203	0.360938	0.902244	1	217042	376756	21.5377	3.82349	3.36975e-05	4
318	Tobacco use disorder	mental disorders	rs9896243	NSF	0.995194	0.00527325	0.984859	1.00553	0.360952	0.902244	1	200795	359302	30.3464	4.30703	0.000106767	4
655	Known or suspected fetal abnormality affecting management of mother	pregnancy complications	rs111783124	LOC101928126	1.07584	0.0800192	0.918998	1.23267	0.360978	0.902244	1	1004	561020	0	0.785115	0	2
727	Other disorders of synovium, tendon, and bursa	musculoskeletal	rs11085727	TYK2	1.00606	0.00660974	0.993101	1.01901	0.360987	0.902244	1	73454	492491	0	1.26775	0	4
722.1	Displacement of intervertebral disc	musculoskeletal	rs1250993	LOC101929525	1.00995	0.0108401	0.988705	1.0312	0.361005	0.902244	1	24581	569373	0	2.04782	0	4
272.1	Hyperlipidemia	endocrine/metabolic	rs2284028	NCF4	0.990338	0.0106287	0.969506	1.01117	0.361016	0.902244	1	436928	145596	0	1.71962	0	4
447	Other disorders of arteries and arterioles	circulatory system	rs72655853	SBSPON	1.0439	0.0470461	0.95169	1.13611	0.361118	0.902399	1	4960	595598	0	1.87181	0	3
597.1	Urethral stricture (not specified as infectious)	genitourinary	rs12660421	FOXP4-AS1	0.952848	0.0528884	0.849187	1.05651	0.361118	0.902399	1	5910	602167	0	0.0836963	0	3
736.2	Acquired deformities of finger	musculoskeletal	rs2284028	NCF4	0.941994	0.0654374	0.813737	1.07025	0.361146	0.902403	1	2294	607278	0	0.31577	0	3
245	Thyroiditis	endocrine/metabolic	rs76423999	SLC12A7	0.937777	0.0703524	0.799887	1.07567	0.361159	0.902403	1	2096	558444	0	0.665947	0	2
416	Cardiomegaly	circulatory system	rs10774671	OAS1	1.01227	0.0133597	0.986088	1.03846	0.361226	0.902519	1	12563	572799	0	0.374828	0	3
430.2	Intracerebral hemorrhage	circulatory system	rs467843	TRAPPC13	0.967409	0.0362934	0.896274	1.03854	0.361265	0.902543	1	1821	559188	0	0.0153383	0	2
588.2	Secondary hyperparathyroidism (of renal origin)	genitourinary	rs6869036	MGAT1	1.04702	0.0503268	0.948376	1.14566	0.361285	0.902543	1	8182	600436	76.4814	8.50389	0.0310956	3
465.4	Acute laryngitis and tracheitis	respiratory	rs1405655	NR1H2	1.04956	0.0529854	0.945708	1.15341	0.361299	0.902543	1	835	556843	0	0.000175836	0	2
173	Neoplasm of uncertain behavior of skin	neoplasms	rs75505823	LRP1	1.01457	0.0158468	0.983511	1.04563	0.361314	0.902543	1	56771	496253	0	1.14317	0	3
442.11	Abdominal aortic aneurysm	circulatory system	rs67959919	LZTFL1	0.979819	0.0223367	0.936039	1.0236	0.361395	0.902694	1	17130	585958	0	0.563065	0	3
301.2	Antisocial/borderline personality disorder	mental disorders	rs8052423	SLC22A31	1.01828	0.019852	0.979372	1.05719	0.361456	0.902796	1	10429	596049	0	1.37973	0	3
626	Disorders of menstruation and other abnormal bleeding from female genital tract	genitourinary	rs467843	TRAPPC13	0.985236	0.016302	0.953284	1.01719	0.361555	0.902996	1	15471	598956	0	1.437	0	4
509.8	Dependence on respirator [Ventilator] or supplemental oxygen	respiratory	rs11085727	TYK2	0.9851	0.0164556	0.952847	1.01735	0.361623	0.903066	1	10103	591742	0	0.493276	0	3
291.1	Transient mental disorders due to conditions classified elsewhere	mental disorders	rs72655853	SBSPON	1.09227	0.0967406	0.902654	1.28188	0.361626	0.903066	1	1101	559860	55.8057	2.26273	0.222681	2
577	Diseases of pancreas	digestive	rs35154152	THBS3	0.985271	0.0162666	0.953388	1.01715	0.361643	0.903066	1	16929	586517	0	1.63959	0	3
772.2	Spasm of muscle	symptoms	rs35705950	MUC5B	0.981286	0.0207125	0.940689	1.02188	0.361724	0.90309	1	16254	563331	0	0.542188	0	3
416	Cardiomegaly	circulatory system	rs8052423	SLC22A31	0.983662	0.0180616	0.948261	1.01906	0.361738	0.90309	1	12563	572799	41.7484	3.43338	0.000988262	3
281.9	Deficiency anemias	hematopoietic	rs8052423	SLC22A31	0.971664	0.0315174	0.90989	1.03344	0.361751	0.90309	1	4115	600263	0	0.0449701	0	3
573.6	Nonspecific elevation of levels of transaminase or lactic acid dehydrogenase [LDH]	digestive	rs10774671	OAS1	0.984114	0.0175585	0.9497	1.01853	0.361768	0.90309	1	7276	588621	0	1.14503	0	3
704.11	Alopecia Areata	dermatologic	rs111837807	CCHCR1	0.937112	0.071225	0.797512	1.07671	0.361807	0.90309	1	1433	609749	29.44	2.83447	0.0065066	3
291.8	Alteration of consciousness	mental disorders	rs9501257	HLA-DPB1	1.03136	0.0338622	0.964992	1.09773	0.361809	0.90309	1	3843	594947	0	0.787652	0	3
426.32	Left bundle branch block	circulatory system	rs467843	TRAPPC13	1.01941	0.0210847	0.978087	1.06074	0.361815	0.90309	1	5569	598879	56.6145	4.60984	0.00349354	3
292.2	Mild cognitive impairment	mental disorders	rs495828	ABO	0.988564	0.0126143	0.96384	1.01329	0.361849	0.90309	1	20921	583945	0	1.12057	0	4
1008	NA	NA	rs76073397	MIR548H2	1.04738	0.0507672	0.947875	1.14688	0.361866	0.90309	1	3109	602982	0	1.50254	0	3
592	Cystitis and urethritis	genitourinary	rs9501257	HLA-DPB1	0.979913	0.0222552	0.936292	1.02353	0.361883	0.90309	1	8190	586451	0	1.2985	0	3
613.9	Breast disorder NOS	genitourinary	rs7089827	TFAM	1.0586	0.0624647	0.936174	1.18104	0.361906	0.90309	1	1022	558693	36.2065	1.56756	0.00458874	2
250.3	Insulin pump user	endocrine/metabolic	rs7089827	TFAM	0.984404	0.0172416	0.95061	1.0182	0.36192	0.90309	1	16374	582547	21.9003	2.56083	0.000290374	3
618	Genital prolapse	genitourinary	rs78313563	ESS2	0.87302	0.148956	0.581065	1.16497	0.361949	0.90309	1	2105	559005	0	0.128031	0	2
198.4	Secondary malignant neoplasm of liver	neoplasms	rs495828	ABO	1.02892	0.0312708	0.967628	1.09021	0.36195	0.90309	1	3189	557897	0	0.00402369	0	2
374.3	Ptosis of eyelid	sense organs	rs7560588	BCL11A	1.01419	0.0154561	0.983896	1.04448	0.36197	0.90309	1	13584	589983	0	0.148805	0	3
362.22	Macular degeneration, wet	sense organs	rs111837807	CCHCR1	1.02771	0.0299809	0.968944	1.08647	0.361994	0.90309	1	7355	601403	0	0.552071	0	3
196	Radiotherapy	neoplasms	rs111783124	LOC101928126	0.975255	0.0274877	0.921379	1.02913	0.362014	0.90309	1	7885	602430	62.36	5.3135	0.00959679	3
598	Abnormal findings on examination of urine	genitourinary	rs7089827	TFAM	1.0234	0.0253728	0.973665	1.07313	0.362049	0.90309	1	7510	584903	0	1.07009	0	3
871.1	Open wound of hand except finger(s)	injuries & poisonings	rs111837807	CCHCR1	0.957819	0.0472848	0.86514	1.0505	0.362068	0.90309	1	3158	598882	52.7536	4.23313	0.0157674	3
530.13	Barrett's esophagus	digestive	rs7560588	BCL11A	0.986883	0.0144869	0.958489	1.01528	0.362076	0.90309	1	15014	592016	51.5483	4.12782	0.00386765	3
573.9	Abnormal serum enzyme levels	digestive	rs8080583	KANSL1	0.982448	0.0194299	0.944365	1.02053	0.362089	0.90309	1	7566	585772	72.1859	7.19059	0.00388422	3
695.41	Cutaneous lupus erythematosus	dermatologic	rs1453205	LOC101928196	0.963132	0.0412188	0.882343	1.04392	0.362113	0.90309	1	1284	560832	0	0.263498	0	2
836	Traumatic arthropathy	injuries & poisonings	rs1250993	LOC101929525	0.984704	0.0169143	0.951551	1.01786	0.362119	0.90309	1	9834	591248	0	0.971219	0	3
472	Chronic pharyngitis and nasopharyngitis	respiratory	rs35705950	MUC5B	0.985912	0.0155699	0.955394	1.01643	0.362143	0.90309	1	27566	558805	18.3052	3.6722	0.000772013	4
626.1	Irregular menstrual cycle/bleeding	genitourinary	rs67959919	LZTFL1	1.03469	0.03743	0.96133	1.10806	0.362208	0.90309	1	11401	595217	0	0.341787	0	3
946	Anaphylactic shock NOS	injuries & poisonings	rs7089827	TFAM	1.03237	0.0349619	0.963842	1.10089	0.362224	0.90309	1	3184	604642	42.8456	3.49929	0.00351271	3
444.1	Arterial embolism and thrombosis of lower extremity artery	circulatory system	rs111837807	CCHCR1	0.950617	0.0555865	0.841668	1.05957	0.362251	0.90309	1	2409	557066	0	0.331277	0	2
362.4	Retinal vascular changes and abnomalities	sense organs	rs67959919	LZTFL1	0.977736	0.0247132	0.929298	1.02617	0.362257	0.90309	1	15364	585628	0	0.649404	0	3
580.31	Nephritis and nephropathy in diseases classified elsewhere	genitourinary	rs467843	TRAPPC13	1.02297	0.024928	0.974112	1.07183	0.362272	0.90309	1	3886	604287	0	1.11015	0	3
378.5	Paralytic strabismus	sense organs	rs35705950	MUC5B	0.95919	0.0457349	0.869549	1.04883	0.362273	0.90309	1	3025	607457	0	1.42648	0	3
857	Mechanical complication of unspecified genitourinary device, implant, and graft	injuries & poisonings	rs11085727	TYK2	1.02676	0.0289846	0.969947	1.08357	0.362285	0.90309	1	3294	603777	0	0.685366	0	3
535.1	Acute gastritis	digestive	rs10774671	OAS1	1.02778	0.0300771	0.968828	1.08673	0.362302	0.90309	1	2440	598116	0	0.488856	0	3
433.21	Cerebral artery occlusion, with cerebral infarction	circulatory system	rs5023077	FBRSL1	0.991275	0.00962067	0.972418	1.01013	0.362356	0.90309	1	26875	572672	0	0.23023	0	3
740	Osteoarthrosis	musculoskeletal	rs35705950	MUC5B	0.993615	0.00703241	0.979831	1.0074	0.362358	0.90309	1	245876	307711	12.4986	3.42852	0.000104341	4
458.1	Orthostatic hypotension	circulatory system	rs7089827	TFAM	0.98288	0.0189587	0.945721	1.02004	0.362376	0.90309	1	15271	573965	22.6226	2.58473	0.000415565	3
593.2	Microscopic hematuria	genitourinary	rs111783124	LOC101928126	0.986529	0.0148901	0.957344	1.01571	0.362381	0.90309	1	26231	573032	0	1.49901	0	4
280.2	Iron deficiency anemia secondary to blood loss (chronic)	hematopoietic	rs35705950	MUC5B	1.02953	0.0319543	0.966902	1.09216	0.362386	0.90309	1	6582	595007	81.5103	10.8168	0.0442881	3
575	Other biliary tract disease	digestive	rs1453205	LOC101928196	0.987879	0.0133903	0.961634	1.01412	0.362423	0.903131	1	12215	583915	34.2916	3.04375	0.000455148	3
592	Cystitis and urethritis	genitourinary	rs35154152	THBS3	1.02095	0.0227673	0.976327	1.06557	0.362449	0.903149	1	8190	586451	0	1.53317	0	3
509.1	Respiratory failure	respiratory	rs76423999	SLC12A7	1.01699	0.0184987	0.980729	1.05324	0.362525	0.903276	1	27918	568444	0	1.19515	0	3
427.3	Other specified cardiac dysrhythmias	circulatory system	rs76423999	SLC12A7	1.01314	0.0143341	0.985042	1.04123	0.36254	0.903276	1	49334	514413	0	0.510215	0	4
363.3	Chorioretinal scars	sense organs	rs78313563	ESS2	0.942112	0.0654952	0.813741	1.07048	0.362577	0.903318	1	10098	590738	37.6019	3.20523	0.00906582	3
701.4	Keloid scar	dermatologic	rs35154152	THBS3	1.02648	0.0287065	0.970211	1.08274	0.362662	0.90348	1	4377	601747	0	0.859752	0	3
681	Superficial cellulitis and abscess	dermatologic	rs75505823	LRP1	0.987537	0.0137808	0.960527	1.01455	0.362801	0.903628	1	95101	460309	0	1.97886	0	4
241.2	Nontoxic multinodular goiter	endocrine/metabolic	rs111783124	LOC101928126	1.02521	0.0273582	0.971587	1.07883	0.362818	0.903628	1	7920	600085	0	1.67293	0	3
703.1	Ingrowing nail	dermatologic	rs111837807	CCHCR1	1.01365	0.0148978	0.98445	1.04285	0.362824	0.903628	1	32289	558053	0	1.91648	0	3
368.9	Subjective visual disturbances	sense organs	rs35705950	MUC5B	1.02008	0.0218444	0.977261	1.06289	0.362843	0.903628	1	13294	571550	0	0.449032	0	3
960.2	Allergy/adverse effect of penicillin	injuries & poisonings	rs111783124	LOC101928126	1.04973	0.0533451	0.945176	1.15429	0.362904	0.903628	1	1884	556219	0	0.177791	0	2
603.2	Spermatocele	genitourinary	rs78313563	ESS2	0.887262	0.131468	0.629585	1.14494	0.362907	0.903628	1	2712	605655	0	0.0473422	0	3
751.1	Congenital anomalies of genital organs	congenital anomalies	rs111783124	LOC101928126	0.946311	0.060654	0.827429	1.06519	0.362919	0.903628	1	1584	556035	47.2346	1.89518	0.0354137	2
172.22	Squamous cell carcinoma	neoplasms	rs1453205	LOC101928196	1.01031	0.0112774	0.988209	1.03242	0.362949	0.903628	1	17851	582983	11.9127	2.27047	0.000641823	3
348.2	Cerebral edema and compression of brain	neurological	rs6869036	MGAT1	1.1174	0.122026	0.878235	1.35657	0.362972	0.903628	1	1279	559643	0	0.0409734	0	2
722.8	Postlaminectomy syndrome	musculoskeletal	rs9501257	HLA-DPB1	1.02347	0.0254963	0.973493	1.07344	0.362975	0.903628	1	6958	601234	55.6416	4.50873	0.003147	3
379	Other disorders of eye	sense organs	rs111783124	LOC101928126	0.991743	0.00911392	0.97388	1.00961	0.362976	0.903628	1	75997	486328	57.5552	7.06801	0.00145576	4
418.1	Precordial pain	circulatory system	rs9896243	NSF	0.969186	0.034406	0.90175	1.03662	0.362979	0.903628	1	2842	549470	0	0.00599291	0	2
715.1	Sacroiliitis NEC	musculoskeletal	rs13050728	IFNAR2	0.982144	0.0198073	0.943321	1.02097	0.363006	0.903628	1	6346	599603	0	0.803529	0	3
681	Superficial cellulitis and abscess	dermatologic	rs2284028	NCF4	1.01103	0.0120566	0.987396	1.03466	0.363042	0.903628	1	95101	460309	0	1.23998	0	4
216	Benign neoplasm of skin	neoplasms	rs76073397	MIR548H2	1.01242	0.0135704	0.985821	1.03902	0.363061	0.903628	1	44856	516243	0	2.08291	0	4
743.11	Osteoporosis NOS	musculoskeletal	rs9501257	HLA-DPB1	1.01457	0.015902	0.9834	1.04574	0.363084	0.903628	1	21429	580574	0	0.216131	0	3
379.9	Pain, swelling or discharge of eye	sense organs	rs11085727	TYK2	0.97965	0.0226061	0.935342	1.02396	0.363093	0.903628	1	5955	583090	46.8714	3.76445	0.00205999	3
634	Miscarriage; stillbirth	pregnancy complications	rs76423999	SLC12A7	1.10866	0.113416	0.88636	1.33095	0.363102	0.903628	1	730	560817	0	0.276197	0	2
362.8	Retinal hemorrhage/ischemia	sense organs	rs7089827	TFAM	1.02577	0.0279824	0.970929	1.08062	0.363127	0.903628	1	6446	593727	0	0.0434488	0	3
611	Abnormal findings on mammogram or breast exam	genitourinary	rs72655853	SBSPON	1.02768	0.0300246	0.968831	1.08653	0.363154	0.903628	1	16843	584061	24.4349	2.64672	0.00205458	3
618	Genital prolapse	genitourinary	rs7560588	BCL11A	0.963542	0.0408416	0.883493	1.04359	0.36317	0.903628	1	2105	559005	0	0.127794	0	2
426	Cardiac conduction disorders	circulatory system	rs11085727	TYK2	1.00583	0.00638769	0.993305	1.01834	0.363202	0.903628	1	81798	476360	0	0.650517	0	4
871.2	Open wound of finger(s)	injuries & poisonings	rs78313563	ESS2	1.07855	0.0831632	0.915549	1.24155	0.363216	0.903628	1	6030	589939	76.2638	8.42594	0.0740403	3
274	Gout and other crystal arthropathies	endocrine/metabolic	rs9896243	NSF	1.0074	0.00810916	0.991506	1.02329	0.363254	0.903628	1	59355	543512	43.5827	5.31752	0.000445508	4
535.8	Other specified gastritis	digestive	rs2924480	ELF5	1.02478	0.0269228	0.972008	1.07755	0.363315	0.903628	1	3867	592870	0	0.817257	0	3
189.12	Malignant neoplasm of renal pelvis	neoplasms	rs5023077	FBRSL1	1.03875	0.0418223	0.956779	1.12072	0.363318	0.903628	1	1300	559994	16.5308	1.19805	0.00147726	2
447.1	Stricture of artery	circulatory system	rs2284028	NCF4	1.10575	0.11059	0.888994	1.32251	0.363356	0.903628	1	1115	557395	76.8091	4.31204	0.198492	2
378.5	Paralytic strabismus	sense organs	rs9896243	NSF	1.03038	0.0329209	0.965852	1.0949	0.363358	0.903628	1	3025	607457	0	0.668709	0	3
571.51	Cirrhosis of liver without mention of alcohol	digestive	rs72655853	SBSPON	0.976856	0.0257607	0.926365	1.02735	0.363366	0.903628	1	18779	587491	0	0.554965	0	3
530.12	Ulcer of esophagus	digestive	rs76073397	MIR548H2	0.953188	0.052748	0.849802	1.05657	0.363401	0.903628	1	2788	555700	57.1795	2.33533	0.0729095	2
592	Cystitis and urethritis	genitourinary	rs2277732	DPP9	0.982515	0.0194119	0.944468	1.02056	0.363505	0.903628	1	8190	586451	0	1.14789	0	3
977	Personal history of allergy to medicinal agents	injuries & poisonings	rs8080583	KANSL1	1.05276	0.0565823	0.941856	1.16366	0.363546	0.903628	1	822	558448	0	0.0203354	0	2
331.1	Hydrocephalus	neurological	rs13050728	IFNAR2	0.959309	0.0457204	0.869697	1.04892	0.36356	0.903628	1	1163	560698	0	0.73422	0	2
793.2	NA	NA	rs7960611	CLEC1A	1.02483	0.0270013	0.971909	1.07775	0.363655	0.903628	1	6688	581692	0	0.75089	0	3
297.2	Suicide or self-inflicted injury	mental disorders	rs67959919	LZTFL1	1.0321	0.0347786	0.963931	1.10026	0.363673	0.903628	1	7998	597219	0.315159	2.00632	3.13117e-05	3
529	Diseases and other conditions of the tongue	digestive	rs2924480	ELF5	0.967127	0.0367975	0.895004	1.03925	0.363683	0.903628	1	2036	555231	0	0.000322093	0	2
964.1	Anticoagulants causing adverse effects	injuries & poisonings	rs72655853	SBSPON	1.08404	0.0888372	0.90992	1.25816	0.363693	0.903628	1	1257	557914	0	0.00036881	0	2
204	Leukemia	neoplasms	rs495828	ABO	1.01872	0.0204195	0.978698	1.05874	0.363714	0.903628	1	7603	602544	53.5161	4.30256	0.00359448	3
433.11	Occlusion of cerebral arteries, with cerebral infarction	circulatory system	rs111837807	CCHCR1	0.953428	0.0525058	0.850517	1.05634	0.363722	0.903628	1	2666	556583	0	0.921813	0	2
562	Diverticulosis and diverticulitis	digestive	rs76423999	SLC12A7	0.98903	0.0121439	0.965228	1.01283	0.363727	0.903628	1	72799	473619	0	1.75785	0	4
173	Neoplasm of uncertain behavior of skin	neoplasms	rs467843	TRAPPC13	1.00654	0.00717905	0.992471	1.02061	0.363728	0.903628	1	56771	496253	0	0.956809	0	3
414.2	ASCVD	circulatory system	rs7089827	TFAM	0.965695	0.0384325	0.890368	1.04102	0.363738	0.903628	1	4151	553594	58.9796	2.43781	0.00741244	2
614.51	Cervicitis and endocervicitis	genitourinary	rs7089827	TFAM	0.923521	0.0876011	0.751823	1.09522	0.363757	0.903628	1	542	560080	50.9702	2.03958	0.0166904	2
415.1	Acute pulmonary heart disease	circulatory system	rs10774671	OAS1	0.988516	0.0127189	0.963586	1.01344	0.363788	0.903628	1	13749	594070	54.1521	4.36225	0.000919846	3
187	Cancer of other male genital organs	neoplasms	rs8080583	KANSL1	1.02923	0.0317247	0.96705	1.09141	0.363788	0.903628	1	2819	605905	0	1.47618	0	3
345.11	Generalized convulsive epilepsy	neurological	rs75505823	LRP1	1.09111	0.0960142	0.902923	1.2793	0.363791	0.903628	1	1523	559006	0	0.350382	0	2
401.3	Other hypertensive complications	circulatory system	rs2924480	ELF5	1.01784	0.01947	0.979678	1.056	0.363792	0.903628	1	7861	591919	0	1.95133	0	3
414.2	ASCVD	circulatory system	rs10086829	COL14A1	0.975291	0.0275524	0.921288	1.02929	0.363835	0.903628	1	4151	553594	0	0.0467279	0	2
457.3	Encounter for long-term (current) use of aspirin	circulatory system	rs10774671	OAS1	1.01579	0.0172493	0.981978	1.0496	0.363836	0.903628	1	7492	588026	0	1.17301	0	3
473.1	Chronic laryngitis	respiratory	rs72655853	SBSPON	1.09231	0.0972509	0.901703	1.28293	0.363904	0.903628	1	1074	558365	0	0.457416	0	2
428.4	Heart failure with preserved EF [Diastolic heart failure]	circulatory system	rs2924480	ELF5	1.01039	0.0113861	0.988074	1.03271	0.363927	0.903628	1	22299	575271	0	0.389625	0	3
008.6	Viral Enteritis	infectious diseases	rs7960611	CLEC1A	1.04905	0.0527462	0.945668	1.15243	0.363957	0.903628	1	1752	551893	32.4431	1.48023	0.00274357	2
1010	NA	NA	rs67959919	LZTFL1	0.983577	0.0182415	0.947823	1.01933	0.36398	0.903628	1	559598	28862	21.3408	3.81392	0.0013351	4
772	Symptoms of the muscles	symptoms	rs2277732	DPP9	0.969893	0.0336748	0.90389	1.0359	0.363986	0.903628	1	2737	602133	49.4955	3.96005	0.00568578	3
297.1	Suicidal ideation	mental disorders	rs67959919	LZTFL1	0.981888	0.0201348	0.942424	1.02135	0.363988	0.903628	1	26966	577720	0	2.77309	0	4
1011	NA	NA	rs76073397	MIR548H2	0.976866	0.0257842	0.926329	1.0274	0.364015	0.903628	1	13278	575053	0	0.919134	0	3
714	Rheumatoid arthritis and other inflammatory polyarthropathies	musculoskeletal	rs622568	SEC61G	1.01286	0.0140747	0.985271	1.04044	0.364057	0.903628	1	17045	584564	0	0.413591	0	3
593.1	Gross hematuria	genitourinary	rs6869036	MGAT1	0.967845	0.0360085	0.897268	1.03842	0.364059	0.903628	1	18134	580424	0	1.55064	0	3
586.4	Stricture/obstruction of ureter	genitourinary	rs11085727	TYK2	1.02634	0.0286391	0.970202	1.08247	0.364064	0.903628	1	3294	603184	33.2948	2.99827	0.00295097	3
320	Meningitis	neurological	rs622568	SEC61G	1.04807	0.0517317	0.946679	1.14947	0.364074	0.903628	1	1140	560115	17.4844	1.21189	0.00124644	2
681.6	Cellulitis and abscess of foot, toe	dermatologic	rs35154152	THBS3	1.02819	0.0306325	0.968152	1.08823	0.364092	0.903628	1	4818	600980	0	0.298011	0	3
355	Complex regional/central pain syndrome	neurological	rs7089827	TFAM	0.962417	0.0422095	0.879686	1.04515	0.364108	0.903628	1	2906	605087	49.2549	3.94127	0.00635949	3
362.9	Retinal edema	sense organs	rs111783124	LOC101928126	0.974985	0.0279154	0.920271	1.0297	0.364138	0.903628	1	7375	597713	63.7341	5.51482	0.010676	3
705.8	Hyperhidrosis	dermatologic	rs111783124	LOC101928126	0.963684	0.0407625	0.88379	1.04358	0.364145	0.903628	1	3469	599387	0	1.06879	0	3
246.7	Abnormal results of function study of thyroid	endocrine/metabolic	rs5023077	FBRSL1	1.01955	0.0213317	0.977736	1.06136	0.364155	0.903628	1	5223	596842	0	0.488137	0	3
580.31	Nephritis and nephropathy in diseases classified elsewhere	genitourinary	rs7560588	BCL11A	1.02723	0.0296086	0.9692	1.08527	0.364156	0.903628	1	3886	604287	9.24084	2.20363	0.000449703	3
793.2	NA	NA	rs2277732	DPP9	0.981196	0.0209188	0.940195	1.0222	0.364167	0.903628	1	6688	581692	43.708	3.5529	0.00267119	3
244.4	Hypothyroidism NOS	endocrine/metabolic	rs12259804	PLEKHS1	0.985572	0.0160174	0.954177	1.01697	0.364217	0.903628	1	68397	539116	16.4262	3.58964	0.00119875	4
292	Neurological disorders	mental disorders	rs10086829	COL14A1	1.0066	0.0072472	0.992393	1.0208	0.36423	0.903628	1	73340	502177	0	0.856787	0	4
250	Diabetes mellitus	endocrine/metabolic	rs76423999	SLC12A7	1.00756	0.00829797	0.991293	1.02382	0.364244	0.903628	1	217042	376756	35.5496	4.65474	0.000207807	4
580.3	Nephritis and nephropathy without mention of glomerulonephritis	genitourinary	rs1405655	NR1H2	0.982467	0.019496	0.944255	1.02068	0.36425	0.903628	1	6301	599551	0	0.287144	0	3
962	Poisoning by hormones and synthetic substitutes	injuries & poisonings	rs11085727	TYK2	0.96322	0.0413047	0.882262	1.04418	0.364272	0.903628	1	1670	555514	0	0.380494	0	2
627.22	Need for Hormone replacement therapy (postmenopausal)	genitourinary	rs7960611	CLEC1A	0.950478	0.0559826	0.840752	1.0602	0.364277	0.903628	1	1571	559597	0	0.596707	0	2
306	Other mental disorder	mental disorders	rs35154152	THBS3	0.991079	0.009878	0.971718	1.01044	0.364301	0.903628	1	49917	508839	0	0.258955	0	4
799	NA	NA	rs35705950	MUC5B	0.982908	0.0190044	0.945659	1.02016	0.364328	0.903628	1	18717	579969	46.9344	3.76892	0.0030899	3
707.3	Chronic ulcer of unspecified site	dermatologic	rs2277732	DPP9	1.01944	0.0212291	0.977835	1.06105	0.364329	0.903628	1	6370	595540	0	0.226549	0	3
355	Complex regional/central pain syndrome	neurological	rs5023077	FBRSL1	1.02595	0.0282373	0.9706	1.08129	0.364345	0.903628	1	2906	605087	0	0.19112	0	3
370.2	Superficial keratitis	sense organs	rs13050728	IFNAR2	1.03148	0.0341724	0.964505	1.09846	0.364355	0.903628	1	2176	553921	33.857	1.51188	0.00194639	2
458.1	Orthostatic hypotension	circulatory system	rs9501257	HLA-DPB1	0.984109	0.0176605	0.949495	1.01872	0.364402	0.903628	1	15271	573965	45.7288	3.6852	0.0010387	3
440.9	Atherosclerosis of aorta	circulatory system	rs9501257	HLA-DPB1	1.04543	0.0489832	0.949423	1.14144	0.364403	0.903628	1	1976	550344	0	0.00607532	0	2
724.8	Other symptoms referable to back	musculoskeletal	rs495828	ABO	1.02082	0.0227147	0.976295	1.06534	0.364406	0.903628	1	6264	589863	45.5448	3.67274	0.0021249	3
710.12	Chronic osteomyelitis	musculoskeletal	rs5023077	FBRSL1	0.982747	0.019188	0.945139	1.02036	0.36441	0.903628	1	6364	602743	33.1176	2.99032	0.000994317	3
960.2	Allergy/adverse effect of penicillin	injuries & poisonings	rs8080583	KANSL1	0.965525	0.0386826	0.889707	1.04134	0.364433	0.903628	1	1884	556219	0	0.0287542	0	2
509.2	Respiratory insufficiency	respiratory	rs8080583	KANSL1	1.03183	0.0345521	0.96411	1.09955	0.364445	0.903628	1	2268	555674	0	0.161497	0	2
737.3	Kyphoscoliosis and scoliosis	musculoskeletal	rs2277732	DPP9	0.976719	0.0259741	0.92581	1.02763	0.364447	0.903628	1	4347	599445	5.49886	2.11638	0.000294909	3
476	Allergic rhinitis	respiratory	rs495828	ABO	1.00527	0.00580039	0.993905	1.01664	0.364476	0.903628	1	125595	429142	0	1.97303	0	4
733	Other disorders of bone and cartilage	musculoskeletal	rs7089827	TFAM	0.982326	0.0196634	0.943786	1.02087	0.364483	0.903628	1	13131	574855	0	1.68396	0	3
842	Other sprains and strains	injuries & poisonings	rs467843	TRAPPC13	0.980743	0.0214424	0.938716	1.02277	0.364485	0.903628	1	5199	585968	0	0.950339	0	3
573.5	Jaundice (not of newborn)	digestive	rs2284028	NCF4	0.938966	0.0694493	0.802845	1.07509	0.364516	0.903628	1	2665	605219	57.8353	4.74331	0.0251986	3
571.51	Cirrhosis of liver without mention of alcohol	digestive	rs11085727	TYK2	1.01142	0.0125263	0.986872	1.03597	0.364528	0.903628	1	18779	587491	17.6173	2.42769	0.000163519	3
715.2	Ankylosing spondylitis	musculoskeletal	rs72655853	SBSPON	0.931671	0.0780547	0.778684	1.08466	0.364545	0.903628	1	1815	559865	0	0.153761	0	2
394.7	Disease of tricuspid valve	circulatory system	rs78313563	ESS2	0.854168	0.173854	0.513413	1.19492	0.364585	0.903628	1	1590	553424	20.3243	1.25509	0.0168482	2
704.2	Hirsutism	dermatologic	rs1453205	LOC101928196	1.04778	0.0514817	0.946877	1.14869	0.3646	0.903628	1	845	561184	0	0.805133	0	2
610	Benign mammary dysplasias	genitourinary	rs2924480	ELF5	1.02262	0.024672	0.974263	1.07098	0.364607	0.903628	1	5300	601583	0	1.49512	0	3
374.2	Lagophthalmos	sense organs	rs622568	SEC61G	0.955003	0.0507845	0.855466	1.05454	0.364625	0.903628	1	1312	559630	22.4578	1.28962	0.00175047	2
070.3	Viral hepatitis C	infectious diseases	rs9896243	NSF	0.990304	0.0107478	0.969238	1.01137	0.364626	0.903628	1	34629	572788	0	1.42511	0	3
320	Meningitis	neurological	rs2284028	NCF4	1.0884	0.093442	0.905253	1.27155	0.364652	0.903643	1	1140	560115	32.33	1.47776	0.0242433	2
070.3	Viral hepatitis C	infectious diseases	rs12259804	PLEKHS1	1.02257	0.0246253	0.974308	1.07084	0.364682	0.903656	1	34629	572788	0	0.240662	0	3
509	Respiratory failure, insufficiency, arrest	respiratory	rs495828	ABO	1.00873	0.00958385	0.989941	1.02751	0.364697	0.903656	1	36843	553471	0	0.2455	0	3
530.2	Esophageal bleeding (varices/hemorrhage)	digestive	rs75505823	LRP1	1.04604	0.0496635	0.948699	1.14338	0.364764	0.903772	1	5785	600402	23.824	2.6255	0.00971049	3
200	Myeloproliferative disease	neoplasms	rs72655853	SBSPON	0.964205	0.0402225	0.885369	1.04304	0.364814	0.903847	1	6941	600139	33.101	2.98958	0.00766004	3
246	Other disorders of thyroid	endocrine/metabolic	rs76423999	SLC12A7	1.03759	0.0407309	0.95776	1.11743	0.364922	0.903947	1	5375	598420	13.426	2.31016	0.000974642	3
871.1	Open wound of hand except finger(s)	injuries & poisonings	rs1405655	NR1H2	0.975131	0.0277952	0.920653	1.02961	0.364922	0.903947	1	3158	598882	65.8668	5.8594	0.00773934	3
347	Cataplexy and narcolepsy	neurological	rs2924480	ELF5	1.04197	0.045377	0.953029	1.13091	0.364938	0.903947	1	1407	560269	42.744	1.74654	0.00494209	2
362.31	Separation of retinal layers	sense organs	rs9501257	HLA-DPB1	0.961038	0.0438646	0.875064	1.04701	0.364942	0.903947	1	2356	607551	0	1.84369	0	3
736	Other acquired deformities of limbs	musculoskeletal	rs1405655	NR1H2	1.01146	0.0125735	0.986812	1.0361	0.364977	0.903947	1	15392	578674	76.7653	8.60783	0.00234174	3
225.1	Benign neoplasm of brain, cranial nerves, meninges	neoplasms	rs35154152	THBS3	0.96644	0.0376818	0.892584	1.0403	0.364989	0.903947	1	3306	607021	0	0.564406	0	3
519.8	Other diseases of respiratory system, NEC	respiratory	rs11085727	TYK2	0.979192	0.0232116	0.933698	1.02469	0.364993	0.903947	1	5082	592354	0	1.8757	0	3
426.91	Cardiac pacemaker in situ	circulatory system	rs8052423	SLC22A31	0.986412	0.0151042	0.956808	1.01602	0.365065	0.904061	1	19541	586655	38.4998	3.25202	0.00093843	3
218	Benign neoplasm of uterus	neoplasms	rs75505823	LRP1	1.06605	0.0706215	0.927636	1.20447	0.365079	0.904061	1	5509	603995	0	1.97936	0	3
443.8	Other specified peripheral vascular diseases	circulatory system	rs5023077	FBRSL1	1.0256	0.027908	0.970898	1.0803	0.365109	0.904072	1	2974	554263	0	0.00254987	0	2
260.1	Cachexia	endocrine/metabolic	rs111837807	CCHCR1	0.926676	0.0840853	0.761869	1.09148	0.365126	0.904072	1	1137	558871	0	0.477242	0	2
704.2	Hirsutism	dermatologic	rs8080583	KANSL1	0.949469	0.0572606	0.837238	1.0617	0.365175	0.904072	1	845	561184	0	0.449038	0	2
979	Adverse drug events and drug allergies	injuries & poisonings	rs147812915	KAT7	0.963995	0.0404942	0.884626	1.04336	0.365176	0.904072	1	11922	573239	0	0.513401	0	3
613.5	Mastodynia	genitourinary	rs35154152	THBS3	0.965785	0.0384458	0.890431	1.04114	0.365183	0.904072	1	2921	602984	31.0548	2.90086	0.00241687	3
364.5	Corneal dystrophy	sense organs	rs111837807	CCHCR1	0.969432	0.0342866	0.90223	1.03663	0.365222	0.90412	1	6022	551918	49.3349	1.97375	0.0087922	2
626.2	Dysmenorrhea	genitourinary	rs67959919	LZTFL1	0.943896	0.0637772	0.818892	1.0689	0.365289	0.904212	1	3388	606065	0	1.69466	0	3
687.1	Rash and other nonspecific skin eruption	dermatologic	rs76423999	SLC12A7	1.01182	0.0129805	0.986379	1.03726	0.365299	0.904212	1	56976	477846	44.0045	5.35757	0.000725635	4
724.9	Other unspecified back disorders	musculoskeletal	rs147812915	KAT7	0.949252	0.0575383	0.836477	1.06203	0.365383	0.904359	1	6431	596969	22.6924	2.58707	0.00702295	3
626	Disorders of menstruation and other abnormal bleeding from female genital tract	genitourinary	rs67959919	LZTFL1	1.03195	0.0347442	0.963849	1.10005	0.365398	0.904359	1	15471	598956	0	1.8006	0	4
145	Cancer of mouth	neoplasms	rs6869036	MGAT1	0.939369	0.0691087	0.803916	1.07482	0.365435	0.904402	1	5077	604089	0	0.111576	0	3
276	Disorders of fluid, electrolyte, and acid-base balance	endocrine/metabolic	rs7960611	CLEC1A	1.00687	0.00756636	0.99204	1.0217	0.365541	0.90458	1	99125	454527	0	2.72022	0	4
573.5	Jaundice (not of newborn)	digestive	rs495828	ABO	1.0314	0.0341735	0.964423	1.09838	0.365567	0.90458	1	2665	605219	26.5843	2.72421	0.00244022	3
514.1	Abnormal results of function study of pulmonary system	respiratory	rs5023077	FBRSL1	1.05257	0.0566267	0.941583	1.16356	0.365569	0.90458	1	751	557608	0	0.853124	0	2
272.11	Hypercholesterolemia	endocrine/metabolic	rs11085727	TYK2	1.00562	0.00619502	0.993478	1.01776	0.365612	0.90458	1	86287	489058	0	2.15339	0	4
425	Cardiomyopathy	circulatory system	rs10086829	COL14A1	1.01052	0.0115715	0.987844	1.0332	0.365626	0.90458	1	26685	570445	36.6996	3.15954	0.000428644	3
627.22	Need for Hormone replacement therapy (postmenopausal)	genitourinary	rs5023077	FBRSL1	0.965114	0.0392513	0.888182	1.04205	0.365652	0.90458	1	1571	559597	51.8379	2.07632	0.00620858	2
250.24	Type 2 diabetes with neurological manifestations	endocrine/metabolic	rs78313563	ESS2	1.02295	0.0250784	0.973792	1.0721	0.365666	0.90458	1	75393	521288	0	2.44853	0	4
1004	NA	NA	rs495828	ABO	1.02281	0.0249268	0.973949	1.07166	0.365666	0.90458	1	5347	597508	0	1.11767	0	3
687.2	NA	NA	rs467843	TRAPPC13	0.987705	0.0136759	0.960901	1.01451	0.365696	0.904604	1	13143	561360	0	0.993037	0	3
281.9	Deficiency anemias	hematopoietic	rs7560588	BCL11A	0.974478	0.0285919	0.918438	1.03052	0.365883	0.904618	1	4115	600263	16.6164	2.39855	0.00106842	3
960	Poisoning by antibiotics	injuries & poisonings	rs5023077	FBRSL1	1.0247	0.0269885	0.971803	1.0776	0.365933	0.904618	1	3175	600759	27.1579	2.74567	0.00157656	3
1008	NA	NA	rs147812915	KAT7	0.931096	0.0789687	0.776317	1.08587	0.365961	0.904618	1	3109	602982	2.32412	2.04759	0.00101508	3
704.11	Alopecia Areata	dermatologic	rs10774671	OAS1	1.0367	0.0398657	0.958558	1.11483	0.366005	0.904618	1	1433	609749	0	1.13673	0	3
153	Colorectal cancer	neoplasms	rs7560588	BCL11A	0.985627	0.0160149	0.954238	1.01702	0.366006	0.904618	1	13001	593355	0	1.85686	0	3
733.8	Malunion and nonunion of fracture	musculoskeletal	rs9501257	HLA-DPB1	0.962866	0.0418615	0.880818	1.04491	0.366021	0.904618	1	2663	556506	50.6192	2.02508	0.00401506	2
530.3	Stricture and stenosis of esophagus	digestive	rs9501257	HLA-DPB1	1.02679	0.0292476	0.969464	1.08411	0.366053	0.904618	1	5610	599295	75.0108	8.00346	0.011064	3
711	Arthropathy associated with infections	musculoskeletal	rs9501257	HLA-DPB1	0.970686	0.032916	0.906171	1.0352	0.366057	0.904618	1	4253	603165	71.0876	6.91745	0.00968623	3
706.8	Other specified diseases of sebaceous glands	dermatologic	rs10774671	OAS1	1.00863	0.0095051	0.989998	1.02726	0.366112	0.904618	1	25725	553940	0	1.46276	0	4
502	Postinflammatory pulmonary fibrosis	respiratory	rs7960611	CLEC1A	0.975656	0.0272699	0.922207	1.0291	0.366119	0.904618	1	6505	597444	0	1.32749	0	3
535	Gastritis and duodenitis	digestive	rs13050728	IFNAR2	0.991917	0.00898101	0.974314	1.00952	0.366168	0.904618	1	32840	543572	0	0.252609	0	4
276.41	Acidosis	endocrine/metabolic	rs2277732	DPP9	1.01497	0.016442	0.982742	1.04719	0.366208	0.904618	1	11390	582971	0	1.86872	0	3
704.8	Other specified diseases of hair and hair follicles	dermatologic	rs9896243	NSF	0.985484	0.0161824	0.953767	1.0172	0.366211	0.904618	1	14170	573332	9.22526	2.20326	0.00010938	3
278	Overweight, obesity and other hyperalimentation	endocrine/metabolic	rs2924480	ELF5	0.995925	0.00451954	0.987066	1.00478	0.366246	0.904618	1	268562	298544	36.6336	4.73437	9.1605e-05	4
521.1	Dental caries	digestive	rs8080583	KANSL1	0.995113	0.00542222	0.984485	1.00574	0.366257	0.904618	1	127865	456119	17.4086	3.63234	3.68046e-05	4
274.11	Gouty arthropathy	endocrine/metabolic	rs76073397	MIR548H2	0.974173	0.0289644	0.917403	1.03094	0.366315	0.904618	1	11316	597686	0	0.646745	0	4
429.2	Abnormal function study of cardiovascular system	circulatory system	rs72655853	SBSPON	0.962014	0.0428705	0.877988	1.04604	0.366351	0.904618	1	6259	588414	0	0.244102	0	3
733.4	Aseptic necrosis of bone	musculoskeletal	rs72655853	SBSPON	0.950956	0.0556693	0.841844	1.06007	0.366351	0.904618	1	4171	605625	63.9205	5.54332	0.0346916	3
577.1	Acute pancreatitis	digestive	rs72655853	SBSPON	1.03023	0.0329679	0.965611	1.09485	0.366364	0.904618	1	10805	595728	0	0.338804	0	3
364.9	Cornea replaced by transplant	sense organs	rs78313563	ESS2	1.1681	0.172021	0.83094	1.50526	0.366388	0.904618	1	1346	560980	73.4765	3.77024	0.16408	2
368.3	Anisometropia	sense organs	rs67959919	LZTFL1	0.959674	0.0455732	0.870351	1.049	0.366424	0.904618	1	4233	597906	0	0.0563397	0	3
440.9	Atherosclerosis of aorta	circulatory system	rs11085727	TYK2	0.967307	0.036802	0.895175	1.03944	0.366427	0.904618	1	1976	550344	0	0.0838774	0	2
285	Other anemias	hematopoietic	rs10086829	COL14A1	1.00569	0.00628301	0.993376	1.01801	0.366467	0.904618	1	114272	451502	0	1.1838	0	4
386	Vertiginous syndromes and other disorders of vestibular system	sense organs	rs467843	TRAPPC13	0.989887	0.0112555	0.967826	1.01195	0.36647	0.904618	1	19844	577916	0	2.53174	0	4
599.2	Retention of urine	genitourinary	rs76423999	SLC12A7	1.01615	0.01774	0.981379	1.05092	0.366487	0.904618	1	30337	554427	0	1.1532	0	3
701.4	Keloid scar	dermatologic	rs1250993	LOC101929525	0.977081	0.0256743	0.92676	1.0274	0.366492	0.904618	1	4377	601747	0	0.718162	0	3
213	Benign neoplasm of bone and articular cartilage	neoplasms	rs11085727	TYK2	0.950894	0.0557606	0.841603	1.06018	0.366518	0.904618	1	935	558930	14.1243	1.16447	0.001923	2
291.8	Alteration of consciousness	mental disorders	rs2277732	DPP9	1.02491	0.0272452	0.971507	1.07831	0.366526	0.904618	1	3843	594947	0	0.317634	0	3
798.1	Chronic fatigue syndrome	symptoms	rs11085727	TYK2	1.02287	0.0250409	0.973788	1.07195	0.366556	0.904618	1	4246	598557	79.2271	9.62791	0.0230402	3
222	Benign neoplasm of male genital organs	neoplasms	rs622568	SEC61G	0.978215	0.0243934	0.930404	1.02603	0.366559	0.904618	1	5587	596565	17.7393	2.4313	0.000490735	3
250.13	Type 1 diabetes with ophthalmic manifestations	endocrine/metabolic	rs7960611	CLEC1A	1.03304	0.0359987	0.962481	1.1036	0.366567	0.904618	1	3541	603859	57.4344	4.69863	0.00610771	3
741	Symptoms and disorders of the joints	musculoskeletal	rs78313563	ESS2	1.02372	0.0259609	0.972832	1.0746	0.366616	0.904618	1	63392	491865	24.9994	3.99997	0.00117821	4
010	Tuberculosis	infectious diseases	rs467843	TRAPPC13	1.02603	0.0284583	0.970247	1.0818	0.366625	0.904618	1	2954	604601	58.8169	4.85636	0.00402551	3
350	Abnormal movement	neurological	rs1405655	NR1H2	1.00495	0.00546942	0.994229	1.01567	0.366675	0.904618	1	101593	454391	0	2.62953	0	4
706	Diseases of sebaceous glands	dermatologic	rs8052423	SLC22A31	0.993024	0.00775523	0.977824	1.00822	0.366696	0.904618	1	80150	471118	37.9643	4.83593	0.000235118	4
200.1	Polycythemia vera	neoplasms	rs9896243	NSF	1.03456	0.0376406	0.960786	1.10834	0.366698	0.904618	1	2217	558882	34.4516	1.52559	0.00651252	2
531.2	Gastric ulcer	digestive	rs67959919	LZTFL1	1.03996	0.0434044	0.954884	1.12503	0.366708	0.904618	1	4660	600337	0	0.0528461	0	3
585.32	End stage renal disease	genitourinary	rs76073397	MIR548H2	1.0295	0.0322115	0.966364	1.09263	0.366779	0.904618	1	10054	599150	29.6679	2.84365	0.00287197	3
743.4	Stress fracture	musculoskeletal	rs9501257	HLA-DPB1	1.05288	0.0570966	0.940972	1.16479	0.366785	0.904618	1	1390	558329	0	0.481379	0	2
198.5	Secondary malignancy of brain/spine	neoplasms	rs495828	ABO	0.964349	0.0402235	0.885511	1.04319	0.366792	0.904618	1	1990	559835	0	0.0298129	0	2
291.8	Alteration of consciousness	mental disorders	rs147812915	KAT7	1.06326	0.0679802	0.930023	1.19651	0.366856	0.904618	1	3843	594947	68.9417	6.4395	0.0607682	3
840.3	Joint/ligament sprain	injuries & poisonings	rs1405655	NR1H2	1.01184	0.013041	0.986276	1.0374	0.366879	0.904618	1	14500	579279	0	0.678414	0	4
433.12	Cerebral atherosclerosis	circulatory system	rs9896243	NSF	1.04353	0.0472265	0.950969	1.1361	0.3669	0.904618	1	1475	557825	44.9201	1.81554	0.00630392	2
381.11	Suppurative and unspecified otitis media	sense organs	rs35705950	MUC5B	0.981204	0.0210298	0.939986	1.02242	0.366915	0.904618	1	14385	567381	0	1.59751	0	3
840	Sprains and strains	injuries & poisonings	rs10774671	OAS1	1.00538	0.00595191	0.993719	1.01705	0.36693	0.904618	1	73620	473578	60.8094	7.6549	0.00034652	4
372	Disorders of conjunctiva	sense organs	rs7560588	BCL11A	1.01353	0.0148946	0.984334	1.04272	0.366977	0.904618	1	16225	577805	0	2.44441	0	4
292.12	Symbolic dysfunction	mental disorders	rs13050728	IFNAR2	1.05252	0.0567385	0.941311	1.16373	0.366983	0.904618	1	815	560856	81.1116	5.29427	0.0466045	2
736	Other acquired deformities of limbs	musculoskeletal	rs147812915	KAT7	1.0318	0.0347017	0.963784	1.09981	0.367011	0.904618	1	15392	578674	0	1.23416	0	3
136	Other infectious and parasitic diseases	infectious diseases	rs76073397	MIR548H2	0.963188	0.0415791	0.881692	1.04468	0.367021	0.904618	1	5645	591509	0	0.732758	0	3
972.6	Antihypertensive agents causing adverse effects	injuries & poisonings	rs2924480	ELF5	0.944621	0.0631567	0.820834	1.06841	0.367022	0.904618	1	720	557234	3.51376	1.03642	0.000347399	2
1010.3	NA	NA	rs622568	SEC61G	1.00479	0.00529421	0.99441	1.01516	0.367028	0.904618	1	200441	308243	50.7102	6.08645	0.000170386	4
735.23	Hallux rigidus	musculoskeletal	rs2277732	DPP9	1.01554	0.0170947	0.982034	1.04905	0.367039	0.904618	1	10468	594996	5.67328	2.12029	9.81513e-05	3
159	Malignant neoplasm of other and ill-defined sites within the digestive organs and peritoneum	neoplasms	rs1453205	LOC101928196	1.02926	0.0319712	0.966595	1.09192	0.367043	0.904618	1	2109	558238	0	0.176127	0	2
427.21	Atrial fibrillation	circulatory system	rs76073397	MIR548H2	0.989936	0.0112133	0.967958	1.01191	0.367048	0.904618	1	76636	527291	20.2205	3.76036	0.000850005	4
530.14	Reflux esophagitis	digestive	rs13050728	IFNAR2	0.989293	0.011934	0.965903	1.01268	0.367061	0.904618	1	17774	572101	29.462	2.83535	0.000344012	3
359.2	Myopathy	neurological	rs2924480	ELF5	1.03589	0.0390983	0.959262	1.11253	0.367079	0.904618	1	1911	557702	78.8384	4.72555	0.0167867	2
580.14	Chronic glomerulonephritis, NOS	genitourinary	rs5023077	FBRSL1	1.05857	0.063111	0.934877	1.18227	0.367084	0.904618	1	638	561195	35.5852	1.55244	0.00541453	2
198.1	Secondary malignancy of lymph nodes	neoplasms	rs8052423	SLC22A31	0.979936	0.0224711	0.935893	1.02398	0.367085	0.904618	1	8356	599786	0	0.867246	0	3
416	Cardiomegaly	circulatory system	rs10086829	COL14A1	0.985165	0.0165706	0.952687	1.01764	0.36709	0.904618	1	12563	572799	0	1.31827	0	3
736	Other acquired deformities of limbs	musculoskeletal	rs12259804	PLEKHS1	0.970443	0.0332648	0.905244	1.03564	0.367092	0.904618	1	15392	578674	23.0264	2.59829	0.00433408	3
426.7	Abnormal electrocardiogram [ECG] [EKG]	circulatory system	rs76073397	MIR548H2	0.986011	0.0156196	0.955397	1.01663	0.367097	0.904618	1	39098	523602	0	0.783334	0	4
276.6	Fluid overload	endocrine/metabolic	rs622568	SEC61G	1.02148	0.023562	0.975297	1.06766	0.367109	0.904618	1	5759	596988	6.26712	2.13372	0.000140505	3
382	Otalgia	sense organs	rs5023077	FBRSL1	1.01421	0.0156414	0.98355	1.04486	0.367117	0.904618	1	9761	575141	0	0.50339	0	3
694.1	Vitiligo	dermatologic	rs495828	ABO	1.03616	0.0393937	0.958953	1.11338	0.367152	0.904618	1	2093	609024	33.0376	2.98675	0.00291619	3
454.1	Varicose veins of lower extremity	circulatory system	rs10086829	COL14A1	0.988185	0.0131788	0.962355	1.01402	0.367152	0.904618	1	19406	577862	0	0.197077	0	3
743.1	Osteoporosis	musculoskeletal	rs9501257	HLA-DPB1	1.0143	0.0157471	0.983438	1.04517	0.367157	0.904618	1	21840	579928	0	0.311152	0	3
284	Aplastic anemia	hematopoietic	rs147812915	KAT7	0.952459	0.0540128	0.846594	1.05832	0.367166	0.904618	1	6609	600166	0	1.2128	0	3
394.1	Mitral valve stenosis and aortic valve stenosis	circulatory system	rs622568	SEC61G	1.03998	0.0434747	0.954771	1.12519	0.367197	0.904618	1	1773	555888	0	0.0373489	0	2
112	Candidiasis	infectious diseases	rs467843	TRAPPC13	1.01326	0.0146103	0.984625	1.0419	0.367222	0.904618	1	11705	578002	14.8159	2.34786	0.000149684	3
292.3	Memory loss	mental disorders	rs1250993	LOC101929525	1.01125	0.0124077	0.986932	1.03557	0.367224	0.904618	1	18358	574559	0	1.5597	0	3
357	Inflammatory and toxic neuropathy	neurological	rs111783124	LOC101928126	0.982866	0.019167	0.945299	1.02043	0.367234	0.904618	1	14443	577675	0	0.621902	0	3
366.1	Nonsenile Cataract	sense organs	rs12259804	PLEKHS1	0.952186	0.0543389	0.845682	1.05869	0.36724	0.904618	1	5555	597345	0	0.987755	0	3
726	Peripheral enthesopathies and allied syndromes	musculoskeletal	rs35154152	THBS3	1.00593	0.00655997	0.993075	1.01879	0.367257	0.904618	1	145259	398656	0	2.42938	0	4
327.3	Sleep apnea	neurological	rs147812915	KAT7	1.01082	0.0119363	0.987424	1.03421	0.36731	0.904618	1	205583	385499	0	1.90198	0	4
262	Mineral deficiency NEC	endocrine/metabolic	rs11085727	TYK2	0.971464	0.0321139	0.908521	1.03441	0.367314	0.904618	1	2779	604642	0	0.199793	0	3
721.2	Spondylosis with myelopathy	musculoskeletal	rs7560588	BCL11A	0.982128	0.0200044	0.942919	1.02134	0.367329	0.904618	1	8648	595335	0	1.12471	0	3
348.8	Encephalopathy, not elsewhere classified	neurological	rs467843	TRAPPC13	1.01604	0.0176495	0.981444	1.05063	0.367344	0.904618	1	7909	594829	0	1.65674	0	3
427	Cardiac dysrhythmias	circulatory system	rs13050728	IFNAR2	0.995775	0.00469687	0.986569	1.00498	0.367346	0.904618	1	179417	365335	0	0.31211	0	4
743.2	Pathologic fracture	musculoskeletal	rs8080583	KANSL1	1.02021	0.0222002	0.976701	1.06373	0.367356	0.904618	1	5788	598759	0	0.690092	0	3
751.21	Cystic kidney disease	congenital anomalies	rs6869036	MGAT1	0.95112	0.0555951	0.842154	1.06009	0.36736	0.904618	1	7518	594939	12.5484	2.28698	0.00181433	3
514.2	Solitary pulmonary nodule	respiratory	rs7960611	CLEC1A	0.987531	0.0139209	0.960246	1.01482	0.367395	0.904618	1	26356	563360	0	0.634515	0	3
593	Hematuria	genitourinary	rs10774671	OAS1	1.00622	0.00687981	0.992736	1.0197	0.367399	0.904618	1	51862	533577	0	1.19888	0	4
342	Hemiplegia	neurological	rs467843	TRAPPC13	0.976815	0.0260272	0.925802	1.02783	0.367442	0.904618	1	3516	603766	34.0975	3.03479	0.00134139	3
261.41	Rickets or osteomalacia	endocrine/metabolic	rs5023077	FBRSL1	1.05216	0.0564162	0.941583	1.16273	0.367463	0.904618	1	762	561047	41.4216	1.70711	0.00553262	2
250.23	Type 2 diabetes with ophthalmic manifestations	endocrine/metabolic	rs5023077	FBRSL1	0.99292	0.00788395	0.977467	1.00837	0.367473	0.904618	1	42267	551660	29.7934	4.2731	0.000181688	4
195.1	Malignant neoplasm, other	neoplasms	rs9501257	HLA-DPB1	1.02378	0.0260825	0.972662	1.07491	0.367482	0.904618	1	7100	594089	38.872	3.27182	0.00196558	3
351	Other peripheral nerve disorders	neurological	rs1250993	LOC101929525	1.00512	0.00566337	0.994017	1.01622	0.367495	0.904618	1	107548	462674	0	2.96927	0	4
459	Other disorders of circulatory system	circulatory system	rs8080583	KANSL1	1.01106	0.012208	0.987134	1.03499	0.367506	0.904618	1	19488	558973	23.8028	2.62477	0.000234192	3
280	Iron deficiency anemias	hematopoietic	rs10086829	COL14A1	1.00806	0.00890311	0.990605	1.02551	0.367515	0.904618	1	47923	544715	0	0.951765	0	4
364.4	Corneal degenerations	sense organs	rs75505823	LRP1	1.05601	0.0604792	0.937473	1.17455	0.367517	0.904618	1	4412	600366	68.4614	6.34144	0.0556734	3
604.3	Peyronie's disease	genitourinary	rs7960611	CLEC1A	0.963994	0.0406949	0.884232	1.04376	0.367528	0.904618	1	2888	607648	0	0.355848	0	3
530.9	Heartburn	digestive	rs10774671	OAS1	1.01887	0.0207446	0.97821	1.05953	0.367529	0.904618	1	5150	590567	45.9515	3.70038	0.00173445	3
275.3	Disorders of magnesium metabolism	endocrine/metabolic	rs7560588	BCL11A	1.01553	0.017104	0.982007	1.04905	0.36756	0.904644	1	11348	586138	20.8187	2.52585	0.000511745	3
516.1	Hemoptysis	respiratory	rs35154152	THBS3	1.02392	0.0262348	0.972498	1.07534	0.367599	0.904691	1	6337	597571	0	0.54037	0	3
574.3	Cholecystitis without cholelithiasis	digestive	rs72655853	SBSPON	1.03264	0.0356504	0.962765	1.10251	0.367626	0.904711	1	8294	597898	32.9224	2.98162	0.00542738	3
377	Disorders of optic nerve and visual pathways	sense organs	rs12660421	FOXP4-AS1	0.971114	0.0325389	0.907338	1.03489	0.367692	0.904823	1	14918	583147	47.5462	3.81288	0.0029735	3
350.2	Abnormality of gait	neurological	rs76423999	SLC12A7	1.01051	0.0116089	0.987757	1.03326	0.367755	0.904929	1	79274	486804	0.937886	3.0284	7.34488e-06	4
550.6	Incisional hernia	digestive	rs2924480	ELF5	1.01871	0.020589	0.97836	1.05907	0.367814	0.905022	1	6346	602470	0	0.937443	0	3
276.13	Hyperpotassemia	endocrine/metabolic	rs11085727	TYK2	1.01051	0.0116103	0.987754	1.03327	0.367832	0.905022	1	21392	567741	0	0.765643	0	3
090	Sexually transmitted infections (not HIV or hepatitis)	infectious diseases	rs67959919	LZTFL1	0.962016	0.0430111	0.877714	1.04632	0.367939	0.905074	1	7440	594149	0	1.67669	0	3
430.3	Subdural hemorrhage	circulatory system	rs622568	SEC61G	1.03389	0.0370167	0.961335	1.10644	0.36796	0.905074	1	2360	608691	0	0.26451	0	3
429.3	Symptoms involving cardiovascular system	circulatory system	rs72655853	SBSPON	0.964525	0.0401217	0.885886	1.04316	0.367981	0.905074	1	6872	586061	23.6252	2.61866	0.00837159	3
605	Erectile dysfunction [ED]	genitourinary	rs67959919	LZTFL1	1.00845	0.00934928	0.990128	1.02678	0.367992	0.905074	1	161706	409900	1.34953	3.04104	1.70753e-05	4
170.2	Cancer of connective tissue	neoplasms	rs8052423	SLC22A31	0.954722	0.0514701	0.853841	1.0556	0.368002	0.905074	1	1562	559411	0	0.207491	0	2
764	Sciatica	symptoms	rs1250993	LOC101929525	1.00869	0.00961494	0.989848	1.02754	0.368021	0.905074	1	31621	554062	0	2.71367	0	4
038	Septicemia	infectious diseases	rs622568	SEC61G	1.01027	0.0113528	0.98802	1.03252	0.368027	0.905074	1	26613	567057	47.937	3.8415	0.00049344	3
250.25	Diabetes type 2 with peripheral circulatory disorders	endocrine/metabolic	rs1250993	LOC101929525	0.986066	0.0155888	0.955512	1.01662	0.368043	0.905074	1	11698	589830	41.1026	3.39573	0.000800814	3
526.4	Temporomandibular joint disorders	digestive	rs467843	TRAPPC13	1.01663	0.0183253	0.980715	1.05255	0.368047	0.905074	1	7300	591210	0	1.19881	0	3
1009	NA	NA	rs35154152	THBS3	1.00898	0.00993122	0.989514	1.02844	0.368061	0.905074	1	49512	499930	0	2.09476	0	4
952	Spinal cord injury without evidence of spinal bone injury	injuries & poisonings	rs1405655	NR1H2	0.971269	0.0323885	0.907788	1.03475	0.368091	0.905074	1	2311	558294	24.2708	1.32049	0.000852552	2
772.4	Rhabdomyolysis	symptoms	rs2284028	NCF4	0.956382	0.0495516	0.859261	1.0535	0.368106	0.905074	1	3030	605385	0	0.527635	0	3
415.1	Acute pulmonary heart disease	circulatory system	rs35705950	MUC5B	0.980394	0.0220017	0.93727	1.02352	0.368128	0.905074	1	13749	594070	0	1.94719	0	3
550.5	Ventral hernia	digestive	rs12259804	PLEKHS1	1.03392	0.0370701	0.961267	1.10658	0.368136	0.905074	1	11294	590945	74.8001	7.93652	0.0720467	3
580.12	Non-proliferative glomerulonephritis	genitourinary	rs147812915	KAT7	1.15295	0.158169	0.842942	1.46296	0.368207	0.905074	1	899	561186	0	0.0298258	0	2
278	Overweight, obesity and other hyperalimentation	endocrine/metabolic	rs76423999	SLC12A7	1.00721	0.00798391	0.991562	1.02286	0.36821	0.905074	1	268562	298544	0	2.08463	0	4
285.21	Anemia in chronic kidney disease	hematopoietic	rs111837807	CCHCR1	0.978283	0.0244004	0.930459	1.02611	0.368219	0.905074	1	12612	592443	51.8753	4.15587	0.00244099	3
592.1	Cystitis	genitourinary	rs76423999	SLC12A7	0.966058	0.0383771	0.890839	1.04128	0.368235	0.905074	1	6301	592553	0	1.63958	0	3
191	Manlignant and unknown neoplasms of brain and nervous system	neoplasms	rs2277732	DPP9	1.0313	0.0342512	0.964165	1.09843	0.368249	0.905074	1	2413	557830	0	0.581281	0	2
555.1	Regional enteritis	digestive	rs622568	SEC61G	1.02734	0.029983	0.968577	1.08611	0.368256	0.905074	1	3783	557219	0	0.188615	0	2
276.1	Electrolyte imbalance	endocrine/metabolic	rs147812915	KAT7	1.01574	0.0173619	0.981714	1.04977	0.368271	0.905074	1	73410	492533	0	2.92971	0	4
788	Syncope and collapse	symptoms	rs78313563	ESS2	1.02808	0.0307873	0.96774	1.08843	0.368334	0.905145	1	44958	540698	14.9944	3.52918	0.000884508	4
189.11	Malignant neoplasm of kidney, except pelvis	neoplasms	rs5023077	FBRSL1	0.984174	0.0177337	0.949415	1.01893	0.36834	0.905145	1	7534	602813	53.6704	4.3169	0.00202001	3
242.3	Exophthalmos	endocrine/metabolic	rs2277732	DPP9	0.953798	0.052586	0.850729	1.05687	0.368359	0.905145	1	1251	559780	0	0.548029	0	2
761	Cervicalgia	symptoms	rs7560588	BCL11A	0.994477	0.00615771	0.982408	1.00655	0.368424	0.905154	1	112354	450851	0	1.20456	0	4
327.4	Insomnia	neurological	rs12660421	FOXP4-AS1	0.988431	0.0129386	0.963072	1.01379	0.368479	0.905154	1	103852	455683	0	1.0025	0	4
277.4	Disorders of bilirubin excretion	endocrine/metabolic	rs13050728	IFNAR2	0.973285	0.0301103	0.914269	1.0323	0.368487	0.905154	1	2689	604780	61.2202	5.15732	0.0079325	3
196	Radiotherapy	neoplasms	rs1250993	LOC101929525	0.983098	0.0189547	0.945947	1.02025	0.368488	0.905154	1	7885	602430	0	0.0596191	0	3
362.9	Retinal edema	sense organs	rs67959919	LZTFL1	0.967765	0.0364371	0.896348	1.03918	0.368518	0.905154	1	7375	597713	79.5054	9.75868	0.0396725	3
1010	NA	NA	rs467843	TRAPPC13	0.991348	0.00966318	0.972408	1.01029	0.36853	0.905154	1	559598	28862	4.19503	3.13136	2.79719e-05	4
250.14	Type 1 diabetes with neurological manifestations	endocrine/metabolic	rs147812915	KAT7	1.05831	0.0630318	0.934771	1.18186	0.368559	0.905154	1	4551	602708	0	0.266785	0	3
706.2	Sebaceous cyst	dermatologic	rs13050728	IFNAR2	1.00724	0.00802544	0.991512	1.02297	0.368561	0.905154	1	41566	539854	0	0.0772727	0	4
733.6	Costochondritis	musculoskeletal	rs622568	SEC61G	1.052	0.0563818	0.941496	1.16251	0.368563	0.905154	1	914	556984	0	0.582393	0	2
372	Disorders of conjunctiva	sense organs	rs75505823	LRP1	0.970757	0.0330088	0.90606	1.03545	0.368579	0.905154	1	16225	577805	0	1.77546	0	4
368.2	Diplopia and disorders of binocular vision	sense organs	rs10086829	COL14A1	1.01586	0.0175013	0.981557	1.05016	0.368599	0.905154	1	10927	588784	0	1.53123	0	3
250.25	Diabetes type 2 with peripheral circulatory disorders	endocrine/metabolic	rs7560588	BCL11A	1.01535	0.0169429	0.982142	1.04856	0.368605	0.905154	1	11698	589830	80.5145	10.264	0.00775736	3
401.3	Other hypertensive complications	circulatory system	rs467843	TRAPPC13	1.01588	0.017529	0.981527	1.05024	0.368638	0.905154	1	7861	591919	0	0.969785	0	3
588.1	Renal osteodystrophy	genitourinary	rs467843	TRAPPC13	0.970694	0.0330855	0.905847	1.03554	0.368653	0.905154	1	2171	558706	0	0.303869	0	2
256.4	Polycystic ovaries	endocrine/metabolic	rs11085727	TYK2	1.05273	0.0571593	0.940694	1.16476	0.368678	0.905154	1	920	561335	12.2966	1.14021	0.00149236	2
327.6	Circadian rhythm sleep disorder	neurological	rs11085727	TYK2	1.04262	0.0464252	0.951624	1.13361	0.368681	0.905154	1	1296	558123	47.5501	1.90658	0.00713886	2
041	Bacterial infection NOS	infectious diseases	rs111783124	LOC101928126	1.01137	0.0125756	0.986719	1.03602	0.368745	0.905156	1	37102	544150	0	1.1471	0	4
747	Cardiac and circulatory congenital anomalies	congenital anomalies	rs76073397	MIR548H2	1.03547	0.038783	0.959458	1.11149	0.368761	0.905156	1	5309	598082	38.1165	3.23188	0.0130531	3
277.5	Other disorders of lipoid metabolism	endocrine/metabolic	rs1453205	LOC101928196	1.01412	0.0156027	0.983541	1.0447	0.368768	0.905156	1	8958	589649	0	0.542176	0	3
540.11	Acute appendicitis	digestive	rs1453205	LOC101928196	1.02067	0.0227672	0.97605	1.0653	0.36877	0.905156	1	4201	606880	0	1.93827	0	3
276.5	Hypovolemia	endocrine/metabolic	rs10774671	OAS1	1.00807	0.00894889	0.990535	1.02561	0.368802	0.905156	1	29063	538204	0	1.4087	0	3
401.1	Essential hypertension	circulatory system	rs11085727	TYK2	1.00499	0.00553397	0.994139	1.01583	0.368815	0.905156	1	429894	158026	65.6838	8.74222	0.000560121	4
008	Intestinal infection	infectious diseases	rs10774671	OAS1	1.01241	0.0137297	0.985505	1.03932	0.368835	0.905156	1	11931	578719	0	0.0597735	0	3
433.11	Occlusion of cerebral arteries, with cerebral infarction	circulatory system	rs76073397	MIR548H2	1.04919	0.053439	0.944453	1.15393	0.368852	0.905156	1	2666	556583	0	0.92721	0	2
338.2	Chronic pain	neurological	rs1453205	LOC101928196	0.994599	0.0060273	0.982785	1.00641	0.368865	0.905156	1	68775	494080	0	0.399007	0	4
729	Other disorders of soft tissues	musculoskeletal	rs2277732	DPP9	1.01766	0.0194788	0.979478	1.05583	0.368902	0.905156	1	7759	581773	60.4914	5.06219	0.00355039	3
041	Bacterial infection NOS	infectious diseases	rs5023077	FBRSL1	0.992612	0.00825312	0.976436	1.00879	0.36891	0.905156	1	37102	544150	45.9874	5.55426	0.000436128	4
340.1	Migrain with aura	neurological	rs75505823	LRP1	0.953829	0.0526209	0.850692	1.05697	0.369009	0.905156	1	5957	599061	0	0.386935	0	3
624.9	stress incontinence, female	genitourinary	rs2284028	NCF4	1.03923	0.0428325	0.955275	1.12318	0.369016	0.905156	1	5465	602443	0	1.78581	0	3
594.2	Calculus of lower urinary tract	genitourinary	rs2284028	NCF4	0.937766	0.0715283	0.797571	1.07796	0.36902	0.905156	1	3411	605620	1.6321	2.03318	0.000333797	3
280	Iron deficiency anemias	hematopoietic	rs12660421	FOXP4-AS1	0.983941	0.0180226	0.948616	1.01926	0.369024	0.905156	1	47923	544715	0	0.074385	0	4
071.1	HIV infection, symptomatic	infectious diseases	rs2924480	ELF5	0.980942	0.021421	0.938957	1.02293	0.369037	0.905156	1	6749	604926	0	1.04454	0	3
302.1	Decreased libido	mental disorders	rs467843	TRAPPC13	1.02554	0.0280699	0.970518	1.08055	0.369037	0.905156	1	3090	602867	0	0.58592	0	3
627.22	Need for Hormone replacement therapy (postmenopausal)	genitourinary	rs147812915	KAT7	0.894106	0.124608	0.649874	1.13834	0.369046	0.905156	1	1571	559597	0	0.0602597	0	2
589	Abnormal results of function study of kidney	genitourinary	rs72655853	SBSPON	0.935586	0.074128	0.790295	1.08088	0.369072	0.905156	1	2291	551843	0	0.0362869	0	2
1010.7	NA	NA	rs7089827	TFAM	1.0083	0.00920211	0.990263	1.02634	0.369093	0.905156	1	505518	76502	60.7332	7.64004	0.000775024	4
382	Otalgia	sense organs	rs75505823	LRP1	1.03575	0.0391161	0.959086	1.11242	0.369146	0.905156	1	9761	575141	5.89405	2.12526	0.00100997	3
686.4	Pyogenic granuloma	dermatologic	rs9896243	NSF	0.948786	0.058542	0.834044	1.06353	0.369175	0.905156	1	1015	558914	0	0.419555	0	2
743	Osteoporosis, osteopenia and pathological fracture	musculoskeletal	rs75505823	LRP1	0.982911	0.0191955	0.945287	1.02053	0.369198	0.905156	1	43628	549623	0	1.20728	0	4
303.4	Somatoform disorder	mental disorders	rs495828	ABO	0.985487	0.0162821	0.953574	1.0174	0.369244	0.905156	1	12633	590569	0	0.886256	0	3
272.13	Mixed hyperlipidemia	endocrine/metabolic	rs2284028	NCF4	0.989589	0.0116577	0.96674	1.01244	0.369318	0.905156	1	119308	450397	0	1.0607	0	4
504	Other alveolar and parietoalveolar pneumonopathy	respiratory	rs76073397	MIR548H2	1.03636	0.039783	0.958385	1.11433	0.36933	0.905156	1	4952	603245	7.10879	2.15306	0.00177243	3
454	Varicose veins	circulatory system	rs67959919	LZTFL1	0.982432	0.0197456	0.943731	1.02113	0.369388	0.905156	1	23158	576838	13.6926	3.47595	0.00103122	4
694	Dyschromia and Vitiligo	dermatologic	rs2924480	ELF5	1.01119	0.0124026	0.986885	1.0355	0.369412	0.905156	1	18377	568718	0	0.529742	0	4
297	Suicidal ideation or attempt	mental disorders	rs12660421	FOXP4-AS1	1.01862	0.0205569	0.978331	1.05891	0.369423	0.905156	1	32149	566097	0	0.620623	0	4
800	Fracture of lower limb	injuries & poisonings	rs35154152	THBS3	1.01485	0.0164219	0.982661	1.04704	0.369433	0.905156	1	17215	586127	0	1.86029	0	3
840.1	Muscle/tendon sprain	injuries & poisonings	rs9501257	HLA-DPB1	1.05353	0.0581058	0.939646	1.16742	0.369458	0.905156	1	1233	558360	19.0744	1.2357	0.00166549	2
297.2	Suicide or self-inflicted injury	mental disorders	rs35154152	THBS3	1.02123	0.0234065	0.975352	1.06711	0.369461	0.905156	1	7998	597219	0	1.24256	0	3
464	Acute sinusitis	respiratory	rs111783124	LOC101928126	1.01186	0.013139	0.986109	1.03761	0.369476	0.905156	1	34095	521083	0	0.149078	0	3
353.1	Nerve plexus lesions	neurological	rs7560588	BCL11A	0.958897	0.0467725	0.867223	1.05057	0.369532	0.905156	1	1501	559027	0	0.308311	0	2
509	Respiratory failure, insufficiency, arrest	respiratory	rs6869036	MGAT1	1.02315	0.0255065	0.973158	1.07314	0.369552	0.905156	1	36843	553471	0	0.678756	0	3
380	Disorders of external ear	sense organs	rs75505823	LRP1	1.05345	0.0580406	0.939695	1.16721	0.369604	0.905156	1	4033	596007	0	0.13444	0	3
355	Complex regional/central pain syndrome	neurological	rs8052423	SLC22A31	0.966388	0.0381086	0.891695	1.04108	0.369624	0.905156	1	2906	605087	0	1.62067	0	3
939	Atopic/contact dermatitis due to other or unspecified	dermatologic	rs76423999	SLC12A7	0.990278	0.0108901	0.968933	1.01162	0.36965	0.905156	1	87485	454419	0	1.72569	0	4
614.52	Vaginitis and vulvovaginitis	genitourinary	rs495828	ABO	1.02173	0.0239673	0.974757	1.06871	0.369681	0.905156	1	7907	596748	0	1.80701	0	3
261.41	Rickets or osteomalacia	endocrine/metabolic	rs6869036	MGAT1	0.854755	0.174956	0.51184	1.19767	0.369704	0.905156	1	762	561047	0	0.824037	0	2
170	Cancer of bone and connective tissue	neoplasms	rs75505823	LRP1	1.07263	0.0781645	0.919428	1.22583	0.369715	0.905156	1	2197	557623	0	0.0718687	0	2
1010.2	NA	NA	rs622568	SEC61G	1.00651	0.00723486	0.99233	1.02069	0.369755	0.905156	1	78437	446827	0	2.46639	0	4
703.1	Ingrowing nail	dermatologic	rs467843	TRAPPC13	0.992039	0.00891191	0.974572	1.00951	0.369811	0.905156	1	32289	558053	8.07996	2.1758	3.33384e-05	3
526.41	Temporomandibular joint disorder, unspecified	digestive	rs9896243	NSF	0.978093	0.0247006	0.92968	1.02651	0.369853	0.905156	1	5803	595700	60.0451	5.00565	0.0044599	3
817	Concussion	injuries & poisonings	rs1453205	LOC101928196	0.982587	0.0195895	0.944192	1.02098	0.369878	0.905156	1	5805	596105	0	0.258939	0	3
214.1	Lipoma of skin and subcutaneous tissue	neoplasms	rs7089827	TFAM	1.01895	0.0209346	0.977915	1.05998	0.369933	0.905156	1	10553	588212	18.1618	2.44385	0.000340099	3
609.2	Abnormal spermatozoa	genitourinary	rs9501257	HLA-DPB1	0.956506	0.0495977	0.859294	1.05372	0.369945	0.905156	1	1898	557983	0	0.544061	0	2
327.41	Organic or persistent insomnia	neurological	rs9896243	NSF	0.979437	0.0231763	0.934012	1.02486	0.370002	0.905156	1	6520	596865	0	1.47204	0	3
197	Chemotherapy	neoplasms	rs9896243	NSF	0.985146	0.0166938	0.952426	1.01787	0.370007	0.905156	1	12230	593921	0	0.177801	0	3
327.4	Insomnia	neurological	rs147812915	KAT7	0.986676	0.014965	0.957344	1.01601	0.37006	0.905156	1	103852	455683	0	1.21366	0	4
742.2	Pathological, developmental or recurrent dislocation	musculoskeletal	rs11085727	TYK2	1.04066	0.0444611	0.953514	1.1278	0.37006	0.905156	1	1362	558925	72.5033	3.6368	0.022685	2
211	Benign neoplasm of other parts of digestive system	neoplasms	rs72655853	SBSPON	0.956961	0.0490799	0.860764	1.05316	0.370064	0.905156	1	4794	596333	0	1.02212	0	3
200	Myeloproliferative disease	neoplasms	rs5023077	FBRSL1	1.01657	0.0183399	0.980627	1.05252	0.370105	0.905156	1	6941	600139	60.7937	5.10122	0.00382426	3
596	Other disorders of bladder	genitourinary	rs8080583	KANSL1	1.00854	0.00948854	0.989943	1.02714	0.37011	0.905156	1	33595	560737	60.3257	7.56157	0.00102649	4
720	Spinal stenosis	musculoskeletal	rs467843	TRAPPC13	0.993837	0.00689826	0.980316	1.00736	0.370125	0.905156	1	56501	534378	24.1804	3.95676	0.000101276	4
512.2	Painful respiration	respiratory	rs6869036	MGAT1	1.04001	0.0437796	0.954207	1.12582	0.370149	0.905156	1	11171	567374	0	1.22687	0	3
681.7	Cellulitis and abscess of trunk	dermatologic	rs35154152	THBS3	1.01877	0.0207484	0.978101	1.05943	0.370177	0.905156	1	10254	587124	0	1.22153	0	3
290	Delirium dementia and amnestic and other cognitive disorders	mental disorders	rs467843	TRAPPC13	1.00757	0.00841438	0.991076	1.02406	0.370214	0.905156	1	38650	557891	0	1.51881	0	4
193	Thyroid cancer	neoplasms	rs35705950	MUC5B	0.959325	0.0463435	0.868492	1.05016	0.370236	0.905156	1	2878	608727	43.8614	3.56261	0.0164809	3
526.41	Temporomandibular joint disorder, unspecified	digestive	rs147812915	KAT7	0.949867	0.057403	0.837357	1.06238	0.370251	0.905156	1	5803	595700	46.2022	3.71763	0.0130603	3
701	Other hypertrophic and atrophic conditions of skin	dermatologic	rs2924480	ELF5	0.993242	0.00756853	0.978407	1.00808	0.370251	0.905156	1	53985	500189	46.6029	5.61828	0.000402705	4
433.3	Cerebral ischemia	circulatory system	rs6869036	MGAT1	0.977679	0.0251954	0.928296	1.02706	0.370287	0.905156	1	39135	557018	25.2275	4.01217	0.00144144	4
379.2	Disorders of vitreous body	sense organs	rs10774671	OAS1	0.993964	0.00675809	0.980718	1.00721	0.370296	0.905156	1	55132	521632	0	1.02463	0	4
695.3	Rosacea	dermatologic	rs622568	SEC61G	0.985949	0.0157962	0.954988	1.01691	0.370335	0.905156	1	15137	587582	0	0.0411864	0	3
428.4	Heart failure with preserved EF [Diastolic heart failure]	circulatory system	rs5023077	FBRSL1	0.990681	0.0104514	0.970196	1.01117	0.370335	0.905156	1	22299	575271	0	0.266733	0	3
443	Peripheral vascular disease	circulatory system	rs75505823	LRP1	0.984162	0.0178215	0.949231	1.01909	0.37034	0.905156	1	50988	530053	66.1835	5.91427	0.00918336	3
967	Adverse effects of sedatives or other central nervous system depressants and anesthetics	injuries & poisonings	rs10774671	OAS1	0.959977	0.0455953	0.870611	1.04934	0.370345	0.905156	1	1038	558128	0	5.31085e-06	0	2
480.1	Bacterial pneumonia	respiratory	rs76073397	MIR548H2	0.977636	0.0252497	0.928146	1.02712	0.370369	0.905156	1	13446	582053	52.7875	4.23617	0.0107053	3
278	Overweight, obesity and other hyperalimentation	endocrine/metabolic	rs67959919	LZTFL1	0.992688	0.00819258	0.976631	1.00875	0.370387	0.905156	1	268562	298544	59.007	7.31832	0.00140133	4
216.1	Screening for malignant neoplasms of the skin	neoplasms	rs76073397	MIR548H2	0.979246	0.0234134	0.933356	1.02514	0.370389	0.905156	1	14100	572720	0	1.71792	0	3
747.2	Congenital anomalies of peripheral vascular system	congenital anomalies	rs76073397	MIR548H2	0.925831	0.0860333	0.757205	1.09446	0.370389	0.905156	1	1235	558975	0	0.299857	0	2
743.2	Pathologic fracture	musculoskeletal	rs9896243	NSF	1.02135	0.0235865	0.975123	1.06758	0.370392	0.905156	1	5788	598759	0	1.37207	0	3
529	Diseases and other conditions of the tongue	digestive	rs9501257	HLA-DPB1	1.04171	0.0456283	0.952282	1.13114	0.37044	0.905156	1	2036	555231	0	0.763609	0	2
255	Disorders of adrenal glands	endocrine/metabolic	rs622568	SEC61G	0.980699	0.0217615	0.938046	1.02335	0.370464	0.905156	1	6694	599631	0	1.44618	0	3
395.6	Heart valve replaced	circulatory system	rs111783124	LOC101928126	1.02056	0.0227192	0.976026	1.06509	0.37047	0.905156	1	9486	599864	0	0.462854	0	3
289.8	Polycythemia, secondary	hematopoietic	rs2924480	ELF5	1.0223	0.0246314	0.974027	1.07058	0.370471	0.905156	1	4400	604476	71.5808	7.03749	0.0126441	3
681.5	Cellulitis and abscess of leg, except foot	dermatologic	rs1250993	LOC101929525	1.00994	0.0110483	0.988289	1.0316	0.370474	0.905156	1	23367	566616	34.7249	3.06396	0.000399168	3
573.6	Nonspecific elevation of levels of transaminase or lactic acid dehydrogenase [LDH]	digestive	rs12259804	PLEKHS1	1.04343	0.0474723	0.950386	1.13648	0.370482	0.905156	1	7276	588621	0	1.52994	0	3
773	NA	NA	rs11085727	TYK2	1.00448	0.0049964	0.994692	1.01428	0.370494	0.905156	1	171144	343819	76.4984	12.7651	0.00069345	4
772	Symptoms of the muscles	symptoms	rs8052423	SLC22A31	0.965974	0.0386573	0.890206	1.04174	0.370509	0.905156	1	2737	602133	0	1.96572	0	3
362.4	Retinal vascular changes and abnomalities	sense organs	rs5023077	FBRSL1	0.988861	0.0125085	0.964345	1.01338	0.370527	0.905156	1	15364	585628	31.8843	2.93618	0.000440971	3
327	Sleep disorders	neurological	rs5023077	FBRSL1	0.995885	0.00460475	0.98686	1.00491	0.370581	0.905156	1	161459	379379	54.8205	6.64018	0.000204164	4
276.6	Fluid overload	endocrine/metabolic	rs5023077	FBRSL1	0.981926	0.0203717	0.941997	1.02185	0.370612	0.905156	1	5759	596988	0	1.20993	0	3
626.1	Irregular menstrual cycle/bleeding	genitourinary	rs1250993	LOC101929525	0.983198	0.018928	0.9461	1.0203	0.370681	0.905156	1	11401	595217	29.5216	2.83775	0.00053258	3
578.1	Hematemesis	digestive	rs2924480	ELF5	1.02735	0.0301396	0.968275	1.08642	0.370682	0.905156	1	3089	604238	0	0.573632	0	3
916	Contusion	injuries & poisonings	rs67959919	LZTFL1	1.0154	0.0170716	0.981939	1.04886	0.370683	0.905156	1	31972	522332	47.6581	3.82103	0.00283197	3
374.1	Ectropion or entropion	sense organs	rs9501257	HLA-DPB1	0.978286	0.0245265	0.930214	1.02636	0.370739	0.905156	1	8816	596282	0	0.87986	0	3
337	Disorders of the autonomic nervous system	neurological	rs13050728	IFNAR2	1.01138	0.0126457	0.986597	1.03617	0.370769	0.905156	1	15888	577360	54.2556	4.37212	0.00122429	3
733.4	Aseptic necrosis of bone	musculoskeletal	rs2924480	ELF5	1.0236	0.0260604	0.972519	1.07468	0.370795	0.905156	1	4171	605625	47.6026	3.81699	0.00273573	3
656	Other perinatal conditions of fetus or newborn	pregnancy complications	rs1250993	LOC101929525	0.960088	0.0455099	0.870888	1.04929	0.370795	0.905156	1	1417	608641	0	1.18372	0	3
274	Gout and other crystal arthropathies	endocrine/metabolic	rs2277732	DPP9	1.00679	0.00756201	0.991969	1.02161	0.370815	0.905156	1	59355	543512	11.7205	3.3983	7.08804e-05	4
374.6	Dermatochalasis	sense organs	rs7960611	CLEC1A	1.01509	0.0167387	0.982285	1.0479	0.370824	0.905156	1	19323	591938	23.7678	3.93535	0.000643006	4
359.2	Myopathy	neurological	rs9896243	NSF	0.962107	0.0431663	0.877501	1.04671	0.370838	0.905156	1	1911	557702	0	0.168396	0	2
360	Disorders of the globe	sense organs	rs495828	ABO	0.962801	0.0423624	0.87977	1.04583	0.370856	0.905156	1	1885	557359	0	0.00313245	0	2
300	Anxiety disorders	mental disorders	rs9501257	HLA-DPB1	1.0052	0.00579493	0.993841	1.01656	0.370865	0.905156	1	259668	316997	15.1444	3.53542	3.14365e-05	4
275	Disorders of mineral metabolism	endocrine/metabolic	rs10774671	OAS1	1.00777	0.00864947	0.990816	1.02472	0.37091	0.905156	1	31173	552641	0	0.0989068	0	3
302.1	Decreased libido	mental disorders	rs9501257	HLA-DPB1	1.03426	0.0376537	0.960463	1.10807	0.370921	0.905156	1	3090	602867	9.01533	2.19817	0.000502405	3
473.4	Voice disturbance	respiratory	rs35154152	THBS3	1.01394	0.0154675	0.983619	1.04425	0.370925	0.905156	1	19191	579352	0	0.219993	0	3
275	Disorders of mineral metabolism	endocrine/metabolic	rs12259804	PLEKHS1	0.978844	0.0238992	0.932001	1.02569	0.370936	0.905156	1	31173	552641	0	0.680423	0	3
481	Influenza	respiratory	rs8080583	KANSL1	1.0181	0.0200535	0.978799	1.05741	0.37094	0.905156	1	6960	583050	49.6535	3.97247	0.00165475	3
715.2	Ankylosing spondylitis	musculoskeletal	rs9896243	NSF	0.962495	0.0427266	0.878751	1.04624	0.370966	0.905156	1	1815	559865	0	0.575494	0	2
149	Cancer of larynx, pharynx, nasal cavities	neoplasms	rs12660421	FOXP4-AS1	0.950245	0.0570445	0.838438	1.06205	0.370973	0.905156	1	6157	603790	0	1.41706	0	3
705.3	Hidradenitis	dermatologic	rs67959919	LZTFL1	0.936238	0.0736512	0.791881	1.08059	0.371017	0.905156	1	2331	607601	49.5016	3.96052	0.0270243	3
300.1	Anxiety disorder	mental disorders	rs9501257	HLA-DPB1	1.00575	0.00640755	0.993189	1.01831	0.371046	0.905156	1	160345	404087	0	2.64933	0	4
495	Asthma	respiratory	rs2284028	NCF4	0.986705	0.014963	0.957377	1.01603	0.371049	0.905156	1	51247	547158	5.83974	3.18606	9.91243e-05	4
038	Septicemia	infectious diseases	rs10086829	COL14A1	0.989831	0.0114264	0.967435	1.01223	0.371056	0.905156	1	26613	567057	0	0.243165	0	3
155.1	Malignant neoplasm of liver, primary	neoplasms	rs13050728	IFNAR2	0.977655	0.0252645	0.928137	1.02717	0.371076	0.905156	1	3866	607190	56.9465	4.64538	0.00342394	3
429	Ill-defined descriptions and complications of heart disease	circulatory system	rs2924480	ELF5	1.0119	0.0132239	0.985977	1.03782	0.371165	0.905156	1	16037	558763	0	1.33309	0	3
260	Protein-calorie malnutrition	endocrine/metabolic	rs6869036	MGAT1	1.03257	0.0358417	0.962322	1.10282	0.371176	0.905156	1	17199	576945	0	1.13984	0	3
245	Thyroiditis	endocrine/metabolic	rs8052423	SLC22A31	1.0398	0.0436484	0.954254	1.12536	0.371186	0.905156	1	2096	558444	0	0.665178	0	2
751	Genitourinary congenital anomalies	congenital anomalies	rs6869036	MGAT1	0.95846	0.0474474	0.865463	1.05146	0.371218	0.905156	1	10334	585588	11.679	2.26447	0.00121231	3
250.41	Impaired fasting glucose	endocrine/metabolic	rs35154152	THBS3	1.00879	0.00978996	0.989604	1.02798	0.371223	0.905156	1	52535	537311	0	1.25812	0	4
338	Pain	neurological	rs9896243	NSF	0.993995	0.0067368	0.98079	1.0072	0.371255	0.905156	1	93383	448961	6.3847	3.2046	2.56819e-05	4
686.1	Carbuncle and furuncle	dermatologic	rs111783124	LOC101928126	0.972678	0.0309827	0.911952	1.0334	0.371257	0.905156	1	6451	589494	40.5199	3.36247	0.00412577	3
614.5	Inflammatory disease of cervix, vagina, and vulva	genitourinary	rs467843	TRAPPC13	0.983576	0.0185223	0.947272	1.01988	0.371271	0.905156	1	9309	594596	0	0.922061	0	3
333.2	Myoclonus	neurological	rs495828	ABO	0.959405	0.0463552	0.868549	1.05026	0.371316	0.905156	1	1482	558949	0	0.0587415	0	2
038.2	Gram positive septicemia	infectious diseases	rs35154152	THBS3	1.04361	0.0477457	0.950027	1.13719	0.371321	0.905156	1	1858	557746	0	0.239388	0	2
687	Symptoms affecting skin	dermatologic	rs11085727	TYK2	0.988457	0.0129871	0.963002	1.01391	0.371322	0.905156	1	17048	549411	0	0.871676	0	3
756	Other congenital musculoskeletal anomalies	congenital anomalies	rs1453205	LOC101928196	0.966058	0.0386258	0.890352	1.04177	0.371329	0.905156	1	1446	556268	0	0.2251	0	2
379.2	Disorders of vitreous body	sense organs	rs622568	SEC61G	0.992535	0.00838219	0.976106	1.00896	0.371376	0.905156	1	55132	521632	39.2351	4.93706	0.000302387	4
117	Mycoses	infectious diseases	rs7089827	TFAM	0.968184	0.0361723	0.897286	1.03908	0.371391	0.905156	1	3882	601847	31.9683	2.9398	0.00226657	3
571.8	Liver abscess and sequelae of chronic liver disease	digestive	rs8052423	SLC22A31	0.976678	0.026401	0.924932	1.02842	0.371408	0.905156	1	6155	601497	0	0.442265	0	3
362.26	Macular puckering of retina	sense organs	rs5023077	FBRSL1	0.990801	0.0103402	0.970534	1.01107	0.371469	0.905156	1	22397	583216	0	1.8337	0	4
495.1	Chronic obstructive asthma	respiratory	rs2284028	NCF4	1.04343	0.0475643	0.950199	1.13665	0.371478	0.905156	1	5258	600258	60.0977	5.01225	0.0181707	3
614.52	Vaginitis and vulvovaginitis	genitourinary	rs76423999	SLC12A7	0.967078	0.0374586	0.893659	1.0405	0.371495	0.905156	1	7907	596748	0	0.380264	0	3
800	Fracture of lower limb	injuries & poisonings	rs13050728	IFNAR2	1.01092	0.0121512	0.987102	1.03473	0.371497	0.905156	1	17215	586127	0	0.311705	0	3
425.1	Primary/intrinsic cardiomyopathies	circulatory system	rs147812915	KAT7	1.02582	0.0285267	0.969909	1.08173	0.371503	0.905156	1	25393	572681	63.1115	5.42174	0.00970586	3
558	Noninfectious gastroenteritis	digestive	rs7960611	CLEC1A	0.985993	0.0157861	0.955052	1.01693	0.37154	0.905156	1	18616	558100	0	0.764092	0	3
283	Acquired hemolytic anemias	hematopoietic	rs111837807	CCHCR1	0.919217	0.0942703	0.734448	1.10399	0.371577	0.905156	1	889	560620	0	0.145597	0	2
571.5	Other chronic nonalcoholic liver disease	digestive	rs7089827	TFAM	1.0104	0.0115787	0.987704	1.03309	0.371625	0.905156	1	39114	556603	14.5047	3.50896	0.000111451	4
599.2	Retention of urine	genitourinary	rs111837807	CCHCR1	0.986215	0.0155364	0.955764	1.01667	0.371633	0.905156	1	30337	554427	46.0954	3.71026	0.00131781	3
575.9	Nonspecific abnormal findings on radiological and other examination of biliary tract	digestive	rs9896243	NSF	1.02975	0.032812	0.965436	1.09406	0.371649	0.905156	1	3167	601730	21.2948	2.54113	0.00136845	3
911	Blister	injuries & poisonings	rs7960611	CLEC1A	0.964467	0.0404975	0.885092	1.04384	0.371655	0.905156	1	2864	551941	0	0.28368	0	2
327.41	Organic or persistent insomnia	neurological	rs7960611	CLEC1A	0.976893	0.026168	0.925604	1.02818	0.371659	0.905156	1	6520	596865	0	0.124719	0	3
565	Anal and rectal conditions	digestive	rs111783124	LOC101928126	0.985218	0.0166696	0.952546	1.01789	0.371664	0.905156	1	20850	558047	0	0.584417	0	3
619.4	Noninflammatory disorders of vagina	genitourinary	rs78313563	ESS2	1.13251	0.139289	0.859499	1.40551	0.371673	0.905156	1	1454	557531	0	0.331055	0	2
480.3	Pneumonia due to fungus (mycoses)	respiratory	rs1250993	LOC101929525	0.961587	0.0438472	0.875647	1.04753	0.37168	0.905156	1	1455	557409	0	0.578394	0	2
994.21	Septic shock	injuries & poisonings	rs1250993	LOC101929525	1.02825	0.0311899	0.967121	1.08938	0.371713	0.905156	1	2825	605043	0	0.112562	0	3
911	Blister	injuries & poisonings	rs495828	ABO	0.970326	0.0337236	0.904227	1.03642	0.371724	0.905156	1	2864	551941	37.3905	1.5972	0.00224136	2
295.3	Psychosis	mental disorders	rs495828	ABO	1.01259	0.0140052	0.985138	1.04004	0.371751	0.905156	1	17960	588412	29.1512	4.23437	0.000452938	4
465.2	Acute pharyngitis	respiratory	rs1405655	NR1H2	1.0097	0.0108054	0.988519	1.03088	0.37177	0.905156	1	21218	547772	24.4568	3.97124	0.000210663	4
735.2	Acquired toe deformities	musculoskeletal	rs1453205	LOC101928196	0.9937	0.00707565	0.979832	1.00757	0.371775	0.905156	1	47417	536398	0	0.15457	0	3
695.7	Prurigo and Lichen	dermatologic	rs35705950	MUC5B	0.977676	0.0252778	0.928132	1.02722	0.371783	0.905156	1	11364	586262	33.6418	3.01395	0.002235	3
614.52	Vaginitis and vulvovaginitis	genitourinary	rs1405655	NR1H2	0.982695	0.0195462	0.944384	1.02101	0.371801	0.905156	1	7907	596748	4.83901	2.1017	6.63657e-05	3
550.1	Inguinal hernia	digestive	rs67959919	LZTFL1	0.985852	0.0159544	0.954582	1.01712	0.371805	0.905156	1	36971	561828	0	1.16261	0	3
497	Bronchitis	respiratory	rs2284028	NCF4	0.982251	0.0200524	0.942949	1.02155	0.37182	0.905156	1	27293	539441	60.1002	7.51883	0.00465425	4
290.11	Alzheimer's disease	mental disorders	rs467843	TRAPPC13	1.02016	0.0223533	0.976351	1.06398	0.371827	0.905156	1	5055	604318	0	0.772984	0	3
513.8	Disorders of diaphragm	respiratory	rs9501257	HLA-DPB1	1.03795	0.0417094	0.9562	1.1197	0.371838	0.905156	1	2152	556866	0	0.822025	0	2
402	NA	NA	rs7560588	BCL11A	1.00894	0.00996171	0.98941	1.02846	0.371861	0.905156	1	35705	531983	21.9445	3.84342	0.000249603	4
375.2	Epiphora	sense organs	rs5023077	FBRSL1	0.971396	0.0325001	0.907695	1.0351	0.371874	0.905156	1	2211	557148	58.4316	2.40568	0.00565011	2
614.51	Cervicitis and endocervicitis	genitourinary	rs9896243	NSF	0.927259	0.0845832	0.761476	1.09304	0.371921	0.905156	1	542	560080	42.3167	1.7336	0.0120626	2
751.21	Cystic kidney disease	congenital anomalies	rs67959919	LZTFL1	0.96907	0.0351874	0.900103	1.03804	0.371923	0.905156	1	7518	594939	45.1846	3.64861	0.0117344	3
041	Bacterial infection NOS	infectious diseases	rs35154152	THBS3	1.01006	0.0112151	0.988082	1.03205	0.371927	0.905156	1	37102	544150	45.2619	5.48064	0.000597433	4
575.8	Other disorders of biliary tract	digestive	rs2284028	NCF4	0.932213	0.0786218	0.778114	1.08631	0.371962	0.905156	1	2071	556601	0	0.974746	0	2
609.2	Abnormal spermatozoa	genitourinary	rs35154152	THBS3	1.04374	0.0479504	0.949756	1.13772	0.371975	0.905156	1	1898	557983	0	0.490282	0	2
379.1	Scleritis and episcleritis	sense organs	rs76423999	SLC12A7	1.06887	0.0745971	0.922656	1.21508	0.371976	0.905156	1	1679	559447	0	0.673276	0	2
425	Cardiomyopathy	circulatory system	rs5023077	FBRSL1	0.991452	0.00961609	0.972604	1.0103	0.371976	0.905156	1	26685	570445	66.9224	6.04639	0.00104895	3
785	Abdominal pain	symptoms	rs10774671	OAS1	1.00435	0.00486248	0.99482	1.01388	0.371978	0.905156	1	125362	412331	79.561	14.6778	0.000603852	4
429	Ill-defined descriptions and complications of heart disease	circulatory system	rs111837807	CCHCR1	1.01887	0.0209419	0.977824	1.05992	0.372042	0.905156	1	16037	558763	0	0.190025	0	3
727.5	Rupture of synovium	musculoskeletal	rs467843	TRAPPC13	0.972502	0.0312375	0.911276	1.03373	0.372055	0.905156	1	2470	554548	0	0.593185	0	2
327.5	Parasomnia	neurological	rs622568	SEC61G	1.01468	0.0163262	0.982681	1.04668	0.372057	0.905156	1	12139	582605	34.5884	3.05756	0.000512504	3
526	Diseases of the jaws	digestive	rs10774671	OAS1	1.01162	0.0129378	0.986257	1.03697	0.37206	0.905156	1	13651	580538	46.851	5.64451	0.000894848	4
612.2	Hypertrophy of breast (Gynecomastia)	genitourinary	rs1453205	LOC101928196	0.984278	0.0177537	0.949481	1.01908	0.372077	0.905156	1	6928	599068	0	1.42946	0	3
401.3	Other hypertensive complications	circulatory system	rs75505823	LRP1	1.04322	0.0474085	0.950304	1.13614	0.372078	0.905156	1	7861	591919	50.1244	4.00998	0.0166494	3
256.4	Polycystic ovaries	endocrine/metabolic	rs147812915	KAT7	1.14692	0.153585	0.845894	1.44795	0.372103	0.905156	1	920	561335	0	0.00369233	0	2
433.5	Cerebral aneurysm	circulatory system	rs8080583	KANSL1	0.966031	0.0387218	0.890136	1.04193	0.372124	0.905156	1	1885	559809	0	0.19123	0	2
711	Arthropathy associated with infections	musculoskeletal	rs7089827	TFAM	1.03082	0.0340152	0.964154	1.09749	0.37213	0.905156	1	4253	603165	0	0.268794	0	3
561.2	NA	NA	rs67959919	LZTFL1	0.969328	0.0349059	0.900913	1.03774	0.372151	0.905156	1	8028	585174	65.0645	5.72484	0.0241634	3
198.5	Secondary malignancy of brain/spine	neoplasms	rs67959919	LZTFL1	0.940975	0.0681722	0.807358	1.07459	0.372166	0.905156	1	1990	559835	0	0.0124804	0	2
282	Hereditary hemolytic anemias	hematopoietic	rs467843	TRAPPC13	0.977739	0.0252281	0.928292	1.02719	0.372193	0.905156	1	3688	555882	45.6374	1.8395	0.0014298	2
353.2	Nerve root lesions	neurological	rs2277732	DPP9	0.977804	0.0251546	0.928501	1.02711	0.372215	0.905156	1	4796	598948	0	0.154912	0	3
427.12	Paroxysmal ventricular tachycardia	circulatory system	rs35154152	THBS3	1.0198	0.0219734	0.976733	1.06287	0.372229	0.905156	1	9317	594294	60.7871	5.10036	0.00322179	3
705.1	Dyshidrosis	dermatologic	rs72655853	SBSPON	0.935617	0.0745871	0.789426	1.08181	0.372266	0.905156	1	2256	605754	0	0.726828	0	3
426.7	Abnormal electrocardiogram [ECG] [EKG]	circulatory system	rs147812915	KAT7	1.02107	0.0233645	0.975271	1.06686	0.372269	0.905156	1	39098	523602	0	0.262972	0	4
196	Radiotherapy	neoplasms	rs622568	SEC61G	1.01794	0.0199304	0.978878	1.05701	0.372271	0.905156	1	7885	602430	72.8779	7.37407	0.00421028	3
967	Adverse effects of sedatives or other central nervous system depressants and anesthetics	injuries & poisonings	rs7089827	TFAM	0.93953	0.0699114	0.802504	1.07656	0.372281	0.905156	1	1038	558128	0	0.0218289	0	2
198.1	Secondary malignancy of lymph nodes	neoplasms	rs78313563	ESS2	1.06553	0.0711437	0.926089	1.20497	0.372297	0.905156	1	8356	599786	0	1.27091	0	3
597.1	Urethral stricture (not specified as infectious)	genitourinary	rs10086829	COL14A1	1.02161	0.0239611	0.974642	1.06857	0.372347	0.905156	1	5910	602167	57.6889	4.72689	0.00443957	3
274.21	Chondrocalcinosis	endocrine/metabolic	rs1453205	LOC101928196	0.976889	0.0262111	0.925515	1.02826	0.372355	0.905156	1	3146	605501	0	1.97325	0	3
601.11	Acute prostatitis	genitourinary	rs76423999	SLC12A7	1.05176	0.056577	0.940872	1.16265	0.372386	0.905156	1	2652	602087	0	0.0942744	0	3
008.52	Intestinal infection due to C. difficile	infectious diseases	rs495828	ABO	1.02108	0.0233888	0.97524	1.06692	0.372401	0.905156	1	5721	601721	43.147	3.51785	0.00269958	3
772	Symptoms of the muscles	symptoms	rs76423999	SLC12A7	0.950359	0.0570813	0.83848	1.06224	0.372401	0.905156	1	2737	602133	0	0.233333	0	3
742	Derangement of joint, non-traumatic	musculoskeletal	rs7089827	TFAM	1.01761	0.0195698	0.979252	1.05597	0.372402	0.905156	1	13206	576300	0	0.567716	0	3
509.1	Respiratory failure	respiratory	rs6869036	MGAT1	1.02613	0.0289222	0.969446	1.08282	0.372414	0.905156	1	27918	568444	0	0.103642	0	3
315	Develomental delays and disorders	mental disorders	rs111783124	LOC101928126	1.03908	0.0429781	0.954841	1.12332	0.372426	0.905156	1	2924	602377	56.3142	4.57814	0.0146959	3
798	Malaise and fatigue	symptoms	rs7560588	BCL11A	1.00612	0.00684171	0.992711	1.01953	0.372471	0.905156	1	83164	459364	48.3439	5.80764	0.000456294	4
1015	NA	NA	rs12259804	PLEKHS1	1.01996	0.0221614	0.976525	1.0634	0.372478	0.905156	1	35072	535237	0	1.05989	0	4
427.41	Ventricular fibrillation and flutter	circulatory system	rs2284028	NCF4	1.08706	0.0936051	0.903598	1.27053	0.37248	0.905156	1	1358	559128	0	0.463291	0	2
626.11	Absent or infrequent menstruation	genitourinary	rs111783124	LOC101928126	1.05532	0.0603771	0.936983	1.17366	0.372481	0.905156	1	1717	608158	20.1846	2.50578	0.00393597	3
260.3	Adult failure to thrive	endocrine/metabolic	rs35154152	THBS3	1.02933	0.0324179	0.965793	1.09287	0.372497	0.905156	1	4052	553609	80.765	5.19885	0.0100807	2
350.2	Abnormality of gait	neurological	rs1405655	NR1H2	1.00539	0.0060305	0.993573	1.01721	0.372508	0.905156	1	79274	486804	5.68732	3.18091	1.48814e-05	4
709.7	Unspecified diffuse connective tissue disease	dermatologic	rs2924480	ELF5	0.940997	0.0681984	0.807328	1.07467	0.372528	0.905156	1	639	561227	0	0.12715	0	2
250.4	Abnormal glucose	endocrine/metabolic	rs7089827	TFAM	1.00714	0.00797412	0.991507	1.02277	0.37253	0.905156	1	92940	467700	44.4482	5.40036	0.000262185	4
173	Neoplasm of uncertain behavior of skin	neoplasms	rs147812915	KAT7	0.983115	0.0190972	0.945685	1.02055	0.372552	0.905156	1	56771	496253	64.5069	5.63491	0.0102069	3
793.2	NA	NA	rs2924480	ELF5	1.01825	0.0202849	0.978494	1.05801	0.372558	0.905156	1	6688	581692	48.7582	3.90307	0.00249995	3
854	Complications of cardiac/vascular device, implant, and graft	injuries & poisonings	rs8080583	KANSL1	1.01609	0.0179012	0.981002	1.05117	0.372615	0.905207	1	8754	593984	0	1.36999	0	3
740.9	Osteoarthrosis NOS	musculoskeletal	rs5023077	FBRSL1	1.00403	0.0045095	0.995189	1.01287	0.372688	0.905207	1	180084	377727	0	0.326133	0	4
440.2	Atherosclerosis of the extremities	circulatory system	rs111783124	LOC101928126	1.01547	0.0172199	0.981718	1.04922	0.372696	0.905207	1	18791	577107	0	0.557592	0	3
288.11	Neutropenia	hematopoietic	rs495828	ABO	0.97904	0.0237624	0.932466	1.02561	0.372701	0.905207	1	5951	601141	64.2914	5.60089	0.00473566	3
180.3	Cervical intraepithelial neoplasia [CIN] [Cervical dysplasia]	neoplasms	rs8052423	SLC22A31	1.03707	0.0408379	0.957031	1.11712	0.372723	0.905207	1	2471	608213	65.8644	5.85898	0.0114987	3
303	Psychogenic and somatoform disorders	mental disorders	rs7089827	TFAM	1.01658	0.0184447	0.980425	1.05273	0.372744	0.905207	1	14158	585646	0	0.0552057	0	3
726.3	Bursitis	musculoskeletal	rs1405655	NR1H2	0.98973	0.0115822	0.967029	1.01243	0.372761	0.905207	1	18363	571643	0	0.188469	0	3
426.3	Bundle branch block	circulatory system	rs6869036	MGAT1	0.964357	0.0407197	0.884547	1.04417	0.372772	0.905207	1	14633	580566	0	0.295528	0	3
365	Glaucoma	sense organs	rs2924480	ELF5	1.00494	0.00552673	0.994105	1.01577	0.372797	0.905207	1	124009	467919	45.9224	5.54758	0.000179815	4
800	Fracture of lower limb	injuries & poisonings	rs1250993	LOC101929525	0.988629	0.0128318	0.963479	1.01378	0.372804	0.905207	1	17215	586127	77.3062	8.81298	0.00304485	3
454.1	Varicose veins of lower extremity	circulatory system	rs13050728	IFNAR2	0.98988	0.0114137	0.967509	1.01225	0.372817	0.905207	1	19406	577862	33.2142	2.99465	0.000419347	3
520	Disorders of tooth development	digestive	rs1250993	LOC101929525	1.02022	0.0224641	0.976191	1.06425	0.372837	0.905207	1	5500	588962	0	1.73188	0	3
965.1	Opiates and related narcotics causing adverse effects in therapeutic use	injuries & poisonings	rs111837807	CCHCR1	0.939541	0.0699802	0.802379	1.0767	0.372837	0.905207	1	1536	555663	0	0.954156	0	2
726	Peripheral enthesopathies and allied syndromes	musculoskeletal	rs76423999	SLC12A7	1.00812	0.00907227	0.990335	1.0259	0.372889	0.90522	1	145259	398656	0	2.56095	0	4
296.2	Depression	mental disorders	rs76073397	MIR548H2	1.00718	0.00803369	0.991438	1.02293	0.372921	0.90522	1	259099	322080	0	0.0840055	0	4
353.2	Nerve root lesions	neurological	rs11085727	TYK2	1.02177	0.0241736	0.974392	1.06915	0.372924	0.90522	1	4796	598948	0	0.789855	0	3
257	Testicular dysfunction	endocrine/metabolic	rs72655853	SBSPON	0.982843	0.0194235	0.944773	1.02091	0.37295	0.90522	1	30298	568953	0	0.164523	0	3
427.8	Sinoatrial node dysfunction (Bradycardia)	circulatory system	rs1405655	NR1H2	1.01719	0.0191352	0.97969	1.0547	0.372956	0.90522	1	6709	599206	0	0.719949	0	3
773	NA	NA	rs13050728	IFNAR2	1.00423	0.00473435	0.994947	1.01351	0.373011	0.90522	1	171144	343819	0	0.789104	0	4
736.2	Acquired deformities of finger	musculoskeletal	rs1453205	LOC101928196	0.973055	0.0306626	0.912956	1.03315	0.37303	0.90522	1	2294	607278	0	1.28805	0	3
174.1	Breast cancer [female]	neoplasms	rs7960611	CLEC1A	0.964991	0.0400048	0.886582	1.0434	0.373035	0.90522	1	3059	558738	42.0523	1.7257	0.00236051	2
550.5	Ventral hernia	digestive	rs7960611	CLEC1A	0.981855	0.0205561	0.941565	1.02215	0.373043	0.90522	1	11294	590945	0	1.02808	0	3
587	Kidney replaced by transpant	genitourinary	rs1453205	LOC101928196	1.02869	0.0317566	0.966449	1.09094	0.373046	0.90522	1	2148	609615	12.1596	2.27686	0.00048687	3
364.4	Corneal degenerations	sense organs	rs2924480	ELF5	0.977525	0.0255215	0.927503	1.02755	0.373095	0.90522	1	4412	600366	64.7981	5.68151	0.00501275	3
696.4	Psoriasis	dermatologic	rs2284028	NCF4	0.971688	0.0322483	0.908481	1.03489	0.373133	0.90522	1	18799	593629	0	1.96387	0	4
710.11	Acute osteomyelitis	musculoskeletal	rs76073397	MIR548H2	0.966181	0.0386327	0.890461	1.0419	0.373174	0.90522	1	5938	603152	0	1.03326	0	3
274.11	Gouty arthropathy	endocrine/metabolic	rs1453205	LOC101928196	1.01254	0.0139976	0.985107	1.03998	0.373203	0.90522	1	11316	597686	0	1.62863	0	4
527	Diseases of the salivary glands	digestive	rs111783124	LOC101928126	0.98094	0.0216103	0.938584	1.0233	0.373203	0.90522	1	11711	583677	0	1.20752	0	3
312.3	Impulse control disorder	mental disorders	rs9501257	HLA-DPB1	1.02144	0.0238201	0.974751	1.06813	0.373206	0.90522	1	6960	601971	0	1.41793	0	3
528.6	Leukoplakia of oral mucosa	digestive	rs2284028	NCF4	0.909026	0.107113	0.699084	1.11897	0.373209	0.90522	1	1496	557928	0	0.795406	0	2
289	Other diseases of blood and blood-forming organs	hematopoietic	rs2924480	ELF5	1.02073	0.0230392	0.97557	1.06588	0.373238	0.90522	1	5167	596187	31.825	2.93363	0.00153735	3
527.7	Disturbance of salivary secretion	digestive	rs76073397	MIR548H2	1.02891	0.0320026	0.96618	1.09163	0.373248	0.90522	1	8057	591428	0	0.545972	0	3
079	Viral infection	infectious diseases	rs10086829	COL14A1	0.980448	0.0221764	0.936982	1.02391	0.373251	0.90522	1	6970	576917	0	0.00904368	0	3
214	Lipoma	neoplasms	rs13050728	IFNAR2	0.990179	0.0110852	0.968452	1.01191	0.373271	0.90522	1	21070	568769	66.4612	5.96324	0.00106674	3
711	Arthropathy associated with infections	musculoskeletal	rs10774671	OAS1	1.02061	0.0229102	0.975703	1.06551	0.37328	0.90522	1	4253	603165	0	0.595873	0	3
473.3	Paralysis/spasm of vocal cords or larynx	respiratory	rs7560588	BCL11A	0.961091	0.0445794	0.873715	1.04847	0.373339	0.905315	1	1639	559590	46.6339	1.87385	0.00877886	2
352.2	Facial nerve disorders [CN7]	neurological	rs35154152	THBS3	1.02573	0.0285417	0.969788	1.08167	0.373422	0.90542	1	5456	602806	0	1.49489	0	3
433.21	Cerebral artery occlusion, with cerebral infarction	circulatory system	rs147812915	KAT7	1.02471	0.0274224	0.970959	1.07846	0.373445	0.90542	1	26875	572672	0	1.99559	0	3
365	Glaucoma	sense organs	rs35154152	THBS3	1.00614	0.00687588	0.992662	1.01962	0.373456	0.90542	1	124009	467919	0	1.81447	0	4
604	Disorders of penis	genitourinary	rs8080583	KANSL1	0.985882	0.0159763	0.954568	1.0172	0.373462	0.90542	1	11293	590715	20.6289	2.51981	0.000259373	3
440.22	Atherosclerosis of native arteries of the extremities with intermittent claudication	circulatory system	rs76073397	MIR548H2	1.0236	0.0262132	0.972225	1.07498	0.37349	0.905428	1	12369	588205	0	0.00699923	0	3
296.2	Depression	mental disorders	rs12259804	PLEKHS1	1.01002	0.0112008	0.988064	1.03197	0.373523	0.905428	1	259099	322080	58.6518	7.25546	0.0028955	4
736.2	Acquired deformities of finger	musculoskeletal	rs1405655	NR1H2	1.02888	0.0319913	0.966173	1.09158	0.373549	0.905428	1	2294	607278	73.3249	7.49764	0.0112302	3
800.4	Fracture of patella	injuries & poisonings	rs12259804	PLEKHS1	1.07458	0.0808356	0.916142	1.23302	0.373562	0.905428	1	2197	559093	0	0.0496941	0	2
455	Hemorrhoids	circulatory system	rs8080583	KANSL1	1.0058	0.00650481	0.993055	1.01855	0.37357	0.905428	1	79615	452458	0	0.901133	0	4
327.6	Circadian rhythm sleep disorder	neurological	rs9501257	HLA-DPB1	0.950225	0.057384	0.837753	1.0627	0.373612	0.905428	1	1296	558123	47.7076	1.91232	0.00604041	2
353.1	Nerve plexus lesions	neurological	rs147812915	KAT7	1.10615	0.113388	0.883906	1.32839	0.373622	0.905428	1	1501	559027	57.698	2.36395	0.314483	2
586.4	Stricture/obstruction of ureter	genitourinary	rs1453205	LOC101928196	1.02308	0.0256418	0.972818	1.07333	0.37363	0.905428	1	3294	603184	15.3976	2.364	0.000641074	3
348.8	Encephalopathy, not elsewhere classified	neurological	rs7560588	BCL11A	1.01835	0.0204459	0.97828	1.05843	0.373717	0.905428	1	7909	594829	80.5799	10.2986	0.0111378	3
501	Pneumonitis due to inhalation of food or vomitus	respiratory	rs10774671	OAS1	0.978071	0.0249271	0.929214	1.02693	0.373732	0.905428	1	3512	552277	0	0.058715	0	2
727.5	Rupture of synovium	musculoskeletal	rs9896243	NSF	0.967094	0.03762	0.893359	1.04083	0.373785	0.905428	1	2470	554548	0	0.114946	0	2
618.1	Prolapse of vaginal walls	genitourinary	rs35154152	THBS3	0.951894	0.0554327	0.843246	1.06054	0.373795	0.905428	1	1566	559917	0	0.157267	0	2
525.1	Loss of teeth or edentulism	digestive	rs9501257	HLA-DPB1	1.00694	0.007776	0.991699	1.02218	0.373813	0.905428	1	78363	518002	0	1.60025	0	4
149.4	Cancer of larynx	neoplasms	rs2284028	NCF4	1.06544	0.0712811	0.925733	1.20515	0.373835	0.905428	1	2627	558987	0	0.42753	0	2
513	Respiratory abnormalities	respiratory	rs13050728	IFNAR2	0.987939	0.0136461	0.961193	1.01469	0.373891	0.905428	1	13682	574810	0	1.2862	0	3
472	Chronic pharyngitis and nasopharyngitis	respiratory	rs2924480	ELF5	0.990951	0.0102232	0.970913	1.01099	0.373896	0.905428	1	27566	558805	0	0.105523	0	4
290.1	Dementias	mental disorders	rs12259804	PLEKHS1	1.02468	0.0274207	0.970936	1.07842	0.373933	0.905428	1	22705	579894	78.2452	9.19338	0.0328993	3
610.1	Cystic mastopathy	genitourinary	rs11085727	TYK2	1.0287	0.0318196	0.966329	1.09106	0.373933	0.905428	1	3111	605247	24.0907	2.63472	0.00157491	3
771.1	Swelling of limb	symptoms	rs2284028	NCF4	1.02485	0.0276109	0.970736	1.07897	0.373943	0.905428	1	13160	561921	62.703	5.36236	0.00731925	3
274.2	Crystal arthropathies	endocrine/metabolic	rs7089827	TFAM	0.967842	0.0367642	0.895784	1.0399	0.37396	0.905428	1	3884	604043	31.9978	2.94108	0.00239358	3
198.6	Secondary malignancy of bone	neoplasms	rs10086829	COL14A1	1.02118	0.0235703	0.974979	1.06737	0.373965	0.905428	1	6150	604103	69.8678	6.63742	0.00819281	3
510	Other diseases of lung	respiratory	rs9501257	HLA-DPB1	1.01247	0.0139445	0.985143	1.03981	0.373994	0.905428	1	24641	558221	0	0.506574	0	3
204.2	Myeloid leukemia	neoplasms	rs147812915	KAT7	0.897965	0.121063	0.660681	1.13525	0.374004	0.905428	1	1459	560604	0	0.357307	0	2
280.1	Iron deficiency anemias, unspecified or not due to blood loss	hematopoietic	rs111783124	LOC101928126	1.01063	0.0118945	0.987317	1.03394	0.374011	0.905428	1	43929	550902	0	1.14459	0	4
817	Concussion	injuries & poisonings	rs2277732	DPP9	1.02025	0.0225505	0.97605	1.06445	0.374012	0.905428	1	5805	596105	35.4344	3.09763	0.00146939	3
523.1	Gingivitis	digestive	rs12660421	FOXP4-AS1	0.98317	0.0190924	0.945749	1.02059	0.374013	0.905428	1	37022	556606	0	0.745599	0	4
728.71	Contracture of palmar fascia [Dupuytren's disease]	musculoskeletal	rs5023077	FBRSL1	0.984535	0.0175323	0.950172	1.0189	0.374015	0.905428	1	7243	600690	6.91491	2.14857	0.000326933	3
288.1	Decreased white blood cell count	hematopoietic	rs7560588	BCL11A	0.98357	0.0186355	0.947045	1.0201	0.374022	0.905428	1	10191	592713	0	0.197586	0	3
716	Other arthropathies	musculoskeletal	rs147812915	KAT7	0.983425	0.018806	0.946566	1.02028	0.374143	0.90564	1	62392	500378	0	0.48338	0	4
312	Conduct disorders	mental disorders	rs7960611	CLEC1A	1.0207	0.0230551	0.975512	1.06589	0.374175	0.90564	1	8205	598045	10.9565	2.24609	0.000213345	3
805	Fracture of vertebral column without mention of spinal cord injury	injuries & poisonings	rs9501257	HLA-DPB1	1.02167	0.0241253	0.974385	1.06896	0.374189	0.90564	1	8574	597295	0	0.0561071	0	3
507	Pleurisy; pleural effusion	respiratory	rs12660421	FOXP4-AS1	0.97297	0.0308351	0.912534	1.03341	0.374189	0.90564	1	19689	570791	0	1.11618	0	3
728.7	Fasciitis	musculoskeletal	rs7960611	CLEC1A	0.991358	0.00976819	0.972212	1.0105	0.374228	0.905685	1	51800	535056	0	1.96778	0	4
649	Other conditions or status of the mother complicating pregnancy, childbirth, or the puerperium	pregnancy complications	rs2924480	ELF5	1.05699	0.0623772	0.934728	1.17925	0.374271	0.905697	1	777	561023	0	0.106374	0	2
504.1	Idiopathic fibrosing alveolitis	respiratory	rs9501257	HLA-DPB1	1.03991	0.0440492	0.953576	1.12625	0.374285	0.905697	1	2395	558030	27.4507	1.37837	0.00180482	2
371.2	Conjunctivitis, noninfectious	sense organs	rs622568	SEC61G	1.0138	0.0154259	0.983565	1.04403	0.374293	0.905697	1	13602	586320	0	0.618358	0	4
715.1	Sacroiliitis NEC	musculoskeletal	rs7089827	TFAM	1.0249	0.0276897	0.970633	1.07918	0.374328	0.905734	1	6346	599603	0	0.154402	0	3
800.4	Fracture of patella	injuries & poisonings	rs76423999	SLC12A7	0.940724	0.0687843	0.805907	1.07554	0.374347	0.905734	1	2197	559093	0	0.00290431	0	2
601.12	Chronic prostatitis	genitourinary	rs1453205	LOC101928196	1.01733	0.0193482	0.979412	1.05526	0.374402	0.905739	1	5823	598717	0	0.0400253	0	3
457	Encounter for long-term (current) use of anticoagulants, antithrombotics, aspirin	circulatory system	rs78313563	ESS2	1.0579	0.0633703	0.933696	1.18211	0.374418	0.905739	1	10323	583674	0	0.00298042	0	3
735.23	Hallux rigidus	musculoskeletal	rs9501257	HLA-DPB1	1.01781	0.0198699	0.97886	1.05675	0.374427	0.905739	1	10468	594996	3.11193	2.06424	4.66534e-05	3
722.6	Degeneration of intervertebral disc	musculoskeletal	rs67959919	LZTFL1	0.989795	0.0115496	0.967158	1.01243	0.374464	0.905739	1	79699	490233	0	1.57355	0	4
428.2	Heart failure NOS	circulatory system	rs11085727	TYK2	0.980423	0.0222612	0.936791	1.02406	0.374467	0.905739	1	5720	597584	0	1.63046	0	3
783	Fever of unknown origin	symptoms	rs76073397	MIR548H2	1.01957	0.0218203	0.9768	1.06234	0.374476	0.905739	1	18385	557757	0	1.43781	0	3
736.4	Genu valgum or varum (acquired)	musculoskeletal	rs9501257	HLA-DPB1	1.04401	0.0484941	0.948959	1.13906	0.374499	0.905739	1	1899	608167	0	1.92803	0	3
371.1	Uveitis, noninfectious or NOS	sense organs	rs6869036	MGAT1	1.04579	0.0504157	0.946975	1.1446	0.374509	0.905739	1	7922	599613	8.52661	2.18643	0.000869804	3
371.1	Uveitis, noninfectious or NOS	sense organs	rs12259804	PLEKHS1	1.0457	0.0503214	0.947068	1.14433	0.37455	0.90575	1	7922	599613	78.1165	9.13929	0.0622375	3
800.3	Fracture of tibia and fibula	injuries & poisonings	rs12259804	PLEKHS1	1.04327	0.0477021	0.949772	1.13676	0.374553	0.90575	1	6891	600880	0	0.0384526	0	3
496.3	Bronchiectasis	respiratory	rs495828	ABO	0.965281	0.0397986	0.887276	1.04329	0.374608	0.905769	1	2017	558191	44.5285	1.80273	0.00538376	2
041.8	H. pylori	infectious diseases	rs2277732	DPP9	1.0224	0.0249512	0.973496	1.0713	0.374615	0.905769	1	5399	599161	0	1.63027	0	3
556.1	Ulceration of intestine	digestive	rs8080583	KANSL1	1.03851	0.0425658	0.955086	1.12194	0.374627	0.905769	1	1496	556445	42.4681	1.73817	0.00345274	2
686.1	Carbuncle and furuncle	dermatologic	rs2924480	ELF5	1.01901	0.0212108	0.977434	1.06058	0.374696	0.905769	1	6451	589494	0	1.97909	0	3
244.2	Acquired hypothyroidism	endocrine/metabolic	rs12660421	FOXP4-AS1	1.05201	0.0571204	0.940056	1.16397	0.374712	0.905769	1	5281	600725	14.8613	2.34911	0.00178061	3
721	Spondylosis and allied disorders	musculoskeletal	rs10086829	COL14A1	1.00609	0.00684318	0.99268	1.01951	0.374717	0.905769	1	85503	480154	0	1.12561	0	4
687	Symptoms affecting skin	dermatologic	rs76423999	SLC12A7	1.02071	0.0230986	0.975441	1.06599	0.374737	0.905769	1	17048	549411	0	0.972001	0	3
269	Proteinuria	endocrine/metabolic	rs7560588	BCL11A	1.0137	0.0153339	0.983649	1.04376	0.374745	0.905769	1	15196	591702	0	2.99602	0	4
687.2	NA	NA	rs75505823	LRP1	0.969476	0.0349247	0.901024	1.03793	0.37475	0.905769	1	13143	561360	0	0.119296	0	3
579	Other symptoms involving abdomen and pelvis	digestive	rs467843	TRAPPC13	1.01545	0.0172726	0.981595	1.0493	0.37476	0.905769	1	8244	586904	0	0.357004	0	3
367.9	Blindness and low vision	sense organs	rs11085727	TYK2	0.990351	0.0109244	0.968939	1.01176	0.374797	0.9058	1	24716	555331	0	1.36331	0	3
227	Benign neoplasm of other endocrine glands and related structures	neoplasms	rs1250993	LOC101929525	0.982769	0.0195848	0.944383	1.02116	0.374816	0.9058	1	7392	600694	19.3353	2.4794	0.00038229	3
316	Substance addiction and disorders	mental disorders	rs9501257	HLA-DPB1	0.993433	0.00742444	0.978881	1.00798	0.374832	0.9058	1	89463	503250	62.9685	8.10121	0.00051056	4
288.3	Eosinophilia	hematopoietic	rs1453205	LOC101928196	1.03828	0.0423308	0.95531	1.12125	0.374863	0.905826	1	1223	559552	87.0941	7.74842	0.0364777	2
272.11	Hypercholesterolemia	endocrine/metabolic	rs12660421	FOXP4-AS1	0.987069	0.0146709	0.958314	1.01582	0.375006	0.905944	1	86287	489058	0	1.34014	0	4
359	Muscular dystrophies and other myopathies	neurological	rs76423999	SLC12A7	0.940625	0.068998	0.805389	1.07586	0.375007	0.905944	1	2169	557241	0	0.0220749	0	2
379.5	Disorders of iris and ciliary body	sense organs	rs7560588	BCL11A	1.02145	0.0239291	0.974554	1.06836	0.375022	0.905944	1	5631	599599	0	0.892677	0	3
713	Arthropathy associated with other disorders classified elsewhere	musculoskeletal	rs7960611	CLEC1A	0.960563	0.0453562	0.871665	1.04946	0.375024	0.905944	1	2450	558092	0	0.0171784	0	2
395.2	Nonrheumatic aortic valve disorders	circulatory system	rs76423999	SLC12A7	1.01917	0.0214029	0.977217	1.06112	0.375048	0.905944	1	21302	576604	0	0.716048	0	3
965.1	Opiates and related narcotics causing adverse effects in therapeutic use	injuries & poisonings	rs2277732	DPP9	0.962402	0.0432038	0.877722	1.04708	0.375059	0.905944	1	1536	555663	0	0.390021	0	2
613.5	Mastodynia	genitourinary	rs495828	ABO	1.03062	0.0340024	0.963976	1.09727	0.375065	0.905944	1	2921	602984	0	0.123087	0	3
965.1	Opiates and related narcotics causing adverse effects in therapeutic use	injuries & poisonings	rs7560588	BCL11A	0.960326	0.0456385	0.870875	1.04978	0.375071	0.905944	1	1536	555663	0	0.087125	0	2
611.3	Lump or mass in breast	genitourinary	rs2924480	ELF5	0.985237	0.0167703	0.952367	1.01811	0.375151	0.905961	1	11196	590795	0	0.586139	0	3
523.32	Chronic periodontitis	digestive	rs111837807	CCHCR1	0.986533	0.0152886	0.956567	1.0165	0.375165	0.905961	1	32234	566938	0	2.40512	0	4
361.2	Retinoschisis and retinal cysts	sense organs	rs1453205	LOC101928196	0.971479	0.0326328	0.907518	1.03544	0.375232	0.905961	1	2013	559414	0	0.208567	0	2
081	Infection/inflammation of internal prosthetic device; implant; and graft	infectious diseases	rs495828	ABO	0.975422	0.0280658	0.920413	1.03043	0.37525	0.905961	1	4144	603917	60.228	5.02867	0.0069116	3
709	Diffuse diseases of connective tissue	dermatologic	rs9896243	NSF	0.969464	0.0349757	0.900912	1.03802	0.375257	0.905961	1	2936	605508	69.2047	6.4945	0.0123715	3
286	Coagulation defects	hematopoietic	rs78313563	ESS2	1.04864	0.0535682	0.943649	1.15364	0.375265	0.905961	1	14648	583432	0	0.17751	0	3
180	Cervical cancer and dysplasia	neoplasms	rs1453205	LOC101928196	0.974759	0.0288349	0.918243	1.03128	0.375298	0.905961	1	2764	607749	29.5402	2.8385	0.00131976	3
395	Heart valve disorders	circulatory system	rs13050728	IFNAR2	0.992697	0.00826786	0.976492	1.0089	0.3753	0.905961	1	39629	554424	17.0559	3.61689	0.000143074	4
327.1	Hypersomnia	neurological	rs1453205	LOC101928196	0.980698	0.0219841	0.937609	1.02379	0.375302	0.905961	1	4500	593495	0	0.292115	0	3
585	Renal failure	genitourinary	rs7089827	TFAM	0.993397	0.00747208	0.978752	1.00804	0.375308	0.905961	1	116632	467250	0	0.68154	0	4
204.2	Myeloid leukemia	neoplasms	rs76423999	SLC12A7	0.926429	0.0861957	0.757485	1.09537	0.375314	0.905961	1	1459	560604	87.266	7.85297	0.15359	2
609.1	Infertility, male	genitourinary	rs8080583	KANSL1	1.0408	0.0451104	0.952387	1.12922	0.375317	0.905961	1	1416	609119	51.3814	4.11365	0.00764616	3
750	Digestive congenital anomalies	congenital anomalies	rs11085727	TYK2	0.969767	0.0346338	0.901885	1.03765	0.375404	0.906121	1	2284	552344	0	0.728022	0	2
327.41	Organic or persistent insomnia	neurological	rs12259804	PLEKHS1	1.04552	0.0502256	0.94708	1.14396	0.375438	0.906121	1	6520	596865	0	0.955749	0	3
521.1	Dental caries	digestive	rs11085727	TYK2	1.00482	0.00542548	0.994186	1.01545	0.375443	0.906121	1	127865	456119	44.469	5.40239	0.00017491	4
364.2	Corneal edema	sense organs	rs13050728	IFNAR2	1.03133	0.0348058	0.963109	1.09955	0.375465	0.906121	1	2081	558330	70.1053	3.34508	0.0101785	2
250.22	Type 2 diabetes with renal manifestations	endocrine/metabolic	rs2284028	NCF4	1.01548	0.0173362	0.981503	1.04946	0.375507	0.906121	1	33418	570603	28.5536	4.19895	0.000972195	4
360	Disorders of the globe	sense organs	rs10774671	OAS1	1.03055	0.0339527	0.963999	1.09709	0.375515	0.906121	1	1885	557359	0	0.0106256	0	2
574	Cholelithiasis and cholecystitis	digestive	rs12660421	FOXP4-AS1	0.979269	0.0236413	0.932932	1.02561	0.37556	0.906121	1	28356	578302	0	0.752659	0	4
529	Diseases and other conditions of the tongue	digestive	rs7560588	BCL11A	1.03533	0.0391838	0.958529	1.11213	0.37558	0.906121	1	2036	555231	49.5852	1.98355	0.00613375	2
790	Nonspecific findings on examination of blood	symptoms	rs147812915	KAT7	0.904974	0.112697	0.684088	1.12586	0.37562	0.906121	1	1857	553235	64.5397	2.82005	0.332769	2
291	Other specified nonpsychotic and/or transient mental disorders	mental disorders	rs8052423	SLC22A31	0.982194	0.020278	0.942449	1.02194	0.375621	0.906121	1	10296	582874	34.317	3.04493	0.000924572	3
696.4	Psoriasis	dermatologic	rs35705950	MUC5B	1.01577	0.017663	0.981153	1.05039	0.375633	0.906121	1	18799	593629	60.533	7.60129	0.0101047	4
797.1	Cardiogenic shock	symptoms	rs11085727	TYK2	1.04541	0.0501217	0.947167	1.14364	0.375652	0.906121	1	1119	559688	68.8589	3.21119	0.0269767	2
626.12	Excessive or frequent menstruation	genitourinary	rs2924480	ELF5	0.976986	0.0262806	0.925476	1.0285	0.37566	0.906121	1	5177	604151	0	1.75282	0	3
362.9	Retinal edema	sense organs	rs5023077	FBRSL1	0.984187	0.0179915	0.948924	1.01945	0.375661	0.906121	1	7375	597713	0	0.872375	0	3
931	Contact dermatitis and other eczema due to plants [except food]	dermatologic	rs5023077	FBRSL1	1.02948	0.0327993	0.965194	1.09377	0.375706	0.906147	1	2068	553234	0	0.920771	0	2
362.4	Retinal vascular changes and abnomalities	sense organs	rs10086829	COL14A1	0.986873	0.0149176	0.957634	1.01611	0.375712	0.906147	1	15364	585628	31.2321	2.90833	0.000577729	3
364	Corneal opacity and other disorders of cornea	sense organs	rs76423999	SLC12A7	1.02285	0.0255124	0.972848	1.07286	0.375804	0.906283	1	14087	583306	16.6226	2.39873	0.000564932	3
474	Acute and chronic tonsillitis	respiratory	rs111837807	CCHCR1	0.965476	0.0396707	0.887721	1.04323	0.375811	0.906283	1	4613	600061	0	0.470689	0	3
216.1	Screening for malignant neoplasms of the skin	neoplasms	rs78313563	ESS2	1.05281	0.058109	0.938913	1.1667	0.37585	0.906283	1	14100	572720	0	1.59998	0	3
610.1	Cystic mastopathy	genitourinary	rs1405655	NR1H2	1.02546	0.0283921	0.969813	1.08111	0.375865	0.906283	1	3111	605247	0	0.969367	0	3
525	Other diseases of the teeth and supporting structures	digestive	rs9896243	NSF	0.994692	0.00601009	0.982912	1.00647	0.375886	0.906283	1	128724	448226	0	0.612095	0	4
691	Congenital anomalies of skin	dermatologic	rs35154152	THBS3	0.966952	0.0379516	0.892567	1.04134	0.375888	0.906283	1	2822	554266	64.4945	2.81647	0.00527274	2
550.2	Diaphragmatic hernia	digestive	rs78313563	ESS2	1.03987	0.0441613	0.953319	1.12643	0.37594	0.906309	1	22866	559097	0	1.07983	0	3
800.2	Fracture of unspecified part of femur	injuries & poisonings	rs5023077	FBRSL1	1.02526	0.0281769	0.970034	1.08049	0.375955	0.906309	1	2854	557979	0	0.00246156	0	2
317.1	Alcoholism	mental disorders	rs8052423	SLC22A31	1.00662	0.0074523	0.992013	1.02123	0.375958	0.906309	1	89660	497279	0	1.16302	0	4
550.5	Ventral hernia	digestive	rs9501257	HLA-DPB1	0.981841	0.0207002	0.941269	1.02241	0.376001	0.906327	1	11294	590945	24.4421	2.64698	0.000538452	3
441	Vascular insufficiency of intestine	circulatory system	rs35705950	MUC5B	0.948089	0.0602168	0.830064	1.06611	0.376024	0.906327	1	1668	558734	0	0.191178	0	2
742	Derangement of joint, non-traumatic	musculoskeletal	rs35705950	MUC5B	0.980539	0.0222012	0.937025	1.02405	0.376041	0.906327	1	13206	576300	33.5597	3.01022	0.00222398	3
292.1	Aphasia/speech disturbance	mental disorders	rs10774671	OAS1	0.989397	0.0120424	0.965794	1.013	0.376076	0.906327	1	15576	582994	0	0.122944	0	3
508	Pulmonary collapse; interstitial and compensatory emphysema	respiratory	rs12660421	FOXP4-AS1	1.03927	0.0435138	0.95398	1.12455	0.376079	0.906327	1	9268	580615	0	0.692535	0	3
729	Other disorders of soft tissues	musculoskeletal	rs7960611	CLEC1A	1.02204	0.0246312	0.973763	1.07032	0.376106	0.906327	1	7759	581773	61.3073	5.16893	0.00333956	3
555.2	Ulcerative colitis	digestive	rs78313563	ESS2	1.07645	0.0832373	0.913306	1.2396	0.376128	0.906327	1	6155	601178	1.20213	2.02434	0.000317115	3
362.22	Macular degeneration, wet	sense organs	rs35705950	MUC5B	0.975498	0.0280294	0.920561	1.03044	0.37614	0.906327	1	7355	601403	0	1.04409	0	3
427.9	Palpitations	circulatory system	rs147812915	KAT7	0.975615	0.0278948	0.920941	1.03029	0.376148	0.906327	1	25850	564906	0	1.5646	0	4
255.2	Adrenal hypofunction	endocrine/metabolic	rs72655853	SBSPON	1.07106	0.0775717	0.919015	1.2231	0.376202	0.906327	1	1746	559207	0	0.811659	0	2
313.1	Attention deficit hyperactivity disorder	mental disorders	rs67959919	LZTFL1	0.9772	0.0260638	0.926115	1.02829	0.376209	0.906327	1	13065	595720	31.7101	2.92869	0.00372099	3
732	Osteochondropathies	musculoskeletal	rs76423999	SLC12A7	1.07896	0.085881	0.910629	1.24728	0.376223	0.906327	1	1264	559011	0	0.479289	0	2
041.2	Streptococcus infection	infectious diseases	rs111783124	LOC101928126	1.03186	0.0354435	0.962391	1.10133	0.376225	0.906327	1	4105	599240	56.4277	4.59007	0.0142203	3
733.4	Aseptic necrosis of bone	musculoskeletal	rs622568	SEC61G	1.02426	0.0270908	0.971162	1.07736	0.376264	0.906366	1	4171	605625	0	0.605408	0	3
790.6	Other abnormal blood chemistry	symptoms	rs9896243	NSF	0.991063	0.010146	0.971177	1.01095	0.376281	0.906366	1	35969	526247	0	1.6554	0	4
574.1	Cholelithiasis	digestive	rs11085727	TYK2	1.00991	0.011143	0.988066	1.03175	0.376333	0.906428	1	22395	576150	0	1.01903	0	3
946	Anaphylactic shock NOS	injuries & poisonings	rs10086829	COL14A1	0.97089	0.0333975	0.905431	1.03635	0.376389	0.906428	1	3184	604642	0	1.77438	0	3
198.5	Secondary malignancy of brain/spine	neoplasms	rs9896243	NSF	0.964152	0.0412725	0.883258	1.04505	0.376416	0.906428	1	1990	559835	0	0.0694296	0	2
751.21	Cystic kidney disease	congenital anomalies	rs1405655	NR1H2	0.98426	0.0179379	0.949101	1.01942	0.376444	0.906428	1	7518	594939	0	0.918291	0	3
426.31	Right bundle branch block	circulatory system	rs2277732	DPP9	1.01718	0.019261	0.979429	1.05493	0.376464	0.906428	1	7594	593711	0	0.442313	0	3
529	Diseases and other conditions of the tongue	digestive	rs76423999	SLC12A7	1.06215	0.0681756	0.928524	1.19577	0.376489	0.906428	1	2036	555231	0	0.104342	0	2
854	Complications of cardiac/vascular device, implant, and graft	injuries & poisonings	rs8052423	SLC22A31	0.981023	0.0216664	0.938557	1.02349	0.376537	0.906428	1	8754	593984	0	1.27423	0	3
300.3	Obsessive-compulsive disorders	mental disorders	rs72655853	SBSPON	1.03918	0.0434661	0.95399	1.12438	0.376553	0.906428	1	5475	603366	7.95348	2.17281	0.00135144	3
110.1	Dermatophytosis	infectious diseases	rs10086829	COL14A1	0.994839	0.00585184	0.983369	1.00631	0.376563	0.906428	1	137407	416562	0	1.1941	0	4
365	Glaucoma	sense organs	rs2277732	DPP9	1.00509	0.00574236	0.993835	1.01634	0.376621	0.906428	1	124009	467919	0	1.60842	0	4
656	Other perinatal conditions of fetus or newborn	pregnancy complications	rs8080583	KANSL1	0.959596	0.0466471	0.868168	1.05102	0.376622	0.906428	1	1417	608641	54.6746	4.41253	0.00865007	3
428.3	Heart failure with reduced EF [Systolic or combined heart failure]	circulatory system	rs10086829	COL14A1	1.00878	0.0098864	0.989402	1.02816	0.376629	0.906428	1	37181	567970	66.9116	9.06663	0.00170314	4
706.1	Acne	dermatologic	rs78313563	ESS2	0.951731	0.05596	0.842049	1.06141	0.376657	0.906428	1	11311	596440	0	0.120305	0	4
698	Pruritus and related conditions	dermatologic	rs8080583	KANSL1	0.988358	0.0132462	0.962395	1.01432	0.376662	0.906428	1	16577	572454	0	2.80461	0	4
528.1	Stomatitis and mucositis	digestive	rs8080583	KANSL1	0.967291	0.0376197	0.893557	1.04103	0.3767	0.906428	1	2017	553863	83.1571	5.93722	0.0185832	2
384	Other disorders of tympanic membrane	sense organs	rs11085727	TYK2	1.02272	0.0254163	0.972906	1.07254	0.37671	0.906428	1	4027	603972	0	0.446478	0	3
521.1	Dental caries	digestive	rs78313563	ESS2	1.01747	0.0195923	0.979068	1.05587	0.376738	0.906428	1	127865	456119	23.3974	3.91631	0.000585198	4
528.6	Leukoplakia of oral mucosa	digestive	rs76073397	MIR548H2	1.06449	0.070703	0.925912	1.20307	0.376741	0.906428	1	1496	557928	0	0.438453	0	2
174.1	Breast cancer [female]	neoplasms	rs495828	ABO	1.03019	0.0336559	0.964227	1.09616	0.376788	0.906428	1	3059	558738	0	0.0711075	0	2
272.9	Unspecified disorder of lipoid metabolism	endocrine/metabolic	rs1405655	NR1H2	0.974604	0.0291051	0.917559	1.03165	0.376795	0.906428	1	2861	600124	0	1.45821	0	3
426.21	First degree AV block	circulatory system	rs1405655	NR1H2	0.983386	0.0189578	0.946228	1.02054	0.376831	0.906428	1	6804	594216	0	0.661338	0	3
994.21	Septic shock	injuries & poisonings	rs10774671	OAS1	0.975752	0.0277797	0.921303	1.0302	0.376889	0.906428	1	2825	605043	46.6128	3.74622	0.00330567	3
703	Diseases of nail, NOS	dermatologic	rs8052423	SLC22A31	0.991795	0.00932371	0.973521	1.01007	0.376905	0.906428	1	52717	530853	0	0.88905	0	4
797.1	Cardiogenic shock	symptoms	rs111837807	CCHCR1	1.07233	0.0790352	0.917422	1.22724	0.376918	0.906428	1	1119	559688	0	0.629552	0	2
362.7	Hereditary retinal dystrophies	sense organs	rs72655853	SBSPON	0.936142	0.0746838	0.789761	1.08252	0.376927	0.906428	1	2055	556358	0	0.806351	0	2
153.2	Colon cancer	neoplasms	rs76423999	SLC12A7	0.974775	0.0289158	0.9181	1.03145	0.376929	0.906428	1	11270	595725	48.4767	3.88174	0.00322211	3
695.4	Lupus (localized and systemic)	dermatologic	rs2924480	ELF5	1.03153	0.0351332	0.962668	1.10039	0.376931	0.906428	1	2451	609013	53.3	4.28265	0.0053846	3
418	Nonspecific chest pain	circulatory system	rs467843	TRAPPC13	0.995957	0.00458499	0.986971	1.00494	0.376939	0.906428	1	176878	362923	0	1.49411	0	4
295.2	Paranoid disorders	mental disorders	rs7960611	CLEC1A	1.03027	0.0337596	0.964105	1.09644	0.376996	0.906428	1	3757	604447	0	0.284977	0	3
565	Anal and rectal conditions	digestive	rs9501257	HLA-DPB1	1.01273	0.0143182	0.984664	1.04079	0.377083	0.906428	1	20850	558047	0	0.481624	0	3
276.11	Hyperosmolality and/or hypernatremia	endocrine/metabolic	rs5023077	FBRSL1	0.969603	0.0349475	0.901106	1.0381	0.377084	0.906428	1	1924	555701	77.9764	4.54058	0.0122664	2
979	Adverse drug events and drug allergies	injuries & poisonings	rs76073397	MIR548H2	1.02393	0.026775	0.971452	1.07641	0.377092	0.906428	1	11922	573239	0	0.945296	0	3
706.2	Sebaceous cyst	dermatologic	rs7089827	TFAM	1.01013	0.011411	0.987764	1.0325	0.377104	0.906428	1	41566	539854	71.6509	10.5824	0.00178684	4
300.13	Phobia	mental disorders	rs76073397	MIR548H2	1.05866	0.0645479	0.932148	1.18518	0.377149	0.906428	1	2071	606769	0	1.05056	0	3
609	Male infertility and abnormal spermatozoa	genitourinary	rs35705950	MUC5B	0.962204	0.043626	0.876697	1.04771	0.377155	0.906428	1	3456	604160	0	0.604283	0	3
250.41	Impaired fasting glucose	endocrine/metabolic	rs147812915	KAT7	0.982825	0.0196167	0.944376	1.02127	0.377165	0.906428	1	52535	537311	0	1.11046	0	4
747	Cardiac and circulatory congenital anomalies	congenital anomalies	rs13050728	IFNAR2	1.01929	0.021637	0.976883	1.0617	0.377182	0.906428	1	5309	598082	76.4429	8.49002	0.00907648	3
618.1	Prolapse of vaginal walls	genitourinary	rs10774671	OAS1	1.03475	0.0386822	0.958933	1.11057	0.377187	0.906428	1	1566	559917	0	0.587324	0	2
592	Cystitis and urethritis	genitourinary	rs72655853	SBSPON	0.966356	0.038755	0.890396	1.04232	0.377199	0.906428	1	8190	586451	0	0.696019	0	3
703	Diseases of nail, NOS	dermatologic	rs35154152	THBS3	1.0086	0.0097003	0.98959	1.02762	0.377208	0.906428	1	52717	530853	0	2.34837	0	4
870	Open wounds of head; neck; and trunk	injuries & poisonings	rs2924480	ELF5	0.988999	0.0125269	0.964446	1.01355	0.377209	0.906428	1	17982	561938	0	0.489292	0	3
281.12	Other vitamin B12 deficiency anemia	hematopoietic	rs2277732	DPP9	0.987119	0.0146821	0.958342	1.0159	0.377226	0.906428	1	13728	587904	67.1492	6.08813	0.00300062	3
521.1	Dental caries	digestive	rs12259804	PLEKHS1	0.988121	0.0135346	0.961593	1.01465	0.377255	0.906428	1	127865	456119	0	2.80864	0	4
529	Diseases and other conditions of the tongue	digestive	rs8080583	KANSL1	0.967588	0.037316	0.894449	1.04073	0.377257	0.906428	1	2036	555231	0	0.417737	0	2
371.21	Allergic conjunctivitis	sense organs	rs111837807	CCHCR1	0.978906	0.024147	0.931578	1.02623	0.377293	0.906428	1	12379	588932	0	0.679837	0	4
227	Benign neoplasm of other endocrine glands and related structures	neoplasms	rs9896243	NSF	1.01934	0.0217	0.976811	1.06187	0.377309	0.906428	1	7392	600694	67.7066	6.19321	0.00505818	3
803.1	Fracture of humerus	injuries & poisonings	rs467843	TRAPPC13	0.980371	0.0224552	0.936359	1.02438	0.377327	0.906428	1	4849	605348	62.5526	5.34082	0.00517593	3
288.2	Elevated white blood cell count	hematopoietic	rs111783124	LOC101928126	0.983447	0.0189076	0.946388	1.02051	0.377338	0.906428	1	15204	570514	29.6154	2.84153	0.00131234	3
429.2	Abnormal function study of cardiovascular system	circulatory system	rs111783124	LOC101928126	0.974122	0.0297017	0.915906	1.03234	0.37737	0.906428	1	6259	588414	0	0.838378	0	3
706.1	Acne	dermatologic	rs72655853	SBSPON	0.968572	0.0361743	0.89767	1.03947	0.377373	0.906428	1	11311	596440	43.0093	5.26402	0.00715702	4
601	Inflammatory diseases of prostate	genitourinary	rs1250993	LOC101929525	1.0101	0.0113884	0.987782	1.03242	0.377383	0.906428	1	21943	450870	28.3047	1.39479	0.000237633	2
038.3	Bacteremia	infectious diseases	rs1405655	NR1H2	0.986396	0.0155185	0.95598	1.01681	0.377425	0.906428	1	10099	595407	2.34199	2.04796	2.52979e-05	3
281.9	Deficiency anemias	hematopoietic	rs67959919	LZTFL1	1.04217	0.0468012	0.950444	1.1339	0.377426	0.906428	1	4115	600263	0	0.765924	0	3
706.2	Sebaceous cyst	dermatologic	rs467843	TRAPPC13	1.00703	0.00793867	0.991472	1.02259	0.377438	0.906428	1	41566	539854	0	2.01329	0	4
350.1	Abnormal involuntary movements	neurological	rs76073397	MIR548H2	1.01703	0.0191344	0.979528	1.05454	0.377448	0.906428	1	22340	564381	72.1448	7.17999	0.0119656	3
627.3	Postmenopausal atrophic vaginitis	genitourinary	rs467843	TRAPPC13	1.02701	0.0301932	0.967828	1.08619	0.377451	0.906428	1	2984	605964	0	0.0659024	0	3
733.9	Chondromalacia	musculoskeletal	rs111837807	CCHCR1	0.929722	0.082565	0.767895	1.09155	0.377468	0.906428	1	1163	558018	0	0.0109873	0	2
395.1	Nonrheumatic mitral valve disorders	circulatory system	rs622568	SEC61G	0.986269	0.0156656	0.955565	1.01697	0.377479	0.906428	1	13963	579721	30.963	2.897	0.000504734	3
736	Other acquired deformities of limbs	musculoskeletal	rs7560588	BCL11A	1.01306	0.0146978	0.984248	1.04186	0.377503	0.906428	1	15392	578674	0	0.693559	0	3
277.5	Other disorders of lipoid metabolism	endocrine/metabolic	rs12660421	FOXP4-AS1	0.964871	0.0405223	0.885448	1.04429	0.37751	0.906428	1	8958	589649	0	1.40718	0	3
251.1	Hypoglycemia	endocrine/metabolic	rs111783124	LOC101928126	0.975927	0.0276134	0.921804	1.03005	0.377527	0.906428	1	7602	591568	29.3068	2.82912	0.00210348	3
041.12	Methicillin resistant Staphylococcus aureus	infectious diseases	rs10774671	OAS1	1.01877	0.0210718	0.977467	1.06007	0.377551	0.906428	1	4983	599899	12.9645	2.29791	0.000334634	3
960	Poisoning by antibiotics	injuries & poisonings	rs8052423	SLC22A31	1.03182	0.0355056	0.962233	1.10141	0.377592	0.906428	1	3175	600759	75.1191	8.0383	0.0180495	3
766	Neuralgia, neuritis, and radiculitis NOS	symptoms	rs467843	TRAPPC13	0.989163	0.0123494	0.964958	1.01337	0.377593	0.906428	1	16202	569381	70.2333	6.71891	0.00156628	3
772.1	Muscular wasting and disuse atrophy	symptoms	rs2277732	DPP9	0.96529	0.0400397	0.886812	1.04377	0.377614	0.906428	1	1899	557442	0	0.000339889	0	2
610.1	Cystic mastopathy	genitourinary	rs8080583	KANSL1	0.972817	0.0312364	0.911594	1.03404	0.377628	0.906428	1	3111	605247	30.5918	2.88151	0.00163372	3
530.9	Heartburn	digestive	rs2924480	ELF5	0.979703	0.0232435	0.934146	1.02526	0.377654	0.906428	1	5150	590567	67.8062	6.21238	0.00615353	3
771.2	Cramp of limb	symptoms	rs12660421	FOXP4-AS1	0.953112	0.0544474	0.846395	1.05983	0.377769	0.906428	1	5585	593061	0	0.295823	0	3
722.9	Other and unspecified disc disorder	musculoskeletal	rs9896243	NSF	0.982423	0.0201063	0.943015	1.02183	0.377794	0.906428	1	8635	588678	66.602	5.98839	0.00417507	3
145.3	Cancer of major salivary glands	neoplasms	rs78313563	ESS2	1.17787	0.185616	0.814058	1.54167	0.377804	0.906428	1	1059	560925	57.9199	2.37642	0.103713	2
227.1	Benign neoplasm of adrenal gland	neoplasms	rs35154152	THBS3	0.969068	0.0356289	0.899235	1.0389	0.377842	0.906428	1	3358	556647	0	0.441839	0	2
374.3	Ptosis of eyelid	sense organs	rs12259804	PLEKHS1	1.03011	0.0336389	0.964177	1.09604	0.377848	0.906428	1	13584	589983	10.4274	2.23283	0.00222175	3
745	Pain in joint	musculoskeletal	rs5023077	FBRSL1	1.00398	0.00450884	0.995147	1.01282	0.377864	0.906428	1	379266	172373	39.5155	4.95995	0.000124512	4
292.11	Aphasia	mental disorders	rs67959919	LZTFL1	0.952542	0.0551401	0.844467	1.06062	0.377897	0.906428	1	3167	605531	0	0.120122	0	3
170.2	Cancer of connective tissue	neoplasms	rs10086829	COL14A1	0.960578	0.0456138	0.871175	1.04998	0.377911	0.906428	1	1562	559411	0	0.253344	0	2
798.1	Chronic fatigue syndrome	symptoms	rs13050728	IFNAR2	1.02154	0.024173	0.974163	1.06892	0.37794	0.906428	1	4246	598557	0	0.324389	0	3
1001	NA	NA	rs8052423	SLC22A31	1.01802	0.0202579	0.978315	1.05773	0.377984	0.906428	1	10016	581395	0	0.084775	0	3
569	Other disorders of intestine	digestive	rs7089827	TFAM	0.977269	0.0260828	0.926147	1.02839	0.378025	0.906428	1	7714	583978	0	0.114318	0	3
317.1	Alcoholism	mental disorders	rs2284028	NCF4	0.99033	0.0110232	0.968724	1.01194	0.378027	0.906428	1	89660	497279	0	1.35657	0	4
695.42	Systemic lupus erythematosus	dermatologic	rs111837807	CCHCR1	0.939235	0.0711164	0.799847	1.07862	0.378044	0.906428	1	1648	560283	46.9041	1.88338	0.00975513	2
599.8	Other symptoms involving urinary system	genitourinary	rs78313563	ESS2	0.946073	0.0628931	0.822803	1.06934	0.378089	0.906428	1	10788	578761	0	1.65464	0	3
250.42	Other abnormal glucose	endocrine/metabolic	rs76073397	MIR548H2	0.986985	0.0148623	0.957855	1.01612	0.37809	0.906428	1	44066	526532	0	2.90814	0	4
364.5	Corneal dystrophy	sense organs	rs72655853	SBSPON	0.96397	0.0416325	0.88237	1.04557	0.378096	0.906428	1	6022	551918	0	0.449041	0	2
300.12	Agorophobia, social phobia, and panic disorder	mental disorders	rs8052423	SLC22A31	0.987864	0.0138546	0.960709	1.01502	0.378142	0.906428	1	23190	584658	5.83403	3.18586	8.11443e-05	4
840	Sprains and strains	injuries & poisonings	rs495828	ABO	0.993674	0.00720115	0.97956	1.00779	0.378171	0.906428	1	73620	473578	22.0425	3.84825	0.000107622	4
721.1	Spondylosis without myelopathy	musculoskeletal	rs2284028	NCF4	0.988899	0.0126675	0.96407	1.01373	0.378172	0.906428	1	78525	487817	0	1.07104	0	4
155	Cancer of liver and intrahepatic bile duct	neoplasms	rs67959919	LZTFL1	1.04089	0.0454803	0.951752	1.13003	0.378188	0.906428	1	4450	606208	0	0.925905	0	3
281.12	Other vitamin B12 deficiency anemia	hematopoietic	rs76073397	MIR548H2	1.02202	0.0247181	0.973573	1.07047	0.378205	0.906428	1	13728	587904	0	0.20175	0	3
681.2	Cellulitis and abscess of face/neck	dermatologic	rs467843	TRAPPC13	1.01987	0.0223331	0.976101	1.06365	0.378224	0.906428	1	4867	597930	18.2477	2.44641	0.000455103	3
285.21	Anemia in chronic kidney disease	hematopoietic	rs2277732	DPP9	1.01423	0.0160403	0.982795	1.04567	0.378249	0.906428	1	12612	592443	67.8417	6.21924	0.00240808	3
478	Throat pain	respiratory	rs72655853	SBSPON	1.05748	0.063431	0.933157	1.18181	0.378249	0.906428	1	2738	595426	0	0.54239	0	3
555.2	Ulcerative colitis	digestive	rs9501257	HLA-DPB1	0.97503	0.0287001	0.918777	1.03128	0.378268	0.906428	1	6155	601178	21.1829	2.53752	0.000894294	3
751.1	Congenital anomalies of genital organs	congenital anomalies	rs35154152	THBS3	1.04602	0.0510675	0.94593	1.14611	0.378276	0.906428	1	1584	556035	0	0.333926	0	2
840	Sprains and strains	injuries & poisonings	rs2924480	ELF5	1.00587	0.00664801	0.992844	1.0189	0.37829	0.906428	1	73620	473578	0	0.213294	0	4
476	Allergic rhinitis	respiratory	rs5023077	FBRSL1	1.00438	0.00495835	0.99466	1.0141	0.3783	0.906428	1	125595	429142	0	2.17431	0	4
792	Abnormal Papanicolaou smear of cervix and cervical HPV	genitourinary	rs1453205	LOC101928196	0.982777	0.0197196	0.944127	1.02143	0.378324	0.906428	1	6559	601880	0	0.876838	0	3
401.1	Essential hypertension	circulatory system	rs10086829	COL14A1	1.00541	0.00612361	0.993407	1.01741	0.378326	0.906428	1	429894	158026	0	1.34005	0	4
346.1	Nonspecific abnormal findings on radiological and other examination of skull and head	neurological	rs72655853	SBSPON	1.08833	0.0960785	0.900014	1.27664	0.378331	0.906428	1	1140	555063	6.24877	1.06665	0.00604187	2
172.1	Melanomas of skin, dx or hx	neoplasms	rs76073397	MIR548H2	0.987725	0.0140197	0.960247	1.0152	0.378339	0.906428	1	40952	554884	14.7256	2.34537	0.00252326	3
380.4	Impacted cerumen	sense organs	rs1250993	LOC101929525	1.00623	0.00705586	0.992405	1.02006	0.378368	0.906428	1	65936	496260	33.3149	4.49875	0.000204421	4
348	Other conditions of brain	neurological	rs10774671	OAS1	1.01307	0.0147423	0.984176	1.04197	0.37838	0.906428	1	10309	590176	0	1.78747	0	3
574.1	Cholelithiasis	digestive	rs147812915	KAT7	1.02513	0.0281789	0.969902	1.08036	0.378387	0.906428	1	22395	576150	0	0.506555	0	3
794	Abnormal results of other function studies (bladder, pancreas, placenta, spleen, etc)	symptoms	rs495828	ABO	1.0446	0.0495409	0.947503	1.1417	0.378408	0.906428	1	1248	552072	0	0.130007	0	2
751.21	Cystic kidney disease	congenital anomalies	rs13050728	IFNAR2	0.984062	0.0182415	0.948309	1.01982	0.378461	0.906428	1	7518	594939	0	0.3998	0	3
380.4	Impacted cerumen	sense organs	rs6869036	MGAT1	0.982285	0.0202949	0.942507	1.02206	0.378466	0.906428	1	65936	496260	0	1.65949	0	4
331.1	Hydrocephalus	neurological	rs9501257	HLA-DPB1	0.945124	0.0640833	0.819521	1.07073	0.378472	0.906428	1	1163	560698	0	0.404918	0	2
523.31	Acute periodontitis	digestive	rs6869036	MGAT1	1.02187	0.0245646	0.973723	1.07002	0.378493	0.906428	1	37937	557134	71.6352	10.5765	0.00806722	4
528.3	Cellulitis and abscess of oral soft tissues	digestive	rs467843	TRAPPC13	0.966547	0.0386363	0.89082	1.04227	0.378501	0.906428	1	1594	554438	49.475	1.97922	0.00302184	2
365	Glaucoma	sense organs	rs72655853	SBSPON	1.01	0.011299	0.987854	1.03215	0.378504	0.906428	1	124009	467919	0	1.89254	0	4
281	Other deficiency anemia	hematopoietic	rs76073397	MIR548H2	1.01838	0.020683	0.977843	1.05892	0.378512	0.906428	1	20283	573134	0	0.812957	0	3
297	Suicidal ideation or attempt	mental disorders	rs8080583	KANSL1	1.00863	0.00975992	0.989503	1.02776	0.378516	0.906428	1	32149	566097	28.2309	4.18007	0.000215879	4
761	Cervicalgia	symptoms	rs111837807	CCHCR1	1.00781	0.00884013	0.990487	1.02514	0.378586	0.906455	1	112354	450851	0	0.101718	0	4
796	Elevated prostate specific antigen [PSA]	genitourinary	rs10086829	COL14A1	0.993455	0.00745784	0.978838	1.00807	0.378614	0.906455	1	73304	526184	0	0.3459	0	4
521	Diseases of hard tissues of teeth	digestive	rs495828	ABO	1.00509	0.0057676	0.993786	1.0164	0.378616	0.906455	1	131402	451356	0	1.5389	0	4
332	Parkinson's disease	neurological	rs35705950	MUC5B	1.02217	0.0249073	0.973352	1.07099	0.378649	0.906455	1	9003	600592	19.2569	2.47699	0.00251976	3
710.12	Chronic osteomyelitis	musculoskeletal	rs6869036	MGAT1	1.05268	0.0583144	0.938381	1.16697	0.378678	0.906455	1	6364	602743	27.1626	2.74584	0.00519549	3
300.13	Phobia	mental disorders	rs147812915	KAT7	0.916018	0.0996482	0.720707	1.11133	0.378701	0.906455	1	2071	606769	21.3692	2.54353	0.0143097	3
721.1	Spondylosis without myelopathy	musculoskeletal	rs35705950	MUC5B	0.991433	0.00977386	0.972277	1.01059	0.378714	0.906455	1	78525	487817	47.7529	5.74195	0.00118944	4
686.3	Pilonidal cyst	dermatologic	rs12660421	FOXP4-AS1	0.906307	0.11176	0.687258	1.12536	0.37872	0.906455	1	1747	559396	66.8943	3.02063	0.0526294	2
155	Cancer of liver and intrahepatic bile duct	neoplasms	rs76423999	SLC12A7	1.03821	0.0425989	0.954715	1.1217	0.378738	0.906455	1	4450	606208	0	1.40678	0	3
276.14	Hypopotassemia	endocrine/metabolic	rs1405655	NR1H2	1.00776	0.00877912	0.99055	1.02496	0.378758	0.906455	1	32623	545335	42.9123	3.50338	0.000229258	3
915	NA	NA	rs12259804	PLEKHS1	1.02411	0.0270655	0.97106	1.07716	0.378767	0.906455	1	22314	542431	0	0.40266	0	3
255.21	Glucocorticoid deficiency	endocrine/metabolic	rs111837807	CCHCR1	0.939231	0.0712292	0.799622	1.07884	0.378771	0.906455	1	1504	559736	0	0.541344	0	2
574.1	Cholelithiasis	digestive	rs7089827	TFAM	0.986333	0.0156352	0.955688	1.01698	0.378798	0.906455	1	22395	576150	0	1.44071	0	3
801	Fracture of ankle and foot	injuries & poisonings	rs35705950	MUC5B	0.984776	0.0174308	0.950612	1.01894	0.378806	0.906455	1	21730	578414	48.365	3.87334	0.00278715	3
370	Keratitis	sense organs	rs1250993	LOC101929525	0.987382	0.0144291	0.959101	1.01566	0.378847	0.906506	1	13621	584337	39.3816	4.94899	0.000844277	4
282	Hereditary hemolytic anemias	hematopoietic	rs2284028	NCF4	0.971323	0.0330657	0.906514	1.03613	0.37888	0.906538	1	3688	555882	0	0.0727184	0	2
722.7	Intervertebral disc disorder with myelopathy	musculoskeletal	rs5023077	FBRSL1	1.01809	0.0203786	0.978151	1.05803	0.378919	0.906539	1	5832	599548	50.2047	4.01644	0.00207361	3
743.4	Stress fracture	musculoskeletal	rs11085727	TYK2	0.961659	0.0444333	0.87457	1.04875	0.378934	0.906539	1	1390	558329	0	5.47899e-05	0	2
613	Other nonmalignant breast conditions	genitourinary	rs6869036	MGAT1	1.0464	0.0515548	0.945356	1.14745	0.378962	0.906539	1	8707	591905	0	0.00442761	0	3
276.11	Hyperosmolality and/or hypernatremia	endocrine/metabolic	rs75505823	LRP1	1.07983	0.0872978	0.908724	1.25093	0.37899	0.906539	1	1924	555701	0	0.9965	0	2
938	Dermatitis due to solar radiation	dermatologic	rs8052423	SLC22A31	0.983212	0.0192482	0.945485	1.02094	0.379076	0.906539	1	11913	579484	0	1.24179	0	3
590	Pyelonephritis	genitourinary	rs9896243	NSF	1.02591	0.0290765	0.968915	1.0829	0.379082	0.906539	1	3962	602684	0	0.979955	0	3
272.12	Hyperglyceridemia	endocrine/metabolic	rs1250993	LOC101929525	0.990122	0.0112865	0.968	1.01224	0.379091	0.906539	1	22350	579210	73.109	11.1561	0.00260032	4
477	Epistaxis or throat hemorrhage	respiratory	rs2277732	DPP9	1.01402	0.0158332	0.982991	1.04506	0.379099	0.906539	1	11980	585904	35.1922	3.08605	0.000813946	3
1089	NA	NA	rs11085727	TYK2	1.01818	0.0204851	0.97803	1.05833	0.379104	0.906539	1	6695	603710	31.1477	2.90477	0.00119339	3
070.2	Viral hepatitis B	infectious diseases	rs10774671	OAS1	1.0199	0.0223995	0.975992	1.0638	0.379134	0.906539	1	4514	612152	59.7074	7.44553	0.00375936	4
722.6	Degeneration of intervertebral disc	musculoskeletal	rs111783124	LOC101928126	1.00783	0.00886383	0.990453	1.0252	0.379155	0.906539	1	79699	490233	34.9106	4.60904	0.000475048	4
742	Derangement of joint, non-traumatic	musculoskeletal	rs111837807	CCHCR1	0.979779	0.0232296	0.934249	1.02531	0.379177	0.906539	1	13206	576300	0	1.98191	0	3
1010.6	NA	NA	rs2284028	NCF4	1.0334	0.0373592	0.960176	1.10662	0.379179	0.906539	1	8475	606206	0	2.63149	0	4
722.1	Displacement of intervertebral disc	musculoskeletal	rs622568	SEC61G	1.01039	0.0117521	0.987354	1.03342	0.379179	0.906539	1	24581	569373	64.1236	8.36205	0.00141867	4
592	Cystitis and urethritis	genitourinary	rs10774671	OAS1	0.985613	0.016479	0.953314	1.01791	0.379188	0.906539	1	8190	586451	0	1.08875	0	3
292.3	Memory loss	mental disorders	rs8052423	SLC22A31	1.01343	0.015174	0.983692	1.04317	0.379199	0.906539	1	18358	574559	0	1.93976	0	3
1010.5	NA	NA	rs76073397	MIR548H2	0.992584	0.0084657	0.975991	1.00918	0.379229	0.906562	1	294072	210493	0	2.53169	0	4
402	NA	NA	rs2924480	ELF5	0.992035	0.00909552	0.974208	1.00986	0.379276	0.906626	1	35705	531983	72.1344	10.766	0.00159156	4
536	Disorders of function of stomach	digestive	rs2277732	DPP9	1.01169	0.0132152	0.985784	1.03759	0.379315	0.906672	1	17518	569330	0	0.275782	0	3
216.1	Screening for malignant neoplasms of the skin	neoplasms	rs6869036	MGAT1	0.964032	0.0416688	0.882361	1.0457	0.379344	0.906695	1	14100	572720	0	1.48487	0	3
257.1	Testicular hypofunction	endocrine/metabolic	rs72655853	SBSPON	0.982758	0.0197856	0.943979	1.02154	0.379394	0.906765	1	29051	572836	0	0.467944	0	3
481	Influenza	respiratory	rs75505823	LRP1	0.958542	0.0481726	0.864124	1.05296	0.379421	0.906766	1	6960	583050	0	1.26443	0	3
592.1	Cystitis	genitourinary	rs6869036	MGAT1	0.94746	0.0614039	0.827108	1.06781	0.379434	0.906766	1	6301	592553	0	0.00734134	0	3
333.4	Torsion dystonia	neurological	rs9501257	HLA-DPB1	1.03286	0.0367982	0.960738	1.10499	0.379578	0.906825	1	3108	605987	0	1.90175	0	3
327.5	Parasomnia	neurological	rs111837807	CCHCR1	0.978745	0.0244516	0.930819	1.02667	0.379588	0.906825	1	12139	582605	30.1379	2.86278	0.0010708	3
704.8	Other specified diseases of hair and hair follicles	dermatologic	rs9501257	HLA-DPB1	0.98579	0.0162892	0.953863	1.01772	0.379602	0.906825	1	14170	573332	0	1.11803	0	3
303	Psychogenic and somatoform disorders	mental disorders	rs76073397	MIR548H2	1.02249	0.0253135	0.972876	1.0721	0.379603	0.906825	1	14158	585646	0	1.08149	0	3
747.1	Cardiac congenital anomalies	congenital anomalies	rs1453205	LOC101928196	1.02107	0.0237372	0.974548	1.0676	0.37965	0.906825	1	3827	602148	0	0.905769	0	3
627.3	Postmenopausal atrophic vaginitis	genitourinary	rs495828	ABO	1.03096	0.0347038	0.962938	1.09898	0.379666	0.906825	1	2984	605964	0	1.73777	0	3
610.8	Other specified benign mammary dysplasias	genitourinary	rs2277732	DPP9	1.05486	0.0607953	0.9357	1.17402	0.379688	0.906825	1	825	560479	52.8829	2.12237	0.014709	2
426.9	Cardiac pacemaker/device in situ	circulatory system	rs12259804	PLEKHS1	1.02156	0.0242791	0.97397	1.06914	0.379694	0.906825	1	27368	578610	0	1.13526	0	3
380	Disorders of external ear	sense organs	rs76423999	SLC12A7	1.04065	0.045363	0.951742	1.12956	0.379702	0.906825	1	4033	596007	0	0.622782	0	3
722	Intervertebral disc disorders	musculoskeletal	rs72655853	SBSPON	0.98991	0.0115446	0.967283	1.01254	0.379718	0.906825	1	105711	461573	0	1.70306	0	4
710.1	Osteomyelitis	musculoskeletal	rs2924480	ELF5	1.01318	0.0149026	0.983967	1.04239	0.379745	0.906825	1	12740	594633	61.7879	5.23394	0.00194118	3
224	Benign neoplasm of eye	neoplasms	rs78313563	ESS2	0.955798	0.0514713	0.854914	1.05668	0.379763	0.906825	1	20432	580245	7.86104	2.17063	0.00126016	3
475.9	Postnasal drip	respiratory	rs76423999	SLC12A7	1.06875	0.0756951	0.920383	1.21711	0.379765	0.906825	1	1648	554356	0	0.515458	0	2
366.2	Senile cataract	sense organs	rs7960611	CLEC1A	0.994234	0.0065846	0.981328	1.00714	0.379789	0.906825	1	261100	299188	46.5673	5.61454	0.000208838	4
736.4	Genu valgum or varum (acquired)	musculoskeletal	rs2284028	NCF4	0.932637	0.0794037	0.777006	1.08827	0.379789	0.906825	1	1899	608167	0	0.395778	0	3
274	Gout and other crystal arthropathies	endocrine/metabolic	rs8080583	KANSL1	1.00649	0.00736453	0.992054	1.02092	0.379814	0.906825	1	59355	543512	67.3086	9.17673	0.000750509	4
964	Poisoning by agents primarily affecting blood constituents	injuries & poisonings	rs12660421	FOXP4-AS1	0.891875	0.130308	0.636472	1.14728	0.379862	0.906825	1	1423	557417	0	0.0842322	0	2
854	Complications of cardiac/vascular device, implant, and graft	injuries & poisonings	rs9896243	NSF	1.01758	0.0198416	0.978686	1.05647	0.37988	0.906825	1	8754	593984	0	0.93838	0	3
458.2	Iatrogenic hypotension	circulatory system	rs7560588	BCL11A	0.967126	0.0380681	0.892512	1.04174	0.379903	0.906825	1	2247	550710	45.6877	1.8412	0.00578502	2
972	Poisoning by agents primarily affecting the cardiovascular system	injuries & poisonings	rs11085727	TYK2	0.96241	0.0436366	0.876882	1.04794	0.379921	0.906825	1	1561	554408	0	0.0122782	0	2
276.12	Hyposmolality and/or hyponatremia	endocrine/metabolic	rs5023077	FBRSL1	1.00973	0.0110271	0.988116	1.03134	0.379926	0.906825	1	19379	570425	58.7259	4.84565	0.00118687	3
287.32	Secondary thrombocytopenia	hematopoietic	rs111783124	LOC101928126	0.961694	0.0444875	0.874498	1.04889	0.379955	0.906825	1	2675	605077	20.8492	2.52682	0.00389771	3
588.1	Renal osteodystrophy	genitourinary	rs2284028	NCF4	1.05334	0.0591948	0.937321	1.16936	0.379981	0.906825	1	2171	558706	62.5541	2.67052	0.052464	2
079	Viral infection	infectious diseases	rs35705950	MUC5B	1.02739	0.0307777	0.967064	1.08771	0.379987	0.906825	1	6970	576917	49.9664	3.99731	0.00734356	3
609.1	Infertility, male	genitourinary	rs78313563	ESS2	1.14336	0.152617	0.844232	1.44249	0.380033	0.906825	1	1416	609119	0	1.20151	0	3
704.1	Alopecia	dermatologic	rs111837807	CCHCR1	0.965238	0.0403061	0.886238	1.04424	0.380048	0.906825	1	4679	602011	8.38124	2.18296	0.000474729	3
300.9	Posttraumatic stress disorder	mental disorders	rs495828	ABO	0.995156	0.00553181	0.984314	1.006	0.380065	0.906825	1	156498	439405	0	1.65667	0	4
530.5	Disorders of esophageal motility	digestive	rs2277732	DPP9	0.969737	0.0350139	0.90111	1.03836	0.38013	0.906825	1	2314	556979	36.4047	1.57244	0.00417682	2
625.1	Dyspareunia	genitourinary	rs9896243	NSF	1.04419	0.0492684	0.947622	1.14075	0.380139	0.906825	1	1467	559297	0	0.00010863	0	2
528.7	Sialolithiasis	digestive	rs9501257	HLA-DPB1	1.0678	0.0747477	0.921295	1.21431	0.380145	0.906825	1	631	561062	0	0.0420382	0	2
276.4	Acid-base balance disorder	endocrine/metabolic	rs75505823	LRP1	0.9701	0.0345893	0.902305	1.0379	0.380153	0.906825	1	13839	578161	0	1.0373	0	3
429.3	Symptoms involving cardiovascular system	circulatory system	rs35705950	MUC5B	0.97408	0.0299245	0.915428	1.03273	0.380163	0.906825	1	6872	586061	0	0.866967	0	3
585.32	End stage renal disease	genitourinary	rs11085727	TYK2	1.01561	0.0176508	0.981015	1.05021	0.38017	0.906825	1	10054	599150	0	0.182302	0	3
747.11	Cardiac shunt/ heart septal defect	congenital anomalies	rs9896243	NSF	1.04347	0.0484905	0.948431	1.13851	0.380179	0.906825	1	1367	559705	78.0173	4.54904	0.0362521	2
038.3	Bacteremia	infectious diseases	rs35154152	THBS3	1.01869	0.0210981	0.977334	1.06004	0.380196	0.906825	1	10099	595407	13.1753	2.30349	0.000273513	3
158	Neoplasm of unspecified nature of digestive system	neoplasms	rs1405655	NR1H2	0.973939	0.0300921	0.914959	1.03292	0.380205	0.906825	1	2646	553938	30.4201	1.4372	0.00104735	2
426.24	Atrioventricular block, complete	circulatory system	rs76073397	MIR548H2	1.02962	0.0332594	0.964427	1.0948	0.380209	0.906825	1	6924	603028	0	1.01132	0	3
292.11	Aphasia	mental disorders	rs10086829	COL14A1	0.972039	0.0323187	0.908694	1.03538	0.38022	0.906825	1	3167	605531	0	0.574392	0	3
110.13	Dermatophytosis of the body	infectious diseases	rs11085727	TYK2	1.01569	0.0177377	0.980919	1.05045	0.380253	0.906825	1	8773	580901	0	1.49061	0	3
356	Hereditary and idiopathic peripheral neuropathy	neurological	rs10774671	OAS1	1.00649	0.00737003	0.992042	1.02093	0.380262	0.906825	1	44363	530904	12.4909	2.28548	4.34761e-05	3
756	Other congenital musculoskeletal anomalies	congenital anomalies	rs78313563	ESS2	1.15286	0.162128	0.835093	1.47063	0.380278	0.906825	1	1446	556268	0	0.682802	0	2
737.3	Kyphoscoliosis and scoliosis	musculoskeletal	rs75505823	LRP1	1.05081	0.0564949	0.940085	1.16154	0.380298	0.906825	1	4347	599445	51.6665	4.13792	0.0651718	3
588.2	Secondary hyperparathyroidism (of renal origin)	genitourinary	rs9896243	NSF	1.01858	0.020985	0.97745	1.05971	0.380323	0.906825	1	8182	600436	0	0.797592	0	3
367.4	NA	NA	rs35154152	THBS3	1.0056	0.00637038	0.993118	1.01809	0.380335	0.906825	1	278972	252753	0	1.43504	0	4
345	Epilepsy, recurrent seizures, convulsions	neurological	rs12660421	FOXP4-AS1	1.02203	0.0248437	0.973339	1.07073	0.380355	0.906825	1	24913	573824	0	0.143859	0	3
735.1	Flat foot	musculoskeletal	rs8080583	KANSL1	1.00911	0.0103362	0.988848	1.02937	0.380448	0.906872	1	27417	573155	0	0.580005	0	4
704.8	Other specified diseases of hair and hair follicles	dermatologic	rs111783124	LOC101928126	0.981478	0.0213161	0.939698	1.02326	0.380449	0.906872	1	14170	573332	72.3586	7.23551	0.00626589	3
972	Poisoning by agents primarily affecting the cardiovascular system	injuries & poisonings	rs8080583	KANSL1	0.963756	0.0420918	0.881256	1.04626	0.380454	0.906872	1	1561	554408	6.06831	1.0646	0.000263004	2
252.1	Hyperparathyroidism	endocrine/metabolic	rs76073397	MIR548H2	1.03109	0.0349107	0.962665	1.09952	0.380485	0.906872	1	7172	601046	0	0.442543	0	3
562.1	Diverticulosis	digestive	rs5023077	FBRSL1	0.994328	0.00648607	0.981615	1.00704	0.380494	0.906872	1	63769	482569	0	1.287	0	4
270	Disorders of protein plasma/amino-acid transport and metabolism	endocrine/metabolic	rs1250993	LOC101929525	0.986031	0.016042	0.954588	1.01747	0.38052	0.906872	1	10974	589761	60.3037	5.03825	0.00171406	3
526.5	Inflammatory conditions of jaw	digestive	rs2284028	NCF4	0.907435	0.110767	0.690333	1.12454	0.380533	0.906872	1	955	558186	38.9459	1.63789	0.0298153	2
276	Disorders of fluid, electrolyte, and acid-base balance	endocrine/metabolic	rs495828	ABO	0.994425	0.00637584	0.981928	1.00692	0.380534	0.906872	1	99125	454527	0	1.31082	0	4
456	Chronic venous insufficiency [CVI]	circulatory system	rs10086829	COL14A1	0.990482	0.0109079	0.969102	1.01186	0.380593	0.906967	1	29247	561859	0	1.24067	0	3
575	Other biliary tract disease	digestive	rs6869036	MGAT1	0.961946	0.044254	0.875209	1.04868	0.380661	0.90708	1	12215	583915	66.5134	5.97254	0.0167664	3
574.3	Cholecystitis without cholelithiasis	digestive	rs622568	SEC61G	1.01787	0.0202112	0.97826	1.05749	0.380724	0.907146	1	8294	597898	0	0.0942529	0	3
704.8	Other specified diseases of hair and hair follicles	dermatologic	rs7560588	BCL11A	0.986076	0.0159964	0.954723	1.01743	0.380729	0.907146	1	14170	573332	0	1.65149	0	3
401.1	Essential hypertension	circulatory system	rs2277732	DPP9	0.994997	0.0057225	0.983781	1.00621	0.380805	0.907191	1	429894	158026	0	0.656187	0	4
809	Fracture of unspecified bones	injuries & poisonings	rs5023077	FBRSL1	1.014	0.0158594	0.982911	1.04508	0.380827	0.907191	1	9237	588720	64.0942	5.57014	0.00287603	3
226	Benign neoplasm of thyroid glands	neoplasms	rs5023077	FBRSL1	1.04519	0.0504366	0.946333	1.14404	0.380866	0.907191	1	924	559968	0	0.0278061	0	2
303	Psychogenic and somatoform disorders	mental disorders	rs1405655	NR1H2	1.01156	0.0131186	0.985849	1.03727	0.380878	0.907191	1	14158	585646	0	0.875682	0	3
560	Intestinal obstruction without mention of hernia	digestive	rs7089827	TFAM	0.982656	0.0199673	0.94352	1.02179	0.380905	0.907191	1	12634	585481	0	1.33229	0	3
286.7	Other and unspecified coagulation defects	hematopoietic	rs12660421	FOXP4-AS1	0.953013	0.0549253	0.84536	1.06067	0.380909	0.907191	1	6144	599498	0	0.706861	0	3
946	Anaphylactic shock NOS	injuries & poisonings	rs9501257	HLA-DPB1	0.971515	0.0329823	0.90687	1.03616	0.380933	0.907191	1	3184	604642	0	0.856199	0	3
1009	NA	NA	rs78313563	ESS2	0.974288	0.0297308	0.916015	1.03256	0.380948	0.907191	1	49512	499930	0	0.681296	0	4
612.2	Hypertrophy of breast (Gynecomastia)	genitourinary	rs622568	SEC61G	1.01858	0.0210167	0.977392	1.05978	0.38095	0.907191	1	6928	599068	58.9168	4.86817	0.00234281	3
840.1	Muscle/tendon sprain	injuries & poisonings	rs111837807	CCHCR1	1.06734	0.0743806	0.92155	1.21312	0.380972	0.907191	1	1233	558360	80.3309	5.08412	0.073773	2
733.9	Chondromalacia	musculoskeletal	rs2284028	NCF4	1.07724	0.0849362	0.910769	1.24372	0.381017	0.907191	1	1163	558018	62.0427	2.63454	0.0931285	2
257.1	Testicular hypofunction	endocrine/metabolic	rs7560588	BCL11A	1.00945	0.0107414	0.9884	1.03051	0.381066	0.907191	1	29051	572836	3.74444	2.0778	3.60967e-05	3
962	Poisoning by hormones and synthetic substitutes	injuries & poisonings	rs5023077	FBRSL1	1.03317	0.0372517	0.960153	1.10618	0.381097	0.907191	1	1670	555514	0	0.952574	0	2
636	Early or threatened labor; hemorrhage in early pregnancy	pregnancy complications	rs8052423	SLC22A31	1.06108	0.0676936	0.928404	1.19376	0.381101	0.907191	1	858	561112	0	0.0199644	0	2
277.4	Disorders of bilirubin excretion	endocrine/metabolic	rs75505823	LRP1	1.06405	0.0708843	0.92512	1.20299	0.381104	0.907191	1	2689	604780	0	0.350073	0	3
301.1	Schizoid personality disorder	mental disorders	rs7560588	BCL11A	1.03473	0.0389789	0.95833	1.11113	0.381113	0.907191	1	2046	558691	0	0.27408	0	2
353	Nerve root and plexus disorders	neurological	rs75505823	LRP1	0.962574	0.0435525	0.877211	1.04794	0.381129	0.907191	1	8349	590971	0	1.68619	0	3
743.9	Osteopenia or other disorder of bone and cartilage	musculoskeletal	rs11085727	TYK2	0.989872	0.0116233	0.967091	1.01265	0.381161	0.907191	1	21548	571428	0	1.26973	0	3
561.2	NA	NA	rs467843	TRAPPC13	0.984873	0.0174067	0.950756	1.01899	0.381203	0.907191	1	8028	585174	59.661	4.95798	0.00179387	3
513.8	Disorders of diaphragm	respiratory	rs6869036	MGAT1	1.08716	0.0954331	0.900108	1.27421	0.381223	0.907191	1	2152	556866	15.2528	1.17998	0.00333418	2
361	Retinal detachments and defects	sense organs	rs67959919	LZTFL1	0.97974	0.0233749	0.933925	1.02555	0.381228	0.907191	1	17600	593382	49.6394	5.95703	0.00809391	4
496.21	Obstructive chronic bronchitis	respiratory	rs12660421	FOXP4-AS1	1.02446	0.0275985	0.970367	1.07855	0.381235	0.907191	1	27197	564874	0	0.990165	0	3
278.11	Morbid obesity	endocrine/metabolic	rs6869036	MGAT1	1.01756	0.0198832	0.978591	1.05653	0.381254	0.907191	1	63325	531651	41.8747	5.16126	0.00178795	4
530.13	Barrett's esophagus	digestive	rs75505823	LRP1	1.02585	0.0291488	0.968719	1.08298	0.381261	0.907191	1	15014	592016	47.6345	3.81931	0.0225287	3
367.1	Myopia	sense organs	rs13050728	IFNAR2	1.00508	0.00578307	0.993741	1.01641	0.381265	0.907191	1	89425	456739	0	0.735869	0	4
841	Sprains and strains of back and neck	injuries & poisonings	rs9501257	HLA-DPB1	1.01481	0.0167867	0.981904	1.04771	0.381274	0.907191	1	14861	569015	63.6202	5.49755	0.00174342	3
367	Disorders of refraction and accommodation; blindness and low vision	sense organs	rs1250993	LOC101929525	1.00435	0.00496108	0.994629	1.01408	0.381288	0.907191	1	387831	181610	72.5784	10.9403	0.000505723	4
316	Substance addiction and disorders	mental disorders	rs6869036	MGAT1	0.984736	0.0175698	0.950299	1.01917	0.381321	0.907191	1	89463	503250	0	1.50936	0	4
594.1	Calculus of kidney	genitourinary	rs147812915	KAT7	1.01962	0.0221969	0.976116	1.06313	0.381337	0.907191	1	38440	561965	19.3437	3.71948	0.00107029	4
394.1	Mitral valve stenosis and aortic valve stenosis	circulatory system	rs12259804	PLEKHS1	1.08144	0.0894406	0.906141	1.25675	0.381347	0.907191	1	1773	555888	66.849	3.0165	0.162947	2
070	Viral hepatitis	infectious diseases	rs9896243	NSF	0.991044	0.010277	0.970901	1.01119	0.381365	0.907191	1	38388	574522	0	0.245466	0	4
378.1	Strabismus (not specified as paralytic)	sense organs	rs10086829	COL14A1	1.0145	0.0164488	0.982262	1.04674	0.381408	0.907234	1	12415	589635	50.5181	4.04188	0.00200302	3
368.4	Visual field defects	sense organs	rs1405655	NR1H2	0.988016	0.0137757	0.961015	1.01502	0.381456	0.907234	1	12797	582419	0	0.636462	0	3
010	Tuberculosis	infectious diseases	rs7089827	TFAM	0.96848	0.0365937	0.896757	1.0402	0.381464	0.907234	1	2954	604601	0	1.53967	0	3
604	Disorders of penis	genitourinary	rs12259804	PLEKHS1	1.03478	0.039064	0.958212	1.11134	0.381495	0.907234	1	11293	590715	10.3928	2.23196	0.00139889	3
282	Hereditary hemolytic anemias	hematopoietic	rs622568	SEC61G	1.02343	0.02646	0.971565	1.07529	0.381502	0.907234	1	3688	555882	35.0881	1.54055	0.00142768	2
530.5	Disorders of esophageal motility	digestive	rs622568	SEC61G	1.0335	0.0376524	0.9597	1.1073	0.381521	0.907234	1	2314	556979	0	0.377822	0	2
180.3	Cervical intraepithelial neoplasia [CIN] [Cervical dysplasia]	neoplasms	rs9896243	NSF	1.03492	0.0392283	0.958037	1.11181	0.381522	0.907234	1	2471	608213	0	1.39554	0	3
283	Acquired hemolytic anemias	hematopoietic	rs67959919	LZTFL1	0.910198	0.107548	0.699404	1.12099	0.381635	0.907454	1	889	560620	0	0.00638228	0	2
611.1	Abnormal mammogram	genitourinary	rs467843	TRAPPC13	1.01872	0.0212034	0.977163	1.06028	0.381674	0.907499	1	6420	599301	5.26082	2.11106	9.87413e-05	3
535.1	Acute gastritis	digestive	rs1453205	LOC101928196	1.02641	0.029799	0.968003	1.08481	0.38172	0.907518	1	2440	598116	0	0.336847	0	3
613.8	Other specified disorders of breast	genitourinary	rs10086829	COL14A1	1.04529	0.0506328	0.946045	1.14453	0.381722	0.907518	1	1426	557481	12.0344	1.13681	0.000955624	2
626	Disorders of menstruation and other abnormal bleeding from female genital tract	genitourinary	rs111837807	CCHCR1	1.02475	0.0279468	0.969969	1.07952	0.38176	0.907561	1	15471	598956	2.85066	3.08803	0.000122531	4
1009	NA	NA	rs2284028	NCF4	0.986741	0.0152626	0.956826	1.01666	0.381808	0.907629	1	49512	499930	0	0.769141	0	4
458	Hypotension	circulatory system	rs7089827	TFAM	0.990337	0.0111052	0.968571	1.0121	0.381906	0.907786	1	46021	527396	0	1.26615	0	4
453	Chronic venous hypertension	circulatory system	rs111783124	LOC101928126	1.03671	0.041233	0.955894	1.11753	0.381914	0.907786	1	3072	557310	0	0.0172658	0	2
008.52	Intestinal infection due to C. difficile	infectious diseases	rs75505823	LRP1	1.04374	0.048975	0.94775	1.13973	0.382042	0.90795	1	5721	601721	0	1.05547	0	3
433.11	Occlusion of cerebral arteries, with cerebral infarction	circulatory system	rs111783124	LOC101928126	1.03867	0.0434028	0.953599	1.12374	0.382044	0.90795	1	2666	556583	0	0.00772655	0	2
727.6	Rupture of tendon, nontraumatic	musculoskeletal	rs72655853	SBSPON	0.978035	0.0254083	0.928235	1.02784	0.382063	0.90795	1	18002	581502	0	1.03673	0	3
327.41	Organic or persistent insomnia	neurological	rs1405655	NR1H2	1.01693	0.0192047	0.979286	1.05457	0.382094	0.90795	1	6520	596865	0	0.666635	0	3
967	Adverse effects of sedatives or other central nervous system depressants and anesthetics	injuries & poisonings	rs11085727	TYK2	1.04577	0.0512028	0.945412	1.14613	0.382099	0.90795	1	1038	558128	0	0.060486	0	2
613.7	Other signs and symptoms in breast	genitourinary	rs78313563	ESS2	1.12867	0.138494	0.857227	1.40012	0.382117	0.90795	1	1604	556969	0	0.166638	0	2
255.12	Hyperaldosteronism	endocrine/metabolic	rs2277732	DPP9	0.955151	0.0525015	0.852248	1.05805	0.382123	0.90795	1	1280	560810	0	0.589632	0	2
200	Myeloproliferative disease	neoplasms	rs2924480	ELF5	1.0175	0.0198595	0.97858	1.05643	0.38222	0.907953	1	6941	600139	32.3903	2.95816	0.00124481	3
764	Sciatica	symptoms	rs5023077	FBRSL1	0.992286	0.00886229	0.974916	1.00966	0.382235	0.907953	1	31621	554062	0	0.882168	0	4
520.2	Disturbances in tooth eruption	digestive	rs12660421	FOXP4-AS1	1.09431	0.103141	0.892151	1.29646	0.382245	0.907953	1	1445	553146	0	0.715275	0	2
426.8	Other cardiac conduction disorders	circulatory system	rs622568	SEC61G	1.0419	0.046972	0.949831	1.13396	0.382247	0.907953	1	1411	556976	0	0.00122699	0	2
804	Fracture of hand or wrist	injuries & poisonings	rs12660421	FOXP4-AS1	1.02801	0.0316192	0.966039	1.08999	0.382249	0.907953	1	14274	588165	0	1.75666	0	3
972.6	Antihypertensive agents causing adverse effects	injuries & poisonings	rs72655853	SBSPON	0.88217	0.143485	0.60094	1.1634	0.382252	0.907953	1	720	557234	76.2345	4.20779	0.194056	2
457.3	Encounter for long-term (current) use of aspirin	circulatory system	rs7960611	CLEC1A	1.02234	0.0252897	0.972775	1.07191	0.382264	0.907953	1	7492	588026	0	0.477268	0	3
255.12	Hyperaldosteronism	endocrine/metabolic	rs9501257	HLA-DPB1	0.957399	0.0498302	0.859731	1.05507	0.382295	0.90798	1	1280	560810	0	0.431089	0	2
709.2	Sicca syndrome	dermatologic	rs76423999	SLC12A7	1.07667	0.0845821	0.910891	1.24245	0.382444	0.908247	1	1304	559008	0	0.490554	0	2
512.1	Wheezing	respiratory	rs111837807	CCHCR1	1.03164	0.0356608	0.961741	1.10153	0.38245	0.908247	1	5432	589044	0	1.72822	0	3
290	Delirium dementia and amnestic and other cognitive disorders	mental disorders	rs10086829	COL14A1	0.991482	0.00979478	0.972285	1.01068	0.382481	0.908247	1	38650	557891	23.2311	3.90783	0.00027263	4
741	Symptoms and disorders of the joints	musculoskeletal	rs8052423	SLC22A31	0.992587	0.00851948	0.975889	1.00929	0.382487	0.908247	1	63392	491865	0	0.394205	0	4
805	Fracture of vertebral column without mention of spinal cord injury	injuries & poisonings	rs11085727	TYK2	0.984698	0.0176587	0.950086	1.01931	0.382518	0.908274	1	8574	597295	0	1.81468	0	3
131	Protozoan infection	infectious diseases	rs8080583	KANSL1	0.954312	0.0535545	0.849345	1.05928	0.382541	0.908276	1	914	559014	82.7647	5.80204	0.0343786	2
741.2	Stiffness of joint	musculoskeletal	rs12660421	FOXP4-AS1	1.04346	0.0487154	0.947973	1.13894	0.382559	0.908276	1	6238	596211	61.9972	5.26278	0.0117839	3
687.2	NA	NA	rs7089827	TFAM	1.01683	0.0191151	0.979364	1.05429	0.382612	0.908355	1	13143	561360	66.4045	5.95317	0.00260454	3
331	Other cerebral degenerations	neurological	rs2284028	NCF4	1.06619	0.0734087	0.922306	1.21007	0.382643	0.90838	1	2561	553343	73.0958	3.71689	0.0609237	2
530.9	Heartburn	digestive	rs9896243	NSF	1.02243	0.0254187	0.972614	1.07226	0.382745	0.908494	1	5150	590567	0	0.797237	0	3
626.12	Excessive or frequent menstruation	genitourinary	rs78313563	ESS2	1.07357	0.0813297	0.914162	1.23297	0.382748	0.908494	1	5177	604151	0	1.19721	0	3
830	Dislocation	injuries & poisonings	rs76073397	MIR548H2	0.982045	0.0207591	0.941357	1.02273	0.382782	0.908494	1	21100	573517	0	0.235785	0	3
599	Other symptoms/disorders or the urinary system	genitourinary	rs2924480	ELF5	0.995037	0.00570063	0.983864	1.00621	0.3828	0.908494	1	111458	438983	0	2.69339	0	4
331	Other cerebral degenerations	neurological	rs75505823	LRP1	0.936358	0.0753457	0.788681	1.08404	0.382807	0.908494	1	2561	553343	0	0.11639	0	2
204.2	Myeloid leukemia	neoplasms	rs1453205	LOC101928196	0.96715	0.0382724	0.892136	1.04216	0.382811	0.908494	1	1459	560604	30.1219	1.43106	0.00271456	2
174.1	Breast cancer [female]	neoplasms	rs111783124	LOC101928126	0.960768	0.0458622	0.870878	1.05066	0.382844	0.908496	1	3059	558738	9.60398	1.10624	0.00131658	2
263	Other nutritional deficiency	endocrine/metabolic	rs8052423	SLC22A31	0.954969	0.0528046	0.851472	1.05847	0.382888	0.908496	1	1372	557175	0	0.0702495	0	2
427.6	Premature beats	circulatory system	rs72655853	SBSPON	1.0276	0.0311991	0.966446	1.08875	0.382909	0.908496	1	11080	582396	0	1.63286	0	3
560	Intestinal obstruction without mention of hernia	digestive	rs11085727	TYK2	1.01311	0.0149292	0.98385	1.04237	0.382919	0.908496	1	12634	585481	0	1.0295	0	3
743.2	Pathologic fracture	musculoskeletal	rs78313563	ESS2	1.0798	0.0880031	0.907318	1.25229	0.382955	0.908496	1	5788	598759	0	0.915938	0	3
426.31	Right bundle branch block	circulatory system	rs75505823	LRP1	1.03716	0.0418175	0.955195	1.11912	0.382959	0.908496	1	7594	593711	61.8675	5.24487	0.0458919	3
415.11	Pulmonary embolism and infarction, acute	circulatory system	rs9501257	HLA-DPB1	0.984523	0.017879	0.94948	1.01957	0.382978	0.908496	1	13547	594542	0	1.42981	0	3
681.1	Cellulitis and abscess of fingers/toes	dermatologic	rs1405655	NR1H2	0.988761	0.0129557	0.963368	1.01415	0.383	0.908496	1	14621	574539	0	0.557252	0	3
455	Hemorrhoids	circulatory system	rs35154152	THBS3	0.992903	0.00816413	0.976902	1.0089	0.383011	0.908496	1	79615	452458	0	2.27801	0	4
519	Other diseases of respiratory system, not elsewhere classified	respiratory	rs7960611	CLEC1A	1.01352	0.0153984	0.983343	1.0437	0.38302	0.908496	1	20823	557580	0	0.566311	0	3
611.1	Abnormal mammogram	genitourinary	rs1250993	LOC101929525	0.98028	0.0228342	0.935525	1.02503	0.383064	0.908496	1	6420	599301	0	1.00443	0	3
288.2	Elevated white blood cell count	hematopoietic	rs111837807	CCHCR1	1.01888	0.0214463	0.976847	1.06092	0.383088	0.908496	1	15204	570514	0	0.418045	0	3
362.31	Separation of retinal layers	sense organs	rs76423999	SLC12A7	1.05258	0.0587475	0.93743	1.16772	0.383097	0.908496	1	2356	607551	0	1.27982	0	3
078	Viral warts & HPV	infectious diseases	rs67959919	LZTFL1	1.01593	0.01812	0.980414	1.05144	0.383109	0.908496	1	27223	561786	0	2.61428	0	4
281.9	Deficiency anemias	hematopoietic	rs7960611	CLEC1A	1.02986	0.0337345	0.96374	1.09598	0.38311	0.908496	1	4115	600263	0	1.76911	0	3
528.3	Cellulitis and abscess of oral soft tissues	digestive	rs1250993	LOC101929525	1.03712	0.041791	0.95521	1.11903	0.383131	0.908497	1	1594	554438	62.775	2.68637	0.00641695	2
750.2	Lower gastrointestinal congenital anomalies	congenital anomalies	rs1453205	LOC101928196	1.03903	0.0439058	0.952978	1.12509	0.383153	0.908501	1	1115	557283	0	0.29698	0	2
564	Functional digestive disorders	digestive	rs111837807	CCHCR1	1.01288	0.014678	0.984113	1.04165	0.383192	0.90853	1	33786	546591	0	0.113542	0	4
707	Chronic ulcer of skin	dermatologic	rs1250993	LOC101929525	1.00837	0.00956191	0.989631	1.02711	0.383244	0.90853	1	32100	561403	58.1538	4.7794	0.000690075	3
622.1	Polyp of corpus uteri	genitourinary	rs467843	TRAPPC13	0.944952	0.0649377	0.817674	1.07223	0.383245	0.90853	1	561	561352	28.614	1.40083	0.0034822	2
743.2	Pathologic fracture	musculoskeletal	rs147812915	KAT7	0.951721	0.0567583	0.840475	1.06297	0.383307	0.90853	1	5788	598759	0	0.303249	0	3
792	Abnormal Papanicolaou smear of cervix and cervical HPV	genitourinary	rs72655853	SBSPON	1.04204	0.0472312	0.949462	1.13461	0.383322	0.90853	1	6559	601880	0	0.231296	0	3
574	Cholelithiasis and cholecystitis	digestive	rs35705950	MUC5B	0.986976	0.0150373	0.957503	1.01645	0.383322	0.90853	1	28356	578302	14.3386	3.50216	0.000555378	4
1100	NA	NA	rs11085727	TYK2	1.01277	0.0145607	0.984235	1.04131	0.383353	0.90853	1	13663	575083	71.1947	6.94317	0.0032486	3
260.3	Adult failure to thrive	endocrine/metabolic	rs495828	ABO	1.02467	0.0279524	0.969879	1.07945	0.383365	0.90853	1	4052	553609	0	0.0401818	0	2
800.3	Fracture of tibia and fibula	injuries & poisonings	rs622568	SEC61G	1.0191	0.0217089	0.976555	1.06165	0.383367	0.90853	1	6891	600880	20.2582	2.5081	0.000491225	3
327.4	Insomnia	neurological	rs111837807	CCHCR1	0.992099	0.00910163	0.97426	1.00994	0.383461	0.90853	1	103852	455683	0	2.57208	0	4
276.41	Acidosis	endocrine/metabolic	rs1453205	LOC101928196	1.01218	0.013896	0.984947	1.03942	0.383507	0.90853	1	11390	582971	36.4072	3.14501	0.000454566	3
687.2	NA	NA	rs72655853	SBSPON	1.02605	0.0295086	0.968209	1.08388	0.383555	0.90853	1	13143	561360	0	0.222763	0	3
609	Male infertility and abnormal spermatozoa	genitourinary	rs467843	TRAPPC13	0.977113	0.0265722	0.925031	1.02919	0.383572	0.90853	1	3456	604160	28.0359	2.77916	0.00112691	3
588.1	Renal osteodystrophy	genitourinary	rs8052423	SLC22A31	0.963592	0.0425651	0.880164	1.04702	0.383584	0.90853	1	2171	558706	0	0.0303664	0	2
255.12	Hyperaldosteronism	endocrine/metabolic	rs10086829	COL14A1	0.955086	0.0527416	0.851712	1.05846	0.383586	0.90853	1	1280	560810	15.3251	1.18099	0.00104044	2
301.1	Schizoid personality disorder	mental disorders	rs1405655	NR1H2	0.970443	0.0344363	0.902948	1.03794	0.383614	0.90853	1	2046	558691	0	0.891716	0	2
296	Mood disorders	mental disorders	rs12259804	PLEKHS1	1.00977	0.0111543	0.987903	1.03163	0.383628	0.90853	1	273733	309624	50.8503	6.1038	0.00213033	4
586.4	Stricture/obstruction of ureter	genitourinary	rs12660421	FOXP4-AS1	1.06252	0.0696128	0.926079	1.19896	0.38367	0.90853	1	3294	603184	0	1.32345	0	3
270.32	Paraproteinemia	endocrine/metabolic	rs622568	SEC61G	1.02036	0.0231363	0.975011	1.06571	0.383706	0.90853	1	5828	604760	0	0.858611	0	3
722	Intervertebral disc disorders	musculoskeletal	rs111783124	LOC101928126	1.00694	0.00793984	0.991378	1.0225	0.383711	0.90853	1	105711	461573	24.1173	3.95347	0.000221475	4
270.2	Disorders of amino-acid metabolism	endocrine/metabolic	rs9501257	HLA-DPB1	0.967248	0.0382313	0.892315	1.04218	0.383744	0.90853	1	3158	603298	0	1.98916	0	3
359	Muscular dystrophies and other myopathies	neurological	rs67959919	LZTFL1	0.942917	0.0674812	0.810654	1.07518	0.383746	0.90853	1	2169	557241	0	0.735606	0	2
260.2	severe protein-calorie malnutrition	endocrine/metabolic	rs10086829	COL14A1	1.03341	0.0377294	0.959459	1.10736	0.383748	0.90853	1	2449	555870	0	0.554113	0	2
368.1	Amblyopia	sense organs	rs12660421	FOXP4-AS1	1.04305	0.0483881	0.948205	1.13789	0.383766	0.90853	1	7476	599867	0	1.25056	0	3
453	Chronic venous hypertension	circulatory system	rs76423999	SLC12A7	1.04991	0.055919	0.940305	1.15951	0.383795	0.90853	1	3072	557310	0	0.272488	0	2
480.5	Bronchopneumonia and lung abscess	respiratory	rs10086829	COL14A1	0.959257	0.0477634	0.86564	1.05287	0.383815	0.90853	1	1402	557209	0	0.558079	0	2
348.9	Other conditions of brain, NOS	neurological	rs1405655	NR1H2	0.977214	0.0264672	0.925338	1.02909	0.383816	0.90853	1	3416	600898	24.5658	2.65132	0.000970454	3
394.1	Mitral valve stenosis and aortic valve stenosis	circulatory system	rs147812915	KAT7	1.09207	0.101135	0.893846	1.29029	0.383826	0.90853	1	1773	555888	0	0.125575	0	2
110.2	Dermatomycoses	infectious diseases	rs75505823	LRP1	0.945801	0.0639859	0.820389	1.07121	0.383831	0.90853	1	4932	597255	0	0.229244	0	3
969	Poisoning by psychotropic agents	injuries & poisonings	rs12660421	FOXP4-AS1	1.0551	0.0615859	0.934387	1.1758	0.383841	0.90853	1	3626	602794	37.614	3.20585	0.00706321	3
444.1	Arterial embolism and thrombosis of lower extremity artery	circulatory system	rs35154152	THBS3	0.962817	0.0435193	0.877519	1.04811	0.383922	0.90853	1	2409	557066	0	0.499263	0	2
495.2	Asthma with exacerbation	respiratory	rs495828	ABO	1.01987	0.0225922	0.975585	1.06415	0.383923	0.90853	1	6536	598135	76.3692	8.46355	0.00708817	3
279.7	Other immunological findings	endocrine/metabolic	rs495828	ABO	0.966789	0.0387921	0.890756	1.04282	0.383934	0.90853	1	2285	605371	0	0.157084	0	3
227	Benign neoplasm of other endocrine glands and related structures	neoplasms	rs11085727	TYK2	1.01739	0.0198047	0.978575	1.05621	0.383949	0.90853	1	7392	600694	0	0.194471	0	3
512.8	Cough	respiratory	rs78313563	ESS2	1.02016	0.0229285	0.975222	1.0651	0.383982	0.90853	1	92629	430881	0	2.63136	0	4
260.6	Anorexia	endocrine/metabolic	rs9896243	NSF	0.967569	0.0378697	0.893344	1.04179	0.383983	0.90853	1	2467	552876	0	0.680763	0	2
701.1	Keratoderma, acquired	dermatologic	rs1453205	LOC101928196	0.9903	0.0111965	0.968355	1.01225	0.384	0.90853	1	17834	566943	51.2568	4.10314	0.000602236	3
304	Adjustment reaction	mental disorders	rs11085727	TYK2	1.00517	0.00592038	0.993563	1.01677	0.384007	0.90853	1	103590	460651	0	0.782562	0	4
440.22	Atherosclerosis of native arteries of the extremities with intermittent claudication	circulatory system	rs35154152	THBS3	0.983352	0.0192851	0.945553	1.02115	0.384014	0.90853	1	12369	588205	51.3239	4.10879	0.00163205	3
428.4	Heart failure with preserved EF [Diastolic heart failure]	circulatory system	rs67959919	LZTFL1	0.982167	0.020672	0.94165	1.02268	0.384051	0.90853	1	22299	575271	0	0.687985	0	3
835	Internal derangement of knee	injuries & poisonings	rs12259804	PLEKHS1	0.97942	0.0238897	0.932596	1.02624	0.38406	0.90853	1	33380	563154	0	1.16272	0	4
362.21	Macular degeneration, dry	sense organs	rs7089827	TFAM	0.986219	0.0159428	0.954971	1.01747	0.384077	0.90853	1	27313	572465	0	0.817354	0	3
772.6	Facial weakness	symptoms	rs622568	SEC61G	0.954001	0.0541039	0.847957	1.06004	0.384092	0.90853	1	1076	557577	76.8176	4.31362	0.0213119	2
496.1	Emphysema	respiratory	rs8052423	SLC22A31	1.01602	0.0182569	0.980234	1.0518	0.384093	0.90853	1	12469	585112	0	1.54167	0	3
451	Phlebitis and thrombophlebitis	circulatory system	rs78313563	ESS2	1.07681	0.0850256	0.910159	1.24346	0.38411	0.90853	1	5213	598030	0	1.34085	0	3
792.1	Papanicolaou smear of cervix or vagina with atypical squamous cells	genitourinary	rs1250993	LOC101929525	1.02937	0.0332579	0.964183	1.09455	0.384119	0.90853	1	2658	607417	68.3794	6.32498	0.00829199	3
425.2	Secondary/extrinsic cardiomyopathies	circulatory system	rs1453205	LOC101928196	1.0267	0.0302742	0.967361	1.08604	0.38412	0.90853	1	2353	556016	20.1527	1.25239	0.000559652	2
530.3	Stricture and stenosis of esophagus	digestive	rs1250993	LOC101929525	0.980777	0.0223045	0.93706	1.02449	0.384173	0.90853	1	5610	599295	0	1.08921	0	3
627	Menopausal and postmenopausal disorders	genitourinary	rs6869036	MGAT1	1.04589	0.0515609	0.944829	1.14695	0.384207	0.90853	1	16134	589471	38.3114	3.24209	0.00638692	3
722.8	Postlaminectomy syndrome	musculoskeletal	rs2284028	NCF4	1.03868	0.0436175	0.953193	1.12417	0.384218	0.90853	1	6958	601234	0	1.51373	0	3
523.32	Chronic periodontitis	digestive	rs111783124	LOC101928126	1.0121	0.0138233	0.985007	1.03919	0.384221	0.90853	1	32234	566938	0	0.76099	0	4
365.2	Primary angle-closure glaucoma	sense organs	rs11085727	TYK2	0.984988	0.0173831	0.950917	1.01906	0.384224	0.90853	1	9399	596500	25.9095	2.6994	0.000643315	3
260.3	Adult failure to thrive	endocrine/metabolic	rs2277732	DPP9	0.976742	0.0270472	0.92373	1.02975	0.384276	0.90853	1	4052	553609	0	0.722657	0	2
716.1	Unspecified polyarthropathy or polyarthritis	musculoskeletal	rs495828	ABO	1.04138	0.0466046	0.95003	1.13272	0.384344	0.90853	1	1427	559391	0	0.866074	0	2
430.1	Subarachnoid hemorrhage	circulatory system	rs1250993	LOC101929525	0.952535	0.0559027	0.842966	1.0621	0.384369	0.90853	1	895	560874	0	0.50279	0	2
355	Complex regional/central pain syndrome	neurological	rs78313563	ESS2	1.10508	0.114865	0.87994	1.33021	0.384388	0.90853	1	2906	605087	0	0.0014362	0	3
368.9	Subjective visual disturbances	sense organs	rs1250993	LOC101929525	1.0127	0.0145033	0.984269	1.04112	0.384396	0.90853	1	13294	571550	25.4346	2.68221	0.000322651	3
740.3	Osteoarthrosis involving more than one site, but not specified as generalized	musculoskeletal	rs111783124	LOC101928126	0.974155	0.0301035	0.915152	1.03316	0.3844	0.90853	1	5893	596734	78.0485	9.11098	0.0358017	3
291.4	Specific nonpsychotic mental disorders due to brain damage	mental disorders	rs78313563	ESS2	1.08053	0.0890465	0.905999	1.25506	0.384417	0.90853	1	5066	601557	77.6608	8.95287	0.100485	3
453	Chronic venous hypertension	circulatory system	rs72655853	SBSPON	1.05203	0.0583204	0.937727	1.16634	0.384419	0.90853	1	3072	557310	0	0.0894166	0	2
071.1	HIV infection, symptomatic	infectious diseases	rs76073397	MIR548H2	0.963225	0.0430784	0.878791	1.04766	0.384423	0.90853	1	6749	604926	0	0.484676	0	3
512	Other symptoms of respiratory system	respiratory	rs147812915	KAT7	1.01077	0.0123147	0.986631	1.0349	0.384465	0.90853	1	223976	292081	0	1.18855	0	4
733	Other disorders of bone and cartilage	musculoskeletal	rs72655853	SBSPON	0.974368	0.0298574	0.915848	1.03289	0.384484	0.90853	1	13131	574855	61.8643	5.24443	0.0121999	3
253.4	Anterior pituitary disorders	endocrine/metabolic	rs13050728	IFNAR2	1.02311	0.0262708	0.971619	1.0746	0.384486	0.90853	1	3576	605377	61.7	5.22194	0.0070243	3
457.3	Encounter for long-term (current) use of aspirin	circulatory system	rs1453205	LOC101928196	0.98528	0.0170521	0.951858	1.0187	0.384487	0.90853	1	7492	588026	0	0.0435613	0	3
800.4	Fracture of patella	injuries & poisonings	rs10086829	COL14A1	1.03446	0.0389554	0.958105	1.11081	0.384501	0.90853	1	2197	559093	0	0.0239809	0	2
611	Abnormal findings on mammogram or breast exam	genitourinary	rs78313563	ESS2	0.95486	0.053118	0.850749	1.05897	0.384528	0.90853	1	16843	584061	0	1.46602	0	3
565.1	Anal and rectal polyp	digestive	rs67959919	LZTFL1	1.03977	0.0448463	0.951869	1.12767	0.384531	0.90853	1	4352	588805	0	0.622724	0	3
172.1	Melanomas of skin, dx or hx	neoplasms	rs147812915	KAT7	1.01903	0.0216764	0.97654	1.06151	0.3846	0.90853	1	40952	554884	0	0.687721	0	3
516	Abnormal sputum	respiratory	rs35154152	THBS3	1.02227	0.0253363	0.972613	1.07193	0.384631	0.90853	1	6792	594784	0	0.332489	0	3
427.1	Paroxysmal tachycardia, unspecified	circulatory system	rs111783124	LOC101928126	1.01514	0.0172843	0.981263	1.04902	0.384647	0.90853	1	18185	579155	0	1.83962	0	3
965.1	Opiates and related narcotics causing adverse effects in therapeutic use	injuries & poisonings	rs622568	SEC61G	1.04055	0.0457208	0.950935	1.13016	0.384652	0.90853	1	1536	555663	0	0.700104	0	2
241	Nontoxic nodular goiter	endocrine/metabolic	rs12259804	PLEKHS1	0.974251	0.0300072	0.915437	1.03306	0.38466	0.90853	1	20055	585463	9.35058	2.2063	0.0011838	3
362	Other retinal disorders	sense organs	rs2284028	NCF4	0.989545	0.0120892	0.965851	1.01324	0.384665	0.90853	1	111050	458229	62.5785	8.01677	0.00170843	4
297.2	Suicide or self-inflicted injury	mental disorders	rs2284028	NCF4	0.969918	0.0351366	0.90105	1.03879	0.384692	0.90853	1	7998	597219	30.8273	2.89131	0.00288376	3
771.1	Swelling of limb	symptoms	rs76073397	MIR548H2	1.02266	0.0257714	0.972143	1.07317	0.384695	0.90853	1	13160	561921	0	0.0659863	0	3
733.6	Costochondritis	musculoskeletal	rs1250993	LOC101929525	1.04921	0.055267	0.940889	1.15754	0.384723	0.90853	1	914	556984	0	0.0603476	0	2
189	Cancer of urinary organs (incl. kidney and bladder)	neoplasms	rs10774671	OAS1	0.990695	0.0107553	0.969615	1.01178	0.384726	0.90853	1	19835	586840	0	0.561448	0	3
743.11	Osteoporosis NOS	musculoskeletal	rs13050728	IFNAR2	1.00972	0.0111329	0.987903	1.03154	0.38477	0.90853	1	21429	580574	0	0.915691	0	3
740.1	Osteoarthritis; localized	musculoskeletal	rs2924480	ELF5	1.00449	0.00515641	0.994385	1.0146	0.384778	0.90853	1	144338	415099	0	1.47183	0	4
601.4	Balanoposthitis	genitourinary	rs7560588	BCL11A	0.971611	0.0331372	0.906662	1.03656	0.384781	0.90853	1	3219	603941	0	1.30441	0	3
601.12	Chronic prostatitis	genitourinary	rs111837807	CCHCR1	0.969758	0.0353366	0.900498	1.03902	0.384822	0.908546	1	5823	598717	0	0.124912	0	3
751.21	Cystic kidney disease	congenital anomalies	rs10774671	OAS1	0.9852	0.017158	0.95157	1.01883	0.384827	0.908546	1	7518	594939	0	1.04298	0	3
427.3	Other specified cardiac dysrhythmias	circulatory system	rs467843	TRAPPC13	1.00648	0.0074354	0.991909	1.02106	0.384866	0.90859	1	49334	514413	10.6536	3.35772	5.07243e-05	4
250.41	Impaired fasting glucose	endocrine/metabolic	rs2924480	ELF5	0.993431	0.00758469	0.978565	1.0083	0.384888	0.908595	1	52535	537311	0	1.39334	0	4
585.34	Chronic Kidney Disease, Stage IV	genitourinary	rs2277732	DPP9	0.986922	0.0151516	0.957225	1.01662	0.384951	0.908668	1	13865	593655	0	1.01625	0	3
735.2	Acquired toe deformities	musculoskeletal	rs35705950	MUC5B	0.989357	0.0123165	0.965216	1.0135	0.384975	0.908668	1	47417	536398	0	0.102301	0	3
835	Internal derangement of knee	injuries & poisonings	rs467843	TRAPPC13	0.99241	0.00877038	0.97522	1.0096	0.384993	0.908668	1	33380	563154	0	1.44531	0	4
420.3	Endocarditis	circulatory system	rs72655853	SBSPON	0.955286	0.0526579	0.852076	1.0585	0.385003	0.908668	1	4075	602307	0	0.834494	0	3
724.1	Disorders of sacrum	musculoskeletal	rs75505823	LRP1	0.94692	0.0627941	0.823843	1.07	0.385086	0.908668	1	3879	603143	0	0.261069	0	3
386	Vertiginous syndromes and other disorders of vestibular system	sense organs	rs1405655	NR1H2	0.990309	0.0112123	0.968333	1.01228	0.385087	0.908668	1	19844	577916	65.8674	8.78925	0.00175183	4
524.3	Anomalies of tooth position/malocclusion	digestive	rs67959919	LZTFL1	0.96199	0.0446199	0.874535	1.04945	0.385139	0.908668	1	5234	596975	0	1.23475	0	3
427.8	Sinoatrial node dysfunction (Bradycardia)	circulatory system	rs35154152	THBS3	0.976621	0.0272399	0.923231	1.03001	0.385148	0.908668	1	6709	599206	0	1.65443	0	3
580	Nephritis; nephrosis; renal sclerosis	genitourinary	rs1405655	NR1H2	0.986054	0.0161715	0.954358	1.01775	0.385164	0.908668	1	9175	594378	0	0.227249	0	3
540.11	Acute appendicitis	digestive	rs75505823	LRP1	1.05165	0.0579886	0.937989	1.1653	0.385174	0.908668	1	4201	606880	0	1.56061	0	3
526.42	Arthralgia/ankylosis of temporomandibular joint	digestive	rs111837807	CCHCR1	1.07723	0.0856631	0.909327	1.24513	0.385174	0.908668	1	925	557613	0	0.875232	0	2
250.22	Type 2 diabetes with renal manifestations	endocrine/metabolic	rs7960611	CLEC1A	1.01037	0.011883	0.987081	1.03366	0.385219	0.908668	1	33418	570603	0	2.18042	0	4
327.6	Circadian rhythm sleep disorder	neurological	rs622568	SEC61G	1.0432	0.048709	0.94773	1.13867	0.385243	0.908668	1	1296	558123	0	0.14194	0	2
370.31	Keratoconjunctivitis sicca	sense organs	rs467843	TRAPPC13	1.01824	0.0208135	0.977442	1.05903	0.385247	0.908668	1	5637	594312	0	0.984903	0	3
427.42	Cardiac arrest	circulatory system	rs495828	ABO	0.967521	0.0380374	0.892967	1.04207	0.385365	0.908668	1	2253	556966	0	0.100809	0	2
198.2	Secondary malignancy of respiratory organs	neoplasms	rs35705950	MUC5B	1.03566	0.0403685	0.95654	1.11478	0.385384	0.908668	1	3643	606598	0	0.916615	0	3
165	Cancer within the respiratory system	neoplasms	rs76423999	SLC12A7	1.02214	0.0252278	0.972693	1.07159	0.38539	0.908668	1	15351	591906	46.3554	3.72824	0.00284919	3
681.6	Cellulitis and abscess of foot, toe	dermatologic	rs67959919	LZTFL1	1.03718	0.04206	0.954744	1.11962	0.385402	0.908668	1	4818	600980	0	0.851898	0	3
586	Other disorders of the kidney and ureters	genitourinary	rs6869036	MGAT1	0.978223	0.0253671	0.928503	1.02794	0.385406	0.908668	1	37710	543811	0	0.101356	0	4
426.92	Cardiac defibrillator in situ	circulatory system	rs76073397	MIR548H2	1.0228	0.0259699	0.971895	1.0737	0.385429	0.908668	1	12410	596805	0	1.00645	0	3
110.12	Althete's foot	infectious diseases	rs111837807	CCHCR1	1.01409	0.0161162	0.982498	1.04567	0.38543	0.908668	1	28538	553809	34.7062	4.59461	0.000771953	4
395.2	Nonrheumatic aortic valve disorders	circulatory system	rs1453205	LOC101928196	1.00902	0.010347	0.988741	1.0293	0.385433	0.908668	1	21302	576604	27.8446	2.7718	0.000322776	3
599.4	Urinary incontinence	genitourinary	rs5023077	FBRSL1	0.992592	0.00856795	0.975798	1.00938	0.385463	0.908668	1	35322	557992	0	0.265717	0	4
428.3	Heart failure with reduced EF [Systolic or combined heart failure]	circulatory system	rs2277732	DPP9	1.00804	0.00923091	0.98995	1.02614	0.385496	0.908668	1	37181	567970	0	0.549582	0	4
402	NA	NA	rs78313563	ESS2	0.970295	0.0347563	0.902172	1.03842	0.385603	0.908668	1	35705	531983	4.26436	3.13363	0.00027652	4
687.2	NA	NA	rs1453205	LOC101928196	1.0113	0.0129541	0.985912	1.03669	0.385634	0.908668	1	13143	561360	1.67889	2.03415	1.29311e-05	3
526.5	Inflammatory conditions of jaw	digestive	rs72655853	SBSPON	0.906441	0.113226	0.684518	1.12836	0.385643	0.908668	1	955	558186	0	0.0031323	0	2
411.9	Other acute and subacute forms of ischemic heart disease	circulatory system	rs111783124	LOC101928126	1.05162	0.0580191	0.9379	1.16533	0.385693	0.908668	1	1552	555192	0	0.0145008	0	2
649	Other conditions or status of the mother complicating pregnancy, childbirth, or the puerperium	pregnancy complications	rs12259804	PLEKHS1	0.863255	0.169526	0.530984	1.19553	0.385727	0.908668	1	777	561023	43.0153	1.75486	0.376036	2
756	Other congenital musculoskeletal anomalies	congenital anomalies	rs8080583	KANSL1	1.03855	0.0436139	0.953072	1.12404	0.38573	0.908668	1	1446	556268	0	0.130382	0	2
450	Noninfectious disorders of lymphatic channels	circulatory system	rs467843	TRAPPC13	0.982437	0.0204284	0.942397	1.02248	0.385732	0.908668	1	5845	600931	0	1.46039	0	3
745	Pain in joint	musculoskeletal	rs495828	ABO	0.995429	0.005282	0.985076	1.00578	0.385746	0.908668	1	379266	172373	0	1.10064	0	4
418	Nonspecific chest pain	circulatory system	rs13050728	IFNAR2	0.995975	0.00465001	0.986861	1.00509	0.385762	0.908668	1	176878	362923	0	2.06374	0	4
601.3	Orchitis and epididymitis	genitourinary	rs6869036	MGAT1	1.04299	0.0485262	0.947875	1.1381	0.385762	0.908668	1	9018	592029	0	1.7311	0	3
426	Cardiac conduction disorders	circulatory system	rs622568	SEC61G	1.00608	0.00699218	0.992378	1.01979	0.385769	0.908668	1	81798	476360	48.9015	5.87102	0.000296189	4
588.1	Renal osteodystrophy	genitourinary	rs67959919	LZTFL1	0.940854	0.0702948	0.803076	1.07863	0.385775	0.908668	1	2171	558706	0	0.0373363	0	2
980	Encounter for long-term (current) use of antibiotics	infectious diseases	rs76073397	MIR548H2	0.955617	0.0523436	0.853024	1.05821	0.385775	0.908668	1	2928	555544	0	0.066198	0	2
271	Disorders of carbohydrate transport and metabolism	endocrine/metabolic	rs8052423	SLC22A31	0.985528	0.016808	0.952584	1.01847	0.385778	0.908668	1	14823	587950	0	1.87681	0	4
411.3	Angina pectoris	circulatory system	rs72655853	SBSPON	0.985846	0.0164357	0.953632	1.01806	0.385779	0.908668	1	44385	540102	0	0.714325	0	4
364.9	Cornea replaced by transplant	sense organs	rs2277732	DPP9	1.04017	0.0454103	0.951165	1.12917	0.38579	0.908668	1	1346	560980	0	0.355658	0	2
386.2	Peripheral or central vertigo	sense organs	rs76423999	SLC12A7	1.02058	0.0234877	0.974543	1.06661	0.385798	0.908668	1	15950	576526	0	0.62475	0	3
289.8	Polycythemia, secondary	hematopoietic	rs7960611	CLEC1A	0.97145	0.0333997	0.905986	1.03691	0.385807	0.908668	1	4400	604476	54.272	4.37369	0.0062312	3
149.1	Cancer of oropharynx	neoplasms	rs6869036	MGAT1	0.915824	0.101393	0.717094	1.11455	0.385815	0.908668	1	2402	559367	0	0.190627	0	2
272.9	Unspecified disorder of lipoid metabolism	endocrine/metabolic	rs622568	SEC61G	0.970698	0.034295	0.90348	1.03792	0.385845	0.908668	1	2861	600124	0	0.676393	0	3
798	Malaise and fatigue	symptoms	rs35154152	THBS3	1.00702	0.00806429	0.991212	1.02282	0.385851	0.908668	1	83164	459364	55.1349	6.68671	0.000507302	4
695	Erythematous conditions	dermatologic	rs1453205	LOC101928196	0.993249	0.00781216	0.977937	1.00856	0.385862	0.908668	1	37983	546074	0	0.945406	0	4
300.1	Anxiety disorder	mental disorders	rs76423999	SLC12A7	0.992286	0.00893002	0.974784	1.00979	0.385871	0.908668	1	160345	404087	62.2317	7.94317	0.000683242	4
818	Intracranial hemorrhage (injury)	injuries & poisonings	rs1405655	NR1H2	1.02428	0.0276632	0.970057	1.0785	0.385886	0.908668	1	3113	607356	0	0.770985	0	3
389	Hearing loss	sense organs	rs1453205	LOC101928196	0.996385	0.00417663	0.988199	1.00457	0.385937	0.908668	1	283053	285463	0	0.601211	0	4
362.6	Peripheral retinal degenerations	sense organs	rs8052423	SLC22A31	0.983418	0.0192871	0.945615	1.02122	0.385953	0.908668	1	11147	595911	23.1049	3.90142	0.000632266	4
450	Noninfectious disorders of lymphatic channels	circulatory system	rs147812915	KAT7	0.950147	0.0589853	0.834535	1.06576	0.385953	0.908668	1	5845	600931	0	0.43881	0	3
805	Fracture of vertebral column without mention of spinal cord injury	injuries & poisonings	rs78313563	ESS2	0.936058	0.0762182	0.786671	1.08545	0.385969	0.908668	1	8574	597295	0	0.431	0	3
743.1	Osteoporosis	musculoskeletal	rs7560588	BCL11A	1.01088	0.0124812	0.986416	1.03534	0.385983	0.908668	1	21840	579928	3.04156	2.06274	5.16067e-05	3
871.2	Open wound of finger(s)	injuries & poisonings	rs7089827	TFAM	1.02591	0.0295138	0.968064	1.08376	0.386073	0.908668	1	6030	589939	0	1.27035	0	3
240	Simple and unspecified goiter	endocrine/metabolic	rs12259804	PLEKHS1	1.07513	0.0835796	0.911313	1.23895	0.38609	0.908668	1	2765	556623	0	0.242653	0	2
600	Hyperplasia of prostate	genitourinary	rs6869036	MGAT1	1.01322	0.0151547	0.983518	1.04292	0.386098	0.908668	1	169160	404327	12.9037	3.44446	0.000235841	4
277.51	Lipoprotein disorders	endocrine/metabolic	rs1453205	LOC101928196	1.03239	0.0367839	0.960293	1.10449	0.386181	0.908668	1	1584	558550	54.0527	2.17641	0.00486299	2
686.1	Carbuncle and furuncle	dermatologic	rs111837807	CCHCR1	0.970925	0.0340505	0.904186	1.03766	0.386193	0.908668	1	6451	589494	0	1.92949	0	3
550.5	Ventral hernia	digestive	rs1250993	LOC101929525	0.986424	0.0157745	0.955506	1.01734	0.386208	0.908668	1	11294	590945	0	0.35332	0	3
840.1	Muscle/tendon sprain	injuries & poisonings	rs12660421	FOXP4-AS1	0.888489	0.13645	0.621047	1.15593	0.386219	0.908668	1	1233	558360	36.9259	1.58544	0.0221884	2
371	Inflammation of the eye	sense organs	rs111783124	LOC101928126	1.00802	0.00922204	0.989947	1.0261	0.38624	0.908668	1	73891	485993	0	1.36463	0	4
772.6	Facial weakness	symptoms	rs147812915	KAT7	0.878631	0.149335	0.585934	1.17133	0.386248	0.908668	1	1076	557577	0	0.176373	0	2
614	Inflammatory diseases of female pelvic organs	genitourinary	rs147812915	KAT7	0.953675	0.0547454	0.846374	1.06098	0.386261	0.908668	1	10204	593420	0	1.25394	0	3
747.1	Cardiac congenital anomalies	congenital anomalies	rs147812915	KAT7	0.940817	0.0704167	0.8028	1.07883	0.386286	0.908668	1	3827	602148	0	1.78701	0	3
415.1	Acute pulmonary heart disease	circulatory system	rs9501257	HLA-DPB1	0.984746	0.017743	0.949969	1.01952	0.386289	0.908668	1	13749	594070	0	1.31366	0	3
300	Anxiety disorders	mental disorders	rs147812915	KAT7	1.01046	0.0120139	0.986915	1.03401	0.386313	0.908668	1	259668	316997	9.6725	3.32125	0.000114502	4
291.8	Alteration of consciousness	mental disorders	rs1250993	LOC101929525	1.02344	0.0267509	0.971012	1.07588	0.386346	0.908668	1	3843	594947	0	0.121185	0	3
705.1	Dyshidrosis	dermatologic	rs7960611	CLEC1A	0.963162	0.0433299	0.878236	1.04809	0.386367	0.908668	1	2256	605754	0	0.81992	0	3
384	Other disorders of tympanic membrane	sense organs	rs111783124	LOC101928126	1.03045	0.03463	0.962575	1.09832	0.386394	0.908668	1	4027	603972	0	1.28458	0	3
594.3	Calculus of ureter	genitourinary	rs111783124	LOC101928126	0.981438	0.0216319	0.939039	1.02384	0.386404	0.908668	1	10923	594132	0	1.79192	0	3
741	Symptoms and disorders of the joints	musculoskeletal	rs622568	SEC61G	1.00658	0.00757075	0.99174	1.02142	0.386412	0.908668	1	63392	491865	0	1.41711	0	4
605	Erectile dysfunction [ED]	genitourinary	rs1453205	LOC101928196	1.00395	0.00455667	0.995023	1.01289	0.38643	0.908668	1	161706	409900	0	0.104493	0	4
312	Conduct disorders	mental disorders	rs35705950	MUC5B	1.02523	0.0287651	0.968846	1.08161	0.386441	0.908668	1	8205	598045	0	1.0719	0	3
695.41	Cutaneous lupus erythematosus	dermatologic	rs2924480	ELF5	1.04308	0.0487055	0.947622	1.13855	0.38645	0.908668	1	1284	560832	11.2528	1.1268	0.000678383	2
371.3	Inflammation of eyelids	sense organs	rs111783124	LOC101928126	1.00908	0.0104406	0.98862	1.02955	0.38646	0.908668	1	53746	516117	45.547	5.50934	0.00114611	4
292.4	Altered mental status	mental disorders	rs9501257	HLA-DPB1	0.986081	0.0161842	0.954361	1.0178	0.386462	0.908668	1	17253	573396	0	0.609272	0	3
535.2	Atrophic gastritis	digestive	rs75505823	LRP1	0.938282	0.0735593	0.794105	1.08246	0.38647	0.908668	1	3059	595750	10.4974	2.23457	0.00534945	3
395.1	Nonrheumatic mitral valve disorders	circulatory system	rs2284028	NCF4	1.02718	0.0309631	0.96649	1.08787	0.386477	0.908668	1	13963	579721	16.2531	2.38815	0.000991145	3
513	Respiratory abnormalities	respiratory	rs467843	TRAPPC13	0.988439	0.0134282	0.96212	1.01476	0.386504	0.908668	1	13682	574810	0	0.939105	0	3
495	Asthma	respiratory	rs6869036	MGAT1	0.981119	0.0220124	0.937975	1.02426	0.386516	0.908668	1	51247	547158	0	1.88432	0	4
284.1	Pancytopenia	hematopoietic	rs6869036	MGAT1	1.05484	0.0616654	0.933979	1.17571	0.386579	0.908702	1	5733	601790	0	0.303814	0	3
695.41	Cutaneous lupus erythematosus	dermatologic	rs75505823	LRP1	1.10471	0.115016	0.879274	1.33014	0.386607	0.908702	1	1284	560832	0	0.207959	0	2
433.2	Occlusion of cerebral arteries	circulatory system	rs10086829	COL14A1	0.990189	0.0113891	0.967866	1.01251	0.386646	0.908702	1	27412	571549	0	0.60414	0	3
681.5	Cellulitis and abscess of leg, except foot	dermatologic	rs2277732	DPP9	1.00972	0.0111765	0.987817	1.03163	0.386651	0.908702	1	23367	566616	34.887	3.07158	0.000554202	3
524	Dentofacial anomalies, including malocclusion	digestive	rs76423999	SLC12A7	1.02548	0.0290642	0.968514	1.08245	0.386652	0.908702	1	9865	585319	0	1.79862	0	3
364	Corneal opacity and other disorders of cornea	sense organs	rs75505823	LRP1	1.02802	0.0319238	0.965451	1.09059	0.386661	0.908702	1	14087	583306	71.2798	6.96374	0.0334498	3
523.32	Chronic periodontitis	digestive	rs622568	SEC61G	1.0088	0.0101226	0.988961	1.02864	0.386689	0.908702	1	32234	566938	38.6241	4.88791	0.000334873	4
695	Erythematous conditions	dermatologic	rs111783124	LOC101928126	1.01053	0.0121028	0.98681	1.03425	0.386696	0.908702	1	37983	546074	0	1.37754	0	4
430.1	Subarachnoid hemorrhage	circulatory system	rs622568	SEC61G	0.948477	0.0611117	0.828698	1.06826	0.386713	0.908702	1	895	560874	36.5915	1.57708	0.00468753	2
189.21	Malignant neoplasm of bladder	neoplasms	rs2277732	DPP9	0.986254	0.0159906	0.954913	1.0176	0.38673	0.908702	1	11134	598050	50.7054	4.05724	0.00381022	3
426.21	First degree AV block	circulatory system	rs10774671	OAS1	1.01579	0.0181062	0.980307	1.05128	0.386755	0.908714	1	6804	594216	45.1411	3.64571	0.00155762	3
426.25	Other heart block	circulatory system	rs7560588	BCL11A	0.963751	0.0426628	0.880131	1.04737	0.386789	0.908716	1	1755	558195	38.3783	1.6228	0.00724431	2
300.11	Generalized anxiety disorder	mental disorders	rs12660421	FOXP4-AS1	0.983238	0.0195347	0.94495	1.02153	0.386844	0.908716	1	42111	554295	0	0.487358	0	4
292.12	Symbolic dysfunction	mental disorders	rs8080583	KANSL1	1.05107	0.0575607	0.938253	1.16389	0.386844	0.908716	1	815	560856	0	0.0965014	0	2
613.9	Breast disorder NOS	genitourinary	rs9896243	NSF	0.948561	0.0610268	0.828948	1.06817	0.386848	0.908716	1	1022	558693	0	0.496309	0	2
514	Abnormal findings examination of lungs	respiratory	rs12259804	PLEKHS1	0.98253	0.0203668	0.942611	1.02245	0.386855	0.908716	1	41805	537088	0	1.46606	0	4
1010.5	NA	NA	rs7089827	TFAM	0.99442	0.00646768	0.981743	1.0071	0.386938	0.908856	1	294072	210493	0	2.1453	0	4
696.42	Psoriatic arthropathy	dermatologic	rs12660421	FOXP4-AS1	1.0632	0.070842	0.924353	1.20205	0.386974	0.908856	1	3427	607954	7.69219	2.16666	0.00136519	3
246.7	Abnormal results of function study of thyroid	endocrine/metabolic	rs467843	TRAPPC13	1.01895	0.0217021	0.976415	1.06149	0.387007	0.908856	1	5223	596842	35.5543	3.10339	0.00112315	3
799	NA	NA	rs13050728	IFNAR2	0.989914	0.0117201	0.966942	1.01289	0.387064	0.908856	1	18717	579969	7.90717	2.17172	5.70093e-05	3
571	Chronic liver disease and cirrhosis	digestive	rs10086829	COL14A1	0.991871	0.00943699	0.973375	1.01037	0.387086	0.908856	1	41039	553810	0	1.72413	0	4
500	Lung disease due to external agents	respiratory	rs12660421	FOXP4-AS1	1.07499	0.0836109	0.911115	1.23887	0.387104	0.908856	1	3319	555199	79.0261	4.76782	0.0532873	2
317.11	Alcoholic liver damage	mental disorders	rs35154152	THBS3	0.982389	0.0205442	0.942122	1.02266	0.387114	0.908856	1	11232	593953	0	1.01845	0	3
930	Allergic reaction to food	injuries & poisonings	rs1453205	LOC101928196	0.972619	0.0321008	0.909702	1.03554	0.387116	0.908856	1	2112	606439	0	0.542094	0	3
364.1	Corneal opacity	sense organs	rs7089827	TFAM	0.980446	0.0228346	0.93569	1.0252	0.387139	0.908856	1	10254	590672	77.4358	8.86358	0.0065039	3
259	Other endocrine disorders	endocrine/metabolic	rs9501257	HLA-DPB1	1.04671	0.0527896	0.943243	1.15018	0.387149	0.908856	1	1550	556810	0	0.670604	0	2
726.4	Calcaneal spur; Exostosis NOS	musculoskeletal	rs467843	TRAPPC13	0.989264	0.0124821	0.964799	1.01373	0.387153	0.908856	1	15902	572475	0	1.43773	0	3
170	Cancer of bone and connective tissue	neoplasms	rs35154152	THBS3	1.03882	0.044046	0.952493	1.12515	0.387174	0.908856	1	2197	557623	0	0.0819492	0	2
331.1	Hydrocephalus	neurological	rs111837807	CCHCR1	1.06765	0.0756968	0.919281	1.21601	0.387192	0.908856	1	1163	560698	64.5405	2.82012	0.0401633	2
655	Known or suspected fetal abnormality affecting management of mother	pregnancy complications	rs8080583	KANSL1	0.953553	0.0550009	0.845751	1.06135	0.387194	0.908856	1	1004	561020	62.0378	2.6342	0.0106231	2
596.5	Functional disorders of bladder	genitourinary	rs9896243	NSF	1.01162	0.0133638	0.985429	1.03781	0.387247	0.908877	1	19271	579258	21.8928	2.56058	0.000311013	3
364.5	Corneal dystrophy	sense organs	rs12259804	PLEKHS1	1.04243	0.0480621	0.948228	1.13663	0.387263	0.908877	1	6022	551918	23.778	1.31196	0.02898	2
526	Diseases of the jaws	digestive	rs111783124	LOC101928126	0.982426	0.0205066	0.942234	1.02262	0.387263	0.908877	1	13651	580538	0	0.606685	0	4
612	Breast conditions, congenital or relating to hormones	genitourinary	rs1250993	LOC101929525	0.983222	0.0195718	0.944861	1.02158	0.387302	0.908884	1	7421	597902	0	1.74804	0	3
695.41	Cutaneous lupus erythematosus	dermatologic	rs5023077	FBRSL1	0.962582	0.0441131	0.87612	1.04904	0.387306	0.908884	1	1284	560832	0	0.104129	0	2
705.1	Dyshidrosis	dermatologic	rs2284028	NCF4	0.94641	0.0637245	0.82151	1.07131	0.387405	0.908919	1	2256	605754	63.0601	5.4142	0.0350351	3
601.1	Prostatitis	genitourinary	rs12259804	PLEKHS1	1.02924	0.0333454	0.963884	1.0946	0.387409	0.908919	1	15183	580133	0	0.583634	0	3
555.2	Ulcerative colitis	digestive	rs7960611	CLEC1A	0.975923	0.0281977	0.920655	1.03119	0.387415	0.908919	1	6155	601178	0	1.95341	0	3
735.2	Acquired toe deformities	musculoskeletal	rs7960611	CLEC1A	1.00889	0.0102395	0.98882	1.02896	0.387435	0.908919	1	47417	536398	0	0.345001	0	3
530.1	Esophagitis, GERD and related diseases	digestive	rs76073397	MIR548H2	1.00685	0.00790203	0.991365	1.02234	0.387448	0.908919	1	235985	330873	0	2.74244	0	4
609.1	Infertility, male	genitourinary	rs1250993	LOC101929525	1.03911	0.0443909	0.952104	1.12612	0.387453	0.908919	1	1416	609119	3.6106	2.07492	0.000258897	3
592.11	Acute cystitis	genitourinary	rs67959919	LZTFL1	1.06219	0.0698107	0.925361	1.19902	0.387461	0.908919	1	1737	554048	18.541	1.22761	0.00912839	2
803.1	Fracture of humerus	injuries & poisonings	rs9896243	NSF	1.02256	0.0258128	0.971963	1.07315	0.387526	0.908969	1	4849	605348	0	1.17464	0	3
401	Hypertension	circulatory system	rs11085727	TYK2	1.00482	0.00556894	0.993909	1.01574	0.387532	0.908969	1	432480	155932	66.9038	9.06447	0.000597766	4
337	Disorders of the autonomic nervous system	neurological	rs1405655	NR1H2	1.01084	0.0124798	0.986382	1.0353	0.387542	0.908969	1	15888	577360	69.6529	6.59041	0.00199027	3
301	Personality disorders	mental disorders	rs8080583	KANSL1	0.9909	0.0105808	0.970162	1.01164	0.387603	0.909065	1	27042	579198	0	0.189162	0	4
751.21	Cystic kidney disease	congenital anomalies	rs12259804	PLEKHS1	0.959449	0.0479344	0.865498	1.0534	0.38781	0.909084	1	7518	594939	0	0.670326	0	3
560.2	Impaction of intestine	digestive	rs10774671	OAS1	1.03625	0.0412327	0.955433	1.11707	0.387816	0.909084	1	1287	557485	0	0.0165224	0	2
364.9	Cornea replaced by transplant	sense organs	rs11085727	TYK2	0.96175	0.0451612	0.873234	1.05027	0.387816	0.909084	1	1346	560980	0	0.241468	0	2
292.6	Hallucinations	mental disorders	rs2277732	DPP9	0.962666	0.0440599	0.876308	1.04902	0.387823	0.909084	1	1668	556743	0	0.0205872	0	2
726	Peripheral enthesopathies and allied syndromes	musculoskeletal	rs75505823	LRP1	0.989659	0.0120376	0.966065	1.01325	0.387847	0.909084	1	145259	398656	63.0693	8.12331	0.004223	4
447	Other disorders of arteries and arterioles	circulatory system	rs10086829	COL14A1	0.97784	0.0259529	0.926972	1.02871	0.387881	0.909084	1	4960	595598	43.7249	3.55397	0.00282066	3
496.1	Emphysema	respiratory	rs2284028	NCF4	1.0307	0.0350281	0.96205	1.09936	0.387923	0.909084	1	12469	585112	0	0.24582	0	3
348.9	Other conditions of brain, NOS	neurological	rs5023077	FBRSL1	1.02288	0.0262081	0.971516	1.07425	0.387959	0.909084	1	3416	600898	0	0.29228	0	3
624	Symptoms involving female genital tract	genitourinary	rs2284028	NCF4	1.07589	0.0847367	0.90981	1.24198	0.387983	0.909084	1	845	559423	0	0.678634	0	2
947	Urticaria	dermatologic	rs35705950	MUC5B	1.02498	0.0285838	0.968958	1.08101	0.387994	0.909084	1	8257	589676	0	0.884637	0	3
524.3	Anomalies of tooth position/malocclusion	digestive	rs2924480	ELF5	1.02027	0.0232462	0.974707	1.06583	0.388018	0.909084	1	5234	596975	29.8664	2.8517	0.000916652	3
395.1	Nonrheumatic mitral valve disorders	circulatory system	rs111837807	CCHCR1	0.980617	0.0226754	0.936173	1.02506	0.388028	0.909084	1	13963	579721	61.6386	5.21358	0.00601115	3
686.1	Carbuncle and furuncle	dermatologic	rs35705950	MUC5B	0.971326	0.033704	0.905266	1.03739	0.388028	0.909084	1	6451	589494	75.7413	8.24446	0.0267644	3
798.1	Chronic fatigue syndrome	symptoms	rs1405655	NR1H2	0.979472	0.0240293	0.932375	1.02657	0.388043	0.909084	1	4246	598557	0	0.517551	0	3
402	NA	NA	rs10086829	COL14A1	0.991398	0.0100088	0.971781	1.01102	0.388076	0.909084	1	35705	531983	0	0.716021	0	4
374.6	Dermatochalasis	sense organs	rs2924480	ELF5	1.01037	0.0119502	0.986945	1.03379	0.388092	0.909084	1	19323	591938	13.1543	3.4544	0.000301706	4
274.21	Chondrocalcinosis	endocrine/metabolic	rs6869036	MGAT1	0.927075	0.0877336	0.755117	1.09903	0.388093	0.909084	1	3146	605501	0	1.25651	0	3
274.11	Gouty arthropathy	endocrine/metabolic	rs12259804	PLEKHS1	0.96521	0.0410277	0.884796	1.04562	0.388098	0.909084	1	11316	597686	21.5245	3.82285	0.00685919	4
250.2	Type 2 diabetes	endocrine/metabolic	rs10774671	OAS1	1.00362	0.00418481	0.995416	1.01182	0.388129	0.909084	1	215735	379399	25.9427	4.05092	4.29661e-05	4
347	Cataplexy and narcolepsy	neurological	rs35705950	MUC5B	1.05975	0.0672452	0.927949	1.19155	0.388137	0.909084	1	1407	560269	0	0.18124	0	2
363	Chorioretinal inflammations, scars, and other disorders of choroid	sense organs	rs111783124	LOC101928126	1.01884	0.0216318	0.976444	1.06124	0.388161	0.909084	1	11560	587553	0	1.56686	0	3
531.2	Gastric ulcer	digestive	rs10086829	COL14A1	0.977242	0.0266767	0.924956	1.02953	0.388168	0.909084	1	4660	600337	0	1.51158	0	3
791	Gangrene	symptoms	rs2924480	ELF5	1.02696	0.0308292	0.966536	1.08739	0.388171	0.909084	1	3017	607029	70.1608	6.70258	0.00923633	3
592.2	Urethritis and urethral syndrome	genitourinary	rs7089827	TFAM	0.95736	0.0504967	0.858387	1.05633	0.388172	0.909084	1	1368	556677	0	0.00342887	0	2
348	Other conditions of brain	neurological	rs75505823	LRP1	1.03322	0.037866	0.958998	1.10743	0.388178	0.909084	1	10309	590176	0	1.67984	0	3
550.4	Umbilical hernia	digestive	rs75505823	LRP1	0.97582	0.0283664	0.920222	1.03142	0.388193	0.909084	1	18460	584468	73.8759	7.65577	0.0298817	3
174	Breast cancer	neoplasms	rs495828	ABO	1.02794	0.0319372	0.965344	1.09054	0.388204	0.909084	1	3407	557730	0	0.157272	0	2
285.21	Anemia in chronic kidney disease	hematopoietic	rs78313563	ESS2	1.04586	0.0519651	0.944007	1.14771	0.388222	0.909084	1	12612	592443	0	0.266188	0	3
565	Anal and rectal conditions	digestive	rs13050728	IFNAR2	0.990445	0.0111268	0.968637	1.01225	0.388225	0.909084	1	20850	558047	11.2356	2.25316	6.94629e-05	3
960	Poisoning by antibiotics	injuries & poisonings	rs1405655	NR1H2	0.976557	0.0274934	0.92267	1.03044	0.388233	0.909084	1	3175	600759	0	0.421115	0	3
414	Other forms of chronic heart disease	circulatory system	rs147812915	KAT7	1.02971	0.0339313	0.963204	1.09621	0.38824	0.909084	1	18058	572040	47.0851	3.77965	0.00792757	3
429.3	Symptoms involving cardiovascular system	circulatory system	rs12259804	PLEKHS1	0.959094	0.0484126	0.864206	1.05398	0.388299	0.909084	1	6872	586061	43.9484	3.56814	0.0479518	3
041.12	Methicillin resistant Staphylococcus aureus	infectious diseases	rs10086829	COL14A1	0.97806	0.0257153	0.927658	1.02846	0.388301	0.909084	1	4983	599899	0	1.03118	0	3
513.3	Hypoventilation	respiratory	rs1453205	LOC101928196	1.01915	0.0219863	0.976055	1.06224	0.388326	0.909084	1	4483	597135	0	1.04873	0	3
495.11	Chronic obstructive asthma with exacerbation	respiratory	rs147812915	KAT7	0.89515	0.1284	0.643486	1.14681	0.388332	0.909084	1	1445	558227	0	0.127709	0	2
199	Neoplasm of uncertain behavior	neoplasms	rs35705950	MUC5B	1.01487	0.0171114	0.981332	1.04841	0.388339	0.909084	1	21195	556869	48.0213	3.84773	0.00317173	3
[truncated: 4,022,058 more chars]
