## Supplemental Table 3 for "A Phenome-Wide Association Study of genes associated with COVID-19 severity reveals shared genetics with complex diseases in the Million Veteran Program" (part 1 of 3)

### Sheet: S3 Table
S3 Table. Meta-analysis summary statistics from PheWAS of 42 lead SNPs identified from Hospitalized COVID GWAS.
Rows highlighted in green are FDR<0.01; I2.percent<40; and 0.90 < OR > 1.10. These results were used for Figure 2
Rows highlighted in yellow are FDR<0.01; I2.percent<40; and OR between 0.9 and 1.10
Phecode	Description	Phenotype Category	SNP	Gene	OR.fixed	SE.fixed	OR_LI	OR_UI	p.fixed	p_fixed_FDR	p_fixed_bonf	n_cases	n_controls	I2.percent	Q	tau2	k_studies
452	Other venous embolism and thrombosis	circulatory system	rs505922	ABO	1.3359	0.00832157	1.31959	1.35221	2.28354e-265	4.15923e-261	1.24777e-260	32528	564092	30.9489	2.89641	0.000156959	3
504.1	Idiopathic fibrosing alveolitis	respiratory	rs35705950	MUC5B	2.83488	0.0353367	2.76562	2.90414	4.13319e-191	4.51691e-187	2.25846e-186	2395	558030	0	0.575247	0	2
415	Pulmonary heart disease	circulatory system	rs505922	ABO	1.20374	0.00900663	1.18608	1.22139	3.50894e-94	2.13039e-90	1.91735e-89	28075	567707	32.8277	2.97742	0.000199007	3
286.8	Hypercoagulable state	hematopoietic	rs505922	ABO	1.51491	0.0264918	1.46299	1.56684	2.1146e-55	1.15546e-51	1.15546e-50	2937	557644	0	0.0196661	0	2
286.81	Primary hypercoagulable state	hematopoietic	rs505922	ABO	1.5207	0.0274582	1.46688	1.57451	1.29516e-52	6.43363e-49	7.07699e-48	2732	558165	0	0.46394	0	2
451	Phlebitis and thrombophlebitis	circulatory system	rs505922	ABO	1.31721	0.0201547	1.27771	1.35671	1.53221e-42	6.44023e-39	8.37229e-38	5213	598030	0	0.734858	0	3
286	Coagulation defects	hematopoietic	rs505922	ABO	1.16631	0.0123341	1.14214	1.19049	1.04331e-35	3.80057e-32	5.70086e-31	14648	583432	0	1.69443	0	3
451.2	Phlebitis and thrombophlebitis of lower extremities	circulatory system	rs505922	ABO	1.38208	0.0292056	1.32483	1.43932	1.57577e-28	4.30515e-25	8.61031e-24	2438	555776	0	0.716301	0	2
531	Peptic ulcer (excl. esophageal)	digestive	rs505922	ABO	0.892604	0.0105979	0.871832	0.913376	8.17463e-27	1.94208e-23	4.46678e-22	21804	574218	0	1.42986	0	3
696.4	Psoriasis	dermatologic	rs11085727	TYK2	0.886325	0.0122439	0.862327	0.910323	6.47736e-23	1.47473e-19	3.53936e-18	18799	593629	0	1.66703	0	4
696.41	Psoriasis vulgaris	dermatologic	rs11085727	TYK2	0.887881	0.012484	0.863412	0.912349	1.64046e-21	3.58552e-18	8.96381e-17	18051	594565	0	2.15949	0	4
696	Psoriasis and related disorders	dermatologic	rs11085727	TYK2	0.893331	0.0120356	0.869742	0.916921	7.11434e-21	1.49516e-17	3.88742e-16	19505	591401	0	1.83269	0	4
286.7	Other and unspecified coagulation defects	hematopoietic	rs505922	ABO	1.18546	0.0188347	1.14855	1.22238	1.67009e-19	3.1468e-16	9.12571e-15	6144	599498	22.2411	2.57205	0.000586996	3
531.4	Peptic ulcer, site unspecified	digestive	rs505922	ABO	0.886815	0.0138559	0.859658	0.913973	4.35511e-18	7.43662e-15	2.37972e-13	12554	588805	0	0.190296	0	3
444	Arterial embolism and thrombosis	circulatory system	rs505922	ABO	1.16863	0.0209641	1.12754	1.20972	1.05912e-13	1.31528e-10	5.78723e-09	4956	601366	10.2519	2.22846	0.000276661	3
502	Postinflammatory pulmonary fibrosis	respiratory	rs61667602	CRHR1	0.849759	0.0231995	0.804288	0.89523	2.25853e-12	2.32851e-09	1.23411e-07	6505	597444	0	0.151848	0	3
214.1	Lipoma of skin and subcutaneous tissue	neoplasms	rs505922	ABO	1.10746	0.0145658	1.07891	1.13601	2.42866e-12	2.45753e-09	1.32707e-07	10553	588212	0	0.583727	0	3
696.42	Psoriatic arthropathy	dermatologic	rs11085727	TYK2	0.821355	0.0286955	0.765112	0.877599	6.97385e-12	6.68535e-09	3.81065e-07	3427	607954	0	0.953172	0	3
593.2	Microscopic hematuria	genitourinary	rs111837807	CCHCR1	1.112	0.015921	1.08079	1.1432	2.59463e-11	2.28671e-08	1.41776e-06	26231	573032	0	1.36957	0	4
714.1	Rheumatoid arthritis	musculoskeletal	rs9268576	HLA-DRA	0.844112	0.0271307	0.790936	0.897288	4.1997e-10	3.10778e-07	2.2948e-05	13017	592985	0	1.45281	0	3
332	Parkinson's disease	neurological	rs61667602	CRHR1	0.892031	0.0191367	0.854523	0.929539	2.36666e-09	1.57706e-06	0.000129319	9003	600592	35.8494	3.11766	0.00271151	3
504.1	Idiopathic fibrosing alveolitis	respiratory	rs61667602	CRHR1	0.805029	0.0383663	0.729831	0.880227	1.57851e-08	8.62532e-06	0.000862532	2395	558030	0	0.0370889	0	2
1013	NA	NA	rs35705950	MUC5B	1.10858	0.0185974	1.07213	1.14503	2.97802e-08	1.54976e-05	0.00162725	15910	578342	0	1.02584	0	3
694.1	Vitiligo	dermatologic	rs111837807	CCHCR1	0.691799	0.0665159	0.561428	0.82217	3.03473e-08	1.56438e-05	0.00165824	2093	609024	0	0.580443	0	3
715.2	Ankylosing spondylitis	musculoskeletal	rs111837807	CCHCR1	0.67028	0.0739331	0.525371	0.815189	6.26373e-08	3.0023e-05	0.00342263	1815	559865	0	0.154365	0	2
714	Rheumatoid arthritis and other inflammatory polyarthropathies	musculoskeletal	rs9268576	HLA-DRA	0.881959	0.0232228	0.836443	0.927476	6.34211e-08	3.01344e-05	0.00346546	17045	584564	0	0.945151	0	3
444.1	Arterial embolism and thrombosis of lower extremity artery	circulatory system	rs505922	ABO	1.17469	0.0298757	1.11613	1.23324	7.08233e-08	3.33614e-05	0.00386993	2409	557066	0	0.0108947	0	2
377.3	Optic neuritis/neuropathy	sense organs	rs62200027	CASC20	1.12065	0.0217094	1.0781	1.1632	1.54521e-07	6.75468e-05	0.00844336	5581	600437	21.8595	2.55949	0.000854373	3
697	Sarcoidosis	dermatologic	rs111837807	CCHCR1	0.735293	0.0589148	0.61982	0.850767	1.79744e-07	7.67311e-05	0.00982158	3125	558795	0	0.0224643	0	2
531.3	Duodenal ulcer	digestive	rs505922	ABO	0.861494	0.0286587	0.805323	0.917665	1.9698e-07	8.3437e-05	0.0107634	2892	555119	30.0733	1.43007	0.00100673	2
504	Other alveolar and parietoalveolar pneumonopathy	respiratory	rs61667602	CRHR1	0.878237	0.0262411	0.826805	0.92967	7.50124e-07	0.000280742	0.0409883	4952	603245	0	1.09533	0	3
695.4	Lupus (localized and systemic)	dermatologic	rs11085727	TYK2	0.841825	0.0373267	0.768664	0.914985	3.97129e-06	0.00130722	0.216999	2451	609013	0	1.05994	0	3
504.1	Idiopathic fibrosing alveolitis	respiratory	rs2277732	DPP9	1.16204	0.0331363	1.0971	1.22699	5.83826e-06	0.00186558	0.319014	2395	558030	20.7532	1.26188	0.00222784	2
695.41	Cutaneous lupus erythematosus	dermatologic	rs11085727	TYK2	0.786627	0.0531062	0.682539	0.890715	6.20551e-06	0.00197141	0.339082	1284	560832	0	0.656782	0	2
377	Disorders of optic nerve and visual pathways	sense organs	rs35508621	LZTFL1	0.888772	0.0268283	0.836188	0.941355	1.10689e-05	0.00326932	0.604825	14918	583147	34.4658	3.05184	0.00414329	3
540.11	Acute appendicitis	digestive	rs111837807	CCHCR1	0.828526	0.0433737	0.743514	0.913539	1.4452e-05	0.00404968	0.789688	4201	606880	33.9941	3.03003	0.00463585	3
453	Chronic venous hypertension	circulatory system	rs505922	ABO	1.11765	0.0266501	1.06541	1.16988	2.99892e-05	0.00759121	1	3072	557310	0	0.00738512	0	2
713.5	Arthropathy associated with neurological disorders	musculoskeletal	rs61667602	CRHR1	1.17195	0.0385957	1.09631	1.2476	3.93693e-05	0.00964672	1	1927	559778	0	0.214447	0	2
250.2	Type 2 diabetes	endocrine/metabolic	rs505922	ABO	1.04855	0.00423776	1.04025	1.05686	4.70068e-29	1.42697e-25	2.56854e-24	215735	379399	30.3378	4.3065	5.48416e-05	4
250	Diabetes mellitus	endocrine/metabolic	rs505922	ABO	1.04852	0.00423889	1.04021	1.05683	5.27343e-29	1.51658e-25	2.88151e-24	217042	376756	31.3948	4.37285	5.76996e-05	4
456	Chronic venous insufficiency [CVI]	circulatory system	rs505922	ABO	1.08029	0.00897464	1.0627	1.09788	7.58689e-18	1.25625e-14	4.14563e-13	29247	561859	19.805	2.49392	0.000115543	3
454.1	Varicose veins of lower extremity	circulatory system	rs505922	ABO	1.09164	0.010874	1.07033	1.11295	7.43205e-16	1.16029e-12	4.06102e-11	19406	577862	0	1.2202	0	3
443.9	Peripheral vascular disease, unspecified	circulatory system	rs505922	ABO	1.05839	0.00728936	1.0441	1.07267	6.98817e-15	1.03202e-11	3.81847e-10	47335	535503	33.0122	2.98562	0.000143417	3
427.21	Atrial fibrillation	circulatory system	rs61667602	CRHR1	1.05561	0.00706587	1.04176	1.06946	1.86325e-14	2.67925e-11	1.01812e-09	76636	527291	0	0.0635463	0	4
365.1	Open-angle glaucoma	sense organs	rs505922	ABO	1.0431	0.00560571	1.03211	1.05409	5.17124e-14	6.89188e-11	2.82567e-09	89594	506018	0	0.582061	0	4
427.2	Atrial fibrillation and flutter	circulatory system	rs61667602	CRHR1	1.05365	0.00695293	1.04003	1.06728	5.61251e-14	7.30187e-11	3.06679e-09	80079	523912	0	0.459587	0	4
562	Diverticulosis and diverticulitis	digestive	rs505922	ABO	0.955377	0.00615043	0.943322	0.967432	1.15284e-13	1.39985e-10	6.29933e-09	72799	473619	32.3915	4.43731	0.000152638	4
278.1	Obesity	endocrine/metabolic	rs61667602	CRHR1	1.03733	0.00499378	1.02754	1.04712	2.15754e-13	2.56288e-10	1.17893e-08	240463	333817	8.6331	3.28346	2.34126e-05	4
250	Diabetes mellitus	endocrine/metabolic	rs61667602	CRHR1	1.0381	0.00512493	1.02805	1.04814	2.9774e-13	3.46152e-10	1.62691e-08	217042	376756	0	2.99065	0	4
250.2	Type 2 diabetes	endocrine/metabolic	rs61667602	CRHR1	1.03756	0.00513021	1.0275	1.04762	6.61312e-13	7.37457e-10	3.61354e-08	215735	379399	16.4037	3.58867	5.30143e-05	4
578	Gastrointestinal hemorrhage	digestive	rs505922	ABO	0.956653	0.0061748	0.944551	0.968756	7.14573e-13	7.80914e-10	3.90457e-08	69246	501354	0	2.18288	0	4
455	Hemorrhoids	circulatory system	rs505922	ABO	0.95951	0.00585658	0.948031	0.970988	1.69473e-12	1.81576e-09	9.26036e-08	79615	452458	33.4426	4.50739	0.000116687	4
514	Abnormal findings examination of lungs	respiratory	rs35705950	MUC5B	1.09033	0.0122846	1.06625	1.11441	1.92725e-12	2.02517e-09	1.05309e-07	41805	537088	14.9811	3.52863	0.000483735	4
214	Lipoma	neoplasms	rs505922	ABO	1.07505	0.0104575	1.05455	1.09554	4.51858e-12	4.48917e-09	2.46905e-07	21070	568769	0	0.725235	0	3
172.21	Basal cell carcinoma	neoplasms	rs7605877	FOXI3	0.908069	0.0142203	0.880197	0.935941	1.18922e-11	1.12037e-08	6.49814e-07	29395	451704	0	0.145048	0	2
454	Varicose veins	circulatory system	rs505922	ABO	1.07006	0.0100114	1.05044	1.08969	1.34172e-11	1.24261e-08	7.33141e-07	23158	576838	0	1.57222	0	4
690.1	Seborrheic dermatitis	dermatologic	rs11085727	TYK2	0.940389	0.0091214	0.922511	0.958267	1.60384e-11	1.46062e-08	8.76371e-07	34637	555832	0	2.68961	0	4
690	Erythematosquamous dermatosis	dermatologic	rs11085727	TYK2	0.940906	0.00908795	0.923094	0.958719	2.04951e-11	1.83589e-08	1.11989e-06	34911	554753	0	2.58378	0	4
250.24	Type 2 diabetes with neurological manifestations	endocrine/metabolic	rs61667602	CRHR1	1.04856	0.00713983	1.03456	1.06255	3.1172e-11	2.70365e-08	1.7033e-06	75393	521288	30.264	4.30194	0.00023112	4
454.11	Varicose veins of lower extremity, symptomtic	circulatory system	rs505922	ABO	1.09598	0.0139586	1.06862	1.12333	5.18566e-11	4.42742e-08	2.83355e-06	11547	590591	0	1.80947	0	3
286.2	Encounter for long-term (current) use of anticoagulants	hematopoietic	rs61667602	CRHR1	1.05576	0.00836325	1.03937	1.07215	8.70819e-11	7.3205e-08	4.75833e-06	49761	550412	0	0.0136841	0	3
562.1	Diverticulosis	digestive	rs505922	ABO	0.958761	0.00650392	0.946014	0.971509	9.47998e-11	7.82069e-08	5.18005e-06	63769	482569	38.5384	4.8811	0.000225794	4
278	Overweight, obesity and other hyperalimentation	endocrine/metabolic	rs61667602	CRHR1	1.03278	0.00498207	1.02301	1.04254	9.58943e-11	7.82069e-08	5.23986e-06	268562	298544	27.2799	4.12541	9.40323e-05	4
185	Cancer of prostate	neoplasms	rs111837807	CCHCR1	0.923585	0.0123335	0.899411	0.947759	1.15418e-10	9.27451e-08	6.30667e-06	57154	554582	0	0.522967	0	4
411.4	Coronary atherosclerosis	circulatory system	rs61667602	CRHR1	1.03755	0.00575071	1.02628	1.04883	1.44924e-10	1.14767e-07	7.91891e-06	145040	440899	30.5683	4.32079	0.000191729	4
411	Ischemic Heart Disease	circulatory system	rs61667602	CRHR1	1.03546	0.00555415	1.02458	1.04635	3.5137e-10	2.7428e-07	1.91996e-05	169668	405366	21.5638	3.82476	0.000104219	4
365	Glaucoma	sense organs	rs505922	ABO	1.0316	0.00496852	1.02186	1.04134	3.79437e-10	2.92017e-07	2.07332e-05	124009	467919	0	0.66442	0	4
274	Gout and other crystal arthropathies	endocrine/metabolic	rs505922	ABO	0.959509	0.00661752	0.946539	0.972479	4.20877e-10	3.10778e-07	2.29976e-05	59355	543512	26.1567	4.06265	0.000105292	4
577	Diseases of pancreas	digestive	rs505922	ABO	1.07405	0.011624	1.05126	1.09683	7.97741e-10	5.81202e-07	4.35902e-05	16929	586517	10.1353	2.22557	6.61758e-05	3
773	NA	NA	rs61667602	CRHR1	1.03424	0.00549754	1.02347	1.04502	9.08167e-10	6.36206e-07	4.96241e-05	171144	343819	14.4935	3.5085	4.92608e-05	4
562.2	Diverticulitis	digestive	rs505922	ABO	0.92213	0.0134355	0.895796	0.948463	1.59988e-09	1.09276e-06	8.74205e-05	13292	584987	8.4522	2.18465	9.59189e-05	3
244.4	Hypothyroidism NOS	endocrine/metabolic	rs505922	ABO	1.03789	0.0062023	1.02574	1.05005	2.01694e-09	1.36061e-06	0.00011021	68397	539116	0	0.455176	0	4
274.1	Gout	endocrine/metabolic	rs505922	ABO	0.960608	0.00675234	0.947373	0.973842	2.65093e-09	1.74521e-06	0.000144852	56610	548449	8.50486	3.27886	2.85924e-05	4
411	Ischemic Heart Disease	circulatory system	rs505922	ABO	1.02783	0.004651	1.01871	1.03694	3.60352e-09	2.34409e-06	0.000196904	169668	405366	0	1.71176	0	4
172	Skin cancer	neoplasms	rs9577395	ATP11A	0.958769	0.00714636	0.944762	0.972776	3.82042e-09	2.45595e-06	0.000208756	80936	510743	0	0.00644106	0	3
250.6	Polyneuropathy in diabetes	endocrine/metabolic	rs61667602	CRHR1	1.06995	0.0117014	1.04702	1.09289	7.5442e-09	4.58034e-06	0.00041223	24100	572651	0	1.63528	0	3
411.8	Other chronic ischemic heart disease, unspecified	circulatory system	rs505922	ABO	1.03386	0.005775	1.02254	1.04518	8.13818e-09	4.83355e-06	0.000444687	84763	507914	0	0.139539	0	4
428.4	Heart failure with preserved EF [Diastolic heart failure]	circulatory system	rs61667602	CRHR1	1.07232	0.0122098	1.04839	1.09625	1.07195e-08	6.23122e-06	0.000585734	22299	575271	0.506747	2.01019	5.96685e-06	3
244.4	Hypothyroidism NOS	endocrine/metabolic	rs111837807	CCHCR1	1.06139	0.0104711	1.04087	1.08192	1.26946e-08	7.22562e-06	0.000693659	68397	539116	0	0.547515	0	4
244	Hypothyroidism	endocrine/metabolic	rs111837807	CCHCR1	1.06025	0.0103011	1.04006	1.08044	1.3529e-08	7.62114e-06	0.000739251	71172	536200	0	1.43075	0	4
244	Hypothyroidism	endocrine/metabolic	rs505922	ABO	1.03516	0.00609945	1.0232	1.04711	1.47284e-08	8.14539e-06	0.000804788	71172	536200	0	0.696088	0	4
411.4	Coronary atherosclerosis	circulatory system	rs505922	ABO	1.0275	0.00484946	1.018	1.03701	2.20816e-08	1.18292e-05	0.00120658	145040	440899	25.8668	4.04677	7.07812e-05	4
208	Benign neoplasm of colon	neoplasms	rs62200027	CASC20	0.972237	0.00503456	0.962369	0.982105	2.23812e-08	1.18733e-05	0.00122295	164486	389029	0	1.71082	0	4
250.23	Type 2 diabetes with ophthalmic manifestations	endocrine/metabolic	rs505922	ABO	1.04371	0.00766628	1.02868	1.05873	2.40143e-08	1.26172e-05	0.00131219	42267	551660	22.6194	3.87694	0.000103335	4
426	Cardiac conduction disorders	circulatory system	rs61667602	CRHR1	1.03921	0.0069515	1.02559	1.05284	3.14445e-08	1.59092e-05	0.00171819	81798	476360	11.4992	3.3898	7.27773e-05	4
250.7	Diabetic retinopathy	endocrine/metabolic	rs61667602	CRHR1	1.05128	0.00917766	1.03329	1.06927	5.06045e-08	2.49111e-05	0.00276513	44255	551115	0.758685	3.02293	5.2097e-06	4
594	Urinary calculus	genitourinary	rs505922	ABO	0.960668	0.00737646	0.94621	0.975126	5.33489e-08	2.60276e-05	0.00291509	46075	552548	0	2.43764	0	4
172.2	Other non-epithelial cancer of skin	neoplasms	rs7605877	FOXI3	0.948485	0.00987091	0.929139	0.967832	8.41263e-08	3.92891e-05	0.00459683	66509	523796	0	1.154	0	3
366	Cataract	sense organs	rs61667602	CRHR1	1.03066	0.00570682	1.01947	1.04184	1.21488e-07	5.44128e-05	0.00663836	300334	261767	1.58884	3.04843	6.19137e-06	4
172.2	Other non-epithelial cancer of skin	neoplasms	rs9577395	ATP11A	0.96021	0.00771807	0.945083	0.975337	1.43433e-07	6.37194e-05	0.00783749	66509	523796	0	0.337352	0	3
327.32	Obstructive sleep apnea	neurological	rs61667602	CRHR1	1.02859	0.00536894	1.01807	1.03911	1.51736e-07	6.68642e-05	0.00829116	167757	422040	0	1.74949	0	4
275	Disorders of mineral metabolism	endocrine/metabolic	rs505922	ABO	0.954791	0.00884745	0.93745	0.972132	1.70483e-07	7.39327e-05	0.00931552	31173	552641	0	0.420454	0	3
250.22	Type 2 diabetes with renal manifestations	endocrine/metabolic	rs61667602	CRHR1	1.05581	0.0103915	1.03545	1.07618	1.72803e-07	7.4349e-05	0.00944232	33418	570603	0	1.5312	0	4
496.21	Obstructive chronic bronchitis	respiratory	rs61667602	CRHR1	1.05808	0.0109498	1.03661	1.07954	2.52869e-07	0.000106287	0.0138173	27197	564874	0	0.33788	0	3
415.2	Chronic pulmonary heart disease	circulatory system	rs505922	ABO	1.06763	0.012771	1.0426	1.09266	2.98828e-07	0.000124645	0.0163286	13952	583596	17.1077	2.41277	0.000168358	3
327.3	Sleep apnea	neurological	rs61667602	CRHR1	1.02632	0.005085	1.01636	1.03629	3.22585e-07	0.000133535	0.0176267	205583	385499	0	2.82658	0	4
427	Cardiac dysrhythmias	circulatory system	rs61667602	CRHR1	1.02751	0.00539272	1.01694	1.03808	4.85617e-07	0.000193687	0.0265351	179417	365335	36.8565	4.75108	0.000194073	4
365	Glaucoma	sense organs	rs61667602	CRHR1	1.03114	0.00610155	1.01918	1.04309	5.0342e-07	0.000199332	0.0275079	124009	467919	0	1.92886	0	4
172.21	Basal cell carcinoma	neoplasms	rs61667602	CRHR1	1.05286	0.0102679	1.03273	1.07298	5.25947e-07	0.000205477	0.0287388	29395	451704	0	0.138962	0	2
427.22	Atrial flutter	circulatory system	rs61667602	CRHR1	1.05766	0.0112329	1.03565	1.07968	6.00691e-07	0.000232787	0.0328229	25522	575028	0	1.51177	0	3
440.2	Atherosclerosis of the extremities	circulatory system	rs505922	ABO	1.05699	0.0111127	1.03521	1.07877	6.12397e-07	0.000235652	0.0334626	18791	577107	0	0.360628	0	3
272.1	Hyperlipidemia	endocrine/metabolic	rs111837807	CCHCR1	1.04432	0.00876035	1.02715	1.06149	7.39461e-07	0.000278659	0.0404056	436928	145596	0	1.60238	0	4
577.1	Acute pancreatitis	digestive	rs505922	ABO	1.07415	0.0144684	1.04579	1.1025	7.66866e-07	0.000285055	0.0419031	10805	595728	0	1.15018	0	3
250.7	Diabetic retinopathy	endocrine/metabolic	rs505922	ABO	1.03778	0.00751494	1.02305	1.05251	8.03779e-07	0.000296757	0.0439201	44255	551115	26.4919	4.08118	0.000122279	4
496.2	Chronic bronchitis	respiratory	rs61667602	CRHR1	1.0517	0.0102484	1.03161	1.07178	8.73006e-07	0.000320153	0.0477028	31526	555100	0	0.165823	0	3
278.1	Obesity	endocrine/metabolic	rs581342	LMNA	0.970256	0.00618557	0.958132	0.982379	1.05213e-06	0.000383269	0.0574903	240463	333817	0	1.80325	0	4
272	Disorders of lipoid metabolism	endocrine/metabolic	rs111837807	CCHCR1	1.04363	0.00876928	1.02644	1.06082	1.11856e-06	0.000404772	0.0611205	437327	145161	0	1.59418	0	4
110.11	Dermatophytosis of nail	infectious diseases	rs505922	ABO	1.02603	0.00529248	1.01566	1.0364	1.2021e-06	0.000432138	0.065685	103664	469928	31.0407	4.35039	8.30703e-05	4
296.2	Depression	mental disorders	rs61667602	CRHR1	1.02465	0.00503385	1.01479	1.03452	1.30905e-06	0.000467512	0.0715293	259099	322080	0	2.2442	0	4
367.8	Hypermetropia	sense organs	rs61667602	CRHR1	1.03222	0.00655729	1.01937	1.04508	1.32066e-06	0.000468595	0.0721636	93935	453412	0	1.67997	0	4
480	Pneumonia	respiratory	rs35705950	MUC5B	1.05543	0.0112766	1.03333	1.07753	1.7196e-06	0.000602322	0.0939623	52425	532394	0	0.323354	0	4
512	Other symptoms of respiratory system	respiratory	rs61667602	CRHR1	1.02515	0.00520468	1.01495	1.03535	1.82283e-06	0.000634415	0.0996031	223976	292081	0	2.49757	0	4
276.12	Hyposmolality and/or hyponatremia	endocrine/metabolic	rs10129899	LINC00637	0.947365	0.0113597	0.9251	0.96963	1.93693e-06	0.000669859	0.105838	19379	570425	0	0.749486	0	3
707.2	Chronic ulcer of leg or foot	dermatologic	rs505922	ABO	1.0496	0.0101985	1.02961	1.06959	2.06744e-06	0.000710497	0.112969	22434	578425	0	0.744078	0	3
796	Elevated prostate specific antigen [PSA]	genitourinary	rs111837807	CCHCR1	0.949932	0.0108818	0.928604	0.971261	2.35621e-06	0.000804675	0.128748	73304	526184	34.6723	4.59223	0.000473917	4
550.1	Inguinal hernia	digestive	rs505922	ABO	0.962591	0.0081672	0.946583	0.978598	3.03707e-06	0.00101684	0.165951	36971	561828	0	1.95977	0	3
172	Skin cancer	neoplasms	rs7605877	FOXI3	0.958435	0.00909703	0.940604	0.976265	3.05919e-06	0.00101684	0.16716	80936	510743	0	0.849948	0	3
272.11	Hypercholesterolemia	endocrine/metabolic	rs505922	ABO	1.02623	0.00561709	1.01522	1.03724	4.03015e-06	0.00131866	0.220216	86287	489058	0	1.89707	0	4
296	Mood disorders	mental disorders	rs61667602	CRHR1	1.02324	0.00501594	1.01341	1.03307	4.63511e-06	0.00149865	0.253272	273733	309624	0.88248	3.02671	2.21016e-06	4
585.33	Chronic Kidney Disease, Stage III	genitourinary	rs35705950	MUC5B	0.946977	0.0119643	0.923527	0.970427	5.27344e-06	0.00169501	0.288152	52811	550550	33.2257	4.49275	0.00108836	4
172.1	Melanomas of skin, dx or hx	neoplasms	rs9577395	ATP11A	0.958779	0.00933243	0.940487	0.977071	6.46505e-06	0.00203963	0.353263	40952	554884	0	1.56092	0	3
681	Superficial cellulitis and abscess	dermatologic	rs61667602	CRHR1	1.02963	0.00647548	1.01694	1.04232	6.49493e-06	0.00203963	0.354896	95101	460309	32.9201	4.47228	0.000214113	4
510	Other diseases of lung	respiratory	rs35705950	MUC5B	1.07304	0.0156398	1.04238	1.10369	6.56693e-06	0.00205046	0.35883	24641	558221	30.3969	2.87344	0.00155293	3
296.22	Major depressive disorder	mental disorders	rs61667602	CRHR1	1.02418	0.00531095	1.01377	1.03459	6.82468e-06	0.00210686	0.372914	198246	382807	3.87309	3.12087	1.0396e-05	4
585.3	Chronic renal failure [CKD]	genitourinary	rs35705950	MUC5B	0.956256	0.00999883	0.936658	0.975853	7.69451e-06	0.00234884	0.420443	82071	514155	17.8978	3.65398	0.000318243	4
317.1	Alcoholism	mental disorders	rs61667602	CRHR1	0.969309	0.00702044	0.955549	0.983069	8.98706e-06	0.0027131	0.491071	89660	497279	0	0.264526	0	4
172.2	Other non-epithelial cancer of skin	neoplasms	rs11085727	TYK2	1.03062	0.00682999	1.01723	1.04401	1.00667e-05	0.00300582	0.550065	66509	523796	0	1.62348	0	3
452	Other venous embolism and thrombosis	circulatory system	rs61667602	CRHR1	1.0463	0.0102641	1.02618	1.06641	1.03764e-05	0.00308145	0.566986	32528	564092	0	1.86585	0	3
440	Atherosclerosis	circulatory system	rs505922	ABO	1.04323	0.00963371	1.02435	1.06211	1.11832e-05	0.00328533	0.611071	25552	557421	0	0.115885	0	3
368.1	Amblyopia	sense organs	rs61667602	CRHR1	1.09261	0.0201901	1.05304	1.13219	1.14959e-05	0.00335915	0.62816	7476	599867	0	0.777214	0	3
594.1	Calculus of kidney	genitourinary	rs505922	ABO	0.965528	0.00800858	0.949831	0.981224	1.18475e-05	0.00344346	0.647371	38440	561965	0	1.97865	0	4
411.8	Other chronic ischemic heart disease, unspecified	circulatory system	rs61667602	CRHR1	1.03025	0.00680768	1.0169	1.04359	1.20335e-05	0.00347902	0.657535	84763	507914	0	1.22494	0	4
771.1	Swelling of limb	symptoms	rs505922	ABO	1.05915	0.0131404	1.0334	1.08491	1.22307e-05	0.00351742	0.66831	13160	561921	0	1.8387	0	3
433	Cerebrovascular disease	circulatory system	rs505922	ABO	1.02515	0.00569524	1.01398	1.03631	1.29558e-05	0.00370646	0.707933	85876	496113	31.9452	4.40821	0.000118596	4
250.6	Polyneuropathy in diabetes	endocrine/metabolic	rs505922	ABO	1.04396	0.00989145	1.02458	1.06335	1.36363e-05	0.00388081	0.745115	24100	572651	29.8011	2.84905	0.000210828	3
278.11	Morbid obesity	endocrine/metabolic	rs61667602	CRHR1	1.03409	0.0077127	1.01897	1.04921	1.3831e-05	0.00391582	0.755753	63325	531651	21.4517	3.81931	0.000158613	4
172.21	Basal cell carcinoma	neoplasms	rs9577395	ATP11A	0.954018	0.0108362	0.932779	0.975257	1.39896e-05	0.00394031	0.76442	29395	451704	0	0.771469	0	2
246.7	Abnormal results of function study of thyroid	endocrine/metabolic	rs721917	SFTPD	1.09007	0.0199203	1.05102	1.12911	1.49689e-05	0.00417313	0.817933	5223	596842	0	1.66362	0	3
244.4	Hypothyroidism NOS	endocrine/metabolic	rs9268576	HLA-DRA	1.0524	0.0118427	1.02919	1.07562	1.61057e-05	0.00446723	0.880045	68397	539116	0	0.48247	0	4
365.11	Primary open angle glaucoma	sense organs	rs117169628	SLC22A31	1.06237	0.0140626	1.03481	1.08993	1.68926e-05	0.00466185	0.923046	33771	576441	3.43052	3.10657	7.19043e-05	4
707	Chronic ulcer of skin	dermatologic	rs505922	ABO	1.03781	0.00863554	1.02089	1.05474	1.72461e-05	0.0047118	0.94236	32100	561403	38.6434	3.25963	0.000250282	3
351	Other peripheral nerve disorders	neurological	rs67579710	THBS3	1.03133	0.007187	1.01724	1.04541	1.77129e-05	0.00476783	0.96787	107548	462674	0	2.03485	0	4
681.5	Cellulitis and abscess of leg, except foot	dermatologic	rs61667602	CRHR1	1.0516	0.0117386	1.02859	1.07461	1.81721e-05	0.00486392	0.992963	23367	566616	0	0.451795	0	3
796	Elevated prostate specific antigen [PSA]	genitourinary	rs505922	ABO	1.02653	0.00611546	1.01454	1.03851	1.86042e-05	0.00493481	1	73304	526184	0	1.5039	0	4
426.92	Cardiac defibrillator in situ	circulatory system	rs505922	ABO	1.05962	0.0135385	1.03309	1.08616	1.88791e-05	0.00498352	1	12410	596805	0	0.17601	0	3
875	Non-healing surgical wound	injuries & poisonings	rs4830964	.	0.927731	0.0176916	0.893056	0.962407	2.23473e-05	0.00587069	1	4407	602837	38.8083	3.26842	0.00108143	3
459	Other disorders of circulatory system	circulatory system	rs505922	ABO	1.04728	0.0109177	1.02588	1.06868	2.32249e-05	0.00607203	1	19488	558973	0	0.215457	0	3
550.1	Inguinal hernia	digestive	rs61667602	CRHR1	1.0412	0.00958691	1.02241	1.05999	2.54312e-05	0.00661721	1	36971	561828	0	0.513109	0	3
428	Congestive heart failure; nonhypertensive	circulatory system	rs61667602	CRHR1	1.03135	0.00738013	1.01688	1.04581	2.88225e-05	0.00739399	1	70790	523251	33.6279	4.51997	0.000326827	4
707.2	Chronic ulcer of leg or foot	dermatologic	rs61667602	CRHR1	1.05217	0.0121673	1.02832	1.07602	2.92225e-05	0.00746157	1	22434	578425	0	0.68673	0	3
172.21	Basal cell carcinoma	neoplasms	rs11085727	TYK2	1.04052	0.00951855	1.02187	1.05918	3.00081e-05	0.00759121	1	29395	451704	0	0.0971105	0	2
395	Heart valve disorders	circulatory system	rs67579710	THBS3	1.04801	0.0112632	1.02593	1.07008	3.13887e-05	0.00790388	1	39629	554424	0	2.67362	0	4
483	Acute bronchitis and bronchiolitis	respiratory	rs61667602	CRHR1	1.0375	0.00884665	1.02016	1.05484	3.16552e-05	0.00793443	1	46049	502405	0	0.569791	0	4
459.9	Circulatory disease NEC	circulatory system	rs505922	ABO	1.05221	0.0123191	1.02807	1.07636	3.6061e-05	0.00899748	1	15142	568208	0	0.126045	0	3
496.1	Emphysema	respiratory	rs35705950	MUC5B	1.09175	0.0213416	1.04992	1.13358	3.90107e-05	0.00964534	1	12469	585112	0	1.55947	0	3
317	Alcohol-related disorders	mental disorders	rs61667602	CRHR1	0.974879	0.00618817	0.962751	0.987008	3.93392e-05	0.00964672	1	124647	463549	0	1.80914	0	4
504	Other alveolar and parietoalveolar pneumonopathy	respiratory	rs35705950	MUC5B	2.66596	0.0254327	2.61612	2.71581	0	0	0	4952	603245	76.5007	8.51087	0.0234465	3
502	Postinflammatory pulmonary fibrosis	respiratory	rs35705950	MUC5B	2.34238	0.0230805	2.29714	2.38762	1.03383e-292	2.82454e-288	5.64907e-288	6505	597444	57.6692	4.7247	0.00853023	3
452.2	Deep vein thrombosis [DVT]	circulatory system	rs505922	ABO	1.40083	0.0108345	1.3796	1.42207	1.73634e-212	2.37193e-208	9.48771e-208	18407	585196	55.5076	4.49515	0.000723633	3
415.1	Acute pulmonary heart disease	circulatory system	rs505922	ABO	1.3318	0.0125103	1.30728	1.35632	4.27485e-116	3.89311e-112	2.33586e-111	13749	594070	75.343	8.1113	0.00232752	3
415.11	Pulmonary embolism and infarction, acute	circulatory system	rs505922	ABO	1.33414	0.0125989	1.30945	1.35884	6.98614e-116	5.45338e-112	3.81737e-111	13547	594542	76.8803	8.65062	0.00257319	3
286.2	Encounter for long-term (current) use of anticoagulants	hematopoietic	rs505922	ABO	1.15931	0.00702193	1.14554	1.17307	2.22332e-98	1.51858e-94	1.21486e-93	49761	550412	60.8314	5.10613	0.000474523	3
365	Glaucoma	sense organs	rs62200027	CASC20	0.926981	0.00550944	0.916183	0.93778	4.30617e-43	1.96082e-39	2.35298e-38	124009	467919	76.8978	12.9858	0.000767262	4
365.1	Open-angle glaucoma	sense organs	rs62200027	CASC20	0.918872	0.00629704	0.906529	0.931214	3.70485e-41	1.446e-37	2.0244e-36	89594	506018	81.2601	16.0086	0.0012084	4
244	Hypothyroidism	endocrine/metabolic	rs61667602	CRHR1	1.08828	0.00708143	1.0744	1.10216	6.79291e-33	2.31986e-29	3.71178e-28	71172	536200	70.5326	10.1808	0.00177781	4
244.4	Hypothyroidism NOS	endocrine/metabolic	rs61667602	CRHR1	1.08804	0.00719886	1.07393	1.10215	9.90788e-32	3.18463e-28	5.41386e-27	68397	539116	72.3147	10.8361	0.00203541	4
272	Disorders of lipoid metabolism	endocrine/metabolic	rs505922	ABO	1.05652	0.00500728	1.04671	1.06634	4.71587e-28	1.22707e-24	2.57685e-23	437327	145161	50.2766	6.03338	0.000165592	4
272.1	Hyperlipidemia	endocrine/metabolic	rs505922	ABO	1.05625	0.00500079	1.04645	1.06605	7.10721e-28	1.76524e-24	3.88352e-23	436928	145596	50.3107	6.03751	0.000165434	4
594.1	Calculus of kidney	genitourinary	rs61667602	CRHR1	1.08829	0.00921912	1.07022	1.10636	4.4064e-20	8.91757e-17	2.40774e-15	38440	561965	66.1525	8.86327	0.00225591	4
288.1	Decreased white blood cell count	hematopoietic	rs581342	LMNA	1.20242	0.0204028	1.16243	1.2424	1.64567e-19	3.1468e-16	8.99225e-15	10191	592713	87.3707	15.8362	0.01109	3
594	Urinary calculus	genitourinary	rs61667602	CRHR1	1.07702	0.0085103	1.06034	1.0937	2.81372e-18	5.12491e-15	1.53747e-13	46075	552548	63.903	8.31093	0.0017252	4
782.3	Edema	symptoms	rs505922	ABO	1.05148	0.00578595	1.04014	1.06282	4.07905e-18	7.18993e-15	2.22888e-13	80857	479980	69.8718	9.95746	0.000575822	4
250.24	Type 2 diabetes with neurological manifestations	endocrine/metabolic	rs505922	ABO	1.04982	0.00594546	1.03817	1.06148	2.89016e-16	4.64482e-13	1.57924e-11	75393	521288	49.4847	5.93879	0.000248914	4
702.1	Actinic keratosis	dermatologic	rs9577395	ATP11A	0.946829	0.00694555	0.933216	0.960443	3.64959e-15	5.53947e-12	1.99421e-10	92925	478654	55.0227	4.44669	0.00329126	3
509	Respiratory failure, insufficiency, arrest	respiratory	rs35705950	MUC5B	1.10275	0.0129047	1.07746	1.12805	3.46845e-14	4.85956e-11	1.89523e-09	36843	553471	69.4987	6.5571	0.00436348	3
365.11	Primary open angle glaucoma	sense organs	rs62200027	CASC20	0.928205	0.00987369	0.908853	0.947557	4.50301e-14	6.15134e-11	2.46054e-09	33771	576441	66.4141	8.93231	0.00125439	4
443	Peripheral vascular disease	circulatory system	rs505922	ABO	1.05406	0.00704639	1.04025	1.06788	7.87061e-14	1.00015e-10	4.30066e-09	50988	530053	42.1469	3.45703	0.000197877	3
288.11	Neutropenia	hematopoietic	rs581342	LMNA	1.21579	0.0270486	1.16278	1.26881	5.05007e-13	5.74888e-10	2.75946e-08	5951	601141	90.7175	21.546	0.0266726	3
509.8	Dependence on respirator [Ventilator] or supplemental oxygen	respiratory	rs35705950	MUC5B	1.17219	0.0230627	1.12699	1.2174	5.62353e-12	5.48716e-09	3.07281e-07	10103	591742	66.6705	6.00068	0.0132871	3
509.1	Respiratory failure	respiratory	rs35705950	MUC5B	1.09631	0.0147055	1.06748	1.12513	4.03732e-10	3.06399e-07	2.20608e-05	27918	568444	59.6999	4.96277	0.00363499	3
365	Glaucoma	sense organs	rs11234800	ME3	1.04683	0.00745374	1.03222	1.06144	8.23242e-10	5.86731e-07	4.49836e-05	124009	467919	75.1775	12.0858	0.00198743	4
110	Dermatophytosis / Dermatomycosis	infectious diseases	rs61667602	CRHR1	1.03611	0.00577704	1.02478	1.04743	8.26806e-10	5.86731e-07	4.51783e-05	141748	410449	57.2792	7.02233	0.000416685	4
703.1	Ingrowing nail	dermatologic	rs61667602	CRHR1	1.064	0.0102136	1.04398	1.08402	1.25046e-09	8.64906e-07	6.83276e-05	32289	558053	85.8715	14.1558	0.00489041	3
411.2	Myocardial infarction	circulatory system	rs505922	ABO	1.04379	0.0073272	1.02943	1.05816	4.92182e-09	3.12719e-06	0.000268938	46189	551063	53.3234	6.4272	0.000514771	4
288.2	Elevated white blood cell count	hematopoietic	rs581342	LMNA	0.895551	0.0189803	0.85835	0.932752	6.16749e-09	3.87361e-06	0.000337004	15204	570514	93.0417	28.7426	0.0177239	3
242	Thyrotoxicosis with or without goiter	endocrine/metabolic	rs9268576	HLA-DRA	1.17881	0.0283376	1.12327	1.23435	6.42989e-09	3.99252e-06	0.000351342	8320	598101	63.4204	5.46754	0.00478178	3
531.1	Hemorrhage from gastrointestinal ulcer	digestive	rs505922	ABO	0.838709	0.0303538	0.779215	0.898202	6.84326e-09	4.20145e-06	0.000373929	2602	556394	68.3541	3.15997	0.00557624	2
735.2	Acquired toe deformities	musculoskeletal	rs61667602	CRHR1	1.05181	0.00875327	1.03465	1.06896	7.90364e-09	4.74583e-06	0.000431871	47417	536398	84.6109	12.9962	0.00274161	3
110.11	Dermatophytosis of nail	infectious diseases	rs61667602	CRHR1	1.0376	0.00643682	1.02499	1.05022	9.77015e-09	5.74043e-06	0.00053386	103664	469928	48.1951	5.79096	0.000361251	4
365.11	Primary open angle glaucoma	sense organs	rs61667602	CRHR1	1.06347	0.0108054	1.04229	1.08465	1.23432e-08	7.09956e-06	0.000674458	33771	576441	49.9955	5.99946	0.000865595	4
578.9	Hemorrhage of gastrointestinal tract	digestive	rs505922	ABO	0.937728	0.0113509	0.91548	0.959976	1.47578e-08	8.14539e-06	0.000806394	18661	572132	68.726	6.39509	0.00124712	3
110.1	Dermatophytosis	infectious diseases	rs61667602	CRHR1	1.03348	0.00583997	1.02204	1.04493	1.70526e-08	9.22562e-06	0.000931787	137407	416562	48.2803	5.8005	0.000296852	4
561.1	NA	NA	rs61667602	CRHR1	1.04484	0.00792148	1.02931	1.06037	3.07158e-08	1.56857e-05	0.00167838	57479	504585	53.4962	6.45108	0.000796415	4
735	Acquired foot deformities	musculoskeletal	rs61667602	CRHR1	1.03702	0.00662156	1.02404	1.04999	4.03638e-08	2.02345e-05	0.00220556	94478	483977	69.3222	9.77905	0.000894285	4
512.9	Other dyspnea	respiratory	rs35705950	MUC5B	1.05148	0.00915074	1.03354	1.06941	4.11933e-08	2.04626e-05	0.00225089	87292	448662	65.8394	8.78206	0.00264022	4
690.1	Seborrheic dermatitis	dermatologic	rs111837807	CCHCR1	1.07973	0.014135	1.05202	1.10743	5.7315e-08	2.77151e-05	0.00313181	34637	555832	64.5456	8.46158	0.00392742	4
561	Symptoms involving digestive system	digestive	rs61667602	CRHR1	1.03869	0.00710367	1.02476	1.05261	9.11893e-08	4.22268e-05	0.00498276	75298	474969	59.2626	7.36425	0.000767931	4
250.23	Type 2 diabetes with ophthalmic manifestations	endocrine/metabolic	rs61667602	CRHR1	1.05124	0.00936412	1.03288	1.06959	9.50408e-08	4.36405e-05	0.00519322	42267	551660	51.8707	6.2332	0.000763023	4
365.1	Open-angle glaucoma	sense organs	rs11234800	ME3	1.04644	0.00855232	1.02968	1.0632	1.11032e-07	5.05584e-05	0.00606701	89594	506018	82.6868	17.3278	0.00383397	4
690	Erythematosquamous dermatosis	dermatologic	rs111837807	CCHCR1	1.07752	0.0140915	1.0499	1.10514	1.168e-07	5.27454e-05	0.0063822	34911	554753	67.0013	9.09126	0.00435875	4
594.1	Calculus of kidney	genitourinary	rs9268576	HLA-DRA	1.07824	0.0147717	1.04929	1.1072	3.40084e-07	0.000139721	0.0185829	38440	561965	44.1247	5.3691	0.00112785	4
288	Diseases of white blood cells	hematopoietic	rs581342	LMNA	0.922803	0.0157972	0.891841	0.953766	3.66379e-07	0.000149401	0.0200197	21901	558232	88.8222	17.8926	0.00726523	3
365.11	Primary open angle glaucoma	sense organs	rs11234800	ME3	1.07062	0.0134498	1.04426	1.09698	3.90941e-07	0.000158235	0.0213618	33771	576441	73.0424	11.1286	0.00498104	4
702	Degenerative skin conditions and other dermatoses	dermatologic	rs9577395	ATP11A	0.969727	0.00607331	0.957824	0.981631	4.15848e-07	0.000167079	0.0227228	139763	423515	73.8114	11.4554	0.00277854	4
594	Urinary calculus	genitourinary	rs9268576	HLA-DRA	1.07085	0.013645	1.0441	1.09759	5.2646e-07	0.000205477	0.0287668	46075	552548	65.838	8.7817	0.00234094	4
261.2	Vitamin B-complex deficiencies	endocrine/metabolic	rs505922	ABO	0.953064	0.00965579	0.934139	0.97199	6.40321e-07	0.000244674	0.0349884	26105	569823	85.8191	14.1035	0.00315471	3
440	Atherosclerosis	circulatory system	rs61667602	CRHR1	1.05844	0.0114538	1.03599	1.08089	7.09669e-07	0.00026929	0.0387777	25552	557421	56.0439	4.54999	0.0013947	3
604.3	Peyronie's disease	genitourinary	rs62200027	CASC20	1.15099	0.0291746	1.09381	1.20817	1.4357e-06	0.000506127	0.0784497	2888	607648	46.9063	3.76692	0.00583872	3
351	Other peripheral nerve disorders	neurological	rs61667602	CRHR1	1.02943	0.00618728	1.01731	1.04156	2.75077e-06	0.000933586	0.150307	107548	462674	59.2473	7.36147	0.000569425	4
008.52	Intestinal infection due to C. difficile	infectious diseases	rs111837807	CCHCR1	1.16473	0.0326209	1.10079	1.22866	2.94723e-06	0.00099409	0.161043	5721	601721	85.5849	13.8744	0.0431638	3
703	Diseases of nail, NOS	dermatologic	rs61667602	CRHR1	1.03989	0.00838205	1.02346	1.05631	3.07052e-06	0.00101684	0.167779	52717	530853	51.1224	6.13778	0.00078124	4
594.3	Calculus of ureter	genitourinary	rs61667602	CRHR1	1.07959	0.0166968	1.04687	1.11232	4.50223e-06	0.00146435	0.246011	10923	594132	60.0551	5.0069	0.00393156	3
110.2	Dermatomycoses	infectious diseases	rs111837807	CCHCR1	1.17807	0.0363949	1.10673	1.2494	6.70981e-06	0.00208317	0.366637	4932	597255	68.2646	6.30212	0.0103006	3
593	Hematuria	genitourinary	rs111837807	CCHCR1	1.05497	0.0119453	1.03156	1.07838	7.47474e-06	0.00229458	0.408435	51862	533577	43.4365	5.30377	0.00082385	4
278	Overweight, obesity and other hyperalimentation	endocrine/metabolic	rs581342	LMNA	0.972801	0.00618778	0.960673	0.984929	8.33029e-06	0.0025288	0.455183	268562	298544	41.7414	5.14946	0.000145994	4
173	Neoplasm of uncertain behavior of skin	neoplasms	rs9577395	ATP11A	0.964589	0.00815464	0.948606	0.980572	9.81504e-06	0.00294678	0.536314	56771	496253	54.8404	4.42873	0.00202318	3
335	Multiple sclerosis	neurological	rs11085727	TYK2	0.879252	0.0299203	0.820608	0.937896	1.70121e-05	0.00467124	0.929576	3271	558185	81.8573	5.51186	0.0272033	2
411.2	Myocardial infarction	circulatory system	rs61667602	CRHR1	1.03803	0.00868795	1.021	1.05506	1.74066e-05	0.00473199	0.95113	46189	551063	53.6897	6.47804	0.00113357	4
560.1	Paralytic ileus	digestive	rs505922	ABO	0.887447	0.0278045	0.83295	0.941944	1.75094e-05	0.00473639	0.95675	3037	552583	78.1253	4.57148	0.00762314	2
242.1	Graves' disease	endocrine/metabolic	rs9268576	HLA-DRA	1.22552	0.0474565	1.13251	1.31854	1.82479e-05	0.00486392	0.997103	2761	608394	68.1997	6.28925	0.0161413	3
008.5	Bacterial enteritis	infectious diseases	rs111837807	CCHCR1	1.13537	0.0303215	1.07594	1.1948	2.82666e-05	0.00732012	1	6760	598293	82.7816	11.6155	0.0272933	3
735.21	Hammer toe (acquired)	musculoskeletal	rs61667602	CRHR1	1.04734	0.0110542	1.02567	1.069	2.86407e-05	0.00738199	1	28776	567313	75.5665	8.1855	0.00254868	3
761	Cervicalgia	symptoms	rs61667602	CRHR1	0.974639	0.0062258	0.962436	0.986841	3.68911e-05	0.00916274	1	112354	450851	53.5045	6.45223	0.000418372	4
244	Hypothyroidism	endocrine/metabolic	rs9268576	HLA-DRA	1.04887	0.0116372	1.02606	1.07168	4.12731e-05	0.0100681	1	71172	536200	0	0.258577	0	4
366	Cataract	sense organs	rs505922	ABO	1.01965	0.00474804	1.01034	1.02895	4.16632e-05	0.010118	1	300334	261767	0	0.644494	0	4
771.2	Cramp of limb	symptoms	rs505922	ABO	1.08518	0.0199616	1.04606	1.12431	4.21769e-05	0.0101975	1	5585	593061	0	0.709248	0	3
681.5	Cellulitis and abscess of leg, except foot	dermatologic	rs505922	ABO	1.04183	0.0100189	1.0222	1.06147	4.30311e-05	0.0103582	1	23367	566616	41.9193	3.44348	0.000448113	3
327.4	Insomnia	neurological	rs60305836	CDH8	0.97082	0.00725386	0.956603	0.985038	4.45549e-05	0.0106779	1	103852	455683	68.055	9.39114	0.000667675	4
702	Degenerative skin conditions and other dermatoses	dermatologic	rs67579710	THBS3	1.0317	0.00764666	1.01671	1.04668	4.48749e-05	0.0107077	1	139763	423515	0	1.00809	0	4
411.3	Angina pectoris	circulatory system	rs10774679	OAS3	1.0313	0.00757231	1.01646	1.04614	4.69811e-05	0.0111615	1	44385	540102	53.8984	6.50737	0.000567349	4
172.2	Other non-epithelial cancer of skin	neoplasms	rs61667602	CRHR1	1.03052	0.00739336	1.01603	1.04501	4.78662e-05	0.0113225	1	66509	523796	0	0.444908	0	3
509	Respiratory failure, insufficiency, arrest	respiratory	rs2277732	DPP9	1.03754	0.00907437	1.01976	1.05533	4.87464e-05	0.0114498	1	36843	553471	0	0.413486	0	3
740	Osteoarthrosis	musculoskeletal	rs62200027	CASC20	0.981588	0.00457586	0.972619	0.990557	4.88234e-05	0.0114498	1	245876	307711	0	2.63376	0	4
702.1	Actinic keratosis	dermatologic	rs117169628	SLC22A31	0.967021	0.00826255	0.950826	0.983215	4.93405e-05	0.0115216	1	92925	478654	0	0.389316	0	3
578.8	Hemorrhage of rectum and anus	digestive	rs505922	ABO	0.958102	0.0105608	0.937403	0.978801	5.06021e-05	0.0117419	1	21403	567934	0	0.939143	0	4
241	Nontoxic nodular goiter	endocrine/metabolic	rs505922	ABO	0.956714	0.0109215	0.935308	0.97812	5.0845e-05	0.0117419	1	20055	585463	0	1.17581	0	3
512.7	Shortness of breath	respiratory	rs35705950	MUC5B	1.03514	0.00852674	1.01843	1.05185	5.10843e-05	0.0117419	1	107771	435480	54.0208	6.52469	0.00138416	4
751	Genitourinary congenital anomalies	congenital anomalies	rs505922	ABO	0.940786	0.0150703	0.911248	0.970324	5.11433e-05	0.0117419	1	10334	585588	0	1.12715	0	3
1019	NA	NA	rs10129899	LINC00637	0.965274	0.00875146	0.948121	0.982427	5.3781e-05	0.0122958	1	36818	531316	0	0.759299	0	4
495	Asthma	respiratory	rs111837807	CCHCR1	0.951377	0.0124305	0.927013	0.975741	6.07486e-05	0.0138309	1	51247	547158	0	0.507785	0	4
440.2	Atherosclerosis of the extremities	circulatory system	rs61667602	CRHR1	1.0547	0.0133208	1.02859	1.0808	6.3975e-05	0.014467	1	18791	577107	77.4098	8.85338	0.00490919	3
172.2	Other non-epithelial cancer of skin	neoplasms	rs721917	SFTPD	0.975274	0.00626402	0.962997	0.987552	6.41815e-05	0.014467	1	66509	523796	12.8116	2.29388	0.000179809	3
172.22	Squamous cell carcinoma	neoplasms	rs61667602	CRHR1	1.05332	0.012998	1.02784	1.07879	6.43365e-05	0.014467	1	17851	582983	43.1566	3.51844	0.0064537	3
395	Heart valve disorders	circulatory system	rs10129899	LINC00637	0.967874	0.0082152	0.951772	0.983976	7.04603e-05	0.0157791	1	39629	554424	17.4989	3.63632	0.000179061	4
803.3	Fracture of clavicle or scapula	injuries & poisonings	rs12809318	FBRSL1	1.10339	0.0248222	1.05474	1.15204	7.38274e-05	0.0164656	1	3648	606596	0	1.07721	0	3
300.9	Posttraumatic stress disorder	mental disorders	rs61667602	CRHR1	1.0227	0.00567045	1.01159	1.03381	7.54149e-05	0.0167513	1	156498	439405	51.3605	6.16782	0.000281466	4
532	Dysphagia	digestive	rs7605877	FOXI3	1.03358	0.0083545	1.01721	1.04996	7.69781e-05	0.0170293	1	67950	519256	0	0.976826	0	4
871	Open wounds of extremities	injuries & poisonings	rs111837807	CCHCR1	0.941581	0.0152415	0.911707	0.971454	7.8335e-05	0.0172596	1	32654	536958	0	0.419909	0	3
605	Erectile dysfunction [ED]	genitourinary	rs61667602	CRHR1	1.02257	0.00565881	1.01148	1.03366	8.01706e-05	0.0175931	1	161706	409900	0	1.09064	0	4
785	Abdominal pain	symptoms	rs35508621	LZTFL1	0.960757	0.010167	0.940829	0.980684	8.2291e-05	0.0179862	1	125362	412331	59.6428	7.43362	0.00204424	4
452.2	Deep vein thrombosis [DVT]	circulatory system	rs61667602	CRHR1	1.0544	0.0134582	1.02802	1.08078	8.27783e-05	0.0180206	1	18407	585196	46.7848	3.75832	0.00116775	3
112	Candidiasis	infectious diseases	rs7579014	BCL11A	0.944797	0.0144724	0.916431	0.973163	8.71932e-05	0.0189064	1	11705	578002	0	0.915056	0	3
272.11	Hypercholesterolemia	endocrine/metabolic	rs581342	LMNA	0.967345	0.00849442	0.950696	0.983994	9.28854e-05	0.020061	1	86287	489058	0	1.49937	0	4
796	Elevated prostate specific antigen [PSA]	genitourinary	rs732990	CIB4	1.024	0.00608491	1.01208	1.03593	9.68354e-05	0.0208318	1	73304	526184	59.8473	7.47147	0.000417502	4
443	Peripheral vascular disease	circulatory system	rs61667602	CRHR1	1.03327	0.00841293	1.01679	1.04976	9.99025e-05	0.0214073	1	50988	530053	77.9329	9.06325	0.00211633	3
275.1	Disorders of iron metabolism	hematopoietic	rs111837807	CCHCR1	0.817227	0.0518991	0.715505	0.918949	0.000100636	0.0214802	1	3163	557027	0	2.6957e-05	0	2
1010.5	NA	NA	rs61667602	CRHR1	1.0209	0.00532463	1.01047	1.03134	0.000102321	0.0217549	1	294072	210493	0	1.45215	0	4
443.9	Peripheral vascular disease, unspecified	circulatory system	rs61667602	CRHR1	1.03434	0.00870355	1.01728	1.0514	0.000104735	0.0220976	1	47335	535503	77.5532	8.90997	0.00221622	3
433	Cerebrovascular disease	circulatory system	rs61667602	CRHR1	1.02679	0.00681605	1.01343	1.04015	0.000104836	0.0220976	1	85876	496113	0	2.8881	0	4
157	Pancreatic cancer	neoplasms	rs505922	ABO	1.13559	0.0327889	1.07132	1.19985	0.00010538	0.0220976	1	2019	559669	38.7344	1.63224	0.00205511	2
782.3	Edema	symptoms	rs61667602	CRHR1	1.02748	0.00699077	1.01378	1.04118	0.00010555	0.0220976	1	80857	479980	20.919	3.79358	0.000142744	4
751.21	Cystic kidney disease	congenital anomalies	rs505922	ABO	0.934261	0.0176431	0.899681	0.968841	0.000116119	0.0242174	1	7518	594939	64.5486	5.64153	0.00275228	3
428	Congestive heart failure; nonhypertensive	circulatory system	rs505922	ABO	1.024	0.00615793	1.01193	1.03607	0.000117396	0.0243907	1	70790	523251	35.821	4.67443	0.000162236	4
172.21	Basal cell carcinoma	neoplasms	rs721917	SFTPD	0.966734	0.00879427	0.949497	0.983971	0.00011957	0.0247483	1	29395	451704	0	0.237489	0	2
530	Diseases of esophagus	digestive	rs7605877	FOXI3	1.02138	0.00550788	1.01058	1.03217	0.000123036	0.0253697	1	241636	325257	0	2.27405	0	4
250.14	Type 1 diabetes with neurological manifestations	endocrine/metabolic	rs111837807	CCHCR1	0.850809	0.0421107	0.768272	0.933346	0.000124684	0.0255378	1	4551	602708	38.2828	3.24059	0.00620414	3
427.2	Atrial fibrillation and flutter	circulatory system	rs505922	ABO	1.02308	0.00594773	1.01142	1.03474	0.000124786	0.0255378	1	80079	523912	0	0.827399	0	4
735.21	Hammer toe (acquired)	musculoskeletal	rs67579710	THBS3	1.04861	0.0123775	1.02435	1.07287	0.000125555	0.0255992	1	28776	567313	70.0869	6.68604	0.00142175	3
428.1	Congestive heart failure (CHF) NOS	circulatory system	rs505922	ABO	1.02735	0.00704312	1.01354	1.04115	0.000127715	0.0259427	1	51357	544619	0	1.68523	0	4
172.22	Squamous cell carcinoma	neoplasms	rs111837807	CCHCR1	1.078	0.0196529	1.03948	1.11652	0.00013259	0.0268333	1	17851	582983	54.4119	4.38711	0.0187911	3
713	Arthropathy associated with other disorders classified elsewhere	musculoskeletal	rs61667602	CRHR1	1.14153	0.0346525	1.07361	1.20945	0.000133526	0.0269231	1	2450	558092	0	0.138404	0	2
401.2	Hypertensive heart and/or renal disease	circulatory system	rs67579710	THBS3	1.03175	0.00818404	1.0157	1.04779	0.000134199	0.0269316	1	78395	501345	38.6711	4.89166	0.000247238	4
224.1	Benign neoplasm of eye, uveal	neoplasms	rs721917	SFTPD	0.960102	0.0106642	0.9392	0.981004	0.000134555	0.0269316	1	19061	583270	0	0.219505	0	3
433.2	Occlusion of cerebral arteries	circulatory system	rs61667602	CRHR1	1.044	0.0112884	1.02188	1.06613	0.00013637	0.0271953	1	27412	571549	45.0072	3.63684	0.000676144	3
681	Superficial cellulitis and abscess	dermatologic	rs505922	ABO	1.02073	0.00538045	1.01018	1.03128	0.000137099	0.0272413	1	95101	460309	0	1.42405	0	4
172	Skin cancer	neoplasms	rs721917	SFTPD	0.978165	0.00579631	0.966804	0.989525	0.000139618	0.0276413	1	80936	510743	20.2441	2.50765	0.000251674	3
555	Inflammatory bowel disease and other gastroenteritis and colitis	digestive	rs9268576	HLA-DRA	0.885592	0.0319725	0.822926	0.948258	0.000144641	0.0285324	1	9196	597378	0	1.91789	0	3
425.1	Primary/intrinsic cardiomyopathies	circulatory system	rs505922	ABO	1.0372	0.00961493	1.01836	1.05605	0.000145377	0.0285495	1	25393	572681	43.4868	3.53899	0.000330757	3
433.21	Cerebral artery occlusion, with cerebral infarction	circulatory system	rs61667602	CRHR1	1.04426	0.0114027	1.02191	1.06661	0.000145772	0.0285495	1	26875	572672	29.4694	2.83565	0.000349329	3
1002	NA	NA	rs61667602	CRHR1	0.959284	0.0109475	0.937827	0.980741	0.000146456	0.028581	1	31135	556485	0	2.03972	0	4
276.6	Fluid overload	endocrine/metabolic	rs915823	TMPRSS2	0.905456	0.0261777	0.854148	0.956764	0.000148282	0.0288342	1	5759	596988	0	1.28605	0	3
288	Diseases of white blood cells	hematopoietic	rs505922	ABO	0.961218	0.0104451	0.940746	0.981691	0.000152592	0.0295671	1	21901	558232	34.5844	3.05737	0.000303004	3
530.1	Esophagitis, GERD and related diseases	digestive	rs7605877	FOXI3	1.02104	0.00552104	1.01021	1.03186	0.000162948	0.0314622	1	235985	330873	0	2.60004	0	4
751.2	Congenital anomalies of urinary system	congenital anomalies	rs505922	ABO	0.938702	0.0167924	0.905789	0.971615	0.000165201	0.0317849	1	8300	592970	53.2419	4.27734	0.00156192	3
165.1	Cancer of bronchus; lung	neoplasms	rs35705950	MUC5B	1.07869	0.0201564	1.03919	1.1182	0.000171169	0.0328176	1	14315	593659	0	1.57577	0	3
573.3	Hepatomegaly	digestive	rs7579014	BCL11A	0.908665	0.0254946	0.858696	0.958635	0.000172088	0.0328785	1	3678	599536	86.207	14.5001	0.017637	3
337	Disorders of the autonomic nervous system	neurological	rs11702230	LOC101928126	0.928293	0.0198246	0.889437	0.967149	0.000174514	0.0331386	1	15888	577360	0	1.68422	0	3
250.2	Type 2 diabetes	endocrine/metabolic	rs7579014	BCL11A	0.983755	0.00436384	0.975202	0.992309	0.000174663	0.0331386	1	215735	379399	0	1.08431	0	4
571.5	Other chronic nonalcoholic liver disease	digestive	rs77534576	DLX4	1.10387	0.0263861	1.05215	1.15559	0.000180189	0.0340688	1	39114	556603	0	2.75675	0	4
702.1	Actinic keratosis	dermatologic	rs505922	ABO	0.978075	0.00592059	0.96647	0.989679	0.000180816	0.0340696	1	92925	478654	14.9654	2.35198	0.000323859	3
804	Fracture of hand or wrist	injuries & poisonings	rs61667602	CRHR1	1.05861	0.0152281	1.02876	1.08845	0.000183974	0.0345454	1	14274	588165	0	1.38961	0	3
480	Pneumonia	respiratory	rs35508621	LZTFL1	0.948565	0.0141337	0.920863	0.976267	0.00018688	0.0349708	1	52425	532394	0	1.25705	0	4
571	Chronic liver disease and cirrhosis	digestive	rs77534576	DLX4	1.10137	0.0258565	1.05069	1.15205	0.000188207	0.0350991	1	41039	553810	0	1.46046	0	4
561.1	NA	NA	rs10129899	LINC00637	0.974543	0.0069167	0.960986	0.9881	0.000192879	0.0358478	1	57479	504585	0	1.53838	0	4
364.9	Cornea replaced by transplant	sense organs	rs72711165	TMEM65	1.62656	0.130751	1.37029	1.88284	0.000198763	0.0368164	1	1346	560980	1.22474	1.0124	0.000493886	2
272.13	Mixed hyperlipidemia	endocrine/metabolic	rs111837807	CCHCR1	1.03227	0.00854042	1.01553	1.04901	0.000199933	0.0368444	1	119308	450397	0	0.732172	0	4
512.8	Cough	respiratory	rs11234800	ME3	0.970007	0.00818892	0.953957	0.986057	0.000200263	0.0368444	1	92629	430881	0	2.01632	0	4
740.1	Osteoarthritis; localized	musculoskeletal	rs11085727	TYK2	1.01932	0.00515524	1.00921	1.02942	0.000205898	0.037754	1	144338	415099	33.5707	4.51608	0.000122207	4
172	Skin cancer	neoplasms	rs61667602	CRHR1	1.02573	0.0068512	1.0123	1.03916	0.000208537	0.03811	1	80936	510743	0	0.290982	0	3
504	Other alveolar and parietoalveolar pneumonopathy	respiratory	rs9577395	ATP11A	0.905102	0.0269617	0.852257	0.957947	0.000217198	0.0395604	1	4952	603245	0	1.49602	0	3
425	Cardiomyopathy	circulatory system	rs505922	ABO	1.03535	0.00940036	1.01692	1.05377	0.000219673	0.0398566	1	26685	570445	48.3399	3.87146	0.000384997	3
365.11	Primary open angle glaucoma	sense organs	rs10774679	OAS3	1.03284	0.00874499	1.0157	1.04998	0.000220283	0.0398566	1	33771	576441	37.4402	4.79541	0.000260926	4
476	Allergic rhinitis	respiratory	rs111837807	CCHCR1	0.968959	0.00855361	0.952194	0.985724	0.000227306	0.0409917	1	125595	429142	0	0.926999	0	4
592	Cystitis and urethritis	genitourinary	rs34488998	NKAIN3	1.18133	0.0452284	1.09268	1.26998	0.000229205	0.0411982	1	8190	586451	34.5398	3.05529	0.00740866	3
401.1	Essential hypertension	circulatory system	rs721917	SFTPD	1.01802	0.00484965	1.00852	1.02753	0.000230489	0.0412251	1	429894	158026	0	1.60024	0	4
172.2	Other non-epithelial cancer of skin	neoplasms	rs67579710	THBS3	1.03662	0.00976734	1.01748	1.05577	0.000230864	0.0412251	1	66509	523796	60.087	5.0109	0.00392391	3
702.2	Seborrheic keratosis	dermatologic	rs9577395	ATP11A	0.975028	0.0068711	0.961561	0.988495	0.00023278	0.0413146	1	89962	465095	68.5934	9.55212	0.00258108	4
276.13	Hyperpotassemia	endocrine/metabolic	rs7605877	FOXI3	1.05227	0.0138434	1.02514	1.0794	0.000232878	0.0413146	1	21392	567741	0	0.872111	0	3
272.12	Hyperglyceridemia	endocrine/metabolic	rs505922	ABO	0.962527	0.0103843	0.942174	0.982881	0.000235147	0.0414908	1	22350	579210	18.6184	3.68634	0.000186795	4
578.2	Blood in stool	digestive	rs505922	ABO	0.967702	0.00892858	0.950202	0.985202	0.000235966	0.0414908	1	30478	548942	39.4611	4.95549	0.000315902	4
504	Other alveolar and parietoalveolar pneumonopathy	respiratory	rs2277732	DPP9	1.09032	0.023517	1.04422	1.13641	0.000236149	0.0414908	1	4952	603245	0	1.85941	0	3
395.2	Nonrheumatic aortic valve disorders	circulatory system	rs61667602	CRHR1	1.04605	0.0122535	1.02203	1.07006	0.000238989	0.0418553	1	21302	576604	0	0.861859	0	3
695.42	Systemic lupus erythematosus	dermatologic	rs11085727	TYK2	0.844655	0.0459696	0.754555	0.934755	0.000240109	0.041917	1	1648	560283	0	0.840071	0	2
411	Ischemic Heart Disease	circulatory system	rs11234800	ME3	0.975474	0.00676619	0.962212	0.988735	0.000242519	0.042203	1	169668	405366	74.7099	11.8624	0.00225742	4
796	Elevated prostate specific antigen [PSA]	genitourinary	rs915823	TMPRSS2	1.02881	0.00774445	1.01363	1.04399	0.00024508	0.0425132	1	73304	526184	0	1.22131	0	4
700	Corns and callosities	dermatologic	rs505922	ABO	1.02825	0.00760544	1.01334	1.04315	0.00024974	0.0431845	1	42447	548536	0	2.10982	0	4
362	Other retinal disorders	sense organs	rs505922	ABO	1.01933	0.00523104	1.00908	1.02959	0.000251386	0.043332	1	111050	458229	66.5093	8.95772	0.000406064	4
242	Thyrotoxicosis with or without goiter	endocrine/metabolic	rs505922	ABO	0.940397	0.0167982	0.907472	0.973321	0.000253861	0.043621	1	8320	598101	0	0.0631121	0	3
540.1	Appendicitis	digestive	rs111837807	CCHCR1	0.865113	0.0396293	0.787439	0.942786	0.000255919	0.0438367	1	4865	605994	6.52115	2.13952	0.000517655	3
772.3	Muscle weakness	symptoms	rs67579710	THBS3	1.03803	0.0102194	1.018	1.05806	0.000259446	0.0443021	1	45154	537002	52.5336	6.32026	0.000693267	4
053	Herpes zoster	infectious diseases	rs111837807	CCHCR1	0.920281	0.0227559	0.875679	0.964883	0.00026147	0.0444857	1	14334	576087	0	0.686619	0	3
575.2	Obstruction of bile duct	digestive	rs721917	SFTPD	1.15143	0.0386306	1.07571	1.22715	0.00026215	0.0444857	1	1366	559652	0	0.430635	0	2
250.1	Type 1 diabetes	endocrine/metabolic	rs111837807	CCHCR1	0.936876	0.0178835	0.901824	0.971927	0.000266268	0.0450446	1	24318	565748	20.8551	2.52701	0.000373364	3
564.1	Irritable Bowel Syndrome	digestive	rs61667602	CRHR1	1.05092	0.0136277	1.02421	1.07763	0.000268138	0.045221	1	18007	582775	30.7181	2.88676	0.000629074	3
224.1	Benign neoplasm of eye, uveal	neoplasms	rs11702230	LOC101928126	0.939037	0.0172765	0.905175	0.972899	0.000271812	0.0456941	1	19061	583270	30.2992	2.86941	0.00245472	3
172	Skin cancer	neoplasms	rs67579710	THBS3	1.03349	0.00905052	1.01575	1.05123	0.000272616	0.0456941	1	80936	510743	34.5232	3.05452	0.00106487	3
384.4	Perforation of tympanic membrane	sense organs	rs10774679	OAS3	1.10012	0.0262216	1.04873	1.15152	0.000273706	0.0457365	1	3450	605737	11.9306	2.27094	0.00059522	3
709	Diffuse diseases of connective tissue	dermatologic	rs11085727	TYK2	0.888822	0.0324029	0.825313	0.952332	0.000275547	0.0458479	1	2936	605508	0	1.80038	0	3
714.1	Rheumatoid arthritis	musculoskeletal	rs11085727	TYK2	0.947621	0.0147934	0.918626	0.976616	0.000276051	0.0458479	1	13017	592985	21.0429	2.53302	0.000427521	3
530.1	Esophagitis, GERD and related diseases	digestive	rs505922	ABO	0.985181	0.00411372	0.977118	0.993244	0.000284252	0.047067	1	235985	330873	38.0863	4.84545	7.51221e-05	4
317.11	Alcoholic liver damage	mental disorders	rs9268576	HLA-DRA	1.09798	0.0257713	1.04747	1.1485	0.000286594	0.0473113	1	11232	593953	0	1.88915	0	3
871.2	Open wound of finger(s)	injuries & poisonings	rs67579710	THBS3	1.10258	0.0269469	1.04976	1.15539	0.000290349	0.0477869	1	6030	589939	0	1.12631	0	3
709	Diffuse diseases of connective tissue	dermatologic	rs72711165	TMEM65	0.629807	0.127725	0.379466	0.880149	0.000294823	0.0483775	1	2936	605508	0	0.224684	0	3
364.1	Corneal opacity	sense organs	rs505922	ABO	1.05538	0.0149022	1.02618	1.08459	0.000297717	0.0485913	1	10254	590672	0	1.23505	0	3
224	Benign neoplasm of eye	neoplasms	rs721917	SFTPD	0.963408	0.0103062	0.943207	0.983608	0.000297904	0.0485913	1	20432	580245	0	0.145623	0	3
569	Other disorders of intestine	digestive	rs7605877	FOXI3	1.08542	0.0226816	1.04096	1.12987	0.000301805	0.0490811	1	7714	583978	30.1837	2.86466	0.000883455	3
426.9	Cardiac pacemaker/device in situ	circulatory system	rs61667602	CRHR1	1.04055	0.011014	1.01896	1.06214	0.000307398	0.0498423	1	27368	578610	0	0.61966	0	3
714	Rheumatoid arthritis and other inflammatory polyarthropathies	musculoskeletal	rs11085727	TYK2	0.954211	0.0129912	0.928748	0.979674	0.000308717	0.049908	1	17045	584564	0	0.103161	0	3
695.3	Rosacea	dermatologic	rs61667602	CRHR1	0.949242	0.0144506	0.920919	0.977565	0.000312374	0.0503503	1	15137	587582	72.9598	7.3964	0.00937581	3
250	Diabetes mellitus	endocrine/metabolic	rs7579014	BCL11A	0.984404	0.00436278	0.975853	0.992955	0.00031471	0.0504433	1	217042	376756	0	1.44123	0	4
337.1	Peripheral autonomic neuropathy	neurological	rs11702230	LOC101928126	0.928048	0.020726	0.887425	0.968671	0.000314797	0.0504433	1	14515	580069	51.9264	4.16029	0.00486378	3
530	Diseases of esophagus	digestive	rs505922	ABO	0.98535	0.00410377	0.977307	0.993394	0.000322852	0.0515826	1	241636	325257	42.2979	5.19911	8.90039e-05	4
411.4	Coronary atherosclerosis	circulatory system	rs11234800	ME3	0.975169	0.00700151	0.961446	0.988892	0.00032897	0.0522655	1	145040	440899	74.6772	11.847	0.00259686	4
327.31	Central/nonobstroctive sleep apnea	neurological	rs11085727	TYK2	1.07505	0.0201519	1.03556	1.11455	0.000329039	0.0522655	1	6567	597711	59.505	4.93888	0.00485626	3
702.2	Seborrheic keratosis	dermatologic	rs67579710	THBS3	1.03131	0.00858963	1.01447	1.04814	0.000332262	0.0523374	1	89962	465095	0	0.279587	0	4
726.4	Calcaneal spur; Exostosis NOS	musculoskeletal	rs67579710	THBS3	1.06138	0.0166011	1.02885	1.09392	0.000332507	0.0523374	1	15902	572475	0	1.68323	0	3
401	Hypertension	circulatory system	rs721917	SFTPD	1.01766	0.00487878	1.0081	1.02722	0.000332902	0.0523374	1	432480	155932	0	1.25264	0	4
290.1	Dementias	mental disorders	rs61667602	CRHR1	0.955914	0.0125664	0.931284	0.980544	0.000333322	0.0523374	1	22705	579894	8.21182	2.17893	0.000112221	3
694	Dyschromia and Vitiligo	dermatologic	rs9461128	TMEM14B	0.915993	0.024537	0.8679	0.964085	0.000348748	0.0543616	1	18377	568718	0	2.5238	0	4
702.1	Actinic keratosis	dermatologic	rs67579710	THBS3	1.03222	0.00886851	1.01484	1.0496	0.00034917	0.0543616	1	92925	478654	57.2065	4.67361	0.00537857	3
710.11	Acute osteomyelitis	musculoskeletal	rs67579710	THBS3	1.10047	0.0267732	1.04799	1.15294	0.000349199	0.0543616	1	5938	603152	13.5733	2.3141	0.000467028	3
530.11	GERD	digestive	rs505922	ABO	0.985287	0.00414675	0.977159	0.993415	0.000350956	0.0544799	1	224132	341773	39.3553	4.94684	8.05028e-05	4
681.1	Cellulitis and abscess of fingers/toes	dermatologic	rs505922	ABO	1.0457	0.0125102	1.02118	1.07022	0.000354166	0.0547634	1	14621	574539	0	0.521516	0	3
802	Fracture of pelvis	injuries & poisonings	rs62200027	CASC20	0.867298	0.0398622	0.789168	0.945428	0.000354787	0.0547634	1	1717	559889	51.3622	2.05601	0.0142781	2
250.1	Type 1 diabetes	endocrine/metabolic	rs12809318	FBRSL1	0.96507	0.00995954	0.945549	0.98459	0.000357038	0.0549557	1	24318	565748	0	1.51751	0	3
696	Psoriasis and related disorders	dermatologic	rs9268576	HLA-DRA	1.076	0.0205328	1.03575	1.11624	0.00036053	0.0553372	1	19505	591401	64.9414	8.5571	0.00547342	4
707	Chronic ulcer of skin	dermatologic	rs61667602	CRHR1	1.03741	0.0102996	1.01722	1.0576	0.000362703	0.0555149	1	32100	561403	0	0.00841626	0	3
250.22	Type 2 diabetes with renal manifestations	endocrine/metabolic	rs505922	ABO	1.03086	0.00852633	1.01415	1.04757	0.000364512	0.0556359	1	33418	570603	38.9639	4.91513	0.000287023	4
796	Elevated prostate specific antigen [PSA]	genitourinary	rs35705950	MUC5B	0.963667	0.0104092	0.943265	0.984069	0.000377283	0.0572961	1	73304	526184	54.03	6.52599	0.00178046	4
250	Diabetes mellitus	endocrine/metabolic	rs11234800	ME3	0.977967	0.0062665	0.965684	0.990249	0.000377486	0.0572961	1	217042	376756	36.7605	4.74387	0.000305209	4
580.1	Glomerulonephritis	genitourinary	rs9268576	HLA-DRA	1.22722	0.0576089	1.1143	1.34013	0.000379242	0.057307	1	1880	559045	0	0.800353	0	2
512.8	Cough	respiratory	rs61667602	CRHR1	1.02392	0.00665026	1.01088	1.03695	0.000379656	0.057307	1	92629	430881	0	1.71895	0	4
433.1	Occlusion and stenosis of precerebral arteries	circulatory system	rs61667602	CRHR1	1.0381	0.0105552	1.01741	1.05879	0.000396476	0.0596733	1	29494	556893	0	0.383021	0	3
242	Thyrotoxicosis with or without goiter	endocrine/metabolic	rs61667602	CRHR1	0.927797	0.0211599	0.886323	0.96927	0.000397516	0.0596733	1	8320	598101	0	0.0282228	0	3
512	Other symptoms of respiratory system	respiratory	rs35705950	MUC5B	1.02561	0.00714288	1.01161	1.03961	0.000400771	0.0599971	1	223976	292081	0	1.15149	0	4
512	Other symptoms of respiratory system	respiratory	rs67579710	THBS3	1.02172	0.00607273	1.00982	1.03362	0.000402136	0.0600369	1	223976	292081	32.6093	4.45165	0.000108318	4
262	Mineral deficiency NEC	endocrine/metabolic	rs7605877	FOXI3	0.873113	0.0383776	0.797893	0.948333	0.000406757	0.0605614	1	2779	604642	0	0.521641	0	3
286.9	Abnormal coagulation profile	hematopoietic	rs505922	ABO	1.08053	0.0219306	1.03755	1.12352	0.000412638	0.0610558	1	4621	598893	0	1.43945	0	3
420.2	Pericarditis	circulatory system	rs111837807	CCHCR1	0.865963	0.0407505	0.786092	0.945834	0.000413119	0.0610558	1	4787	601703	0	1.03051	0	3
496.1	Emphysema	respiratory	rs9367106	LOC100505711	1.14385	0.038058	1.06925	1.21844	0.000413454	0.0610558	1	12469	585112	56.9663	4.64753	0.00653581	3
496.21	Obstructive chronic bronchitis	respiratory	rs9268576	HLA-DRA	0.936116	0.018698	0.899468	0.972764	0.000414547	0.0610558	1	27197	564874	0	0.406257	0	3
433.31	Transient cerebral ischemia	circulatory system	rs505922	ABO	1.02909	0.00812262	1.01317	1.04501	0.000416028	0.0611091	1	36983	561465	0	2.8619	0	4
530.11	GERD	digestive	rs35508621	LZTFL1	0.970982	0.00834864	0.954619	0.987345	0.000419984	0.0615249	1	224132	341773	73.26	11.2191	0.0029682	4
244	Hypothyroidism	endocrine/metabolic	rs11085727	TYK2	0.977048	0.00658874	0.964134	0.989962	0.000424817	0.062051	1	71172	536200	0	1.10922	0	4
523.32	Chronic periodontitis	digestive	rs7579014	BCL11A	0.969058	0.00892035	0.951574	0.986542	0.000425847	0.062051	1	32234	566938	42.2569	5.19543	0.000323951	4
250.25	Diabetes type 2 with peripheral circulatory disorders	endocrine/metabolic	rs60869999	MYO1C	1.05997	0.016538	1.02756	1.09239	0.000428609	0.0622874	1	11698	589830	59.3084	4.91502	0.00238205	3
433.3	Cerebral ischemia	circulatory system	rs505922	ABO	1.02828	0.00792113	1.01275	1.0438	0.000430856	0.0624478	1	39135	557018	23.352	3.914	0.000146875	4
244.4	Hypothyroidism NOS	endocrine/metabolic	rs11085727	TYK2	0.976721	0.00669923	0.96359	0.989851	0.000438157	0.0633355	1	68397	539116	0	0.978143	0	4
689	Disorder of skin and subcutaneous tissue NOS	dermatologic	rs67579710	THBS3	1.03814	0.0106481	1.01727	1.05901	0.000439299	0.0633355	1	45579	498803	0	1.58952	0	4
580	Nephritis; nephrosis; renal sclerosis	genitourinary	rs9268576	HLA-DRA	1.10221	0.0277015	1.04792	1.15651	0.000442797	0.0633755	1	9175	594378	0	1.93404	0	3
366.2	Senile cataract	sense organs	rs61667602	CRHR1	1.01947	0.0054892	1.00871	1.03023	0.000443181	0.0633755	1	261100	299188	23.1722	3.90484	0.000107816	4
428.3	Heart failure with reduced EF [Systolic or combined heart failure]	circulatory system	rs505922	ABO	1.02886	0.00809901	1.01299	1.04473	0.000443326	0.0633755	1	37181	567970	0	0.920791	0	4
788	Syncope and collapse	symptoms	rs10774679	OAS3	1.0266	0.00747402	1.01195	1.04125	0.000444215	0.0633755	1	44958	540698	0	0.745968	0	4
727.6	Rupture of tendon, nontraumatic	musculoskeletal	rs3746539	PTPRT	1.04169	0.0116346	1.01889	1.0645	0.000446479	0.0633856	1	18002	581502	2.11447	2.0432	1.57324e-05	3
386.9	Dizziness and giddiness (Light-headedness and vertigo)	sense organs	rs7671107	LOC101929161	0.975885	0.00695276	0.962258	0.989513	0.000446606	0.0633856	1	76087	475186	0	1.31814	0	4
367.8	Hypermetropia	sense organs	rs77534576	DLX4	0.932487	0.0199368	0.893411	0.971563	0.000454762	0.0642124	1	93935	453412	0	1.24991	0	4
427.21	Atrial fibrillation	circulatory system	rs505922	ABO	1.02146	0.00605595	1.00959	1.03333	0.00045549	0.0642124	1	76636	527291	0	0.417308	0	4
250.12	Type 1 diabetes with renal manifestations	endocrine/metabolic	rs55654108	PDCL3P4	1.15621	0.0414076	1.07505	1.23737	0.000455957	0.0642124	1	1344	559817	0	0.150753	0	2
585.33	Chronic Kidney Disease, Stage III	genitourinary	rs67579710	THBS3	1.03447	0.00967156	1.01551	1.05343	0.000458104	0.0643488	1	52811	550550	0	0.963686	0	4
580.2	Nephrotic syndrome without mention of glomerulonephritis	genitourinary	rs9268576	HLA-DRA	1.25104	0.0639786	1.12564	1.37644	0.0004639	0.0649609	1	1528	559392	0	0.812872	0	2
840	Sprains and strains	injuries & poisonings	rs35705950	MUC5B	0.964661	0.0102788	0.944515	0.984808	0.000464839	0.0649609	1	73620	473578	21.5258	3.82291	0.000341272	4
054	Herpes simplex	infectious diseases	rs11085727	TYK2	1.05116	0.0142616	1.0232	1.07911	0.000468365	0.0652868	1	14214	584259	0	0.882181	0	3
696.41	Psoriasis vulgaris	dermatologic	rs9268576	HLA-DRA	1.0776	0.0213697	1.03572	1.11948	0.000469968	0.0653435	1	18051	594565	59.9825	7.49672	0.00492752	4
509.1	Respiratory failure	respiratory	rs3746539	PTPRT	1.0335	0.00943177	1.01501	1.05198	0.000477292	0.0661934	1	27918	568444	69.8051	6.62364	0.00135483	3
741.3	Difficulty in walking	musculoskeletal	rs721917	SFTPD	1.03	0.00846495	1.01341	1.04659	0.000479653	0.0663524	1	30675	551660	0	0.726943	0	3
1009	NA	NA	rs581342	LMNA	0.963821	0.0105553	0.943133	0.98451	0.00048108	0.0663817	1	49512	499930	17.2163	3.6239	0.000122495	4
430	Intracranial hemorrhage	circulatory system	rs9497053	UTRN	1.08415	0.0231603	1.03875	1.12954	0.000485818	0.0668667	1	5496	603657	3.54917	2.0736	7.30972e-05	3
276.12	Hyposmolality and/or hyponatremia	endocrine/metabolic	rs7605877	FOXI3	1.05346	0.0149453	1.02417	1.08276	0.000492254	0.0675823	1	19379	570425	60.2619	5.03295	0.00137469	3
172	Skin cancer	neoplasms	rs11085727	TYK2	1.02228	0.00632578	1.00988	1.03468	0.000494502	0.0677009	1	80936	510743	56.4023	4.5874	0.00200854	3
365.1	Open-angle glaucoma	sense organs	rs61667602	CRHR1	1.02459	0.00697568	1.01092	1.03827	0.000495596	0.0677009	1	89594	506018	0	0.852187	0	4
440.22	Atherosclerosis of native arteries of the extremities with intermittent claudication	circulatory system	rs61667602	CRHR1	1.05818	0.0162478	1.02633	1.09002	0.000501003	0.0682048	1	12369	588205	39.1585	3.28723	0.00139091	3
426.7	Abnormal electrocardiogram [ECG] [EKG]	circulatory system	rs72711165	TMEM65	1.10326	0.0282396	1.04791	1.15861	0.000501781	0.0682048	1	39098	523602	35.1695	4.62745	0.00230949	4
275.3	Disorders of magnesium metabolism	endocrine/metabolic	rs505922	ABO	0.951199	0.0143831	0.923008	0.97939	0.000504136	0.0682689	1	11348	586138	0	0.229025	0	3
747.2	Congenital anomalies of peripheral vascular system	congenital anomalies	rs766826	ELF5	1.17631	0.0466865	1.08481	1.26782	0.000504752	0.0682689	1	1235	558975	0	0.23387	0	2
426.7	Abnormal electrocardiogram [ECG] [EKG]	circulatory system	rs61667602	CRHR1	1.03404	0.00962947	1.01517	1.05292	0.000507927	0.0685172	1	39098	523602	0	0.417981	0	4
1010.3	NA	NA	rs61667602	CRHR1	1.01873	0.00533795	1.00827	1.02919	0.000509096	0.0685172	1	200441	308243	0	2.47037	0	4
614.5	Inflammatory disease of cervix, vagina, and vulva	genitourinary	rs61667602	CRHR1	0.918887	0.0243438	0.871174	0.966601	0.000511105	0.0686187	1	9309	594596	0	1.73098	0	3
274.1	Gout	endocrine/metabolic	rs12809318	FBRSL1	0.976728	0.00678437	0.96343	0.990025	0.000518866	0.0694898	1	56610	548449	8.07725	3.26361	3.12785e-05	4
716	Other arthropathies	musculoskeletal	rs581342	LMNA	0.967597	0.00949252	0.948991	0.986202	0.000520287	0.0695099	1	62392	500378	46.6712	5.62548	0.000430894	4
395.2	Nonrheumatic aortic valve disorders	circulatory system	rs67579710	THBS3	1.05418	0.015226	1.02434	1.08403	0.000529071	0.0705109	1	21302	576604	0	1.15258	0	3
586.2	Cyst of kidney, acquired	genitourinary	rs505922	ABO	0.953869	0.013655	0.927105	0.980632	0.000542647	0.0721443	1	12612	581253	42.2328	3.46217	0.000638942	3
452	Other venous embolism and thrombosis	circulatory system	rs72711165	TMEM65	0.885943	0.0350538	0.817237	0.954648	0.000550739	0.0730424	1	32528	564092	0	1.14896	0	3
696.4	Psoriasis	dermatologic	rs9268576	HLA-DRA	1.07504	0.0209841	1.03392	1.11617	0.000563903	0.0746072	1	18799	593629	62.0018	7.89511	0.00519632	4
426.91	Cardiac pacemaker in situ	circulatory system	rs61667602	CRHR1	1.04519	0.0128223	1.02006	1.07033	0.000566254	0.0747373	1	19541	586655	0	1.27193	0	3
727.1	Synovitis and tenosynovitis	musculoskeletal	rs11702230	LOC101928126	1.04941	0.0139976	1.02198	1.07685	0.000569754	0.0750181	1	31420	562470	0	0.704427	0	4
211	Benign neoplasm of other parts of digestive system	neoplasms	rs1878527	ANKRD30BL	0.912647	0.0265375	0.860633	0.96466	0.000572277	0.0751691	1	4794	596333	74.681	7.89921	0.0104087	3
286	Coagulation defects	hematopoietic	rs61667602	CRHR1	1.05236	0.0148306	1.02329	1.08143	0.000579359	0.0759169	1	14648	583432	0	0.087577	0	3
696.42	Psoriatic arthropathy	dermatologic	rs111837807	CCHCR1	0.851822	0.0466302	0.760426	0.943217	0.000583087	0.0762226	1	3427	607954	0	0.24837	0	3
809	Fracture of unspecified bones	injuries & poisonings	rs61667602	CRHR1	1.06573	0.0185273	1.02942	1.10205	0.000589897	0.0768477	1	9237	588720	0	0.474699	0	3
250.14	Type 1 diabetes with neurological manifestations	endocrine/metabolic	rs12809318	FBRSL1	0.926237	0.0223038	0.882522	0.969953	0.000591455	0.0768477	1	4551	602708	0	1.53627	0	3
799	NA	NA	rs35508621	LZTFL1	0.922356	0.0235298	0.876238	0.968475	0.00059267	0.0768477	1	18717	579969	0	0.968693	0	3
694.2	Other dyschromia	dermatologic	rs9461128	TMEM14B	0.910933	0.0271608	0.857698	0.964168	0.000593494	0.0768477	1	15560	564996	0	1.45031	0	3
367.2	Astigmatism	sense organs	rs505922	ABO	1.01643	0.00474949	1.00712	1.02574	0.00059958	0.0774522	1	141117	384986	0	0.33894	0	4
275	Disorders of mineral metabolism	endocrine/metabolic	rs61667602	CRHR1	1.03683	0.0105651	1.01612	1.05754	0.000618297	0.0796815	1	31173	552641	0.341782	2.00686	2.60355e-06	3
447.1	Stricture of artery	circulatory system	rs13050728	IFNAR2	0.854351	0.0460106	0.76417	0.944531	0.000623338	0.0801422	1	1115	557395	57.6555	2.36158	0.0121703	2
477	Epistaxis or throat hemorrhage	respiratory	rs505922	ABO	0.953184	0.0140193	0.925706	0.980662	0.000626046	0.0803015	1	11980	585904	0	1.98593	0	3
250.2	Type 2 diabetes	endocrine/metabolic	rs9461128	TMEM14B	1.03141	0.00904941	1.01368	1.04915	0.000631333	0.08079	1	215735	379399	0	1.11629	0	4
396	Abnormal heart sounds	circulatory system	rs915823	TMPRSS2	0.94982	0.0150723	0.920278	0.979362	0.000636154	0.0812166	1	16927	571684	0	0.494347	0	3
250.2	Type 2 diabetes	endocrine/metabolic	rs11234800	ME3	0.978822	0.00626965	0.966533	0.99111	0.00063974	0.0814841	1	215735	379399	36.4223	4.71864	0.000300646	4
530.1	Esophagitis, GERD and related diseases	digestive	rs35508621	LZTFL1	0.97216	0.00827668	0.955937	0.988382	0.000646291	0.0821271	1	235985	330873	65.1803	8.6158	0.00200304	4
241.1	Nontoxic uninodular goiter	endocrine/metabolic	rs505922	ABO	0.958965	0.0123185	0.934821	0.983109	0.000670348	0.0848215	1	15588	589798	0	1.54095	0	3
281	Other deficiency anemia	hematopoietic	rs10129899	LINC00637	0.962385	0.0112724	0.940291	0.984478	0.000670599	0.0848215	1	20283	573134	22.4012	2.57736	0.000234565	3
401.2	Hypertensive heart and/or renal disease	circulatory system	rs61667602	CRHR1	1.02481	0.00722249	1.01065	1.03897	0.000690979	0.0871974	1	78395	501345	22.052	3.84872	0.000144801	4
714.1	Rheumatoid arthritis	musculoskeletal	rs11702230	LOC101928126	0.928072	0.0220044	0.884943	0.9712	0.000692977	0.087248	1	13017	592985	0	0.614444	0	3
585.3	Chronic renal failure [CKD]	genitourinary	rs61667602	CRHR1	1.02431	0.0070837	1.01043	1.03819	0.000696848	0.0874558	1	82071	514155	0	2.20557	0	4
760	Back pain	symptoms	rs62200027	CASC20	0.984949	0.00447294	0.976182	0.993716	0.000697971	0.0874558	1	304434	249880	71.0651	10.3681	0.000432037	4
473.4	Voice disturbance	respiratory	rs76073397	MIR548H2	1.07261	0.0206818	1.03208	1.11315	0.000700689	0.0874558	1	19191	579352	0	0.0468632	0	3
840.1	Muscle/tendon sprain	injuries & poisonings	rs9268576	HLA-DRA	0.726527	0.0942646	0.541769	0.911286	0.000701029	0.0874558	1	1233	558360	0	0.0517609	0	2
368	Visual disturbances	sense organs	rs505922	ABO	1.02132	0.00622503	1.00912	1.03352	0.000702644	0.0874576	1	66791	479908	32.8621	4.46841	0.000129706	4
008	Intestinal infection	infectious diseases	rs111837807	CCHCR1	1.08264	0.023489	1.0366	1.12867	0.000724211	0.0899371	1	11931	578719	84.3353	12.7676	0.0164197	3
715	Other inflammatory spondylopathies	musculoskeletal	rs111837807	CCHCR1	0.910906	0.0276315	0.856749	0.965064	0.000732458	0.0907551	1	9814	592873	7.79236	2.16902	0.000321858	3
327.3	Sleep apnea	neurological	rs7579014	BCL11A	0.985557	0.00431147	0.977106	0.994007	0.000739824	0.0914604	1	205583	385499	67.1413	9.12999	0.00025904	4
440.22	Atherosclerosis of native arteries of the extremities with intermittent claudication	circulatory system	rs35705950	MUC5B	0.924176	0.023378	0.878355	0.969997	0.000743676	0.0916249	1	12369	588205	0	0.412058	0	3
601.3	Orchitis and epididymitis	genitourinary	rs11085727	TYK2	1.06181	0.0177824	1.02696	1.09666	0.000744509	0.0916249	1	9018	592029	71.6939	7.06563	0.00389595	3
367.2	Astigmatism	sense organs	rs35508621	LZTFL1	0.968278	0.00956753	0.949525	0.98703	0.000753418	0.0924709	1	141117	384986	62.8887	8.08378	0.00251861	4
276.14	Hypopotassemia	endocrine/metabolic	rs505922	ABO	0.971276	0.00865104	0.95432	0.988232	0.000754768	0.0924709	1	32623	545335	82.4056	11.3673	0.00144845	3
365	Glaucoma	sense organs	rs10129899	LINC00637	0.98236	0.00528827	0.971995	0.992725	0.000764377	0.0934241	1	124009	467919	55.5713	6.75239	0.000269835	4
289	Other diseases of blood and blood-forming organs	hematopoietic	rs7579014	BCL11A	1.07564	0.0216707	1.03317	1.11812	0.000765967	0.0934241	1	5167	596187	0	0.642825	0	3
585	Renal failure	genitourinary	rs12809318	FBRSL1	0.982846	0.00514664	0.972759	0.992933	0.000773918	0.0941836	1	116632	467250	0	0.490726	0	4
250	Diabetes mellitus	endocrine/metabolic	rs9461128	TMEM14B	1.03089	0.00905277	1.01314	1.04863	0.000778801	0.0945672	1	217042	376756	0	1.23979	0	4
727.1	Synovitis and tenosynovitis	musculoskeletal	rs732990	CIB4	0.97126	0.00868375	0.95424	0.988281	0.00078489	0.0950497	1	31420	562470	0	2.43618	0	4
697	Sarcoidosis	dermatologic	rs11085727	TYK2	0.890786	0.0344447	0.823274	0.958298	0.000786253	0.0950497	1	3125	558795	0	0.447808	0	2
452.2	Deep vein thrombosis [DVT]	circulatory system	rs72711165	TMEM65	0.855557	0.046487	0.764443	0.946672	0.000791288	0.0954472	1	18407	585196	0	1.0293	0	3
433.1	Occlusion and stenosis of precerebral arteries	circulatory system	rs60305836	CDH8	1.04306	0.0125697	1.01843	1.0677	0.000795906	0.0957361	1	29494	556893	4.71133	2.09889	4.77415e-05	3
788	Syncope and collapse	symptoms	rs7671107	LOC101929161	0.971331	0.00867332	0.954331	0.98833	0.000797188	0.0957361	1	44958	540698	0	1.04661	0	4
224	Benign neoplasm of eye	neoplasms	rs11702230	LOC101928126	0.945352	0.0167631	0.912496	0.978207	0.000800871	0.0959675	1	20432	580245	0	1.07602	0	3
502	Postinflammatory pulmonary fibrosis	respiratory	rs111837807	CCHCR1	0.891722	0.0341905	0.824708	0.958735	0.000802764	0.0959839	1	6505	597444	0	0.396704	0	3
426.3	Bundle branch block	circulatory system	rs61667602	CRHR1	1.05041	0.0146796	1.02164	1.07919	0.000806453	0.0960386	1	14633	580566	0	0.647811	0	3
379.2	Disorders of vitreous body	sense organs	rs732990	CIB4	0.97767	0.00674033	0.964459	0.990881	0.000806737	0.0960386	1	55132	521632	0	0.594094	0	4
531.2	Gastric ulcer	digestive	rs505922	ABO	0.927672	0.0224295	0.88371	0.971634	0.000816195	0.0967755	1	4660	600337	68.7834	6.40686	0.00534312	3
967	Adverse effects of sedatives or other central nervous system depressants and anesthetics	injuries & poisonings	rs9461128	TMEM14B	0.721204	0.0976451	0.52982	0.912589	0.000816469	0.0967755	1	1038	558128	0	0.744193	0	2
426.31	Right bundle branch block	circulatory system	rs61667602	CRHR1	1.0694	0.0200531	1.0301	1.1087	0.000819976	0.096949	1	7594	593711	0	0.475323	0	3
292	Neurological disorders	mental disorders	rs1878527	ANKRD30BL	0.975461	0.00742657	0.960905	0.990017	0.000821481	0.096949	1	73340	502177	68.8436	9.62883	0.000919531	4
372	Disorders of conjunctiva	sense organs	rs61667602	CRHR1	1.05074	0.0147975	1.02173	1.07974	0.000823788	0.0970117	1	16225	577805	0	0.353699	0	4
288.2	Elevated white blood cell count	hematopoietic	rs505922	ABO	0.959195	0.0124677	0.934758	0.983632	0.000833265	0.0979167	1	15204	570514	0	1.08922	0	3
427.3	Other specified cardiac dysrhythmias	circulatory system	rs61667602	CRHR1	1.02888	0.00852648	1.01217	1.04559	0.00084047	0.0984996	1	49334	514413	4.71208	3.14835	4.45654e-05	4
743.9	Osteopenia or other disorder of bone and cartilage	musculoskeletal	rs67579710	THBS3	1.05142	0.0150195	1.02199	1.08086	0.000841831	0.0984996	1	21548	571428	0	0.214861	0	3
356	Hereditary and idiopathic peripheral neuropathy	neurological	rs67579710	THBS3	1.03567	0.0105131	1.01507	1.05628	0.000856011	0.0998902	1	44363	530904	0	0.420342	0	3
172.1	Melanomas of skin, dx or hx	neoplasms	rs117169628	SLC22A31	0.963551	0.011138	0.941721	0.985382	0.000857372	0.0998902	1	40952	554884	0	0.341111	0	3
872	Traumatic amputation	injuries & poisonings	rs505922	ABO	1.06909	0.020044	1.0298	1.10837	0.000859405	0.0999141	1	5602	603802	0	1.78919	0	3
280	Iron deficiency anemias	hematopoietic	rs505922	ABO	0.976077	0.0072757	0.961816	0.990337	0.000874484	0.101451	1	47923	544715	0	2.95319	0	4
530.11	GERD	digestive	rs7605877	FOXI3	1.01868	0.00556436	1.00777	1.02959	0.000881021	0.101935	1	224132	341773	15.7854	3.56233	3.25609e-05	4
1010.7	NA	NA	rs35705950	MUC5B	0.968768	0.00954193	0.950066	0.98747	0.000883064	0.101935	1	505518	76502	62.2688	7.95098	0.00269753	4
577.3	Cyst and pseudocyst of pancreas	digestive	rs505922	ABO	1.09164	0.0263716	1.03996	1.14333	0.000884246	0.101935	1	3185	607172	57.1515	4.6676	0.00464304	3
367.4	NA	NA	rs61667602	CRHR1	1.01813	0.00540591	1.00753	1.02872	0.000889865	0.102366	1	278972	252753	0	1.33921	0	4
595	Hydronephrosis	genitourinary	rs505922	ABO	0.946535	0.0165643	0.914069	0.979001	0.000909164	0.104367	1	8537	595359	30.6232	2.88281	0.000670754	3
530	Diseases of esophagus	digestive	rs61667602	CRHR1	0.983695	0.00495805	0.973977	0.993413	0.000914306	0.104737	1	241636	325257	0	1.77449	0	4
379	Other disorders of eye	sense organs	rs732990	CIB4	0.980619	0.0059147	0.969027	0.992212	0.00093679	0.107088	1	75997	486328	39.2798	4.94069	0.000196872	4
292.12	Symbolic dysfunction	mental disorders	rs12809318	FBRSL1	1.19403	0.0536116	1.08895	1.29911	0.000940576	0.107296	1	815	560856	0	0.51103	0	2
257.1	Testicular hypofunction	endocrine/metabolic	rs67579710	THBS3	1.04342	0.0128526	1.01823	1.06861	0.000943095	0.10736	1	29051	572836	0	1.7025	0	3
614	Inflammatory diseases of female pelvic organs	genitourinary	rs61667602	CRHR1	0.925728	0.023345	0.879972	0.971485	0.000946999	0.10758	1	10204	593420	0	1.41557	0	3
433.1	Occlusion and stenosis of precerebral arteries	circulatory system	rs35705950	MUC5B	0.952464	0.0147355	0.923582	0.981345	0.000949163	0.107602	1	29494	556893	76.338	8.45238	0.0136194	3
561	Symptoms involving digestive system	digestive	rs11085727	TYK2	1.02165	0.00648785	1.00893	1.03437	0.000961466	0.108745	1	75298	474969	0	2.65919	0	4
367	Disorders of refraction and accommodation; blindness and low vision	sense organs	rs505922	ABO	1.01499	0.00450856	1.00616	1.02383	0.000963228	0.108745	1	387831	181610	0	0.622581	0	4
574.12	Cholelithiasis with other cholecystitis	digestive	rs111837807	CCHCR1	0.858904	0.046098	0.768552	0.949256	0.000968747	0.10885	1	3584	601748	0	0.00847986	0	3
428.1	Congestive heart failure (CHF) NOS	circulatory system	rs61667602	CRHR1	1.02829	0.00845679	1.01172	1.04487	0.000970524	0.10885	1	51357	544619	0	1.11606	0	4
384	Other disorders of tympanic membrane	sense organs	rs10774679	OAS3	1.08324	0.0242369	1.03573	1.13074	0.000970771	0.10885	1	4027	603972	0	1.44412	0	3
743.4	Stress fracture	musculoskeletal	rs10129899	LINC00637	1.14929	0.0421849	1.06661	1.23197	0.000972125	0.10885	1	1390	558329	14.8982	1.17506	0.00181449	2
871.3	Open wound of foot except toe(s) alone	injuries & poisonings	rs61667602	CRHR1	1.08095	0.0236478	1.0346	1.1273	0.000996493	0.11135	1	5665	597702	0	0.601626	0	3
366.2	Senile cataract	sense organs	rs7671107	LOC101929161	0.982415	0.00539614	0.971838	0.992991	0.00100956	0.11258	1	261100	299188	0	0.188683	0	4
038.3	Bacteremia	infectious diseases	rs915823	TMPRSS2	0.937956	0.0194859	0.899763	0.976148	0.00101211	0.112635	1	10099	595407	67.9406	6.23843	0.00425803	3
602	Other disorders of prostate	genitourinary	rs3746539	PTPRT	1.05299	0.0157114	1.02219	1.08378	0.00101564	0.112791	1	9689	588674	0	0.80383	0	3
593.2	Microscopic hematuria	genitourinary	rs9268576	HLA-DRA	1.05763	0.0170574	1.0242	1.09107	0.00101957	0.112791	1	26231	573032	0	1.73802	0	4
274	Gout and other crystal arthropathies	endocrine/metabolic	rs12809318	FBRSL1	0.978408	0.00664524	0.965384	0.991433	0.0010207	0.112791	1	59355	543512	31.5242	4.38111	0.000158386	4
306	Other mental disorder	mental disorders	rs1405655	NR1H2	1.02417	0.00727062	1.00992	1.03842	0.00102177	0.112791	1	49917	508839	0	2.18416	0	4
537	Other disorders of stomach and duodenum	digestive	rs505922	ABO	0.948274	0.016186	0.916549	0.979998	0.00103303	0.113805	1	8976	585124	0	0.688989	0	3
426.25	Other heart block	circulatory system	rs61667602	CRHR1	1.14314	0.0407791	1.06321	1.22306	0.00103632	0.113936	1	1755	558195	32.7481	1.48695	0.00506225	2
600	Hyperplasia of prostate	genitourinary	rs12809318	FBRSL1	1.01593	0.00481785	1.00648	1.02537	0.00103991	0.114102	1	169160	404327	25.0685	4.00366	7.07594e-05	4
333.1	Essential tremor	neurological	rs61667602	CRHR1	1.04901	0.0146028	1.02038	1.07763	0.00105169	0.115163	1	14445	589032	0	1.53368	0	3
589	Abnormal results of function study of kidney	genitourinary	rs60305836	CDH8	0.864406	0.0445173	0.777152	0.95166	0.00106347	0.11622	1	2291	551843	74.6666	3.94736	0.0128554	2
173	Neoplasm of uncertain behavior of skin	neoplasms	rs61667602	CRHR1	1.02586	0.00780226	1.01056	1.04115	0.00106847	0.116533	1	56771	496253	0	0.374706	0	3
1001	NA	NA	rs9577395	ATP11A	0.939435	0.019108	0.901984	0.976887	0.00107686	0.117215	1	10016	581395	0	0.19024	0	3
585.1	Acute renal failure	genitourinary	rs721917	SFTPD	1.02146	0.00649707	1.00872	1.03419	0.00108544	0.117831	1	55357	530653	0	2.59573	0	4
455	Hemorrhoids	circulatory system	rs13050728	IFNAR2	1.02018	0.00611531	1.00819	1.03217	0.00108683	0.117831	1	79615	452458	43.2484	5.28619	0.000202734	4
208	Benign neoplasm of colon	neoplasms	rs61667602	CRHR1	1.01842	0.00559165	1.00746	1.02938	0.00109783	0.118787	1	164486	389029	72.6517	10.9696	0.000938697	4
411.8	Other chronic ischemic heart disease, unspecified	circulatory system	rs9268576	HLA-DRA	0.964111	0.0112016	0.942156	0.986066	0.00110322	0.119135	1	84763	507914	0	2.00755	0	4
509.1	Respiratory failure	respiratory	rs721917	SFTPD	1.02918	0.0088236	1.01188	1.04647	0.00111729	0.12021	1	27918	568444	0	0.541184	0	3
426.2	Atrioventricular [AV] block	circulatory system	rs581342	LMNA	1.06117	0.0182174	1.02546	1.09688	0.00111758	0.12021	1	16852	581457	18.8368	2.46417	0.00029835	3
276.1	Electrolyte imbalance	endocrine/metabolic	rs7605877	FOXI3	1.02609	0.00790648	1.01059	1.04158	0.00112565	0.120841	1	73410	492533	0	1.7711	0	4
244.2	Acquired hypothyroidism	endocrine/metabolic	rs34488998	NKAIN3	1.18494	0.0521334	1.08276	1.28712	0.00113431	0.121531	1	5281	600725	0	1.09427	0	3
375	Disorders of lacrimal system	sense organs	rs61667602	CRHR1	1.11282	0.0328734	1.04839	1.17725	0.00114712	0.122663	1	2860	555675	0	0.0590171	0	2
603	Other disorders of testis	genitourinary	rs11085727	TYK2	1.05368	0.0160851	1.02215	1.0852	0.00115214	0.122923	1	10660	591912	0	0.387517	0	3
972	Poisoning by agents primarily affecting the cardiovascular system	injuries & poisonings	rs10774679	OAS3	1.13385	0.0386581	1.05808	1.20962	0.00115577	0.122923	1	1561	554408	0	0.101907	0	2
495.2	Asthma with exacerbation	respiratory	rs9577395	ATP11A	1.08025	0.0237614	1.03368	1.12682	0.00115913	0.122923	1	6536	598135	0	1.41074	0	3
695	Erythematous conditions	dermatologic	rs61667602	CRHR1	0.969068	0.00967256	0.95011	0.988026	0.00116041	0.122923	1	37983	546074	70.8285	10.284	0.00259912	4
173	Neoplasm of uncertain behavior of skin	neoplasms	rs67579710	THBS3	1.03356	0.0101609	1.01364	1.05347	0.0011608	0.122923	1	56771	496253	0	0.0498042	0	3
540	Appendiceal conditions	digestive	rs111837807	CCHCR1	0.88343	0.0382175	0.808524	0.958336	0.00118236	0.124965	1	5154	605410	14.5236	2.33983	0.00119474	3
276	Disorders of fluid, electrolyte, and acid-base balance	endocrine/metabolic	rs7605877	FOXI3	1.02313	0.00706474	1.00928	1.03698	0.00120805	0.127433	1	99125	454527	12.993	3.448	4.14328e-05	4
519	Other diseases of respiratory system, not elsewhere classified	respiratory	rs10129899	LINC00637	0.964692	0.0111083	0.94292	0.986465	0.0012123	0.127634	1	20823	557580	0	1.41989	0	3
580.14	Chronic glomerulonephritis, NOS	genitourinary	rs35508621	LZTFL1	0.580375	0.16818	0.250743	0.910007	0.00121594	0.127772	1	638	561195	0	0.627361	0	2
496.2	Chronic bronchitis	respiratory	rs9268576	HLA-DRA	0.945552	0.0173134	0.911618	0.979487	0.00122213	0.128176	1	31526	555100	0	0.171555	0	3
252	Disorders of parathyroid gland	endocrine/metabolic	rs111837807	CCHCR1	0.903455	0.0314044	0.841903	0.965008	0.00122522	0.128254	1	7788	599953	27.3258	2.75201	0.00187797	3
735.3	Hallux valgus (Bunion)	musculoskeletal	rs67579710	THBS3	1.04109	0.0124614	1.01666	1.06551	0.00123278	0.128471	1	27103	575917	0	1.49644	0	4
601.3	Orchitis and epididymitis	genitourinary	rs34488998	NKAIN3	1.15162	0.0436919	1.06598	1.23725	0.00123373	0.128471	1	9018	592029	0	0.378777	0	3
727.6	Rupture of tendon, nontraumatic	musculoskeletal	rs11085727	TYK2	1.04108	0.01246	1.01666	1.0655	0.00123435	0.128471	1	18002	581502	0	1.4628	0	3
300.1	Anxiety disorder	mental disorders	rs77534576	DLX4	1.05368	0.0161892	1.02195	1.08541	0.0012394	0.128737	1	160345	404087	0	1.83069	0	4
994	Sepsis and SIRS	injuries & poisonings	rs7605877	FOXI3	1.04576	0.0138553	1.0186	1.07291	0.00124161	0.128737	1	21617	574679	0	0.746262	0	3
270.2	Disorders of amino-acid metabolism	endocrine/metabolic	rs10774679	OAS3	1.09235	0.0273682	1.03871	1.14599	0.00124889	0.129246	1	3158	603298	0	1.40263	0	3
365.1	Open-angle glaucoma	sense organs	rs10129899	LINC00637	0.980732	0.00603051	0.968912	0.992552	0.00125401	0.12937	1	89594	506018	46.08	5.5638	0.00022195	4
871	Open wounds of extremities	injuries & poisonings	rs12567716	FOXD2	0.955976	0.0139558	0.928622	0.983329	0.00125482	0.12937	1	32654	536958	0	0.763426	0	3
560.4	Other intestinal obstruction	digestive	rs67579710	THBS3	1.07748	0.0231405	1.03212	1.12283	0.0012612	0.129782	1	8011	597884	69.327	6.5204	0.0051809	3
427	Cardiac dysrhythmias	circulatory system	rs7605877	FOXI3	1.01973	0.00606141	1.00785	1.03161	0.00126708	0.129931	1	179417	365335	0	1.59147	0	4
476	Allergic rhinitis	respiratory	rs3746539	PTPRT	1.0162	0.00498596	1.00643	1.02597	0.0012674	0.129931	1	125595	429142	0	1.35325	0	4
727	Other disorders of synovium, tendon, and bursa	musculoskeletal	rs11702230	LOC101928126	1.03165	0.00966765	1.0127	1.05059	0.00127043	0.129998	1	73454	492491	0	1.90663	0	4
819	Skull and face fracture and other intercranial injury	injuries & poisonings	rs76073397	MIR548H2	1.06398	0.0192487	1.02625	1.10171	0.00127348	0.130067	1	24661	578757	0	0.24603	0	4
327.32	Obstructive sleep apnea	neurological	rs3746539	PTPRT	1.01467	0.00452213	1.0058	1.02353	0.00128199	0.130452	1	167757	422040	0	0.394494	0	4
605	Erectile dysfunction [ED]	genitourinary	rs111837807	CCHCR1	0.974074	0.00815791	0.958084	0.990063	0.00128203	0.130452	1	161706	409900	18.6623	3.68833	0.000108396	4
250.25	Diabetes type 2 with peripheral circulatory disorders	endocrine/metabolic	rs505922	ABO	1.04611	0.0140089	1.01865	1.07357	0.00129154	0.131175	1	11698	589830	0	0.27876	0	3
714.1	Rheumatoid arthritis	musculoskeletal	rs111837807	CCHCR1	0.925874	0.0239422	0.878947	0.972801	0.00129628	0.131412	1	13017	592985	0	0.570858	0	3
714.1	Rheumatoid arthritis	musculoskeletal	rs77534576	DLX4	1.15582	0.0450322	1.06756	1.24409	0.00130101	0.131648	1	13017	592985	8.56489	2.18734	0.00105897	3
415	Pulmonary heart disease	circulatory system	rs61667602	CRHR1	1.03621	0.011072	1.01451	1.05791	0.00131516	0.132798	1	28075	567707	59.4167	4.92813	0.00138411	3
939	Atopic/contact dermatitis due to other or unspecified	dermatologic	rs505922	ABO	1.01808	0.00557743	1.00715	1.02901	0.00131724	0.132798	1	87485	454419	0	1.64107	0	4
601.3	Orchitis and epididymitis	genitourinary	rs505922	ABO	1.05221	0.0158666	1.02111	1.08331	0.001338	0.134643	1	9018	592029	36.949	3.17203	0.000585638	3
687.1	Rash and other nonspecific skin eruption	dermatologic	rs76073397	MIR548H2	0.958914	0.0130863	0.933265	0.984564	0.00134637	0.135075	1	56976	477846	28.3802	4.18878	0.00097481	4
110.12	Althete's foot	infectious diseases	rs7579014	BCL11A	0.970194	0.00943975	0.951692	0.988696	0.00134812	0.135075	1	28538	553809	0	1.81417	0	4
694.1	Vitiligo	dermatologic	rs9268576	HLA-DRA	0.815279	0.0637376	0.690353	0.940204	0.00135458	0.135075	1	2093	609024	0	1.22427	0	3
561	Symptoms involving digestive system	digestive	rs10129899	LINC00637	0.98036	0.00619073	0.968226	0.992493	0.00135472	0.135075	1	75298	474969	0.973566	3.02949	3.39889e-06	4
716.9	Arthropathy NOS	musculoskeletal	rs35508621	LZTFL1	0.953251	0.0149441	0.92396	0.982541	0.00135641	0.135075	1	47855	523372	0	1.43486	0	4
706.8	Other specified diseases of sebaceous glands	dermatologic	rs7671107	LOC101929161	0.96444	0.0113046	0.942283	0.986597	0.00136045	0.135075	1	25725	553940	0.103366	3.0031	8.26622e-07	4
840.2	Rotator cuff (capsule) sprain	injuries & poisonings	rs76073397	MIR548H2	1.08305	0.0249108	1.03423	1.13188	0.00136118	0.135075	1	13037	586184	0	0.984348	0	3
723	Other disorders of cervical region	musculoskeletal	rs60869999	MYO1C	0.912541	0.0285779	0.856528	0.968553	0.00136207	0.135075	1	4006	600817	0	0.789823	0	3
1013	NA	NA	rs721917	SFTPD	1.03767	0.0115562	1.01502	1.06032	0.00137379	0.135991	1	15910	578342	66.1416	5.90695	0.00187136	3
368.1	Amblyopia	sense organs	rs505922	ABO	1.05724	0.0173982	1.02314	1.09134	0.00137865	0.136089	1	7476	599867	0	0.396936	0	3
285	Other anemias	hematopoietic	rs732990	CIB4	0.983802	0.005105	0.973797	0.993808	0.00137977	0.136089	1	114272	451502	0	1.3946	0	4
495	Asthma	respiratory	rs9268576	HLA-DRA	0.958877	0.0131309	0.93314	0.984613	0.00138375	0.136105	1	51247	547158	44.0013	5.35727	0.000687648	4
1008	NA	NA	rs117169628	SLC22A31	0.872054	0.0428185	0.78813	0.955979	0.00138722	0.136105	1	3109	602982	0	0.61566	0	3
714.1	Rheumatoid arthritis	musculoskeletal	rs35705950	MUC5B	1.07075	0.0213821	1.02884	1.11266	0.00138887	0.136105	1	13017	592985	0	0.588347	0	3
530	Diseases of esophagus	digestive	rs35508621	LZTFL1	0.973966	0.00825462	0.957787	0.990145	0.00139526	0.136105	1	241636	325257	62.6668	8.03574	0.00178439	4
458.1	Orthostatic hypotension	circulatory system	rs61667602	CRHR1	0.953582	0.0148743	0.924428	0.982735	0.00139606	0.136105	1	15271	573965	0	0.102245	0	3
560.3	Peritoneal or intestinal adhesions	digestive	rs11085727	TYK2	1.19141	0.054809	1.08398	1.29883	0.00139663	0.136105	1	864	560502	0	0.000158757	0	2
790.6	Other abnormal blood chemistry	symptoms	rs10129899	LINC00637	0.972596	0.00869619	0.955552	0.989641	0.00139737	0.136105	1	35969	526247	65.1755	8.61464	0.00113339	4
694.2	Other dyschromia	dermatologic	rs11234800	ME3	0.943728	0.0181505	0.908153	0.979303	0.00141796	0.137865	1	15560	564996	1.64264	2.0334	5.39882e-05	3
281.12	Other vitamin B12 deficiency anemia	hematopoietic	rs505922	ABO	0.958979	0.0131343	0.933235	0.984722	0.00142719	0.138516	1	13728	587904	19.1333	2.47321	0.000212803	3
165	Cancer within the respiratory system	neoplasms	rs10129899	LINC00637	0.960023	0.0127999	0.934936	0.985111	0.00143593	0.139072	1	15351	591906	0	1.81063	0	3
603.2	Spermatocele	genitourinary	rs10129899	LINC00637	0.909201	0.0298689	0.850658	0.967744	0.00143801	0.139072	1	2712	605655	0	1.18571	0	3
531	Peptic ulcer (excl. esophageal)	digestive	rs3746539	PTPRT	0.966669	0.0106478	0.945799	0.987539	0.00145423	0.140392	1	21804	574218	44.0447	3.57428	0.000471472	3
530.1	Esophagitis, GERD and related diseases	digestive	rs61667602	CRHR1	0.984311	0.00496994	0.97457	0.994052	0.00146342	0.14103	1	235985	330873	0	1.71941	0	4
443.8	Other specified peripheral vascular diseases	circulatory system	rs60869999	MYO1C	1.10724	0.0320294	1.04446	1.17001	0.00147053	0.141295	1	2974	554263	0	0.00598481	0	2
395.2	Nonrheumatic aortic valve disorders	circulatory system	rs915823	TMPRSS2	0.958034	0.0134818	0.93161	0.984458	0.00147282	0.141295	1	21302	576604	0.193979	2.00389	3.42974e-06	3
280.1	Iron deficiency anemias, unspecified or not due to blood loss	hematopoietic	rs505922	ABO	0.976237	0.00756351	0.961413	0.991062	0.00147436	0.141295	1	43929	550902	34.5233	4.58178	0.000188993	4
189.11	Malignant neoplasm of kidney, except pelvis	neoplasms	rs915823	TMPRSS2	0.930307	0.0227224	0.885771	0.974843	0.00147651	0.141295	1	7534	602813	58.5116	4.82062	0.00404377	3
737.3	Kyphoscoliosis and scoliosis	musculoskeletal	rs505922	ABO	0.928894	0.0232195	0.883384	0.974404	0.00148975	0.142313	1	4347	599445	23.8806	2.62745	0.000920003	3
706	Diseases of sebaceous glands	dermatologic	rs505922	ABO	1.01848	0.00576651	1.00718	1.02978	0.00149656	0.142714	1	80150	471118	30.0315	4.28764	9.76703e-05	4
512.7	Shortness of breath	respiratory	rs61667602	CRHR1	1.02	0.00623859	1.00777	1.03222	0.00150536	0.142989	1	107771	435480	0	1.99803	0	4
585	Renal failure	genitourinary	rs721917	SFTPD	1.01563	0.00488547	1.00605	1.0252	0.00150549	0.142989	1	116632	467250	21.1156	3.80303	4.39902e-05	4
250.3	Insulin pump user	endocrine/metabolic	rs61667602	CRHR1	1.04685	0.014429	1.01857	1.07513	0.00150812	0.142989	1	16374	582547	0	0.800616	0	3
740.1	Osteoarthritis; localized	musculoskeletal	rs1878527	ANKRD30BL	1.01868	0.00583372	1.00725	1.03012	0.00150992	0.142989	1	144338	415099	27.089	4.1146	9.29239e-05	4
735	Acquired foot deformities	musculoskeletal	rs67579710	THBS3	1.02379	0.00741514	1.00926	1.03833	0.00151875	0.143577	1	94478	483977	76.234	12.6231	0.00100302	4
789	Nausea and vomiting	symptoms	rs35508621	LZTFL1	0.949226	0.0164538	0.916976	0.981475	0.0015405	0.145226	1	40122	527204	38.9958	4.91769	0.00235231	4
502	Postinflammatory pulmonary fibrosis	respiratory	rs11085727	TYK2	0.936749	0.020633	0.896309	0.97719	0.0015415	0.145226	1	6505	597444	0	0.556412	0	3
361.1	Retinal detachment with retinal defect	sense organs	rs9461128	TMEM14B	1.16696	0.0488512	1.07121	1.26271	0.00157411	0.147929	1	5732	603421	0	0.0177937	0	3
216	Benign neoplasm of skin	neoplasms	rs11234800	ME3	0.967258	0.0105337	0.946612	0.987904	0.00157562	0.147929	1	44856	516243	37.1033	4.76973	0.00138932	4
703	Diseases of nail, NOS	dermatologic	rs505922	ABO	1.02212	0.0069278	1.00855	1.0357	0.00158432	0.148492	1	52717	530853	0	2.04837	0	4
785	Abdominal pain	symptoms	rs11234800	ME3	0.977065	0.0073481	0.962663	0.991467	0.00159085	0.148848	1	125362	412331	0	0.712066	0	4
585.33	Chronic Kidney Disease, Stage III	genitourinary	rs61667602	CRHR1	1.02698	0.00843168	1.01045	1.0435	0.00159457	0.148941	1	52811	550550	0	1.65712	0	4
736.2	Acquired deformities of finger	musculoskeletal	rs915823	TMPRSS2	1.13	0.0387289	1.05409	1.20591	0.00160126	0.149306	1	2294	607278	0	0.656466	0	3
964	Poisoning by agents primarily affecting blood constituents	injuries & poisonings	rs505922	ABO	1.131	0.0390179	1.05452	1.20747	0.00160511	0.149306	1	1423	557417	17.7169	1.21532	0.00116369	2
507	Pleurisy; pleural effusion	respiratory	rs117169628	SLC22A31	0.948792	0.0166664	0.916126	0.981458	0.00161058	0.149306	1	19689	570791	0	0.80432	0	3
327.3	Sleep apnea	neurological	rs3746539	PTPRT	1.0136	0.00428476	1.00521	1.022	0.00161216	0.149306	1	205583	385499	0	1.49319	0	4
732	Osteochondropathies	musculoskeletal	rs62200027	CASC20	1.15421	0.0454763	1.06508	1.24334	0.00161238	0.149306	1	1264	559011	0.173071	1.00173	1.31104e-05	2
509.1	Respiratory failure	respiratory	rs2277732	DPP9	1.03314	0.0103398	1.01287	1.05341	0.0016158	0.149306	1	27918	568444	0	0.233656	0	3
740.1	Osteoarthritis; localized	musculoskeletal	rs62200027	CASC20	0.984096	0.00508505	0.974129	0.994063	0.0016176	0.149306	1	144338	415099	0	1.5096	0	4
585.3	Chronic renal failure [CKD]	genitourinary	rs111837807	CCHCR1	0.968025	0.0103197	0.947799	0.988252	0.00163818	0.15095	1	82071	514155	0	2.92491	0	4
365.1	Open-angle glaucoma	sense organs	rs11085727	TYK2	1.02011	0.0063286	1.00771	1.03252	0.00165119	0.151745	1	89594	506018	0	0.473677	0	4
369.5	Conjunctivitis, infectious	sense organs	rs9577395	ATP11A	1.05141	0.0159332	1.02018	1.08264	0.00165236	0.151745	1	14671	563448	65.597	5.81345	0.00263611	3
523.31	Acute periodontitis	digestive	rs7579014	BCL11A	0.974352	0.00826492	0.958153	0.990551	0.00166829	0.152951	1	37937	557134	0	1.53435	0	4
363	Chorioretinal inflammations, scars, and other disorders of choroid	sense organs	rs10774679	OAS3	1.04593	0.0142873	1.01793	1.07393	0.00167165	0.153002	1	11560	587553	0	1.30639	0	3
721	Spondylosis and allied disorders	musculoskeletal	rs2277732	DPP9	0.979975	0.00643896	0.967355	0.992595	0.00168053	0.153558	1	85503	480154	43.1893	5.28069	0.000280877	4
414	Other forms of chronic heart disease	circulatory system	rs72711165	TMEM65	1.13527	0.0403951	1.05609	1.21444	0.00168536	0.153742	1	18058	572040	0	1.62844	0	3
573.3	Hepatomegaly	digestive	rs766826	ELF5	0.916312	0.0278407	0.861744	0.97088	0.00169397	0.15427	1	3678	599536	0	0.408927	0	3
292	Neurological disorders	mental disorders	rs7605877	FOXI3	1.02545	0.00801297	1.00974	1.04115	0.00171276	0.155685	1	73340	502177	0	1.35551	0	4
614.52	Vaginitis and vulvovaginitis	genitourinary	rs11085727	TYK2	1.07437	0.0228853	1.02952	1.11923	0.00172051	0.155685	1	7907	596748	37.8803	3.21959	0.00118495	3
297	Suicidal ideation or attempt	mental disorders	rs13050728	IFNAR2	0.97163	0.00918138	0.953635	0.989626	0.00172084	0.155685	1	32149	566097	0	0.814357	0	4
483	Acute bronchitis and bronchiolitis	respiratory	rs9268576	HLA-DRA	0.957365	0.0139	0.930121	0.984609	0.00172091	0.155685	1	46049	502405	0	1.55993	0	4
250.7	Diabetic retinopathy	endocrine/metabolic	rs7579014	BCL11A	0.976034	0.0077399	0.960864	0.991205	0.00172397	0.155705	1	44255	551115	0	1.61473	0	4
523	Gingival and periodontal diseases	digestive	rs62200027	CASC20	0.982512	0.00563118	0.971475	0.993549	0.00172978	0.155972	1	110058	476543	10.6942	3.35925	2.62362e-05	4
502	Postinflammatory pulmonary fibrosis	respiratory	rs9577395	ATP11A	0.929267	0.0234193	0.883365	0.975169	0.00173365	0.156063	1	6505	597444	9.26346	2.20418	0.000501739	3
740.11	Osteoarthrosis, localized, primary	musculoskeletal	rs11234800	ME3	0.975239	0.0080059	0.959548	0.990931	0.0017378	0.156179	1	96172	474103	0	0.346331	0	4
297.1	Suicidal ideation	mental disorders	rs10129899	LINC00637	0.968723	0.0101489	0.948831	0.988615	0.00174175	0.156277	1	26966	577720	44.2155	5.37784	0.000551149	4
394	Rheumatic disease of the heart valves	circulatory system	rs10129899	LINC00637	0.945096	0.0180401	0.909737	0.980454	0.00174685	0.156478	1	7600	590470	44.5217	3.60501	0.00199373	3
297.1	Suicidal ideation	mental disorders	rs13050728	IFNAR2	0.96928	0.00997212	0.949735	0.988825	0.00175459	0.156695	1	26966	577720	0	1.41123	0	4
1089	NA	NA	rs505922	ABO	1.05916	0.0183708	1.02316	1.09517	0.00175502	0.156695	1	6695	603710	0	1.66986	0	3
395.1	Nonrheumatic mitral valve disorders	circulatory system	rs61667602	CRHR1	0.95242	0.0155831	0.921877	0.982963	0.00175788	0.156695	1	13963	579721	0	0.591633	0	3
1089	NA	NA	rs61667602	CRHR1	1.0715	0.0220895	1.02821	1.1148	0.00176923	0.15745	1	6695	603710	0	1.67436	0	3
727.1	Synovitis and tenosynovitis	musculoskeletal	rs61667602	CRHR1	1.03356	0.0105654	1.01285	1.05427	0.00178245	0.158368	1	31420	562470	43.5488	5.31433	0.000781491	4
384	Other disorders of tympanic membrane	sense organs	rs9367106	LOC100505711	1.19909	0.0581297	1.08516	1.31303	0.00178727	0.158483	1	4027	603972	0	0.218663	0	3
281.1	Megaloblastic anemia	hematopoietic	rs10129899	LINC00637	0.96146	0.0125869	0.936789	0.98613	0.00179335	0.158483	1	16039	583862	32.6766	2.97074	0.000498379	3
379.9	Pain, swelling or discharge of eye	sense organs	rs7671107	LOC101929161	0.932036	0.0225432	0.887851	0.976221	0.00179517	0.158483	1	5955	583090	33.4858	3.00688	0.00090779	3
426.2	Atrioventricular [AV] block	circulatory system	rs61667602	CRHR1	1.04435	0.0138994	1.01711	1.07159	0.00179601	0.158483	1	16852	581457	1.45819	2.0296	2.66182e-05	3
173	Neoplasm of uncertain behavior of skin	neoplasms	rs13179014	SPEF2	1.02244	0.00710903	1.0085	1.03637	0.00179978	0.158483	1	56771	496253	0	0.343722	0	3
285	Other anemias	hematopoietic	rs111837807	CCHCR1	0.972037	0.0090868	0.954227	0.989847	0.00180114	0.158483	1	114272	451502	23.3754	3.91519	0.000180687	4
871	Open wounds of extremities	injuries & poisonings	rs61667602	CRHR1	1.03222	0.0101712	1.01228	1.05216	0.00182223	0.160081	1	32654	536958	49.2464	3.94061	0.000826152	3
433.2	Occlusion of cerebral arteries	circulatory system	rs505922	ABO	1.02947	0.00931849	1.01121	1.04774	0.00182581	0.160138	1	27412	571549	0	1.69462	0	3
250.1	Type 1 diabetes	endocrine/metabolic	rs915823	TMPRSS2	0.961095	0.0127364	0.936131	0.986058	0.00183534	0.160601	1	24318	565748	0	0.27007	0	3
726	Peripheral enthesopathies and allied syndromes	musculoskeletal	rs62200027	CASC20	0.984344	0.00506495	0.974417	0.994272	0.00183696	0.160601	1	145259	398656	34.0064	4.5459	0.000110727	4
244.2	Acquired hypothyroidism	endocrine/metabolic	rs61667602	CRHR1	1.07771	0.02403	1.03061	1.12481	0.0018428	0.160609	1	5281	600725	25.1562	2.67223	0.00183585	3
331	Other cerebral degenerations	neurological	rs2277732	DPP9	1.10739	0.0327527	1.0432	1.17159	0.00184294	0.160609	1	2561	553343	0	0.047688	0	2
426.3	Bundle branch block	circulatory system	rs10129899	LINC00637	0.960369	0.0129867	0.934915	0.985823	0.001847	0.160707	1	14633	580566	0	1.2985	0	3
365.1	Open-angle glaucoma	sense organs	rs117169628	SLC22A31	1.02829	0.00896117	1.01073	1.04586	0.00185032	0.160739	1	89594	506018	0	2.48256	0	4
070.9	Hepatitis NOS	infectious diseases	rs10774679	OAS3	0.92825	0.0239243	0.881358	0.975142	0.00185779	0.161132	1	3980	601416	1.671	2.03399	3.88437e-05	3
278	Overweight, obesity and other hyperalimentation	endocrine/metabolic	rs3746539	PTPRT	1.01312	0.00419193	1.0049	1.02133	0.00187775	0.162605	1	268562	298544	0	1.69009	0	4
272.13	Mixed hyperlipidemia	endocrine/metabolic	rs505922	ABO	1.01555	0.00496546	1.00581	1.02528	0.00189187	0.16356	1	119308	450397	0	1.47253	0	4
327.3	Sleep apnea	neurological	rs505922	ABO	0.987045	0.00419841	0.978816	0.995273	0.00189669	0.16356	1	205583	385499	0	1.686	0	4
561.1	NA	NA	rs67579710	THBS3	1.02953	0.00937064	1.01116	1.0479	0.00189791	0.16356	1	57479	504585	61.3888	7.76977	0.000875835	4
365	Glaucoma	sense organs	rs10774679	OAS3	1.01574	0.00502792	1.00588	1.02559	0.00190085	0.16356	1	124009	467919	0.704466	3.02128	1.15188e-06	4
204.12	Lymphoid leukemia, chronic	neoplasms	rs11702230	LOC101928126	1.13667	0.0412597	1.0558	1.21754	0.00190374	0.16356	1	2986	559081	0	0.827846	0	2
172.21	Basal cell carcinoma	neoplasms	rs67579710	THBS3	1.0434	0.013696	1.01655	1.07024	0.00192405	0.165046	1	29395	451704	6.24317	1.06659	0.000411005	2
172.21	Basal cell carcinoma	neoplasms	rs12809318	FBRSL1	1.02814	0.00895071	1.0106	1.04569	0.00193085	0.165369	1	29395	451704	0	0.774816	0	2
875	Non-healing surgical wound	injuries & poisonings	rs12809318	FBRSL1	0.93257	0.0225464	0.888379	0.976761	0.00195934	0.167546	1	4407	602837	82.6873	11.5522	0.013664	3
504.1	Idiopathic fibrosing alveolitis	respiratory	rs111837807	CCHCR1	0.834559	0.0584487	0.719999	0.949118	0.00197343	0.168372	1	2395	558030	0	0.201023	0	2
172	Skin cancer	neoplasms	rs111837807	CCHCR1	1.03256	0.010355	1.01226	1.05285	0.00197516	0.168372	1	80936	510743	10.3072	2.22983	0.00035112	3
281	Other deficiency anemia	hematopoietic	rs505922	ABO	0.967007	0.0108492	0.945742	0.988271	0.00198546	0.168944	1	20283	573134	0	0.870451	0	3
428.4	Heart failure with preserved EF [Diastolic heart failure]	circulatory system	rs11234800	ME3	0.953566	0.0153779	0.923426	0.983707	0.00198912	0.168944	1	22299	575271	0	0.410222	0	3
440.22	Atherosclerosis of native arteries of the extremities with intermittent claudication	circulatory system	rs505922	ABO	1.04295	0.0136027	1.01629	1.06961	0.00199114	0.168944	1	12369	588205	0	0.914532	0	3
297	Suicidal ideation or attempt	mental disorders	rs10129899	LINC00637	0.971579	0.00933555	0.953281	0.989877	0.00201179	0.170432	1	32149	566097	18.9463	3.70125	0.000139618	4
535	Gastritis and duodenitis	digestive	rs62200027	CASC20	0.971369	0.00940937	0.952927	0.989812	0.00202066	0.170918	1	32840	543572	0	1.61095	0	4
317.11	Alcoholic liver damage	mental disorders	rs61667602	CRHR1	0.946627	0.0178028	0.911733	0.98152	0.00206309	0.174041	1	11232	593953	0	1.99845	0	3
270.32	Paraproteinemia	endocrine/metabolic	rs9461128	TMEM14B	1.11769	0.0361145	1.0469	1.18847	0.00206473	0.174041	1	5828	604760	0	0.00532767	0	3
702.2	Seborrheic keratosis	dermatologic	rs55654108	PDCL3P4	0.981969	0.00590696	0.970391	0.993546	0.00206714	0.174041	1	89962	465095	38.0806	4.84501	0.000454366	4
216.1	Screening for malignant neoplasms of the skin	neoplasms	rs11702230	LOC101928126	1.06178	0.0194685	1.02362	1.09994	0.00207544	0.174471	1	14100	572720	0	0.605452	0	3
244.4	Hypothyroidism NOS	endocrine/metabolic	rs10774679	OAS3	0.980957	0.00624591	0.968715	0.993199	0.00208221	0.174683	1	68397	539116	0	1.14239	0	4
327.1	Hypersomnia	neurological	rs60305836	CDH8	1.09625	0.0298572	1.03773	1.15477	0.00208436	0.174683	1	4500	593495	25.0334	2.66786	0.00122013	3
252.1	Hyperparathyroidism	endocrine/metabolic	rs10129899	LINC00637	1.06082	0.0191894	1.02321	1.09843	0.00209125	0.174992	1	7172	601046	13.634	2.31573	0.000331109	3
401.22	Hypertensive chronic kidney disease	circulatory system	rs11234800	ME3	0.965456	0.0114278	0.943058	0.987855	0.00209649	0.175037	1	46116	550594	1.69966	3.05187	2.87115e-05	4
611.1	Abnormal mammogram	genitourinary	rs35705950	MUC5B	0.891456	0.0373538	0.818243	0.964669	0.00209819	0.175037	1	6420	599301	0	1.48743	0	3
695	Erythematous conditions	dermatologic	rs581342	LMNA	0.962551	0.0124111	0.938225	0.986877	0.00210268	0.175144	1	37983	546074	14.8888	3.5248	0.000146688	4
600	Hyperplasia of prostate	genitourinary	rs117169628	SLC22A31	0.97784	0.00729304	0.963545	0.992134	0.00212112	0.176367	1	169160	404327	31.2702	4.36492	0.000403575	4
415	Pulmonary heart disease	circulatory system	rs55654108	PDCL3P4	1.0296	0.00949527	1.01099	1.04821	0.00212382	0.176367	1	28075	567707	0	0.271917	0	3
433.6	Acute, but ill-defined cerebrovascular disease	circulatory system	rs505922	ABO	1.03606	0.0115345	1.01345	1.05867	0.0021311	0.176703	1	17464	586405	0	0.411898	0	3
564	Functional digestive disorders	digestive	rs61667602	CRHR1	1.03171	0.0101703	1.01177	1.05164	0.00214759	0.177801	1	33786	546591	0	1.27965	0	4
250	Diabetes mellitus	endocrine/metabolic	rs12809318	FBRSL1	0.987015	0.00426071	0.978664	0.995366	0.00215725	0.178161	1	217042	376756	47.1425	5.67563	0.000129269	4
367.2	Astigmatism	sense organs	rs61667602	CRHR1	1.0177	0.0057201	1.00649	1.02891	0.00215847	0.178161	1	141117	384986	31.4282	4.37498	0.000161382	4
367.4	NA	NA	rs7671107	LOC101929161	0.983904	0.00529066	0.973534	0.994274	0.00216172	0.178161	1	278972	252753	0	1.64401	0	4
275.1	Disorders of iron metabolism	hematopoietic	rs505922	ABO	0.91967	0.0273125	0.866137	0.973202	0.00216925	0.178512	1	3163	557027	0	0.408859	0	2
531.4	Peptic ulcer, site unspecified	digestive	rs35705950	MUC5B	0.930354	0.023566	0.884165	0.976543	0.00218898	0.179865	1	12554	588805	43.4683	3.53784	0.00428088	3
523.32	Chronic periodontitis	digestive	rs67579710	THBS3	0.963977	0.0119814	0.940493	0.987461	0.00219828	0.180316	1	32234	566938	67.0157	9.09525	0.00155226	4
327.7	Sleep related movement disorders	neurological	rs60305836	CDH8	0.956943	0.0143751	0.928767	0.985118	0.00220106	0.180316	1	23086	569457	0	0.504109	0	3
070.9	Hepatitis NOS	infectious diseases	rs60305836	CDH8	0.902515	0.0335092	0.836837	0.968193	0.00220644	0.180485	1	3980	601416	0	1.16501	0	3
155.1	Malignant neoplasm of liver, primary	neoplasms	rs9367106	LOC100505711	0.834726	0.0590466	0.718995	0.950458	0.00221729	0.181102	1	3866	607190	72.6135	7.30287	0.0285055	3
496	Chronic airway obstruction	respiratory	rs1405655	NR1H2	1.01596	0.00517534	1.00581	1.0261	0.00222204	0.181217	1	120396	456516	0	0.843404	0	4
257.1	Testicular hypofunction	endocrine/metabolic	rs35705950	MUC5B	0.955425	0.0149095	0.926203	0.984648	0.00222533	0.181217	1	29051	572836	1.79857	2.03663	4.89518e-05	3
530.11	GERD	digestive	rs61667602	CRHR1	0.984802	0.00500937	0.974983	0.99462	0.00223354	0.181589	1	224132	341773	0	2.34741	0	4
604	Disorders of penis	genitourinary	rs62200027	CASC20	1.0486	0.0155243	1.01817	1.07902	0.00223844	0.181589	1	11293	590715	49.3396	3.94786	0.00110285	3
721.1	Spondylosis without myelopathy	musculoskeletal	rs2277732	DPP9	0.979845	0.00666237	0.966786	0.992903	0.00224205	0.181589	1	78525	487817	11.2577	3.38057	5.04185e-05	4
739	Contracture of joint	musculoskeletal	rs505922	ABO	1.08027	0.0252691	1.03074	1.1298	0.00224611	0.181589	1	3482	603531	20.3759	2.5118	0.000756953	3
250.2	Type 2 diabetes	endocrine/metabolic	rs12809318	FBRSL1	0.98706	0.00426261	0.978705	0.995415	0.00224652	0.181589	1	215735	379399	54.357	6.57275	0.000172458	4
504	Other alveolar and parietoalveolar pneumonopathy	respiratory	rs11085727	TYK2	0.930437	0.0236021	0.884177	0.976697	0.00225172	0.181741	1	4952	603245	0	0.161448	0	3
480.1	Bacterial pneumonia	respiratory	rs732990	CIB4	1.04021	0.0129063	1.01491	1.0655	0.00225577	0.181799	1	13446	582053	49.345	3.94827	0.0010082	3
427.21	Atrial fibrillation	circulatory system	rs62200027	CASC20	1.01981	0.00643533	1.0072	1.03243	0.00229898	0.184948	1	76636	527291	55.7834	6.78479	0.000752244	4
350.2	Abnormality of gait	neurological	rs732990	CIB4	0.982435	0.00581364	0.97104	0.993829	0.00230161	0.184948	1	79274	486804	0	2.56403	0	4
249	Secondary diabetes mellitus	endocrine/metabolic	rs61667602	CRHR1	1.06093	0.0194084	1.02289	1.09897	0.00230934	0.185042	1	8856	590911	0	1.08293	0	3
452	Other venous embolism and thrombosis	circulatory system	rs1405655	NR1H2	0.973386	0.00885221	0.956035	0.990736	0.00230955	0.185042	1	32528	564092	38.8932	3.27296	0.000236018	3
257	Testicular dysfunction	endocrine/metabolic	rs67579710	THBS3	1.03913	0.0126044	1.01442	1.06383	0.00232577	0.185916	1	30298	568953	5.7038	2.12098	4.4558e-05	3
165	Cancer within the respiratory system	neoplasms	rs35508621	LZTFL1	0.926565	0.0250496	0.877468	0.975662	0.0023282	0.185916	1	15351	591906	0	1.19482	0	3
574	Cholelithiasis and cholecystitis	digestive	rs505922	ABO	1.0283	0.00916888	1.01033	1.04628	0.00233348	0.185916	1	28356	578302	0	2.59051	0	4
452	Other venous embolism and thrombosis	circulatory system	rs11234800	ME3	0.961822	0.0127878	0.936758	0.986886	0.00233487	0.185916	1	32528	564092	45.8368	3.69255	0.00155368	3
155	Cancer of liver and intrahepatic bile duct	neoplasms	rs9367106	LOC100505711	0.843937	0.0557529	0.734662	0.953213	0.0023394	0.185916	1	4450	606208	69.6225	6.58382	0.0217575	3
500	Lung disease due to external agents	respiratory	rs35705950	MUC5B	1.12943	0.039998	1.05103	1.20782	0.0023428	0.185916	1	3319	555199	0	0.374217	0	2
288.1	Decreased white blood cell count	hematopoietic	rs67579710	THBS3	1.06217	0.0198237	1.02331	1.10102	0.00234708	0.185916	1	10191	592713	58.4322	4.81141	0.00206276	3
371.3	Inflammation of eyelids	sense organs	rs55654108	PDCL3P4	0.978593	0.00711266	0.964653	0.992534	0.00234768	0.185916	1	53746	516117	66.6239	8.98846	0.00085024	4
165.1	Cancer of bronchus; lung	neoplasms	rs10129899	LINC00637	0.960555	0.0132376	0.93461	0.986501	0.0023648	0.187001	1	14315	593659	0	0.728165	0	3
613.5	Mastodynia	genitourinary	rs10129899	LINC00637	0.911827	0.0303675	0.852306	0.971347	0.00236885	0.18705	1	2921	602984	0	0.00989487	0	3
241.2	Nontoxic multinodular goiter	endocrine/metabolic	rs505922	ABO	0.949187	0.0171628	0.915548	0.982826	0.00237744	0.187308	1	7920	600085	51.7334	4.14366	0.00134368	3
363.3	Chorioretinal scars	sense organs	rs10774679	OAS3	1.04749	0.0152754	1.01755	1.07743	0.00238685	0.187308	1	10098	590738	0	1.31196	0	3
916	Contusion	injuries & poisonings	rs9577395	ATP11A	1.03298	0.0106849	1.01204	1.05393	0.00238762	0.187308	1	31972	522332	19.8795	2.49624	0.000200322	3
793	NA	NA	rs12567716	FOXD2	1.14503	0.0445905	1.05763	1.23243	0.00238781	0.187308	1	2717	597347	0	0.570356	0	3
274.1	Gout	endocrine/metabolic	rs67579710	THBS3	1.02865	0.00930035	1.01042	1.04687	0.00239097	0.187308	1	56610	548449	45.139	5.46836	0.00041959	4
381	Otitis media and Eustachian tube disorders	sense organs	rs505922	ABO	1.0272	0.00883831	1.00988	1.04452	0.00239363	0.187308	1	30625	547305	43.1003	5.27244	0.000455047	4
565	Anal and rectal conditions	digestive	rs11234800	ME3	0.952162	0.0161455	0.920516	0.983807	0.00239611	0.187308	1	20850	558047	0	0.494934	0	3
586.4	Stricture/obstruction of ureter	genitourinary	rs3746539	PTPRT	1.08419	0.0266514	1.03196	1.13643	0.0024202	0.188921	1	3294	603184	0	0.43478	0	3
626.13	Irregular menstrual cycle	genitourinary	rs9367106	LOC100505711	1.22093	0.0658497	1.09187	1.35	0.00243445	0.189762	1	2433	606144	0	1.64687	0	3
198.1	Secondary malignancy of lymph nodes	neoplasms	rs111837807	CCHCR1	0.912541	0.0301974	0.853354	0.971728	0.00243912	0.189855	1	8356	599786	0	0.693708	0	3
426	Cardiac conduction disorders	circulatory system	rs9577395	ATP11A	1.02204	0.00719693	1.00793	1.03615	0.00245305	0.190668	1	81798	476360	11.0467	3.37256	7.49321e-05	4
295.1	Schizophrenia	mental disorders	rs34488998	NKAIN3	1.11006	0.0344864	1.04247	1.17765	0.00246448	0.191284	1	17765	596664	0	2.25788	0	4
735.21	Hammer toe (acquired)	musculoskeletal	rs13179014	SPEF2	0.970264	0.00997879	0.950705	0.989822	0.002485	0.192459	1	28776	567313	0	0.712292	0	3
523.3	Periodontitis (acute or chronic)	digestive	rs7579014	BCL11A	0.979424	0.00687363	0.965952	0.992896	0.00248903	0.192459	1	57556	532126	5.6742	3.18047	1.60628e-05	4
110.13	Dermatophytosis of the body	infectious diseases	rs1405655	NR1H2	1.05114	0.0164893	1.01882	1.08346	0.00249018	0.192459	1	8773	580901	0	1.00627	0	3
745	Pain in joint	musculoskeletal	rs61667602	CRHR1	1.0164	0.00537907	1.00585	1.02694	0.00249694	0.192708	1	379266	172373	57.112	6.99497	0.000447486	4
303.3	Psychogenic disorder	mental disorders	rs7605877	FOXI3	0.838426	0.0582917	0.724174	0.952677	0.00250091	0.192708	1	1131	557879	69.9525	3.32807	0.0158465	2
696	Psoriasis and related disorders	dermatologic	rs111837807	CCHCR1	0.943943	0.0190842	0.906538	0.981349	0.00250398	0.192708	1	19505	591401	3.73485	3.11639	0.000135009	4
700	Corns and callosities	dermatologic	rs3746539	PTPRT	1.02432	0.0079502	1.00874	1.0399	0.00250804	0.192749	1	42447	548536	20.6211	3.77934	0.000116255	4
292.4	Altered mental status	mental disorders	rs3746539	PTPRT	1.03653	0.0118816	1.01324	1.05982	0.00253049	0.194201	1	17253	573396	16.7927	2.40364	0.000162049	3
420	Carditis	circulatory system	rs111837807	CCHCR1	0.916883	0.0287412	0.86055	0.973216	0.00253436	0.194225	1	9095	591931	0	1.71489	0	3
224	Benign neoplasm of eye	neoplasms	rs1405655	NR1H2	0.966757	0.0112049	0.944795	0.988719	0.00255093	0.195167	1	20432	580245	46.1841	3.71638	0.00102967	3
535	Gastritis and duodenitis	digestive	rs505922	ABO	0.974348	0.00861358	0.957466	0.991231	0.00255379	0.195167	1	32840	543572	0	0.992541	0	4
782.3	Edema	symptoms	rs111837807	CCHCR1	0.969532	0.0102609	0.94942	0.989643	0.0025651	0.195758	1	80857	479980	35.5173	4.65241	0.000473015	4
455	Hemorrhoids	circulatory system	rs117169628	SLC22A31	0.973031	0.00906869	0.955257	0.990806	0.00257252	0.19605	1	79615	452458	0	1.33593	0	4
261.41	Rickets or osteomalacia	endocrine/metabolic	rs7579014	BCL11A	0.847105	0.0550794	0.739149	0.955061	0.00259044	0.196868	1	762	561047	51.0231	2.04178	0.00688465	2
250.23	Type 2 diabetes with ophthalmic manifestations	endocrine/metabolic	rs4830964	.	1.01815	0.00597227	1.00645	1.02986	0.00259046	0.196868	1	42267	551660	9.10648	3.30057	2.32365e-05	4
244	Hypothyroidism	endocrine/metabolic	rs10774679	OAS3	0.981678	0.00614118	0.969641	0.993714	0.00260236	0.19739	1	71172	536200	0	1.33962	0	4
198.6	Secondary malignancy of bone	neoplasms	rs11085727	TYK2	0.936752	0.0217044	0.894211	0.979293	0.00261002	0.19739	1	6150	604103	25.2439	2.67537	0.00118984	3
773	NA	NA	rs67579710	THBS3	1.01927	0.00634057	1.00684	1.0317	0.0026109	0.19739	1	171144	343819	0	1.51772	0	4
250.2	Type 2 diabetes	endocrine/metabolic	rs67579710	THBS3	1.01811	0.00596247	1.00642	1.0298	0.00261178	0.19739	1	215735	379399	0	0.867817	0	4
550.5	Ventral hernia	digestive	rs9268576	HLA-DRA	1.0829	0.0264665	1.03103	1.13478	0.00261908	0.197565	1	11294	590945	60.6201	5.07874	0.00425877	3
430.3	Subdural hemorrhage	circulatory system	rs9497053	UTRN	1.11107	0.0350053	1.04246	1.17968	0.00262305	0.197565	1	2360	608691	43.7786	3.55736	0.00361437	3
496	Chronic airway obstruction	respiratory	rs35705950	MUC5B	1.0249	0.00817582	1.00888	1.04093	0.00262494	0.197565	1	120396	456516	0	2.09738	0	4
300.3	Obsessive-compulsive disorders	mental disorders	rs11085727	TYK2	1.06796	0.0218641	1.0251	1.11081	0.00263695	0.198195	1	5475	603366	4.52561	2.0948	0.000162132	3
701.2	Scar conditions and fibrosis of skin	dermatologic	rs11085727	TYK2	1.05688	0.0184032	1.02081	1.09295	0.00264559	0.198572	1	7819	585294	35.8942	3.11984	0.00164324	3
427.7	Tachycardia NOS	circulatory system	rs60869999	MYO1C	1.04062	0.0132516	1.01465	1.06659	0.0026595	0.199342	1	18597	560173	32.9393	2.98237	0.000518256	3
274	Gout and other crystal arthropathies	endocrine/metabolic	rs10129899	LINC00637	0.97931	0.00696583	0.965657	0.992963	0.00268795	0.201199	1	59355	543512	0	1.00295	0	4
288.1	Decreased white blood cell count	hematopoietic	rs2277732	DPP9	1.05389	0.0174946	1.0196	1.08818	0.00269937	0.201505	1	10191	592713	0	0.816334	0	3
613.9	Breast disorder NOS	genitourinary	rs1878527	ANKRD30BL	1.19987	0.0607443	1.08081	1.31893	0.00270309	0.201505	1	1022	558693	0	0.474025	0	2
440.21	Atherosclerosis of native arteries of the extremities with ulceration or gangrene	circulatory system	rs505922	ABO	1.07592	0.0243977	1.0281	1.12374	0.00270473	0.201505	1	3751	605676	0	1.06211	0	3
497	Bronchitis	respiratory	rs9268576	HLA-DRA	0.948252	0.0177164	0.913528	0.982976	0.00270679	0.201505	1	27293	539441	0	0.244511	0	4
614.52	Vaginitis and vulvovaginitis	genitourinary	rs61667602	CRHR1	0.924532	0.0261752	0.873228	0.975835	0.00271931	0.202161	1	7907	596748	24.7072	2.6563	0.000849649	3
165	Cancer within the respiratory system	neoplasms	rs11702230	LOC101928126	0.941243	0.0202112	0.90163	0.980857	0.00273509	0.203058	1	15351	591906	0	1.81734	0	3
585.3	Chronic renal failure [CKD]	genitourinary	rs12809318	FBRSL1	0.982509	0.00589381	0.970957	0.994061	0.00275391	0.204178	1	82071	514155	0	1.12024	0	4
216.1	Screening for malignant neoplasms of the skin	neoplasms	rs67579710	THBS3	1.05693	0.0185186	1.02064	1.09323	0.00278974	0.206328	1	14100	572720	0	0.430337	0	3
737.3	Kyphoscoliosis and scoliosis	musculoskeletal	rs10129899	LINC00637	0.931394	0.0237717	0.884802	0.977987	0.00279162	0.206328	1	4347	599445	0	1.14118	0	3
433.21	Cerebral artery occlusion, with cerebral infarction	circulatory system	rs505922	ABO	1.02852	0.0094055	1.01008	1.04695	0.00279424	0.206328	1	26875	572672	0	1.53194	0	3
331.1	Hydrocephalus	neurological	rs11702230	LOC101928126	1.22034	0.0666418	1.08972	1.35096	0.00280777	0.206897	1	1163	560698	84.0415	6.26626	0.784981	2
379	Other disorders of eye	sense organs	rs7671107	LOC101929161	0.97909	0.00707286	0.965228	0.992953	0.00281117	0.206897	1	75997	486328	0	1.91204	0	4
288.3	Eosinophilia	hematopoietic	rs62200027	CASC20	0.865878	0.0482056	0.771395	0.960361	0.0028133	0.206897	1	1223	559552	0	0.679927	0	2
185	Cancer of prostate	neoplasms	rs67579710	THBS3	0.971726	0.00960287	0.952904	0.990547	0.00281924	0.207055	1	57154	554582	8.69632	3.28574	5.27685e-05	4
165	Cancer within the respiratory system	neoplasms	rs35705950	MUC5B	1.06032	0.0196215	1.02186	1.09878	0.00283621	0.208022	1	15351	591906	29.4972	2.83677	0.00268681	3
415	Pulmonary heart disease	circulatory system	rs915823	TMPRSS2	0.965529	0.0117598	0.942479	0.988578	0.00285439	0.209037	1	28075	567707	0	0.29258	0	3
395.2	Nonrheumatic aortic valve disorders	circulatory system	rs10129899	LINC00637	0.968055	0.0108852	0.94672	0.98939	0.0028577	0.209037	1	21302	576604	81.634	10.8897	0.00563724	3
733.6	Costochondritis	musculoskeletal	rs72711165	TMEM65	1.54004	0.144801	1.25623	1.82385	0.00286288	0.209136	1	914	556984	0	0.156581	0	2
172.2	Other non-epithelial cancer of skin	neoplasms	rs111837807	CCHCR1	1.03394	0.0111944	1.012	1.05588	0.00287053	0.209414	1	66509	523796	0	1.98889	0	3
528.7	Sialolithiasis	digestive	rs4830964	.	1.15335	0.0478881	1.05949	1.24721	0.00288979	0.210272	1	631	561062	0	0.497082	0	2
696.4	Psoriasis	dermatologic	rs111837807	CCHCR1	0.943832	0.0194039	0.9058	0.981863	0.00289041	0.210272	1	18799	593629	0.323833	3.00975	1.20329e-05	4
790	Nonspecific findings on examination of blood	symptoms	rs60869999	MYO1C	0.881497	0.0423438	0.798503	0.964491	0.00289382	0.210272	1	1857	553235	0	0.423793	0	2
278.11	Morbid obesity	endocrine/metabolic	rs581342	LMNA	0.972121	0.00949356	0.953513	0.990728	0.0028978	0.210281	1	63325	531651	0	2.62451	0	4
380.1	Otitis externa	sense organs	rs111837807	CCHCR1	1.0583	0.0190318	1.02099	1.0956	0.00290949	0.210849	1	18352	568591	30.8266	2.89128	0.000920498	3
555	Inflammatory bowel disease and other gastroenteritis and colitis	digestive	rs732990	CIB4	0.954935	0.015501	0.924553	0.985317	0.00293181	0.212186	1	9196	597378	0	1.27723	0	3
512.9	Other dyspnea	respiratory	rs61667602	CRHR1	1.02018	0.00671804	1.00701	1.03335	0.00294061	0.212541	1	87292	448662	0	0.648745	0	4
874	Complication of amputation stump	injuries & poisonings	rs766826	ELF5	0.898061	0.0361648	0.827178	0.968944	0.00294922	0.212881	1	2213	558716	0	0.240691	0	2
510	Other diseases of lung	respiratory	rs35508621	LZTFL1	0.942933	0.0197745	0.904175	0.981692	0.00296371	0.213273	1	24641	558221	0	1.21982	0	3
578.1	Hematemesis	digestive	rs11702230	LOC101928126	1.1366	0.0430903	1.05214	1.22105	0.00296423	0.213273	1	3089	604238	0	1.33306	0	3
835	Internal derangement of knee	injuries & poisonings	rs11702230	LOC101928126	1.04226	0.0139313	1.01496	1.06957	0.00296636	0.213273	1	33380	563154	0	0.211983	0	4
217.1	Nevus, non-neoplastic	neoplasms	rs9577395	ATP11A	0.95258	0.0163534	0.920527	0.984632	0.00297091	0.21332	1	12494	569435	0	1.02359	0	3
696.41	Psoriasis vulgaris	dermatologic	rs13179014	SPEF2	0.96463	0.0121268	0.940861	0.988399	0.00298281	0.213893	1	18051	594565	0	0.813896	0	4
252.1	Hyperparathyroidism	endocrine/metabolic	rs111837807	CCHCR1	0.907656	0.0326467	0.843669	0.971644	0.00299921	0.21457	1	7172	601046	3.00366	2.06193	0.000166169	3
296	Mood disorders	mental disorders	rs12809318	FBRSL1	1.01241	0.00415465	1.00426	1.02055	0.0030001	0.21457	1	273733	309624	25.8655	4.0467	4.67218e-05	4
772.4	Rhabdomyolysis	symptoms	rs7605877	FOXI3	1.10412	0.033382	1.03869	1.16955	0.00300643	0.214742	1	3030	605385	26.773	2.73123	0.00148024	3
555.1	Regional enteritis	digestive	rs9268576	HLA-DRA	0.86001	0.0508505	0.760344	0.959677	0.00301928	0.215263	1	3783	557219	25.1238	1.33554	0.00266719	2
714	Rheumatoid arthritis and other inflammatory polyarthropathies	musculoskeletal	rs111837807	CCHCR1	0.939911	0.0208972	0.898952	0.980869	0.00302214	0.215263	1	17045	584564	0	0.0211308	0	3
337.1	Peripheral autonomic neuropathy	neurological	rs61667602	CRHR1	1.04504	0.0148577	1.01592	1.07416	0.00302554	0.215263	1	14515	580069	40.0204	3.33446	0.00139748	3
427.11	Paroxysmal supraventricular tachycardia	circulatory system	rs732990	CIB4	0.952276	0.016501	0.919934	0.984618	0.00304171	0.216132	1	8177	595404	0	1.29402	0	3
740	Osteoarthrosis	musculoskeletal	rs67579710	THBS3	1.01782	0.00596096	1.00613	1.0295	0.00305288	0.216643	1	245876	307711	0	1.37126	0	4
720	Spinal stenosis	musculoskeletal	rs67579710	THBS3	1.028	0.00932796	1.00972	1.04629	0.00306911	0.216889	1	56501	534378	30.4734	4.31489	0.000230363	4
694	Dyschromia and Vitiligo	dermatologic	rs11234800	ME3	0.951311	0.0168587	0.918268	0.984354	0.00306918	0.216889	1	18377	568718	30.2141	4.29886	0.00167116	4
735.23	Hallux rigidus	musculoskeletal	rs61667602	CRHR1	1.05467	0.0179823	1.01943	1.08992	0.00307418	0.216889	1	10468	594996	51.9238	4.16006	0.00210023	3
701.4	Keloid scar	dermatologic	rs766826	ELF5	0.924559	0.0264991	0.872621	0.976498	0.00307614	0.216889	1	4377	601747	0	1.55469	0	3
327	Sleep disorders	neurological	rs60305836	CDH8	0.981603	0.00627317	0.969307	0.993898	0.00307618	0.216889	1	161459	379379	52.5673	6.32475	0.000264583	4
366.2	Senile cataract	sense organs	rs505922	ABO	1.01361	0.00457302	1.00465	1.02258	0.00310729	0.21877	1	261100	299188	0	1.55486	0	4
706.2	Sebaceous cyst	dermatologic	rs111837807	CCHCR1	0.96062	0.0135904	0.933982	0.987257	0.00311408	0.21877	1	41566	539854	0	1.17362	0	4
555.2	Ulcerative colitis	digestive	rs732990	CIB4	0.945659	0.0189007	0.908613	0.982704	0.00311488	0.21877	1	6155	601178	0	0.653236	0	3
338.1	Acute pain	neurological	rs2277732	DPP9	1.03268	0.0108815	1.01135	1.054	0.00312839	0.219351	1	25857	543650	0	2.7279	0	4
588	Disorders resulting from impaired renal function	genitourinary	rs11234800	ME3	0.93113	0.0241512	0.883794	0.978467	0.00313118	0.219351	1	10350	596318	0	0.0368962	0	3
585.34	Chronic Kidney Disease, Stage IV	genitourinary	rs67579710	THBS3	1.05306	0.0175071	1.01875	1.08738	0.00314333	0.219517	1	13865	593655	16.7985	2.4038	0.000231062	3
480.1	Bacterial pneumonia	respiratory	rs35508621	LZTFL1	0.923533	0.0269376	0.870735	0.976331	0.00314634	0.219517	1	13446	582053	0	0.0197604	0	3
964.1	Anticoagulants causing adverse effects	injuries & poisonings	rs505922	ABO	1.13037	0.0415008	1.04903	1.21171	0.00314937	0.219517	1	1257	557914	0	0.692818	0	2
296.1	Bipolar	mental disorders	rs7671107	LOC101929161	1.02856	0.00953583	1.00987	1.04725	0.00314962	0.219517	1	37573	571753	45.325	5.48696	0.000445667	4
695.3	Rosacea	dermatologic	rs111837807	CCHCR1	1.06304	0.0207127	1.02244	1.10364	0.00316348	0.220203	1	15137	587582	0	0.436426	0	3
327.32	Obstructive sleep apnea	neurological	rs7579014	BCL11A	0.986663	0.00455139	0.977743	0.995584	0.00317825	0.220949	1	167757	422040	66.6824	9.00426	0.000280497	4
395.3	Nonrheumatic tricuspid valve disorders	circulatory system	rs9268576	HLA-DRA	1.20649	0.0636837	1.08167	1.33131	0.00320164	0.222091	1	1733	552985	66.8013	3.01217	0.0212911	2
296.22	Major depressive disorder	mental disorders	rs35508621	LZTFL1	0.974	0.0089385	0.95648	0.991519	0.00320601	0.222091	1	198246	382807	5.35265	3.16966	5.86141e-05	4
196	Radiotherapy	neoplasms	rs62200027	CASC20	0.945245	0.0191085	0.907792	0.982698	0.0032096	0.222091	1	7885	602430	0	1.1058	0	3
433.12	Cerebral atherosclerosis	circulatory system	rs55654108	PDCL3P4	0.885326	0.0413429	0.804294	0.966358	0.00321831	0.222091	1	1475	557825	0	0.507467	0	2
556.11	Angiodysplasia of intestine (without mention of hemorrhage)	digestive	rs61667602	CRHR1	1.20031	0.0619745	1.07884	1.32178	0.00321866	0.222091	1	801	559398	48.9796	1.96	0.0175932	2
389	Hearing loss	sense organs	rs12809318	FBRSL1	1.01275	0.00429923	1.00432	1.02117	0.00321906	0.222091	1	283053	285463	0	1.28789	0	4
726.4	Calcaneal spur; Exostosis NOS	musculoskeletal	rs12809318	FBRSL1	1.03654	0.0121845	1.01266	1.06042	0.00322417	0.222163	1	15902	572475	20.7716	2.52435	0.000207414	3
281.12	Other vitamin B12 deficiency anemia	hematopoietic	rs9577395	ATP11A	1.04795	0.0159048	1.01678	1.07913	0.00322957	0.222255	1	13728	587904	44.5526	3.60702	0.00148669	3
574.3	Cholecystitis without cholelithiasis	digestive	rs505922	ABO	1.05011	0.0166095	1.01756	1.08267	0.0032406	0.222562	1	8294	597898	0	0.844849	0	3
727.1	Synovitis and tenosynovitis	musculoskeletal	rs1405655	NR1H2	1.02674	0.00896453	1.00917	1.04431	0.00324218	0.222562	1	31420	562470	57.1373	6.9991	0.000662136	4
603	Other disorders of testis	genitourinary	rs35705950	MUC5B	1.07271	0.0238514	1.02596	1.11946	0.00325472	0.22304	1	10660	591912	29.9399	2.85469	0.00235354	3
854	Complications of cardiac/vascular device, implant, and graft	injuries & poisonings	rs505922	ABO	1.0485	0.0160992	1.01695	1.08006	0.0032627	0.22304	1	8754	593984	0	1.32911	0	3
327.71	Restless legs syndrome	neurological	rs60305836	CDH8	0.950371	0.0173033	0.916457	0.984286	0.00326319	0.22304	1	16015	587532	0	1.57967	0	3
539	Bariatric surgery	digestive	rs34488998	NKAIN3	0.795139	0.0779303	0.642396	0.947883	0.00326548	0.22304	1	3631	606982	62.5453	5.33978	0.149678	3
289.8	Polycythemia, secondary	hematopoietic	rs61667602	CRHR1	1.07942	0.0259935	1.02847	1.13037	0.00328011	0.223578	1	4400	604476	0	1.19182	0	3
362.26	Macular puckering of retina	sense organs	rs7605877	FOXI3	0.957581	0.014743	0.928684	0.986477	0.00328154	0.223578	1	22397	583216	26.1034	4.05973	0.000512813	4
605	Erectile dysfunction [ED]	genitourinary	rs12567716	FOXD2	0.978011	0.00756357	0.963186	0.992836	0.00328578	0.223588	1	161706	409900	0	0.670654	0	4
575.2	Obstruction of bile duct	digestive	rs9268576	HLA-DRA	1.23429	0.0716328	1.09389	1.37469	0.00329756	0.224111	1	1366	559652	0	0.977231	0	2
509	Respiratory failure, insufficiency, arrest	respiratory	rs721917	SFTPD	1.02306	0.00776072	1.00785	1.03827	0.00330263	0.224177	1	36843	553471	34.7245	3.06394	0.000176229	3
871	Open wounds of extremities	injuries & poisonings	rs67579710	THBS3	1.0361	0.0120732	1.01244	1.05976	0.0033087	0.22431	1	32654	536958	6.12665	2.13053	4.25064e-05	3
601.3	Orchitis and epididymitis	genitourinary	rs76073397	MIR548H2	1.09583	0.0311761	1.03473	1.15694	0.00333117	0.225554	1	9018	592029	0	0.866032	0	3
504	Other alveolar and parietoalveolar pneumonopathy	respiratory	rs111837807	CCHCR1	0.891595	0.0391029	0.814953	0.968236	0.00334188	0.225999	1	4952	603245	5.74134	2.12182	0.000563563	3
250.14	Type 1 diabetes with neurological manifestations	endocrine/metabolic	rs10129899	LINC00637	0.933862	0.0233249	0.888145	0.979578	0.00335008	0.226273	1	4551	602708	45.4451	3.66603	0.00350977	3
798	Malaise and fatigue	symptoms	rs505922	ABO	1.01689	0.00571509	1.00569	1.0281	0.00337496	0.227618	1	83164	459364	0.159003	3.00478	3.97164e-07	4
270.32	Paraproteinemia	endocrine/metabolic	rs9367106	LOC100505711	1.14465	0.0460985	1.0543	1.235	0.0033823	0.227618	1	5828	604760	0	0.152778	0	3
295.1	Schizophrenia	mental disorders	rs76073397	MIR548H2	1.07375	0.0242792	1.02616	1.12133	0.00338248	0.227618	1	17765	596664	0	1.90132	0	4
274.11	Gouty arthropathy	endocrine/metabolic	rs505922	ABO	0.95883	0.0143527	0.930698	0.986961	0.00339845	0.228058	1	11316	597686	26.861	4.10178	0.000452074	4
789	Nausea and vomiting	symptoms	rs61667602	CRHR1	0.972187	0.00963042	0.953311	0.991063	0.00340108	0.228058	1	40122	527204	32.6827	4.45651	0.000423623	4
425.12	Other hypertrophic cardiomyopathy	circulatory system	rs76073397	MIR548H2	1.34922	0.102266	1.14878	1.54966	0.00340155	0.228058	1	702	561245	0	0.68808	0	2
415.2	Chronic pulmonary heart disease	circulatory system	rs35705950	MUC5B	1.06371	0.0211082	1.02234	1.10508	0.0034348	0.230006	1	13952	583596	39.3236	3.29617	0.00336238	3
215	Other benign neoplasm of connective and other soft tissue	neoplasms	rs12567716	FOXD2	1.12772	0.0411199	1.04713	1.20832	0.00346485	0.231733	1	3361	599965	0	1.21859	0	3
519.9	Symptoms involving respiratory system and other chest symptoms	respiratory	rs11085727	TYK2	0.94568	0.0191249	0.908195	0.983164	0.00349637	0.233342	1	7899	588219	0	0.0976202	0	3
242	Thyrotoxicosis with or without goiter	endocrine/metabolic	rs77534576	DLX4	0.820311	0.0678269	0.68737	0.953252	0.00349745	0.233342	1	8320	598101	0	1.06168	0	3
525	Other diseases of the teeth and supporting structures	digestive	rs62200027	CASC20	0.984564	0.00533008	0.974117	0.995011	0.00351657	0.234332	1	128724	448226	43.7885	5.33698	0.000163538	4
707.1	Decubitus ulcer	dermatologic	rs12567716	FOXD2	0.933168	0.0237117	0.886694	0.979643	0.00353288	0.235132	1	11183	593641	33.2906	2.99808	0.00201898	3
427.21	Atrial fibrillation	circulatory system	rs7605877	FOXI3	1.02506	0.00848893	1.00842	1.0417	0.0035527	0.236164	1	76636	527291	54.813	6.63908	0.000635135	4
278.11	Morbid obesity	endocrine/metabolic	rs62200027	CASC20	1.02039	0.00692631	1.00682	1.03397	0.00356344	0.236581	1	63325	531651	10.5703	3.35459	4.77657e-05	4
710.1	Osteomyelitis	musculoskeletal	rs61667602	CRHR1	1.04812	0.0161284	1.01651	1.07973	0.00356764	0.236581	1	12740	594633	0	0.229259	0	3
249	Secondary diabetes mellitus	endocrine/metabolic	rs111837807	CCHCR1	0.918527	0.0291918	0.861311	0.975743	0.00360008	0.238272	1	8856	590911	0	1.34262	0	3
426.25	Other heart block	circulatory system	rs111837807	CCHCR1	1.18632	0.0586916	1.07128	1.30135	0.00360186	0.238272	1	1755	558195	0	0.130313	0	2
426.32	Left bundle branch block	circulatory system	rs62200027	CASC20	0.938386	0.0218531	0.895554	0.981218	0.0036135	0.23859	1	5569	598879	0	0.630712	0	3
603	Other disorders of testis	genitourinary	rs7579014	BCL11A	1.04497	0.0151185	1.01534	1.0746	0.00361982	0.23859	1	10660	591912	0	1.59971	0	3
740.9	Osteoarthrosis NOS	musculoskeletal	rs67579710	THBS3	1.01837	0.00625687	1.00611	1.03063	0.0036246	0.23859	1	180084	377727	0	1.23422	0	4
173	Neoplasm of uncertain behavior of skin	neoplasms	rs7605877	FOXI3	0.970825	0.0101783	0.950876	0.990775	0.00362572	0.23859	1	56771	496253	0	0.199415	0	3
519.8	Other diseases of respiratory system, NEC	respiratory	rs10129899	LINC00637	0.938091	0.0219709	0.895028	0.981154	0.00362849	0.23859	1	5082	592354	33.8872	3.02513	0.00208567	3
246	Other disorders of thyroid	endocrine/metabolic	rs505922	ABO	0.941172	0.0208539	0.900299	0.982046	0.00364548	0.239419	1	5375	598420	0	0.128362	0	3
270.3	Disorders of plasma protein metabolism	endocrine/metabolic	rs9367106	LOC100505711	1.1278	0.0413751	1.0467	1.20889	0.00365257	0.239596	1	7453	599353	0	0.291648	0	3
346.1	Nonspecific abnormal findings on radiological and other examination of skull and head	neurological	rs11702230	LOC101928126	1.22169	0.0689243	1.0866	1.35679	0.00367014	0.240043	1	1140	555063	0	0.320977	0	2
339	Other headache syndromes	neurological	rs35508621	LZTFL1	0.966342	0.0117855	0.943242	0.989442	0.0036719	0.240043	1	92676	462525	0	0.087903	0	4
911	Blister	injuries & poisonings	rs7579014	BCL11A	0.920315	0.028585	0.864288	0.976342	0.00367256	0.240043	1	2864	551941	82.9015	5.84845	0.0111008	2
726.4	Calcaneal spur; Exostosis NOS	musculoskeletal	rs61667602	CRHR1	1.04296	0.0144831	1.01458	1.07135	0.00367871	0.240158	1	15902	572475	0	0.370151	0	3
433.6	Acute, but ill-defined cerebrovascular disease	circulatory system	rs61667602	CRHR1	1.04152	0.0140136	1.01406	1.06899	0.0036924	0.240212	1	17464	586405	0	1.81369	0	3
250.12	Type 1 diabetes with renal manifestations	endocrine/metabolic	rs111837807	CCHCR1	0.787564	0.0822569	0.62634	0.948787	0.00369329	0.240212	1	1344	559817	56.2223	2.28427	0.0249954	2
556.1	Ulceration of intestine	digestive	rs505922	ABO	0.891642	0.0395189	0.814185	0.969099	0.00370578	0.240212	1	1496	556445	0	0.00179935	0	2
939	Atopic/contact dermatitis due to other or unspecified	dermatologic	rs77534576	DLX4	1.05898	0.0197451	1.02028	1.09768	0.00370629	0.240212	1	87485	454419	0	1.81278	0	4
250	Diabetes mellitus	endocrine/metabolic	rs67579710	THBS3	1.01745	0.00596299	1.00577	1.02914	0.00370945	0.240212	1	217042	376756	0	0.742982	0	4
300.11	Generalized anxiety disorder	mental disorders	rs77534576	DLX4	1.07949	0.0263589	1.02782	1.13115	0.003711	0.240212	1	42111	554295	52.3926	6.30155	0.00500164	4
939	Atopic/contact dermatitis due to other or unspecified	dermatologic	rs9577395	ATP11A	0.979879	0.00700495	0.966149	0.993609	0.0037119	0.240212	1	87485	454419	6.60142	3.21204	3.34132e-05	4
362.8	Retinal hemorrhage/ischemia	sense organs	rs9268576	HLA-DRA	0.897663	0.0372139	0.824723	0.970602	0.00371866	0.240212	1	6446	593727	64.8908	5.69651	0.00989238	3
555	Inflammatory bowel disease and other gastroenteritis and colitis	digestive	rs1405655	NR1H2	0.953382	0.016457	0.921126	0.985638	0.00372151	0.240212	1	9196	597378	0	1.22942	0	3
655	Known or suspected fetal abnormality affecting management of mother	pregnancy complications	rs76073397	MIR548H2	1.31378	0.0940882	1.12937	1.4982	0.00372469	0.240212	1	1004	561020	0	0.0886012	0	2
208	Benign neoplasm of colon	neoplasms	rs60305836	CDH8	0.981475	0.006447	0.968839	0.994112	0.0037279	0.240212	1	164486	389029	0	0.188464	0	4
338	Pain	neurological	rs505922	ABO	0.984204	0.00549186	0.97344	0.994968	0.00374165	0.240814	1	93383	448961	32.3588	4.43516	9.5436e-05	4
395.1	Nonrheumatic mitral valve disorders	circulatory system	rs10129899	LINC00637	0.961773	0.0134515	0.935408	0.988138	0.00376079	0.241708	1	13963	579721	0	1.31592	0	3
395	Heart valve disorders	circulatory system	rs505922	ABO	1.02322	0.00792379	1.00769	1.03875	0.00376438	0.241708	1	39629	554424	11.2527	3.38038	7.42745e-05	4
270	Disorders of protein plasma/amino-acid transport and metabolism	endocrine/metabolic	rs9367106	LOC100505711	1.10511	0.0345063	1.03748	1.17275	0.00377339	0.242002	1	10974	589761	0	1.26086	0	3
1013	NA	NA	rs4830964	.	1.02722	0.00927709	1.00904	1.0454	0.00379525	0.243051	1	15910	578342	0	1.35339	0	3
591	Urinary tract infection	genitourinary	rs1405655	NR1H2	1.01987	0.00679714	1.00655	1.03319	0.00379864	0.243051	1	60669	507892	24.5442	3.97584	9.53084e-05	4
588.2	Secondary hyperparathyroidism (of renal origin)	genitourinary	rs11234800	ME3	0.923688	0.0274376	0.86991	0.977466	0.00381401	0.243749	1	8182	600436	0	0.30393	0	3
571.51	Cirrhosis of liver without mention of alcohol	digestive	rs77534576	DLX4	1.11534	0.0377354	1.04137	1.1893	0.00381985	0.243837	1	18779	587491	0	1.45511	0	3
568	Other disorders of peritoneum	digestive	rs9497053	UTRN	0.908423	0.0332122	0.843327	0.973519	0.00382978	0.243864	1	2898	603569	0	1.96814	0	3
426.7	Abnormal electrocardiogram [ECG] [EKG]	circulatory system	rs9577395	ATP11A	1.02921	0.00995738	1.0097	1.04873	0.00383111	0.243864	1	39098	523602	0	0.424979	0	4
598.9	NA	NA	rs10774679	OAS3	1.05374	0.0181058	1.01826	1.08923	0.0038365	0.243864	1	7117	586023	0	0.901283	0	3
473.1	Chronic laryngitis	respiratory	rs72711165	TMEM65	1.52049	0.144947	1.2364	1.80459	0.00384079	0.243864	1	1074	558365	8.77288	1.09617	0.00404289	2
465	Acute upper respiratory infections of multiple or unspecified sites	respiratory	rs2277732	DPP9	0.982813	0.00599698	0.971059	0.994567	0.00384259	0.243864	1	109544	406073	0	0.276608	0	4
1010.3	NA	NA	rs1878527	ANKRD30BL	0.98429	0.00548022	0.973549	0.995031	0.00385891	0.244018	1	200441	308243	48.8174	5.86137	0.000210099	4
980	Encounter for long-term (current) use of antibiotics	infectious diseases	rs34488998	NKAIN3	1.22548	0.0703789	1.08754	1.36342	0.0038632	0.244018	1	2928	555544	0	0.478408	0	2
172	Skin cancer	neoplasms	rs13179014	SPEF2	1.01822	0.00624942	1.00597	1.03047	0.00386525	0.244018	1	80936	510743	69.0642	6.465	0.00321494	3
426.23	Second degree AV block	circulatory system	rs581342	LMNA	1.14553	0.047032	1.05335	1.23771	0.00386666	0.244018	1	2194	558038	0	0.06006	0	2
377	Disorders of optic nerve and visual pathways	sense organs	rs62200027	CASC20	1.04014	0.0136219	1.01344	1.06683	0.00386734	0.244018	1	14918	583147	0	0.529385	0	3
041.1	Staphylococcus infections	infectious diseases	rs117169628	SLC22A31	0.939587	0.0215847	0.897282	0.981893	0.00388965	0.245142	1	11870	584943	65.9048	5.86592	0.00987175	3
250.3	Insulin pump user	endocrine/metabolic	rs505922	ABO	1.03497	0.011918	1.01161	1.05833	0.00392958	0.247197	1	16374	582547	36.5579	3.15248	0.000344917	3
480.1	Bacterial pneumonia	respiratory	rs721917	SFTPD	1.03678	0.0125247	1.01223	1.06133	0.00393131	0.247197	1	13446	582053	0.355274	2.00713	3.18499e-06	3
728	Disorders of muscle, ligament, and fascia	musculoskeletal	rs67579710	THBS3	1.14475	0.0469016	1.05282	1.23668	0.00394764	0.247939	1	1803	556109	0	0.687329	0	2
356	Hereditary and idiopathic peripheral neuropathy	neurological	rs61667602	CRHR1	1.02585	0.0088574	1.00849	1.04321	0.00395806	0.248308	1	44363	530904	0	0.778867	0	3
1010.6	NA	NA	rs721917	SFTPD	0.94672	0.0190091	0.909462	0.983978	0.00397285	0.248814	1	8475	606206	0	0.0762748	0	4
477	Epistaxis or throat hemorrhage	respiratory	rs9497053	UTRN	0.954439	0.0161909	0.922704	0.986173	0.00397523	0.248814	1	11980	585904	0	0.191869	0	3
380.1	Otitis externa	sense organs	rs9268576	HLA-DRA	1.06219	0.0209669	1.0211	1.10329	0.00400782	0.250315	1	18352	568591	59.1337	4.894	0.00261103	3
285.21	Anemia in chronic kidney disease	hematopoietic	rs9461128	TMEM14B	1.07021	0.0235823	1.02399	1.11643	0.00400837	0.250315	1	12612	592443	0	1.70882	0	3
281.1	Megaloblastic anemia	hematopoietic	rs505922	ABO	0.965643	0.0121584	0.941813	0.989474	0.00403487	0.251682	1	16039	583862	0	1.58865	0	3
480	Pneumonia	respiratory	rs2277732	DPP9	1.02267	0.00779857	1.00738	1.03795	0.00404884	0.251966	1	52425	532394	28.759	4.21106	0.000258905	4
286.7	Other and unspecified coagulation defects	hematopoietic	rs61667602	CRHR1	1.06696	0.0225493	1.02276	1.11115	0.0040517	0.251966	1	6144	599498	30.6145	2.88245	0.00200364	3
365.1	Open-angle glaucoma	sense organs	rs10774679	OAS3	1.01648	0.00568636	1.00533	1.02762	0.00405326	0.251966	1	89594	506018	13.6727	3.47514	3.10084e-05	4
379.3	Aphakia and other disorders of lens	sense organs	rs61667602	CRHR1	1.05456	0.0184927	1.01832	1.09081	0.00406888	0.252234	1	9211	591219	0	1.04052	0	3
714	Rheumatoid arthritis and other inflammatory polyarthropathies	musculoskeletal	rs35705950	MUC5B	1.0559	0.0189356	1.01879	1.09302	0.00407081	0.252234	1	17045	584564	37.8845	3.21981	0.00217471	3
874	Complication of amputation stump	injuries & poisonings	rs60869999	MYO1C	1.11265	0.0371671	1.0398	1.18549	0.00407999	0.252234	1	2213	558716	0	0.828893	0	2
442	Other aneurysm	circulatory system	rs111837807	CCHCR1	0.953267	0.0166652	0.920604	0.985931	0.00408081	0.252234	1	27086	571680	0	0.645413	0	3
278.1	Obesity	endocrine/metabolic	rs3746539	PTPRT	1.01216	0.00421063	1.00391	1.02042	0.00408662	0.252234	1	240463	333817	0	1.3644	0	4
626.12	Excessive or frequent menstruation	genitourinary	rs7605877	FOXI3	0.92381	0.027608	0.869698	0.977921	0.00409789	0.252234	1	5177	604151	0	0.118315	0	3
580.32	Nephritis and nephropathy with pathological lesion	genitourinary	rs581342	LMNA	0.880956	0.0441551	0.794412	0.9675	0.00409818	0.252234	1	2429	607012	61.8723	5.24553	0.0114991	3
586	Other disorders of the kidney and ureters	genitourinary	rs915823	TMPRSS2	0.970703	0.0103598	0.950398	0.991009	0.00410251	0.252234	1	37710	543811	0	0.735043	0	4
172	Skin cancer	neoplasms	rs10129899	LINC00637	0.982765	0.00605767	0.970892	0.994638	0.0041054	0.252234	1	80936	510743	34.0452	3.03238	0.000687837	3
720	Spinal stenosis	musculoskeletal	rs1878527	ANKRD30BL	1.02428	0.00835824	1.0079	1.04066	0.00410545	0.252234	1	56501	534378	8.01813	3.26151	4.51624e-05	4
689	Disorder of skin and subcutaneous tissue NOS	dermatologic	rs35508621	LZTFL1	0.959123	0.014545	0.930615	0.987631	0.00411196	0.252234	1	45579	498803	0	0.8628	0	4
371	Inflammation of the eye	sense organs	rs55654108	PDCL3P4	0.98233	0.00621398	0.97015	0.994509	0.00411688	0.252234	1	73891	485993	17.0457	3.61645	5.93943e-05	4
592.1	Cystitis	genitourinary	rs34488998	NKAIN3	1.15488	0.0501974	1.05649	1.25327	0.00412318	0.252234	1	6301	592553	0.0322509	2.00065	6.74873e-06	3
395.2	Nonrheumatic aortic valve disorders	circulatory system	rs76073397	MIR548H2	1.05604	0.0190097	1.01878	1.0933	0.00412659	0.252234	1	21302	576604	0	1.38914	0	3
365.2	Primary angle-closure glaucoma	sense organs	rs505922	ABO	0.955656	0.0158131	0.924663	0.98665	0.00412681	0.252234	1	9399	596500	0	0.186457	0	3
198.6	Secondary malignancy of bone	neoplasms	rs581342	LMNA	1.08405	0.0281418	1.02889	1.13921	0.00413277	0.252316	1	6150	604103	17.4796	2.42364	0.000625537	3
362.6	Peripheral retinal degenerations	sense organs	rs915823	TMPRSS2	1.0535	0.0181772	1.01787	1.08913	0.00414002	0.252477	1	11147	595911	0	1.38436	0	4
327.32	Obstructive sleep apnea	neurological	rs505922	ABO	0.98737	0.00443454	0.978678	0.996061	0.00415326	0.253001	1	167757	422040	26.7824	4.09737	4.83802e-05	4
979	Adverse drug events and drug allergies	injuries & poisonings	rs60869999	MYO1C	1.04795	0.0163441	1.01591	1.07998	0.0041628	0.253301	1	11922	573239	0	1.02795	0	3
496	Chronic airway obstruction	respiratory	rs721917	SFTPD	1.01384	0.00479953	1.00443	1.02324	0.00419124	0.254509	1	120396	456516	22.6942	3.88069	5.79345e-05	4
601.12	Chronic prostatitis	genitourinary	rs4830964	.	0.957116	0.0153086	0.927111	0.987121	0.00419468	0.254509	1	5823	598717	0	1.29698	0	3
1015	NA	NA	rs10129899	LINC00637	0.975398	0.00870061	0.958345	0.992451	0.00419664	0.254509	1	35072	535237	62.8724	8.08024	0.00115867	4
250.1	Type 1 diabetes	endocrine/metabolic	rs505922	ABO	1.02859	0.00985546	1.00927	1.04791	0.00423237	0.256392	1	24318	565748	0	0.774219	0	3
601.4	Balanoposthitis	genitourinary	rs13050728	IFNAR2	0.924677	0.0274021	0.870969	0.978385	0.00426545	0.257888	1	3219	603941	0	0.91165	0	3
1010	NA	NA	rs61667602	CRHR1	1.03297	0.0113519	1.01072	1.05522	0.00426651	0.257888	1	559598	28862	0	0.748122	0	4
369	Infection of the eye	sense organs	rs9577395	ATP11A	1.03891	0.0133701	1.0127	1.06511	0.00430525	0.259083	1	20949	561828	54.7421	6.62868	0.00179188	4
053	Herpes zoster	infectious diseases	rs9268576	HLA-DRA	0.931463	0.024871	0.882716	0.98021	0.0043078	0.259083	1	14334	576087	14.4376	2.33748	0.00040275	3
656	Other perinatal conditions of fetus or newborn	pregnancy complications	rs9497053	UTRN	1.13751	0.0451342	1.04905	1.22597	0.0043088	0.259083	1	1417	608641	0	0.237127	0	3
599.9	Other abnormality of urination	genitourinary	rs4830964	.	0.97684	0.00820861	0.960752	0.992929	0.00430975	0.259083	1	21284	560977	0	0.17449	0	3
189.1	Cancer of kidney and renal pelvis	neoplasms	rs915823	TMPRSS2	0.939458	0.0218781	0.896577	0.982339	0.00430999	0.259083	1	8068	601996	31.1672	2.90559	0.00121018	3
270.38	Other specified disorders of plasma protein metabolism	endocrine/metabolic	rs915823	TMPRSS2	0.832087	0.0644395	0.705786	0.958388	0.00433671	0.260054	1	979	558169	26.6966	1.36419	0.00460789	2
368.9	Subjective visual disturbances	sense organs	rs505922	ABO	1.03825	0.0131599	1.01246	1.06405	0.0043377	0.260054	1	13294	571550	0	0.93676	0	3
592.2	Urethritis and urethral syndrome	genitourinary	rs915823	TMPRSS2	0.850634	0.056717	0.739468	0.961799	0.00434042	0.260054	1	1368	556677	0	0.245412	0	2
429	Ill-defined descriptions and complications of heart disease	circulatory system	rs11234800	ME3	0.950576	0.0177824	0.915723	0.98543	0.00436644	0.261059	1	16037	558763	0	1.63768	0	3
501	Pneumonitis due to inhalation of food or vomitus	respiratory	rs61667602	CRHR1	0.916257	0.0306831	0.856118	0.976396	0.00436675	0.261059	1	3512	552277	0	0.695069	0	2
599.2	Retention of urine	genitourinary	rs10129899	LINC00637	0.973946	0.00926515	0.955787	0.992106	0.00438192	0.261395	1	30337	554427	36.0843	3.12912	0.000369932	3
270	Disorders of protein plasma/amino-acid transport and metabolism	endocrine/metabolic	rs10774679	OAS3	1.04276	0.0146959	1.01396	1.07156	0.0043832	0.261395	1	10974	589761	56.5175	4.59955	0.00123113	3
371.21	Allergic conjunctivitis	sense organs	rs10129899	LINC00637	0.959204	0.0146216	0.930546	0.987862	0.00439074	0.261395	1	12379	588932	45.0284	5.45736	0.00119408	4
227.3	Benign neoplasm of pituitary gland and craniopharyngeal duct (pouch)	neoplasms	rs72711165	TMEM65	0.716021	0.117281	0.48615	0.945893	0.00439614	0.261395	1	3038	608600	42.9238	3.50409	0.0392307	3
603.2	Spermatocele	genitourinary	rs11085727	TYK2	1.09237	0.0310192	1.03157	1.15317	0.00439628	0.261395	1	2712	605655	0	0.270599	0	3
361	Retinal detachments and defects	sense organs	rs34488998	NKAIN3	0.906877	0.0343266	0.839597	0.974157	0.00440506	0.261632	1	17600	593382	0	1.20781	0	4
716.1	Unspecified polyarthropathy or polyarthritis	musculoskeletal	rs11702230	LOC101928126	0.817259	0.070913	0.67827	0.956249	0.00443101	0.262765	1	1427	559391	0	0.568803	0	2
365.11	Primary open angle glaucoma	sense organs	rs1878527	ANKRD30BL	1.03126	0.0108162	1.01006	1.05246	0.00443376	0.262765	1	33771	576441	42.0518	5.17704	0.000495689	4
305.2	Eating disorder	mental disorders	rs581342	LMNA	0.863914	0.0514216	0.763128	0.964701	0.00444461	0.263123	1	2144	608816	0	0.563433	0	3
686.1	Carbuncle and furuncle	dermatologic	rs13179014	SPEF2	0.941935	0.0210397	0.900697	0.983173	0.00446713	0.264041	1	6451	589494	0	0.269811	0	3
070	Viral hepatitis	infectious diseases	rs505922	ABO	0.977032	0.00817378	0.961012	0.993053	0.00447327	0.264041	1	38388	574522	57.8453	7.11664	0.000496031	4
272.12	Hyperglyceridemia	endocrine/metabolic	rs11085727	TYK2	1.03188	0.0110406	1.01024	1.05352	0.00448116	0.264041	1	22350	579210	0	1.28467	0	4
350.1	Abnormal involuntary movements	neurological	rs11085727	TYK2	1.03196	0.0110702	1.01026	1.05366	0.00448369	0.264041	1	22340	564381	18.9759	2.4684	0.000249524	3
250.7	Diabetic retinopathy	endocrine/metabolic	rs4830964	.	1.01678	0.00585542	1.0053	1.02826	0.00448428	0.264041	1	44255	551115	37.0602	4.76646	0.000131198	4
370	Keratitis	sense organs	rs35705950	MUC5B	0.937356	0.0227702	0.892726	0.981985	0.00449579	0.264434	1	13621	584337	46.1774	5.57387	0.00525006	4
619	Noninflammatory female genital disorders	genitourinary	rs34488998	NKAIN3	0.832445	0.0645887	0.705851	0.959039	0.00452098	0.265506	1	6784	597611	0	1.20933	0	3
697	Sarcoidosis	dermatologic	rs505922	ABO	1.07823	0.0265286	1.02623	1.13022	0.00452378	0.265506	1	3125	558795	29.6581	1.42163	0.000597848	2
286.7	Other and unspecified coagulation defects	hematopoietic	rs13050728	IFNAR2	0.945051	0.0199087	0.90603	0.984072	0.00452861	0.265506	1	6144	599498	0	0.580843	0	3
070.3	Viral hepatitis C	infectious diseases	rs505922	ABO	0.975922	0.00858711	0.959091	0.992753	0.00453558	0.265592	1	34629	572788	72.2497	7.20714	0.000702423	3
577.2	Chronic pancreatitis	digestive	rs505922	ABO	1.06637	0.022649	1.02198	1.11077	0.00454858	0.265592	1	4353	604880	0	1.953	0	3
426.9	Cardiac pacemaker/device in situ	circulatory system	rs581342	LMNA	1.04285	0.0147871	1.01387	1.07183	0.00454906	0.265592	1	27368	578610	0	1.83575	0	3
801	Fracture of ankle and foot	injuries & poisonings	rs34488998	NKAIN3	1.08374	0.0283429	1.02819	1.13929	0.0045495	0.265592	1	21730	578414	0	1.07573	0	3
474.1	Acute tonsillitis	respiratory	rs721917	SFTPD	1.11269	0.0376422	1.03891	1.18646	0.00455942	0.265887	1	1451	605706	47.2638	3.79246	0.00414381	3
278.1	Obesity	endocrine/metabolic	rs7579014	BCL11A	0.988057	0.00423719	0.979752	0.996362	0.00457336	0.266415	1	240463	333817	57.7284	7.09696	0.000169468	4
250.23	Type 2 diabetes with ophthalmic manifestations	endocrine/metabolic	rs7579014	BCL11A	0.977834	0.00790761	0.962335	0.993333	0.00458694	0.266922	1	42267	551660	0	1.29175	0	4
426.91	Cardiac pacemaker in situ	circulatory system	rs67579710	THBS3	1.04607	0.0158936	1.01492	1.07723	0.00459478	0.267093	1	19541	586655	0	1.25787	0	3
367	Disorders of refraction and accommodation; blindness and low vision	sense organs	rs61667602	CRHR1	1.01545	0.00541169	1.00484	1.02606	0.00460697	0.267352	1	387831	181610	0	1.38935	0	4
594.2	Calculus of lower urinary tract	genitourinary	rs61667602	CRHR1	1.08733	0.0295507	1.02941	1.14525	0.00460901	0.267352	1	3411	605620	0	0.676055	0	3
710.11	Acute osteomyelitis	musculoskeletal	rs61667602	CRHR1	1.06823	0.0233011	1.02255	1.1139	0.00461972	0.267521	1	5938	603152	4.16594	2.08694	0.000166397	3
710.1	Osteomyelitis	musculoskeletal	rs67579710	THBS3	1.05404	0.0185839	1.01762	1.09046	0.00462527	0.267521	1	12740	594633	6.71621	2.144	0.000100299	3
480.1	Bacterial pneumonia	respiratory	rs915823	TMPRSS2	0.953688	0.0167446	0.920869	0.986508	0.00462765	0.267521	1	13446	582053	0	1.69386	0	3
690.1	Seborrheic dermatitis	dermatologic	rs766826	ELF5	0.974228	0.00922157	0.956154	0.992302	0.00463452	0.267521	1	34637	555832	0	2.62436	0	4
361.1	Retinal detachment with retinal defect	sense organs	rs61667602	CRHR1	1.06779	0.0231673	1.02238	1.1132	0.00463641	0.267521	1	5732	603421	0	1.59756	0	3
911	Blister	injuries & poisonings	rs61667602	CRHR1	1.09863	0.0332319	1.03349	1.16376	0.00464866	0.267945	1	2864	551941	0	0.480638	0	2
442.1	Aortic aneurysm	circulatory system	rs111837807	CCHCR1	0.95071	0.0178683	0.915689	0.985732	0.00467234	0.269026	1	23431	577759	14.0889	2.32799	0.000496319	3
365.11	Primary open angle glaucoma	sense organs	rs67579710	THBS3	1.03298	0.0114728	1.01049	1.05546	0.00468616	0.269132	1	33771	576441	30.1543	4.29518	0.000314736	4
041.9	Infection with drug-resistant microorganisms	infectious diseases	rs76073397	MIR548H2	0.808812	0.0750355	0.661742	0.955881	0.00468618	0.269132	1	1735	556960	0	0.777905	0	2
222	Benign neoplasm of male genital organs	neoplasms	rs11702230	LOC101928126	0.908068	0.0341046	0.841223	0.974913	0.00468894	0.269132	1	5587	596565	85.8772	14.1615	0.0494347	3
433	Cerebrovascular disease	circulatory system	rs10129899	LINC00637	0.983331	0.00594587	0.971677	0.994985	0.00469756	0.269343	1	85876	496113	0	2.50409	0	4
270.3	Disorders of plasma protein metabolism	endocrine/metabolic	rs9461128	TMEM14B	1.09664	0.0326429	1.03266	1.16062	0.00471308	0.269877	1	7453	599353	0	0.715919	0	3
585.32	End stage renal disease	genitourinary	rs915823	TMPRSS2	0.944699	0.0201327	0.905239	0.98416	0.00471812	0.269877	1	10054	599150	40.4397	3.35794	0.00105135	3
194	Cancer of other endocrine glands	neoplasms	rs72711165	TMEM65	1.4219	0.124585	1.17771	1.66608	0.00472358	0.269877	1	1567	559475	0	0.0231648	0	2
371	Inflammation of the eye	sense organs	rs111837807	CCHCR1	0.970655	0.0105428	0.949991	0.991319	0.00472662	0.269877	1	73891	485993	30.3253	4.30572	0.000353134	4
172.1	Melanomas of skin, dx or hx	neoplasms	rs67579710	THBS3	1.03394	0.0118183	1.01078	1.05711	0.00473821	0.270256	1	40952	554884	53.5597	4.30661	0.00629919	3
377	Disorders of optic nerve and visual pathways	sense organs	rs9461128	TMEM14B	1.07338	0.0250755	1.02423	1.12253	0.00474368	0.270286	1	14918	583147	36.1903	3.13432	0.00224562	3
690	Erythematosquamous dermatosis	dermatologic	rs766826	ELF5	0.97439	0.00918869	0.95638	0.992399	0.00475052	0.270394	1	34911	554753	2.31925	3.07123	2.07037e-05	4
689	Disorder of skin and subcutaneous tissue NOS	dermatologic	rs721917	SFTPD	0.980141	0.00710872	0.966208	0.994074	0.0047773	0.271635	1	45579	498803	8.17699	3.26715	4.79477e-05	4
994.2	Sepsis	injuries & poisonings	rs7605877	FOXI3	1.04143	0.0143913	1.01323	1.06964	0.0047857	0.27183	1	20006	577472	0	0.715619	0	3
608	Other disorders of male genital organs	genitourinary	rs77534576	DLX4	1.12836	0.0428149	1.04444	1.21228	0.0047933	0.271978	1	12366	465553	0	0.18092	0	2
429	Ill-defined descriptions and complications of heart disease	circulatory system	rs1878527	ANKRD30BL	0.959162	0.0147901	0.930174	0.988151	0.00481543	0.272951	1	16037	558763	45.4861	3.66879	0.00107382	3
292.6	Hallucinations	mental disorders	rs732990	CIB4	0.900942	0.0370218	0.82838	0.973505	0.00483788	0.273939	1	1668	556743	0	0.144498	0	2
252	Disorders of parathyroid gland	endocrine/metabolic	rs10129899	LINC00637	1.05324	0.0184156	1.01714	1.08933	0.00485319	0.274291	1	7788	599953	29.217	2.82554	0.000799894	3
799	NA	NA	rs61667602	CRHR1	1.03868	0.0134754	1.01227	1.06509	0.00485827	0.274291	1	18717	579969	41.9771	3.44691	0.000833083	3
278.11	Morbid obesity	endocrine/metabolic	rs11085727	TYK2	1.02004	0.0070453	1.00623	1.03385	0.00485994	0.274291	1	63325	531651	0	1.24324	0	4
260.3	Adult failure to thrive	endocrine/metabolic	rs9268576	HLA-DRA	0.874104	0.0477844	0.780447	0.967762	0.00486418	0.274291	1	4052	553609	0	0.216043	0	2
172.21	Basal cell carcinoma	neoplasms	rs9268576	HLA-DRA	1.05439	0.0188132	1.01752	1.09126	0.00487582	0.274592	1	29395	451704	0	0.0655236	0	2
695.7	Prurigo and Lichen	dermatologic	rs581342	LMNA	0.94633	0.0195972	0.90792	0.984741	0.00487956	0.274592	1	11364	586262	49.5616	3.96524	0.00143021	3
250.6	Polyneuropathy in diabetes	endocrine/metabolic	rs60869999	MYO1C	1.03327	0.0116295	1.01047	1.05606	0.00489486	0.27517	1	24100	572651	20.5928	2.51866	0.000231371	3
198.1	Secondary malignancy of lymph nodes	neoplasms	rs12809318	FBRSL1	1.04759	0.0165279	1.01519	1.07998	0.00490925	0.275695	1	8356	599786	0	1.7525	0	3
530.13	Barrett's esophagus	digestive	rs55654108	PDCL3P4	1.03619	0.0126417	1.01141	1.06097	0.00491947	0.275986	1	15014	592016	0	1.66227	0	3
327.41	Organic or persistent insomnia	neurological	rs9268576	HLA-DRA	1.0987	0.0334765	1.03309	1.16431	0.00492696	0.276122	1	6520	596865	72.6772	7.31988	0.0108763	3
301.1	Schizoid personality disorder	mental disorders	rs3746539	PTPRT	1.10024	0.033982	1.03363	1.16684	0.00493758	0.276351	1	2046	558691	0	0.373144	0	2
496.21	Obstructive chronic bronchitis	respiratory	rs62200027	CASC20	1.02858	0.0100235	1.00893	1.04822	0.00494116	0.276351	1	27197	564874	0	0.706878	0	3
585.3	Chronic renal failure [CKD]	genitourinary	rs11234800	ME3	0.975611	0.00878973	0.958383	0.992839	0.00496835	0.277451	1	82071	514155	31.7658	4.39662	0.000501882	4
710	Osteomyelitis, periostitis, and other infections involving bone	musculoskeletal	rs67579710	THBS3	1.0529	0.0183522	1.01693	1.08887	0.00497098	0.277451	1	13087	593522	0	1.88034	0	3
728	Disorders of muscle, ligament, and fascia	musculoskeletal	rs915823	TMPRSS2	0.87791	0.0463931	0.786979	0.96884	0.00500529	0.279081	1	1803	556109	0	0.409883	0	2
194	Cancer of other endocrine glands	neoplasms	rs10774679	OAS3	0.899099	0.0379036	0.824808	0.97339	0.00501437	0.279302	1	1567	559475	6.66098	1.07136	0.000339136	2
743	Osteoporosis, osteopenia and pathological fracture	musculoskeletal	rs67579710	THBS3	1.03143	0.0110316	1.00981	1.05305	0.00502955	0.279822	1	43628	549623	7.50299	3.24335	7.02517e-05	4
556.11	Angiodysplasia of intestine (without mention of hemorrhage)	digestive	rs9367106	LOC100505711	1.43508	0.128786	1.18266	1.6875	0.00503469	0.279822	1	801	559398	80.6219	5.16046	0.13801	2
728.71	Contracture of palmar fascia [Dupuytren's disease]	musculoskeletal	rs61667602	CRHR1	0.943091	0.0208921	0.902142	0.98404	0.00503907	0.279822	1	7243	600690	0	1.0159	0	3
710	Osteomyelitis, periostitis, and other infections involving bone	musculoskeletal	rs61667602	CRHR1	1.04562	0.015923	1.01441	1.07683	0.00508142	0.281358	1	13087	593522	0	0.182424	0	3
217	Vascular hamartomas and non-neoplastic nevi	neoplasms	rs9577395	ATP11A	0.956022	0.0160523	0.92456	0.987485	0.00508298	0.281358	1	12965	568433	0	1.12353	0	3
740.1	Osteoarthritis; localized	musculoskeletal	rs11234800	ME3	0.980769	0.00693205	0.967182	0.994355	0.00508977	0.281358	1	144338	415099	0	1.06576	0	4
530.5	Disorders of esophageal motility	digestive	rs61667602	CRHR1	0.898868	0.0380684	0.824254	0.973482	0.00509877	0.281358	1	2314	556979	0	0.168179	0	2
110.2	Dermatomycoses	infectious diseases	rs2277732	DPP9	0.928752	0.026391	0.877026	0.980479	0.0050992	0.281358	1	4932	597255	20.7409	2.52337	0.000699856	3
250.3	Insulin pump user	endocrine/metabolic	rs9268576	HLA-DRA	1.06207	0.0215031	1.01992	1.10422	0.0051026	0.281358	1	16374	582547	0	0.0400301	0	3
798.1	Chronic fatigue syndrome	symptoms	rs10774679	OAS3	0.937097	0.0231992	0.891626	0.982567	0.00510277	0.281358	1	4246	598557	0	0.349321	0	3
696	Psoriasis and related disorders	dermatologic	rs13179014	SPEF2	0.967806	0.01169	0.944893	0.990718	0.00512078	0.282066	1	19505	591401	0	0.497479	0	4
401.2	Hypertensive heart and/or renal disease	circulatory system	rs11234800	ME3	0.975251	0.00895573	0.957697	0.992804	0.00513735	0.282354	1	78395	501345	12.9054	3.44453	0.000162233	4
788	Syncope and collapse	symptoms	rs7605877	FOXI3	1.0277	0.00976675	1.00856	1.04685	0.00514096	0.282354	1	44958	540698	23.5284	3.92303	0.000164903	4
316	Substance addiction and disorders	mental disorders	rs60305836	CDH8	0.978594	0.00773331	0.963437	0.993752	0.0051415	0.282354	1	89463	503250	30.4566	4.31385	0.000139941	4
288	Diseases of white blood cells	hematopoietic	rs4830964	.	1.02278	0.00805315	1.007	1.03856	0.00515786	0.282698	1	21901	558232	0	1.6306	0	3
714	Rheumatoid arthritis and other inflammatory polyarthropathies	musculoskeletal	rs77534576	DLX4	1.11904	0.0402114	1.04023	1.19785	0.00515813	0.282698	1	17045	584564	0	0.113819	0	3
1013	NA	NA	rs9461128	TMEM14B	0.911487	0.0331396	0.846533	0.97644	0.00516428	0.282752	1	15910	578342	0	0.584912	0	3
198.6	Secondary malignancy of bone	neoplasms	rs61667602	CRHR1	0.93588	0.0237015	0.889425	0.982335	0.00517471	0.28304	1	6150	604103	0	0.616005	0	3
227.3	Benign neoplasm of pituitary gland and craniopharyngeal duct (pouch)	neoplasms	rs111837807	CCHCR1	0.866688	0.0511798	0.766376	0.967	0.00518102	0.283101	1	3038	608600	0	0.124188	0	3
496.21	Obstructive chronic bronchitis	respiratory	rs111837807	CCHCR1	0.953932	0.016873	0.92086	0.987003	0.00518683	0.283136	1	27197	564874	0	0.802635	0	3
737	Curvature of spine	musculoskeletal	rs10129899	LINC00637	0.945601	0.0200274	0.906347	0.984855	0.00522392	0.284609	1	6114	594492	0	1.49468	0	3
965	Poisoning by analgesics, antipyretics, and antirheumatics	injuries & poisonings	rs76073397	MIR548H2	1.2452	0.0785189	1.0913	1.39909	0.00522424	0.284609	1	1218	557717	0	0.000834438	0	2
585	Renal failure	genitourinary	rs35705950	MUC5B	0.976149	0.00864701	0.959201	0.993097	0.00524246	0.285317	1	116632	467250	0	2.31081	0	4
686.3	Pilonidal cyst	dermatologic	rs55654108	PDCL3P4	0.89957	0.0379281	0.825231	0.973909	0.00526267	0.286132	1	1747	559396	51.1106	2.04543	0.00510041	2
804	Fracture of hand or wrist	injuries & poisonings	rs72711165	TMEM65	1.13963	0.046872	1.04776	1.2315	0.00529528	0.287493	1	14274	588165	0	0.804473	0	3
367.9	Blindness and low vision	sense organs	rs9461128	TMEM14B	1.06101	0.0212412	1.01938	1.10265	0.00530116	0.287493	1	24716	555331	0	0.980961	0	3
296.2	Depression	mental disorders	rs12809318	FBRSL1	1.01169	0.00416913	1.00352	1.01986	0.00530349	0.287493	1	259099	322080	21.055	3.80011	3.55932e-05	4
803.1	Fracture of humerus	injuries & poisonings	rs72711165	TMEM65	0.752805	0.101865	0.55315	0.952459	0.00531138	0.287635	1	4849	605348	0	0.0418259	0	3
395.2	Nonrheumatic aortic valve disorders	circulatory system	rs505922	ABO	1.02992	0.0105846	1.00918	1.05067	0.0053414	0.288975	1	21302	576604	9.90573	2.2199	9.75359e-05	3
720.1	Spinal stenosis of lumbar region	musculoskeletal	rs62200027	CASC20	0.97544	0.00892986	0.957937	0.992942	0.00535789	0.289581	1	35899	563101	61.237	7.73934	0.00113712	4
1010.7	NA	NA	rs61667602	CRHR1	1.01994	0.00709288	1.00604	1.03384	0.00537077	0.289786	1	505518	76502	64.5655	8.46632	0.00126229	4
585.1	Acute renal failure	genitourinary	rs67579710	THBS3	1.0264	0.00935991	1.00805	1.04474	0.00537231	0.289786	1	55357	530653	8.78112	3.28879	4.90661e-05	4
681.1	Cellulitis and abscess of fingers/toes	dermatologic	rs61667602	CRHR1	1.04238	0.0149131	1.01315	1.07161	0.00538647	0.290141	1	14621	574539	0	0.757753	0	3
223	Benign neoplasm of kidney and other urinary organs	neoplasms	rs13050728	IFNAR2	0.899978	0.0378707	0.825751	0.974205	0.00538995	0.290141	1	1667	557470	25.494	1.34217	0.00182498	2
216.1	Screening for malignant neoplasms of the skin	neoplasms	rs766826	ELF5	1.03975	0.0140076	1.01229	1.0672	0.00539481	0.290141	1	14100	572720	0	0.916202	0	3
281.12	Other vitamin B12 deficiency anemia	hematopoietic	rs10129899	LINC00637	0.962989	0.013557	0.936418	0.989561	0.00540594	0.290246	1	13728	587904	53.7091	4.32051	0.00141165	3
1008	NA	NA	rs732990	CIB4	0.928858	0.0265303	0.876859	0.980857	0.00540739	0.290246	1	3109	602982	0	1.07175	0	3
790.6	Other abnormal blood chemistry	symptoms	rs12809318	FBRSL1	0.977214	0.00828962	0.960966	0.993462	0.00542719	0.290836	1	35969	526247	0	2.9504	0	4
495.1	Chronic obstructive asthma	respiratory	rs12809318	FBRSL1	1.05956	0.0208083	1.01878	1.10035	0.00542902	0.290836	1	5258	600258	53.522	4.30311	0.00287631	3
255.12	Hyperaldosteronism	endocrine/metabolic	rs12809318	FBRSL1	1.13014	0.04403	1.04384	1.21644	0.00545832	0.29191	1	1280	560810	0	9.37465e-06	0	2
275.6	Hypercalcemia	endocrine/metabolic	rs61667602	CRHR1	1.06113	0.0213545	1.01928	1.10299	0.00545975	0.29191	1	7320	598328	4.84853	2.10191	0.000156476	3
496	Chronic airway obstruction	respiratory	rs67579710	THBS3	1.01994	0.00710965	1.00601	1.03388	0.00548154	0.292788	1	120396	456516	9.69269	3.32199	3.7026e-05	4
280.1	Iron deficiency anemias, unspecified or not due to blood loss	hematopoietic	rs77534576	DLX4	1.0777	0.026953	1.02487	1.13053	0.00549999	0.293487	1	43929	550902	0	1.02099	0	4
395	Heart valve disorders	circulatory system	rs915823	TMPRSS2	0.972436	0.0100691	0.952701	0.992172	0.00550558	0.293499	1	39629	554424	0	0.72053	0	4
250.6	Polyneuropathy in diabetes	endocrine/metabolic	rs67579710	THBS3	1.03931	0.0138929	1.01208	1.06654	0.0055196	0.293959	1	24100	572651	52.5924	4.21873	0.000909112	3
411.1	Unstable angina (intermediate coronary syndrome)	circulatory system	rs67579710	THBS3	1.04344	0.0153256	1.0134	1.07348	0.00552911	0.294179	1	19799	571898	52.9266	4.24868	0.00122108	3
696.4	Psoriasis	dermatologic	rs117169628	SLC22A31	1.04563	0.0160875	1.0141	1.07717	0.00554064	0.294278	1	18799	593629	0	2.23429	0	4
381.11	Suppurative and unspecified otitis media	sense organs	rs62200027	CASC20	1.03837	0.0135742	1.01176	1.06497	0.00554334	0.294278	1	14385	567381	0	0.0751455	0	3
367.4	NA	NA	rs505922	ABO	1.01255	0.00449689	1.00373	1.02136	0.00555389	0.294278	1	278972	252753	0	0.363636	0	4
362.21	Macular degeneration, dry	sense organs	rs10774679	OAS3	1.02724	0.00969127	1.00824	1.04623	0.00555794	0.294278	1	27313	572465	0	1.95965	0	3
355	Complex regional/central pain syndrome	neurological	rs7671107	LOC101929161	0.914027	0.0324222	0.850479	0.977574	0.00556021	0.294278	1	2906	605087	0	1.33242	0	3
224.1	Benign neoplasm of eye, uveal	neoplasms	rs1405655	NR1H2	0.96834	0.011604	0.945597	0.991084	0.00556329	0.294278	1	19061	583270	42.218	3.46128	0.00112872	3
260.2	severe protein-calorie malnutrition	endocrine/metabolic	rs3746539	PTPRT	1.09238	0.0318752	1.0299	1.15485	0.00557231	0.29447	1	2449	555870	0	0.851324	0	2
189	Cancer of urinary organs (incl. kidney and bladder)	neoplasms	rs915823	TMPRSS2	0.96218	0.0139119	0.934913	0.989447	0.00558335	0.294764	1	19835	586840	25.7247	2.69268	0.00051378	3
727	Other disorders of synovium, tendon, and bursa	musculoskeletal	rs77534576	DLX4	1.05987	0.0209825	1.01874	1.10099	0.00558866	0.294764	1	73454	492491	55.9535	6.81098	0.00365218	4
215	Other benign neoplasm of connective and other soft tissue	neoplasms	rs1405655	NR1H2	1.07571	0.0263554	1.02405	1.12737	0.00562075	0.296171	1	3361	599965	0	0.48982	0	3
550.4	Umbilical hernia	digestive	rs581342	LMNA	0.952069	0.0177406	0.917297	0.98684	0.0056284	0.296288	1	18460	584468	62.8513	5.38376	0.00191167	3
275.53	Disorders of phosphorus metabolism	endocrine/metabolic	rs55654108	PDCL3P4	1.06844	0.0239183	1.02156	1.11532	0.00564774	0.296938	1	4251	600481	22.4044	2.57747	0.000636458	3
627.1	Postmenopausal bleeding	genitourinary	rs60305836	CDH8	1.13067	0.0443797	1.04369	1.21766	0.00565162	0.296938	1	2019	559300	10.2074	1.11368	0.000460219	2
496.2	Chronic bronchitis	respiratory	rs67579710	THBS3	1.03467	0.0123196	1.01053	1.05882	0.00566074	0.297132	1	31526	555100	0	0.292793	0	3
496.21	Obstructive chronic bronchitis	respiratory	rs67579710	THBS3	1.03722	0.0132129	1.01132	1.06311	0.00568293	0.29801	1	27197	564874	0	0.148806	0	3
342	Hemiplegia	neurological	rs4830964	.	1.057	0.0200497	1.0177	1.09629	0.00569762	0.298494	1	3516	603766	0	0.7103	0	3
737	Curvature of spine	musculoskeletal	rs35508621	LZTFL1	1.10625	0.0365441	1.03463	1.17788	0.00572312	0.299543	1	6114	594492	0	0.205123	0	3
427.61	Supraventricular premature beats	circulatory system	rs1878527	ANKRD30BL	1.11836	0.0404938	1.039	1.19773	0.00573449	0.299851	1	2189	551877	0	0.0417439	0	2
742.9	Other derangement of joint	musculoskeletal	rs117169628	SLC22A31	1.06401	0.0224642	1.01998	1.10804	0.00574483	0.300104	1	10267	582910	0	1.11965	0	3
350	Abnormal movement	neurological	rs7671107	LOC101929161	0.982893	0.00624981	0.970643	0.995143	0.00576475	0.300857	1	101593	454391	0	0.469226	0	4
366	Cataract	sense organs	rs7671107	LOC101929161	0.984664	0.00560308	0.973682	0.995646	0.0058106	0.302961	1	300334	261767	0	0.916518	0	4
562	Diverticulosis and diverticulitis	digestive	rs60869999	MYO1C	1.01982	0.00711594	1.00587	1.03376	0.00582404	0.303372	1	72799	473619	1.48933	3.04536	8.35694e-06	4
427.2	Atrial fibrillation and flutter	circulatory system	rs7605877	FOXI3	1.02322	0.00832642	1.0069	1.03954	0.00583267	0.303532	1	80079	523912	49.494	5.93989	0.000486179	4
580	Nephritis; nephrosis; renal sclerosis	genitourinary	rs581342	LMNA	0.939931	0.0224805	0.895869	0.983992	0.00585675	0.304276	1	9175	594378	16.7713	2.40302	0.000373959	3
871.1	Open wound of hand except finger(s)	injuries & poisonings	rs34488998	NKAIN3	1.2048	0.0676132	1.07228	1.33733	0.00585809	0.304276	1	3158	598882	2.99558	2.06176	0.00121401	3
1011	NA	NA	rs77534576	DLX4	1.13471	0.0458874	1.04477	1.22465	0.00588452	0.305358	1	13278	575053	68.035	6.25684	0.0209498	3
451.2	Phlebitis and thrombophlebitis of lower extremities	circulatory system	rs61667602	CRHR1	1.10217	0.0353292	1.03292	1.17141	0.00589529	0.305626	1	2438	555776	0	0.918974	0	2
275.6	Hypercalcemia	endocrine/metabolic	rs505922	ABO	0.95213	0.0178173	0.917208	0.987052	0.00590225	0.305697	1	7320	598328	36.9429	3.17173	0.000848177	3
274	Gout and other crystal arthropathies	endocrine/metabolic	rs67579710	THBS3	1.02546	0.00913539	1.00756	1.04337	0.00591636	0.305906	1	59355	543512	22.6424	3.87809	0.000144426	4
627.1	Postmenopausal bleeding	genitourinary	rs13050728	IFNAR2	1.10919	0.03766	1.03538	1.18301	0.00592699	0.305906	1	2019	559300	0	0.839136	0	2
305.2	Eating disorder	mental disorders	rs12809318	FBRSL1	1.09543	0.0331275	1.0305	1.16036	0.00593188	0.305906	1	2144	608816	7.37543	2.15925	0.000502377	3
555	Inflammatory bowel disease and other gastroenteritis and colitis	digestive	rs77534576	DLX4	1.15786	0.0532715	1.05345	1.26227	0.00593398	0.305906	1	9196	597378	66.0409	5.88943	0.03087	3
353	Nerve root and plexus disorders	neurological	rs7605877	FOXI3	0.940795	0.0221815	0.897319	0.984271	0.00593428	0.305906	1	8349	590971	0	1.26008	0	3
375.2	Epiphora	sense organs	rs61667602	CRHR1	1.10857	0.0374666	1.03513	1.182	0.00594178	0.306005	1	2211	557148	0	0.0312831	0	2
415.2	Chronic pulmonary heart disease	circulatory system	rs61667602	CRHR1	1.04336	0.015433	1.01311	1.07361	0.00595111	0.306076	1	13952	583596	43.452	3.53682	0.0014116	3
427.3	Other specified cardiac dysrhythmias	circulatory system	rs581342	LMNA	1.03066	0.0109798	1.00914	1.05218	0.00595437	0.306076	1	49334	514413	0	2.63492	0	4
580.3	Nephritis and nephropathy without mention of glomerulonephritis	genitourinary	rs55654108	PDCL3P4	1.05552	0.0196489	1.01701	1.09403	0.005961	0.306129	1	6301	599551	0	0.614813	0	3
741	Symptoms and disorders of the joints	musculoskeletal	rs721917	SFTPD	1.0169	0.00609844	1.00495	1.02886	0.00598086	0.30686	1	63392	491865	0	0.898458	0	4
327.3	Sleep apnea	neurological	rs7671107	LOC101929161	0.986612	0.00490532	0.976997	0.996226	0.00599982	0.307544	1	205583	385499	39.4925	4.95807	9.37001e-05	4
512.7	Shortness of breath	respiratory	rs67579710	THBS3	1.02028	0.00730995	1.00595	1.03461	0.00601741	0.308157	1	107771	435480	0	1.15405	0	4
591	Urinary tract infection	genitourinary	rs11085727	TYK2	1.02041	0.0073587	1.00599	1.03483	0.00603629	0.308284	1	60669	507892	32.5948	4.45069	0.000226736	4
338.2	Chronic pain	neurological	rs505922	ABO	0.983112	0.00620312	0.970954	0.99527	0.00603633	0.308284	1	68775	494080	42.4987	5.21727	0.000186174	4
278	Overweight, obesity and other hyperalimentation	endocrine/metabolic	rs7579014	BCL11A	0.988465	0.00422551	0.980183	0.996747	0.00603707	0.308284	1	268562	298544	49.1693	5.90194	0.000120914	4
288.2	Elevated white blood cell count	hematopoietic	rs11234800	ME3	0.951237	0.0182095	0.915547	0.986928	0.00604455	0.308284	1	15204	570514	29.0122	2.81739	0.00151949	3
377.1	Optic atrophy	sense organs	rs12809318	FBRSL1	1.05112	0.0181617	1.01552	1.08672	0.00604845	0.308284	1	7221	596956	0	0.189843	0	3
368.4	Visual field defects	sense organs	rs35508621	LZTFL1	0.924197	0.0287191	0.867908	0.980487	0.00605374	0.308284	1	12797	582419	0	0.272463	0	3
274.11	Gouty arthropathy	endocrine/metabolic	rs13179014	SPEF2	0.957329	0.0158892	0.926186	0.988472	0.00605975	0.308302	1	11316	597686	0	1.84437	0	4
740.11	Osteoarthrosis, localized, primary	musculoskeletal	rs9268576	HLA-DRA	1.02763	0.00993363	1.00816	1.0471	0.00606947	0.30851	1	96172	474103	39.6166	4.96825	0.000353177	4
295.1	Schizophrenia	mental disorders	rs10129899	LINC00637	0.965667	0.0127409	0.940694	0.990639	0.00610495	0.310025	1	17765	596664	0	0.974598	0	4
756	Other congenital musculoskeletal anomalies	congenital anomalies	rs62200027	CASC20	0.886452	0.0439616	0.800287	0.972617	0.00611264	0.310091	1	1446	556268	0	0.809557	0	2
335	Multiple sclerosis	neurological	rs7579014	BCL11A	1.07772	0.0273036	1.0242	1.13123	0.00612051	0.310091	1	3271	558185	0	0.000111516	0	2
706	Diseases of sebaceous glands	dermatologic	rs111837807	CCHCR1	0.972501	0.0101725	0.952563	0.992439	0.00612327	0.310091	1	80150	471118	0	0.578099	0	4
728.71	Contracture of palmar fascia [Dupuytren's disease]	musculoskeletal	rs111837807	CCHCR1	0.916445	0.0318404	0.854038	0.978853	0.00613795	0.310546	1	7243	600690	0	1.93773	0	3
250.3	Insulin pump user	endocrine/metabolic	rs60869999	MYO1C	1.03963	0.0141894	1.01182	1.06744	0.00616136	0.311442	1	16374	582547	0	0.631129	0	3
1010.2	NA	NA	rs13050728	IFNAR2	1.01776	0.00643239	1.00516	1.03037	0.00619566	0.312886	1	78437	446827	68.2826	9.45853	0.000608358	4
295.3	Psychosis	mental disorders	rs35508621	LZTFL1	0.930173	0.0264508	0.878329	0.982016	0.00620795	0.313218	1	17960	588412	45.6102	5.51574	0.00542495	4
706.8	Other specified diseases of sebaceous glands	dermatologic	rs505922	ABO	1.02667	0.00962692	1.00781	1.04554	0.006247	0.314642	1	25725	553940	9.68297	3.32163	6.89789e-05	4
509.2	Respiratory insufficiency	respiratory	rs766826	ELF5	1.09955	0.034708	1.03152	1.16758	0.00625125	0.314642	1	2268	555674	22.4861	1.29009	0.00108614	2
729.1	Rheumatism, unspecified and fibrositis	musculoskeletal	rs766826	ELF5	0.9034	0.0371554	0.830576	0.976225	0.00625345	0.314642	1	2107	559272	0	0.0900474	0	2
008	Intestinal infection	infectious diseases	rs61667602	CRHR1	1.04623	0.0165322	1.01382	1.07863	0.00626587	0.31467	1	11931	578719	0	1.65032	0	3
735.21	Hammer toe (acquired)	musculoskeletal	rs11702230	LOC101928126	0.958693	0.0154332	0.928444	0.988942	0.00626888	0.31467	1	28776	567313	48.5571	3.8878	0.00191871	3
350.3	Lack of coordination	neurological	rs721917	SFTPD	1.05251	0.0187235	1.01581	1.08921	0.00627128	0.31467	1	5906	597032	0	1.86374	0	3
509.2	Respiratory insufficiency	respiratory	rs11234800	ME3	0.873984	0.0493171	0.777322	0.970645	0.00631104	0.316374	1	2268	555674	63.4008	2.7323	0.0281952	2
595	Hydronephrosis	genitourinary	rs1405655	NR1H2	1.04683	0.0167601	1.01398	1.07968	0.00632405	0.316736	1	8537	595359	19.9634	2.49886	0.000366454	3
556.1	Ulceration of intestine	digestive	rs9367106	LOC100505711	1.30935	0.0987562	1.11578	1.50291	0.00634846	0.31711	1	1496	556445	90.1429	10.145	0.179174	2
741.2	Stiffness of joint	musculoskeletal	rs111837807	CCHCR1	0.909325	0.0348281	0.841062	0.977588	0.00634874	0.31711	1	6238	596211	25.2061	2.67401	0.00194146	3
362	Other retinal disorders	sense organs	rs67579710	THBS3	1.02037	0.00739024	1.00589	1.03486	0.00635378	0.31711	1	111050	458229	0	2.44654	0	4
628	Ovarian cyst	genitourinary	rs581342	LMNA	0.91041	0.0343948	0.842997	0.977824	0.00635473	0.31711	1	3883	604833	24.4355	2.64674	0.0014749	3
496.21	Obstructive chronic bronchitis	respiratory	rs721917	SFTPD	1.02475	0.00896293	1.00719	1.04232	0.00636759	0.317349	1	27197	564874	0	1.19919	0	3
524.3	Anomalies of tooth position/malocclusion	digestive	rs60869999	MYO1C	0.932595	0.0255845	0.882449	0.98274	0.00637955	0.317349	1	5234	596975	0	1.01217	0	3
474	Acute and chronic tonsillitis	respiratory	rs581342	LMNA	0.918651	0.0311079	0.85768	0.979622	0.00638021	0.317349	1	4613	600061	0	0.592708	0	3
216	Benign neoplasm of skin	neoplasms	rs11085727	TYK2	1.0219	0.00794218	1.00633	1.03746	0.00638276	0.317349	1	44856	516243	0	2.45443	0	4
054	Herpes simplex	infectious diseases	rs9268576	HLA-DRA	0.936166	0.0241922	0.88875	0.983583	0.00639938	0.317566	1	14214	584259	0	0.176617	0	3
337	Disorders of the autonomic nervous system	neurological	rs61667602	CRHR1	1.03957	0.0142362	1.01167	1.06747	0.00641001	0.317566	1	15888	577360	0	1.31788	0	3
340	Migraine	neurological	rs7579014	BCL11A	0.978645	0.00791842	0.963125	0.994166	0.00641013	0.317566	1	46020	554647	81.3557	16.0907	0.00169052	4
696.4	Psoriasis	dermatologic	rs13179014	SPEF2	0.968135	0.0118793	0.944852	0.991419	0.00641037	0.317566	1	18799	593629	0	0.648317	0	4
433.8	Late effects of cerebrovascular disease	circulatory system	rs1878527	ANKRD30BL	0.963993	0.0134595	0.937612	0.990373	0.00643823	0.318658	1	19716	580205	5.06075	2.10661	4.33582e-05	3
575.8	Other disorders of biliary tract	digestive	rs1878527	ANKRD30BL	0.897295	0.0397885	0.819309	0.97528	0.00645605	0.319188	1	2071	556601	0	0.413355	0	2
800.4	Fracture of patella	injuries & poisonings	rs62200027	CASC20	1.09767	0.0342174	1.0306	1.16474	0.00646064	0.319188	1	2197	559093	0	0.275051	0	2
516.1	Hemoptysis	respiratory	rs60869999	MYO1C	1.06246	0.0222523	1.01885	1.10607	0.00647458	0.319588	1	6337	597571	0	0.677336	0	3
371.1	Uveitis, noninfectious or NOS	sense organs	rs111837807	CCHCR1	0.916683	0.0319672	0.854027	0.979339	0.00650206	0.320556	1	7922	599613	0	0.0297807	0	3
379.5	Disorders of iris and ciliary body	sense organs	rs7605877	FOXI3	0.927997	0.027462	0.874172	0.981823	0.00650675	0.320556	1	5631	599599	0	0.0452721	0	3
429.2	Abnormal function study of cardiovascular system	circulatory system	rs7605877	FOXI3	0.931841	0.0259455	0.880988	0.982694	0.00651179	0.320556	1	6259	588414	0	0.0741655	0	3
458.1	Orthostatic hypotension	circulatory system	rs7605877	FOXI3	1.04664	0.0167561	1.0138	1.07948	0.00652	0.320671	1	15271	573965	15.772	2.37451	0.000220314	3
318	Tobacco use disorder	mental disorders	rs7671107	LOC101929161	1.01382	0.00504695	1.00393	1.02371	0.0065276	0.320756	1	200795	359302	10.6322	3.35691	1.8638e-05	4
628	Ovarian cyst	genitourinary	rs9461128	TMEM14B	1.12844	0.0444296	1.04136	1.21552	0.00653402	0.320783	1	3883	604833	40.0033	3.33352	0.00914296	3
558	Noninfectious gastroenteritis	digestive	rs7605877	FOXI3	1.04108	0.0148042	1.01206	1.07009	0.0065455	0.321059	1	18616	558100	0	0.829045	0	3
508	Pulmonary collapse; interstitial and compensatory emphysema	respiratory	rs67579710	THBS3	1.06138	0.0219125	1.01843	1.10433	0.00655618	0.321294	1	9268	580615	0	1.53198	0	3
274	Gout and other crystal arthropathies	endocrine/metabolic	rs35705950	MUC5B	0.969886	0.0112505	0.947835	0.991937	0.00657127	0.321745	1	59355	543512	0	0.133916	0	4
362.21	Macular degeneration, dry	sense organs	rs505922	ABO	1.02644	0.00960494	1.00762	1.04527	0.00657983	0.321876	1	27313	572465	0	1.44276	0	3
292.4	Altered mental status	mental disorders	rs7605877	FOXI3	1.04251	0.0153245	1.01248	1.07255	0.00659027	0.321979	1	17253	573396	0	1.47326	0	3
180	Cervical cancer and dysplasia	neoplasms	rs117169628	SLC22A31	1.13197	0.0456325	1.04253	1.22141	0.00659765	0.321979	1	2764	607749	40.9666	3.38791	0.00893657	3
504.1	Idiopathic fibrosing alveolitis	respiratory	rs9577395	ATP11A	0.900653	0.0385198	0.825154	0.976152	0.00659962	0.321979	1	2395	558030	0	0.904495	0	2
720	Spinal stenosis	musculoskeletal	rs62200027	CASC20	0.980427	0.00728116	0.966156	0.994698	0.00663022	0.323083	1	56501	534378	56.5403	6.90295	0.000609309	4
296.1	Bipolar	mental disorders	rs1405655	NR1H2	1.02288	0.00833423	1.00655	1.03922	0.00663926	0.323083	1	37573	571753	29.7179	4.26851	0.000187592	4
276.13	Hyperpotassemia	endocrine/metabolic	rs13050728	IFNAR2	0.970686	0.0109609	0.949203	0.99217	0.00664	0.323083	1	21392	567741	0	0.683918	0	3
214	Lipoma	neoplasms	rs10129899	LINC00637	1.03102	0.0112595	1.00895	1.05309	0.00666854	0.323979	1	21070	568769	0	1.27678	0	3
782.3	Edema	symptoms	rs35508621	LZTFL1	0.968538	0.0117835	0.945443	0.991634	0.00667027	0.323979	1	80857	479980	0	2.38928	0	4
427.7	Tachycardia NOS	circulatory system	rs13179014	SPEF2	0.967431	0.0122114	0.943496	0.991365	0.00669752	0.324709	1	18597	560173	27.6125	2.76291	0.000327847	3
572	Ascites (non malignant)	digestive	rs915823	TMPRSS2	0.930289	0.0266491	0.878057	0.982522	0.00669753	0.324709	1	5368	601964	0	0.239683	0	3
627.4	Premenopausal menorrhagia	genitourinary	rs12809318	FBRSL1	0.853825	0.0582871	0.739583	0.968068	0.00670377	0.324709	1	709	560451	0	0.534376	0	2
278.11	Morbid obesity	endocrine/metabolic	rs7579014	BCL11A	0.982403	0.0065489	0.969567	0.995239	0.00670906	0.324709	1	63325	531651	59.5905	7.42399	0.00042945	4
401.22	Hypertensive chronic kidney disease	circulatory system	rs67579710	THBS3	1.02793	0.0101704	1.00799	1.04786	0.00676194	0.326548	1	46116	550594	42.4957	5.217	0.000436793	4
274.1	Gout	endocrine/metabolic	rs10129899	LINC00637	0.980911	0.0071166	0.966962	0.99486	0.00676388	0.326548	1	56610	548449	0	1.34938	0	4
614.5	Inflammatory disease of cervix, vagina, and vulva	genitourinary	rs11085727	TYK2	1.05948	0.0213343	1.01766	1.10129	0.00676734	0.326548	1	9309	594596	60.658	5.08363	0.00270741	3
555.21	Ulcerative colitis (chronic)	digestive	rs10774679	OAS3	1.09883	0.0348039	1.03061	1.16704	0.0067731	0.326548	1	1930	557994	12.0301	1.13675	0.000583499	2
338.2	Chronic pain	neurological	rs1405655	NR1H2	1.0173	0.00633451	1.00488	1.02971	0.00677693	0.326548	1	68775	494080	0	2.15289	0	4
1013	NA	NA	rs10129899	LINC00637	0.96697	0.0124072	0.942652	0.991288	0.00678718	0.326754	1	15910	578342	10.1889	2.2269	0.00017112	3
598	Abnormal findings on examination of urine	genitourinary	rs10774679	OAS3	1.04886	0.0176249	1.01431	1.0834	0.00679814	0.326877	1	7510	584903	0	0.761554	0	3
427.6	Premature beats	circulatory system	rs111837807	CCHCR1	0.932042	0.026004	0.881074	0.98301	0.0068017	0.326877	1	11080	582396	34.6037	3.05828	0.00256853	3
362.9	Retinal edema	sense organs	rs1878527	ANKRD30BL	0.94312	0.0216464	0.900693	0.985547	0.00682306	0.327615	1	7375	597713	0	1.8975	0	3
361.1	Retinal detachment with retinal defect	sense organs	rs34488998	NKAIN3	0.853674	0.0585026	0.739009	0.968339	0.00684575	0.327926	1	5732	603421	0	0.412194	0	3
465	Acute upper respiratory infections of multiple or unspecified sites	respiratory	rs61667602	CRHR1	1.01736	0.00636613	1.00489	1.02984	0.00684698	0.327926	1	109544	406073	0	2.21398	0	4
1014	NA	NA	rs72711165	TMEM65	1.39677	0.123573	1.15457	1.63897	0.00684754	0.327926	1	1544	555718	0	0.00658241	0	2
555.2	Ulcerative colitis	digestive	rs77534576	DLX4	1.18814	0.0637575	1.06318	1.31311	0.0068538	0.327938	1	6155	601178	59.6165	4.95251	0.0313109	3
198	Secondary malignant neoplasm	neoplasms	rs61667602	CRHR1	0.965177	0.0131125	0.939477	0.990878	0.00687131	0.328488	1	19945	585459	0	0.543963	0	3
585	Renal failure	genitourinary	rs67579710	THBS3	1.01941	0.00711696	1.00546	1.03336	0.00690336	0.329463	1	116632	467250	67.6355	9.26941	0.00063204	4
696	Psoriasis and related disorders	dermatologic	rs117169628	SLC22A31	1.04382	0.0158752	1.0127	1.07493	0.00690545	0.329463	1	19505	591401	21.5212	3.82269	0.00123908	4
727.6	Rupture of tendon, nontraumatic	musculoskeletal	rs61667602	CRHR1	0.963313	0.0138393	0.936188	0.990438	0.00691832	0.329463	1	18002	581502	0	1.44892	0	3
426.9	Cardiac pacemaker/device in situ	circulatory system	rs60305836	CDH8	0.964758	0.0132844	0.938721	0.990796	0.00691874	0.329463	1	27368	578610	21.2913	2.54101	0.000252034	3
277.51	Lipoprotein disorders	endocrine/metabolic	rs35508621	LZTFL1	0.79989	0.082679	0.637839	0.961941	0.00692184	0.329463	1	1584	558550	0	0.523095	0	2
701	Other hypertrophic and atrophic conditions of skin	dermatologic	rs61667602	CRHR1	1.02256	0.00826567	1.00636	1.03876	0.00695874	0.330931	1	53985	500189	0	1.82765	0	4
454.11	Varicose veins of lower extremity, symptomtic	circulatory system	rs10129899	LINC00637	1.04021	0.0146094	1.01157	1.06884	0.00696907	0.330937	1	11547	590591	74.6645	7.89407	0.00505055	3
278.11	Morbid obesity	endocrine/metabolic	rs7671107	LOC101929161	0.980097	0.00745109	0.965493	0.994702	0.00697486	0.330937	1	63325	531651	24.5809	3.97777	0.000109251	4
740.9	Osteoarthrosis NOS	musculoskeletal	rs62200027	CASC20	0.987043	0.00483383	0.977569	0.996518	0.00697704	0.330937	1	180084	377727	0	2.86998	0	4
389.1	Sensorineural hearing loss	sense organs	rs117169628	SLC22A31	0.981462	0.00693684	0.967866	0.995058	0.00698655	0.331101	1	216652	338141	0	1.19287	0	4
276.4	Acid-base balance disorder	endocrine/metabolic	rs3746539	PTPRT	1.03683	0.0134118	1.01054	1.06311	0.00700688	0.33138	1	13839	578161	0	0.915122	0	3
593	Hematuria	genitourinary	rs9577395	ATP11A	0.976582	0.00878857	0.959356	0.993808	0.00701164	0.33138	1	51862	533577	0	1.50516	0	4
249	Secondary diabetes mellitus	endocrine/metabolic	rs62200027	CASC20	0.953189	0.0177806	0.91834	0.988039	0.00701167	0.33138	1	8856	590911	29.4469	2.83474	0.000677683	3
741.1	Ankylosis of joint	musculoskeletal	rs766826	ELF5	1.1681	0.0576316	1.05514	1.28106	0.00701669	0.33138	1	814	560252	0	0.102068	0	2
366.2	Senile cataract	sense organs	rs10774679	OAS3	1.01247	0.0046001	1.00346	1.02149	0.00704148	0.331685	1	261100	299188	2.39326	3.07356	4.21161e-06	4
602	Other disorders of prostate	genitourinary	rs61667602	CRHR1	1.05056	0.018307	1.01468	1.08644	0.00705589	0.331685	1	9689	588674	0	0.335161	0	3
199	Neoplasm of uncertain behavior	neoplasms	rs12809318	FBRSL1	1.02873	0.0105134	1.00812	1.04934	0.00705809	0.331685	1	21195	556869	0	1.98443	0	3
912	Insect bite	injuries & poisonings	rs766826	ELF5	0.939562	0.0231416	0.894205	0.984919	0.00706174	0.331685	1	5318	586916	0	1.13902	0	3
286.8	Hypercoagulable state	hematopoietic	rs62200027	CASC20	0.921261	0.0304446	0.86159	0.980932	0.00706405	0.331685	1	2937	557644	0	0.0596586	0	2
772.3	Muscle weakness	symptoms	rs35508621	LZTFL1	0.959506	0.0153455	0.929428	0.989583	0.00706499	0.331685	1	45154	537002	61.395	7.77102	0.0063881	4
353.1	Nerve plexus lesions	neurological	rs35508621	LZTFL1	0.7931	0.0860623	0.624418	0.961782	0.00707136	0.331685	1	1501	559027	15.7108	1.18639	0.0116708	2
796	Elevated prostate specific antigen [PSA]	genitourinary	rs12567716	FOXD2	1.02701	0.00989321	1.00761	1.0464	0.00707173	0.331685	1	73304	526184	0	0.448235	0	4
504	Other alveolar and parietoalveolar pneumonopathy	respiratory	rs117169628	SLC22A31	1.08679	0.0309107	1.0262	1.14737	0.00709216	0.331994	1	4952	603245	23.7699	2.62363	0.00369587	3
255.21	Glucocorticoid deficiency	endocrine/metabolic	rs10774679	OAS3	0.900626	0.038876	0.824429	0.976823	0.00709623	0.331994	1	1504	559736	75.6623	4.10885	0.0148551	2
802	Fracture of pelvis	injuries & poisonings	rs721917	SFTPD	1.09727	0.0344818	1.02969	1.16486	0.00710019	0.331994	1	1717	559889	0	0.503971	0	2
300.1	Anxiety disorder	mental disorders	rs35508621	LZTFL1	0.974945	0.0094262	0.956469	0.99342	0.00710445	0.331994	1	160345	404087	0	1.08292	0	4
440.9	Atherosclerosis of aorta	circulatory system	rs732990	CIB4	0.914857	0.0330597	0.85006	0.979654	0.00710869	0.331994	1	1976	550344	0	0.0388505	0	2
1010.1	NA	NA	rs77534576	DLX4	1.09769	0.0346414	1.02979	1.16558	0.00713274	0.332622	1	26061	561323	14.0882	3.49195	0.00102976	4
379.2	Disorders of vitreous body	sense organs	rs11234800	ME3	0.973564	0.00995772	0.954047	0.993081	0.0071343	0.332622	1	55132	521632	0	1.87729	0	4
740.1	Osteoarthritis; localized	musculoskeletal	rs9367106	LOC100505711	0.969011	0.0117046	0.946069	0.991952	0.00715558	0.333329	1	144338	415099	0	2.98799	0	4
367.9	Blindness and low vision	sense organs	rs55654108	PDCL3P4	0.972804	0.0102532	0.952707	0.9929	0.00716215	0.333351	1	24716	555331	50.7026	4.05701	0.000569723	3
303	Psychogenic and somatoform disorders	mental disorders	rs10129899	LINC00637	0.964154	0.0135787	0.937539	0.990768	0.00717992	0.333665	1	14158	585646	0	0.708708	0	3
198	Secondary malignant neoplasm	neoplasms	rs35705950	MUC5B	1.0483	0.0175459	1.01391	1.08269	0.00718112	0.333665	1	19945	585459	0	1.47945	0	3
288.3	Eosinophilia	hematopoietic	rs60869999	MYO1C	0.870142	0.0517625	0.768687	0.971596	0.00720398	0.334308	1	1223	559552	0	0.789128	0	2
331.1	Hydrocephalus	neurological	rs2277732	DPP9	1.13835	0.0482236	1.04383	1.23287	0.00720719	0.334308	1	1163	560698	0	0.423615	0	2
535	Gastritis and duodenitis	digestive	rs915823	TMPRSS2	0.970891	0.0109956	0.94934	0.992443	0.00721828	0.334539	1	32840	543572	0	2.87253	0	4
539	Bariatric surgery	digestive	rs61667602	CRHR1	1.08247	0.0295028	1.02465	1.1403	0.00722956	0.334778	1	3631	606982	69.6156	6.58232	0.0141469	3
054	Herpes simplex	infectious diseases	rs10129899	LINC00637	0.964082	0.0136203	0.937386	0.990777	0.00723902	0.334932	1	14214	584259	0	1.71596	0	3
276.13	Hyperpotassemia	endocrine/metabolic	rs12809318	FBRSL1	0.972105	0.0105392	0.951448	0.992762	0.00726551	0.335493	1	21392	567741	0	1.6039	0	3
300	Anxiety disorders	mental disorders	rs61667602	CRHR1	1.01385	0.00512275	1.00381	1.02389	0.00726572	0.335493	1	259668	316997	9.20881	3.30429	2.56334e-05	4
636	Early or threatened labor; hemorrhage in early pregnancy	pregnancy complications	rs76073397	MIR548H2	1.31993	0.103413	1.11724	1.52262	0.00727135	0.335493	1	858	561112	0	0.358385	0	2
707.3	Chronic ulcer of unspecified site	dermatologic	rs505922	ABO	1.05169	0.0187791	1.01489	1.0885	0.00727571	0.335493	1	6370	595540	0	1.97614	0	3
250.42	Other abnormal glucose	endocrine/metabolic	rs9367106	LOC100505711	1.04879	0.0177567	1.01399	1.08359	0.00730059	0.336357	1	44066	526532	0	2.78188	0	4
281.9	Deficiency anemias	hematopoietic	rs3746539	PTPRT	1.06717	0.0242367	1.01966	1.11467	0.00731493	0.336733	1	4115	600263	0	1.12928	0	3
041.1	Staphylococcus infections	infectious diseases	rs67579710	THBS3	1.05342	0.0194081	1.01538	1.09146	0.0073293	0.336773	1	11870	584943	17.0762	2.41185	0.000328528	3
165.1	Cancer of bronchus; lung	neoplasms	rs35508621	LZTFL1	0.933121	0.0258153	0.882523	0.983719	0.00733216	0.336773	1	14315	593659	0	0.787259	0	3
523.3	Periodontitis (acute or chronic)	digestive	rs76073397	MIR548H2	1.03669	0.0134373	1.01035	1.06302	0.00733428	0.336773	1	57556	532126	0	2.32302	0	4
377.3	Optic neuritis/neuropathy	sense organs	rs581342	LMNA	1.08307	0.0297795	1.02471	1.14144	0.00736684	0.337984	1	5581	600437	7.24202	2.15615	0.000252959	3
377.3	Optic neuritis/neuropathy	sense organs	rs35508621	LZTFL1	0.891853	0.0427322	0.808098	0.975608	0.00739739	0.339101	1	5581	600437	39.451	3.30311	0.0133185	3
379	Other disorders of eye	sense organs	rs60869999	MYO1C	0.981296	0.00705066	0.967476	0.995115	0.00740643	0.339231	1	75997	486328	0	1.38055	0	4
741.3	Difficulty in walking	musculoskeletal	rs60869999	MYO1C	1.02861	0.0105382	1.00796	1.04927	0.00742646	0.339422	1	30675	551660	13.3444	2.30799	9.84503e-05	3
773	NA	NA	rs505922	ABO	1.01219	0.00452618	1.00332	1.02106	0.00742858	0.339422	1	171144	343819	0	0.767764	0	4
224	Benign neoplasm of eye	neoplasms	rs7605877	FOXI3	0.958866	0.0156915	0.92811	0.989621	0.00743132	0.339422	1	20432	580245	0	1.12308	0	3
564.1	Irritable Bowel Syndrome	digestive	rs35508621	LZTFL1	0.939254	0.0234154	0.89336	0.985148	0.00744103	0.339422	1	18007	582775	0	0.0430064	0	3
364.1	Corneal opacity	sense organs	rs35705950	MUC5B	0.934718	0.0252244	0.885278	0.984158	0.00744167	0.339422	1	10254	590672	24.4037	2.64563	0.00220461	3
172.2	Other non-epithelial cancer of skin	neoplasms	rs13179014	SPEF2	1.01824	0.00675413	1.005	1.03148	0.00744915	0.33948	1	66509	523796	57.5509	4.71153	0.00239812	3
335	Multiple sclerosis	neurological	rs9461128	TMEM14B	0.849938	0.0607695	0.73083	0.969046	0.00746074	0.339725	1	3271	558185	0	0.36828	0	2
741.3	Difficulty in walking	musculoskeletal	rs11085727	TYK2	1.02675	0.0098727	1.0074	1.0461	0.00749403	0.340381	1	30675	551660	5.14842	2.10856	3.19676e-05	3
372	Disorders of conjunctiva	sense organs	rs9461128	TMEM14B	0.940343	0.0230068	0.895249	0.985436	0.00750426	0.340381	1	16225	577805	0	2.3727	0	4
804	Fracture of hand or wrist	injuries & poisonings	rs60305836	CDH8	1.04718	0.0172465	1.01338	1.08098	0.00751827	0.340381	1	14274	588165	6.6215	2.14182	8.51257e-05	3
698	Pruritus and related conditions	dermatologic	rs111837807	CCHCR1	0.944869	0.0212183	0.903282	0.986457	0.0075259	0.340381	1	16577	572454	13.2555	3.45843	0.000418953	4
736	Other acquired deformities of limbs	musculoskeletal	rs10129899	LINC00637	0.966279	0.0128358	0.94112	0.991437	0.00752979	0.340381	1	15392	578674	11.7318	2.26582	0.000130316	3
338	Pain	neurological	rs1405655	NR1H2	1.01512	0.00561449	1.00411	1.02612	0.00753103	0.340381	1	93383	448961	0	2.5576	0	4
535.8	Other specified gastritis	digestive	rs67579710	THBS3	0.911502	0.0346759	0.843537	0.979467	0.00753544	0.340381	1	3867	592870	0	0.7496	0	3
555	Inflammatory bowel disease and other gastroenteritis and colitis	digestive	rs7579014	BCL11A	1.04451	0.0162985	1.01257	1.07646	0.00753956	0.340381	1	9196	597378	14.4486	2.33778	0.000281613	3
316	Substance addiction and disorders	mental disorders	rs10129899	LINC00637	0.9836	0.00618912	0.971469	0.995731	0.0075444	0.340381	1	89463	503250	0	1.38709	0	4
427.2	Atrial fibrillation and flutter	circulatory system	rs62200027	CASC20	1.01707	0.00633374	1.00465	1.02948	0.00754562	0.340381	1	80079	523912	51.4565	6.18002	0.000600859	4
740.1	Osteoarthritis; localized	musculoskeletal	rs67579710	THBS3	1.01766	0.00655212	1.00482	1.0305	0.00754819	0.340381	1	144338	415099	22.8041	3.88622	7.58776e-05	4
165.1	Cancer of bronchus; lung	neoplasms	rs11702230	LOC101928126	0.945774	0.0208703	0.904868	0.98668	0.00755507	0.340381	1	14315	593659	43.301	3.5274	0.00435661	3
789	Nausea and vomiting	symptoms	rs581342	LMNA	1.03105	0.0114457	1.00861	1.05348	0.00755614	0.340381	1	40122	527204	0	2.42571	0	4
284	Aplastic anemia	hematopoietic	rs581342	LMNA	1.07861	0.0283312	1.02308	1.13414	0.00756406	0.340458	1	6609	600166	65.2657	5.758	0.00546873	3
274.1	Gout	endocrine/metabolic	rs35705950	MUC5B	0.969749	0.0115041	0.947201	0.992297	0.00758193	0.340981	1	56610	548449	0	0.327843	0	4
371.1	Uveitis, noninfectious or NOS	sense organs	rs11085727	TYK2	0.947421	0.0202337	0.907763	0.987079	0.00759897	0.341403	1	7922	599613	0	0.0458662	0	3
706.1	Acne	dermatologic	rs7671107	LOC101929161	1.04555	0.0166904	1.01284	1.07826	0.00761195	0.341403	1	11311	596440	0	0.270253	0	4
416	Cardiomegaly	circulatory system	rs77534576	DLX4	1.13867	0.0486622	1.04329	1.23405	0.00761754	0.341403	1	12563	572799	1.17559	2.02379	0.000166428	3
249	Secondary diabetes mellitus	endocrine/metabolic	rs915823	TMPRSS2	0.945748	0.0209052	0.904774	0.986722	0.00762581	0.341403	1	8856	590911	42.3373	3.46844	0.00158023	3
754.2	Spondylolisthesis, congenital	congenital anomalies	rs11702230	LOC101928126	1.15244	0.0531766	1.04822	1.25667	0.007627	0.341403	1	1891	558382	0	0.224312	0	2
724.1	Disorders of sacrum	musculoskeletal	rs9268576	HLA-DRA	0.879615	0.0480874	0.785364	0.973866	0.00764277	0.341403	1	3879	603143	0	1.54857	0	3
157	Pancreatic cancer	neoplasms	rs117169628	SLC22A31	0.866977	0.053513	0.762091	0.971862	0.00764292	0.341403	1	2019	559669	0	0.209146	0	2
585.3	Chronic renal failure [CKD]	genitourinary	rs67579710	THBS3	1.02187	0.00810932	1.00597	1.03776	0.00764371	0.341403	1	82071	514155	74.9259	11.9645	0.00116677	4
562.2	Diverticulitis	digestive	rs60869999	MYO1C	1.04153	0.0152568	1.01163	1.07143	0.00765007	0.341403	1	13292	584987	10.7135	2.23998	0.000202501	3
198.6	Secondary malignancy of bone	neoplasms	rs35705950	MUC5B	1.08659	0.0311389	1.02556	1.14762	0.00765379	0.341403	1	6150	604103	0	0.44537	0	3
580.12	Non-proliferative glomerulonephritis	genitourinary	rs9268576	HLA-DRA	1.24443	0.0820538	1.08361	1.40526	0.00769667	0.343035	1	899	561186	15.1098	1.17799	0.00249485	2
747.11	Cardiac shunt/ heart septal defect	congenital anomalies	rs915823	TMPRSS2	0.868522	0.0529068	0.764825	0.972219	0.00771354	0.343219	1	1367	559705	0	0.0125369	0	2
155	Cancer of liver and intrahepatic bile duct	neoplasms	rs76073397	MIR548H2	0.881865	0.0471865	0.789379	0.97435	0.00771614	0.343219	1	4450	606208	0	0.808555	0	3
427.3	Other specified cardiac dysrhythmias	circulatory system	rs67579710	THBS3	1.02729	0.0101065	1.00748	1.0471	0.00771963	0.343219	1	49334	514413	0	2.1505	0	4
053	Herpes zoster	infectious diseases	rs11702230	LOC101928126	1.05462	0.0199654	1.01549	1.09375	0.00773162	0.343379	1	14334	576087	0	1.73855	0	3
244.1	Secondary hypothyroidism	endocrine/metabolic	rs9268576	HLA-DRA	1.10175	0.0363807	1.03044	1.17305	0.00773579	0.343379	1	5533	604297	81.2168	10.6478	0.0199755	3
509.2	Respiratory insufficiency	respiratory	rs60305836	CDH8	0.88786	0.0446771	0.800293	0.975427	0.00776204	0.344012	1	2268	555674	0	0.108042	0	2
333.1	Essential tremor	neurological	rs60869999	MYO1C	0.96172	0.0146612	0.932985	0.990456	0.00776265	0.344012	1	14445	589032	0	0.339699	0	3
081	Infection/inflammation of internal prosthetic device; implant; and graft	infectious diseases	rs7671107	LOC101929161	0.930285	0.0271487	0.877074	0.983497	0.00777265	0.344176	1	4144	603917	0	0.539191	0	3
714	Rheumatoid arthritis and other inflammatory polyarthropathies	musculoskeletal	rs11702230	LOC101928126	0.950158	0.0192162	0.912495	0.987822	0.00780033	0.34497	1	17045	584564	0	0.230438	0	3
495.2	Asthma with exacerbation	respiratory	rs915823	TMPRSS2	1.06514	0.0237189	1.01865	1.11163	0.0078032	0.34497	1	6536	598135	0	0.0196073	0	3
244.4	Hypothyroidism NOS	endocrine/metabolic	rs12809318	FBRSL1	1.01657	0.00617879	1.00446	1.02868	0.00783405	0.345762	1	68397	539116	45.3478	5.48926	0.000375456	4
251.1	Hypoglycemia	endocrine/metabolic	rs111837807	CCHCR1	0.918886	0.0318138	0.856531	0.981241	0.00783733	0.345762	1	7602	591568	59.5486	4.94421	0.00637351	3
556	Ulceration of the lower GI tract	digestive	rs72711165	TMEM65	1.34897	0.112582	1.12831	1.56963	0.0078401	0.345762	1	1936	555282	0	0.0655002	0	2
427	Cardiac dysrhythmias	circulatory system	rs117169628	SLC22A31	0.981976	0.00684229	0.968565	0.995387	0.00785476	0.346129	1	179417	365335	51.3233	6.16311	0.000804872	4
295	Schizophrenia and other psychotic disorders	mental disorders	rs76073397	MIR548H2	1.05068	0.0186058	1.01422	1.08715	0.0078781	0.34666	1	30183	574617	0	1.63398	0	4
1013	NA	NA	rs55654108	PDCL3P4	1.03336	0.0123512	1.00915	1.05757	0.0078826	0.34666	1	15910	578342	34.1317	3.03636	0.000642417	3
442	Other aneurysm	circulatory system	rs10129899	LINC00637	0.974594	0.00968571	0.95561	0.993578	0.00788585	0.34666	1	27086	571680	38.3275	3.24294	0.000598833	3
656	Other perinatal conditions of fetus or newborn	pregnancy complications	rs7605877	FOXI3	0.867913	0.0533343	0.763378	0.972448	0.00790391	0.347175	1	1417	608641	0	1.77213	0	3
916	Contusion	injuries & poisonings	rs61667602	CRHR1	1.0279	0.0103617	1.00759	1.04821	0.00791502	0.347355	1	31972	522332	4.36421	2.09127	3.45127e-05	3
430.3	Subdural hemorrhage	circulatory system	rs55654108	PDCL3P4	0.917004	0.0326319	0.853046	0.980963	0.00792699	0.347355	1	2360	608691	0	0.48564	0	3
715	Other inflammatory spondylopathies	musculoskeletal	rs35508621	LZTFL1	1.08275	0.0299426	1.02406	1.14144	0.00792708	0.347355	1	9814	592873	0	0.500772	0	3
560	Intestinal obstruction without mention of hernia	digestive	rs505922	ABO	0.964503	0.0136198	0.937808	0.991197	0.0079614	0.348579	1	12634	585481	40.5197	3.36246	0.000603319	3
370.2	Superficial keratitis	sense organs	rs35705950	MUC5B	0.859698	0.0569929	0.747992	0.971404	0.00798958	0.349166	1	2176	553921	0	0.308589	0	2
456	Chronic venous insufficiency [CVI]	circulatory system	rs111837807	CCHCR1	0.958535	0.0159661	0.927241	0.989828	0.00799052	0.349166	1	29247	561859	0	1.17124	0	3
303.4	Somatoform disorder	mental disorders	rs10129899	LINC00637	0.962669	0.0143444	0.934554	0.990784	0.00799398	0.349166	1	12633	590569	0	0.568036	0	3
204.4	Multiple myeloma	neoplasms	rs1878527	ANKRD30BL	0.901775	0.0390017	0.825331	0.978218	0.00802727	0.349858	1	2166	559654	0	0.153759	0	2
578	Gastrointestinal hemorrhage	digestive	rs9461128	TMEM14B	1.03268	0.0121291	1.0089	1.05645	0.00802822	0.349858	1	69246	501354	46.3774	5.59466	0.0010952	4
427	Cardiac dysrhythmias	circulatory system	rs505922	ABO	1.01199	0.00449726	1.00318	1.02081	0.00802901	0.349858	1	179417	365335	0	2.03779	0	4
593.1	Gross hematuria	genitourinary	rs4830964	.	1.02346	0.00874928	1.00631	1.04061	0.00804871	0.349954	1	18134	580424	24.5764	2.65169	0.000132128	3
915	NA	NA	rs76073397	MIR548H2	1.05238	0.0192676	1.01462	1.09015	0.00805109	0.349954	1	22314	542431	0	1.54426	0	3
792.1	Papanicolaou smear of cervix or vagina with atypical squamous cells	genitourinary	rs13179014	SPEF2	0.912871	0.034402	0.845443	0.980299	0.00805214	0.349954	1	2658	607417	0	0.0584812	0	3
172.22	Squamous cell carcinoma	neoplasms	rs117169628	SLC22A31	0.957399	0.0164303	0.925196	0.989602	0.00805685	0.349954	1	17851	582983	54.486	4.39425	0.0287452	3
401.22	Hypertensive chronic kidney disease	circulatory system	rs732990	CIB4	0.98055	0.00741539	0.966015	0.995084	0.00807744	0.35057	1	46116	550594	0	1.45423	0	4
513.31	Apnea	respiratory	rs732990	CIB4	1.10178	0.0366002	1.03005	1.17352	0.00808866	0.350778	1	1633	555896	0	0.370998	0	2
295	Schizophrenia and other psychotic disorders	mental disorders	rs34488998	NKAIN3	1.07302	0.0266152	1.02085	1.12519	0.00809729	0.350825	1	30183	574617	0	2.11091	0	4
369.5	Conjunctivitis, infectious	sense organs	rs9461128	TMEM14B	0.93948	0.023578	0.893267	0.985693	0.00810257	0.350825	1	14671	563448	0	1.5358	0	3
696.41	Psoriasis vulgaris	dermatologic	rs111837807	CCHCR1	0.94907	0.0197479	0.910364	0.987776	0.00812132	0.351253	1	18051	594565	27.8742	4.1594	0.00148387	4
300.8	Acute reaction to stress	mental disorders	rs9367106	LOC100505711	1.13338	0.0473068	1.04066	1.2261	0.00813031	0.351253	1	5194	594854	0	1.66843	0	3
713.5	Arthropathy associated with neurological disorders	musculoskeletal	rs12809318	FBRSL1	1.09414	0.0339964	1.0275	1.16077	0.0081363	0.351253	1	1927	559778	0	0.12833	0	2
721.1	Spondylosis without myelopathy	musculoskeletal	rs1405655	NR1H2	1.0159	0.00596162	1.00422	1.02759	0.00813817	0.351253	1	78525	487817	0	0.947549	0	4
250.6	Polyneuropathy in diabetes	endocrine/metabolic	rs915823	TMPRSS2	0.967067	0.0126575	0.942258	0.991876	0.0081535	0.351412	1	24100	572651	24.9503	2.6649	0.000313312	3
495.2	Asthma with exacerbation	respiratory	rs9268576	HLA-DRA	0.91129	0.0351126	0.84247	0.980111	0.00815471	0.351412	1	6536	598135	0	0.97894	0	3
771	Musculoskeletal symptoms referable to limbs	symptoms	rs11702230	LOC101928126	1.16615	0.0581194	1.05223	1.28006	0.00817807	0.35214	1	1598	553941	0	0.674989	0	2
381.2	Eustachian tube disorders	sense organs	rs60305836	CDH8	1.06192	0.0227243	1.01738	1.10646	0.00820018	0.352723	1	8194	590287	0	0.18575	0	3
420.2	Pericarditis	circulatory system	rs2277732	DPP9	1.06712	0.0245728	1.01895	1.11528	0.0082045	0.352723	1	4787	601703	6.96161	2.14965	0.000270939	3
516	Abnormal sputum	respiratory	rs60869999	MYO1C	1.05848	0.0215184	1.01631	1.10066	0.00825646	0.354458	1	6792	594784	0	1.08118	0	3
418	Nonspecific chest pain	circulatory system	rs61667602	CRHR1	1.01435	0.00539539	1.00378	1.02493	0.00825818	0.354458	1	176878	362923	15.5041	3.55047	5.25253e-05	4
727.6	Rupture of tendon, nontraumatic	musculoskeletal	rs35508621	LZTFL1	0.939831	0.0234963	0.893778	0.985883	0.00826432	0.354458	1	18002	581502	6.30257	2.13453	0.000351245	3
622.1	Polyp of corpus uteri	genitourinary	rs13050728	IFNAR2	1.20802	0.0715734	1.06774	1.34831	0.00827996	0.354755	1	561	561352	33.4338	1.50226	0.00582983	2
260.6	Anorexia	endocrine/metabolic	rs3746539	PTPRT	1.08727	0.0316917	1.02516	1.14939	0.00828424	0.354755	1	2467	552876	0	0.00487142	0	2
471	Nasal polyps	respiratory	rs72711165	TMEM65	1.2254	0.077005	1.07447	1.37633	0.00829975	0.355022	1	5017	603040	0	0.703735	0	3
426.24	Atrioventricular block, complete	circulatory system	rs10774679	OAS3	1.04974	0.018393	1.01369	1.08579	0.0083044	0.355022	1	6924	603028	0	0.504316	0	3
496.3	Bronchiectasis	respiratory	rs35705950	MUC5B	1.14636	0.0517545	1.04492	1.2478	0.00830996	0.355022	1	2017	558191	0	0.42267	0	2
426.91	Cardiac pacemaker in situ	circulatory system	rs60305836	CDH8	0.959205	0.0157839	0.928268	0.990141	0.00831957	0.355155	1	19541	586655	0	1.32204	0	3
947	Urticaria	dermatologic	rs111837807	CCHCR1	0.923952	0.0299813	0.865189	0.982715	0.00833573	0.355567	1	8257	589676	24.3356	2.64325	0.00109417	3
282.8	Other hemoglobinopathies	hematopoietic	rs13179014	SPEF2	1.11705	0.0419706	1.03479	1.19932	0.00835333	0.356038	1	1663	559309	73.0135	3.70555	0.00959389	2
429.1	Heart transplant/surgery	circulatory system	rs61667602	CRHR1	1.08952	0.0325108	1.0258	1.15324	0.0083598	0.356038	1	2848	554518	0	0.878565	0	2
292.2	Mild cognitive impairment	mental disorders	rs60869999	MYO1C	0.967436	0.0125559	0.942826	0.992045	0.00837171	0.356267	1	20921	583945	0	1.93964	0	4
427.2	Atrial fibrillation and flutter	circulatory system	rs9268576	HLA-DRA	1.03073	0.0114818	1.00822	1.05323	0.00839334	0.35691	1	80079	523912	0	2.78508	0	4
346.1	Nonspecific abnormal findings on radiological and other examination of skull and head	neurological	rs111837807	CCHCR1	1.21362	0.0734693	1.06962	1.35762	0.00840703	0.357156	1	1140	555063	0	0.4036	0	2
153	Colorectal cancer	neoplasms	rs62200027	CASC20	0.962491	0.0145084	0.934055	0.990928	0.0084122	0.357156	1	13001	593355	0	0.408631	0	3
250.6	Polyneuropathy in diabetes	endocrine/metabolic	rs12567716	FOXD2	0.958077	0.0162596	0.926208	0.989946	0.00843924	0.357943	1	24100	572651	0	0.797388	0	3
250.4	Abnormal glucose	endocrine/metabolic	rs67579710	THBS3	1.02031	0.00763542	1.00535	1.03528	0.00844384	0.357943	1	92940	467700	0	1.64301	0	4
198.3	Secondary malignant neoplasm of digestive systems	neoplasms	rs1405655	NR1H2	0.881567	0.0478776	0.787727	0.975407	0.00846727	0.358621	1	1087	560397	0	0.0643861	0	2
994.2	Sepsis	injuries & poisonings	rs11234800	ME3	0.95863	0.0160496	0.927173	0.990088	0.00847731	0.358621	1	20006	577472	56.816	4.63134	0.00350371	3
362.9	Retinal edema	sense organs	rs11085727	TYK2	1.0525	0.0194385	1.0144	1.0906	0.00848309	0.358621	1	7375	597713	73.7138	7.60854	0.00578741	3
561	Symptoms involving digestive system	digestive	rs67579710	THBS3	1.02219	0.00833933	1.00585	1.03854	0.00849169	0.358621	1	75298	474969	18.8279	3.69585	9.85902e-05	4
300.1	Anxiety disorder	mental disorders	rs10129899	LINC00637	0.987296	0.00485815	0.977774	0.996818	0.00849267	0.358621	1	160345	404087	0	2.09905	0	4
292.2	Mild cognitive impairment	mental disorders	rs766826	ELF5	0.969509	0.0117791	0.946422	0.992596	0.008568	0.361523	1	20921	583945	37.5481	4.8037	0.000650937	4
601.8	Other inflammatory disorders of male genital organs	genitourinary	rs3746539	PTPRT	1.11971	0.0430201	1.03539	1.20403	0.00858089	0.361633	1	1301	558334	55.4597	2.24516	0.00701735	2
840.3	Joint/ligament sprain	injuries & poisonings	rs35705950	MUC5B	0.943309	0.0222059	0.899785	0.986832	0.00858385	0.361633	1	14500	579279	54.199	6.55008	0.00596578	4
257	Testicular dysfunction	endocrine/metabolic	rs35705950	MUC5B	0.962355	0.0146023	0.933735	0.990976	0.00859449	0.361803	1	30298	568953	46.4421	3.73428	0.00219514	3
433.5	Cerebral aneurysm	circulatory system	rs72711165	TMEM65	1.36421	0.118239	1.13246	1.59596	0.00862309	0.362727	1	1885	559809	86.4431	7.37634	0.182416	2
1010.3	NA	NA	rs11234800	ME3	0.983086	0.00649551	0.970355	0.995817	0.00863374	0.362756	1	200441	308243	54.7007	6.62262	0.000648099	4
416	Cardiomegaly	circulatory system	rs11234800	ME3	0.946677	0.0208663	0.905779	0.987575	0.00863704	0.362756	1	12563	572799	0	1.86341	0	3
278.1	Obesity	endocrine/metabolic	rs7671107	LOC101929161	0.987408	0.00482784	0.977946	0.996871	0.00867197	0.363943	1	240463	333817	0	0.129384	0	4
395.2	Nonrheumatic aortic valve disorders	circulatory system	rs1878527	ANKRD30BL	0.966262	0.013082	0.940621	0.991902	0.00870296	0.364963	1	21302	576604	67.0774	6.07485	0.00289356	3
433	Cerebrovascular disease	circulatory system	rs1878527	ANKRD30BL	0.98163	0.00707069	0.967771	0.995489	0.00873626	0.366079	1	85876	496113	73.3959	11.2765	0.00112202	4
509	Respiratory failure, insufficiency, arrest	respiratory	rs1405655	NR1H2	1.02213	0.00835113	1.00576	1.0385	0.00876157	0.366526	1	36843	553471	0	1.00982	0	3
706.2	Sebaceous cyst	dermatologic	rs505922	ABO	1.02026	0.00765346	1.00526	1.03526	0.00876944	0.366526	1	41566	539854	9.24448	3.30558	4.48698e-05	4
1010.7	NA	NA	rs117169628	SLC22A31	0.977256	0.00877875	0.96005	0.994462	0.00877463	0.366526	1	505518	76502	44.5405	5.40936	0.00110239	4
189.1	Cancer of kidney and renal pelvis	neoplasms	rs61667602	CRHR1	1.05402	0.0200768	1.01467	1.09337	0.00877648	0.366526	1	8068	601996	0	0.958966	0	3
426.23	Second degree AV block	circulatory system	rs34488998	NKAIN3	0.764452	0.102499	0.563554	0.965349	0.00878048	0.366526	1	2194	558038	0	0.00148134	0	2
512	Other symptoms of respiratory system	respiratory	rs11234800	ME3	0.983555	0.0063288	0.97115	0.995959	0.00878999	0.36653	1	223976	292081	42.7061	5.23616	0.000404468	4
286.2	Encounter for long-term (current) use of anticoagulants	hematopoietic	rs11234800	ME3	0.973403	0.0102902	0.953234	0.993571	0.00880012	0.36653	1	49761	550412	5.85042	2.12428	9.36897e-05	3
110.13	Dermatophytosis of the body	infectious diseases	rs12567716	FOXD2	0.932018	0.0268746	0.879343	0.984692	0.0088007	0.36653	1	8773	580901	0	0.488223	0	3
681.6	Cellulitis and abscess of foot, toe	dermatologic	rs61667602	CRHR1	1.06909	0.0255113	1.01908	1.11909	0.00882871	0.367244	1	4818	600980	0	0.701068	0	3
389.4	Tinnitus	sense organs	rs12567716	FOXD2	1.02276	0.00859528	1.00591	1.03961	0.00883941	0.367244	1	92461	447378	38.965	4.91521	0.000416101	4
379.3	Aphakia and other disorders of lens	sense organs	rs7671107	LOC101929161	0.952411	0.0186239	0.915908	0.988914	0.00884335	0.367244	1	9211	591219	0	1.41658	0	3
496.3	Bronchiectasis	respiratory	rs10129899	LINC00637	1.09617	0.035082	1.02741	1.16493	0.00885924	0.367244	1	2017	558191	0	0.0103993	0	2
696.41	Psoriasis vulgaris	dermatologic	rs117169628	SLC22A31	1.04391	0.0164199	1.01173	1.0761	0.00886197	0.367244	1	18051	594565	0	1.71736	0	4
819	Skull and face fracture and other intercranial injury	injuries & poisonings	rs13179014	SPEF2	0.971695	0.0109708	0.950192	0.993197	0.00886319	0.367244	1	24661	578757	0	2.2653	0	4
555.2	Ulcerative colitis	digestive	rs9268576	HLA-DRA	0.903784	0.0386533	0.828024	0.979545	0.00886487	0.367244	1	6155	601178	66.0749	5.89535	0.0120362	3
070.4	Chronic hepatitis	infectious diseases	rs1878527	ANKRD30BL	0.918969	0.0322911	0.855679	0.98226	0.00887329	0.367314	1	3271	604616	0	1.97145	0	3
426.9	Cardiac pacemaker/device in situ	circulatory system	rs67579710	THBS3	1.03564	0.0133861	1.00941	1.06188	0.00888902	0.367455	1	27368	578610	0	1.29979	0	3
282.8	Other hemoglobinopathies	hematopoietic	rs505922	ABO	0.907188	0.0372311	0.834215	0.980161	0.00889015	0.367455	1	1663	559309	0	0.0917288	0	2
608	Other disorders of male genital organs	genitourinary	rs7605877	FOXI3	1.05397	0.0200923	1.01459	1.09335	0.00889836	0.367458	1	12366	465553	0	0.697099	0	2
579.2	Splenomegaly	digestive	rs60869999	MYO1C	1.08065	0.0296541	1.02253	1.13878	0.00890368	0.367458	1	3342	603738	0	1.34566	0	3
334	Degenerative disease of the spinal cord	neurological	rs505922	ABO	1.05799	0.0215585	1.01574	1.10025	0.00892746	0.368162	1	4835	600959	0	0.0285787	0	3
204.12	Lymphoid leukemia, chronic	neoplasms	rs11085727	TYK2	1.07925	0.0291836	1.02205	1.13645	0.00896343	0.369361	1	2986	559081	22.2613	1.28636	0.00239819	2
593.2	Microscopic hematuria	genitourinary	rs60869999	MYO1C	0.970641	0.0114043	0.948288	0.992993	0.00897664	0.369361	1	26231	573032	0	0.699813	0	4
286.9	Abnormal coagulation profile	hematopoietic	rs61667602	CRHR1	1.07059	0.0261063	1.01942	1.12176	0.00897981	0.369361	1	4621	598893	0	1.30299	0	3
008.6	Viral Enteritis	infectious diseases	rs9268576	HLA-DRA	1.17926	0.0631172	1.05555	1.30297	0.00898962	0.369361	1	1752	551893	0	0.290359	0	2
523.1	Gingivitis	digestive	rs67579710	THBS3	0.970807	0.0113411	0.948578	0.993035	0.00899033	0.369361	1	37022	556606	41.7331	5.14872	0.00049756	4
372	Disorders of conjunctiva	sense organs	rs62200027	CASC20	1.035	0.0131704	1.00918	1.06081	0.00900462	0.369577	1	16225	577805	49.2092	5.90659	0.00103012	4
502	Postinflammatory pulmonary fibrosis	respiratory	rs2277732	DPP9	1.05554	0.0206973	1.01497	1.09611	0.00901081	0.369577	1	6505	597444	0	1.35117	0	3
327.32	Obstructive sleep apnea	neurological	rs7671107	LOC101929161	0.986573	0.00517663	0.976427	0.996719	0.00901871	0.369577	1	167757	422040	35.9042	4.68049	8.9019e-05	4
416	Cardiomegaly	circulatory system	rs111837807	CCHCR1	0.937646	0.0246567	0.889319	0.985973	0.00902367	0.369577	1	12563	572799	73.3715	7.51074	0.00917039	3
747.11	Cardiac shunt/ heart septal defect	congenital anomalies	rs505922	ABO	1.10987	0.0399275	1.03161	1.18813	0.0090321	0.369577	1	1367	559705	0	0.0783672	0	2
389.1	Sensorineural hearing loss	sense organs	rs60869999	MYO1C	0.985957	0.00541791	0.975338	0.996576	0.00904361	0.369577	1	216652	338141	68.6479	9.56873	0.000714714	4
070	Viral hepatitis	infectious diseases	rs77534576	DLX4	1.08036	0.0296145	1.02232	1.13841	0.00904957	0.369577	1	38388	574522	0	2.92779	0	4
378.1	Strabismus (not specified as paralytic)	sense organs	rs11085727	TYK2	0.961837	0.0149107	0.932612	0.991062	0.00906523	0.369577	1	12415	589635	36.7489	3.162	0.00108775	3
755.1	Congenital deformities of feet	congenital anomalies	rs11702230	LOC101928126	0.94813	0.0204111	0.908124	0.988135	0.00906584	0.369577	1	16964	585829	0	1.61445	0	4
272.12	Hyperglyceridemia	endocrine/metabolic	rs60869999	MYO1C	1.03162	0.0119312	1.00824	1.05501	0.00907041	0.369577	1	22350	579210	0	0.749351	0	4
348	Other conditions of brain	neurological	rs11702230	LOC101928126	1.06459	0.023989	1.01757	1.11161	0.00907548	0.369577	1	10309	590176	24.972	2.66567	0.00142043	3
726.1	Enthesopathy	musculoskeletal	rs35508621	LZTFL1	0.965894	0.0133	0.939826	0.991962	0.00907675	0.369577	1	61480	500711	0	0.131489	0	4
281.9	Deficiency anemias	hematopoietic	rs9461128	TMEM14B	1.13341	0.0480118	1.0393	1.22751	0.0090996	0.370231	1	4115	600263	0	1.55078	0	3
228	Hemangioma and lymphangioma, any site	neoplasms	rs11702230	LOC101928126	1.06278	0.023348	1.01702	1.10855	0.0091064	0.370232	1	9529	581524	0	1.20164	0	3
687.2	NA	NA	rs721917	SFTPD	1.03355	0.0126564	1.00874	1.05836	0.0091277	0.370325	1	13143	561360	48.1336	3.85606	0.000659739	3
297.1	Suicidal ideation	mental disorders	rs11085727	TYK2	0.97224	0.0107981	0.951076	0.993405	0.00913014	0.370325	1	26966	577720	76.3702	12.6958	0.00269934	4
585.2	Renal failure NOS	genitourinary	rs7671107	LOC101929161	0.954865	0.0177153	0.920143	0.989586	0.00913081	0.370325	1	9765	592047	0	1.65489	0	3
796	Elevated prostate specific antigen [PSA]	genitourinary	rs61667602	CRHR1	1.01954	0.00742277	1.00499	1.03409	0.00913726	0.370325	1	73304	526184	73.0814	11.1447	0.00151388	4
442	Other aneurysm	circulatory system	rs60305836	CDH8	0.965802	0.0133499	0.939636	0.991968	0.00914791	0.370325	1	27086	571680	44.828	3.62502	0.000886985	3
270.38	Other specified disorders of plasma protein metabolism	endocrine/metabolic	rs10774679	OAS3	1.13557	0.0487834	1.03995	1.23118	0.00915862	0.370325	1	979	558169	0	0.049977	0	2
426.91	Cardiac pacemaker in situ	circulatory system	rs581342	LMNA	1.04769	0.0178792	1.01265	1.08274	0.00916402	0.370325	1	19541	586655	0	1.23783	0	3
709.2	Sicca syndrome	dermatologic	rs61667602	CRHR1	0.871107	0.0529622	0.767301	0.974913	0.00917539	0.370325	1	1304	559008	1.74865	1.0178	0.000205205	2
726.1	Enthesopathy	musculoskeletal	rs61667602	CRHR1	1.02067	0.00785502	1.00528	1.03607	0.00918342	0.370325	1	61480	500711	0	1.26212	0	4
771	Musculoskeletal symptoms referable to limbs	symptoms	rs7579014	BCL11A	0.905086	0.0382804	0.830056	0.980116	0.00918419	0.370325	1	1598	553941	0	0.0384606	0	2
763	Thoracic or lumbosacral neuritis or radiculitis, unspecified	symptoms	rs67579710	THBS3	1.02403	0.00911407	1.00616	1.04189	0.00918986	0.370325	1	59123	526120	41.2482	5.10623	0.000337969	4
172.1	Melanomas of skin, dx or hx	neoplasms	rs61667602	CRHR1	1.02352	0.00892609	1.00603	1.04102	0.00919	0.370325	1	40952	554884	0	1.66579	0	3
276.1	Electrolyte imbalance	endocrine/metabolic	rs35508621	LZTFL1	0.968222	0.0124004	0.943918	0.992527	0.00920817	0.370783	1	73410	492533	0	1.71611	0	4
452	Other venous embolism and thrombosis	circulatory system	rs117169628	SLC22A31	0.965999	0.0132852	0.93996	0.992038	0.0092192	0.370954	1	32528	564092	22.6706	2.58634	0.000568587	3
395.1	Nonrheumatic mitral valve disorders	circulatory system	rs117169628	SLC22A31	0.949845	0.0197696	0.911097	0.988594	0.00924659	0.371782	1	13963	579721	0	0.953886	0	3
041.9	Infection with drug-resistant microorganisms	infectious diseases	rs11085727	TYK2	1.10679	0.0389882	1.03038	1.18321	0.00925492	0.371844	1	1735	556960	0	0.140232	0	2
495.2	Asthma with exacerbation	respiratory	rs10129899	LINC00637	1.05413	0.0202593	1.01442	1.09384	0.00926973	0.372165	1	6536	598135	0	0.098304	0	3
585.31	Renal dialysis	genitourinary	rs915823	TMPRSS2	0.936215	0.0253382	0.886553	0.985878	0.00928979	0.372424	1	6393	604466	39.6319	3.31301	0.00154032	3
379.4	Anomalies of pupillary function	sense organs	rs77534576	DLX4	0.680423	0.148024	0.390296	0.97055	0.00928982	0.372424	1	2107	556902	0	0.969687	0	2
737	Curvature of spine	musculoskeletal	rs505922	ABO	0.950488	0.0195277	0.912213	0.988762	0.0093111	0.372749	1	6114	594492	0	1.62062	0	3
772	Symptoms of the muscles	symptoms	rs11702230	LOC101928126	0.876766	0.0505813	0.777627	0.975905	0.00932033	0.372749	1	2737	602133	19.5214	2.48513	0.00354665	3
204.1	Lymphoid leukemia	neoplasms	rs10774679	OAS3	0.934941	0.0258787	0.884219	0.985663	0.00933557	0.372749	1	3347	558416	69.9804	3.33116	0.00779632	2
425.11	Hypertrophic obstructive cardiomyopathy	circulatory system	rs76073397	MIR548H2	1.25899	0.088605	1.08533	1.43266	0.00934077	0.372749	1	942	560976	0	0.518695	0	2
285.21	Anemia in chronic kidney disease	hematopoietic	rs12567716	FOXD2	0.94078	0.0234856	0.894748	0.986812	0.00934154	0.372749	1	12612	592443	44.8773	3.62827	0.00189689	3
770	Myalgia and myositis unspecified	symptoms	rs9461128	TMEM14B	1.04449	0.0167467	1.01167	1.07731	0.00934444	0.372749	1	37517	545107	0	1.32604	0	4
368.4	Visual field defects	sense organs	rs505922	ABO	1.03544	0.0134029	1.00917	1.06171	0.00935609	0.372749	1	12797	582419	37.0626	3.17776	0.00045336	3
327.6	Circadian rhythm sleep disorder	neurological	rs13050728	IFNAR2	0.893372	0.0433876	0.808333	0.978412	0.00935746	0.372749	1	1296	558123	0	0.190053	0	2
702	Degenerative skin conditions and other dermatoses	dermatologic	rs55654108	PDCL3P4	0.986505	0.00522841	0.976257	0.996753	0.0093593	0.372749	1	139763	423515	39.6885	4.97417	0.000407339	4
798	Malaise and fatigue	symptoms	rs721917	SFTPD	1.0143	0.00546481	1.00359	1.02501	0.0093868	0.373571	1	83164	459364	0	2.49024	0	4
250.25	Diabetes type 2 with peripheral circulatory disorders	endocrine/metabolic	rs7671107	LOC101929161	1.04415	0.0166359	1.01154	1.07676	0.00940586	0.374058	1	11698	589830	31.4618	2.91808	0.000524132	3
365.11	Primary open angle glaucoma	sense organs	rs505922	ABO	1.02259	0.00860327	1.00573	1.03945	0.00941981	0.37434	1	33771	576441	0	1.84414	0	4
585.1	Acute renal failure	genitourinary	rs1878527	ANKRD30BL	0.978379	0.00842117	0.961874	0.994885	0.0094428	0.374858	1	55357	530653	0	0.0590254	0	4
290	Delirium dementia and amnestic and other cognitive disorders	mental disorders	rs1878527	ANKRD30BL	0.974269	0.0100437	0.954583	0.993955	0.00944666	0.374858	1	38650	557891	34.8463	4.6045	0.000445412	4
465	Acute upper respiratory infections of multiple or unspecified sites	respiratory	rs1405655	NR1H2	1.01391	0.00532225	1.00348	1.02434	0.00945343	0.374858	1	109544	406073	76.9878	13.0365	0.000568346	4
110.1	Dermatophytosis	infectious diseases	rs505922	ABO	1.01253	0.00479998	1.00312	1.02194	0.00946772	0.374918	1	137407	416562	46.7894	5.63797	0.000133098	4
702.1	Actinic keratosis	dermatologic	rs9461128	TMEM14B	0.931928	0.027171	0.878673	0.985184	0.00946866	0.374918	1	92925	478654	0	1.01953	0	3
690	Erythematosquamous dermatosis	dermatologic	rs7579014	BCL11A	0.978023	0.00856665	0.961232	0.994813	0.00948501	0.374944	1	34911	554753	0	2.43317	0	4
967	Adverse effects of sedatives or other central nervous system depressants and anesthetics	injuries & poisonings	rs72711165	TMEM65	1.4744	0.149675	1.18104	1.76777	0.00948742	0.374944	1	1038	558128	0	0.179245	0	2
601.8	Other inflammatory disorders of male genital organs	genitourinary	rs581342	LMNA	0.855577	0.0601368	0.737709	0.973446	0.00949409	0.374944	1	1301	558334	0	6.68736e-05	0	2
262	Mineral deficiency NEC	endocrine/metabolic	rs72711165	TMEM65	1.28749	0.097428	1.09653	1.47845	0.00949677	0.374944	1	2779	604642	0	0.403885	0	3
277	Other disorders of metabolism	endocrine/metabolic	rs732990	CIB4	0.952594	0.0187298	0.915884	0.989305	0.00951437	0.375368	1	6350	596281	0	0.315142	0	3
361.2	Retinoschisis and retinal cysts	sense organs	rs60305836	CDH8	0.882845	0.0480612	0.788645	0.977045	0.009524	0.375476	1	2013	559414	0	0.354624	0	2
521.1	Dental caries	digestive	rs62200027	CASC20	0.986269	0.00533519	0.975812	0.996726	0.0095536	0.376372	1	127865	456119	0	1.80718	0	4
362.2	Degeneration of macula and posterior pole of retina	sense organs	rs72711165	TMEM65	0.933177	0.0266945	0.880856	0.985498	0.00957477	0.376816	1	65497	524917	41.5311	5.13093	0.00310388	4
585.3	Chronic renal failure [CKD]	genitourinary	rs60305836	CDH8	0.979325	0.00806541	0.963517	0.995133	0.00958875	0.376816	1	82071	514155	0	0.843687	0	4
386.9	Dizziness and giddiness (Light-headedness and vertigo)	sense organs	rs7605877	FOXI3	1.02093	0.00799661	1.00526	1.0366	0.00959092	0.376816	1	76087	475186	54.9552	6.66004	0.000442871	4
601.8	Other inflammatory disorders of male genital organs	genitourinary	rs2277732	DPP9	0.879542	0.0495541	0.782416	0.976668	0.00959246	0.376816	1	1301	558334	0	0.0197479	0	2
426.8	Other cardiac conduction disorders	circulatory system	rs61667602	CRHR1	0.876464	0.0509179	0.776665	0.976263	0.00960719	0.377124	1	1411	556976	37.5525	1.60134	0.00774329	2
189.12	Malignant neoplasm of renal pelvis	neoplasms	rs4830964	.	0.920117	0.0321571	0.857089	0.983145	0.00962582	0.377583	1	1300	559994	0	0.471831	0	2
433	Cerebrovascular disease	circulatory system	rs13050728	IFNAR2	0.984725	0.00594822	0.973066	0.996383	0.00965779	0.378566	1	85876	496113	0	0.541725	0	4
801.1	Fracture of foot	injuries & poisonings	rs12567716	FOXD2	0.930017	0.0280413	0.875056	0.984978	0.00967175	0.378841	1	8055	600461	34.0085	3.0307	0.00225652	3
585.3	Chronic renal failure [CKD]	genitourinary	rs721917	SFTPD	1.01458	0.0055939	1.00361	1.02554	0.0096856	0.379024	1	82071	514155	44.3547	5.39129	0.000169954	4
381.2	Eustachian tube disorders	sense organs	rs77534576	DLX4	0.847499	0.0639727	0.722112	0.972885	0.00969538	0.379024	1	8194	590287	0	1.95549	0	3
242.2	Toxic multinodular goiter	endocrine/metabolic	rs505922	ABO	0.84627	0.0645465	0.719759	0.972781	0.0097098	0.379024	1	571	561450	0	0.05226	0	2
110.2	Dermatomycoses	infectious diseases	rs11085727	TYK2	1.0665	0.0248966	1.0177	1.1153	0.00971057	0.379024	1	4932	597255	0	0.271762	0	3
687	Symptoms affecting skin	dermatologic	rs1405655	NR1H2	1.03142	0.0119625	1.00797	1.05486	0.00971109	0.379024	1	17048	549411	0	0.0590438	0	3
573.3	Hepatomegaly	digestive	rs11085727	TYK2	1.07278	0.0271745	1.01952	1.12604	0.0097293	0.379353	1	3678	599536	35.9082	3.12052	0.00232127	3
1009	NA	NA	rs11085727	TYK2	1.02049	0.00784855	1.00511	1.03588	0.00974742	0.379353	1	49512	499930	0	1.24651	0	4
451	Phlebitis and thrombophlebitis	circulatory system	rs62200027	CASC20	0.942328	0.0229826	0.897282	0.987374	0.0097477	0.379353	1	5213	598030	0	0.0728112	0	3
502	Postinflammatory pulmonary fibrosis	respiratory	rs581342	LMNA	0.925207	0.0300775	0.866255	0.984158	0.00974912	0.379353	1	6505	597444	0	1.20794	0	3
250.2	Type 2 diabetes	endocrine/metabolic	rs4830964	.	1.00854	0.00329039	1.00209	1.01499	0.00975704	0.379353	1	215735	379399	22.9002	3.89106	2.51847e-05	4
395.6	Heart valve replaced	circulatory system	rs4830964	.	0.969797	0.0118688	0.946535	0.99306	0.00976788	0.379353	1	9486	599864	0	0.106429	0	3
947	Urticaria	dermatologic	rs2277732	DPP9	1.05089	0.0192106	1.01324	1.08854	0.00977224	0.379353	1	8257	589676	46.7419	3.7553	0.00149741	3
591	Urinary tract infection	genitourinary	rs7579014	BCL11A	0.982533	0.00682112	0.969164	0.995903	0.00978519	0.379353	1	60669	507892	0	0.244399	0	4
038.2	Gram positive septicemia	infectious diseases	rs77534576	DLX4	1.36102	0.119322	1.12715	1.5949	0.00978757	0.379353	1	1858	557746	50.1302	2.00522	0.0794983	2
840.3	Joint/ligament sprain	injuries & poisonings	rs117169628	SLC22A31	1.05218	0.0196915	1.01359	1.09078	0.00978894	0.379353	1	14500	579279	0	1.78196	0	4
433.3	Cerebral ischemia	circulatory system	rs61667602	CRHR1	1.02483	0.00949708	1.00622	1.04345	0.00980241	0.379605	1	39135	557018	29.6662	4.26538	0.000444275	4
246.7	Abnormal results of function study of thyroid	endocrine/metabolic	rs9268576	HLA-DRA	1.10157	0.0374635	1.02814	1.175	0.00981772	0.37965	1	5223	596842	41.922	3.44365	0.00365222	3
592.2	Urethritis and urethral syndrome	genitourinary	rs721917	SFTPD	0.903512	0.0392969	0.82649	0.980534	0.00982217	0.37965	1	1368	556677	0	0.0133712	0	2
480.5	Bronchopneumonia and lung abscess	respiratory	rs35508621	LZTFL1	0.79843	0.0871855	0.627546	0.969313	0.00982441	0.37965	1	1402	557209	0	0.00579019	0	2
724.8	Other symptoms referable to back	musculoskeletal	rs9577395	ATP11A	1.06352	0.0238535	1.01676	1.11027	0.00983471	0.37978	1	6264	589863	49.7361	3.979	0.00337621	3
389.4	Tinnitus	sense organs	rs11702230	LOC101928126	1.02246	0.0086037	1.00559	1.03932	0.0098469	0.379982	1	92461	447378	52.1615	6.2711	0.000934124	4
433.6	Acute, but ill-defined cerebrovascular disease	circulatory system	rs9367106	LOC100505711	1.07532	0.028154	1.02014	1.1305	0.00989768	0.381672	1	17464	586405	0.680403	2.0137	1.71665e-05	3
296.1	Bipolar	mental disorders	rs4830964	.	0.98335	0.00651138	0.970588	0.996113	0.00992249	0.381817	1	37573	571753	10.327	3.34549	3.64099e-05	4
585.1	Acute renal failure	genitourinary	rs10129899	LINC00637	0.981582	0.00720955	0.967451	0.995713	0.00992416	0.381817	1	55357	530653	0	1.22215	0	4
224.1	Benign neoplasm of eye, uveal	neoplasms	rs7605877	FOXI3	0.958585	0.0164048	0.926432	0.990738	0.00992788	0.381817	1	19061	583270	16.5969	2.39799	0.000436713	3
627.22	Need for Hormone replacement therapy (postmenopausal)	genitourinary	rs11234800	ME3	1.15241	0.0550183	1.04457	1.26024	0.00992939	0.381817	1	1571	559597	0	0.220071	0	2
214.1	Lipoma of skin and subcutaneous tissue	neoplasms	rs10129899	LINC00637	1.04164	0.015828	1.01062	1.07266	0.00994967	0.381852	1	10553	588212	63.6935	5.50866	0.00225234	3
204.2	Myeloid leukemia	neoplasms	rs111837807	CCHCR1	1.18128	0.0646392	1.05458	1.30797	0.00995677	0.381852	1	1459	560604	40.6286	1.68431	0.0214936	2
736	Other acquired deformities of limbs	musculoskeletal	rs9268576	HLA-DRA	0.94127	0.0234838	0.895242	0.987299	0.00995736	0.381852	1	15392	578674	0	1.41528	0	3
324	Other CNS infection and poliomyelitis	neurological	rs9367106	LOC100505711	0.681308	0.148894	0.389476	0.97314	0.00995825	0.381852	1	1192	560382	18.9881	1.23439	0.0107051	2
509.8	Dependence on respirator [Ventilator] or supplemental oxygen	respiratory	rs2277732	DPP9	1.04396	0.016695	1.01124	1.07668	0.00996803	0.381959	1	10103	591742	0	1.39537	0	3
556	Ulceration of the lower GI tract	digestive	rs505922	ABO	0.914718	0.0345969	0.846908	0.982528	0.00997985	0.382144	1	1936	555282	0	0.335551	0	2
577.1	Acute pancreatitis	digestive	rs4830964	.	0.970828	0.0114949	0.948297	0.993358	0.0100064	0.382892	1	10805	595728	0	0.817654	0	3
411.4	Coronary atherosclerosis	circulatory system	rs10129899	LINC00637	0.987141	0.00502656	0.977289	0.996993	0.010032	0.383486	1	145040	440899	3.62964	3.11299	1.08107e-05	4
245	Thyroiditis	endocrine/metabolic	rs111837807	CCHCR1	1.15163	0.0548365	1.04415	1.25911	0.010036	0.383486	1	2096	558444	80.1808	5.04562	0.0823996	2
729	Other disorders of soft tissues	musculoskeletal	rs10129899	LINC00637	1.0478	0.0181387	1.01225	1.08335	0.0100441	0.383528	1	7759	581773	0	0.750048	0	3
797	Shock	symptoms	rs9497053	UTRN	0.906934	0.0379528	0.832546	0.981321	0.0100567	0.383595	1	2274	556382	0	0.966546	0	2
295.1	Schizophrenia	mental disorders	rs9367106	LOC100505711	1.06478	0.0243882	1.01698	1.11258	0.0100615	0.383595	1	17765	596664	11.9002	3.40523	0.000400691	4
732	Osteochondropathies	musculoskeletal	rs7605877	FOXI3	1.14973	0.0542162	1.04347	1.25599	0.0100669	0.383595	1	1264	559011	0	0.845922	0	2
276.42	Alkalosis	endocrine/metabolic	rs9367106	LOC100505711	0.704066	0.136379	0.436763	0.97137	0.0100866	0.383731	1	1163	556842	35.9597	1.56152	0.0212988	2
963	Poisoning by primarily systemic agents	injuries & poisonings	rs77534576	DLX4	1.31482	0.106379	1.10631	1.52332	0.0100868	0.383731	1	2362	555824	0	0.946823	0	2
465.2	Acute pharyngitis	respiratory	rs55654108	PDCL3P4	1.02867	0.0109885	1.00714	1.05021	0.0100915	0.383731	1	21218	547772	0	1.64438	0	4
369.5	Conjunctivitis, infectious	sense organs	rs915823	TMPRSS2	1.04197	0.0159839	1.01064	1.0733	0.0101053	0.383988	1	14671	563448	24.8428	2.66109	0.00037872	3
707.1	Decubitus ulcer	dermatologic	rs67579710	THBS3	1.05304	0.020094	1.01365	1.09242	0.0101168	0.384014	1	11183	593641	0	0.380931	0	3
296.1	Bipolar	mental disorders	rs581342	LMNA	0.969311	0.0121205	0.945555	0.993068	0.0101227	0.384014	1	37573	571753	56.3418	6.87157	0.00101149	4
426.24	Atrioventricular block, complete	circulatory system	rs60305836	CDH8	0.935046	0.0261174	0.883856	0.986236	0.0101271	0.384014	1	6924	603028	0	1.91945	0	3
313.1	Attention deficit hyperactivity disorder	mental disorders	rs60869999	MYO1C	1.04106	0.0156491	1.01038	1.07173	0.0101369	0.384118	1	13065	595720	0	0.410369	0	3
340	Migraine	neurological	rs915823	TMPRSS2	1.02534	0.00973351	1.00626	1.04441	0.0101563	0.384265	1	46020	554647	0	0.369611	0	4
451	Phlebitis and thrombophlebitis	circulatory system	rs61667602	CRHR1	1.06593	0.0248402	1.01724	1.11462	0.0101605	0.384265	1	5213	598030	0	0.718568	0	3
656	Other perinatal conditions of fetus or newborn	pregnancy complications	rs77534576	DLX4	0.65837	0.162624	0.339627	0.977113	0.0101618	0.384265	1	1417	608641	0	0.568051	0	3
411	Ischemic Heart Disease	circulatory system	rs10129899	LINC00637	0.987637	0.0048415	0.978147	0.997126	0.0101845	0.384505	1	169668	405366	22.566	3.87427	7.22244e-05	4
465.4	Acute laryngitis and tracheitis	respiratory	rs12567716	FOXD2	1.22623	0.0793876	1.07063	1.38183	0.0101991	0.384505	1	835	556843	0	0.0988502	0	2
537	Other disorders of stomach and duodenum	digestive	rs721917	SFTPD	0.961357	0.0153412	0.931288	0.991426	0.0102035	0.384505	1	8976	585124	0	1.15883	0	3
244.1	Secondary hypothyroidism	endocrine/metabolic	rs721917	SFTPD	1.05099	0.0193622	1.01304	1.08894	0.0102062	0.384505	1	5533	604297	49.0436	3.92492	0.00158171	3
427.21	Atrial fibrillation	circulatory system	rs9268576	HLA-DRA	1.03051	0.0117013	1.00758	1.05345	0.0102062	0.384505	1	76636	527291	0	2.42861	0	4
713	Arthropathy associated with other disorders classified elsewhere	musculoskeletal	rs505922	ABO	1.08021	0.0300393	1.02133	1.13909	0.0102128	0.384505	1	2450	558092	38.0994	1.61549	0.0021456	2
277.7	Dysmetabolic syndrome X	endocrine/metabolic	rs12567716	FOXD2	1.08881	0.0331287	1.02388	1.15374	0.0102207	0.384505	1	5108	602288	62.9119	5.39256	0.0105219	3
415.1	Acute pulmonary heart disease	circulatory system	rs55654108	PDCL3P4	1.03486	0.0133429	1.0087	1.06101	0.0102355	0.384505	1	13749	594070	0	0.52696	0	3
700	Corns and callosities	dermatologic	rs61667602	CRHR1	1.02455	0.00944507	1.00603	1.04306	0.0102445	0.384505	1	42447	548536	5.03291	3.15899	4.17803e-05	4
292	Neurological disorders	mental disorders	rs9577395	ATP11A	1.01918	0.00739871	1.00467	1.03368	0.0102515	0.384505	1	73340	502177	0	1.28304	0	4
580.3	Nephritis and nephropathy without mention of glomerulonephritis	genitourinary	rs581342	LMNA	0.93178	0.0275262	0.877829	0.985732	0.0102599	0.384505	1	6301	599551	45.3217	3.65776	0.00225345	3
457	Encounter for long-term (current) use of anticoagulants, antithrombotics, aspirin	circulatory system	rs766826	ELF5	1.04313	0.0164502	1.01089	1.07537	0.010261	0.384505	1	10323	583674	0	0.653194	0	3
625	Pain and other symptoms associated with female genital organs	genitourinary	rs13050728	IFNAR2	0.938834	0.0245899	0.890638	0.987031	0.0102655	0.384505	1	4656	602281	0	1.01752	0	3
290	Delirium dementia and amnestic and other cognitive disorders	mental disorders	rs117169628	SLC22A31	0.968673	0.0124005	0.944367	0.992978	0.0102667	0.384505	1	38650	557891	0	0.0901111	0	4
440	Atherosclerosis	circulatory system	rs34488998	NKAIN3	1.06987	0.0263222	1.01828	1.12146	0.0102955	0.384947	1	25552	557421	76.8934	8.65553	0.0221434	3
850	Hemorrhage or hematoma complicating a procedure	injuries & poisonings	rs13179014	SPEF2	0.942879	0.0229253	0.897945	0.987813	0.0102995	0.384947	1	5105	596630	0	0.597053	0	3
300.11	Generalized anxiety disorder	mental disorders	rs9577395	ATP11A	1.02469	0.00950777	1.00606	1.04333	0.0102996	0.384947	1	42111	554295	59.3378	7.37786	0.00133441	4
509.8	Dependence on respirator [Ventilator] or supplemental oxygen	respiratory	rs732990	CIB4	1.03874	0.014821	1.00969	1.06779	0.0103369	0.385912	1	10103	591742	0	1.33078	0	3
370.31	Keratoconjunctivitis sicca	sense organs	rs4830964	.	0.959377	0.0161745	0.927675	0.991079	0.0103487	0.385912	1	5637	594312	41.5429	3.42131	0.000757478	3
836	Traumatic arthropathy	injuries & poisonings	rs1405655	NR1H2	1.04083	0.0156077	1.01024	1.07142	0.0103531	0.385912	1	9834	591248	0	0.87313	0	3
687.1	Rash and other nonspecific skin eruption	dermatologic	rs1405655	NR1H2	1.01773	0.00685469	1.00429	1.03116	0.0103669	0.385912	1	56976	477846	0	2.01758	0	4
686.3	Pilonidal cyst	dermatologic	rs1878527	ANKRD30BL	1.12359	0.0454597	1.03449	1.21269	0.0103684	0.385912	1	1747	559396	0	0.106848	0	2
340	Migraine	neurological	rs67579710	THBS3	0.972775	0.0107684	0.951669	0.993881	0.010369	0.385912	1	46020	554647	34.4725	4.57823	0.00033717	4
255.21	Glucocorticoid deficiency	endocrine/metabolic	rs67579710	THBS3	0.865028	0.0565698	0.754152	0.975905	0.0103749	0.385912	1	1504	559736	0	0.197805	0	2
613	Other nonmalignant breast conditions	genitourinary	rs35705950	MUC5B	0.924144	0.0307952	0.863785	0.984503	0.0104169	0.387211	1	8707	591905	0	0.261832	0	3
585	Renal failure	genitourinary	rs11234800	ME3	0.98064	0.00763476	0.965676	0.995605	0.0104496	0.38791	1	116632	467250	0	1.22	0	4
170.2	Cancer of connective tissue	neoplasms	rs77534576	DLX4	1.39098	0.12888	1.13837	1.64358	0.0104499	0.38791	1	1562	559411	45.3056	1.82834	0.251016	2
529	Diseases and other conditions of the tongue	digestive	rs35508621	LZTFL1	1.17202	0.0620181	1.05047	1.29358	0.0104835	0.388504	1	2036	555231	84.9754	6.65574	0.153668	2
250.1	Type 1 diabetes	endocrine/metabolic	rs60869999	MYO1C	1.03058	0.0117689	1.00751	1.05365	0.0104844	0.388504	1	24318	565748	0	0.782294	0	3
939	Atopic/contact dermatitis due to other or unspecified	dermatologic	rs111837807	CCHCR1	0.975247	0.00979373	0.956051	0.994443	0.0104903	0.388504	1	87485	454419	0	0.894172	0	4
395.3	Nonrheumatic tricuspid valve disorders	circulatory system	rs61667602	CRHR1	1.11385	0.0421367	1.03126	1.19644	0.0105007	0.388504	1	1733	552985	14.5767	1.17064	0.00179073	2
911	Blister	injuries & poisonings	rs76073397	MIR548H2	0.862585	0.057773	0.74935	0.97582	0.0105075	0.388504	1	2864	551941	0	0.0732282	0	2
379.4	Anomalies of pupillary function	sense organs	rs766826	ELF5	1.09603	0.0358382	1.02579	1.16627	0.0105093	0.388504	1	2107	556902	0	0.685185	0	2
350.6	Disturbances of sensation of smell and taste	neurological	rs11234800	ME3	0.866692	0.0559223	0.757085	0.9763	0.0105157	0.388504	1	1756	558459	0	0.00265846	0	2
497	Bronchitis	respiratory	rs67579710	THBS3	1.03355	0.0129019	1.00827	1.05884	0.0105277	0.388599	1	27293	539441	27.6182	4.14469	0.000370129	4
586.4	Stricture/obstruction of ureter	genitourinary	rs581342	LMNA	0.898291	0.0419412	0.816086	0.980496	0.0105455	0.388599	1	3294	603184	0	1.6602	0	3
375.2	Epiphora	sense organs	rs67579710	THBS3	0.8884	0.0462719	0.797707	0.979093	0.0105474	0.388599	1	2211	557148	0	0.0576363	0	2
496.1	Emphysema	respiratory	rs11702230	LOC101928126	0.944754	0.0222226	0.901198	0.98831	0.0105479	0.388599	1	12469	585112	0	0.41937	0	3
361.2	Retinoschisis and retinal cysts	sense organs	rs117169628	SLC22A31	1.13291	0.0488007	1.03726	1.22856	0.0105553	0.388599	1	2013	559414	0	0.035162	0	2
426.91	Cardiac pacemaker in situ	circulatory system	rs11234800	ME3	0.960396	0.0158041	0.92942	0.991372	0.0105609	0.388599	1	19541	586655	0	1.70676	0	3
426.32	Left bundle branch block	circulatory system	rs9461128	TMEM14B	0.87986	0.0500772	0.781709	0.978011	0.0105913	0.389455	1	5569	598879	0	1.08097	0	3
565.1	Anal and rectal polyp	digestive	rs11234800	ME3	0.916197	0.0342581	0.849051	0.983343	0.0106241	0.390399	1	4352	588805	0	0.713295	0	3
362.6	Peripheral retinal degenerations	sense organs	rs505922	ABO	1.03724	0.0143196	1.00918	1.06531	0.0106592	0.391424	1	11147	595911	47.0234	5.66287	0.00106312	4
296.1	Bipolar	mental disorders	rs10129899	LINC00637	0.97839	0.00855579	0.961621	0.99516	0.0106667	0.391437	1	37573	571753	0	0.744458	0	4
622	Polyp of female genital organs	genitourinary	rs35705950	MUC5B	1.20341	0.0725311	1.06125	1.34557	0.0106851	0.39185	1	1199	560013	0	0.862116	0	2
477	Epistaxis or throat hemorrhage	respiratory	rs9367106	LOC100505711	1.089	0.0334092	1.02352	1.15449	0.0107072	0.392395	1	11980	585904	0	0.550406	0	3
465.2	Acute pharyngitis	respiratory	rs3746539	PTPRT	1.02835	0.0109561	1.00688	1.04983	0.0107179	0.392399	1	21218	547772	0	0.561343	0	4
625	Pain and other symptoms associated with female genital organs	genitourinary	rs9461128	TMEM14B	1.10864	0.0404195	1.02942	1.18786	0.0107216	0.392399	1	4656	602281	0	0.212024	0	3
374.2	Lagophthalmos	sense organs	rs13179014	SPEF2	1.11702	0.0433902	1.03197	1.20206	0.0107613	0.393435	1	1312	559630	87.1771	7.79856	0.0475501	2
295.3	Psychosis	mental disorders	rs9367106	LOC100505711	1.06334	0.0240849	1.01614	1.11055	0.0107712	0.393435	1	17960	588412	0	2.34651	0	4
276.13	Hyperpotassemia	endocrine/metabolic	rs67579710	THBS3	1.03791	0.014592	1.00931	1.06651	0.0107808	0.393435	1	21392	567741	0	0.205634	0	3
514	Abnormal findings examination of lungs	respiratory	rs766826	ELF5	1.02184	0.00847298	1.00523	1.03845	0.010783	0.393435	1	41805	537088	0	2.03993	0	4
367.1	Myopia	sense organs	rs35508621	LZTFL1	0.971473	0.0113519	0.949223	0.993722	0.0107859	0.393435	1	89425	456739	0	1.17513	0	4
550.6	Incisional hernia	digestive	rs12809318	FBRSL1	0.953176	0.0188124	0.916304	0.990049	0.0107988	0.393452	1	6346	602470	17.231	2.41636	0.000533168	3
555.2	Ulcerative colitis	digestive	rs3746539	PTPRT	0.951385	0.0195508	0.913065	0.989705	0.0108008	0.393452	1	6155	601178	0	1.54019	0	3
401.22	Hypertensive chronic kidney disease	circulatory system	rs35705950	MUC5B	0.967577	0.0129329	0.942228	0.992925	0.0108162	0.393658	1	46116	550594	0	2.30743	0	4
687.2	NA	NA	rs1405655	NR1H2	1.03513	0.0135488	1.00858	1.06169	0.0108209	0.393658	1	13143	561360	0	0.498645	0	3
286.9	Abnormal coagulation profile	hematopoietic	rs11085727	TYK2	1.06311	0.0240177	1.01604	1.11018	0.0108321	0.393805	1	4621	598893	46.5507	3.74186	0.00365223	3
317.1	Alcoholism	mental disorders	rs34488998	NKAIN3	1.04215	0.0162054	1.01038	1.07391	0.0108539	0.39422	1	89660	497279	0	2.88075	0	4
939	Atopic/contact dermatitis due to other or unspecified	dermatologic	rs34488998	NKAIN3	0.959993	0.0160294	0.928576	0.991411	0.010861	0.39422	1	87485	454419	0	1.00268	0	4
276.1	Electrolyte imbalance	endocrine/metabolic	rs13050728	IFNAR2	0.984099	0.0062931	0.971765	0.996434	0.0108652	0.39422	1	73410	492533	0	0.808562	0	4
411.3	Angina pectoris	circulatory system	rs61667602	CRHR1	1.02289	0.00888835	1.00547	1.04031	0.0108982	0.394985	1	44385	540102	0	2.04736	0	4
628	Ovarian cyst	genitourinary	rs10129899	LINC00637	0.932913	0.0272781	0.879448	0.986378	0.0109046	0.394985	1	3883	604833	75.5459	8.17857	0.0093998	3
842	Other sprains and strains	injuries & poisonings	rs72711165	TMEM65	0.805604	0.0849153	0.63917	0.972038	0.0109079	0.394985	1	5199	585968	0	0.163684	0	3
530.9	Heartburn	digestive	rs9367106	LOC100505711	0.868702	0.055308	0.760299	0.977106	0.01093	0.395246	1	5150	590567	0	1.85689	0	3
362.22	Macular degeneration, wet	sense organs	rs11702230	LOC101928126	1.07009	0.0266208	1.01792	1.12227	0.0109318	0.395246	1	7355	601403	60.6142	5.07797	0.0222393	3
365.2	Primary angle-closure glaucoma	sense organs	rs11234800	ME3	1.05948	0.0227038	1.01498	1.10398	0.0109369	0.395246	1	9399	596500	15.1123	2.35605	0.000710209	3
597.1	Urethral stricture (not specified as infectious)	genitourinary	rs4830964	.	0.962182	0.0151526	0.932483	0.991881	0.0109516	0.395517	1	5910	602167	0	0.696075	0	3
597.1	Urethral stricture (not specified as infectious)	genitourinary	rs7671107	LOC101929161	0.943431	0.0229007	0.898545	0.988316	0.0109966	0.396872	1	5910	602167	0	0.0934957	0	3
279.7	Other immunological findings	endocrine/metabolic	rs34488998	NKAIN3	1.24197	0.0852276	1.07492	1.40902	0.0110036	0.396872	1	2285	605371	0	1.31605	0	3
297.2	Suicide or self-inflicted injury	mental disorders	rs732990	CIB4	1.04391	0.016904	1.01078	1.07704	0.0110201	0.397203	1	7998	597219	0	1.90545	0	3
242.3	Exophthalmos	endocrine/metabolic	rs9268576	HLA-DRA	1.19219	0.069189	1.05658	1.3278	0.0110625	0.398468	1	1251	559780	0	0.133552	0	2
430	Intracranial hemorrhage	circulatory system	rs55654108	PDCL3P4	0.947258	0.0213286	0.905453	0.989062	0.0110712	0.398518	1	5496	603657	0	0.102885	0	3
611	Abnormal findings on mammogram or breast exam	genitourinary	rs505922	ABO	1.0339	0.0131286	1.00817	1.05963	0.0111109	0.399686	1	16843	584061	0	1.41934	0	3
711.1	Pyogenic arthritis	musculoskeletal	rs77534576	DLX4	1.26203	0.0916775	1.08234	1.44172	0.0111329	0.400177	1	2814	606659	73.9742	7.68467	0.116	3
726.4	Calcaneal spur; Exostosis NOS	musculoskeletal	rs2277732	DPP9	0.965385	0.0138796	0.938181	0.992589	0.0111448	0.400177	1	15902	572475	15.6246	2.37036	0.000218578	3
465.4	Acute laryngitis and tracheitis	respiratory	rs2277732	DPP9	1.15816	0.0578504	1.04477	1.27154	0.0111466	0.400177	1	835	556843	0	0.0176793	0	2
371.3	Inflammation of eyelids	sense organs	rs35705950	MUC5B	0.971372	0.0114455	0.948939	0.993805	0.0111572	0.400297	1	53746	516117	0	1.48232	0	4
411.2	Myocardial infarction	circulatory system	rs67579710	THBS3	1.02684	0.010441	1.00638	1.0473	0.0111905	0.401227	1	46189	551063	0	1.46788	0	4
496.21	Obstructive chronic bronchitis	respiratory	rs35508621	LZTFL1	0.953287	0.0188629	0.916315	0.990258	0.011207	0.401358	1	27197	564874	0	0.984873	0	3
720	Spinal stenosis	musculoskeletal	rs35705950	MUC5B	0.971843	0.0112616	0.949771	0.993916	0.0112088	0.401358	1	56501	534378	0	1.05435	0	4
458	Hypotension	circulatory system	rs10129899	LINC00637	0.980674	0.0076964	0.965589	0.995759	0.0112255	0.401507	1	46021	527396	0	1.49634	0	4
433.8	Late effects of cerebrovascular disease	circulatory system	rs61667602	CRHR1	1.03423	0.0132746	1.00821	1.06024	0.0112379	0.401507	1	19716	580205	0	0.265884	0	3
250.21	Type 2 diabetes with ketoacidosis	endocrine/metabolic	rs10774679	OAS3	0.915064	0.0350132	0.846439	0.98369	0.0112423	0.401507	1	1865	558762	0	0.232934	0	2
250.14	Type 1 diabetes with neurological manifestations	endocrine/metabolic	rs9461128	TMEM14B	0.878133	0.0512639	0.777655	0.97861	0.0112424	0.401507	1	4551	602708	0	0.374601	0	3
353.2	Nerve root lesions	neurological	rs55654108	PDCL3P4	1.05845	0.0224227	1.0145	1.1024	0.0112978	0.403224	1	4796	598948	53.1983	4.27335	0.00271214	3
350.2	Abnormality of gait	neurological	rs7671107	LOC101929161	0.982699	0.0068907	0.969193	0.996204	0.0113153	0.403585	1	79274	486804	0	1.49264	0	4
070.2	Viral hepatitis B	infectious diseases	rs9497053	UTRN	0.938589	0.0250287	0.889533	0.987645	0.0113349	0.404009	1	4514	612152	0	0.107142	0	4
480.5	Bronchopneumonia and lung abscess	respiratory	rs9268576	HLA-DRA	1.20098	0.0723351	1.05921	1.34276	0.011347	0.404009	1	1402	557209	0	0.0664236	0	2
599.1	Urinary obstruction	genitourinary	rs9577395	ATP11A	1.08079	0.0306918	1.02064	1.14095	0.0113593	0.404009	1	3570	600706	0	0.348407	0	3
500	Lung disease due to external agents	respiratory	rs9577395	ATP11A	0.920889	0.0325577	0.857076	0.984702	0.0113616	0.404009	1	3319	555199	0	0.541566	0	2
740.11	Osteoarthrosis, localized, primary	musculoskeletal	rs581342	LMNA	0.979896	0.00802353	0.96417	0.995622	0.0113689	0.404009	1	96172	474103	9.84694	3.32767	3.79501e-05	4
368	Visual disturbances	sense organs	rs117169628	SLC22A31	0.97584	0.00966263	0.956901	0.994779	0.0113716	0.404009	1	66791	479908	0	2.90381	0	4
284.1	Pancytopenia	hematopoietic	rs581342	LMNA	1.07991	0.0303842	1.02036	1.13946	0.0114018	0.404137	1	5733	601790	40.1835	3.34356	0.00225638	3
512.8	Cough	respiratory	rs62200027	CASC20	1.0152	0.00596415	1.00351	1.02689	0.011407	0.404137	1	92629	430881	0	1.17862	0	4
317	Alcohol-related disorders	mental disorders	rs34488998	NKAIN3	1.03686	0.0143076	1.00882	1.0649	0.0114081	0.404137	1	124647	463549	0	2.57625	0	4
737.3	Kyphoscoliosis and scoliosis	musculoskeletal	rs72711165	TMEM65	0.772991	0.101805	0.573453	0.972529	0.0114314	0.404137	1	4347	599445	0	1.41218	0	3
562.1	Diverticulosis	digestive	rs60869999	MYO1C	1.01922	0.00752611	1.00447	1.03397	0.0114318	0.404137	1	63769	482569	33.986	4.54449	0.000322959	4
411.2	Myocardial infarction	circulatory system	rs111837807	CCHCR1	1.03248	0.0126372	1.00771	1.05724	0.011439	0.404137	1	46189	551063	0	0.390492	0	4
613.8	Other specified disorders of breast	genitourinary	rs581342	LMNA	0.868344	0.0558208	0.758935	0.977753	0.0114407	0.404137	1	1426	557481	0	0.014053	0	2
702	Degenerative skin conditions and other dermatoses	dermatologic	rs505922	ABO	0.987078	0.00514325	0.976997	0.997159	0.0114473	0.404137	1	139763	423515	74.0507	11.561	0.0015147	4
760	Back pain	symptoms	rs2277732	DPP9	0.988189	0.00469861	0.97898	0.997399	0.0114511	0.404137	1	304434	249880	0	1.81481	0	4
216	Benign neoplasm of skin	neoplasms	rs9577395	ATP11A	0.977486	0.00900592	0.959834	0.995137	0.0114551	0.404137	1	44856	516243	44.7475	5.42962	0.0011029	4
384.4	Perforation of tympanic membrane	sense organs	rs9367106	LOC100505711	1.17147	0.0625918	1.04879	1.29415	0.0114565	0.404137	1	3450	605737	0	0.613221	0	3
249	Secondary diabetes mellitus	endocrine/metabolic	rs35508621	LZTFL1	1.08472	0.0321689	1.02167	1.14778	0.0114688	0.404167	1	8856	590911	0	1.7735	0	3
771.1	Swelling of limb	symptoms	rs12567716	FOXD2	0.945523	0.0221591	0.902091	0.988954	0.0114722	0.404167	1	13160	561921	0	1.34027	0	3
381	Otitis media and Eustachian tube disorders	sense organs	rs10774679	OAS3	1.02284	0.00893539	1.00532	1.04035	0.0114997	0.404876	1	30625	547305	0	0.707643	0	4
260.1	Cachexia	endocrine/metabolic	rs60869999	MYO1C	1.14198	0.0525537	1.03897	1.24498	0.0115295	0.405561	1	1137	558871	0	0.018928	0	2
871.1	Open wound of hand except finger(s)	injuries & poisonings	rs4830964	.	1.05374	0.0207233	1.01313	1.09436	0.011534	0.405561	1	3158	598882	0	1.94628	0	3
751.2	Congenital anomalies of urinary system	congenital anomalies	rs117169628	SLC22A31	0.935994	0.026191	0.88466	0.987328	0.0115524	0.405861	1	8300	592970	0	0.540676	0	3
741.3	Difficulty in walking	musculoskeletal	rs9461128	TMEM14B	0.956704	0.0175267	0.922352	0.991056	0.0115574	0.405861	1	30675	551660	0	0.962541	0	3
736.2	Acquired deformities of finger	musculoskeletal	rs7579014	BCL11A	1.08584	0.0326273	1.02189	1.14979	0.0115964	0.406746	1	2294	607278	73.0849	7.43078	0.0117117	3
507	Pleurisy; pleural effusion	respiratory	rs10129899	LINC00637	0.971739	0.0113581	0.949477	0.994001	0.0116012	0.406746	1	19689	570791	42.1289	3.45595	0.000732811	3
364.41	Keratoconus	sense organs	rs3746539	PTPRT	1.14596	0.0539819	1.04016	1.25177	0.0116049	0.406746	1	911	561380	76.6578	4.28408	0.025258	2
172.1	Melanomas of skin, dx or hx	neoplasms	rs7605877	FOXI3	0.970266	0.0119607	0.946823	0.993709	0.0116134	0.40678	1	40952	554884	2.40913	2.04937	0.000114993	3
440.21	Atherosclerosis of native arteries of the extremities with ulceration or gangrene	circulatory system	rs766826	ELF5	0.932623	0.0276454	0.878439	0.986808	0.0116306	0.40687	1	3751	605676	0	0.743911	0	3
599.5	Frequency of urination and polyuria	genitourinary	rs61667602	CRHR1	1.02319	0.00908864	1.00538	1.04101	0.0116416	0.40687	1	44342	529759	11.6538	3.39573	0.000107508	4
500	Lung disease due to external agents	respiratory	rs62200027	CASC20	1.07221	0.0276383	1.01804	1.12639	0.011643	0.40687	1	3319	555199	1.49887	1.01522	8.15454e-05	2
427.42	Cardiac arrest	circulatory system	rs1878527	ANKRD30BL	0.908232	0.0381587	0.833441	0.983023	0.0116526	0.40687	1	2253	556966	0	0.0187728	0	2
625	Pain and other symptoms associated with female genital organs	genitourinary	rs7605877	FOXI3	0.928809	0.0292788	0.871423	0.986196	0.0116568	0.40687	1	4656	602281	0	1.60303	0	3
589	Abnormal results of function study of kidney	genitourinary	rs721917	SFTPD	1.07841	0.0299277	1.01975	1.13707	0.0116606	0.40687	1	2291	551843	0	0.0266091	0	2
871.2	Open wound of finger(s)	injuries & poisonings	rs111837807	CCHCR1	0.915707	0.0349229	0.847258	0.984156	0.0116847	0.407451	1	6030	589939	6.8122	2.1462	0.000527456	3
317	Alcohol-related disorders	mental disorders	rs7671107	LOC101929161	1.01471	0.00579207	1.00336	1.02606	0.0117095	0.408057	1	124647	463549	0	0.950782	0	4
696.42	Psoriatic arthropathy	dermatologic	rs35705950	MUC5B	1.10295	0.0388771	1.02675	1.17915	0.0117231	0.408242	1	3427	607954	0	0.265673	0	3
599	Other symptoms/disorders or the urinary system	genitourinary	rs61667602	CRHR1	1.01588	0.00625091	1.00363	1.02813	0.0117325	0.408242	1	111458	438983	52.6208	6.3319	0.000440665	4
379	Other disorders of eye	sense organs	rs11234800	ME3	0.978176	0.0087564	0.961013	0.995339	0.0117373	0.408242	1	75997	486328	0	2.14083	0	4
172.2	Other non-epithelial cancer of skin	neoplasms	rs10129899	LINC00637	0.983652	0.006542	0.97083	0.996474	0.0117493	0.408401	1	66509	523796	44.3604	3.59456	0.00129487	3
571.8	Liver abscess and sequelae of chronic liver disease	digestive	rs7671107	LOC101929161	1.0597	0.0230186	1.01459	1.10482	0.0117599	0.40851	1	6155	601497	0	1.34612	0	3
244.2	Acquired hypothyroidism	endocrine/metabolic	rs111837807	CCHCR1	1.09121	0.0346509	1.02329	1.15912	0.0117693	0.408576	1	5281	600725	19.0978	2.47212	0.00174605	3
523.31	Acute periodontitis	digestive	rs67579710	THBS3	0.9725	0.0110731	0.950797	0.994204	0.0117939	0.409168	1	37937	557134	0	0.450348	0	4
280.2	Iron deficiency anemia secondary to blood loss (chronic)	hematopoietic	rs505922	ABO	0.953666	0.0188437	0.916732	0.9906	0.0118141	0.409606	1	6582	595007	0	0.868538	0	3
703.1	Ingrowing nail	dermatologic	rs60869999	MYO1C	1.02577	0.0101051	1.00596	1.04557	0.0118215	0.409606	1	32289	558053	0	0.550177	0	3
709	Diffuse diseases of connective tissue	dermatologic	rs9268576	HLA-DRA	1.13016	0.048621	1.03487	1.22546	0.0118469	0.410121	1	2936	605508	33.1865	2.99341	0.00399947	3
281.13	Folate-deficiency anemia	hematopoietic	rs4830964	.	0.912609	0.0363386	0.841386	0.983833	0.0118514	0.410121	1	1111	559841	0	0.0852153	0	2
250.1	Type 1 diabetes	endocrine/metabolic	rs117169628	SLC22A31	0.961239	0.0157197	0.930429	0.99205	0.0119101	0.411893	1	24318	565748	47.0799	3.77928	0.0017607	3
303.3	Psychogenic disorder	mental disorders	rs13179014	SPEF2	0.882353	0.0497802	0.784784	0.979922	0.0119263	0.41204	1	1131	557879	0	0.189655	0	2
227.1	Benign neoplasm of adrenal gland	neoplasms	rs60869999	MYO1C	0.923729	0.0315551	0.861881	0.985577	0.0119294	0.41204	1	3358	556647	0	0.208283	0	2
389.2	Conductive hearing loss	sense organs	rs7579014	BCL11A	1.04639	0.018039	1.01103	1.08175	0.011944	0.412282	1	7440	593982	0	1.36348	0	3
132	Infestation (lice, mites)	infectious diseases	rs12809318	FBRSL1	1.08303	0.0317406	1.02082	1.14524	0.0119759	0.412967	1	2305	603562	84.1894	12.6497	0.0299833	3
850	Hemorrhage or hematoma complicating a procedure	injuries & poisonings	rs60305836	CDH8	0.927768	0.029837	0.869288	0.986249	0.0119792	0.412967	1	5105	596630	0	0.165046	0	3
473.4	Voice disturbance	respiratory	rs9367106	LOC100505711	0.928426	0.0295584	0.870491	0.98636	0.0119885	0.412967	1	19191	579352	58.8879	4.86475	0.00382401	3
281.1	Megaloblastic anemia	hematopoietic	rs9577395	ATP11A	1.03793	0.0148182	1.00888	1.06697	0.012001	0.412967	1	16039	583862	72.1224	7.17423	0.00405262	3
454.1	Varicose veins of lower extremity	circulatory system	rs60869999	MYO1C	0.968196	0.0128668	0.942977	0.993415	0.0120063	0.412967	1	19406	577862	0	0.500902	0	3
250.7	Diabetic retinopathy	endocrine/metabolic	rs581342	LMNA	0.972958	0.0109145	0.951566	0.994351	0.0120147	0.412967	1	44255	551115	0	0.952702	0	4
743	Osteoporosis, osteopenia and pathological fracture	musculoskeletal	rs61667602	CRHR1	1.02319	0.0091288	1.0053	1.04109	0.0120167	0.412967	1	43628	549623	0.0563378	3.00169	6.45581e-07	4
208	Benign neoplasm of colon	neoplasms	rs12567716	FOXD2	0.981378	0.00748493	0.966708	0.996048	0.0120258	0.412972	1	164486	389029	0	1.62035	0	4
362.22	Macular degeneration, wet	sense organs	rs9367106	LOC100505711	1.14702	0.0546224	1.03996	1.25408	0.0120327	0.412972	1	7355	601403	0	0.570682	0	3
960.2	Allergy/adverse effect of penicillin	injuries & poisonings	rs55654108	PDCL3P4	0.913	0.0362484	0.841953	0.984047	0.0120395	0.412972	1	1884	556219	0	0.399153	0	2
389.2	Conductive hearing loss	sense organs	rs505922	ABO	1.04485	0.0174765	1.0106	1.0791	0.0120604	0.413427	1	7440	593982	0	0.581914	0	3
371	Inflammation of the eye	sense organs	rs35705950	MUC5B	0.974931	0.010116	0.955103	0.994758	0.0120803	0.413852	1	73891	485993	14.6561	3.51519	0.000257614	4
352.1	Trigeminal nerve disorders [CN5]	neurological	rs721917	SFTPD	1.06546	0.0252677	1.01593	1.11498	0.0120984	0.413971	1	3224	603838	10.5142	2.23499	0.000368163	3
313	Pervasive developmental disorders	mental disorders	rs60869999	MYO1C	1.03752	0.0146807	1.00875	1.0663	0.012099	0.413971	1	14976	599851	0	1.18245	0	4
687.1	Rash and other nonspecific skin eruption	dermatologic	rs60305836	CDH8	1.02323	0.00915374	1.00529	1.04117	0.0121129	0.414058	1	56976	477846	0	1.52629	0	4
427.4	Cardiac arrest and ventricular fibrillation	circulatory system	rs1878527	ANKRD30BL	0.925026	0.0310649	0.864139	0.985913	0.0121167	0.414058	1	3431	554450	0	0.0308441	0	2
458.2	Iatrogenic hypotension	circulatory system	rs7605877	FOXI3	1.11008	0.0416317	1.02848	1.19167	0.0121285	0.414204	1	2247	550710	0	0.364583	0	2
276.1	Electrolyte imbalance	endocrine/metabolic	rs721917	SFTPD	1.0145	0.00573865	1.00325	1.02574	0.0121459	0.41449	1	73410	492533	0	0.869274	0	4
701.2	Scar conditions and fibrosis of skin	dermatologic	rs732990	CIB4	0.958762	0.0167933	0.925847	0.991677	0.0121521	0.41449	1	7819	585294	0	0.325657	0	3
304	Adjustment reaction	mental disorders	rs117169628	SLC22A31	0.979186	0.00838908	0.962743	0.995629	0.0121669	0.414533	1	103590	460651	0	2.14011	0	4
370.3	Keratoconjunctivitis	sense organs	rs60869999	MYO1C	0.946807	0.0218022	0.904074	0.989539	0.012173	0.414533	1	7093	590623	15.2379	2.35955	0.00043735	3
427.4	Cardiac arrest and ventricular fibrillation	circulatory system	rs35705950	MUC5B	1.10881	0.0412008	1.02806	1.18957	0.0121761	0.414533	1	3431	554450	0	0.862854	0	2
259	Other endocrine disorders	endocrine/metabolic	rs67579710	THBS3	0.867317	0.0567921	0.756004	0.978629	0.0121923	0.414664	1	1550	556810	49.5954	1.98395	0.00729056	2
532	Dysphagia	digestive	rs35508621	LZTFL1	0.96924	0.0124653	0.944808	0.993672	0.0121979	0.414664	1	67950	519256	27.4277	4.13381	0.00103801	4
327.1	Hypersomnia	neurological	rs1878527	ANKRD30BL	0.933177	0.0276001	0.879081	0.987274	0.0122179	0.414664	1	4500	593495	37.803	3.21559	0.00217384	3
520.2	Disturbances in tooth eruption	digestive	rs60305836	CDH8	0.870145	0.0555189	0.761328	0.978963	0.0122327	0.414664	1	1445	553146	0	0.0637823	0	2
627.4	Premenopausal menorrhagia	genitourinary	rs72711165	TMEM65	0.525016	0.257197	0.0209109	1.02912	0.0122386	0.414664	1	709	560451	0	0.466436	0	2
303.4	Somatoform disorder	mental disorders	rs61667602	CRHR1	1.04194	0.0163982	1.00979	1.07408	0.0122405	0.414664	1	12633	590569	0	0.879485	0	3
585.32	End stage renal disease	genitourinary	rs111837807	CCHCR1	0.932676	0.027823	0.878143	0.98721	0.0122448	0.414664	1	10054	599150	31.4249	2.91651	0.00124475	3
577.1	Acute pancreatitis	digestive	rs35508621	LZTFL1	0.923609	0.0317265	0.861425	0.985793	0.0122541	0.414664	1	10805	595728	58.641	4.8357	0.0118611	3
244	Hypothyroidism	endocrine/metabolic	rs12809318	FBRSL1	1.01532	0.00607215	1.00342	1.02723	0.0122601	0.414664	1	71172	536200	28.228	4.1799	0.000168925	4
458.2	Iatrogenic hypotension	circulatory system	rs721917	SFTPD	1.07854	0.0301905	1.01937	1.13772	0.0122618	0.414664	1	2247	550710	0	0.305907	0	2
626.2	Dysmenorrhea	genitourinary	rs3746539	PTPRT	1.07579	0.0291716	1.01862	1.13297	0.0122634	0.414664	1	3388	606065	0	0.125401	0	3
288	Diseases of white blood cells	hematopoietic	rs35705950	MUC5B	1.04292	0.0167851	1.01002	1.07582	0.0122976	0.415356	1	21901	558232	17.3921	2.42108	0.000686051	3
280.2	Iron deficiency anemia secondary to blood loss (chronic)	hematopoietic	rs9461128	TMEM14B	1.09201	0.0351621	1.0231	1.16093	0.0123017	0.415356	1	6582	595007	69.3314	6.52133	0.0168404	3
523.3	Periodontitis (acute or chronic)	digestive	rs62200027	CASC20	0.981589	0.00742326	0.96704	0.996139	0.0123067	0.415356	1	57556	532126	0	2.52075	0	4
272	Disorders of lipoid metabolism	endocrine/metabolic	rs12809318	FBRSL1	0.987501	0.0050259	0.97765	0.997352	0.0123276	0.415805	1	437327	145161	3.81561	3.11901	7.42855e-06	4
514.2	Solitary pulmonary nodule	respiratory	rs35705950	MUC5B	1.0388	0.0152129	1.00898	1.06862	0.0123405	0.415984	1	26356	563360	0	1.20682	0	3
514	Abnormal findings examination of lungs	respiratory	rs61667602	CRHR1	0.977156	0.00923803	0.959049	0.995262	0.0123659	0.416111	1	41805	537088	0	0.931091	0	4
512.2	Painful respiration	respiratory	rs2277732	DPP9	0.958963	0.0167529	0.926127	0.991798	0.0123758	0.416111	1	11171	567374	0	1.21045	0	3
199	Neoplasm of uncertain behavior	neoplasms	rs9577395	ATP11A	0.967736	0.0131132	0.942034	0.993438	0.0123856	0.416111	1	21195	556869	0	0.673683	0	3
374.3	Ptosis of eyelid	sense organs	rs60869999	MYO1C	1.03863	0.0151539	1.00892	1.06833	0.0123887	0.416111	1	13584	589983	0	1.68094	0	3
224.1	Benign neoplasm of eye, uveal	neoplasms	rs76073397	MIR548H2	0.950768	0.020189	0.911198	0.990339	0.0123981	0.416111	1	19061	583270	41.708	3.431	0.00692127	3
198.1	Secondary malignancy of lymph nodes	neoplasms	rs61667602	CRHR1	0.951244	0.019991	0.912061	0.990426	0.0124057	0.416111	1	8356	599786	5.80593	2.12328	0.000219165	3
290.16	Vascular dementia	mental disorders	rs721917	SFTPD	0.951666	0.0198143	0.91283	0.990502	0.0124098	0.416111	1	5417	603065	0	1.06361	0	3
272.1	Hyperlipidemia	endocrine/metabolic	rs12809318	FBRSL1	0.987525	0.00502093	0.977684	0.997366	0.0124109	0.416111	1	436928	145596	0	2.90544	0	4
286.2	Encounter for long-term (current) use of anticoagulants	hematopoietic	rs9268576	HLA-DRA	1.03454	0.0135814	1.00792	1.06116	0.0124128	0.416111	1	49761	550412	0	0.65541	0	3
395	Heart valve disorders	circulatory system	rs12809318	FBRSL1	0.980429	0.00790797	0.964929	0.995928	0.0124395	0.416751	1	39629	554424	34.961	4.61262	0.000363831	4
506	Empyema and pneumothorax	respiratory	rs35705950	MUC5B	1.08824	0.0338496	1.02189	1.15458	0.0124852	0.417688	1	4931	602733	0	1.79209	0	3
281	Other deficiency anemia	hematopoietic	rs11085727	TYK2	1.02991	0.0117967	1.00678	1.05303	0.0124925	0.417688	1	20283	573134	0	0.418964	0	3
585.1	Acute renal failure	genitourinary	rs915823	TMPRSS2	0.978525	0.00869108	0.96149	0.995559	0.0124944	0.417688	1	55357	530653	0	0.926278	0	4
418	Nonspecific chest pain	circulatory system	rs505922	ABO	1.01118	0.0044494	1.00245	1.0199	0.0124981	0.417688	1	176878	362923	0	2.38552	0	4
249	Secondary diabetes mellitus	endocrine/metabolic	rs721917	SFTPD	1.03914	0.0153713	1.00901	1.06926	0.0125086	0.417784	1	8856	590911	85.4564	13.7518	0.00587651	3
585.3	Chronic renal failure [CKD]	genitourinary	rs732990	CIB4	0.985612	0.00580669	0.974231	0.996993	0.012564	0.419333	1	82071	514155	0	0.275761	0	4
473	Diseases of the larynx and vocal cords	respiratory	rs76073397	MIR548H2	1.04811	0.018827	1.01121	1.08501	0.0125703	0.419333	1	23827	572725	0	0.0136978	0	3
174	Breast cancer	neoplasms	rs12809318	FBRSL1	0.934747	0.0270425	0.881743	0.98775	0.0125845	0.419367	1	3407	557730	30.9331	1.44787	0.000926904	2
561.2	NA	NA	rs11085727	TYK2	1.04785	0.0187333	1.01113	1.08457	0.0125934	0.419367	1	8028	585174	38.8401	3.27012	0.00122029	3
260	Protein-calorie malnutrition	endocrine/metabolic	rs13050728	IFNAR2	0.969887	0.0122559	0.945865	0.993908	0.0126027	0.419367	1	17199	576945	0	1.57433	0	3
041	Bacterial infection NOS	infectious diseases	rs117169628	SLC22A31	0.968679	0.0127558	0.943677	0.99368	0.0126049	0.419367	1	37102	544150	1.94657	3.05956	4.06761e-05	4
691	Congenital anomalies of skin	dermatologic	rs35508621	LZTFL1	1.15273	0.0569768	1.04106	1.26441	0.0126097	0.419367	1	2822	554266	52.6739	2.113	0.0344606	2
250.12	Type 1 diabetes with renal manifestations	endocrine/metabolic	rs9268576	HLA-DRA	1.19688	0.0720554	1.05565	1.33811	0.0126257	0.419645	1	1344	559817	0	0.39061	0	2
345.3	Convulsions	neurological	rs4830964	.	1.02237	0.00886911	1.00498	1.03975	0.0126344	0.419651	1	18332	582578	0	0.708734	0	3
425	Cardiomyopathy	circulatory system	rs2277732	DPP9	1.02728	0.0107944	1.00613	1.04844	0.0126413	0.419651	1	26685	570445	0	1.8266	0	3
286.81	Primary hypercoagulable state	hematopoietic	rs62200027	CASC20	0.924382	0.0315352	0.862573	0.986191	0.012653	0.419786	1	2732	558165	0	0.00414627	0	2
626	Disorders of menstruation and other abnormal bleeding from female genital tract	genitourinary	rs7671107	LOC101929161	1.04678	0.0183446	1.01083	1.08274	0.0126907	0.420738	1	15471	598956	9.34779	3.30935	0.000172814	4
173	Neoplasm of uncertain behavior of skin	neoplasms	rs721917	SFTPD	0.983757	0.00657123	0.970877	0.996636	0.0126971	0.420738	1	56771	496253	35.8811	3.11921	0.000414664	3
228	Hemangioma and lymphangioma, any site	neoplasms	rs55654108	PDCL3P4	0.961023	0.0159546	0.929751	0.992294	0.0127061	0.420781	1	9529	581524	0	0.192984	0	3
333.2	Myoclonus	neurological	rs505922	ABO	0.905939	0.0396526	0.82822	0.983658	0.0127309	0.421345	1	1482	558949	0	0.0421928	0	2
286.81	Primary hypercoagulable state	hematopoietic	rs721917	SFTPD	1.07071	0.0274344	1.01694	1.12448	0.0127571	0.421956	1	2732	558165	61.8024	2.61797	0.00421085	2
840.1	Muscle/tendon sprain	injuries & poisonings	rs61667602	CRHR1	0.87602	0.0531677	0.771811	0.980229	0.0127885	0.422739	1	1233	558360	76.3943	4.23626	0.0422639	2
250.13	Type 1 diabetes with ophthalmic manifestations	endocrine/metabolic	rs505922	ABO	1.06461	0.0251497	1.01531	1.1139	0.0127976	0.422739	1	3541	603859	0	1.07987	0	3
509	Respiratory failure, insufficiency, arrest	respiratory	rs3746539	PTPRT	1.02082	0.00828084	1.00459	1.03706	0.0128107	0.422739	1	36843	553471	29.5406	2.83852	0.000189185	3
575	Other biliary tract disease	digestive	rs7579014	BCL11A	1.03582	0.0141432	1.0081	1.06354	0.0128247	0.422739	1	12215	583915	0	0.937938	0	3
535.8	Other specified gastritis	digestive	rs1878527	ANKRD30BL	0.928815	0.0296742	0.870653	0.986976	0.0128265	0.422739	1	3867	592870	80.3715	10.1893	0.0155512	3
433.3	Cerebral ischemia	circulatory system	rs9367106	LOC100505711	1.05213	0.0204208	1.01211	1.09216	0.0128271	0.422739	1	39135	557018	37.5671	4.80516	0.00112095	4
357	Inflammatory and toxic neuropathy	neurological	rs1405655	NR1H2	1.03289	0.0130126	1.00738	1.05839	0.0128961	0.424419	1	14443	577675	0	1.53079	0	3
189.11	Malignant neoplasm of kidney, except pelvis	neoplasms	rs61667602	CRHR1	1.05311	0.0208095	1.01232	1.09389	0.012898	0.424419	1	7534	602813	0	1.38805	0	3
427.42	Cardiac arrest	circulatory system	rs35705950	MUC5B	1.13434	0.0506952	1.03498	1.2337	0.0129014	0.424419	1	2253	556966	15.3884	1.18187	0.00472843	2
572	Ascites (non malignant)	digestive	rs117169628	SLC22A31	0.923021	0.0322279	0.859854	0.986188	0.0129363	0.425311	1	5368	601964	57.2596	4.67941	0.0142068	3
705	Disorders of sweat glands	dermatologic	rs76073397	MIR548H2	0.891959	0.046012	0.801775	0.982142	0.0129585	0.425595	1	5155	597842	81.5796	10.8575	0.0665337	3
498	Acute bronchospasm	respiratory	rs76073397	MIR548H2	1.26268	0.0938639	1.07871	1.44666	0.0129606	0.425595	1	853	556453	48.5729	1.9445	0.128804	2
939	Atopic/contact dermatitis due to other or unspecified	dermatologic	rs11702230	LOC101928126	1.02271	0.00903673	1.00499	1.04042	0.0129722	0.425711	1	87485	454419	0	0.353342	0	4
277	Other disorders of metabolism	endocrine/metabolic	rs77534576	DLX4	1.17069	0.063436	1.04636	1.29503	0.0129796	0.425711	1	6350	596281	0	1.14743	0	3
430.3	Subdural hemorrhage	circulatory system	rs67579710	THBS3	0.892509	0.0457811	0.802778	0.98224	0.0129925	0.425878	1	2360	608691	54.9544	4.43995	0.00963954	3
362.21	Macular degeneration, dry	sense organs	rs11234800	ME3	0.967554	0.0132801	0.941525	0.993583	0.0130014	0.425913	1	27313	572465	0	0.224761	0	3
402	NA	NA	rs3746539	PTPRT	0.979247	0.00844439	0.962696	0.995798	0.0130123	0.426016	1	35705	531983	0	1.19233	0	4
690.1	Seborrheic dermatitis	dermatologic	rs7579014	BCL11A	0.978873	0.00859927	0.962018	0.995727	0.0130206	0.42603	1	34637	555832	0	2.40207	0	4
379.1	Scleritis and episcleritis	sense organs	rs60869999	MYO1C	0.891265	0.0463635	0.800392	0.982137	0.0130335	0.426198	1	1679	559447	0	0.529602	0	2
559	Ileostomy status	digestive	rs67579710	THBS3	1.12114	0.0460604	1.03086	1.21142	0.0130469	0.426303	1	2004	559960	0	0.0105117	0	2
276.41	Acidosis	endocrine/metabolic	rs61667602	CRHR1	1.04417	0.0174103	1.01004	1.07829	0.0130526	0.426303	1	11390	582971	0	1.77035	0	3
251.1	Hypoglycemia	endocrine/metabolic	rs55654108	PDCL3P4	1.0454	0.0178868	1.01034	1.08046	0.0130601	0.426303	1	7602	591568	53.8912	4.33757	0.00171702	3
287.32	Secondary thrombocytopenia	hematopoietic	rs72711165	TMEM65	0.707342	0.139523	0.433878	0.980807	0.0130793	0.426503	1	2675	605077	0	1.34631	0	3
352.2	Facial nerve disorders [CN7]	neurological	rs111837807	CCHCR1	1.08793	0.0339637	1.02136	1.1545	0.0130851	0.426503	1	5456	602806	56.3939	4.58651	0.0062764	3
624	Symptoms involving female genital tract	genitourinary	rs7605877	FOXI3	1.16365	0.0610879	1.04392	1.28338	0.0131007	0.426503	1	845	559423	0	0.107088	0	2
593	Hematuria	genitourinary	rs9268576	HLA-DRA	1.03224	0.0127899	1.00717	1.05731	0.0131084	0.426503	1	51862	533577	52.0607	6.25791	0.000976669	4
509	Respiratory failure, insufficiency, arrest	respiratory	rs915823	TMPRSS2	0.974782	0.0102955	0.954603	0.994962	0.0131092	0.426503	1	36843	553471	0	0.117298	0	3
313.2	Tics and stuttering	mental disorders	rs9577395	ATP11A	1.14527	0.0546829	1.03809	1.25245	0.0131202	0.426503	1	1093	560495	0	0.29538	0	2
559	Ileostomy status	digestive	rs7605877	FOXI3	1.11862	0.0451897	1.03004	1.20719	0.0131209	0.426503	1	2004	559960	0	0.214749	0	2
585.32	End stage renal disease	genitourinary	rs11234800	ME3	0.939754	0.0250529	0.89065	0.988858	0.0131294	0.426514	1	10054	599150	25.091	2.66991	0.00110787	3
524	Dentofacial anomalies, including malocclusion	digestive	rs721917	SFTPD	1.03674	0.01455	1.00823	1.06526	0.0131368	0.426514	1	9865	585319	0	4.40553e-05	0	3
428.3	Heart failure with reduced EF [Systolic or combined heart failure]	circulatory system	rs10129899	LINC00637	0.979023	0.00855045	0.962264	0.995782	0.0131583	0.426958	1	37181	567970	0	2.6637	0	4
532	Dysphagia	digestive	rs505922	ABO	0.984706	0.00621667	0.972522	0.996891	0.0131704	0.427096	1	67950	519256	6.47357	3.20765	2.12529e-05	4
947	Urticaria	dermatologic	rs9497053	UTRN	1.04761	0.0187691	1.01082	1.0844	0.0132078	0.427571	1	8257	589676	0	0.425773	0	3
228	Hemangioma and lymphangioma, any site	neoplasms	rs9577395	ATP11A	0.954597	0.0187514	0.917844	0.99135	0.0132125	0.427571	1	9529	581524	41.8995	3.44231	0.00379481	3
603.1	Hydrocele	genitourinary	rs11085727	TYK2	1.04765	0.0187859	1.01083	1.08447	0.0132138	0.427571	1	7821	596785	0	1.07851	0	3
743.4	Stress fracture	musculoskeletal	rs12809318	FBRSL1	1.10475	0.0402022	1.02595	1.18354	0.0132163	0.427571	1	1390	558329	8.0252	1.08725	0.000614673	2
550	Abdominal hernia	digestive	rs35508621	LZTFL1	0.972739	0.0111573	0.950871	0.994607	0.01324	0.427868	1	86235	490949	9.89274	3.32937	0.000241085	4
339	Other headache syndromes	neurological	rs1405655	NR1H2	1.01425	0.00571132	1.00305	1.02544	0.0132522	0.427868	1	92676	462525	0	1.89361	0	4
611.3	Lump or mass in breast	genitourinary	rs35508621	LZTFL1	0.922496	0.0325704	0.858658	0.986334	0.0132539	0.427868	1	11196	590795	72.9153	7.38423	0.0267785	3
396	Abnormal heart sounds	circulatory system	rs13050728	IFNAR2	0.970161	0.012231	0.946188	0.994133	0.013257	0.427868	1	16927	571684	0	0.125273	0	3
561.1	NA	NA	rs72711165	TMEM65	0.936713	0.0263987	0.884971	0.988454	0.0132647	0.427868	1	57479	504585	14.4151	3.50529	0.000623693	4
260	Protein-calorie malnutrition	endocrine/metabolic	rs1878527	ANKRD30BL	0.965095	0.0143482	0.936973	0.993217	0.0132796	0.428098	1	17199	576945	62.081	5.2744	0.00157722	3
250.22	Type 2 diabetes with renal manifestations	endocrine/metabolic	rs915823	TMPRSS2	0.973115	0.0110079	0.95154	0.994691	0.0132964	0.428386	1	33418	570603	0	1.32985	0	4
342	Hemiplegia	neurological	rs11085727	TYK2	1.07275	0.0283751	1.01714	1.12837	0.0133243	0.429032	1	3516	603766	0	1.06107	0	3
362.4	Retinal vascular changes and abnomalities	sense organs	rs111837807	CCHCR1	0.947084	0.0219715	0.90402	0.990148	0.0133436	0.429197	1	15364	585628	0	0.00626642	0	3
250.21	Type 2 diabetes with ketoacidosis	endocrine/metabolic	rs111837807	CCHCR1	0.840316	0.0703101	0.702508	0.978124	0.0133452	0.429197	1	1865	558762	0	0.133065	0	2
380	Disorders of external ear	sense organs	rs766826	ELF5	1.06605	0.0258564	1.01538	1.11673	0.0133672	0.429543	1	4033	596007	0	1.34327	0	3
292.4	Altered mental status	mental disorders	rs11234800	ME3	0.958095	0.0173055	0.924176	0.992013	0.0133716	0.429543	1	17253	573396	0	0.879567	0	3
300.4	Dysthymic disorder	mental disorders	rs12809318	FBRSL1	1.01904	0.00762455	1.00409	1.03398	0.0133927	0.429864	1	42831	551588	67.0002	9.09096	0.00096119	4
276.4	Acid-base balance disorder	endocrine/metabolic	rs34488998	NKAIN3	1.0937	0.0362172	1.02271	1.16469	0.0133974	0.429864	1	13839	578161	0	1.81182	0	3
558	Noninfectious gastroenteritis	digestive	rs62200027	CASC20	0.970273	0.0122062	0.946349	0.994197	0.0134229	0.430429	1	18616	558100	0	0.56079	0	3
153.3	Malignant neoplasm of rectum, rectosigmoid junction, and anus	neoplasms	rs721917	SFTPD	0.945075	0.0228531	0.900283	0.989867	0.0134387	0.430683	1	4028	606254	42.485	3.47735	0.00197282	3
356	Hereditary and idiopathic peripheral neuropathy	neurological	rs72711165	TMEM65	1.0741	0.0289357	1.01739	1.13082	0.0134932	0.431985	1	44363	530904	0	1.28167	0	3
726.1	Enthesopathy	musculoskeletal	rs62200027	CASC20	0.982722	0.00705542	0.968894	0.996551	0.0135015	0.431985	1	61480	500711	0	1.95874	0	4
204.1	Lymphoid leukemia	neoplasms	rs11702230	LOC101928126	1.10254	0.0395164	1.02509	1.17999	0.013503	0.431985	1	3347	558416	0	0.618826	0	2
411.2	Myocardial infarction	circulatory system	rs11234800	ME3	0.973964	0.0106879	0.953016	0.994913	0.0135765	0.434052	1	46189	551063	37.943	4.83427	0.00123268	4
528.3	Cellulitis and abscess of oral soft tissues	digestive	rs117169628	SLC22A31	0.84735	0.0671133	0.715808	0.978892	0.0135835	0.434052	1	1594	554438	0	0.637303	0	2
747.1	Cardiac congenital anomalies	congenital anomalies	rs1878527	ANKRD30BL	1.07872	0.0307062	1.01853	1.1389	0.0136017	0.434381	1	3827	602148	0	0.674881	0	3
1089	NA	NA	rs7579014	BCL11A	0.954331	0.0189459	0.917197	0.991465	0.0136147	0.434541	1	6695	603710	0	0.813432	0	3
426.24	Atrioventricular block, complete	circulatory system	rs61667602	CRHR1	1.05331	0.0210521	1.01204	1.09457	0.0136267	0.434548	1	6924	603028	0	1.48412	0	3
741.1	Ankylosis of joint	musculoskeletal	rs77534576	DLX4	1.54578	0.176551	1.19973	1.89182	0.0136308	0.434548	1	814	560252	0	0.121468	0	2
286.2	Encounter for long-term (current) use of anticoagulants	hematopoietic	rs7605877	FOXI3	1.0243	0.009738	1.00522	1.04339	0.0136744	0.435412	1	49761	550412	0	0.967805	0	3
301.2	Antisocial/borderline personality disorder	mental disorders	rs7671107	LOC101929161	1.044	0.0174645	1.00977	1.07823	0.0136819	0.435412	1	10429	596049	53.8998	4.33837	0.0013038	3
041.11	Methicillin sensitive Staphylococcus aureus	infectious diseases	rs3746539	PTPRT	1.05428	0.0214383	1.01226	1.0963	0.0136822	0.435412	1	5152	599416	0	0.321782	0	3
1001	NA	NA	rs9367106	LOC100505711	0.905409	0.0403067	0.826408	0.98441	0.0136898	0.435412	1	10016	581395	0	0.486293	0	3
110	Dermatophytosis / Dermatomycosis	infectious diseases	rs505922	ABO	1.01178	0.0047513	1.00247	1.02109	0.0137047	0.435632	1	141748	410449	60.2579	7.54867	0.000224234	4
275.1	Disorders of iron metabolism	hematopoietic	rs9577395	ATP11A	1.08173	0.0318912	1.01922	1.14424	0.013762	0.4372	1	3163	557027	7.37613	1.07964	0.000732131	2
317.11	Alcoholic liver damage	mental disorders	rs34488998	NKAIN3	1.10093	0.0390388	1.02441	1.17745	0.0137749	0.437354	1	11232	593953	12.8552	2.29503	0.00148835	3
041.9	Infection with drug-resistant microorganisms	infectious diseases	rs7671107	LOC101929161	0.902841	0.0415039	0.821493	0.984188	0.0137919	0.437441	1	1735	556960	73.6311	3.79235	0.0131527	2
761	Cervicalgia	symptoms	rs7579014	BCL11A	0.987205	0.00522932	0.976955	0.997454	0.0137936	0.437441	1	112354	450851	0	2.01087	0	4
415.2	Chronic pulmonary heart disease	circulatory system	rs1405655	NR1H2	1.03302	0.0131942	1.00716	1.05888	0.0138113	0.437747	1	13952	583596	0	1.68136	0	3
738.4	Acquired spondylolisthesis	musculoskeletal	rs1405655	NR1H2	1.04939	0.0195827	1.01101	1.08777	0.013826	0.43796	1	6185	595821	60.0399	5.005	0.00267483	3
726.4	Calcaneal spur; Exostosis NOS	musculoskeletal	rs9497053	UTRN	1.03494	0.0139538	1.00759	1.06229	0.0138521	0.438321	1	15902	572475	0	0.521722	0	3
276.11	Hyperosmolality and/or hypernatremia	endocrine/metabolic	rs11702230	LOC101928126	1.14735	0.0558536	1.03787	1.25682	0.0138576	0.438321	1	1924	555701	0	0.34294	0	2
589	Abnormal results of function study of kidney	genitourinary	rs11234800	ME3	0.883727	0.0502297	0.785277	0.982177	0.0138615	0.438321	1	2291	551843	0	0.08149	0	2
378.1	Strabismus (not specified as paralytic)	sense organs	rs2277732	DPP9	1.03793	0.0151303	1.00827	1.06758	0.0138768	0.438411	1	12415	589635	0	1.38561	0	3
204.12	Lymphoid leukemia, chronic	neoplasms	rs10774679	OAS3	0.934832	0.0273897	0.881148	0.988516	0.0138804	0.438411	1	2986	559081	45.7969	1.84491	0.00330464	2
1013	NA	NA	rs915823	TMPRSS2	0.96312	0.015277	0.933177	0.993063	0.0139034	0.438885	1	15910	578342	0	1.58926	0	3
250	Diabetes mellitus	endocrine/metabolic	rs4830964	.	1.00812	0.00328867	1.00167	1.01456	0.0139665	0.440623	1	217042	376756	4.46734	3.14029	3.96841e-06	4
261.41	Rickets or osteomalacia	endocrine/metabolic	rs721917	SFTPD	1.13512	0.0515718	1.03404	1.2362	0.0139901	0.441079	1	762	561047	40.2816	1.67452	0.00384684	2
594.3	Calculus of ureter	genitourinary	rs505922	ABO	0.964609	0.0146632	0.935869	0.993349	0.0139971	0.441079	1	10923	594132	61.0581	5.13586	0.00218974	3
070.3	Viral hepatitis C	infectious diseases	rs77534576	DLX4	1.0795	0.0311374	1.01847	1.14053	0.0140145	0.441215	1	34629	572788	0	0.917705	0	3
495.2	Asthma with exacerbation	respiratory	rs62200027	CASC20	1.05185	0.0205798	1.01152	1.09219	0.0140281	0.441215	1	6536	598135	24.0617	2.63372	0.00057322	3
364.2	Corneal edema	sense organs	rs72711165	TMEM65	1.32036	0.11313	1.09863	1.5421	0.0140284	0.441215	1	2081	558330	0	0.949184	0	2
364.5	Corneal dystrophy	sense organs	rs505922	ABO	1.04855	0.0193014	1.01072	1.08638	0.0140368	0.441215	1	6022	551918	0	0.0330007	0	2
263	Other nutritional deficiency	endocrine/metabolic	rs11702230	LOC101928126	1.19141	0.0713052	1.05165	1.33117	0.0140418	0.441215	1	1372	557175	0	0.858467	0	2
496.2	Chronic bronchitis	respiratory	rs62200027	CASC20	1.02328	0.00936886	1.00491	1.04164	0.0140547	0.441262	1	31526	555100	0	0.42036	0	3
288.3	Eosinophilia	hematopoietic	rs11085727	TYK2	1.12108	0.0465426	1.02986	1.21231	0.0140595	0.441262	1	1223	559552	0	0.00433712	0	2
818	Intracranial hemorrhage (injury)	injuries & poisonings	rs13050728	IFNAR2	0.933854	0.0278722	0.879224	0.988483	0.0140752	0.441336	1	3113	607356	58.8771	4.86347	0.00568411	3
287.31	Primary thrombocytopenia	hematopoietic	rs35508621	LZTFL1	1.18303	0.0684623	1.04885	1.31722	0.0140842	0.441336	1	1637	559479	49.9644	1.99858	0.0412696	2
521	Diseases of hard tissues of teeth	digestive	rs62200027	CASC20	0.987111	0.00528411	0.976754	0.997468	0.0140861	0.441336	1	131402	451356	0	2.41879	0	4
204.1	Lymphoid leukemia	neoplasms	rs11085727	TYK2	1.07041	0.0277179	1.01608	1.12474	0.014097	0.441425	1	3347	558416	0	0.719814	0	2
578.9	Hemorrhage of gastrointestinal tract	digestive	rs7605877	FOXI3	1.03664	0.0146615	1.00791	1.06538	0.0141067	0.441478	1	18661	572132	59.585	4.94865	0.00115962	3
1002	NA	NA	rs1878527	ANKRD30BL	0.973611	0.0108971	0.952252	0.994969	0.01412	0.44164	1	31135	556485	0	0.788081	0	4
465	Acute upper respiratory infections of multiple or unspecified sites	respiratory	rs505922	ABO	0.987296	0.0052113	0.977082	0.99751	0.0141511	0.442325	1	109544	406073	0	2.29256	0	4
411.8	Other chronic ischemic heart disease, unspecified	circulatory system	rs111837807	CCHCR1	1.02468	0.00993715	1.0052	1.04415	0.0141594	0.442325	1	84763	507914	0	0.28448	0	4
362.21	Macular degeneration, dry	sense organs	rs111837807	CCHCR1	1.04048	0.0161777	1.00877	1.07219	0.0141662	0.442325	1	27313	572465	3.80609	2.07913	0.000125904	3
733.4	Aseptic necrosis of bone	musculoskeletal	rs7605877	FOXI3	1.07413	0.0291574	1.01698	1.13128	0.0141874	0.442717	1	4171	605625	0	1.74404	0	3
295.3	Psychosis	mental disorders	rs61667602	CRHR1	0.964099	0.0149091	0.934877	0.993321	0.0141949	0.442717	1	17960	588412	0	2.19938	0	4
426.2	Atrioventricular [AV] block	circulatory system	rs67579710	THBS3	1.04177	0.0166962	1.00905	1.0745	0.0142388	0.443832	1	16852	581457	10.4674	2.23382	0.000158435	3
716.9	Arthropathy NOS	musculoskeletal	rs2277732	DPP9	0.979924	0.00827526	0.963705	0.996144	0.0142578	0.443845	1	47855	523372	0	2.501	0	4
788	Syncope and collapse	symptoms	rs505922	ABO	1.01829	0.0073957	1.00379	1.03279	0.0142589	0.443845	1	44958	540698	15.7729	3.5618	7.27284e-05	4
870	Open wounds of head; neck; and trunk	injuries & poisonings	rs12809318	FBRSL1	1.02842	0.0114338	1.00601	1.05083	0.0142636	0.443845	1	17982	561938	0	0.0549329	0	3
250.23	Type 2 diabetes with ophthalmic manifestations	endocrine/metabolic	rs581342	LMNA	0.972999	0.0111711	0.951104	0.994895	0.0142765	0.443993	1	42267	551660	0	1.00777	0	4
521.1	Dental caries	digestive	rs9268576	HLA-DRA	1.02181	0.00880614	1.00455	1.03907	0.0142946	0.444165	1	127865	456119	0	0.939151	0	4
292.4	Altered mental status	mental disorders	rs13050728	IFNAR2	0.970769	0.0121104	0.947033	0.994505	0.0142983	0.444165	1	17253	573396	66.4991	5.96998	0.00150977	3
362.3	Other nondiabetic retinopathy	sense organs	rs766826	ELF5	1.03075	0.0123659	1.00651	1.05499	0.0143209	0.444616	1	19091	571341	0	0.86221	0	3
271	Disorders of carbohydrate transport and metabolism	endocrine/metabolic	rs766826	ELF5	0.966187	0.0140484	0.938652	0.993722	0.0143452	0.445117	1	14823	587950	64.9696	8.56399	0.00215561	4
508	Pulmonary collapse; interstitial and compensatory emphysema	respiratory	rs34488998	NKAIN3	1.10733	0.0416484	1.0257	1.18896	0.0143699	0.44563	1	9268	580615	75.3105	8.10062	0.0577888	3
313.2	Tics and stuttering	mental disorders	rs62200027	CASC20	0.883434	0.0506363	0.784187	0.982681	0.0143802	0.445695	1	1093	560495	0	0.0575214	0	2
384.4	Perforation of tympanic membrane	sense organs	rs77534576	DLX4	0.794065	0.0942273	0.60938	0.978751	0.0143985	0.446011	1	3450	605737	3.71073	2.07707	0.00159208	3
279.7	Other immunological findings	endocrine/metabolic	rs9497053	UTRN	1.08984	0.0351607	1.02092	1.15875	0.014415	0.446269	1	2285	605371	0	0.0974171	0	3
224	Benign neoplasm of eye	neoplasms	rs76073397	MIR548H2	0.953094	0.0196388	0.914602	0.991586	0.0144351	0.446637	1	20432	580245	8.75883	2.19199	0.000789716	3
189.11	Malignant neoplasm of kidney, except pelvis	neoplasms	rs111837807	CCHCR1	0.926615	0.03116	0.865542	0.987689	0.0144459	0.446718	1	7534	602813	77.2559	8.79348	0.0150121	3
634	Miscarriage; stillbirth	pregnancy complications	rs4830964	.	1.15698	0.0596219	1.04012	1.27384	0.0144594	0.446726	1	730	560817	0	0.736451	0	2
411.8	Other chronic ischemic heart disease, unspecified	circulatory system	rs11234800	ME3	0.979892	0.00830619	0.963611	0.996172	0.0144625	0.446726	1	84763	507914	29.3807	4.24813	0.000535951	4
721.1	Spondylosis without myelopathy	musculoskeletal	rs35508621	LZTFL1	0.971278	0.0119211	0.947913	0.994643	0.0145008	0.447294	1	78525	487817	0	2.14251	0	4
353	Nerve root and plexus disorders	neurological	rs505922	ABO	1.04113	0.016489	1.00881	1.07345	0.0145053	0.447294	1	8349	590971	0	0.673767	0	3
172	Skin cancer	neoplasms	rs505922	ABO	0.985262	0.00607377	0.973358	0.997167	0.0145054	0.447294	1	80936	510743	64.5083	5.63513	0.00205299	3
702.2	Seborrheic keratosis	dermatologic	rs721917	SFTPD	0.986545	0.00554208	0.975683	0.997408	0.0145159	0.447317	1	89962	465095	0	0.274312	0	4
686.4	Pyogenic granuloma	dermatologic	rs1405655	NR1H2	1.12407	0.047852	1.03028	1.21786	0.0145226	0.447317	1	1015	558914	0	0.0445377	0	2
249	Secondary diabetes mellitus	endocrine/metabolic	rs505922	ABO	1.04001	0.0160518	1.00854	1.07147	0.0145372	0.447518	1	8856	590911	29.3546	2.83104	0.000455868	3
225	Benign neoplasm of brain and other parts of nervous system	neoplasms	rs915823	TMPRSS2	1.08006	0.0315363	1.01824	1.14187	0.0146054	0.448514	1	3515	606629	0	0.50456	0	3
317.1	Alcoholism	mental disorders	rs7671107	LOC101929161	1.01603	0.00651254	1.00327	1.0288	0.014607	0.448514	1	89660	497279	0	2.7021	0	4
153.2	Colon cancer	neoplasms	rs62200027	CASC20	0.962785	0.0155324	0.932341	0.993228	0.014618	0.448514	1	11270	595725	0	1.09328	0	3
250.22	Type 2 diabetes with renal manifestations	endocrine/metabolic	rs9268576	HLA-DRA	1.03842	0.0154424	1.00815	1.06869	0.0146327	0.448514	1	33418	570603	0	0.964333	0	4
1002	NA	NA	rs7605877	FOXI3	1.02817	0.0113797	1.00587	1.05047	0.0146374	0.448514	1	31135	556485	0	1.81905	0	4
512.7	Shortness of breath	respiratory	rs11234800	ME3	0.981557	0.00762718	0.966608	0.996506	0.0146614	0.448514	1	107771	435480	12.0585	3.41136	0.000125127	4
555	Inflammatory bowel disease and other gastroenteritis and colitis	digestive	rs76073397	MIR548H2	0.929087	0.0301374	0.870017	0.988156	0.0146629	0.448514	1	9196	597378	0	0.789336	0	3
496.2	Chronic bronchitis	respiratory	rs1405655	NR1H2	1.02224	0.0090133	1.00458	1.03991	0.0146641	0.448514	1	31526	555100	71.7478	7.0791	0.00120217	3
728.71	Contracture of palmar fascia [Dupuytren's disease]	musculoskeletal	rs7579014	BCL11A	1.0458	0.0183506	1.00984	1.08177	0.0146655	0.448514	1	7243	600690	0	1.07499	0	3
277.4	Disorders of bilirubin excretion	endocrine/metabolic	rs34488998	NKAIN3	1.19765	0.0739105	1.05278	1.34251	0.0146773	0.448514	1	2689	604780	0	0.410885	0	3
290.1	Dementias	mental disorders	rs581342	LMNA	1.03957	0.0159051	1.0084	1.07075	0.0146855	0.448514	1	22705	579894	0	1.20357	0	3
530.14	Reflux esophagitis	digestive	rs61667602	CRHR1	0.966924	0.0137851	0.939905	0.993942	0.0146871	0.448514	1	17774	572101	63.1649	5.4296	0.00260986	3
428.2	Heart failure NOS	circulatory system	rs915823	TMPRSS2	0.939147	0.0257307	0.888715	0.989579	0.0146872	0.448514	1	5720	597584	0	0.150898	0	3
297	Suicidal ideation or attempt	mental disorders	rs766826	ELF5	0.976441	0.00977106	0.957289	0.995592	0.014688	0.448514	1	32149	566097	0	0.36024	0	4
603.1	Hydrocele	genitourinary	rs7579014	BCL11A	1.04389	0.0176077	1.00938	1.07841	0.0146968	0.448514	1	7821	596785	0	0.624581	0	3
261.4	Vitamin D deficiency	endocrine/metabolic	rs117169628	SLC22A31	0.98001	0.0082769	0.963787	0.996232	0.0147009	0.448514	1	103408	464810	0	2.25079	0	4
427.3	Other specified cardiac dysrhythmias	circulatory system	rs11702230	LOC101928126	0.972057	0.0116186	0.949284	0.994829	0.0147157	0.448715	1	49334	514413	0	1.25848	0	4
340.1	Migrain with aura	neurological	rs766826	ELF5	0.947475	0.022121	0.904118	0.990832	0.0147245	0.448731	1	5957	599061	11.2157	2.25265	0.000271585	3
426.8	Other cardiac conduction disorders	circulatory system	rs35705950	MUC5B	0.837512	0.0727265	0.694968	0.980056	0.0147617	0.449522	1	1411	556976	0	0.213407	0	2
625	Pain and other symptoms associated with female genital organs	genitourinary	rs581342	LMNA	0.925254	0.0318656	0.862797	0.98771	0.0147701	0.449522	1	4656	602281	0	0.161393	0	3
738	Other acquired musculoskeletal deformity	musculoskeletal	rs61667602	CRHR1	0.960103	0.016701	0.927369	0.992837	0.0147751	0.449522	1	12181	583525	0	1.45372	0	3
835	Internal derangement of knee	injuries & poisonings	rs35705950	MUC5B	0.964608	0.014786	0.935628	0.993589	0.0148102	0.45027	1	33380	563154	0	0.205341	0	4
478	Throat pain	respiratory	rs61667602	CRHR1	0.915775	0.0361069	0.845005	0.986544	0.0148181	0.45027	1	2738	595426	5.05811	2.10655	0.000397233	3
291.1	Transient mental disorders due to conditions classified elsewhere	mental disorders	rs11702230	LOC101928126	1.18503	0.0696735	1.04847	1.32159	0.0148254	0.45027	1	1101	559860	0	0.227	0	2
559	Ileostomy status	digestive	rs9577395	ATP11A	1.10225	0.0399573	1.02393	1.18056	0.0148348	0.45027	1	2004	559960	0	0.0372732	0	2
556.11	Angiodysplasia of intestine (without mention of hemorrhage)	digestive	rs67579710	THBS3	1.18446	0.0694908	1.04826	1.32066	0.0148457	0.45027	1	801	559398	71.7313	3.53748	0.0252084	2
721	Spondylosis and allied disorders	musculoskeletal	rs35508621	LZTFL1	0.972328	0.01152	0.949749	0.994907	0.0148529	0.45027	1	85503	480154	5.8614	3.18679	0.000121521	4
372	Disorders of conjunctiva	sense organs	rs7605877	FOXI3	1.03856	0.0155319	1.00812	1.069	0.0148574	0.45027	1	16225	577805	26.6969	4.09259	0.000434984	4
041	Bacterial infection NOS	infectious diseases	rs9497053	UTRN	1.02288	0.00929248	1.00467	1.04109	0.0149156	0.451784	1	37102	544150	0	1.01146	0	4
560.4	Other intestinal obstruction	digestive	rs7671107	LOC101929161	0.952998	0.0197897	0.914211	0.991786	0.0149875	0.453711	1	8011	597884	0	0.295187	0	3
714	Rheumatoid arthritis and other inflammatory polyarthropathies	musculoskeletal	rs61667602	CRHR1	0.966053	0.0142001	0.93822	0.993885	0.0150088	0.454105	1	17045	584564	0	0.108866	0	3
382	Otalgia	sense organs	rs61667602	CRHR1	0.955031	0.0189203	0.917947	0.992114	0.0150209	0.454218	1	9761	575141	53.8769	4.33622	0.00273918	3
285.2	Anemia of chronic disease	hematopoietic	rs9461128	TMEM14B	1.04798	0.0192753	1.0102	1.08576	0.0150406	0.454563	1	21705	573828	0	0.105691	0	3
368.3	Anisometropia	sense organs	rs4830964	.	1.04455	0.0179317	1.00941	1.0797	0.0150675	0.45483	1	4233	597906	0	0.400258	0	3
585	Renal failure	genitourinary	rs61667602	CRHR1	1.01517	0.00619551	1.00303	1.02732	0.0150715	0.45483	1	116632	467250	30.0045	4.28599	0.000167309	4
289.9	Abnormality of red blood cells	hematopoietic	rs2277732	DPP9	1.12921	0.0500039	1.0312	1.22722	0.0150922	0.45483	1	1121	557463	0	0.111424	0	2
333.1	Essential tremor	neurological	rs581342	LMNA	0.949902	0.02115	0.908448	0.991356	0.0150958	0.45483	1	14445	589032	29.9317	2.85436	0.000827519	3
585.34	Chronic Kidney Disease, Stage IV	genitourinary	rs35508621	LZTFL1	0.934201	0.0280111	0.8793	0.989103	0.0151043	0.45483	1	13865	593655	53.711	4.32068	0.00730973	3
286.7	Other and unspecified coagulation defects	hematopoietic	rs12567716	FOXD2	1.07613	0.0301966	1.01694	1.13531	0.0151092	0.45483	1	6144	599498	53.0393	4.25888	0.00733931	3
290.11	Alzheimer's disease	mental disorders	rs7605877	FOXI3	1.07369	0.029262	1.01633	1.13104	0.01511	0.45483	1	5055	604318	0	0.669368	0	3
369.2	Eye infection, viral	sense organs	rs117169628	SLC22A31	0.911989	0.037925	0.837656	0.986322	0.0151324	0.45483	1	3984	602415	0	1.05064	0	3
727.6	Rupture of tendon, nontraumatic	musculoskeletal	rs9577395	ATP11A	1.03475	0.0140657	1.00719	1.06232	0.0151442	0.45483	1	18002	581502	0	0.862064	0	3
110.11	Dermatophytosis of nail	infectious diseases	rs9268576	HLA-DRA	0.976487	0.009797	0.957285	0.995689	0.0151526	0.45483	1	103664	469928	0	0.807494	0	4
303.3	Psychogenic disorder	mental disorders	rs7579014	BCL11A	0.895356	0.0455193	0.806138	0.984574	0.0151707	0.45483	1	1131	557879	0	0.0115912	0	2
290.1	Dementias	mental disorders	rs13179014	SPEF2	0.973076	0.0112397	0.951046	0.995106	0.0151709	0.45483	1	22705	579894	0	0.322581	0	3
495.11	Chronic obstructive asthma with exacerbation	respiratory	rs3746539	PTPRT	1.10432	0.0408666	1.02422	1.18442	0.0151766	0.45483	1	1445	558227	0	0.0772096	0	2
411.3	Angina pectoris	circulatory system	rs111837807	CCHCR1	1.03181	0.0128988	1.00653	1.0571	0.0151788	0.45483	1	44385	540102	65.2619	8.63605	0.00269407	4
1010.3	NA	NA	rs7671107	LOC101929161	0.987552	0.00515968	0.977439	0.997665	0.0151917	0.45483	1	200441	308243	74.0214	11.548	0.000458784	4
350	Abnormal movement	neurological	rs732990	CIB4	0.987314	0.005259	0.977006	0.997621	0.0151939	0.45483	1	101593	454391	49.2025	5.9058	0.000218301	4
276.4	Acid-base balance disorder	endocrine/metabolic	rs11234800	ME3	0.952659	0.0199773	0.913504	0.991815	0.0151962	0.45483	1	13839	578161	0	0.248127	0	3
733.9	Chondromalacia	musculoskeletal	rs4830964	.	0.91523	0.0364894	0.84371	0.986749	0.0152006	0.45483	1	1163	558018	0	0.402804	0	2
255	Disorders of adrenal glands	endocrine/metabolic	rs67579710	THBS3	0.93936	0.0257708	0.88885	0.989871	0.0152076	0.45483	1	6694	599631	45.0134	3.63725	0.00202597	3
427.12	Paroxysmal ventricular tachycardia	circulatory system	rs61667602	CRHR1	1.04611	0.0185725	1.0097	1.08251	0.0152257	0.455123	1	9317	594294	9.56796	2.21161	0.000308757	3
1014	NA	NA	rs9367106	LOC100505711	1.26625	0.0973021	1.07553	1.45696	0.0152653	0.455936	1	1544	555718	48.7313	1.95051	0.0180959	2
277.51	Lipoprotein disorders	endocrine/metabolic	rs9497053	UTRN	1.11083	0.0433264	1.02591	1.19575	0.0152696	0.455936	1	1584	558550	0	0.79571	0	2
198	Secondary malignant neoplasm	neoplasms	rs111837807	CCHCR1	0.953971	0.0194269	0.915894	0.992047	0.0152819	0.456053	1	19945	585459	76.3159	8.44449	0.00762951	3
333	Extrapyramidal disease and abnormal movement disorders	neurological	rs72711165	TMEM65	1.09834	0.0386789	1.02253	1.17416	0.0152997	0.456337	1	25167	569245	0	0.488016	0	3
275.6	Hypercalcemia	endocrine/metabolic	rs111837807	CCHCR1	0.924363	0.0324382	0.860784	0.987942	0.015324	0.456494	1	7320	598328	0	1.19118	0	3
411.8	Other chronic ischemic heart disease, unspecified	circulatory system	rs7671107	LOC101929161	0.983518	0.00685455	0.970083	0.996953	0.0153281	0.456494	1	84763	507914	0	0.847361	0	4
457.3	Encounter for long-term (current) use of aspirin	circulatory system	rs766826	ELF5	1.04782	0.019268	1.01006	1.08559	0.0153301	0.456494	1	7492	588026	30.5815	2.88107	0.000926996	3
478	Throat pain	respiratory	rs9497053	UTRN	0.9219	0.0335463	0.856149	0.987651	0.0153475	0.456652	1	2738	595426	0	1.44209	0	3
378	Strabismus and other disorders of binocular eye movements	sense organs	rs35508621	LZTFL1	0.94775	0.0221401	0.904355	0.991145	0.0153565	0.456652	1	19034	587694	52.5624	6.3241	0.00998405	4
263	Other nutritional deficiency	endocrine/metabolic	rs10774679	OAS3	0.906588	0.0404604	0.827286	0.985891	0.0153605	0.456652	1	1372	557175	72.4686	3.63221	0.00874639	2
070.2	Viral hepatitis B	infectious diseases	rs9268576	HLA-DRA	1.09502	0.0374556	1.02161	1.16843	0.0153738	0.456801	1	4514	612152	58.4195	7.21493	0.0096762	4
295	Schizophrenia and other psychotic disorders	mental disorders	rs9367106	LOC100505711	1.04804	0.0193662	1.01008	1.086	0.0153941	0.457155	1	30183	574617	0	2.79518	0	4
261.4	Vitamin D deficiency	endocrine/metabolic	rs1878527	ANKRD30BL	0.984334	0.0065178	0.97156	0.997109	0.0154133	0.457306	1	103408	464810	0	1.67843	0	4
274	Gout and other crystal arthropathies	endocrine/metabolic	rs72711165	TMEM65	1.05846	0.023453	1.01249	1.10442	0.0154187	0.457306	1	59355	543512	0	0.551488	0	4
250.12	Type 1 diabetes with renal manifestations	endocrine/metabolic	rs581342	LMNA	0.862696	0.0609739	0.743187	0.982205	0.0154256	0.457306	1	1344	559817	0	0.487299	0	2
345.1	Epilepsy	neurological	rs12809318	FBRSL1	0.967653	0.0135757	0.941045	0.994262	0.0154327	0.457306	1	12710	592646	16.2896	2.38919	0.000175004	3
202.2	Non-Hodgkins lymphoma	neoplasms	rs3746539	PTPRT	1.04571	0.0184557	1.00953	1.08188	0.0154501	0.457576	1	6841	602856	0	0.930014	0	3
785	Abdominal pain	symptoms	rs61667602	CRHR1	1.01462	0.00599508	1.00287	1.02637	0.0154783	0.458154	1	125362	412331	15.18	3.5369	6.00635e-05	4
296.1	Bipolar	mental disorders	rs10774679	OAS3	0.980385	0.00818325	0.964346	0.996424	0.0154865	0.458154	1	37573	571753	0	2.23167	0	4
789	Nausea and vomiting	symptoms	rs60869999	MYO1C	1.02272	0.00928184	1.00453	1.04091	0.015499	0.458233	1	40122	527204	0	1.00585	0	4
195.3	Malignant neoplasm of head, face, and neck	neoplasms	rs2277732	DPP9	0.94326	0.0241343	0.895957	0.990563	0.0155059	0.458233	1	4794	553040	0	0.0870031	0	2
503	Pulmonary congestion and hypostasis	respiratory	rs13179014	SPEF2	0.925163	0.0321487	0.862152	0.988174	0.0155398	0.458828	1	2631	551201	36.1463	1.56608	0.0020495	2
751.21	Cystic kidney disease	congenital anomalies	rs117169628	SLC22A31	0.935519	0.0275538	0.881513	0.989524	0.0155608	0.458828	1	7518	594939	0	0.544983	0	3
367.1	Myopia	sense organs	rs7579014	BCL11A	0.986312	0.00569781	0.975145	0.99748	0.0155696	0.458828	1	89425	456739	0	2.45178	0	4
198.1	Secondary malignancy of lymph nodes	neoplasms	rs35705950	MUC5B	1.06579	0.0263449	1.01416	1.11743	0.0155776	0.458828	1	8356	599786	0	1.35367	0	3
496.2	Chronic bronchitis	respiratory	rs721917	SFTPD	1.02043	0.00836171	1.00404	1.03682	0.0155925	0.458828	1	31526	555100	0	0.624842	0	3
250.24	Type 2 diabetes with neurological manifestations	endocrine/metabolic	rs111837807	CCHCR1	1.02534	0.0103467	1.00506	1.04561	0.0156004	0.458828	1	75393	521288	69.727	9.90983	0.00182432	4
656	Other perinatal conditions of fetus or newborn	pregnancy complications	rs67579710	THBS3	1.13971	0.0540867	1.0337	1.24572	0.0156137	0.458828	1	1417	608641	58.7625	4.84995	0.0140991	3
1015	NA	NA	rs12809318	FBRSL1	1.02043	0.00836597	1.00403	1.03683	0.0156306	0.458828	1	35072	535237	0	0.647885	0	4
952	Spinal cord injury without evidence of spinal bone injury	injuries & poisonings	rs766826	ELF5	1.0871	0.0345467	1.01938	1.15481	0.0156368	0.458828	1	2311	558294	42.9853	1.75393	0.00278966	2
110.1	Dermatophytosis	infectious diseases	rs9268576	HLA-DRA	0.978781	0.00887278	0.961391	0.996172	0.0156409	0.458828	1	137407	416562	0	0.325313	0	4
411.3	Angina pectoris	circulatory system	rs581342	LMNA	0.971913	0.0117865	0.948812	0.995015	0.0156459	0.458828	1	44385	540102	0	2.96751	0	4
513	Respiratory abnormalities	respiratory	rs111837807	CCHCR1	1.05579	0.0224625	1.01176	1.09982	0.0156512	0.458828	1	13682	574810	0	0.0582095	0	3
801	Fracture of ankle and foot	injuries & poisonings	rs61667602	CRHR1	1.03067	0.0125016	1.00617	1.05518	0.0156582	0.458828	1	21730	578414	71.41	6.99546	0.00261004	3
526.5	Inflammatory conditions of jaw	digestive	rs77534576	DLX4	1.48552	0.163763	1.16454	1.80649	0.0156621	0.458828	1	955	558186	53.0795	2.13127	0.696137	2
573.7	Abnormal results of function study of liver	digestive	rs111837807	CCHCR1	1.03208	0.0130669	1.00647	1.05769	0.0156653	0.458828	1	41869	546418	37.3718	4.79017	0.000627913	4
364.9	Cornea replaced by transplant	sense organs	rs1878527	ANKRD30BL	0.887915	0.0491996	0.791483	0.984346	0.0156803	0.458828	1	1346	560980	54.1364	2.18038	0.00941068	2
395	Heart valve disorders	circulatory system	rs1878527	ANKRD30BL	0.976534	0.00982873	0.957269	0.995798	0.0156933	0.458828	1	39629	554424	6.68324	3.21486	6.84226e-05	4
798.1	Chronic fatigue syndrome	symptoms	rs10129899	LINC00637	1.05946	0.023909	1.0126	1.10633	0.0156938	0.458828	1	4246	598557	0	1.50626	0	3
562.1	Diverticulosis	digestive	rs61667602	CRHR1	0.981544	0.00771047	0.966432	0.996657	0.015695	0.458828	1	63769	482569	0	2.351	0	4
726	Peripheral enthesopathies and allied syndromes	musculoskeletal	rs61667602	CRHR1	1.01377	0.00565975	1.00267	1.02486	0.015698	0.458828	1	145259	398656	8.0664	3.26322	2.76841e-05	4
585.34	Chronic Kidney Disease, Stage IV	genitourinary	rs61667602	CRHR1	1.03917	0.0159068	1.00799	1.07035	0.0157157	0.458828	1	13865	593655	52.5185	4.21217	0.00154802	3
710.19	Unspecified osteomyelitis	musculoskeletal	rs60869999	MYO1C	1.04615	0.0186771	1.00954	1.08275	0.0157188	0.458828	1	9084	599030	0	0.239785	0	3
271	Disorders of carbohydrate transport and metabolism	endocrine/metabolic	rs35508621	LZTFL1	0.936218	0.0272866	0.882736	0.989699	0.0157192	0.458828	1	14823	587950	7.17708	3.23196	0.000631795	4
318	Tobacco use disorder	mental disorders	rs60305836	CDH8	0.9858	0.00592272	0.974191	0.997408	0.0157435	0.459293	1	200795	359302	49.4543	5.93522	0.000213592	4
722.7	Intervertebral disc disorder with myelopathy	musculoskeletal	rs9461128	TMEM14B	0.914302	0.0371212	0.841544	0.987059	0.0157969	0.460481	1	5832	599548	70.4499	6.76816	0.0223025	3
395.6	Heart valve replaced	circulatory system	rs915823	TMPRSS2	0.953286	0.0198223	0.914434	0.992137	0.0158011	0.460481	1	9486	599864	69.3209	6.51911	0.00997766	3
593	Hematuria	genitourinary	rs77534576	DLX4	0.939703	0.0257718	0.889191	0.990216	0.0158155	0.460656	1	51862	533577	0	1.8938	0	4
350.3	Lack of coordination	neurological	rs77534576	DLX4	1.17415	0.0665406	1.04373	1.30457	0.0158351	0.460982	1	5906	597032	0	0.405794	0	3
609.2	Abnormal spermatozoa	genitourinary	rs7579014	BCL11A	1.08992	0.0357028	1.01995	1.1599	0.0158757	0.461916	1	1898	557983	69.1263	3.239	0.010217	2
292.3	Memory loss	mental disorders	rs581342	LMNA	1.04274	0.0173539	1.00872	1.07675	0.0158884	0.46204	1	18358	574559	50.1736	4.01393	0.0010904	3
388	Other disorders of ear	sense organs	rs9461128	TMEM14B	0.865834	0.059768	0.748689	0.982979	0.0159367	0.463068	1	3315	597470	0	1.54582	0	3
359.2	Myopathy	neurological	rs9268576	HLA-DRA	1.1546	0.0596455	1.0377	1.27151	0.0159458	0.463068	1	1911	557702	0	0.0306369	0	2
008.6	Viral Enteritis	infectious diseases	rs55654108	PDCL3P4	0.913281	0.0376423	0.839502	0.98706	0.0159601	0.463068	1	1752	551893	0	0.0173168	0	2
395.1	Nonrheumatic mitral valve disorders	circulatory system	rs11702230	LOC101928126	1.05045	0.020424	1.01042	1.09048	0.0159654	0.463068	1	13963	579721	0	0.0581042	0	3
172	Skin cancer	neoplasms	rs117169628	SLC22A31	0.979704	0.0085094	0.963025	0.996382	0.0159661	0.463068	1	80936	510743	30.9106	2.8948	0.00167555	3
366.3	Traumatic cataract	sense organs	rs2277732	DPP9	1.14569	0.0564597	1.03503	1.25635	0.016002	0.463696	1	936	560333	0	0.18894	0	2
250.24	Type 2 diabetes with neurological manifestations	endocrine/metabolic	rs60305836	CDH8	0.980293	0.00826409	0.964096	0.996491	0.0160217	0.463696	1	75393	521288	0	2.10048	0	4
501	Pneumonitis due to inhalation of food or vomitus	respiratory	rs10129899	LINC00637	0.938977	0.026145	0.887733	0.990222	0.016029	0.463696	1	3512	552277	57.6494	2.36124	0.00550245	2
287.32	Secondary thrombocytopenia	hematopoietic	rs77534576	DLX4	1.25337	0.0937773	1.06957	1.43717	0.0160312	0.463696	1	2675	605077	58.3609	4.80318	0.0719091	3
614	Inflammatory diseases of female pelvic organs	genitourinary	rs721917	SFTPD	0.960511	0.0167305	0.927719	0.993303	0.0160335	0.463696	1	10204	593420	27.9876	2.7773	0.000379333	3
528.3	Cellulitis and abscess of oral soft tissues	digestive	rs35508621	LZTFL1	1.20324	0.0768341	1.05265	1.35384	0.0160387	0.463696	1	1594	554438	0	0.260832	0	2
165	Cancer within the respiratory system	neoplasms	rs61667602	CRHR1	0.965087	0.0147613	0.936155	0.994019	0.0160636	0.464172	1	15351	591906	0	1.94866	0	3
202	Cancer of other lymphoid, histiocytic tissue	neoplasms	rs3746539	PTPRT	1.04417	0.0179581	1.00897	1.07936	0.0161015	0.464784	1	7220	601934	26.9044	2.73614	0.00084757	3
724.1	Disorders of sacrum	musculoskeletal	rs7579014	BCL11A	0.942049	0.0248061	0.893429	0.990669	0.0161018	0.464784	1	3879	603143	49.5248	3.96234	0.00288412	3
710.19	Unspecified osteomyelitis	musculoskeletal	rs61667602	CRHR1	1.04686	0.0190317	1.00956	1.08416	0.0161218	0.465114	1	9084	599030	0	0.958479	0	3
603.1	Hydrocele	genitourinary	rs35508621	LZTFL1	1.08454	0.0337498	1.01839	1.15069	0.0161847	0.466456	1	7821	596785	79.6846	9.84477	0.0525626	3
378.5	Paralytic strabismus	sense organs	rs1405655	NR1H2	1.06935	0.0278823	1.0147	1.124	0.0161854	0.466456	1	3025	607457	0	0.708594	0	3
750.2	Lower gastrointestinal congenital anomalies	congenital anomalies	rs9461128	TMEM14B	0.788178	0.0990059	0.594126	0.982229	0.0162072	0.466773	1	1115	557283	0	0.48935	0	2
364	Corneal opacity and other disorders of cornea	sense organs	rs35508621	LZTFL1	1.06167	0.0248921	1.01288	1.11046	0.0162135	0.466773	1	14087	583306	36.904	3.16977	0.00466929	3
573.6	Nonspecific elevation of levels of transaminase or lactic acid dehydrogenase [LDH]	digestive	rs11702230	LOC101928126	0.931462	0.0295396	0.873565	0.98936	0.0162374	0.467216	1	7276	588621	0	0.546704	0	3
681.7	Cellulitis and abscess of trunk	dermatologic	rs505922	ABO	1.03651	0.0149262	1.00726	1.06577	0.0162809	0.468037	1	10254	587124	0	0.353108	0	3
374.3	Ptosis of eyelid	sense organs	rs2277732	DPP9	0.965333	0.0146865	0.936547	0.994118	0.0162889	0.468037	1	13584	589983	0	0.146449	0	3
401	Hypertension	circulatory system	rs11234800	ME3	0.982409	0.00738863	0.967927	0.99689	0.0163025	0.468037	1	432480	155932	0	2.90875	0	4
367.2	Astigmatism	sense organs	rs67579710	THBS3	0.983893	0.00676031	0.970643	0.997143	0.0163059	0.468037	1	141117	384986	0	2.43482	0	4
526.42	Arthralgia/ankylosis of temporomandibular joint	digestive	rs72711165	TMEM65	1.46093	0.157821	1.1516	1.77026	0.0163088	0.468037	1	925	557613	0	0.993052	0	2
571	Chronic liver disease and cirrhosis	digestive	rs11085727	TYK2	1.02068	0.00852341	1.00397	1.03739	0.0163286	0.468362	1	41039	553810	0	0.91336	0	4
290.3	Other persistent mental disorders due to conditions classified elsewhere	mental disorders	rs9577395	ATP11A	1.02952	0.0121158	1.00577	1.05326	0.0163524	0.468716	1	24527	580711	0	1.47197	0	4
442.11	Abdominal aortic aneurysm	circulatory system	rs111837807	CCHCR1	0.951441	0.0207335	0.910803	0.992079	0.0163582	0.468716	1	17130	585958	0	0.22643	0	3
624.9	stress incontinence, female	genitourinary	rs13179014	SPEF2	1.05562	0.0225498	1.01142	1.09982	0.0163807	0.469116	1	5465	602443	0	0.874714	0	3
200	Myeloproliferative disease	neoplasms	rs111837807	CCHCR1	0.924739	0.0326026	0.860837	0.98864	0.0163979	0.469362	1	6941	600139	4.08531	2.08519	0.000286493	3
415.2	Chronic pulmonary heart disease	circulatory system	rs55654108	PDCL3P4	1.03237	0.0132811	1.00634	1.0584	0.0164461	0.470058	1	13952	583596	0	0.920833	0	3
261.2	Vitamin B-complex deficiencies	endocrine/metabolic	rs10129899	LINC00637	0.976484	0.00992025	0.95704	0.995927	0.0164468	0.470058	1	26105	569823	61.4483	5.18783	0.00114267	3
728.71	Contracture of palmar fascia [Dupuytren's disease]	musculoskeletal	rs34488998	NKAIN3	0.888126	0.0494656	0.791174	0.985078	0.0164637	0.470058	1	7243	600690	0	0.192765	0	3
244	Hypothyroidism	endocrine/metabolic	rs117169628	SLC22A31	1.02162	0.00892291	1.00413	1.03911	0.0165096	0.470058	1	71172	536200	57.6524	7.08423	0.00204825	4
564.8	NA	NA	rs4830964	.	0.967062	0.0139703	0.939681	0.994444	0.0165122	0.470058	1	7213	584475	0	0.746434	0	3
519	Other diseases of respiratory system, not elsewhere classified	respiratory	rs13050728	IFNAR2	0.973792	0.0110795	0.952076	0.995508	0.0165295	0.470058	1	20823	557580	0	0.338403	0	3
706.1	Acne	dermatologic	rs7605877	FOXI3	1.04409	0.0180017	1.00881	1.07938	0.0165355	0.470058	1	11311	596440	0	1.46748	0	4
282	Hereditary hemolytic anemias	hematopoietic	rs60305836	CDH8	1.07571	0.0304501	1.01603	1.1354	0.0165371	0.470058	1	3688	555882	0	0.182066	0	2
381.1	Otitis media	sense organs	rs505922	ABO	1.02532	0.0104351	1.00487	1.04577	0.0165655	0.470058	1	21592	554544	0	0.873141	0	3
276	Disorders of fluid, electrolyte, and acid-base balance	endocrine/metabolic	rs721917	SFTPD	1.01231	0.00510809	1.0023	1.02233	0.0165823	0.470058	1	99125	454527	0	1.97197	0	4
287.3	Thrombocytopenia	hematopoietic	rs55654108	PDCL3P4	1.02519	0.0103828	1.00484	1.04554	0.0165833	0.470058	1	23169	571972	0.206476	2.00414	1.29306e-06	3
428.3	Heart failure with reduced EF [Systolic or combined heart failure]	circulatory system	rs12809318	FBRSL1	0.980657	0.00815341	0.964676	0.996637	0.0165907	0.470058	1	37181	567970	46.6653	5.62486	0.000489234	4
357	Inflammatory and toxic neuropathy	neurological	rs111837807	CCHCR1	0.947513	0.022505	0.903403	0.991623	0.0165907	0.470058	1	14443	577675	0	0.0468259	0	3
964	Poisoning by agents primarily affecting blood constituents	injuries & poisonings	rs72711165	TMEM65	0.620917	0.198929	0.231016	1.01082	0.0165924	0.470058	1	1423	557417	0	0.788416	0	2
528.1	Stomatitis and mucositis	digestive	rs117169628	SLC22A31	0.879613	0.0535469	0.774661	0.984565	0.0165964	0.470058	1	2017	553863	15.7078	1.18635	0.00749721	2
255.2	Adrenal hypofunction	endocrine/metabolic	rs67579710	THBS3	0.882853	0.0520152	0.780903	0.984803	0.0166027	0.470058	1	1746	559207	0	0.452621	0	2
710.19	Unspecified osteomyelitis	musculoskeletal	rs67579710	THBS3	1.0539	0.0219194	1.01094	1.09687	0.0166117	0.470058	1	9084	599030	62.0205	5.266	0.00319855	3
872	Traumatic amputation	injuries & poisonings	rs10129899	LINC00637	0.950507	0.0211926	0.908969	0.992044	0.0166121	0.470058	1	5602	603802	49.8342	3.98678	0.0027702	3
513	Respiratory abnormalities	respiratory	rs10774679	OAS3	1.03205	0.0131703	1.00623	1.05786	0.0166128	0.470058	1	13682	574810	12.3113	2.2808	0.000113075	3
286.8	Hypercoagulable state	hematopoietic	rs721917	SFTPD	1.06545	0.0264716	1.01357	1.11734	0.0166165	0.470058	1	2937	557644	69.9336	3.32597	0.005627	2
429	Ill-defined descriptions and complications of heart disease	circulatory system	rs13179014	SPEF2	0.969391	0.01298	0.94395	0.994832	0.0166198	0.470058	1	16037	558763	0	0.167999	0	3
348.2	Cerebral edema and compression of brain	neurological	rs9367106	LOC100505711	1.27698	0.10209	1.07688	1.47707	0.0166248	0.470058	1	1279	559643	0	0.742725	0	2
771.1	Swelling of limb	symptoms	rs55654108	PDCL3P4	1.03331	0.0136827	1.00649	1.06013	0.0166286	0.470058	1	13160	561921	0	1.39014	0	3
368	Visual disturbances	sense organs	rs7671107	LOC101929161	0.982675	0.0072986	0.96837	0.996981	0.0166434	0.470058	1	66791	479908	0	1.22279	0	4
587	Kidney replaced by transpant	genitourinary	rs9577395	ATP11A	0.897833	0.0450116	0.80961	0.986056	0.0166522	0.470058	1	2148	609615	0	1.89723	0	3
427.5	Arrhythmia (cardiac) NOS	circulatory system	rs3746539	PTPRT	1.01952	0.00807325	1.00369	1.03534	0.0166628	0.470058	1	39288	532253	0	2.72802	0	4
495	Asthma	respiratory	rs62200027	CASC20	1.01842	0.00762243	1.00348	1.03336	0.0166675	0.470058	1	51247	547158	0	1.56403	0	4
367.1	Myopia	sense organs	rs9461128	TMEM14B	1.02801	0.0115381	1.00539	1.05062	0.0166729	0.470058	1	89425	456739	0	2.00506	0	4
625	Pain and other symptoms associated with female genital organs	genitourinary	rs60305836	CDH8	1.07526	0.0303154	1.01584	1.13468	0.0166816	0.470058	1	4656	602281	0	1.53826	0	3
507	Pleurisy; pleural effusion	respiratory	rs721917	SFTPD	1.02529	0.0104351	1.00484	1.04574	0.0166884	0.470058	1	19689	570791	0	0.308167	0	3
704.8	Other specified diseases of hair and hair follicles	dermatologic	rs9497053	UTRN	1.0347	0.0142527	1.00677	1.06264	0.0166888	0.470058	1	14170	573332	0	1.46066	0	3
250.12	Type 1 diabetes with renal manifestations	endocrine/metabolic	rs732990	CIB4	0.906844	0.0408601	0.826758	0.986929	0.0167034	0.470226	1	1344	559817	17.0508	1.20556	0.00104904	2
276.11	Hyperosmolality and/or hypernatremia	endocrine/metabolic	rs1405655	NR1H2	1.08701	0.0348664	1.01867	1.15535	0.0167142	0.470286	1	1924	555701	0	0.0520799	0	2
709	Diffuse diseases of connective tissue	dermatologic	rs76073397	MIR548H2	0.86663	0.0598275	0.749368	0.983891	0.0167291	0.470305	1	2936	605508	48.4142	3.87704	0.0289796	3
495.2	Asthma with exacerbation	respiratory	rs111837807	CCHCR1	0.921439	0.0341989	0.854409	0.988469	0.0167365	0.470305	1	6536	598135	50.4002	4.03227	0.00486166	3
172.1	Melanomas of skin, dx or hx	neoplasms	rs505922	ABO	0.981166	0.00794775	0.965588	0.996743	0.0167407	0.470305	1	40952	554884	0	1.63941	0	3
480	Pneumonia	respiratory	rs10774679	OAS3	1.01685	0.00698333	1.00316	1.03053	0.0167524	0.470392	1	52425	532394	0	1.27779	0	4
526.41	Temporomandibular joint disorder, unspecified	digestive	rs915823	TMPRSS2	0.939813	0.0259521	0.888947	0.990679	0.0167625	0.470435	1	5803	595700	74.4084	7.81507	0.00908403	3
250.24	Type 2 diabetes with neurological manifestations	endocrine/metabolic	rs7579014	BCL11A	0.985443	0.00613196	0.973425	0.997462	0.0167853	0.470832	1	75393	521288	0	0.72231	0	4
740.3	Osteoarthrosis involving more than one site, but not specified as generalized	musculoskeletal	rs505922	ABO	0.953763	0.0197979	0.914959	0.992567	0.0167961	0.470894	1	5893	596734	0	0.447032	0	3
331	Other cerebral degenerations	neurological	rs11702230	LOC101928126	1.11668	0.046163	1.0262	1.20716	0.0168183	0.471067	1	2561	553343	63.9087	2.77075	0.0582717	2
742.9	Other derangement of joint	musculoskeletal	rs13050728	IFNAR2	1.03846	0.0157878	1.00752	1.06941	0.0168195	0.471067	1	10267	582910	0	0.293467	0	3
271.3	Intestinal disaccharidase deficiencies and disaccharide malabsorption	endocrine/metabolic	rs766826	ELF5	0.966293	0.0143453	0.938176	0.99441	0.0168403	0.471313	1	14209	589243	69.8811	9.96053	0.00278855	4
345	Epilepsy, recurrent seizures, convulsions	neurological	rs61667602	CRHR1	1.02858	0.0117916	1.00547	1.05169	0.0168638	0.471313	1	24913	573824	0	0.319997	0	3
571.8	Liver abscess and sequelae of chronic liver disease	digestive	rs77534576	DLX4	1.15787	0.0613421	1.03764	1.27811	0.0168645	0.471313	1	6155	601497	28.595	2.80092	0.00593625	3
191.11	Cancer of brain	neoplasms	rs4830964	.	1.08029	0.0323192	1.01695	1.14364	0.0168665	0.471313	1	1304	560153	0	0.822832	0	2
443.9	Peripheral vascular disease, unspecified	circulatory system	rs732990	CIB4	0.982898	0.00721982	0.968748	0.997049	0.0168853	0.471313	1	47335	535503	0	0.375525	0	3
189	Cancer of urinary organs (incl. kidney and bladder)	neoplasms	rs111837807	CCHCR1	0.955434	0.0190825	0.918033	0.992836	0.0168916	0.471313	1	19835	586840	0	0.716335	0	3
772.2	Spasm of muscle	symptoms	rs1405655	NR1H2	1.02962	0.0122189	1.00567	1.05357	0.016893	0.471313	1	16254	563331	0	0.0774097	0	3
430.3	Subdural hemorrhage	circulatory system	rs1878527	ANKRD30BL	0.913378	0.0379329	0.839029	0.987726	0.0169136	0.471313	1	2360	608691	0	0.856984	0	3
495.11	Chronic obstructive asthma with exacerbation	respiratory	rs915823	TMPRSS2	1.12248	0.0483724	1.02767	1.21729	0.0169139	0.471313	1	1445	558227	0	0.0102132	0	2
503	Pulmonary congestion and hypostasis	respiratory	rs915823	TMPRSS2	0.912969	0.0381226	0.838248	0.987689	0.0169197	0.471313	1	2631	551201	0	0.143249	0	2
426.7	Abnormal electrocardiogram [ECG] [EKG]	circulatory system	rs7605877	FOXI3	1.0249	0.0102998	1.00472	1.04509	0.0169232	0.471313	1	39098	523602	0	1.89599	0	4
420.3	Endocarditis	circulatory system	rs67579710	THBS3	1.08103	0.0326356	1.01707	1.145	0.0169639	0.471444	1	4075	602307	0	0.810171	0	3
427.1	Paroxysmal tachycardia, unspecified	circulatory system	rs76073397	MIR548H2	1.05215	0.0212945	1.01041	1.09389	0.0169712	0.471444	1	18185	579155	0	0.882116	0	3
558	Noninfectious gastroenteritis	digestive	rs3746539	PTPRT	0.973099	0.0114237	0.950708	0.995489	0.0169797	0.471444	1	18616	558100	63.8911	5.53881	0.00118413	3
240	Simple and unspecified goiter	endocrine/metabolic	rs11234800	ME3	0.888592	0.0494809	0.791609	0.985574	0.0169804	0.471444	1	2765	556623	0	0.151047	0	2
284	Aplastic anemia	hematopoietic	rs11234800	ME3	0.936012	0.0277023	0.881716	0.990309	0.0169842	0.471444	1	6609	600166	20.74	2.52334	0.00202919	3
496.1	Emphysema	respiratory	rs732990	CIB4	1.03242	0.0133698	1.00622	1.05863	0.017003	0.471444	1	12469	585112	0	1.9335	0	3
440.21	Atherosclerosis of native arteries of the extremities with ulceration or gangrene	circulatory system	rs111837807	CCHCR1	1.10505	0.0418529	1.02301	1.18708	0.0170042	0.471444	1	3751	605676	33.3049	2.99872	0.00437196	3
350	Abnormal movement	neurological	rs10129899	LINC00637	0.986787	0.00557348	0.975863	0.997711	0.0170099	0.471444	1	101593	454391	0	1.90113	0	4
204.12	Lymphoid leukemia, chronic	neoplasms	rs12809318	FBRSL1	0.937065	0.0272381	0.883678	0.990451	0.0170109	0.471444	1	2986	559081	0	0.031536	0	2
286.9	Abnormal coagulation profile	hematopoietic	rs732990	CIB4	0.949325	0.0217918	0.906613	0.992037	0.0170142	0.471444	1	4621	598893	77.4336	8.86275	0.00971151	3
720.1	Spinal stenosis of lumbar region	musculoskeletal	rs67579710	THBS3	1.02781	0.0114955	1.00528	1.05034	0.0170242	0.471473	1	35899	563101	14.8657	3.52385	0.000141272	4
426.3	Bundle branch block	circulatory system	rs7671107	LOC101929161	0.964941	0.0149575	0.935624	0.994257	0.0170325	0.471473	1	14633	580566	0	1.47898	0	3
593.2	Microscopic hematuria	genitourinary	rs505922	ABO	0.977448	0.00956144	0.958707	0.996188	0.0170482	0.47167	1	26231	573032	0	2.86638	0	4
716.9	Arthropathy NOS	musculoskeletal	rs1405655	NR1H2	1.0178	0.0073981	1.0033	1.0323	0.0170751	0.472176	1	47855	523372	37.0857	4.76839	0.0002105	4
427.2	Atrial fibrillation and flutter	circulatory system	rs60305836	CDH8	0.98017	0.00839897	0.963708	0.996632	0.0170933	0.47236	1	80079	523912	18.3009	3.67201	0.000140637	4
509.8	Dependence on respirator [Ventilator] or supplemental oxygen	respiratory	rs915823	TMPRSS2	0.955243	0.0192024	0.917606	0.99288	0.0170991	0.47236	1	10103	591742	0	1.44086	0	3
356	Hereditary and idiopathic peripheral neuropathy	neurological	rs2277732	DPP9	1.02014	0.00836592	1.00375	1.03654	0.0171323	0.472858	1	44363	530904	37.9192	3.22161	0.000333211	3
302	Sexual and gender identity disorders	mental disorders	rs7579014	BCL11A	1.04195	0.0172404	1.00816	1.07575	0.0171344	0.472858	1	8156	592885	0	0.305563	0	3
276.13	Hyperpotassemia	endocrine/metabolic	rs721917	SFTPD	1.02422	0.01004	1.00454	1.04389	0.0171634	0.473419	1	21392	567741	0	0.917488	0	3
345.1	Epilepsy	neurological	rs721917	SFTPD	1.03114	0.0128688	1.00592	1.05636	0.0171822	0.473504	1	12710	592646	0	0.34163	0	3
149	Cancer of larynx, pharynx, nasal cavities	neoplasms	rs12809318	FBRSL1	1.04672	0.0191647	1.00916	1.08429	0.0171838	0.473504	1	6157	603790	63.0234	5.40883	0.00460794	3
185	Cancer of prostate	neoplasms	rs12809318	FBRSL1	1.01655	0.0068912	1.00305	1.03006	0.017203	0.473793	1	57154	554582	14.4727	3.50765	6.52793e-05	4
361	Retinal detachments and defects	sense organs	rs721917	SFTPD	0.974069	0.0110297	0.952451	0.995687	0.017216	0.473908	1	17600	593382	0	2.86318	0	4
601.4	Balanoposthitis	genitourinary	rs7579014	BCL11A	0.937139	0.0272575	0.883714	0.990563	0.0172245	0.473908	1	3219	603941	0	1.44313	0	3
619.4	Noninflammatory disorders of vagina	genitourinary	rs76073397	MIR548H2	1.21767	0.0826915	1.05559	1.37974	0.0172385	0.474013	1	1454	557531	0	0.0516078	0	2
215	Other benign neoplasm of connective and other soft tissue	neoplasms	rs62200027	CASC20	0.933219	0.0290233	0.876333	0.990105	0.0172479	0.474013	1	3361	599965	23.7111	2.62161	0.00132308	3
374.2	Lagophthalmos	sense organs	rs77534576	DLX4	0.625007	0.197373	0.238155	1.01186	0.0172544	0.474013	1	1312	559630	0	0.524017	0	2
608	Other disorders of male genital organs	genitourinary	rs11085727	TYK2	1.03237	0.0133837	1.00614	1.0586	0.0172949	0.474889	1	16059	573615	1.75438	2.03571	1.74632e-05	3
713.5	Arthropathy associated with neurological disorders	musculoskeletal	rs9497053	UTRN	1.10154	0.0406444	1.02187	1.1812	0.0173444	0.476009	1	1927	559778	0	0.546735	0	2
496	Chronic airway obstruction	respiratory	rs61667602	CRHR1	1.01432	0.0059772	1.0026	1.02604	0.0173682	0.476422	1	120396	456516	0	2.5867	0	4
366.1	Nonsenile Cataract	sense organs	rs732990	CIB4	0.953699	0.0199309	0.914634	0.992763	0.0173793	0.476486	1	5555	597345	0	1.86848	0	3
041.4	E. coli	infectious diseases	rs35508621	LZTFL1	0.870873	0.0581393	0.75692	0.984826	0.0174039	0.476921	1	3139	600776	0	0.840632	0	3
350.1	Abnormal involuntary movements	neurological	rs9497053	UTRN	1.02923	0.0121187	1.00548	1.05298	0.0174322	0.477458	1	22340	564381	0	0.946198	0	3
362.2	Degeneration of macula and posterior pole of retina	sense organs	rs61667602	CRHR1	1.0184	0.00767216	1.00336	1.03344	0.0174658	0.478138	1	65497	524917	35.7553	4.66965	0.000517767	4
155	Cancer of liver and intrahepatic bile duct	neoplasms	rs11234800	ME3	1.0811	0.0328161	1.01678	1.14542	0.0174857	0.478246	1	4450	606208	2.02473	2.04133	0.000153254	3
070	Viral hepatitis	infectious diseases	rs4830964	.	0.984867	0.00641709	0.972289	0.997444	0.0174872	0.478246	1	38388	574522	0	1.76145	0	4
512.7	Shortness of breath	respiratory	rs505922	ABO	1.01242	0.0051958	1.00223	1.0226	0.0175308	0.478845	1	107771	435480	0	1.5631	0	4
374.3	Ptosis of eyelid	sense organs	rs10129899	LINC00637	0.968483	0.0134817	0.942059	0.994907	0.0175315	0.478845	1	13584	589983	38.6847	3.26183	0.000869476	3
681.2	Cellulitis and abscess of face/neck	dermatologic	rs60869999	MYO1C	1.06262	0.0255705	1.0125	1.11274	0.0175383	0.478845	1	4867	597930	0	1.82862	0	3
873	NA	NA	rs1878527	ANKRD30BL	0.923204	0.0336475	0.857255	0.989153	0.0175595	0.478845	1	2986	598676	0	1.47559	0	3
286	Coagulation defects	hematopoietic	rs721917	SFTPD	1.02894	0.0120146	1.00539	1.05249	0.0175605	0.478845	1	14648	583432	0	1.12667	0	3
386.2	Peripheral or central vertigo	sense organs	rs7671107	LOC101929161	0.966708	0.0142582	0.938762	0.994653	0.0175617	0.478845	1	15950	576526	72.8526	7.36718	0.00242307	3
703.1	Ingrowing nail	dermatologic	rs1878527	ANKRD30BL	1.02586	0.0107516	1.00478	1.04693	0.0175769	0.478867	1	32289	558053	0	0.638689	0	3
010	Tuberculosis	infectious diseases	rs915823	TMPRSS2	1.0873	0.0352495	1.01821	1.15638	0.0175821	0.478867	1	2954	604601	51.3976	4.11502	0.00480996	3
292.1	Aphasia/speech disturbance	mental disorders	rs62200027	CASC20	1.0319	0.0132257	1.00598	1.05782	0.0175888	0.478867	1	15576	582994	0	1.84618	0	3
457.2	Encounter for long-term (current) use of antiplatelets/antithrombotics	circulatory system	rs505922	ABO	1.07742	0.0314141	1.01585	1.13899	0.0176109	0.479019	1	2223	555798	80.8668	5.22651	0.0154197	2
261.2	Vitamin B-complex deficiencies	endocrine/metabolic	rs9577395	ATP11A	1.02811	0.0116792	1.00522	1.051	0.0176129	0.479019	1	26105	569823	0	0.838949	0	3
781	Symptoms involving nervous and musculoskeletal systems	symptoms	rs732990	CIB4	0.961832	0.016396	0.929695	0.993968	0.0176207	0.479019	1	8232	584391	0	1.08813	0	3
931	Contact dermatitis and other eczema due to plants [except food]	dermatologic	rs11085727	TYK2	1.08682	0.0350847	1.01806	1.15559	0.0176426	0.479238	1	2068	553234	21.1867	1.26882	0.00296538	2
610.4	Benign neoplasm of breast	genitourinary	rs11234800	ME3	0.836783	0.0750921	0.689603	0.983964	0.0176462	0.479238	1	1191	559436	0	0.107327	0	2
585.33	Chronic Kidney Disease, Stage III	genitourinary	rs9268576	HLA-DRA	1.03101	0.0128707	1.00578	1.05623	0.0176641	0.479483	1	52811	550550	0	1.154	0	4
599.8	Other symptoms involving urinary system	genitourinary	rs117169628	SLC22A31	0.94737	0.0227923	0.902697	0.992043	0.0176878	0.479888	1	10788	578761	0	1.84389	0	3
1010.5	NA	NA	rs62200027	CASC20	1.01134	0.00475394	1.00202	1.02065	0.0177383	0.480733	1	294072	210493	0	0.457674	0	4
159	Malignant neoplasm of other and ill-defined sites within the digestive organs and peritoneum	neoplasms	rs1878527	ANKRD30BL	0.910602	0.0394995	0.833183	0.988021	0.0177445	0.480733	1	2109	558238	24.083	1.31723	0.00149781	2
427.12	Paroxysmal ventricular tachycardia	circulatory system	rs76073397	MIR548H2	1.07194	0.0293003	1.01451	1.12937	0.0177453	0.480733	1	9317	594294	0	0.3914	0	3
281.9	Deficiency anemias	hematopoietic	rs77534576	DLX4	1.21399	0.0818017	1.05366	1.37432	0.0177634	0.480869	1	4115	600263	72.9186	7.38514	0.0893736	3
368.2	Diplopia and disorders of binocular vision	sense organs	rs1405655	NR1H2	1.03595	0.0148996	1.00674	1.06515	0.0177736	0.480869	1	10927	588784	0	1.63763	0	3
703.1	Ingrowing nail	dermatologic	rs7605877	FOXI3	1.02783	0.0115826	1.00513	1.05054	0.0177767	0.480869	1	32289	558053	63.7667	5.51978	0.000902766	3
735.2	Acquired toe deformities	musculoskeletal	rs67579710	THBS3	1.02388	0.00995629	1.00436	1.04339	0.0177915	0.481006	1	47417	536398	79.0709	9.55609	0.00147476	3
362.2	Degeneration of macula and posterior pole of retina	sense organs	rs505922	ABO	1.01557	0.00651926	1.00279	1.02835	0.0177994	0.481006	1	65497	524917	28.5932	4.20128	0.000171776	4
737.3	Kyphoscoliosis and scoliosis	musculoskeletal	rs3746539	PTPRT	1.0566	0.0232414	1.01105	1.10216	0.0178343	0.48159	1	4347	599445	50.2203	4.0177	0.00340592	3
371.2	Conjunctivitis, noninfectious	sense organs	rs10129899	LINC00637	0.967522	0.0139374	0.940205	0.994839	0.0178386	0.48159	1	13602	586320	33.5241	4.51291	0.000678882	4
912	Insect bite	injuries & poisonings	rs62200027	CASC20	0.947671	0.0226905	0.903198	0.992145	0.0178492	0.481639	1	5318	586916	0	1.96364	0	3
269	Proteinuria	endocrine/metabolic	rs9268576	HLA-DRA	1.05308	0.0218352	1.01028	1.09587	0.017863	0.481773	1	15196	591702	0	2.84777	0	4
327.5	Parasomnia	neurological	rs9461128	TMEM14B	1.0666	0.0272282	1.01324	1.11997	0.0178796	0.481983	1	12139	582605	0	0.214346	0	3
458.1	Orthostatic hypotension	circulatory system	rs10774679	OAS3	1.02991	0.012452	1.00551	1.05432	0.0179245	0.482655	1	15271	573965	41.0038	3.39005	0.000647397	3
495	Asthma	respiratory	rs35705950	MUC5B	0.972088	0.0119593	0.948648	0.995528	0.0179286	0.482655	1	51247	547158	0	1.79894	0	4
295	Schizophrenia and other psychotic disorders	mental disorders	rs10129899	LINC00637	0.977075	0.00979881	0.95787	0.996281	0.0179447	0.482655	1	30183	574617	0	0.404667	0	4
401.2	Hypertensive heart and/or renal disease	circulatory system	rs3746539	PTPRT	1.01456	0.00610695	1.00259	1.02653	0.0179471	0.482655	1	78395	501345	0	1.67375	0	4
374.6	Dermatochalasis	sense organs	rs13179014	SPEF2	1.0278	0.0115859	1.00509	1.05051	0.0179545	0.482655	1	19323	591938	0	2.61605	0	4
362.27	Drusen (degenerative) of retina	sense organs	rs62200027	CASC20	1.0396	0.0164135	1.00743	1.07177	0.017967	0.482655	1	9792	588064	76.7697	8.60944	0.00725826	3
854	Complications of cardiac/vascular device, implant, and graft	injuries & poisonings	rs11085727	TYK2	1.04342	0.0179657	1.00821	1.07864	0.017983	0.482655	1	8754	593984	20.7137	2.5225	0.000474265	3
342	Hemiplegia	neurological	rs55654108	PDCL3P4	1.064	0.0262198	1.01261	1.11539	0.0179847	0.482655	1	3516	603766	0	0.587347	0	3
217	Vascular hamartomas and non-neoplastic nevi	neoplasms	rs35705950	MUC5B	0.951381	0.0210672	0.910089	0.992673	0.0179915	0.482655	1	12965	568433	0	0.722505	0	3
709.2	Sicca syndrome	dermatologic	rs72711165	TMEM65	0.632828	0.193421	0.253722	1.01193	0.018001	0.482655	1	1304	559008	0	0.291463	0	2
250.4	Abnormal glucose	endocrine/metabolic	rs505922	ABO	1.01297	0.00544609	1.00229	1.02364	0.0180018	0.482655	1	92940	467700	35.5123	4.65205	0.000110728	4
350.1	Abnormal involuntary movements	neurological	rs581342	LMNA	0.962096	0.0163392	0.930071	0.994121	0.018033	0.483018	1	22340	564381	53.3931	4.29121	0.00116049	3
250.13	Type 1 diabetes with ophthalmic manifestations	endocrine/metabolic	rs111837807	CCHCR1	0.895081	0.046872	0.803212	0.98695	0.0180414	0.483018	1	3541	603859	79.1278	9.58215	0.0369997	3
1015	NA	NA	rs60869999	MYO1C	1.02344	0.00979678	1.00424	1.04264	0.0180418	0.483018	1	35072	535237	0	0.866577	0	4
415.2	Chronic pulmonary heart disease	circulatory system	rs10774679	OAS3	1.03128	0.0130272	1.00575	1.05681	0.0180671	0.483231	1	13952	583596	0	0.445388	0	3
425.1	Primary/intrinsic cardiomyopathies	circulatory system	rs2277732	DPP9	1.02648	0.0110532	1.00481	1.04814	0.0180675	0.483231	1	25393	572681	0	1.42541	0	3
313	Pervasive developmental disorders	mental disorders	rs13179014	SPEF2	0.968375	0.0136045	0.94171	0.995039	0.0181677	0.48563	1	14976	599851	19.5819	3.7305	0.000555478	4
960.2	Allergy/adverse effect of penicillin	injuries & poisonings	rs35705950	MUC5B	1.13882	0.0550355	1.03095	1.24669	0.01818	0.48563	1	1884	556219	0	0.0143118	0	2
250.7	Diabetic retinopathy	endocrine/metabolic	rs9461128	TMEM14B	1.0355	0.0147716	1.00655	1.06446	0.0181854	0.48563	1	44255	551115	0	2.29128	0	4
626.12	Excessive or frequent menstruation	genitourinary	rs13050728	IFNAR2	0.943704	0.0245365	0.895613	0.991796	0.0182022	0.48563	1	5177	604151	0	0.435555	0	3
250.3	Insulin pump user	endocrine/metabolic	rs67579710	THBS3	1.03934	0.0163392	1.00731	1.07136	0.0182054	0.48563	1	16374	582547	55.5247	4.49688	0.0012619	3
285	Other anemias	hematopoietic	rs7605877	FOXI3	1.01602	0.00673207	1.00283	1.02922	0.0182175	0.48563	1	114272	451502	0	1.13385	0	4
735.2	Acquired toe deformities	musculoskeletal	rs11702230	LOC101928126	0.971811	0.012111	0.948074	0.995549	0.0182271	0.48563	1	47417	536398	0	0.696445	0	3
793	NA	NA	rs10774679	OAS3	0.934001	0.0289197	0.877318	0.990683	0.0182282	0.48563	1	2717	597347	0	0.00484375	0	3
930	Allergic reaction to food	injuries & poisonings	rs111837807	CCHCR1	0.864625	0.0616178	0.743854	0.985396	0.018242	0.485761	1	2112	606439	43.8147	3.55965	0.0111874	3
1010.3	NA	NA	rs10774679	OAS3	1.01052	0.00443713	1.00183	1.01922	0.018295	0.486426	1	200441	308243	9.6727	3.32126	1.49579e-05	4
270.2	Disorders of amino-acid metabolism	endocrine/metabolic	rs1878527	ANKRD30BL	1.08339	0.0339468	1.01686	1.14993	0.0182965	0.486426	1	3158	603298	0	1.48131	0	3
362.8	Retinal hemorrhage/ischemia	sense organs	rs2277732	DPP9	0.950557	0.021492	0.908433	0.992682	0.0183078	0.486426	1	6446	593727	0	0.0988961	0	3
502	Postinflammatory pulmonary fibrosis	respiratory	rs915823	TMPRSS2	0.945116	0.0239279	0.898217	0.992015	0.0183204	0.486426	1	6505	597444	39.5606	3.3091	0.00287803	3
262	Mineral deficiency NEC	endocrine/metabolic	rs10774679	OAS3	1.07075	0.0289798	1.01395	1.12755	0.0183267	0.486426	1	2779	604642	0	0.909698	0	3
523	Gingival and periodontal diseases	digestive	rs7579014	BCL11A	0.987665	0.00526306	0.977349	0.99798	0.0183577	0.486426	1	110058	476543	67.249	9.16002	0.000337305	4
427.2	Atrial fibrillation and flutter	circulatory system	rs7579014	BCL11A	0.985666	0.0061223	0.973666	0.997665	0.0183607	0.486426	1	80079	523912	0	2.47693	0	4
370.3	Keratoconjunctivitis	sense organs	rs4830964	.	0.966758	0.0143355	0.938661	0.994856	0.018361	0.486426	1	7093	590623	32.7153	2.97244	0.000432493	3
697	Sarcoidosis	dermatologic	rs9268576	HLA-DRA	0.891772	0.0485722	0.79657	0.986973	0.0183617	0.486426	1	3125	558795	92.3426	13.0593	0.0600743	2
078	Viral warts & HPV	infectious diseases	rs111837807	CCHCR1	0.962203	0.0163405	0.930176	0.994231	0.0183773	0.486426	1	27223	561786	40.1928	5.01612	0.00140971	4
371.3	Inflammation of eyelids	sense organs	rs60305836	CDH8	1.02257	0.00946659	1.00402	1.04113	0.018379	0.486426	1	53746	516117	0	0.460989	0	4
701.4	Keloid scar	dermatologic	rs9461128	TMEM14B	0.92414	0.03346	0.858558	0.989721	0.0183833	0.486426	1	4377	601747	0	1.31208	0	3
452.2	Deep vein thrombosis [DVT]	circulatory system	rs55654108	PDCL3P4	1.02771	0.0115946	1.00499	1.05044	0.018391	0.486426	1	18407	585196	0	1.08429	0	3
613.9	Breast disorder NOS	genitourinary	rs55654108	PDCL3P4	1.12144	0.0486121	1.02616	1.21672	0.0183916	0.486426	1	1022	558693	0	0.685065	0	2
245	Thyroiditis	endocrine/metabolic	rs72711165	TMEM65	0.699285	0.151765	0.401825	0.996745	0.0184279	0.486627	1	2096	558444	0	0.0171713	0	2
350	Abnormal movement	neurological	rs7605877	FOXI3	1.01692	0.00712023	1.00297	1.03088	0.018428	0.486627	1	101593	454391	57.7386	7.09868	0.000394517	4
514.1	Abnormal results of function study of pulmonary system	respiratory	rs72711165	TMEM65	1.48815	0.168674	1.15755	1.81875	0.0184322	0.486627	1	751	557608	0	0.0445423	0	2
681.2	Cellulitis and abscess of face/neck	dermatologic	rs61667602	CRHR1	0.938343	0.0270045	0.885414	0.991272	0.0184419	0.486627	1	4867	597930	5.32502	2.11249	0.000256193	3
1090	NA	NA	rs76073397	MIR548H2	0.929602	0.0309783	0.868885	0.99032	0.0184511	0.486627	1	9662	590106	0	0.418589	0	3
593	Hematuria	genitourinary	rs61667602	CRHR1	1.02006	0.00842806	1.00354	1.03657	0.0184698	0.486627	1	51862	533577	23.0667	3.89948	0.00021138	4
364.1	Corneal opacity	sense organs	rs60305836	CDH8	1.04927	0.0204144	1.00926	1.08928	0.0184703	0.486627	1	10254	590672	0	0.0952881	0	3
569	Other disorders of intestine	digestive	rs3746539	PTPRT	1.04221	0.0175465	1.00782	1.0766	0.0184705	0.486627	1	7714	583978	48.5282	3.88562	0.00181838	3
510	Other diseases of lung	respiratory	rs4830964	.	1.01804	0.00758807	1.00316	1.03291	0.0184823	0.486703	1	24641	558221	0	0.81391	0	3
415.11	Pulmonary embolism and infarction, acute	circulatory system	rs55654108	PDCL3P4	1.03216	0.0134401	1.00582	1.0585	0.0185154	0.487341	1	13547	594542	0	0.592078	0	3
702	Degenerative skin conditions and other dermatoses	dermatologic	rs13179014	SPEF2	1.01265	0.00534003	1.00219	1.02312	0.0185337	0.487501	1	139763	423515	3.17979	3.09853	2.366e-05	4
427.6	Premature beats	circulatory system	rs13050728	IFNAR2	0.96529	0.0150028	0.935885	0.994696	0.0185393	0.487501	1	11080	582396	0	1.48106	0	3
300.12	Agorophobia, social phobia, and panic disorder	mental disorders	rs60305836	CDH8	0.966866	0.0143121	0.938814	0.994918	0.0185557	0.487511	1	23190	584658	61.8497	7.86364	0.00211761	4
559	Ileostomy status	digestive	rs11702230	LOC101928126	1.12835	0.0512908	1.02782	1.22888	0.0185592	0.487511	1	2004	559960	77.6059	4.46547	0.0850368	2
796	Elevated prostate specific antigen [PSA]	genitourinary	rs67579710	THBS3	0.979915	0.00861906	0.963022	0.996809	0.0185741	0.487511	1	73304	526184	5.20921	3.16486	2.42172e-05	4
612.2	Hypertrophy of breast (Gynecomastia)	genitourinary	rs505922	ABO	1.04341	0.018052	1.00803	1.07879	0.0185765	0.487511	1	6928	599068	0	1.34685	0	3
626.14	Irregular menstrual bleeding	genitourinary	rs9367106	LOC100505711	1.2817	0.105442	1.07503	1.48836	0.0185843	0.487511	1	1073	559602	0	0.0168708	0	2
250.13	Type 1 diabetes with ophthalmic manifestations	endocrine/metabolic	rs7579014	BCL11A	0.940927	0.0258747	0.890212	0.991641	0.0186092	0.487771	1	3541	603859	0	1.42242	0	3
704	Diseases of hair and hair follicles	dermatologic	rs76073397	MIR548H2	1.05183	0.0214772	1.00974	1.09393	0.0186316	0.487771	1	21606	567145	42.5906	5.22562	0.00318262	4
528	Diseases of the oral soft tissues, excluding lesions specific for gingiva and tongue	digestive	rs766826	ELF5	0.968582	0.0135677	0.94199	0.995175	0.018633	0.487771	1	15662	567545	28.0993	2.78161	0.000350034	3
008.5	Bacterial enteritis	infectious diseases	rs60869999	MYO1C	1.05169	0.0214233	1.0097	1.09368	0.0186383	0.487771	1	6760	598293	0	1.03965	0	3
180.3	Cervical intraepithelial neoplasia [CIN] [Cervical dysplasia]	neoplasms	rs9497053	UTRN	1.08565	0.0349334	1.01718	1.15412	0.0186541	0.487771	1	2471	608213	0	1.55135	0	3
320	Meningitis	neurological	rs1405655	NR1H2	0.896751	0.0463275	0.805949	0.987553	0.0186567	0.487771	1	1140	560115	0	0.0055565	0	2
428	Congestive heart failure; nonhypertensive	circulatory system	rs35705950	MUC5B	1.02425	0.0101854	1.00429	1.04421	0.0186567	0.487771	1	70790	523251	36.7921	4.74625	0.00106258	4
415.1	Acute pulmonary heart disease	circulatory system	rs61667602	CRHR1	1.03744	0.0156281	1.00681	1.06807	0.0186689	0.487856	1	13749	594070	0	1.67207	0	3
724.8	Other symptoms referable to back	musculoskeletal	rs12809318	FBRSL1	0.955628	0.0193006	0.917799	0.993457	0.0186942	0.488282	1	6264	589863	33.8885	3.02519	0.000923316	3
528.7	Sialolithiasis	digestive	rs34488998	NKAIN3	1.43701	0.154232	1.13471	1.7393	0.0187355	0.489062	1	631	561062	0	0.668745	0	2
530.13	Barrett's esophagus	digestive	rs12809318	FBRSL1	0.971624	0.0122469	0.947621	0.995628	0.0187499	0.489062	1	15014	592016	0	1.04889	0	3
170.2	Cancer of connective tissue	neoplasms	rs76073397	MIR548H2	1.1752	0.0686843	1.04058	1.30982	0.0187509	0.489062	1	1562	559411	66.5959	2.99365	0.194514	2
724	Other and unspecified disorders of back	musculoskeletal	rs12809318	FBRSL1	0.973063	0.0116194	0.950289	0.995837	0.0187705	0.489337	1	17548	567993	77.7882	9.00422	0.00243735	3
255	Disorders of adrenal glands	endocrine/metabolic	rs111837807	CCHCR1	0.923405	0.0339143	0.856933	0.989877	0.0187902	0.489337	1	6694	599631	0	0.957768	0	3
278.1	Obesity	endocrine/metabolic	rs1405655	NR1H2	1.00999	0.00423247	1.0017	1.01829	0.0187925	0.489337	1	240463	333817	0	1.40178	0	4
367.4	NA	NA	rs7605877	FOXI3	0.985836	0.00607147	0.973936	0.997736	0.0187972	0.489337	1	278972	252753	0	0.258664	0	4
555.21	Ulcerative colitis (chronic)	digestive	rs732990	CIB4	0.924013	0.0336397	0.858079	0.989947	0.0188096	0.489425	1	1930	557994	0	0.42802	0	2
246.7	Abnormal results of function study of thyroid	endocrine/metabolic	rs12567716	FOXD2	0.920242	0.0353862	0.850885	0.989599	0.0188293	0.489482	1	5223	596842	58.2078	4.78558	0.00938262	3
525.2	Atrophy of edentulous alveolar ridge	digestive	rs35508621	LZTFL1	0.906832	0.0416376	0.825223	0.988442	0.0188349	0.489482	1	6023	598768	19.2626	2.47717	0.00344035	3
480	Pneumonia	respiratory	rs60869999	MYO1C	1.01927	0.00812812	1.00334	1.03521	0.0188386	0.489482	1	52425	532394	70.0209	10.007	0.00155529	4
850	Hemorrhage or hematoma complicating a procedure	injuries & poisonings	rs13050728	IFNAR2	0.949911	0.0218804	0.907026	0.992797	0.0188481	0.489495	1	5105	596630	0	1.89828	0	3
363	Chorioretinal inflammations, scars, and other disorders of choroid	sense organs	rs7605877	FOXI3	0.956218	0.0190699	0.918841	0.993595	0.0188913	0.490018	1	11560	587553	0	1.40447	0	3
721	Spondylosis and allied disorders	musculoskeletal	rs1405655	NR1H2	1.01362	0.00576104	1.00233	1.02491	0.0188934	0.490018	1	85503	480154	0	0.325847	0	4
695.41	Cutaneous lupus erythematosus	dermatologic	rs10774679	OAS3	1.10556	0.0427495	1.02177	1.18935	0.0189054	0.490018	1	1284	560832	20.6741	1.26062	0.000967858	2
603	Other disorders of testis	genitourinary	rs35508621	LZTFL1	1.07037	0.0289729	1.01358	1.12716	0.0189135	0.490018	1	10660	591912	41.7798	3.43523	0.00640699	3
187	Cancer of other male genital organs	neoplasms	rs35705950	MUC5B	0.892641	0.0483854	0.797806	0.987477	0.0189146	0.490018	1	2819	605905	0	0.14659	0	3
498	Acute bronchospasm	respiratory	rs10774679	OAS3	0.886894	0.0511412	0.786657	0.987131	0.0189241	0.490018	1	853	556453	0	0.100893	0	2
389.1	Sensorineural hearing loss	sense organs	rs62200027	CASC20	0.988418	0.00496419	0.978688	0.998148	0.0189395	0.490018	1	216652	338141	20.1173	3.75551	6.55787e-05	4
573.9	Abnormal serum enzyme levels	digestive	rs915823	TMPRSS2	0.948084	0.0227179	0.903557	0.992611	0.01894	0.490018	1	7566	585772	48.2013	3.8611	0.00227948	3
514	Abnormal findings examination of lungs	respiratory	rs9497053	UTRN	1.02139	0.00901841	1.00371	1.03906	0.0189625	0.490225	1	41805	537088	0	0.639751	0	4
348	Other conditions of brain	neurological	rs13050728	IFNAR2	0.964108	0.0155793	0.933572	0.994643	0.0189659	0.490225	1	10309	590176	0	0.780519	0	3
707	Chronic ulcer of skin	dermatologic	rs62200027	CASC20	0.978217	0.00938798	0.959817	0.996618	0.0189806	0.490319	1	32100	561403	0	0.00664161	0	3
571.5	Other chronic nonalcoholic liver disease	digestive	rs11085727	TYK2	1.02066	0.00871915	1.00357	1.03775	0.0190161	0.490319	1	39114	556603	0	1.18242	0	4
041.11	Methicillin sensitive Staphylococcus aureus	infectious diseases	rs9367106	LOC100505711	0.877551	0.0557044	0.768371	0.986732	0.0190332	0.490319	1	5152	599416	0	1.15571	0	3
384	Other disorders of tympanic membrane	sense organs	rs77534576	DLX4	0.815777	0.0868405	0.64557	0.985985	0.019043	0.490319	1	4027	603972	11.6953	2.26488	0.0049301	3
498	Acute bronchospasm	respiratory	rs11085727	TYK2	0.869329	0.0597307	0.752257	0.986401	0.0190566	0.490319	1	853	556453	0	0.0850314	0	2
536.3	Gastroparesis	digestive	rs62200027	CASC20	0.93798	0.0273105	0.884451	0.991509	0.0190579	0.490319	1	3682	605574	0	1.5137	0	3
720.1	Spinal stenosis of lumbar region	musculoskeletal	rs1878527	ANKRD30BL	1.02438	0.0102756	1.00424	1.04452	0.0190658	0.490319	1	35899	563101	0	1.13801	0	4
872	Traumatic amputation	injuries & poisonings	rs60869999	MYO1C	1.05707	0.0236776	1.01067	1.10348	0.0190679	0.490319	1	5602	603802	0	1.57756	0	3
366	Cataract	sense organs	rs7579014	BCL11A	0.988626	0.00487978	0.979062	0.99819	0.0190691	0.490319	1	300334	261767	0	1.62529	0	4
512.8	Cough	respiratory	rs35705950	MUC5B	1.0217	0.00915804	1.00375	1.03965	0.0190716	0.490319	1	92629	430881	0	0.732951	0	4
747.1	Cardiac congenital anomalies	congenital anomalies	rs11085727	TYK2	1.06304	0.0260799	1.01192	1.11415	0.0190795	0.490319	1	3827	602148	17.4609	2.42309	0.00123747	3
592.1	Cystitis	genitourinary	rs7605877	FOXI3	1.06034	0.0249959	1.01135	1.10933	0.0190829	0.490319	1	6301	592553	26.7706	2.73114	0.000865151	3
619	Noninflammatory female genital disorders	genitourinary	rs7605877	FOXI3	1.05893	0.0244303	1.01105	1.10682	0.0190862	0.490319	1	6784	597611	0	0.692954	0	3
465	Acute upper respiratory infections of multiple or unspecified sites	respiratory	rs11234800	ME3	0.981758	0.00785743	0.966357	0.997158	0.0191234	0.490742	1	109544	406073	19.269	3.71605	0.000166384	4
346.1	Nonspecific abnormal findings on radiological and other examination of skull and head	neurological	rs67579710	THBS3	0.858546	0.0650953	0.730959	0.986132	0.0191316	0.490742	1	1140	555063	52.0099	2.08376	0.0095389	2
287	Purpura and other hemorrhagic conditions	hematopoietic	rs11085727	TYK2	1.02517	0.0106084	1.00437	1.04596	0.0191349	0.490742	1	24868	566527	0	1.39472	0	3
362.23	Cystoid macular degeneration of retina	sense organs	rs4830964	.	0.970534	0.0127668	0.945511	0.995557	0.019146	0.490742	1	8521	597087	0	0.0438039	0	3
994	Sepsis and SIRS	injuries & poisonings	rs11234800	ME3	0.964519	0.0154244	0.934287	0.99475	0.0191731	0.490742	1	21617	574679	0.22916	2.00459	5.49124e-06	3
288.2	Elevated white blood cell count	hematopoietic	rs35705950	MUC5B	1.04771	0.019901	1.00871	1.08672	0.0191763	0.490742	1	15204	570514	0	0.631886	0	3
295.3	Psychosis	mental disorders	rs13179014	SPEF2	0.970118	0.0129541	0.944728	0.995508	0.0191862	0.490742	1	17960	588412	54.0497	6.52879	0.00114336	4
939	Atopic/contact dermatitis due to other or unspecified	dermatologic	rs117169628	SLC22A31	0.97997	0.00864012	0.963035	0.996904	0.0191902	0.490742	1	87485	454419	11.7904	3.40099	0.000135641	4
415.1	Acute pulmonary heart disease	circulatory system	rs11234800	ME3	0.955153	0.0195948	0.916748	0.993559	0.0192007	0.490742	1	13749	594070	41.0394	3.3921	0.003104	3
694.2	Other dyschromia	dermatologic	rs581342	LMNA	1.04448	0.0185847	1.00805	1.0809	0.0192017	0.490742	1	15560	564996	76.3692	8.46354	0.00398531	3
851	Complications of transplants and reattached limbs	injuries & poisonings	rs60869999	MYO1C	1.05726	0.0237779	1.01065	1.10386	0.0192061	0.490742	1	5689	598018	13.7143	2.31788	0.000489678	3
504.1	Idiopathic fibrosing alveolitis	respiratory	rs11085727	TYK2	0.923901	0.0338044	0.857644	0.990158	0.0192105	0.490742	1	2395	558030	0	0.00246303	0	2
274.1	Gout	endocrine/metabolic	rs72711165	TMEM65	1.05743	0.023858	1.01066	1.10419	0.0192633	0.491309	1	56610	548449	0	0.705863	0	4
318	Tobacco use disorder	mental disorders	rs34488998	NKAIN3	1.02875	0.0121129	1.00501	1.05249	0.0192682	0.491309	1	200795	359302	0	0.946638	0	4
724.8	Other symptoms referable to back	musculoskeletal	rs1878527	ANKRD30BL	0.946474	0.0235068	0.900401	0.992548	0.0192716	0.491309	1	6264	589863	0	0.0646417	0	3
275.5	Disorders of calcium/phosphorus metabolism	endocrine/metabolic	rs60869999	MYO1C	0.956553	0.0189819	0.919348	0.993757	0.0192789	0.491309	1	9324	589004	27.4368	2.75622	0.000715399	3
338	Pain	neurological	rs60305836	CDH8	0.982533	0.00753096	0.967773	0.997294	0.0192935	0.491309	1	93383	448961	0	0.212664	0	4
348.2	Cerebral edema and compression of brain	neurological	rs13179014	SPEF2	1.11118	0.045055	1.02287	1.19949	0.0192937	0.491309	1	1279	559643	0	0.0718676	0	2
698	Pruritus and related conditions	dermatologic	rs117169628	SLC22A31	0.956074	0.0191985	0.918445	0.993703	0.0192956	0.491309	1	16577	572454	8.84397	3.29106	0.000394719	4
260	Protein-calorie malnutrition	endocrine/metabolic	rs3746539	PTPRT	1.02859	0.0120501	1.00497	1.05221	0.0193147	0.491394	1	17199	576945	17.5131	2.42463	0.000166538	3
327	Sleep disorders	neurological	rs7579014	BCL11A	0.989141	0.00466732	0.979993	0.998289	0.0193169	0.491394	1	161459	379379	18.3161	3.67269	3.31189e-05	4
270.32	Paraproteinemia	endocrine/metabolic	rs505922	ABO	1.04699	0.019632	1.00851	1.08547	0.0193413	0.491675	1	5828	604760	0	0.619325	0	3
444.1	Arterial embolism and thrombosis of lower extremity artery	circulatory system	rs732990	CIB4	0.932156	0.0300403	0.873277	0.991035	0.0193513	0.491675	1	2409	557066	11.7479	1.13312	0.000463445	2
656	Other perinatal conditions of fetus or newborn	pregnancy complications	rs76073397	MIR548H2	0.80267	0.0939918	0.618446	0.986894	0.0193549	0.491675	1	1417	608641	21.9224	2.56155	0.0116215	3
375	Disorders of lacrimal system	sense organs	rs35705950	MUC5B	0.891843	0.0489671	0.795867	0.987818	0.0194079	0.492631	1	2860	555675	0	0.901995	0	2
550	Abdominal hernia	digestive	rs505922	ABO	0.986954	0.00561776	0.975943	0.997965	0.0194106	0.492631	1	86235	490949	0	0.71232	0	4
535.6	Duodenitis	digestive	rs76073397	MIR548H2	0.867284	0.060948	0.747826	0.986742	0.0194794	0.493949	1	2535	551079	0	0.0107044	0	2
427.12	Paroxysmal ventricular tachycardia	circulatory system	rs13050728	IFNAR2	0.962473	0.0163739	0.93038	0.994566	0.0194921	0.493949	1	9317	594294	19.1874	2.47486	0.000398968	3
603.1	Hydrocele	genitourinary	rs35705950	MUC5B	1.06739	0.0279267	1.01266	1.12213	0.0195209	0.493949	1	7821	596785	0	1.53471	0	3
079	Viral infection	infectious diseases	rs117169628	SLC22A31	0.933853	0.029305	0.876415	0.99129	0.0195265	0.493949	1	6970	576917	39.5119	3.30644	0.00371614	3
172.2	Other non-epithelial cancer of skin	neoplasms	rs60305836	CDH8	1.02196	0.00930263	1.00373	1.04019	0.019534	0.493949	1	66509	523796	0	0.631177	0	3
250.1	Type 1 diabetes	endocrine/metabolic	rs7605877	FOXI3	1.03017	0.0127321	1.00522	1.05513	0.0195466	0.493949	1	24318	565748	4.39655	2.09197	2.68331e-05	3
270	Disorders of protein plasma/amino-acid transport and metabolism	endocrine/metabolic	rs111837807	CCHCR1	0.940656	0.0262013	0.889301	0.99201	0.0195473	0.493949	1	10974	589761	0	1.60623	0	3
539	Bariatric surgery	digestive	rs1878527	ANKRD30BL	0.930748	0.030738	0.870501	0.990994	0.0195542	0.493949	1	3631	606982	0	1.00742	0	3
227.3	Benign neoplasm of pituitary gland and craniopharyngeal duct (pouch)	neoplasms	rs721917	SFTPD	1.06269	0.0260456	1.01164	1.11374	0.0195766	0.493949	1	3038	608600	31.2924	2.91089	0.00115554	3
580.1	Glomerulonephritis	genitourinary	rs35508621	LZTFL1	0.824052	0.0829061	0.661556	0.986548	0.0195839	0.493949	1	1880	559045	0	0.239447	0	2
300.3	Obsessive-compulsive disorders	mental disorders	rs9577395	ATP11A	1.05929	0.0246753	1.01092	1.10765	0.0195907	0.493949	1	5475	603366	16.4389	2.39346	0.000970428	3
411.8	Other chronic ischemic heart disease, unspecified	circulatory system	rs581342	LMNA	0.978714	0.00921939	0.960644	0.996784	0.0196104	0.493949	1	84763	507914	35.721	4.66716	0.000271942	4
585	Renal failure	genitourinary	rs3746539	PTPRT	1.01231	0.00524391	1.00203	1.02259	0.019611	0.493949	1	116632	467250	0	2.08638	0	4
053	Herpes zoster	infectious diseases	rs13050728	IFNAR2	0.969664	0.0132007	0.943791	0.995537	0.0196146	0.493949	1	14334	576087	0	1.54009	0	3
426	Cardiac conduction disorders	circulatory system	rs72711165	TMEM65	1.05226	0.0218306	1.00947	1.09505	0.019621	0.493949	1	81798	476360	0	1.40138	0	4
374.1	Ectropion or entropion	sense organs	rs117169628	SLC22A31	0.945541	0.0239997	0.898501	0.99258	0.0196327	0.493949	1	8816	596282	0	1.09142	0	3
701.1	Keratoderma, acquired	dermatologic	rs61667602	CRHR1	1.03311	0.0139621	1.00575	1.06048	0.0196347	0.493949	1	17834	566943	0	0.215508	0	3
349	Other and unspecified disorders of the nervous system	neurological	rs35508621	LZTFL1	1.1086	0.0441889	1.02199	1.19521	0.0196463	0.493949	1	4193	600813	0	0.585578	0	3
1005	NA	NA	rs62200027	CASC20	0.986375	0.00588018	0.97485	0.9979	0.0196493	0.493949	1	94712	435990	0	1.03101	0	4
525	Other diseases of the teeth and supporting structures	digestive	rs35508621	LZTFL1	0.976619	0.0101413	0.956742	0.996496	0.0196553	0.493949	1	128724	448226	57.68	7.08885	0.001701	4
090	Sexually transmitted infections (not HIV or hepatitis)	infectious diseases	rs9461128	TMEM14B	1.06266	0.0260542	1.01159	1.11372	0.0196749	0.493949	1	7440	594149	0	0.0532256	0	3
278.11	Morbid obesity	endocrine/metabolic	rs3746539	PTPRT	1.01537	0.00654062	1.00255	1.02819	0.0196853	0.493949	1	63325	531651	53.9668	6.51703	0.000388281	4
071.1	HIV infection, symptomatic	infectious diseases	rs13050728	IFNAR2	0.954677	0.019888	0.915696	0.993657	0.0196914	0.493949	1	6749	604926	0	1.53724	0	3
733.6	Costochondritis	musculoskeletal	rs505922	ABO	1.1201	0.0486367	1.02477	1.21543	0.0197015	0.493949	1	914	556984	0	0.0175124	0	2
585.33	Chronic Kidney Disease, Stage III	genitourinary	rs732990	CIB4	0.983967	0.006931	0.970382	0.997552	0.0197015	0.493949	1	52811	550550	0	0.367394	0	4
291.1	Transient mental disorders due to conditions classified elsewhere	mental disorders	rs1405655	NR1H2	1.11344	0.0460837	1.02312	1.20377	0.0197111	0.493949	1	1101	559860	0	0.132476	0	2
275.5	Disorders of calcium/phosphorus metabolism	endocrine/metabolic	rs61667602	CRHR1	1.04546	0.0190678	1.00809	1.08284	0.0197143	0.493949	1	9324	589004	0	0.235993	0	3
740.11	Osteoarthrosis, localized, primary	musculoskeletal	rs34488998	NKAIN3	0.964695	0.0154164	0.934479	0.994911	0.0197271	0.493949	1	96172	474103	0	0.938168	0	4
270	Disorders of protein plasma/amino-acid transport and metabolism	endocrine/metabolic	rs915823	TMPRSS2	0.957233	0.0187485	0.920486	0.99398	0.0197374	0.493949	1	10974	589761	20.1025	2.50321	0.000434309	3
425.1	Primary/intrinsic cardiomyopathies	circulatory system	rs34488998	NKAIN3	1.06506	0.0270381	1.01207	1.11806	0.0197374	0.493949	1	25393	572681	64.0511	5.56345	0.0108083	3
342	Hemiplegia	neurological	rs111837807	CCHCR1	1.10655	0.0434302	1.02142	1.19167	0.0197428	0.493949	1	3516	603766	0	1.26611	0	3
560	Intestinal obstruction without mention of hernia	digestive	rs67579710	THBS3	1.04435	0.0186208	1.00786	1.08085	0.0197727	0.494472	1	12634	585481	64.4176	5.62075	0.00258144	3
840	Sprains and strains	injuries & poisonings	rs11702230	LOC101928126	1.02308	0.00979118	1.00389	1.04227	0.0197822	0.494483	1	73620	473578	0	0.839267	0	4
727.6	Rupture of tendon, nontraumatic	musculoskeletal	rs766826	ELF5	1.02962	0.012529	1.00506	1.05418	0.0198119	0.494998	1	18002	581502	0	1.6717	0	3
361.1	Retinal detachment with retinal defect	sense organs	rs505922	ABO	1.04733	0.0198534	1.00842	1.08624	0.0198469	0.495647	1	5732	603421	0	1.57392	0	3
269	Proteinuria	endocrine/metabolic	rs732990	CIB4	0.971488	0.0124225	0.94714	0.995836	0.0198827	0.496151	1	15196	591702	27.6527	4.14666	0.000351063	4
359.2	Myopathy	neurological	rs76073397	MIR548H2	1.1639	0.0651873	1.03614	1.29167	0.0198936	0.496151	1	1911	557702	0	0.105169	0	2
465.2	Acute pharyngitis	respiratory	rs10129899	LINC00637	0.974022	0.0113055	0.951863	0.99618	0.0199003	0.496151	1	21218	547772	0	2.16809	0	4
401.22	Hypertensive chronic kidney disease	circulatory system	rs61667602	CRHR1	1.02145	0.00911824	1.00358	1.03933	0.0199079	0.496151	1	46116	550594	0	0.648143	0	4
362.29	Macular degeneration (senile) of retina NOS	sense organs	rs11234800	ME3	0.954515	0.0199965	0.915322	0.993708	0.0199125	0.496151	1	11701	590254	0	0.183277	0	3
747.11	Cardiac shunt/ heart septal defect	congenital anomalies	rs60869999	MYO1C	1.11527	0.0468776	1.02339	1.20715	0.0199525	0.496921	1	1367	559705	64.309	2.80183	0.0230598	2
613	Other nonmalignant breast conditions	genitourinary	rs10129899	LINC00637	0.958203	0.0183479	0.922241	0.994165	0.0199655	0.497019	1	8707	591905	0	1.27954	0	3
707.1	Decubitus ulcer	dermatologic	rs11085727	TYK2	1.03699	0.0156097	1.00639	1.06758	0.0199751	0.49703	1	11183	593641	0	0.136122	0	3
523.1	Gingivitis	digestive	rs35508621	LZTFL1	0.960887	0.0171497	0.927273	0.9945	0.0199921	0.497227	1	37022	556606	16.1333	3.5771	0.000620019	4
375.2	Epiphora	sense organs	rs35705950	MUC5B	0.877505	0.0561832	0.767386	0.987624	0.0200273	0.497338	1	2211	557148	9.85872	1.10937	0.00256083	2
367.4	NA	NA	rs721917	SFTPD	0.990063	0.00429387	0.981647	0.998479	0.0200308	0.497338	1	278972	252753	0	1.67504	0	4
702.1	Actinic keratosis	dermatologic	rs35508621	LZTFL1	0.975037	0.0108698	0.953732	0.996342	0.020036	0.497338	1	92925	478654	5.02373	2.10579	0.000511719	3
707.2	Chronic ulcer of leg or foot	dermatologic	rs7605877	FOXI3	1.03237	0.0137007	1.00552	1.05923	0.0200483	0.497338	1	22434	578425	0	0.980266	0	3
038	Septicemia	infectious diseases	rs915823	TMPRSS2	0.9724	0.0120365	0.948808	0.995992	0.0200587	0.497338	1	26613	567057	32.8492	2.97837	0.000403337	3
585.2	Renal failure NOS	genitourinary	rs9577395	ATP11A	0.953778	0.0203527	0.913886	0.993669	0.0200593	0.497338	1	9765	592047	0	0.177283	0	3
394.1	Mitral valve stenosis and aortic valve stenosis	circulatory system	rs77534576	DLX4	1.31769	0.118652	1.08513	1.55025	0.0200659	0.497338	1	1773	555888	0	0.0315026	0	2
519	Other diseases of respiratory system, not elsewhere classified	respiratory	rs9268576	HLA-DRA	0.953303	0.0205682	0.91299	0.993617	0.0200694	0.497338	1	20823	557580	0	0.136288	0	3
702.1	Actinic keratosis	dermatologic	rs581342	LMNA	0.974947	0.0109162	0.953552	0.996343	0.0201132	0.498199	1	92925	478654	0	0.373857	0	3
705.3	Hidradenitis	dermatologic	rs13050728	IFNAR2	0.925875	0.0331422	0.860917	0.990834	0.0201366	0.498553	1	2331	607601	0	0.287453	0	3
340	Migraine	neurological	rs61667602	CRHR1	1.02216	0.00943807	1.00366	1.04066	0.0202012	0.499485	1	46020	554647	0	0.759712	0	4
151	Cancer of stomach	neoplasms	rs67579710	THBS3	0.880176	0.0549538	0.772466	0.987885	0.0202024	0.499485	1	1484	560261	0	0.482623	0	2
286.2	Encounter for long-term (current) use of anticoagulants	hematopoietic	rs62200027	CASC20	1.01789	0.00763368	1.00292	1.03285	0.0202108	0.499485	1	49761	550412	31.4157	2.91612	0.000223766	3
250.7	Diabetic retinopathy	endocrine/metabolic	rs721917	SFTPD	1.01682	0.00718476	1.00274	1.03091	0.0202253	0.499485	1	44255	551115	0.577221	3.01742	1.7675e-06	4
174.1	Breast cancer [female]	neoplasms	rs35508621	LZTFL1	0.867251	0.061337	0.74703	0.987471	0.0202306	0.499485	1	3059	558738	0	0.036597	0	2
798.1	Chronic fatigue syndrome	symptoms	rs35508621	LZTFL1	0.896151	0.0472205	0.803598	0.988703	0.0202321	0.499485	1	4246	598557	0	1.5208	0	3
415.2	Chronic pulmonary heart disease	circulatory system	rs67579710	THBS3	1.04215	0.0177845	1.0073	1.07701	0.0202524	0.499485	1	13952	583596	0	1.62867	0	3
686.4	Pyogenic granuloma	dermatologic	rs9461128	TMEM14B	0.803222	0.0943857	0.618226	0.988218	0.0202556	0.499485	1	1015	558914	0	0.109861	0	2
732	Osteochondropathies	musculoskeletal	rs3746539	PTPRT	0.903608	0.0436651	0.818025	0.989192	0.0202708	0.499485	1	1264	559011	0	0.248248	0	2
527	Diseases of the salivary glands	digestive	rs77534576	DLX4	1.11592	0.0472501	1.02331	1.20853	0.0202749	0.499485	1	11711	583677	0	0.0103703	0	3
110.12	Althete's foot	infectious diseases	rs61667602	CRHR1	1.02709	0.0115176	1.00452	1.04967	0.0202803	0.499485	1	28538	553809	0.324092	3.00975	3.01003e-06	4
199	Neoplasm of uncertain behavior	neoplasms	rs34488998	NKAIN3	0.932816	0.0299636	0.874088	0.991545	0.020284	0.499485	1	21195	556869	0	0.121012	0	3
411.1	Unstable angina (intermediate coronary syndrome)	circulatory system	rs117169628	SLC22A31	0.962353	0.0165374	0.92994	0.994766	0.020317	0.500074	1	19799	571898	0	0.0507246	0	3
440.22	Atherosclerosis of native arteries of the extremities with intermittent claudication	circulatory system	rs34488998	NKAIN3	1.08995	0.0371291	1.01717	1.16272	0.0203576	0.500603	1	12369	588205	0	1.38439	0	3
459.9	Circulatory disease NEC	circulatory system	rs77534576	DLX4	0.895982	0.047353	0.80317	0.988793	0.0203678	0.500603	1	15142	568208	0	0.795049	0	3
172.22	Squamous cell carcinoma	neoplasms	rs9577395	ATP11A	0.968691	0.0137147	0.94181	0.995572	0.0203736	0.500603	1	17851	582983	0	1.17694	0	3
870.1	Open wound or laceration of eye or eyelid	injuries & poisonings	rs766826	ELF5	1.0979	0.0402725	1.01897	1.17684	0.020383	0.500603	1	1721	557352	0	0.513769	0	2
585	Renal failure	genitourinary	rs60305836	CDH8	0.983803	0.00704103	0.970003	0.997604	0.0203874	0.500603	1	116632	467250	0	0.71416	0	4
345.11	Generalized convulsive epilepsy	neurological	rs9497053	UTRN	1.10694	0.0438152	1.02107	1.19282	0.0204008	0.500603	1	1523	559006	0	0.472592	0	2
736.4	Genu valgum or varum (acquired)	musculoskeletal	rs9268576	HLA-DRA	0.85271	0.0687129	0.718033	0.987387	0.0204027	0.500603	1	1899	608167	9.70072	2.21486	0.00192689	3
585.31	Renal dialysis	genitourinary	rs111837807	CCHCR1	0.921724	0.0351623	0.852806	0.990642	0.0204436	0.501193	1	6393	604466	0	1.16425	0	3
521	Diseases of hard tissues of teeth	digestive	rs9268576	HLA-DRA	1.02045	0.00873198	1.00333	1.03756	0.0204555	0.501193	1	131402	451356	0	1.12508	0	4
761	Cervicalgia	symptoms	rs12567716	FOXD2	0.981135	0.00821745	0.965029	0.997241	0.0204689	0.501193	1	112354	450851	0	2.04083	0	4
1011	NA	NA	rs34488998	NKAIN3	1.08665	0.035858	1.01637	1.15693	0.02048	0.501193	1	13278	575053	0	1.49761	0	3
429.3	Symptoms involving cardiovascular system	circulatory system	rs12567716	FOXD2	1.06877	0.0287002	1.01252	1.12502	0.020487	0.501193	1	6872	586061	0	0.649979	0	3
585.4	Chronic kidney disease, Stage I or II	genitourinary	rs12567716	FOXD2	0.949611	0.0223132	0.905877	0.993345	0.0204961	0.501193	1	13785	584984	10.492	2.23444	0.000266883	3
367.1	Myopia	sense organs	rs2277732	DPP9	1.01473	0.00631038	1.00236	1.0271	0.0204976	0.501193	1	89425	456739	0	2.03192	0	4
427.2	Atrial fibrillation and flutter	circulatory system	rs2277732	DPP9	1.01543	0.00660894	1.00247	1.02838	0.020525	0.501193	1	80079	523912	0	0.91984	0	4
530.3	Stricture and stenosis of esophagus	digestive	rs915823	TMPRSS2	1.05886	0.0246889	1.01047	1.10725	0.0205267	0.501193	1	5610	599295	55.6157	4.50609	0.00627985	3
327.7	Sleep related movement disorders	neurological	rs76073397	MIR548H2	0.956627	0.0191411	0.91911	0.994144	0.0205272	0.501193	1	23086	569457	0	0.603309	0	3
366	Cataract	sense organs	rs10774679	OAS3	1.01113	0.00477622	1.00176	1.02049	0.0205276	0.501193	1	300334	261767	33.3633	4.50202	9.21424e-05	4
700	Corns and callosities	dermatologic	rs117169628	SLC22A31	0.971864	0.0123209	0.947715	0.996013	0.0205409	0.501198	1	42447	548536	0	0.718251	0	4
817	Concussion	injuries & poisonings	rs3746539	PTPRT	0.953816	0.0204152	0.913802	0.99383	0.0205518	0.501198	1	5805	596105	24.3548	2.64392	0.000637727	3
428.2	Heart failure NOS	circulatory system	rs9268576	HLA-DRA	0.913991	0.0388309	0.837883	0.9901	0.0205553	0.501198	1	5720	597584	43.0394	3.5112	0.00451897	3
558	Noninfectious gastroenteritis	digestive	rs76073397	MIR548H2	0.949918	0.0221862	0.906433	0.993403	0.0205681	0.501285	1	18616	558100	0	1.68803	0	3
709	Diffuse diseases of connective tissue	dermatologic	rs117169628	SLC22A31	1.10421	0.042818	1.02029	1.18813	0.0206039	0.501803	1	2936	605508	0	1.34762	0	3
531.3	Duodenal ulcer	digestive	rs7579014	BCL11A	0.936026	0.0285632	0.880043	0.99201	0.0206363	0.501803	1	2892	555119	0	0.000117644	0	2
443.8	Other specified peripheral vascular diseases	circulatory system	rs7579014	BCL11A	1.06827	0.0285343	1.01234	1.1242	0.020646	0.501803	1	2974	554263	0	0.204344	0	2
394	Rheumatic disease of the heart valves	circulatory system	rs11702230	LOC101928126	1.06538	0.0273658	1.01175	1.11902	0.0206495	0.501803	1	7600	590470	36.3701	3.14317	0.00449343	3
090	Sexually transmitted infections (not HIV or hepatitis)	infectious diseases	rs117169628	SLC22A31	1.07555	0.0314749	1.01386	1.13724	0.0206629	0.501803	1	7440	594149	0	0.331841	0	3
110.12	Althete's foot	infectious diseases	rs505922	ABO	0.978889	0.00922107	0.960815	0.996962	0.0206682	0.501803	1	28538	553809	0	1.56844	0	4
600	Hyperplasia of prostate	genitourinary	rs11085727	TYK2	1.01226	0.00526711	1.00194	1.02259	0.0206726	0.501803	1	169160	404327	0	0.586671	0	4
426.32	Left bundle branch block	circulatory system	rs10129899	LINC00637	0.952959	0.020825	0.912142	0.993776	0.0206825	0.501803	1	5569	598879	54.0049	4.34829	0.00435943	3
743.2	Pathologic fracture	musculoskeletal	rs35705950	MUC5B	0.927335	0.0326077	0.863424	0.991246	0.0206905	0.501803	1	5788	598759	20.547	2.51721	0.00395133	3
727.6	Rupture of tendon, nontraumatic	musculoskeletal	rs76073397	MIR548H2	1.05117	0.021574	1.00889	1.09346	0.0207082	0.501803	1	18002	581502	58.9343	4.87025	0.00641675	3
362.8	Retinal hemorrhage/ischemia	sense organs	rs505922	ABO	1.04427	0.0187284	1.00756	1.08098	0.0207215	0.501803	1	6446	593727	0	0.416449	0	3
426	Cardiac conduction disorders	circulatory system	rs7671107	LOC101929161	0.984296	0.00684329	0.970883	0.997709	0.0207244	0.501803	1	81798	476360	69.5825	9.86274	0.000712169	4
704.11	Alopecia Areata	dermatologic	rs72711165	TMEM65	1.32543	0.121813	1.08667	1.56418	0.0207313	0.501803	1	1433	609749	0	0.903665	0	3
250.23	Type 2 diabetes with ophthalmic manifestations	endocrine/metabolic	rs12567716	FOXD2	0.971297	0.0125918	0.946618	0.995977	0.0207323	0.501803	1	42267	551660	0	2.08432	0	4
275.5	Disorders of calcium/phosphorus metabolism	endocrine/metabolic	rs505922	ABO	0.964072	0.0158206	0.933064	0.99508	0.0207353	0.501803	1	9324	589004	0	1.45956	0	3
801.1	Fracture of foot	injuries & poisonings	rs34488998	NKAIN3	1.11096	0.0455008	1.02178	1.20014	0.0207421	0.501803	1	8055	600461	49.1222	3.93099	0.0199808	3
433.31	Transient cerebral ischemia	circulatory system	rs7605877	FOXI3	1.02562	0.01094	1.00418	1.04706	0.0207456	0.501803	1	36983	561465	0	2.837	0	4
303.3	Psychogenic disorder	mental disorders	rs35508621	LZTFL1	0.789358	0.10229	0.588869	0.989847	0.020756	0.501803	1	1131	557879	0	0.0380543	0	2
626.2	Dysmenorrhea	genitourinary	rs11234800	ME3	0.898715	0.0461852	0.808192	0.989238	0.0207666	0.501803	1	3388	606065	0	0.0322876	0	3
355	Complex regional/central pain syndrome	neurological	rs60305836	CDH8	1.09067	0.0375373	1.01709	1.16424	0.0207749	0.501803	1	2906	605087	0	0.756848	0	3
204.1	Lymphoid leukemia	neoplasms	rs111837807	CCHCR1	0.896708	0.0471576	0.80428	0.989137	0.0207822	0.501803	1	3347	558416	0	0.287428	0	2
287.3	Thrombocytopenia	hematopoietic	rs9268576	HLA-DRA	1.04436	0.0187766	1.00756	1.08116	0.0208043	0.50198	1	23169	571972	0	1.58083	0	3
503	Pulmonary congestion and hypostasis	respiratory	rs2277732	DPP9	1.07919	0.0329739	1.01457	1.14382	0.0208131	0.50198	1	2631	551201	54.5639	2.20089	0.00500989	2
427.21	Atrial fibrillation	circulatory system	rs7579014	BCL11A	0.985698	0.0062324	0.973483	0.997914	0.0208171	0.50198	1	76636	527291	0	2.19223	0	4
722.6	Degeneration of intervertebral disc	musculoskeletal	rs12809318	FBRSL1	1.0135	0.00580429	1.00213	1.02488	0.0208367	0.502232	1	79699	490233	47.1874	5.68047	0.000241716	4
284	Aplastic anemia	hematopoietic	rs732990	CIB4	0.958529	0.0183314	0.9226	0.994459	0.0208592	0.502553	1	6609	600166	37.663	3.20837	0.00115316	3
480	Pneumonia	respiratory	rs13050728	IFNAR2	0.983446	0.007225	0.969285	0.997607	0.0208694	0.502575	1	52425	532394	41.0087	5.0855	0.000299367	4
496.1	Emphysema	respiratory	rs61667602	CRHR1	0.96316	0.0162489	0.931312	0.995008	0.0208853	0.502737	1	12469	585112	0	0.689201	0	3
555	Inflammatory bowel disease and other gastroenteritis and colitis	digestive	rs35508621	LZTFL1	0.929808	0.0315075	0.868054	0.991563	0.0208979	0.50282	1	9196	597378	58.6152	4.83269	0.027119	3
276.41	Acidosis	endocrine/metabolic	rs3746539	PTPRT	1.03468	0.0147628	1.00574	1.06361	0.0209369	0.503402	1	11390	582971	0	0.297537	0	3
709.7	Unspecified diffuse connective tissue disease	dermatologic	rs721917	SFTPD	1.13947	0.0565457	1.02864	1.2503	0.0209464	0.503402	1	639	561227	0	0.662578	0	2
585.32	End stage renal disease	genitourinary	rs10129899	LINC00637	1.03954	0.016796	1.00662	1.07246	0.0209554	0.503402	1	10054	599150	0	0.366351	0	3
384	Other disorders of tympanic membrane	sense organs	rs10129899	LINC00637	0.945452	0.024296	0.897831	0.993072	0.0209589	0.503402	1	4027	603972	0	0.240861	0	3
250.6	Polyneuropathy in diabetes	endocrine/metabolic	rs721917	SFTPD	1.02212	0.00947639	1.00354	1.04069	0.0209715	0.503404	1	24100	572651	0	0.304875	0	3
599.3	Dysuria	genitourinary	rs505922	ABO	0.967296	0.0144044	0.939063	0.995528	0.0209775	0.503404	1	11293	572000	0	1.85894	0	3
038	Septicemia	infectious diseases	rs12809318	FBRSL1	0.978395	0.00946342	0.959847	0.996943	0.0209967	0.503645	1	26613	567057	0	0.317745	0	3
250.22	Type 2 diabetes with renal manifestations	endocrine/metabolic	rs35705950	MUC5B	0.966328	0.0148428	0.937236	0.99542	0.0210198	0.503808	1	33418	570603	18.0909	3.6626	0.000600622	4
809	Fracture of unspecified bones	injuries & poisonings	rs7671107	LOC101929161	0.958337	0.0184417	0.922191	0.994483	0.021022	0.503808	1	9237	588720	0	0.204786	0	3
724.8	Other symptoms referable to back	musculoskeletal	rs62200027	CASC20	1.04905	0.0207583	1.00837	1.08974	0.0210601	0.504284	1	6264	589863	55.8819	4.53328	0.00289652	3
349	Other and unspecified disorders of the nervous system	neurological	rs11234800	ME3	0.923377	0.0345559	0.855648	0.991107	0.0210603	0.504284	1	4193	600813	0	1.68579	0	3
475	Chronic sinusitis	respiratory	rs10774679	OAS3	1.01673	0.00719348	1.00263	1.03083	0.0210862	0.504683	1	49173	519578	0	1.15474	0	4
149.4	Cancer of larynx	neoplasms	rs7671107	LOC101929161	1.08496	0.0353607	1.01565	1.15427	0.0211069	0.5048	1	2627	558987	0	0.0010839	0	2
504.1	Idiopathic fibrosing alveolitis	respiratory	rs117169628	SLC22A31	1.1059	0.0436513	1.02034	1.19145	0.021116	0.5048	1	2395	558030	14.5185	1.16984	0.00692984	2
283	Acquired hemolytic anemias	hematopoietic	rs10774679	OAS3	0.891369	0.0498714	0.793621	0.989118	0.0211188	0.5048	1	889	560620	68.5535	3.18	0.0137428	2
300.3	Obsessive-compulsive disorders	mental disorders	rs1405655	NR1H2	1.04946	0.0209417	1.00841	1.09051	0.0211531	0.504965	1	5475	603366	0	1.18027	0	3
495.2	Asthma with exacerbation	respiratory	rs1405655	NR1H2	1.04483	0.019022	1.00754	1.08211	0.0211532	0.504965	1	6536	598135	0	0.448977	0	3
415.11	Pulmonary embolism and infarction, acute	circulatory system	rs11234800	ME3	0.955536	0.0197302	0.916865	0.994207	0.0211534	0.504965	1	13547	594542	37.6625	3.20834	0.00273169	3
401.21	Hypertensive heart disease	circulatory system	rs111837807	CCHCR1	1.03571	0.0152254	1.00587	1.06555	0.0211844	0.505484	1	31627	559610	0	0.709226	0	4
189.12	Malignant neoplasm of renal pelvis	neoplasms	rs34488998	NKAIN3	1.27177	0.104324	1.0673	1.47625	0.0211965	0.505552	1	1300	559994	0	0.351465	0	2
479	Other upper respiratory disease	respiratory	rs62200027	CASC20	0.973627	0.0115987	0.950894	0.996361	0.021207	0.50558	1	20624	548227	0	0.986726	0	3
350.2	Abnormality of gait	neurological	rs7605877	FOXI3	1.01815	0.00780673	1.00285	1.03345	0.0212251	0.505687	1	79274	486804	54.6032	6.6084	0.000412405	4
253	Disorders of the pituitary gland and its hypothalamic control	endocrine/metabolic	rs34488998	NKAIN3	1.10921	0.0449875	1.02103	1.19738	0.0212299	0.505687	1	8112	597168	0	1.24172	0	3
242.3	Exophthalmos	endocrine/metabolic	rs77534576	DLX4	0.578584	0.237582	0.112923	1.04425	0.0212742	0.506522	1	1251	559780	0	0.835491	0	2
571.81	Portal hypertension	digestive	rs7671107	LOC101929161	1.07443	0.0311769	1.01332	1.13554	0.0212985	0.506685	1	3376	605646	0	1.54738	0	3
550.4	Umbilical hernia	digestive	rs61667602	CRHR1	1.03112	0.013311	1.00504	1.05721	0.0212996	0.506685	1	18460	584468	0	1.67332	0	3
174	Breast cancer	neoplasms	rs35508621	LZTFL1	0.875327	0.0578488	0.761943	0.988711	0.0213451	0.507546	1	3407	557730	0	0.0491552	0	2
225	Benign neoplasm of brain and other parts of nervous system	neoplasms	rs12809318	FBRSL1	0.943019	0.0254955	0.893048	0.99299	0.021384	0.508248	1	3515	606629	63.2231	5.43819	0.00685384	3
279	Disorders involving the immune mechanism	endocrine/metabolic	rs111837807	CCHCR1	0.862957	0.0640661	0.737387	0.988527	0.0214143	0.508747	1	1935	558345	43.0514	1.75597	0.0195611	2
561	Symptoms involving digestive system	digestive	rs72711165	TMEM65	0.948123	0.0231648	0.90272	0.993526	0.0214675	0.509774	1	75298	474969	44.8694	5.44163	0.00228896	4
963.1	Antineoplastic and immunosuppressive drugs causing adverse effects	injuries & poisonings	rs13050728	IFNAR2	0.925489	0.0336749	0.859486	0.991492	0.0214805	0.509774	1	2135	556620	0	0.315425	0	2
337.1	Peripheral autonomic neuropathy	neurological	rs62200027	CASC20	0.969137	0.0136338	0.942415	0.99586	0.0214855	0.509774	1	14515	580069	0	1.48534	0	3
738	Other acquired musculoskeletal deformity	musculoskeletal	rs12567716	FOXD2	0.949469	0.0225553	0.905261	0.993678	0.0215115	0.510171	1	12181	583525	0	0.122749	0	3
1002	NA	NA	rs111837807	CCHCR1	0.964212	0.0158539	0.933139	0.995286	0.021521	0.510173	1	31135	556485	0	2.35488	0	4
216	Benign neoplasm of skin	neoplasms	rs35508621	LZTFL1	0.9675	0.0143758	0.939324	0.995676	0.0215446	0.510381	1	44856	516243	37.7981	4.82301	0.00319892	4
250.24	Type 2 diabetes with neurological manifestations	endocrine/metabolic	rs67579710	THBS3	1.01942	0.00836922	1.00302	1.03582	0.0215576	0.510381	1	75393	521288	68.1644	9.42341	0.000917658	4
270.3	Disorders of plasma protein metabolism	endocrine/metabolic	rs111837807	CCHCR1	0.928763	0.0321581	0.865733	0.991793	0.0215578	0.510381	1	7453	599353	0	0.766179	0	3
530.2	Esophageal bleeding (varices/hemorrhage)	digestive	rs915823	TMPRSS2	0.942755	0.0256557	0.89247	0.99304	0.021579	0.510575	1	5785	600402	52.6915	4.22757	0.0040471	3
801.1	Fracture of foot	injuries & poisonings	rs61667602	CRHR1	1.04745	0.0201805	1.0079	1.08701	0.021598	0.510575	1	8055	600461	0	1.267	0	3
250.22	Type 2 diabetes with renal manifestations	endocrine/metabolic	rs111837807	CCHCR1	0.965821	0.0151376	0.936152	0.995491	0.0215991	0.510575	1	33418	570603	0	0.305465	0	4
389.1	Sensorineural hearing loss	sense organs	rs2277732	DPP9	1.01203	0.00520744	1.00183	1.02224	0.0216033	0.510575	1	216652	338141	0	2.62281	0	4
1100	NA	NA	rs4830964	.	0.975944	0.0106014	0.955165	0.996723	0.0216249	0.510864	1	13663	575083	0	1.4733	0	3
573.7	Abnormal results of function study of liver	digestive	rs61667602	CRHR1	0.978496	0.00946571	0.959943	0.997049	0.0216433	0.510945	1	41869	546418	0	2.29401	0	4
702.2	Seborrheic keratosis	dermatologic	rs13179014	SPEF2	1.01395	0.00603158	1.00213	1.02577	0.0216544	0.510945	1	89962	465095	0	1.00349	0	4
117	Mycoses	infectious diseases	rs9268576	HLA-DRA	0.895334	0.0481464	0.800967	0.9897	0.0216582	0.510945	1	3882	601847	0	1.69886	0	3
523.31	Acute periodontitis	digestive	rs34488998	NKAIN3	0.945767	0.0242835	0.898171	0.993362	0.0216657	0.510945	1	37937	557134	0	0.944678	0	4
726.1	Enthesopathy	musculoskeletal	rs7579014	BCL11A	0.984828	0.00665929	0.971776	0.99788	0.0216909	0.511106	1	61480	500711	33.7841	4.53064	0.000151328	4
427.11	Paroxysmal supraventricular tachycardia	circulatory system	rs7605877	FOXI3	1.0528	0.0224138	1.00887	1.09673	0.0216993	0.511106	1	8177	595404	55.5353	4.49795	0.00251506	3
695	Erythematous conditions	dermatologic	rs111837807	CCHCR1	1.0321	0.0137636	1.00512	1.05908	0.0217006	0.511106	1	37983	546074	13.1794	3.4554	0.000246916	4
300	Anxiety disorders	mental disorders	rs10129899	LINC00637	0.989907	0.00441928	0.981246	0.998569	0.0217124	0.511114	1	259668	316997	5.72369	3.18214	9.78928e-06	4
727.1	Synovitis and tenosynovitis	musculoskeletal	rs77534576	DLX4	1.07163	0.0301398	1.01255	1.1307	0.0217197	0.511114	1	31420	562470	41.6438	5.14084	0.00404463	4
363.3	Chorioretinal scars	sense organs	rs7605877	FOXI3	0.954266	0.0204007	0.914281	0.994251	0.0217525	0.511551	1	10098	590738	0	1.95264	0	3
681	Superficial cellulitis and abscess	dermatologic	rs117169628	SLC22A31	0.981211	0.00826781	0.965006	0.997416	0.0217784	0.511551	1	95101	460309	0	0.462312	0	4
433.5	Cerebral aneurysm	circulatory system	rs13050728	IFNAR2	0.920769	0.0359817	0.850245	0.991293	0.0217838	0.511551	1	1885	559809	0	0.56863	0	2
722.1	Displacement of intervertebral disc	musculoskeletal	rs62200027	CASC20	0.975745	0.0107033	0.954767	0.996724	0.0217891	0.511551	1	24581	569373	0	1.34966	0	4
573.6	Nonspecific elevation of levels of transaminase or lactic acid dehydrogenase [LDH]	digestive	rs77534576	DLX4	1.14199	0.057879	1.02854	1.25543	0.021796	0.511551	1	7276	588621	69.7187	6.60474	0.0330082	3
174.1	Breast cancer [female]	neoplasms	rs61667602	CRHR1	0.921042	0.0358586	0.850759	0.991325	0.021807	0.511551	1	3059	558738	0	0.0453983	0	2
594.1	Calculus of kidney	genitourinary	rs766826	ELF5	0.980121	0.00875485	0.962961	0.99728	0.0218177	0.511551	1	38440	561965	0	2.10037	0	4
427.21	Atrial fibrillation	circulatory system	rs60305836	CDH8	0.980567	0.00855619	0.963797	0.997338	0.021818	0.511551	1	76636	527291	0	2.1095	0	4
611.1	Abnormal mammogram	genitourinary	rs77534576	DLX4	0.821479	0.085744	0.653421	0.989537	0.0218225	0.511551	1	6420	599301	0	1.78217	0	3
433.12	Cerebral atherosclerosis	circulatory system	rs11085727	TYK2	1.10261	0.0425963	1.01912	1.1861	0.021841	0.511674	1	1475	557825	0.180356	1.00181	1.34144e-05	2
174.11	Malignant neoplasm of female breast	neoplasms	rs721917	SFTPD	0.937392	0.0281958	0.882128	0.992656	0.0218465	0.511674	1	2825	559017	80.272	5.06893	0.00820126	2
250.24	Type 2 diabetes with neurological manifestations	endocrine/metabolic	rs11085727	TYK2	1.01515	0.00655766	1.0023	1.028	0.0218617	0.511812	1	75393	521288	0	0.452071	0	4
370.2	Superficial keratitis	sense organs	rs9461128	TMEM14B	1.1684	0.0679119	1.03529	1.3015	0.0219245	0.512806	1	2176	553921	0	0.233045	0	2
622.1	Polyp of corpus uteri	genitourinary	rs9461128	TMEM14B	0.78706	0.104503	0.582234	0.991887	0.021945	0.512806	1	561	561352	0	0.380647	0	2
456	Chronic venous insufficiency [CVI]	circulatory system	rs61667602	CRHR1	1.02485	0.0107136	1.00385	1.04585	0.0219491	0.512806	1	29247	561859	65.6553	5.82331	0.00187004	3
709.2	Sicca syndrome	dermatologic	rs117169628	SLC22A31	1.15186	0.0617081	1.03091	1.27281	0.0219569	0.512806	1	1304	559008	0	0.0584425	0	2
276.6	Fluid overload	endocrine/metabolic	rs7579014	BCL11A	0.954255	0.0204385	0.914195	0.994315	0.0219644	0.512806	1	5759	596988	41.5253	3.42028	0.00127601	3
592.2	Urethritis and urethral syndrome	genitourinary	rs76073397	MIR548H2	0.779668	0.108661	0.566692	0.992644	0.0219933	0.512806	1	1368	556677	56.4937	2.29852	0.0397581	2
477	Epistaxis or throat hemorrhage	respiratory	rs4830964	.	0.975348	0.0108977	0.953989	0.996708	0.0219948	0.512806	1	11980	585904	57.9651	4.75795	0.000821474	3
788	Syncope and collapse	symptoms	rs35705950	MUC5B	0.971738	0.0125178	0.947203	0.996273	0.0220057	0.512806	1	44958	540698	4.82556	3.15211	0.000119829	4
428	Congestive heart failure; nonhypertensive	circulatory system	rs62200027	CASC20	1.01542	0.00668218	1.00232	1.02852	0.0220149	0.512806	1	70790	523251	0	2.11888	0	4
480.1	Bacterial pneumonia	respiratory	rs7671107	LOC101929161	0.965126	0.0155013	0.934744	0.995509	0.0220273	0.512806	1	13446	582053	0	0.75002	0	3
180.3	Cervical intraepithelial neoplasia [CIN] [Cervical dysplasia]	neoplasms	rs117169628	SLC22A31	1.11821	0.0487935	1.02258	1.21385	0.0220296	0.512806	1	2471	608213	42.0918	3.45374	0.00985907	3
428.1	Congestive heart failure (CHF) NOS	circulatory system	rs62200027	CASC20	1.01768	0.00765566	1.00268	1.03269	0.0220528	0.512806	1	51357	544619	0	1.47809	0	4
610.8	Other specified benign mammary dysplasias	genitourinary	rs13050728	IFNAR2	0.882483	0.0546084	0.77545	0.989515	0.022061	0.512806	1	825	560479	59.8123	2.48832	0.011072	2
433.11	Occlusion of cerebral arteries, with cerebral infarction	circulatory system	rs35705950	MUC5B	0.893797	0.0490564	0.797646	0.989947	0.0220947	0.512806	1	2666	556583	43.634	1.77412	0.037033	2
041.12	Methicillin resistant Staphylococcus aureus	infectious diseases	rs67579710	THBS3	1.07007	0.0295936	1.01207	1.12808	0.0221052	0.512806	1	4983	599899	55.0782	4.45218	0.00452075	3
706.1	Acne	dermatologic	rs34488998	NKAIN3	0.896733	0.0476315	0.803376	0.990091	0.0221183	0.512806	1	11311	596440	0	1.41097	0	4
352.1	Trigeminal nerve disorders [CN5]	neurological	rs60869999	MYO1C	0.930103	0.0316658	0.868038	0.992168	0.0221226	0.512806	1	3224	603838	0	0.667305	0	3
362	Other retinal disorders	sense organs	rs35508621	LZTFL1	0.976245	0.0105072	0.955651	0.996839	0.0221303	0.512806	1	111050	458229	0	2.89077	0	4
562.1	Diverticulosis	digestive	rs77534576	DLX4	1.05337	0.0227259	1.00883	1.09791	0.0221409	0.512806	1	63769	482569	0	2.21199	0	4
722.9	Other and unspecified disc disorder	musculoskeletal	rs61667602	CRHR1	0.954986	0.0201328	0.915525	0.994446	0.0221522	0.512806	1	8635	588678	0.513321	2.01032	1.31212e-05	3
912	Insect bite	injuries & poisonings	rs4830964	.	0.963024	0.0164696	0.930744	0.995305	0.0221576	0.512806	1	5318	586916	0	0.638638	0	3
624.9	stress incontinence, female	genitourinary	rs34488998	NKAIN3	1.14035	0.0574111	1.02782	1.25288	0.0221591	0.512806	1	5465	602443	0	0.806576	0	3
729.1	Rheumatism, unspecified and fibrositis	musculoskeletal	rs7605877	FOXI3	0.903196	0.0445111	0.815954	0.990438	0.0221712	0.512806	1	2107	559272	59.7778	2.48619	0.00626797	2
274.11	Gouty arthropathy	endocrine/metabolic	rs10129899	LINC00637	0.965506	0.0153466	0.935427	0.995586	0.0221772	0.512806	1	11316	597686	0	1.01119	0	4
835	Internal derangement of knee	injuries & poisonings	rs11234800	ME3	0.970662	0.0130184	0.945146	0.996178	0.0221784	0.512806	1	33380	563154	0	0.507583	0	4
741.2	Stiffness of joint	musculoskeletal	rs10129899	LINC00637	1.04735	0.0202283	1.00771	1.087	0.0221815	0.512806	1	6238	596211	0	1.15027	0	3
704.8	Other specified diseases of hair and hair follicles	dermatologic	rs76073397	MIR548H2	1.0619	0.0262621	1.01043	1.11338	0.0221906	0.512806	1	14170	573332	0	1.99324	0	3
592.1	Cystitis	genitourinary	rs9268576	HLA-DRA	0.918866	0.0369971	0.846352	0.99138	0.022192	0.512806	1	6301	592553	0	1.19336	0	3
835	Internal derangement of knee	injuries & poisonings	rs77534576	DLX4	0.931322	0.0311101	0.870346	0.992298	0.0221931	0.512806	1	33380	563154	2.11385	3.06478	0.000121769	4
1010.6	NA	NA	rs9268576	HLA-DRA	1.08353	0.0350795	1.01478	1.15229	0.0221951	0.512806	1	8475	606206	0	1.9176	0	4
327.31	Central/nonobstroctive sleep apnea	neurological	rs34488998	NKAIN3	1.11893	0.0491376	1.02262	1.21524	0.0221985	0.512806	1	6567	597711	0	1.70028	0	3
174.1	Breast cancer [female]	neoplasms	rs721917	SFTPD	0.939884	0.0271135	0.886742	0.993027	0.0222171	0.512806	1	3059	558738	73.918	3.83406	0.00524097	2
291.4	Specific nonpsychotic mental disorders due to brain damage	mental disorders	rs721917	SFTPD	1.04733	0.0202255	1.00768	1.08697	0.0222403	0.512806	1	5066	601557	0	0.59615	0	3
345.1	Epilepsy	neurological	rs61667602	CRHR1	1.03806	0.0163422	1.00603	1.07009	0.022257	0.512806	1	12710	592646	0	0.653573	0	3
537.1	Lesions of stomach and duodenum	digestive	rs55654108	PDCL3P4	0.891236	0.050372	0.792507	0.989966	0.0222599	0.512806	1	998	560053	0	0.00763702	0	2
785	Abdominal pain	symptoms	rs7605877	FOXI3	1.01501	0.00651734	1.00223	1.02778	0.0222668	0.512806	1	125362	412331	0	2.12762	0	4
754	Congenital musculoskeletal deformities of spine	congenital anomalies	rs11702230	LOC101928126	1.10146	0.0422775	1.01859	1.18432	0.0222734	0.512806	1	3026	604545	0	0.49207	0	3
414.2	ASCVD	circulatory system	rs62200027	CASC20	0.944745	0.0248697	0.896	0.99349	0.0222827	0.512806	1	4151	553594	80.094	5.02361	0.0278708	2
695.4	Lupus (localized and systemic)	dermatologic	rs7605877	FOXI3	0.917549	0.0376505	0.843754	0.991344	0.0222854	0.512806	1	2451	609013	0	0.00844216	0	3
275.53	Disorders of phosphorus metabolism	endocrine/metabolic	rs915823	TMPRSS2	0.932645	0.0305112	0.872843	0.992447	0.0222883	0.512806	1	4251	600481	51.3381	4.10999	0.00414288	3
574.3	Cholecystitis without cholelithiasis	digestive	rs581342	LMNA	0.941173	0.0265295	0.889176	0.993171	0.0222952	0.512806	1	8294	597898	0	1.27337	0	3
250.42	Other abnormal glucose	endocrine/metabolic	rs67579710	THBS3	1.02391	0.0103405	1.00364	1.04418	0.022301	0.512806	1	44066	526532	0	2.58359	0	4
297	Suicidal ideation or attempt	mental disorders	rs4830964	.	0.984205	0.00696738	0.970549	0.997861	0.0223099	0.512806	1	32149	566097	0	2.07056	0	4
742	Derangement of joint, non-traumatic	musculoskeletal	rs13050728	IFNAR2	1.03237	0.0139414	1.00504	1.05969	0.0223232	0.512806	1	13206	576300	0	0.12416	0	3
459.9	Circulatory disease NEC	circulatory system	rs11234800	ME3	0.959067	0.0182926	0.923213	0.994921	0.0223265	0.512806	1	15142	568208	0	0.458845	0	3
735	Acquired foot deformities	musculoskeletal	rs11702230	LOC101928126	0.979528	0.00905524	0.961779	0.997276	0.0223536	0.513213	1	94478	483977	0	0.477333	0	4
1000	NA	NA	rs67579710	THBS3	1.05656	0.0240884	1.00934	1.10377	0.02238	0.513603	1	7232	595657	70.2031	6.7121	0.00534745	3
446	Polyarteritis nodosa and allied conditions	circulatory system	rs76073397	MIR548H2	0.870424	0.060782	0.751291	0.989557	0.0224209	0.513641	1	2403	557933	57.8907	2.37477	0.116733	2
174.11	Malignant neoplasm of female breast	neoplasms	rs61667602	CRHR1	0.918439	0.0372645	0.8454	0.991477	0.022422	0.513641	1	2825	559017	0	0.215459	0	2
366.1	Nonsenile Cataract	sense organs	rs9577395	ATP11A	1.05774	0.0245883	1.00955	1.10593	0.0224284	0.513641	1	5555	597345	60.9828	5.12594	0.00772181	3
426.92	Cardiac defibrillator in situ	circulatory system	rs111837807	CCHCR1	1.05515	0.023516	1.00906	1.10125	0.02243	0.513641	1	12410	596805	31.796	2.93238	0.00147653	3
573.5	Jaundice (not of newborn)	digestive	rs1405655	NR1H2	1.0704	0.0298002	1.01199	1.12881	0.0224317	0.513641	1	2665	605219	42.8877	3.50187	0.00315711	3
1009	NA	NA	rs9367106	LOC100505711	1.0394	0.016929	1.00622	1.07258	0.0224457	0.513641	1	49512	499930	0	1.50538	0	4
170.2	Cancer of connective tissue	neoplasms	rs732990	CIB4	0.918029	0.0374668	0.844594	0.991464	0.0224475	0.513641	1	1562	559411	0	0.0475098	0	2
871	Open wounds of extremities	injuries & poisonings	rs117169628	SLC22A31	0.970769	0.0129975	0.945294	0.996244	0.0224598	0.513709	1	32654	536958	0	0.0613496	0	3
705.1	Dyshidrosis	dermatologic	rs9577395	ATP11A	0.909113	0.0417519	0.827279	0.990947	0.0224777	0.513903	1	2256	605754	0	1.17959	0	3
727.2	Bursitis disorders	musculoskeletal	rs11702230	LOC101928126	1.06146	0.0261356	1.01023	1.11268	0.02249	0.513969	1	8523	586300	42.4715	3.47654	0.00446312	3
374	Other disorders of eyelids	sense organs	rs13050728	IFNAR2	0.981722	0.00808711	0.965872	0.997573	0.0225483	0.514603	1	40766	553008	0	0.934022	0	4
333.1	Essential tremor	neurological	rs11085727	TYK2	1.03131	0.0135166	1.00482	1.0578	0.022553	0.514603	1	14445	589032	18.0111	2.43935	0.000476077	3
428.4	Heart failure with preserved EF [Diastolic heart failure]	circulatory system	rs60869999	MYO1C	0.972488	0.0122311	0.948515	0.996461	0.0225549	0.514603	1	22299	575271	0	0.0514363	0	3
318	Tobacco use disorder	mental disorders	rs581342	LMNA	1.0148	0.00643959	1.00217	1.02742	0.0225554	0.514603	1	200795	359302	55.4105	6.72804	0.000277734	4
173	Neoplasm of uncertain behavior of skin	neoplasms	rs117169628	SLC22A31	0.978026	0.00974306	0.958929	0.997122	0.0225759	0.514856	1	56771	496253	0	1.22675	0	3
697	Sarcoidosis	dermatologic	rs766826	ELF5	1.07253	0.030707	1.01235	1.13272	0.0225868	0.514888	1	3125	558795	0.960597	1.0097	1.82942e-05	2
520.2	Disturbances in tooth eruption	digestive	rs11702230	LOC101928126	1.16083	0.0654106	1.03263	1.28904	0.0226053	0.515002	1	1445	553146	67.6808	3.09414	0.0397107	2
275.6	Hypercalcemia	endocrine/metabolic	rs7605877	FOXI3	1.05329	0.0227699	1.00866	1.09791	0.0226106	0.515002	1	7320	598328	0	1.63216	0	3
337	Disorders of the autonomic nervous system	neurological	rs62200027	CASC20	0.970734	0.0130373	0.945181	0.996287	0.0227108	0.517069	1	15888	577360	17.1921	2.41523	0.000278463	3
370.1	Corneal ulcer	sense organs	rs732990	CIB4	0.921869	0.0357106	0.851876	0.991861	0.0227203	0.517069	1	1742	559684	69.3477	3.2624	0.010709	2
362.27	Drusen (degenerative) of retina	sense organs	rs13050728	IFNAR2	1.03728	0.0160697	1.00578	1.06878	0.0227461	0.51744	1	9792	588064	44.6416	3.61282	0.00134905	3
202	Cancer of other lymphoid, histiocytic tissue	neoplasms	rs9461128	TMEM14B	1.10408	0.0434756	1.01887	1.18929	0.0227603	0.517549	1	7220	601934	43.2493	3.52419	0.00643556	3
628	Ovarian cyst	genitourinary	rs7605877	FOXI3	0.929769	0.0319779	0.867093	0.992446	0.0227762	0.517567	1	3883	604833	0	0.400263	0	3
772.1	Muscular wasting and disuse atrophy	symptoms	rs35705950	MUC5B	0.869081	0.0616249	0.748297	0.989866	0.0227875	0.517567	1	1899	557442	0	0.0290002	0	2
574	Cholelithiasis and cholecystitis	digestive	rs35508621	LZTFL1	0.958837	0.0184609	0.922654	0.99502	0.0227898	0.517567	1	28356	578302	0	0.358918	0	4
368.9	Subjective visual disturbances	sense organs	rs9497053	UTRN	1.0351	0.0151548	1.0054	1.06481	0.0228069	0.517567	1	13294	571550	0	0.0597493	0	3
301	Personality disorders	mental disorders	rs10129899	LINC00637	0.977409	0.0100372	0.957736	0.997082	0.0228149	0.517567	1	27042	579198	28.8191	4.21461	0.000319942	4
727.5	Rupture of synovium	musculoskeletal	rs7579014	BCL11A	1.07381	0.0312835	1.01249	1.13513	0.0228229	0.517567	1	2470	554548	0	0.169282	0	2
360	Disorders of the globe	sense organs	rs732990	CIB4	0.923893	0.0347783	0.855727	0.992058	0.0228393	0.517567	1	1885	557359	0	0.446986	0	2
288.1	Decreased white blood cell count	hematopoietic	rs77534576	DLX4	0.86771	0.0623437	0.745517	0.989904	0.0228429	0.517567	1	10191	592713	0	0.784206	0	3
701	Other hypertrophic and atrophic conditions of skin	dermatologic	rs60305836	CDH8	1.02151	0.00935058	1.00318	1.03984	0.0228464	0.517567	1	53985	500189	0	2.46788	0	4
362.8	Retinal hemorrhage/ischemia	sense organs	rs3746539	PTPRT	1.04457	0.019162	1.00701	1.08213	0.0228658	0.517792	1	6446	593727	40.0399	3.33555	0.00155644	3
202.2	Non-Hodgkins lymphoma	neoplasms	rs12567716	FOXD2	1.06728	0.0286209	1.01119	1.12338	0.0228994	0.518269	1	6841	602856	0	0.941311	0	3
272.9	Unspecified disorder of lipoid metabolism	endocrine/metabolic	rs60305836	CDH8	1.08964	0.0377347	1.01568	1.1636	0.0229072	0.518269	1	2861	600124	0	1.93444	0	3
586.4	Stricture/obstruction of ureter	genitourinary	rs35508621	LZTFL1	1.11979	0.0497367	1.02231	1.21728	0.0229153	0.518269	1	3294	603184	1.54704	2.03143	0.000416162	3
053	Herpes zoster	infectious diseases	rs60305836	CDH8	1.04038	0.0174061	1.00626	1.0745	0.0229476	0.518784	1	14334	576087	47.2901	3.79436	0.00126227	3
523.3	Periodontitis (acute or chronic)	digestive	rs67579710	THBS3	0.979325	0.00918867	0.961315	0.997334	0.0229845	0.5192	1	57556	532126	20.0235	3.7511	0.000112988	4
338.2	Chronic pain	neurological	rs60305836	CDH8	0.980867	0.0084963	0.964215	0.99752	0.022985	0.5192	1	68775	494080	0	2.07355	0	4
427.12	Paroxysmal ventricular tachycardia	circulatory system	rs505922	ABO	1.03611	0.0156087	1.00552	1.0667	0.0230431	0.520298	1	9317	594294	0	1.58041	0	3
204	Leukemia	neoplasms	rs12809318	FBRSL1	0.961313	0.0173624	0.927283	0.995343	0.0230597	0.520458	1	7603	602544	0	1.17215	0	3
275.1	Disorders of iron metabolism	hematopoietic	rs117169628	SLC22A31	1.0906	0.0381712	1.01578	1.16542	0.0230815	0.520582	1	3163	557027	0	0.190462	0	2
480	Pneumonia	respiratory	rs1405655	NR1H2	1.01631	0.0071197	1.00235	1.03026	0.0230958	0.520582	1	52425	532394	38.674	4.89189	0.000231815	4
980	Encounter for long-term (current) use of antibiotics	infectious diseases	rs35705950	MUC5B	1.10297	0.0431431	1.01841	1.18753	0.0231026	0.520582	1	2928	555544	0	0.876276	0	2
585.34	Chronic Kidney Disease, Stage IV	genitourinary	rs721917	SFTPD	1.02855	0.0123912	1.00426	1.05284	0.0231033	0.520582	1	13865	593655	0	1.27859	0	3
194	Cancer of other endocrine glands	neoplasms	rs766826	ELF5	0.907308	0.0428272	0.823367	0.99125	0.0231296	0.52096	1	1567	559475	0	0.029	0	2
226	Benign neoplasm of thyroid glands	neoplasms	rs60305836	CDH8	0.851374	0.0708585	0.712492	0.990257	0.0231608	0.52117	1	924	559968	0	0.0651165	0	2
585	Renal failure	genitourinary	rs11085727	TYK2	1.01294	0.005663	1.00184	1.02404	0.0231612	0.52117	1	116632	467250	80.1822	15.1379	0.00119353	4
585.33	Chronic Kidney Disease, Stage III	genitourinary	rs111837807	CCHCR1	0.972403	0.0123261	0.948244	0.996562	0.0231835	0.52117	1	52811	550550	30.1777	4.29662	0.000495486	4
615	Endometriosis	genitourinary	rs13179014	SPEF2	1.09821	0.0412649	1.01733	1.17909	0.0231934	0.52117	1	1624	559671	0	0.43656	0	2
706	Diseases of sebaceous glands	dermatologic	rs9577395	ATP11A	0.98367	0.00725324	0.969453	0.997886	0.0232059	0.52117	1	80150	471118	0	1.32163	0	4
362.27	Drusen (degenerative) of retina	sense organs	rs11085727	TYK2	1.03831	0.0165597	1.00585	1.07076	0.0232087	0.52117	1	9792	588064	0	0.389513	0	3
501	Pneumonitis due to inhalation of food or vomitus	respiratory	rs3746539	PTPRT	1.06033	0.0258097	1.00974	1.11092	0.023222	0.52117	1	3512	552277	20.2422	1.2538	0.000950294	2
278.1	Obesity	endocrine/metabolic	rs766826	ELF5	0.989711	0.00455694	0.980779	0.998642	0.0232277	0.52117	1	240463	333817	64.6134	8.47778	0.000273239	4
274.11	Gouty arthropathy	endocrine/metabolic	rs67579710	THBS3	1.04451	0.0191892	1.0069	1.08212	0.0232448	0.52117	1	11316	597686	6.95164	3.22413	0.000153596	4
782.3	Edema	symptoms	rs732990	CIB4	0.987038	0.00574892	0.97577	0.998306	0.0232465	0.52117	1	80857	479980	0	0.591354	0	4
741.4	Joint effusions	musculoskeletal	rs721917	SFTPD	1.03074	0.0133417	1.00459	1.05689	0.0232474	0.52117	1	11798	572506	64.075	5.56715	0.00125402	3
732	Osteochondropathies	musculoskeletal	rs61667602	CRHR1	1.12004	0.0499569	1.02212	1.21796	0.0232534	0.52117	1	1264	559011	0	0.000389571	0	2
558	Noninfectious gastroenteritis	digestive	rs10129899	LINC00637	0.973668	0.0117629	0.950613	0.996724	0.0232973	0.521822	1	18616	558100	0	1.31147	0	3
442.1	Aortic aneurysm	circulatory system	rs10129899	LINC00637	0.976775	0.010359	0.956472	0.997079	0.0233024	0.521822	1	23431	577759	36.6029	3.15472	0.000706765	3
556.1	Ulceration of intestine	digestive	rs9497053	UTRN	0.899305	0.0467899	0.807596	0.991013	0.0233111	0.521822	1	1496	556445	0	0.0455538	0	2
483	Acute bronchitis and bronchiolitis	respiratory	rs60305836	CDH8	1.02298	0.0100193	1.00335	1.04262	0.023323	0.521845	1	46049	502405	0	2.7761	0	4
426.2	Atrioventricular [AV] block	circulatory system	rs4830964	.	0.979545	0.00911252	0.961685	0.997406	0.0233322	0.521845	1	16852	581457	30.6745	2.88494	0.000265644	3
367.8	Hypermetropia	sense organs	rs3746539	PTPRT	1.01275	0.00558653	1.0018	1.0237	0.0233408	0.521845	1	93935	453412	0	0.0769229	0	4
681.7	Cellulitis and abscess of trunk	dermatologic	rs11234800	ME3	0.950026	0.0226121	0.905706	0.994345	0.0233776	0.522454	1	10254	587124	0	1.3724	0	3
433.21	Cerebral artery occlusion, with cerebral infarction	circulatory system	rs72711165	TMEM65	1.08203	0.0347803	1.01386	1.1502	0.0234036	0.522821	1	26875	572672	0	0.260999	0	3
599.5	Frequency of urination and polyuria	genitourinary	rs9577395	ATP11A	1.02146	0.00936962	1.0031	1.03982	0.0234386	0.523155	1	44342	529759	0	2.46384	0	4
578.9	Hemorrhage of gastrointestinal tract	digestive	rs11234800	ME3	0.962412	0.0169064	0.929275	0.995548	0.0234413	0.523155	1	18661	572132	27.7651	2.76874	0.000918849	3
601	Inflammatory diseases of prostate	genitourinary	rs11085727	TYK2	1.02328	0.0101581	1.00337	1.04319	0.0234553	0.523155	1	28761	553869	53.5865	4.30909	0.000644539	3
360.2	Progressive myopia	sense organs	rs3746539	PTPRT	0.887277	0.0527834	0.783822	0.990733	0.0234622	0.523155	1	877	559945	0	0.0321943	0	2
597	Other disorders of urethra and urinary tract	genitourinary	rs4830964	.	0.96787	0.0144134	0.93962	0.996121	0.0234665	0.523155	1	6648	599987	0	1.313	0	3
250.4	Abnormal glucose	endocrine/metabolic	rs9367106	LOC100505711	1.03039	0.0132164	1.00449	1.0563	0.0234813	0.523272	1	92940	467700	31.9013	4.40537	0.000353781	4
711.1	Pyogenic arthritis	musculoskeletal	rs505922	ABO	0.936857	0.028795	0.880418	0.993295	0.0235035	0.523335	1	2814	606659	0	0.666312	0	3
440.9	Atherosclerosis of aorta	circulatory system	rs1878527	ANKRD30BL	1.101	0.0424796	1.01774	1.18426	0.0235083	0.523335	1	1976	550344	0	0.280746	0	2
371	Inflammation of the eye	sense organs	rs67579710	THBS3	1.01915	0.00837488	1.00274	1.03556	0.0235128	0.523335	1	73891	485993	0.429017	3.01293	1.79581e-06	4
433.11	Occlusion of cerebral arteries, with cerebral infarction	circulatory system	rs12809318	FBRSL1	0.93666	0.0288918	0.880032	0.993288	0.0235241	0.523373	1	2666	556583	48.7447	1.95102	0.00384317	2
579.8	Nonspecific abnormal findings in stool contents	digestive	rs60869999	MYO1C	0.959889	0.0180776	0.924457	0.995321	0.0235416	0.523549	1	10130	574086	66.4566	5.96242	0.00364771	3
707.2	Chronic ulcer of leg or foot	dermatologic	rs77534576	DLX4	1.08436	0.0357689	1.01425	1.15446	0.0235656	0.523811	1	22434	578425	0	1.07092	0	3
500	Lung disease due to external agents	respiratory	rs581342	LMNA	0.907936	0.0426592	0.824324	0.991548	0.0235726	0.523811	1	3319	555199	0	0.209228	0	2
947	Urticaria	dermatologic	rs7605877	FOXI3	1.0492	0.0212219	1.0076	1.09079	0.0236281	0.52472	1	8257	589676	0	1.92428	0	3
765	Cervical radiculitis	symptoms	rs505922	ABO	1.0194	0.00849251	1.00276	1.03605	0.0236387	0.52472	1	33389	561680	10.4941	3.35173	5.34893e-05	4
519.9	Symptoms involving respiratory system and other chest symptoms	respiratory	rs7605877	FOXI3	1.05178	0.0223107	1.00805	1.09551	0.0236423	0.52472	1	7899	588219	0	0.306598	0	3
550	Abdominal hernia	digestive	rs61667602	CRHR1	1.01518	0.0066608	1.00213	1.02824	0.023673	0.525188	1	86235	490949	21.8315	3.83786	0.000149374	4
276.14	Hypopotassemia	endocrine/metabolic	rs67579710	THBS3	0.973581	0.0118355	0.950384	0.996779	0.0236872	0.52529	1	32623	545335	0	1.72133	0	3
819	Skull and face fracture and other intercranial injury	injuries & poisonings	rs11702230	LOC101928126	1.03686	0.016005	1.00549	1.06823	0.0237257	0.52588	1	24661	578757	23.7268	3.93323	0.000635844	4
565	Anal and rectal conditions	digestive	rs732990	CIB4	0.976508	0.0105123	0.955904	0.997112	0.0237358	0.52588	1	20850	558047	0	1.75384	0	3
1005	NA	NA	rs13050728	IFNAR2	0.987295	0.00565436	0.976213	0.998378	0.0237426	0.52588	1	94712	435990	11.8262	3.40237	3.1497e-05	4
594	Urinary calculus	genitourinary	rs2277732	DPP9	1.01858	0.00814202	1.00262	1.03454	0.0237661	0.526185	1	46075	552548	0	1.25525	0	4
442.11	Abdominal aortic aneurysm	circulatory system	rs12567716	FOXD2	0.958281	0.0188499	0.921335	0.995227	0.0237782	0.52624	1	17130	585958	0	1.35328	0	3
580.14	Chronic glomerulonephritis, NOS	genitourinary	rs13179014	SPEF2	1.15781	0.0648328	1.03074	1.28489	0.0238094	0.526718	1	638	561195	0	0.362619	0	2
381	Otitis media and Eustachian tube disorders	sense organs	rs7671107	LOC101929161	0.976796	0.0103909	0.95643	0.997162	0.0238566	0.527357	1	30625	547305	0	2.9641	0	4
368.4	Visual field defects	sense organs	rs7579014	BCL11A	1.03175	0.0138327	1.00464	1.05886	0.0238576	0.527357	1	12797	582419	65.3783	5.77672	0.00153778	3
318	Tobacco use disorder	mental disorders	rs11702230	LOC101928126	1.01594	0.00700146	1.00222	1.02966	0.0238957	0.527986	1	200795	359302	31.371	4.37133	0.000252589	4
496.21	Obstructive chronic bronchitis	respiratory	rs1405655	NR1H2	1.02206	0.00966139	1.00312	1.041	0.0239197	0.528216	1	27197	564874	64.1667	5.5814	0.00100264	3
350.1	Abnormal involuntary movements	neurological	rs60869999	MYO1C	0.973308	0.0119801	0.949827	0.996789	0.0239254	0.528216	1	22340	564381	0	0.136508	0	3
740.11	Osteoarthrosis, localized, primary	musculoskeletal	rs11085727	TYK2	1.0135	0.00593761	1.00186	1.02514	0.0239419	0.528366	1	96172	474103	21.3088	3.81237	8.60861e-05	4
256	Ovarian dysfunction	endocrine/metabolic	rs13050728	IFNAR2	1.1273	0.0530827	1.02326	1.23134	0.0239841	0.529083	1	1018	561014	0	0.569635	0	2
401.21	Hypertensive heart disease	circulatory system	rs61667602	CRHR1	1.02423	0.010608	1.00344	1.04502	0.0240002	0.529225	1	31627	559610	76.5405	12.788	0.00377494	4
707.3	Chronic ulcer of unspecified site	dermatologic	rs62200027	CASC20	0.954726	0.0205302	0.914486	0.994965	0.0240242	0.529541	1	6370	595540	0	1.19059	0	3
614.51	Cervicitis and endocervicitis	genitourinary	rs11085727	TYK2	1.17915	0.0730348	1.036	1.32229	0.0240508	0.529782	1	542	560080	44.66	1.80701	0.0109903	2
427.3	Other specified cardiac dysrhythmias	circulatory system	rs505922	ABO	1.01628	0.0071595	1.00225	1.03032	0.0240646	0.529782	1	49334	514413	16.5892	3.59666	8.30748e-05	4
281.12	Other vitamin B12 deficiency anemia	hematopoietic	rs10774679	OAS3	0.970969	0.0130591	0.945374	0.996565	0.0240758	0.529782	1	13728	587904	0	0.0343843	0	3
450	Noninfectious disorders of lymphatic channels	circulatory system	rs505922	ABO	1.04524	0.0196123	1.0068	1.08368	0.0240772	0.529782	1	5845	600931	0	0.0534213	0	3
724.1	Disorders of sacrum	musculoskeletal	rs117169628	SLC22A31	1.08411	0.0358011	1.01394	1.15428	0.0240877	0.529782	1	3879	603143	17.8924	2.43583	0.00274145	3
751.1	Congenital anomalies of genital organs	congenital anomalies	rs35705950	MUC5B	0.859585	0.0670911	0.728086	0.991083	0.0241188	0.529782	1	1584	556035	0	0.0930774	0	2
1002	NA	NA	rs60305836	CDH8	0.973108	0.0120879	0.949416	0.9968	0.0241228	0.529782	1	31135	556485	0	2.00736	0	4
599	Other symptoms/disorders or the urinary system	genitourinary	rs11085727	TYK2	1.01294	0.00570091	1.00176	1.02411	0.0241382	0.529782	1	111458	438983	48.2176	5.79347	0.000274894	4
710.12	Chronic osteomyelitis	musculoskeletal	rs9367106	LOC100505711	0.896134	0.0486337	0.800812	0.991456	0.0241385	0.529782	1	6364	602743	1.07874	2.02181	7.86625e-05	3
840.3	Joint/ligament sprain	injuries & poisonings	rs13050728	IFNAR2	1.03065	0.0133876	1.00441	1.05689	0.0241447	0.529782	1	14500	579279	3.14638	3.09746	3.50126e-05	4
365.11	Primary open angle glaucoma	sense organs	rs10129899	LINC00637	0.978959	0.00943177	0.960472	0.997445	0.0241521	0.529782	1	33771	576441	0	1.87675	0	4
907	Injuries to the nervous system	injuries & poisonings	rs9461128	TMEM14B	0.920196	0.0368879	0.847895	0.992496	0.0241562	0.529782	1	7540	594272	0	1.62811	0	3
793	NA	NA	rs11234800	ME3	0.905241	0.044157	0.818693	0.991788	0.0241612	0.529782	1	2717	597347	0	0.827356	0	3
276.14	Hypopotassemia	endocrine/metabolic	rs732990	CIB4	0.980857	0.00857425	0.964052	0.997663	0.0241818	0.529882	1	32623	545335	0	0.789883	0	3
241.2	Nontoxic multinodular goiter	endocrine/metabolic	rs35705950	MUC5B	1.06747	0.0289644	1.0107	1.12424	0.0241851	0.529882	1	7920	600085	11.7881	2.26727	0.000981947	3
470	Septal Deviations/Turbinate Hypertrophy	respiratory	rs7671107	LOC101929161	0.970118	0.0134645	0.943728	0.996509	0.0242502	0.530817	1	17794	581654	0	0.859557	0	3
261.4	Vitamin D deficiency	endocrine/metabolic	rs581342	LMNA	0.983052	0.00758779	0.96818	0.997924	0.0242789	0.530817	1	103408	464810	34.7033	4.59441	0.000163409	4
281.1	Megaloblastic anemia	hematopoietic	rs4830964	.	0.978893	0.00947026	0.960331	0.997454	0.0242803	0.530817	1	16039	583862	0	1.14483	0	3
428.1	Congestive heart failure (CHF) NOS	circulatory system	rs13050728	IFNAR2	0.983488	0.00739173	0.969001	0.997976	0.0242945	0.530817	1	51357	544619	48.333	5.80642	0.000432142	4
174.1	Breast cancer [female]	neoplasms	rs12809318	FBRSL1	0.93776	0.0285301	0.881841	0.993679	0.0242964	0.530817	1	3059	558738	46.6729	1.87522	0.00201223	2
702	Degenerative skin conditions and other dermatoses	dermatologic	rs117169628	SLC22A31	0.983697	0.00729831	0.969392	0.998002	0.0243084	0.530817	1	139763	423515	5.99205	3.19122	0.000125668	4
172	Skin cancer	neoplasms	rs72711165	TMEM65	0.939426	0.0277464	0.885043	0.993809	0.0243196	0.530817	1	80936	510743	34.9765	3.07581	0.00894917	3
555.2	Ulcerative colitis	digestive	rs7579014	BCL11A	1.04576	0.0198694	1.00682	1.08471	0.0243221	0.530817	1	6155	601178	33.0871	2.98896	0.00118912	3
716	Other arthropathies	musculoskeletal	rs2277732	DPP9	0.983547	0.00736693	0.969107	0.997986	0.0243229	0.530817	1	62392	500378	27.8547	4.15827	0.000191472	4
580.31	Nephritis and nephropathy in diseases classified elsewhere	genitourinary	rs55654108	PDCL3P4	1.05791	0.025	1.00891	1.10691	0.024325	0.530817	1	3886	604287	0	0.156963	0	3
687.4	Disturbance of skin sensation	dermatologic	rs67579710	THBS3	1.02217	0.00973683	1.00308	1.04125	0.0243482	0.531111	1	50721	499572	0	0.800986	0	4
565	Anal and rectal conditions	digestive	rs77534576	DLX4	1.08658	0.0368836	1.01429	1.15888	0.0243627	0.531215	1	20850	558047	0	0.805133	0	3
1014	NA	NA	rs9461128	TMEM14B	1.18889	0.0768728	1.03822	1.33956	0.024403	0.531438	1	1544	555718	0	0.206058	0	2
038.1	Gram negative septicemia	infectious diseases	rs12809318	FBRSL1	0.939739	0.0276155	0.885613	0.993866	0.0244077	0.531438	1	2964	604420	3.59796	2.07464	0.000151534	3
277	Other disorders of metabolism	endocrine/metabolic	rs505922	ABO	1.04347	0.0189081	1.00641	1.08053	0.0244157	0.531438	1	6350	596281	0	1.05958	0	3
433.2	Occlusion of cerebral arteries	circulatory system	rs72711165	TMEM65	1.08074	0.0345042	1.01312	1.14837	0.0244199	0.531438	1	27412	571549	0	0.378346	0	3
253.4	Anterior pituitary disorders	endocrine/metabolic	rs3746539	PTPRT	1.05887	0.0254163	1.00905	1.10868	0.0244215	0.531438	1	3576	605377	49.5964	3.96797	0.00451511	3
204.1	Lymphoid leukemia	neoplasms	rs12809318	FBRSL1	0.943704	0.0257514	0.893231	0.994177	0.0244437	0.53171	1	3347	558416	0	0.110181	0	2
110	Dermatophytosis / Dermatomycosis	infectious diseases	rs9268576	HLA-DRA	0.980452	0.00877461	0.963254	0.997651	0.0244607	0.531727	1	141748	410449	0	1.20962	0	4
560.4	Other intestinal obstruction	digestive	rs9577395	ATP11A	1.04795	0.0208169	1.00715	1.08875	0.024464	0.531727	1	8011	597884	0	0.906494	0	3
681.6	Cellulitis and abscess of foot, toe	dermatologic	rs10774679	OAS3	1.05067	0.0219732	1.0076	1.09374	0.0244879	0.531952	1	4818	600980	0	0.137991	0	3
726.3	Bursitis	musculoskeletal	rs10129899	LINC00637	0.9737	0.0118505	0.950473	0.996927	0.0245106	0.531952	1	18363	571643	0	0.836334	0	3
585.31	Renal dialysis	genitourinary	rs10129899	LINC00637	1.04888	0.0212206	1.00729	1.09047	0.0245116	0.531952	1	6393	604466	0	0.486171	0	3
425	Cardiomyopathy	circulatory system	rs34488998	NKAIN3	1.06123	0.0264272	1.00944	1.11303	0.0245186	0.531952	1	26685	570445	62.3002	5.30507	0.00963385	3
504	Other alveolar and parietoalveolar pneumonopathy	respiratory	rs915823	TMPRSS2	0.940266	0.0273918	0.886578	0.993954	0.0245401	0.531952	1	4952	603245	0	1.45663	0	3
481	Influenza	respiratory	rs60305836	CDH8	0.944973	0.0251732	0.895633	0.994312	0.0245512	0.531952	1	6960	583050	27.6849	2.76567	0.000943113	3
269	Proteinuria	endocrine/metabolic	rs61667602	CRHR1	1.03521	0.0153907	1.00504	1.06537	0.0245662	0.531952	1	15196	591702	0	1.65434	0	4
189.21	Malignant neoplasm of bladder	neoplasms	rs12567716	FOXD2	1.05191	0.022512	1.00779	1.09603	0.0245715	0.531952	1	11134	598050	0	1.59272	0	3
798	Malaise and fatigue	symptoms	rs732990	CIB4	0.987387	0.00564693	0.976319	0.998455	0.0245841	0.531952	1	83164	459364	0	2.93798	0	4
350.3	Lack of coordination	neurological	rs11085727	TYK2	1.0489	0.021237	1.00727	1.09052	0.0245852	0.531952	1	5906	597032	12.9945	2.29871	0.00052021	3
716	Other arthropathies	musculoskeletal	rs35508621	LZTFL1	0.970728	0.0132169	0.944823	0.996633	0.024587	0.531952	1	62392	500378	0	1.61887	0	4
295	Schizophrenia and other psychotic disorders	mental disorders	rs61667602	CRHR1	0.974405	0.0115355	0.951795	0.997014	0.0245928	0.531952	1	30183	574617	0	0.699672	0	4
396	Abnormal heart sounds	circulatory system	rs62200027	CASC20	0.971654	0.0127937	0.946579	0.99673	0.0246009	0.531952	1	16927	571684	0	1.44755	0	3
070	Viral hepatitis	infectious diseases	rs9577395	ATP11A	1.02423	0.010653	1.00335	1.04511	0.0246233	0.532226	1	38388	574522	0	2.30819	0	4
426.24	Atrioventricular block, complete	circulatory system	rs67579710	THBS3	1.05995	0.0259121	1.00916	1.11074	0.0246412	0.532287	1	6924	603028	0	0.18198	0	3
715.1	Sacroiliitis NEC	musculoskeletal	rs1405655	NR1H2	1.04443	0.0193483	1.00651	1.08236	0.0246456	0.532287	1	6346	599603	0	0.855894	0	3
303	Psychogenic and somatoform disorders	mental disorders	rs61667602	CRHR1	1.03556	0.0155519	1.00508	1.06604	0.0246576	0.532336	1	14158	585646	0	0.538712	0	3
535.1	Acute gastritis	digestive	rs581342	LMNA	1.09784	0.0415593	1.01638	1.17929	0.0247068	0.533011	1	2440	598116	50.4484	4.0362	0.00638435	3
475.9	Postnasal drip	respiratory	rs60305836	CDH8	1.11685	0.0492096	1.0204	1.2133	0.0247187	0.533011	1	1648	554356	35.8941	1.55992	0.00365832	2
514.1	Abnormal results of function study of pulmonary system	respiratory	rs35705950	MUC5B	1.21737	0.0875868	1.0457	1.38904	0.0247256	0.533011	1	751	557608	0	0.655312	0	2
1100	NA	NA	rs505922	ABO	0.970826	0.0131848	0.944984	0.996668	0.0247279	0.533011	1	13663	575083	40.0034	3.33352	0.000526533	3
295.3	Psychosis	mental disorders	rs581342	LMNA	0.966428	0.0152094	0.936617	0.996238	0.0247523	0.533326	1	17960	588412	0	0.565061	0	4
603.2	Spermatocele	genitourinary	rs35508621	LZTFL1	1.13055	0.0546582	1.02342	1.23768	0.0247745	0.533449	1	2712	605655	17.8443	2.4344	0.00640544	3
377.3	Optic neuritis/neuropathy	sense organs	rs9461128	TMEM14B	1.10048	0.0426532	1.01688	1.18408	0.0247775	0.533449	1	5581	600437	0	1.22253	0	3
568.1	Peritoneal adhesions (postoperative) (postinfection)	digestive	rs9497053	UTRN	0.912235	0.0409255	0.832021	0.992449	0.0247999	0.533721	1	1995	556331	0	0.323811	0	2
339	Other headache syndromes	neurological	rs67579710	THBS3	0.982719	0.00776802	0.967494	0.997944	0.0248272	0.534097	1	92676	462525	0	1.93555	0	4
509.2	Respiratory insufficiency	respiratory	rs60869999	MYO1C	1.08608	0.0368016	1.01395	1.15821	0.0248438	0.534185	1	2268	555674	0	0.730211	0	2
721.8	Other allied disorders of spine	musculoskeletal	rs77534576	DLX4	1.36263	0.137912	1.09233	1.63294	0.0248575	0.534185	1	1404	554127	0	0.486875	0	2
430.2	Intracerebral hemorrhage	circulatory system	rs62200027	CASC20	0.914985	0.0396012	0.837366	0.992603	0.0248606	0.534185	1	1821	559188	0	0.860677	0	2
300.1	Anxiety disorder	mental disorders	rs9577395	ATP11A	1.01307	0.00578785	1.00172	1.02441	0.0248802	0.534395	1	160345	404087	21.9565	3.84401	8.73101e-05	4
447	Other disorders of arteries and arterioles	circulatory system	rs721917	SFTPD	0.95488	0.0205835	0.914537	0.995224	0.0248954	0.534512	1	4960	595598	0	0.618869	0	3
172.1	Melanomas of skin, dx or hx	neoplasms	rs721917	SFTPD	0.983161	0.00757356	0.968316	0.998005	0.0249365	0.535184	1	40952	554884	0	1.15401	0	3
442.1	Aortic aneurysm	circulatory system	rs60305836	CDH8	0.96839	0.0143276	0.940308	0.996472	0.0249707	0.535708	1	23431	577759	46.758	3.75643	0.00118336	3
362.22	Macular degeneration, wet	sense organs	rs9461128	TMEM14B	0.863345	0.0655555	0.734856	0.991834	0.0249953	0.535921	1	7355	601403	28.2539	2.78761	0.00608144	3
803.3	Fracture of clavicle or scapula	injuries & poisonings	rs7671107	LOC101929161	1.06966	0.0300441	1.01077	1.12854	0.0250061	0.535921	1	3648	606596	0	0.0793962	0	3
601	Inflammatory diseases of prostate	genitourinary	rs76073397	MIR548H2	1.04083	0.017857	1.00583	1.07583	0.0250172	0.535921	1	28761	553869	0	1.58787	0	3
714.1	Rheumatoid arthritis	musculoskeletal	rs55654108	PDCL3P4	1.03119	0.0137064	1.00433	1.05806	0.0250199	0.535921	1	13017	592985	19.4318	2.48237	0.000264419	3
530.5	Disorders of esophageal motility	digestive	rs9461128	TMEM14B	1.18056	0.0741009	1.03533	1.3258	0.0250855	0.536795	1	2314	556979	40.4182	1.67836	0.00957923	2
204	Leukemia	neoplasms	rs10774679	OAS3	0.961812	0.0173826	0.927742	0.995881	0.0250918	0.536795	1	7603	602544	0	1.41519	0	3
352.1	Trigeminal nerve disorders [CN5]	neurological	rs35508621	LZTFL1	0.882241	0.0559347	0.772609	0.991873	0.0250956	0.536795	1	3224	603838	0	0.334828	0	3
038.1	Gram negative septicemia	infectious diseases	rs13179014	SPEF2	1.06824	0.029471	1.01048	1.126	0.0251004	0.536795	1	2964	604420	0	0.237355	0	3
624	Symptoms involving female genital tract	genitourinary	rs10129899	LINC00637	0.876555	0.0588272	0.761254	0.991856	0.0251098	0.536795	1	845	559423	3.91161	1.04071	0.000336279	2
427.61	Supraventricular premature beats	circulatory system	rs9461128	TMEM14B	0.85291	0.0710476	0.713656	0.992163	0.0251321	0.537061	1	2189	551877	0	0.00057268	0	2
743	Osteoporosis, osteopenia and pathological fracture	musculoskeletal	rs62200027	CASC20	0.981633	0.00828025	0.965403	0.997862	0.0251656	0.537352	1	43628	549623	0	2.31824	0	4
280	Iron deficiency anemias	hematopoietic	rs77534576	DLX4	1.06001	0.0260309	1.00899	1.11103	0.0251693	0.537352	1	47923	544715	0	0.674331	0	4
306.9	Tension headache	mental disorders	rs4830964	.	1.05087	0.0221628	1.00743	1.09431	0.0251752	0.537352	1	3046	601769	0	0.639372	0	3
250.22	Type 2 diabetes with renal manifestations	endocrine/metabolic	rs12809318	FBRSL1	0.980819	0.00865276	0.963859	0.997778	0.0252009	0.537461	1	33418	570603	58.8031	7.2821	0.000734396	4
740.2	Osteoarthrosis, generalized	musculoskeletal	rs11702230	LOC101928126	1.03751	0.0164499	1.00526	1.06975	0.0252025	0.537461	1	22500	566678	0	0.279438	0	3
514.2	Solitary pulmonary nodule	respiratory	rs67579710	THBS3	1.03058	0.013459	1.0042	1.05696	0.0252098	0.537461	1	26356	563360	43.8644	3.5628	0.000674762	3
053	Herpes zoster	infectious diseases	rs35508621	LZTFL1	0.943967	0.0257774	0.893444	0.994491	0.0252867	0.538595	1	14334	576087	0	0.390247	0	3
117	Mycoses	infectious diseases	rs9461128	TMEM14B	0.889439	0.0523796	0.786774	0.992103	0.0252968	0.538595	1	3882	601847	22.4322	2.57839	0.00442491	3
722.7	Intervertebral disc disorder with myelopathy	musculoskeletal	rs1878527	ANKRD30BL	1.05698	0.0247765	1.00842	1.10555	0.0252989	0.538595	1	5832	599548	36.3807	3.1437	0.00149571	3
365.2	Primary angle-closure glaucoma	sense organs	rs60869999	MYO1C	1.04221	0.018485	1.00598	1.07844	0.0253024	0.538595	1	9399	596500	0	0.0278625	0	3
244.4	Hypothyroidism NOS	endocrine/metabolic	rs117169628	SLC22A31	1.02047	0.00906214	1.00271	1.03823	0.0253308	0.538847	1	68397	539116	54.0544	6.52946	0.00184226	4
707	Chronic ulcer of skin	dermatologic	rs12567716	FOXD2	0.968902	0.0141268	0.941214	0.996591	0.025334	0.538847	1	32100	561403	0	1.52127	0	3
702.1	Actinic keratosis	dermatologic	rs13179014	SPEF2	1.01368	0.00607788	1.00177	1.02559	0.0253606	0.538975	1	92925	478654	0	1.17571	0	3
555	Inflammatory bowel disease and other gastroenteritis and colitis	digestive	rs7605877	FOXI3	1.04956	0.0216326	1.00716	1.09196	0.0253613	0.538975	1	9196	597378	0	0.108571	0	3
337.1	Peripheral autonomic neuropathy	neurological	rs732990	CIB4	0.972591	0.0124317	0.948225	0.996957	0.0253787	0.538975	1	14515	580069	0	0.734344	0	3
287	Purpura and other hemorrhagic conditions	hematopoietic	rs55654108	PDCL3P4	1.02271	0.0100432	1.00302	1.04239	0.0253868	0.538975	1	24868	566527	5.26061	2.11105	3.31955e-05	3
071	Human immunodeficiency virus [HIV] disease	infectious diseases	rs13050728	IFNAR2	0.956814	0.0197485	0.918107	0.995521	0.0253893	0.538975	1	6844	604515	0	0.749618	0	3
695	Erythematous conditions	dermatologic	rs35508621	LZTFL1	0.964687	0.0160864	0.933158	0.996216	0.0254239	0.539153	1	37983	546074	0	0.691116	0	4
202	Cancer of other lymphoid, histiocytic tissue	neoplasms	rs12567716	FOXD2	1.06434	0.0279025	1.00965	1.11903	0.02543	0.539153	1	7220	601934	0	0.218414	0	3
871.4	Open wound of toe(s)	injuries & poisonings	rs35508621	LZTFL1	1.13787	0.0578065	1.02457	1.25118	0.0254575	0.539153	1	2367	554437	45.6401	1.83959	0.0287801	2
509.8	Dependence on respirator [Ventilator] or supplemental oxygen	respiratory	rs61667602	CRHR1	1.04027	0.0176691	1.00563	1.0749	0.0254718	0.539153	1	10103	591742	61.7591	5.23001	0.00489184	3
389.2	Conductive hearing loss	sense organs	rs1405655	NR1H2	1.04097	0.0179732	1.00574	1.0762	0.0254747	0.539153	1	7440	593982	0	0.284863	0	3
427.21	Atrial fibrillation	circulatory system	rs72711165	TMEM65	1.05541	0.0241375	1.0081	1.10272	0.0254776	0.539153	1	76636	527291	0	2.07238	0	4
479	Other upper respiratory disease	respiratory	rs2277732	DPP9	0.97316	0.0121783	0.94929	0.997029	0.0254792	0.539153	1	20624	548227	26.7696	2.73111	0.000345209	3
260.3	Adult failure to thrive	endocrine/metabolic	rs4830964	.	0.959626	0.0184489	0.923466	0.995786	0.0254939	0.539153	1	4052	553609	0	0.53602	0	2
687	Symptoms affecting skin	dermatologic	rs721917	SFTPD	1.02525	0.0111621	1.00337	1.04713	0.0254947	0.539153	1	17048	549411	44.6185	3.61132	0.000470689	3
496.1	Emphysema	respiratory	rs915823	TMPRSS2	0.962211	0.017245	0.92841	0.996011	0.0254964	0.539153	1	12469	585112	0	0.507639	0	3
702.1	Actinic keratosis	dermatologic	rs10129899	LINC00637	0.98694	0.00588635	0.975403	0.998477	0.0255265	0.539434	1	92925	478654	64.0551	5.56408	0.0033126	3
602	Other disorders of prostate	genitourinary	rs915823	TMPRSS2	1.04407	0.0193101	1.00622	1.08191	0.025535	0.539434	1	9689	588674	0	1.8216	0	3
306.9	Tension headache	mental disorders	rs7579014	BCL11A	0.939573	0.0279113	0.884867	0.994279	0.0255393	0.539434	1	3046	601769	0	0.207265	0	3
480.11	Pneumococcal pneumonia	respiratory	rs9461128	TMEM14B	0.846002	0.0748973	0.699203	0.9928	0.0255591	0.539644	1	2219	554371	0	0.0195279	0	2
290	Delirium dementia and amnestic and other cognitive disorders	mental disorders	rs7605877	FOXI3	1.0247	0.0109337	1.00327	1.04614	0.0256116	0.539709	1	38650	557891	0	0.637906	0	4
110.2	Dermatomycoses	infectious diseases	rs61667602	CRHR1	1.06303	0.0273843	1.00935	1.1167	0.0256165	0.539709	1	4932	597255	63.4511	5.47212	0.0053847	3
359	Muscular dystrophies and other myopathies	neurological	rs9268576	HLA-DRA	1.13504	0.056751	1.0238	1.24627	0.0256192	0.539709	1	2169	557241	0	0.0207533	0	2
041.2	Streptococcus infection	infectious diseases	rs732990	CIB4	0.949421	0.0232549	0.903842	0.995001	0.0256208	0.539709	1	4105	599240	51.9463	4.16201	0.00332762	3
523	Gingival and periodontal diseases	digestive	rs76073397	MIR548H2	1.02295	0.010168	1.00302	1.04288	0.0256301	0.539709	1	110058	476543	0	0.866104	0	4
615	Endometriosis	genitourinary	rs3746539	PTPRT	1.09438	0.0404117	1.01517	1.17359	0.0256337	0.539709	1	1624	559671	0	0.565031	0	2
446	Polyarteritis nodosa and allied conditions	circulatory system	rs62200027	CASC20	0.927835	0.033563	0.862051	0.993618	0.0256364	0.539709	1	2403	557933	0	0.952783	0	2
447.1	Stricture of artery	circulatory system	rs11702230	LOC101928126	1.16601	0.0688331	1.03109	1.30092	0.0256633	0.539709	1	1115	557395	0	0.0486871	0	2
411.1	Unstable angina (intermediate coronary syndrome)	circulatory system	rs111837807	CCHCR1	1.04272	0.0187487	1.00597	1.07947	0.0256698	0.539709	1	19799	571898	0	1.85769	0	3
250.42	Other abnormal glucose	endocrine/metabolic	rs7671107	LOC101929161	0.980743	0.00871538	0.963661	0.997826	0.0256782	0.539709	1	44066	526532	32.2228	4.42627	0.000205258	4
597	Other disorders of urethra and urinary tract	genitourinary	rs7671107	LOC101929161	0.952946	0.0216032	0.910604	0.995288	0.0256801	0.539709	1	6648	599987	0	0.503986	0	3
401.1	Essential hypertension	circulatory system	rs35705950	MUC5B	0.981636	0.00830768	0.965353	0.997919	0.0256807	0.539709	1	429894	158026	30.9785	4.34647	0.000465798	4
498	Acute bronchospasm	respiratory	rs34488998	NKAIN3	1.33847	0.130691	1.08231	1.59462	0.0257044	0.53976	1	853	556453	0	0.346162	0	2
611.3	Lump or mass in breast	genitourinary	rs1405655	NR1H2	0.96622	0.0154072	0.936021	0.996418	0.0257207	0.53976	1	11196	590795	0	0.52986	0	3
555.1	Regional enteritis	digestive	rs35508621	LZTFL1	0.896116	0.049178	0.799727	0.992505	0.025722	0.53976	1	3783	557219	0	0.000123588	0	2
695.3	Rosacea	dermatologic	rs10774679	OAS3	0.972685	0.0124173	0.948347	0.997023	0.0257226	0.53976	1	15137	587582	51.5667	4.12939	0.00231109	3
367.2	Astigmatism	sense organs	rs12567716	FOXD2	0.983189	0.00760247	0.968288	0.99809	0.0257464	0.540052	1	141117	384986	0	2.85677	0	4
915	NA	NA	rs11234800	ME3	0.966856	0.0151165	0.937228	0.996485	0.0257673	0.540138	1	22314	542431	0	1.50605	0	3
241.2	Nontoxic multinodular goiter	endocrine/metabolic	rs581342	LMNA	1.05342	0.0233419	1.00767	1.09917	0.0257711	0.540138	1	7920	600085	0	1.09679	0	3
427.5	Arrhythmia (cardiac) NOS	circulatory system	rs7579014	BCL11A	0.982068	0.00811611	0.96616	0.997975	0.0257801	0.540138	1	39288	532253	0	1.51757	0	4
1000	NA	NA	rs11702230	LOC101928126	1.06673	0.0289778	1.00994	1.12353	0.0257953	0.540247	1	7232	595657	48.8558	3.91051	0.00563037	3
585.2	Renal failure NOS	genitourinary	rs9268576	HLA-DRA	1.06234	0.0271304	1.00917	1.11552	0.0258068	0.540282	1	9765	592047	80.5962	10.3073	0.0104258	3
204.1	Lymphoid leukemia	neoplasms	rs9461128	TMEM14B	1.16795	0.0696634	1.03141	1.30449	0.025846	0.540894	1	3347	558416	0	0.673096	0	2
433.31	Transient cerebral ischemia	circulatory system	rs9367106	LOC100505711	1.04809	0.0210821	1.00677	1.08941	0.0258972	0.541335	1	36983	561465	57.892	7.12454	0.00272932	4
155.1	Malignant neoplasm of liver, primary	neoplasms	rs76073397	MIR548H2	0.893288	0.0506558	0.794003	0.992574	0.0259004	0.541335	1	3866	607190	0	0.903145	0	3
505	Other pulmonary inflamation or edema	respiratory	rs61667602	CRHR1	1.1042	0.044496	1.01699	1.19141	0.0259031	0.541335	1	1619	556530	0	0.161341	0	2
174.11	Malignant neoplasm of female breast	neoplasms	rs12809318	FBRSL1	0.936155	0.0296167	0.878106	0.994204	0.0259066	0.541335	1	2825	559017	0	0.752699	0	2
722.8	Postlaminectomy syndrome	musculoskeletal	rs11702230	LOC101928126	0.936087	0.0296622	0.877949	0.994224	0.0259707	0.542009	1	6958	601234	20.42	2.51319	0.00188061	3
495.2	Asthma with exacerbation	respiratory	rs7605877	FOXI3	0.948156	0.0239091	0.901294	0.995018	0.0259734	0.542009	1	6536	598135	0	0.294263	0	3
739	Contracture of joint	musculoskeletal	rs9497053	UTRN	0.935339	0.0300221	0.876496	0.994183	0.0259767	0.542009	1	3482	603531	0	0.120415	0	3
415.2	Chronic pulmonary heart disease	circulatory system	rs915823	TMPRSS2	0.96396	0.0164854	0.931649	0.996272	0.0259786	0.542009	1	13952	583596	43.6492	3.54919	0.00120085	3
502	Postinflammatory pulmonary fibrosis	respiratory	rs11702230	LOC101928126	0.934425	0.0304656	0.874712	0.994137	0.0259969	0.542183	1	6505	597444	1.28245	2.02598	0.000131944	3
155	Cancer of liver and intrahepatic bile duct	neoplasms	rs732990	CIB4	1.05116	0.0224141	1.00723	1.09509	0.0260188	0.542393	1	4450	606208	0	0.171473	0	3
695.7	Prurigo and Lichen	dermatologic	rs732990	CIB4	0.968802	0.01424	0.940891	0.996712	0.0260268	0.542393	1	11364	586262	0	1.08523	0	3
578.8	Hemorrhage of rectum and anus	digestive	rs111837807	CCHCR1	1.04137	0.0182119	1.00567	1.07706	0.0260386	0.542427	1	21403	567934	56.6497	6.92037	0.00265245	4
370.2	Superficial keratitis	sense organs	rs1405655	NR1H2	0.928283	0.0334408	0.862739	0.993827	0.0260545	0.542427	1	2176	553921	0	0.601589	0	2
250.13	Type 1 diabetes with ophthalmic manifestations	endocrine/metabolic	rs9268576	HLA-DRA	1.10692	0.0456488	1.01745	1.19639	0.0260582	0.542427	1	3541	603859	0	1.24789	0	3
288.1	Decreased white blood cell count	hematopoietic	rs12809318	FBRSL1	1.03468	0.0153234	1.00464	1.06471	0.0261062	0.54319	1	10191	592713	37.5361	3.20185	0.000617168	3
585.1	Acute renal failure	genitourinary	rs35508621	LZTFL1	0.96903	0.0141424	0.941311	0.996749	0.0261147	0.54319	1	55357	530653	0	0.629057	0	4
070.4	Chronic hepatitis	infectious diseases	rs9577395	ATP11A	1.07834	0.0339118	1.01188	1.14481	0.0261347	0.543284	1	3271	604616	0	1.01344	0	3
172.2	Other non-epithelial cancer of skin	neoplasms	rs12809318	FBRSL1	1.01432	0.00639175	1.00179	1.02685	0.0261438	0.543284	1	66509	523796	69.8648	6.63675	0.00362184	3
250.13	Type 1 diabetes with ophthalmic manifestations	endocrine/metabolic	rs11085727	TYK2	0.938604	0.0284909	0.882762	0.994446	0.0261541	0.543284	1	3541	603859	0	0.00677099	0	3
269	Proteinuria	endocrine/metabolic	rs9461128	TMEM14B	1.05182	0.0227184	1.00729	1.09635	0.026164	0.543284	1	15196	591702	0	0.630478	0	4
874	Complication of amputation stump	injuries & poisonings	rs9367106	LOC100505711	0.802181	0.0991235	0.607899	0.996464	0.026169	0.543284	1	2213	558716	0	0.0522195	0	2
389	Hearing loss	sense organs	rs60869999	MYO1C	0.988858	0.00503945	0.97898	0.998735	0.0261861	0.543434	1	283053	285463	53.7393	6.48498	0.000276104	4
1010.2	NA	NA	rs55654108	PDCL3P4	0.986007	0.0063391	0.973583	0.998432	0.0262183	0.543896	1	78437	446827	0	1.33412	0	4
443	Peripheral vascular disease	circulatory system	rs11085727	TYK2	0.982836	0.00778865	0.967571	0.998102	0.0262297	0.543926	1	50988	530053	0	0.065846	0	3
381.11	Suppurative and unspecified otitis media	sense organs	rs505922	ABO	1.0286	0.0126875	1.00373	1.05346	0.0262704	0.54424	1	14385	567381	18.9068	2.4663	0.000190426	3
155.1	Malignant neoplasm of liver, primary	neoplasms	rs11234800	ME3	1.08163	0.0353149	1.01242	1.15085	0.0262792	0.54424	1	3866	607190	28.7211	2.80588	0.00328611	3
172.2	Other non-epithelial cancer of skin	neoplasms	rs117169628	SLC22A31	0.979791	0.00918971	0.961779	0.997803	0.0263099	0.54424	1	66509	523796	39.7687	3.32053	0.00305016	3
327.41	Organic or persistent insomnia	neurological	rs2277732	DPP9	0.952945	0.021696	0.910421	0.995469	0.0263158	0.54424	1	6520	596865	74.2966	7.78107	0.00782861	3
701.1	Keratoderma, acquired	dermatologic	rs13179014	SPEF2	0.972479	0.0125641	0.947853	0.997104	0.0263396	0.54424	1	17834	566943	0	0.633734	0	3
211	Benign neoplasm of other parts of digestive system	neoplasms	rs67579710	THBS3	0.932681	0.0313769	0.871183	0.99418	0.0263435	0.54424	1	4794	596333	0	0.768259	0	3
578.8	Hemorrhage of rectum and anus	digestive	rs721917	SFTPD	1.02246	0.0100025	1.00286	1.04207	0.0263496	0.54424	1	21403	567934	0	0.14173	0	4
149	Cancer of larynx, pharynx, nasal cavities	neoplasms	rs11702230	LOC101928126	0.932208	0.0316073	0.870257	0.994158	0.0263519	0.54424	1	6157	603790	18.3935	2.45079	0.00282483	3
769	Nonallopathic lesions NEC	symptoms	rs11234800	ME3	1.03548	0.0156998	1.00471	1.06625	0.0263591	0.54424	1	19678	597162	0	1.51241	0	4
559	Ileostomy status	digestive	rs13050728	IFNAR2	0.925835	0.0346987	0.857825	0.993844	0.0263637	0.54424	1	2004	559960	56.782	2.31385	0.00807117	2
271.3	Intestinal disaccharidase deficiencies and disaccharide malabsorption	endocrine/metabolic	rs35508621	LZTFL1	0.94004	0.0278437	0.885466	0.994614	0.0263701	0.54424	1	14209	589243	0	2.88675	0	4
772.2	Spasm of muscle	symptoms	rs11234800	ME3	1.04058	0.0179127	1.00547	1.07568	0.0263895	0.54424	1	16254	563331	0	0.468664	0	3
214.1	Lipoma of skin and subcutaneous tissue	neoplasms	rs9268576	HLA-DRA	0.940715	0.0275246	0.886767	0.994663	0.0263925	0.54424	1	10553	588212	0	0.728866	0	3
010	Tuberculosis	infectious diseases	rs13179014	SPEF2	0.931579	0.0319206	0.869015	0.994144	0.0263969	0.54424	1	2954	604601	0	0.0247269	0	3
604.1	Redundant prepuce and phimosis/BXO	genitourinary	rs7579014	BCL11A	0.953537	0.0214287	0.911536	0.995537	0.026401	0.54424	1	5254	603999	0	1.15324	0	3
427.6	Premature beats	circulatory system	rs581342	LMNA	1.04948	0.0217543	1.00685	1.09212	0.0264076	0.54424	1	11080	582396	0	0.612484	0	3
706.8	Other specified diseases of sebaceous glands	dermatologic	rs117169628	SLC22A31	0.966903	0.0151606	0.937188	0.996618	0.0264151	0.54424	1	25725	553940	0	2.54821	0	4
374	Other disorders of eyelids	sense organs	rs117169628	SLC22A31	0.974467	0.0116519	0.95163	0.997305	0.0264347	0.54424	1	40766	553008	46.9396	5.65393	0.00246624	4
149	Cancer of larynx, pharynx, nasal cavities	neoplasms	rs1878527	ANKRD30BL	1.05486	0.0240641	1.0077	1.10203	0.0264534	0.54424	1	6157	603790	0	0.959742	0	3
743.9	Osteopenia or other disorder of bone and cartilage	musculoskeletal	rs111837807	CCHCR1	0.959315	0.0187149	0.922634	0.995996	0.0264594	0.54424	1	21548	571428	11.0026	2.24726	0.000280099	3
690	Erythematosquamous dermatosis	dermatologic	rs60869999	MYO1C	0.978742	0.00968181	0.959766	0.997718	0.0264647	0.54424	1	34911	554753	0	1.85723	0	4
296	Mood disorders	mental disorders	rs7605877	FOXI3	1.01233	0.00552232	1.00151	1.02315	0.0264736	0.54424	1	273733	309624	0	2.4834	0	4
509.3	Pulmonary insufficiency or respiratory failure following trauma and surgery	respiratory	rs7605877	FOXI3	1.10046	0.0431372	1.01591	1.18501	0.0264739	0.54424	1	2130	555917	0	0.0104819	0	2
433.2	Occlusion of cerebral arteries	circulatory system	rs1878527	ANKRD30BL	0.974737	0.0115338	0.95213	0.997343	0.0265182	0.544746	1	27412	571549	62.7871	5.37448	0.00103563	3
521	Diseases of hard tissues of teeth	digestive	rs35705950	MUC5B	0.981805	0.0082779	0.96558	0.998029	0.0265344	0.544746	1	131402	451356	0	2.46907	0	4
362.23	Cystoid macular degeneration of retina	sense organs	rs61667602	CRHR1	1.04428	0.019532	1.00599	1.08256	0.0265514	0.544746	1	8521	597087	0	1.42294	0	3
272.1	Hyperlipidemia	endocrine/metabolic	rs766826	ELF5	1.0123	0.00551399	1.0015	1.02311	0.0265812	0.544746	1	436928	145596	0	1.57791	0	4
512.7	Shortness of breath	respiratory	rs35508621	LZTFL1	0.977041	0.0104741	0.956512	0.99757	0.0265864	0.544746	1	107771	435480	31.4757	4.37801	0.000925274	4
185	Cancer of prostate	neoplasms	rs505922	ABO	1.01524	0.00682227	1.00187	1.02861	0.0266107	0.544746	1	57154	554582	0	2.78913	0	4
741.3	Difficulty in walking	musculoskeletal	rs505922	ABO	1.01979	0.00883705	1.00247	1.03711	0.026616	0.544746	1	30675	551660	0	1.15839	0	3
433.8	Late effects of cerebrovascular disease	circulatory system	rs732990	CIB4	0.976238	0.0108475	0.954977	0.997499	0.0266241	0.544746	1	19716	580205	0	1.59397	0	3
745	Pain in joint	musculoskeletal	rs34488998	NKAIN3	1.02811	0.0125059	1.0036	1.05262	0.0266258	0.544746	1	379266	172373	14.6669	3.51564	0.000394698	4
440.2	Atherosclerosis of the extremities	circulatory system	rs34488998	NKAIN3	1.07025	0.0306239	1.01022	1.13027	0.0266323	0.544746	1	18791	577107	37.6352	3.20694	0.00544246	3
433.3	Cerebral ischemia	circulatory system	rs7605877	FOXI3	1.02389	0.0106514	1.00302	1.04477	0.0266362	0.544746	1	39135	557018	0	2.65401	0	4
751.1	Congenital anomalies of genital organs	congenital anomalies	rs60869999	MYO1C	1.10256	0.0440413	1.01623	1.18888	0.0266377	0.544746	1	1584	556035	0	0.237032	0	2
473.4	Voice disturbance	respiratory	rs7605877	FOXI3	1.03307	0.0146781	1.0043	1.06184	0.0266571	0.544746	1	19191	579352	0	0.149175	0	3
401	Hypertension	circulatory system	rs35705950	MUC5B	0.981656	0.00835489	0.96528	0.998031	0.0266881	0.544746	1	432480	155932	36.6834	4.73809	0.000608477	4
508	Pulmonary collapse; interstitial and compensatory emphysema	respiratory	rs766826	ELF5	1.03904	0.0172839	1.00516	1.07292	0.0267098	0.544746	1	9268	580615	0	0.707218	0	3
772	Symptoms of the muscles	symptoms	rs76073397	MIR548H2	0.874729	0.0604049	0.756336	0.993123	0.0267104	0.544746	1	2737	602133	0	1.23699	0	3
274.21	Chondrocalcinosis	endocrine/metabolic	rs505922	ABO	0.941615	0.0271548	0.888391	0.994838	0.0267314	0.544746	1	3146	605501	40.9614	3.38762	0.00275588	3
426	Cardiac conduction disorders	circulatory system	rs10129899	LINC00637	0.986605	0.0060878	0.974673	0.998537	0.0267445	0.544746	1	81798	476360	0	1.06486	0	4
428.2	Heart failure NOS	circulatory system	rs117169628	SLC22A31	0.932589	0.0315102	0.870829	0.994349	0.0267703	0.544746	1	5720	597584	0	0.156234	0	3
722.9	Other and unspecified disc disorder	musculoskeletal	rs60305836	CDH8	0.951002	0.0226841	0.906542	0.995463	0.0267803	0.544746	1	8635	588678	20.0049	2.50015	0.000511075	3
433.8	Late effects of cerebrovascular disease	circulatory system	rs505922	ABO	1.02443	0.0109	1.00307	1.0458	0.0267833	0.544746	1	19716	580205	35.5566	3.1035	0.000287891	3
702.1	Actinic keratosis	dermatologic	rs915823	TMPRSS2	1.01613	0.00722556	1.00197	1.03029	0.0267867	0.544746	1	92925	478654	0	1.74506	0	3
803.3	Fracture of clavicle or scapula	injuries & poisonings	rs60869999	MYO1C	1.06533	0.0285779	1.00932	1.12134	0.0267923	0.544746	1	3648	606596	0	1.00667	0	3
656	Other perinatal conditions of fetus or newborn	pregnancy complications	rs55654108	PDCL3P4	0.906431	0.044367	0.819471	0.99339	0.02681	0.544746	1	1417	608641	0	0.327995	0	3
295.1	Schizophrenia	mental disorders	rs7579014	BCL11A	0.974121	0.0118415	0.950912	0.99733	0.0268118	0.544746	1	17765	596664	0	2.0844	0	4
585	Renal failure	genitourinary	rs732990	CIB4	0.988841	0.00506825	0.978907	0.998774	0.0268157	0.544746	1	116632	467250	0	1.68574	0	4
389.4	Tinnitus	sense organs	rs11085727	TYK2	1.0132	0.00592498	1.00159	1.02482	0.0268279	0.544746	1	92461	447378	0	2.72077	0	4
819	Skull and face fracture and other intercranial injury	injuries & poisonings	rs62200027	CASC20	1.02418	0.0107912	1.00303	1.04533	0.0268325	0.544746	1	24661	578757	0	2.91755	0	4
871.4	Open wound of toe(s)	injuries & poisonings	rs60305836	CDH8	1.09594	0.0413818	1.01484	1.17705	0.0268338	0.544746	1	2367	554437	1.98342	1.02024	9.32682e-05	2
525.1	Loss of teeth or edentulism	digestive	rs62200027	CASC20	0.985852	0.00643644	0.973237	0.998467	0.0268428	0.544746	1	78363	518002	16.7373	3.60305	6.09817e-05	4
939	Atopic/contact dermatitis due to other or unspecified	dermatologic	rs12809318	FBRSL1	1.01251	0.00561831	1.0015	1.02353	0.0268568	0.544746	1	87485	454419	0	2.0237	0	4
588	Disorders resulting from impaired renal function	genitourinary	rs61667602	CRHR1	1.0421	0.0186293	1.00558	1.07861	0.0268681	0.544746	1	10350	596318	0	1.99735	0	3
782.3	Edema	symptoms	rs3746539	PTPRT	1.01326	0.00594978	1.00159	1.02492	0.0268742	0.544746	1	80857	479980	0	1.84005	0	4
285.21	Anemia in chronic kidney disease	hematopoietic	rs60869999	MYO1C	1.03744	0.0166054	1.00489	1.06998	0.0268827	0.544746	1	12612	592443	0	1.26924	0	3
401.22	Hypertensive chronic kidney disease	circulatory system	rs111837807	CCHCR1	0.971165	0.01322	0.945254	0.997076	0.0268829	0.544746	1	46116	550594	36.751	4.74316	0.000688407	4
333	Extrapyramidal disease and abnormal movement disorders	neurological	rs9577395	ATP11A	1.02622	0.0116963	1.0033	1.04915	0.0268991	0.544746	1	25167	569245	46.2529	3.72113	0.00126692	3
427.7	Tachycardia NOS	circulatory system	rs2277732	DPP9	1.02859	0.0127395	1.00362	1.05356	0.0269015	0.544746	1	18597	560173	0	0.521577	0	3
041.9	Infection with drug-resistant microorganisms	infectious diseases	rs1878527	ANKRD30BL	0.908268	0.0434801	0.823047	0.993489	0.026906	0.544746	1	1735	556960	0	0.478361	0	2
288.2	Elevated white blood cell count	hematopoietic	rs4830964	.	1.02143	0.00958095	1.00265	1.04021	0.0269069	0.544746	1	15204	570514	0	1.10994	0	3
377.1	Optic atrophy	sense organs	rs35705950	MUC5B	0.931528	0.0320532	0.868704	0.994353	0.0269086	0.544746	1	7221	596956	0	0.223461	0	3
288	Diseases of white blood cells	hematopoietic	rs3746539	PTPRT	1.0236	0.0105425	1.00294	1.04427	0.0269147	0.544746	1	21901	558232	0	0.405412	0	3
516.1	Hemoptysis	respiratory	rs13179014	SPEF2	0.955229	0.0207002	0.914657	0.995802	0.0269173	0.544746	1	6337	597571	21.696	2.55415	0.000743894	3
478	Throat pain	respiratory	rs13050728	IFNAR2	0.935987	0.0299032	0.877377	0.994597	0.0269485	0.545138	1	2738	595426	0	0.475782	0	3
1019	NA	NA	rs35508621	LZTFL1	0.961583	0.0177087	0.926874	0.996292	0.0269566	0.545138	1	36818	531316	0	0.947191	0	4
550.5	Ventral hernia	digestive	rs9497053	UTRN	0.963221	0.0169438	0.930011	0.996431	0.0269956	0.545171	1	11294	590945	0	0.634523	0	3
172.22	Squamous cell carcinoma	neoplasms	rs7671107	LOC101929161	0.969428	0.0140394	0.941911	0.996945	0.0269977	0.545171	1	17851	582983	0	0.905226	0	3
361	Retinal detachments and defects	sense organs	rs9461128	TMEM14B	1.05377	0.0236853	1.00735	1.1002	0.0270056	0.545171	1	17600	593382	33.4115	4.50528	0.00222062	4
496.1	Emphysema	respiratory	rs111837807	CCHCR1	0.947194	0.0245363	0.899103	0.995286	0.0270329	0.545171	1	12469	585112	0	0.392167	0	3
585.1	Acute renal failure	genitourinary	rs13050728	IFNAR2	0.984343	0.00713749	0.970353	0.998332	0.0270352	0.545171	1	55357	530653	0	2.20714	0	4
574	Cholelithiasis and cholecystitis	digestive	rs77534576	DLX4	1.07058	0.0308468	1.01012	1.13104	0.0270414	0.545171	1	28356	578302	23.768	3.93536	0.00210179	4
327.5	Parasomnia	neurological	rs61667602	CRHR1	1.03781	0.0167852	1.00491	1.07071	0.0270425	0.545171	1	12139	582605	0	0.373687	0	3
260.6	Anorexia	endocrine/metabolic	rs76073397	MIR548H2	0.866226	0.064963	0.738899	0.993553	0.0270612	0.545171	1	2467	552876	0	0.433806	0	2
747	Cardiac and circulatory congenital anomalies	congenital anomalies	rs1878527	ANKRD30BL	1.05922	0.0260302	1.0082	1.11024	0.0270785	0.545171	1	5309	598082	0	0.195495	0	3
440.2	Atherosclerosis of the extremities	circulatory system	rs35705950	MUC5B	0.959133	0.0188774	0.922133	0.996133	0.0270811	0.545171	1	18791	577107	0	0.104787	0	3
362.27	Drusen (degenerative) of retina	sense organs	rs72711165	TMEM65	0.865438	0.065384	0.737286	0.993591	0.0270836	0.545171	1	9792	588064	5.60014	2.11865	0.00107958	3
368.3	Anisometropia	sense organs	rs766826	ELF5	1.05766	0.025365	1.00795	1.10738	0.0270862	0.545171	1	4233	597906	0	1.50893	0	3
600	Hyperplasia of prostate	genitourinary	rs10129899	LINC00637	0.988976	0.00501556	0.979145	0.998806	0.0270879	0.545171	1	169160	404327	3.82316	3.11925	1.01452e-05	4
509.2	Respiratory insufficiency	respiratory	rs3746539	PTPRT	1.07435	0.0324505	1.01075	1.13795	0.0271063	0.54534	1	2268	555674	0	0.319124	0	2
318	Tobacco use disorder	mental disorders	rs10129899	LINC00637	0.990064	0.00451921	0.981207	0.998922	0.0271388	0.545793	1	200795	359302	0	0.905291	0	4
613.9	Breast disorder NOS	genitourinary	rs77534576	DLX4	1.45872	0.170911	1.12373	1.7937	0.0271687	0.546193	1	1022	558693	0	0.0824999	0	2
291	Other specified nonpsychotic and/or transient mental disorders	mental disorders	rs581342	LMNA	0.950351	0.0230574	0.905159	0.995544	0.0272051	0.546641	1	10296	582874	0	0.527378	0	3
272.1	Hyperlipidemia	endocrine/metabolic	rs76073397	MIR548H2	1.02178	0.00975621	1.00266	1.0409	0.027211	0.546641	1	436928	145596	0	1.65051	0	4
595	Hydronephrosis	genitourinary	rs111837807	CCHCR1	0.937644	0.0291552	0.8805	0.994789	0.027221	0.546641	1	8537	595359	0	0.181296	0	3
709	Diffuse diseases of connective tissue	dermatologic	rs581342	LMNA	0.914849	0.0403085	0.835844	0.993854	0.0272527	0.546854	1	2936	605508	0	1.13694	0	3
560.3	Peritoneal or intestinal adhesions	digestive	rs505922	ABO	0.891794	0.0518703	0.790128	0.99346	0.0272566	0.546854	1	864	560502	0	0.0247816	0	2
457.2	Encounter for long-term (current) use of antiplatelets/antithrombotics	circulatory system	rs12809318	FBRSL1	0.932566	0.0316229	0.870585	0.994547	0.0272617	0.546854	1	2223	555798	0	0.45181	0	2
286	Coagulation defects	hematopoietic	rs732990	CIB4	0.973085	0.0123594	0.94886	0.997309	0.0272764	0.546902	1	14648	583432	66.0936	5.89859	0.0018237	3
071.1	HIV infection, symptomatic	infectious diseases	rs13179014	SPEF2	0.953829	0.0214163	0.911854	0.995805	0.0272992	0.546902	1	6749	604926	33.2755	2.9974	0.000815814	3
736.4	Genu valgum or varum (acquired)	musculoskeletal	rs13179014	SPEF2	1.0842	0.0366309	1.0124	1.156	0.0273163	0.546902	1	1899	608167	7.49869	2.16213	0.000590155	3
213	Benign neoplasm of bone and articular cartilage	neoplasms	rs7605877	FOXI3	1.14816	0.0626038	1.02546	1.27086	0.0273198	0.546902	1	935	558930	0	0.475098	0	2
802	Fracture of pelvis	injuries & poisonings	rs11085727	TYK2	0.915353	0.0400782	0.836799	0.993906	0.0273262	0.546902	1	1717	559889	0	0.0100427	0	2
480.1	Bacterial pneumonia	respiratory	rs10774679	OAS3	1.0296	0.0132178	1.00369	1.05551	0.0273276	0.546902	1	13446	582053	66.8227	6.02822	0.00203898	3
365	Glaucoma	sense organs	rs11085727	TYK2	1.01234	0.00555596	1.00145	1.02322	0.0273417	0.546902	1	124009	467919	0	1.13586	0	4
418	Nonspecific chest pain	circulatory system	rs7671107	LOC101929161	0.988582	0.00520449	0.978382	0.998783	0.0273546	0.546902	1	176878	362923	70.4689	10.1588	0.000389868	4
204.1	Lymphoid leukemia	neoplasms	rs581342	LMNA	1.0948	0.0410546	1.01434	1.17527	0.0273713	0.546902	1	3347	558416	0	0.0579907	0	2
174.1	Breast cancer [female]	neoplasms	rs3746539	PTPRT	0.937186	0.0294081	0.879546	0.994826	0.0273851	0.546902	1	3059	558738	0	0.142847	0	2
185	Cancer of prostate	neoplasms	rs61667602	CRHR1	0.981728	0.00835993	0.965343	0.998114	0.0273936	0.546902	1	57154	554582	0	2.43979	0	4
367.9	Blindness and low vision	sense organs	rs505922	ABO	1.02198	0.00985688	1.00266	1.0413	0.0273982	0.546902	1	24716	555331	0	1.78916	0	3
709.2	Sicca syndrome	dermatologic	rs76073397	MIR548H2	0.82179	0.088996	0.647358	0.996222	0.0274274	0.546902	1	1304	559008	56.3986	2.2935	0.167372	2
741.2	Stiffness of joint	musculoskeletal	rs7579014	BCL11A	0.957779	0.0195638	0.919434	0.996124	0.0274551	0.546902	1	6238	596211	24.3965	2.64538	0.000556439	3
443	Peripheral vascular disease	circulatory system	rs732990	CIB4	0.984742	0.00697362	0.971073	0.99841	0.0274632	0.546902	1	50988	530053	0	0.183096	0	3
444	Arterial embolism and thrombosis	circulatory system	rs13179014	SPEF2	0.950184	0.023176	0.904759	0.995609	0.0274647	0.546902	1	4956	601366	0	0.294092	0	3
292.1	Aphasia/speech disturbance	mental disorders	rs35508621	LZTFL1	0.945384	0.0254728	0.895458	0.995311	0.0274648	0.546902	1	15576	582994	0	0.491363	0	3
447	Other disorders of arteries and arterioles	circulatory system	rs111837807	CCHCR1	0.917584	0.0390099	0.841125	0.994044	0.0274648	0.546902	1	4960	595598	0	0.516499	0	3
701	Other hypertrophic and atrophic conditions of skin	dermatologic	rs721917	SFTPD	0.985663	0.00654944	0.972827	0.9985	0.0274674	0.546902	1	53985	500189	0	2.88853	0	4
369	Infection of the eye	sense organs	rs915823	TMPRSS2	1.03009	0.0134474	1.00374	1.05645	0.0274684	0.546902	1	20949	561828	58.677	7.25988	0.00174671	4
835	Internal derangement of knee	injuries & poisonings	rs9577395	ATP11A	1.02409	0.0107959	1.00293	1.04525	0.0274742	0.546902	1	33380	563154	0	2.16196	0	4
253	Disorders of the pituitary gland and its hypothalamic control	endocrine/metabolic	rs11702230	LOC101928126	1.06059	0.0266842	1.00829	1.11289	0.0274921	0.547058	1	8112	597168	51.6347	4.13519	0.00564382	3
558	Noninfectious gastroenteritis	digestive	rs1878527	ANKRD30BL	0.969909	0.0138611	0.942741	0.997077	0.0275086	0.547161	1	18616	558100	0	1.05045	0	3
362.9	Retinal edema	sense organs	rs7671107	LOC101929161	0.955632	0.0205901	0.915275	0.995988	0.0275173	0.547161	1	7375	597713	42.0146	3.44915	0.00120722	3
599.4	Urinary incontinence	genitourinary	rs117169628	SLC22A31	0.971449	0.0131457	0.945684	0.997215	0.0275598	0.54768	1	35322	557992	11.0863	3.37406	0.000301441	4
754.2	Spondylolisthesis, congenital	congenital anomalies	rs766826	ELF5	0.918119	0.0387701	0.84213	0.994109	0.0275634	0.54768	1	1891	558382	0	0.069054	0	2
619.4	Noninflammatory disorders of vagina	genitourinary	rs2277732	DPP9	1.11063	0.0476248	1.01729	1.20398	0.0275782	0.547775	1	1454	557531	49.0606	1.96312	0.00536666	2
681	Superficial cellulitis and abscess	dermatologic	rs11234800	ME3	0.982664	0.00793785	0.967106	0.998223	0.0275893	0.547795	1	95101	460309	0	0.941066	0	4
204	Leukemia	neoplasms	rs35705950	MUC5B	1.06324	0.0278443	1.00867	1.11782	0.0276337	0.548135	1	7603	602544	0	0.928337	0	3
803.3	Fracture of clavicle or scapula	injuries & poisonings	rs61667602	CRHR1	0.936201	0.0299343	0.87753	0.994872	0.0276422	0.548135	1	3648	606596	0	0.777123	0	3
279	Disorders involving the immune mechanism	endocrine/metabolic	rs3746539	PTPRT	0.926229	0.0347993	0.858023	0.994436	0.0276539	0.548135	1	1935	558345	0	0.286981	0	2
008.52	Intestinal infection due to C. difficile	infectious diseases	rs60869999	MYO1C	1.05243	0.0232045	1.00694	1.09791	0.0276613	0.548135	1	5721	601721	0	1.43372	0	3
217	Vascular hamartomas and non-neoplastic nevi	neoplasms	rs67579710	THBS3	1.04407	0.0195879	1.00568	1.08247	0.0276713	0.548135	1	12965	568433	0	1.1321	0	3
362.4	Retinal vascular changes and abnomalities	sense organs	rs10129899	LINC00637	0.97194	0.0129259	0.946605	0.997274	0.0276723	0.548135	1	15364	585628	0	1.1736	0	3
260	Protein-calorie malnutrition	endocrine/metabolic	rs117169628	SLC22A31	0.960158	0.0184664	0.923964	0.996352	0.0276859	0.548135	1	17199	576945	22.9355	2.59523	0.00100613	3
292.4	Altered mental status	mental disorders	rs2277732	DPP9	0.971189	0.0132779	0.945164	0.997214	0.0276866	0.548135	1	17253	573396	29.2354	2.82627	0.000493482	3
912	Insect bite	injuries & poisonings	rs72711165	TMEM65	1.17658	0.0738628	1.0318	1.32135	0.0277018	0.548237	1	5318	586916	0	1.55961	0	3
622.1	Polyp of corpus uteri	genitourinary	rs2277732	DPP9	1.1719	0.072065	1.03065	1.31315	0.0277243	0.548484	1	561	561352	83.5762	6.08874	0.0664721	2
526.5	Inflammatory conditions of jaw	digestive	rs721917	SFTPD	0.901878	0.0469289	0.809897	0.993858	0.0277571	0.548559	1	955	558186	0	0.655099	0	2
296.2	Depression	mental disorders	rs111837807	CCHCR1	0.984273	0.00720304	0.970155	0.998391	0.0277573	0.548559	1	259099	322080	71.5495	10.5446	0.000907692	4
519.8	Other diseases of respiratory system, NEC	respiratory	rs7579014	BCL11A	0.95355	0.0216143	0.911186	0.995914	0.0277673	0.548559	1	5082	592354	0	1.27047	0	3
737.3	Kyphoscoliosis and scoliosis	musculoskeletal	rs35705950	MUC5B	0.918018	0.0388713	0.841831	0.994206	0.0277683	0.548559	1	4347	599445	0	0.0160796	0	3
733.8	Malunion and nonunion of fracture	musculoskeletal	rs35705950	MUC5B	1.10466	0.045239	1.01599	1.19333	0.0277872	0.548735	1	2663	556506	0	0.295235	0	2
276	Disorders of fluid, electrolyte, and acid-base balance	endocrine/metabolic	rs34488998	NKAIN3	1.03368	0.0150566	1.00417	1.06319	0.0277987	0.548763	1	99125	454527	66.9806	9.08557	0.00586217	4
255.12	Hyperaldosteronism	endocrine/metabolic	rs12567716	FOXD2	0.838457	0.0801194	0.681423	0.995491	0.0278692	0.549957	1	1280	560810	0	0.523277	0	2
720	Spinal stenosis	musculoskeletal	rs76073397	MIR548H2	1.02848	0.0127726	1.00345	1.05351	0.0279037	0.550309	1	56501	534378	0	2.31381	0	4
389.1	Sensorineural hearing loss	sense organs	rs12809318	FBRSL1	1.01024	0.00463599	1.00116	1.01933	0.0279076	0.550309	1	216652	338141	49.3148	5.91889	0.000207463	4
348.8	Encephalopathy, not elsewhere classified	neurological	rs11702230	LOC101928126	1.06181	0.0272794	1.00834	1.11527	0.0279173	0.550309	1	7909	594829	51.8477	4.15349	0.00620245	3
722.6	Degeneration of intervertebral disc	musculoskeletal	rs55654108	PDCL3P4	0.986948	0.00597745	0.975233	0.998664	0.0279591	0.550934	1	79699	490233	20.4254	3.77005	6.97394e-05	4
599.5	Frequency of urination and polyuria	genitourinary	rs4830964	.	0.987202	0.00586146	0.975713	0.99869	0.0279807	0.551161	1	44342	529759	0	0.240535	0	4
350.1	Abnormal involuntary movements	neurological	rs9367106	LOC100505711	1.06291	0.0277707	1.00848	1.11734	0.0280339	0.552011	1	22340	564381	0	0.903031	0	3
807	Fracture of ribs	injuries & poisonings	rs732990	CIB4	0.965764	0.0158597	0.934679	0.996849	0.0280587	0.55209	1	8727	591175	0	0.884375	0	3
291.1	Transient mental disorders due to conditions classified elsewhere	mental disorders	rs3746539	PTPRT	0.902802	0.0465536	0.811557	0.994047	0.0280598	0.55209	1	1101	559860	0	0.0813384	0	2
272	Disorders of lipoid metabolism	endocrine/metabolic	rs766826	ELF5	1.0122	0.00552113	1.00138	1.02302	0.0280683	0.55209	1	437327	145161	0	1.55982	0	4
366.3	Traumatic cataract	sense organs	rs9497053	UTRN	1.12973	0.0555566	1.02084	1.23862	0.0281216	0.55294	1	936	560333	72.9431	3.69591	0.0167169	2
290.11	Alzheimer's disease	mental disorders	rs61667602	CRHR1	0.94549	0.0255317	0.895448	0.995532	0.0281357	0.553019	1	5055	604318	0	1.48174	0	3
381.1	Otitis media	sense organs	rs9577395	ATP11A	0.971738	0.0130627	0.946136	0.997341	0.0281857	0.55366	1	21592	554544	0	0.963404	0	3
202	Cancer of other lymphoid, histiocytic tissue	neoplasms	rs111837807	CCHCR1	1.06773	0.0298613	1.0092	1.12626	0.0281886	0.55366	1	7220	601934	36.5504	3.15211	0.00368545	3
454	Varicose veins	circulatory system	rs732990	CIB4	0.978434	0.00993503	0.958961	0.997907	0.0282026	0.553735	1	23158	576838	26.6619	4.09064	0.000318726	4
348.9	Other conditions of brain, NOS	neurological	rs721917	SFTPD	1.05533	0.0245492	1.00721	1.10345	0.0282572	0.554609	1	3416	600898	0	0.691281	0	3
599.1	Urinary obstruction	genitourinary	rs60305836	CDH8	1.07746	0.0340128	1.01079	1.14412	0.0282734	0.554727	1	3570	600706	0	1.47008	0	3
379.5	Disorders of iris and ciliary body	sense organs	rs35508621	LZTFL1	0.912344	0.0418308	0.830356	0.994333	0.0283026	0.554764	1	5631	599599	0	1.65097	0	3
416	Cardiomegaly	circulatory system	rs35705950	MUC5B	1.05122	0.0227758	1.00658	1.09586	0.0283031	0.554764	1	12563	572799	0	0.24316	0	3
366	Cataract	sense organs	rs35508621	LZTFL1	0.979572	0.00941168	0.961125	0.998018	0.0283057	0.554764	1	300334	261767	0	0.92443	0	4
255.12	Hyperaldosteronism	endocrine/metabolic	rs61667602	CRHR1	1.12486	0.0536604	1.01969	1.23004	0.0283277	0.554868	1	1280	560810	0	0.0740659	0	2
523.31	Acute periodontitis	digestive	rs111837807	CCHCR1	0.969208	0.014265	0.941249	0.997167	0.0283424	0.554868	1	37937	557134	0	1.57639	0	4
401	Hypertension	circulatory system	rs10129899	LINC00637	0.988431	0.00530801	0.978027	0.998834	0.0283555	0.554868	1	432480	155932	0	0.755596	0	4
281	Other deficiency anemia	hematopoietic	rs581342	LMNA	0.964907	0.0162948	0.93297	0.996845	0.0283577	0.554868	1	20283	573134	12.8813	2.29572	0.000143278	3
509.3	Pulmonary insufficiency or respiratory failure following trauma and surgery	respiratory	rs10129899	LINC00637	0.92802	0.0340763	0.86123	0.994809	0.0283641	0.554868	1	2130	555917	31.9502	1.46951	0.00303278	2
854	Complications of cardiac/vascular device, implant, and graft	injuries & poisonings	rs1878527	ANKRD30BL	0.957318	0.0199009	0.918312	0.996323	0.0283892	0.554868	1	8754	593984	0	1.08151	0	3
426.31	Right bundle branch block	circulatory system	rs766826	ELF5	1.04259	0.0190312	1.00529	1.07989	0.0284208	0.554868	1	7594	593711	0	1.01228	0	3
696.42	Psoriatic arthropathy	dermatologic	rs7605877	FOXI3	0.92002	0.0380392	0.845463	0.994577	0.0284219	0.554868	1	3427	607954	0	1.32154	0	3
707.3	Chronic ulcer of unspecified site	dermatologic	rs9497053	UTRN	1.04941	0.0220079	1.00627	1.09254	0.0284255	0.554868	1	6370	595540	0	0.294438	0	3
741.1	Ankylosis of joint	musculoskeletal	rs9268576	HLA-DRA	0.789597	0.107804	0.5783	1.00089	0.0284288	0.554868	1	814	560252	60.7982	2.5509	0.0390207	2
561.2	NA	NA	rs9268576	HLA-DRA	1.06832	0.0301617	1.00921	1.12744	0.0284377	0.554868	1	8028	585174	78.0824	9.12509	0.0113234	3
703	Diseases of nail, NOS	dermatologic	rs12809318	FBRSL1	0.984793	0.00699348	0.971086	0.998501	0.0284455	0.554868	1	52717	530853	54.8282	6.64131	0.000485442	4
871	Open wounds of extremities	injuries & poisonings	rs34488998	NKAIN3	1.05233	0.0232796	1.0067	1.09796	0.0284518	0.554868	1	32654	536958	0	1.88329	0	3
516.1	Hemoptysis	respiratory	rs11702230	LOC101928126	1.06904	0.0304737	1.00931	1.12876	0.0284761	0.554868	1	6337	597571	63.4922	5.47828	0.0127019	3
530.12	Ulcer of esophagus	digestive	rs13050728	IFNAR2	1.06783	0.0299579	1.00911	1.12654	0.0284831	0.554868	1	2788	555700	0	0.0225681	0	2
440.9	Atherosclerosis of aorta	circulatory system	rs12567716	FOXD2	0.883114	0.0567463	0.771891	0.994336	0.0284897	0.554868	1	1976	550344	46.7856	1.87919	0.0268532	2
079	Viral infection	infectious diseases	rs4830964	.	0.968615	0.0145577	0.940082	0.997148	0.0284921	0.554868	1	6970	576917	0	1.80027	0	3
523.3	Periodontitis (acute or chronic)	digestive	rs34488998	NKAIN3	0.957082	0.0200262	0.917831	0.996334	0.0284938	0.554868	1	57556	532126	0	2.44856	0	4
292.5	Transient alteration of awareness	mental disorders	rs10129899	LINC00637	0.919455	0.0383467	0.844295	0.994614	0.0285337	0.555298	1	1686	555166	0	0.501472	0	2
426.91	Cardiac pacemaker in situ	circulatory system	rs10774679	OAS3	1.02473	0.0111559	1.00286	1.0466	0.0285399	0.555298	1	19541	586655	0	0.676995	0	3
279	Disorders involving the immune mechanism	endocrine/metabolic	rs505922	ABO	1.07657	0.0336934	1.01053	1.1426	0.0285506	0.555298	1	1935	558345	0	0.0325182	0	2
681.2	Cellulitis and abscess of face/neck	dermatologic	rs9461128	TMEM14B	0.910993	0.0425747	0.827547	0.99444	0.0285566	0.555298	1	4867	597930	33.5404	3.00935	0.00542284	3
071	Human immunodeficiency virus [HIV] disease	infectious diseases	rs13179014	SPEF2	0.954508	0.021266	0.912827	0.99619	0.0285708	0.555378	1	6844	604515	12.5658	2.28743	0.00023201	3
568	Other disorders of peritoneum	digestive	rs34488998	NKAIN3	1.17296	0.0728841	1.03011	1.31582	0.0286072	0.555887	1	2898	603569	0	1.05447	0	3
611.1	Abnormal mammogram	genitourinary	rs581342	LMNA	1.06384	0.0282751	1.00842	1.11926	0.0286278	0.55601	1	6420	599301	0	1.52449	0	3
706.8	Other specified diseases of sebaceous glands	dermatologic	rs35508621	LZTFL1	0.957437	0.0198746	0.918483	0.996391	0.0286339	0.55601	1	25725	553940	0	0.64882	0	4
276.13	Hyperpotassemia	endocrine/metabolic	rs505922	ABO	1.02324	0.0104984	1.00266	1.04381	0.0286639	0.556177	1	21392	567741	0	0.952689	0	3
362.29	Macular degeneration (senile) of retina NOS	sense organs	rs505922	ABO	1.03186	0.0143355	1.00377	1.05996	0.0286725	0.556177	1	11701	590254	0	1.37151	0	3
962	Poisoning by hormones and synthetic substitutes	injuries & poisonings	rs9461128	TMEM14B	1.17692	0.0744569	1.03098	1.32285	0.0286833	0.556177	1	1670	555514	0	0.0237631	0	2
580	Nephritis; nephrosis; renal sclerosis	genitourinary	rs55654108	PDCL3P4	1.03651	0.0163954	1.00438	1.06865	0.0287215	0.556177	1	9175	594378	0	0.857582	0	3
522.1	Pulpitis and necrosis of tooth pulp	digestive	rs3746539	PTPRT	0.974522	0.0117995	0.951395	0.997649	0.0287257	0.556177	1	17907	584027	0	0.962269	0	4
362.9	Retinal edema	sense organs	rs505922	ABO	1.03912	0.0175454	1.00473	1.07351	0.0287283	0.556177	1	7375	597713	0	1.08188	0	3
525.1	Loss of teeth or edentulism	digestive	rs7579014	BCL11A	0.986949	0.00600667	0.975175	0.998722	0.0287331	0.556177	1	78363	518002	0	1.70293	0	4
807	Fracture of ribs	injuries & poisonings	rs12567716	FOXD2	0.944091	0.0263052	0.892533	0.995649	0.0287331	0.556177	1	8727	591175	72.1336	7.17711	0.0135488	3
513.31	Apnea	respiratory	rs4830964	.	1.06493	0.0287634	1.00855	1.12131	0.0287341	0.556177	1	1633	555896	0	0.61208	0	2
614	Inflammatory diseases of female pelvic organs	genitourinary	rs11085727	TYK2	1.04593	0.0205366	1.00568	1.08618	0.0287589	0.55646	1	10204	593420	59.1052	4.8906	0.00240049	3
301	Personality disorders	mental disorders	rs7579014	BCL11A	0.978971	0.00972059	0.959919	0.998024	0.0287873	0.556813	1	27042	579198	0	2.27211	0	4
496	Chronic airway obstruction	respiratory	rs35508621	LZTFL1	0.978401	0.00999254	0.958816	0.997987	0.0288779	0.558367	1	120396	456516	0	1.22173	0	4
626.8	Infertility, female	genitourinary	rs9367106	LOC100505711	1.19588	0.0818733	1.03541	1.35635	0.0288989	0.558393	1	1327	610177	24.5904	2.65218	0.00746823	3
172.1	Melanomas of skin, dx or hx	neoplasms	rs13179014	SPEF2	1.01796	0.00814776	1.00199	1.03393	0.0289058	0.558393	1	40952	554884	78.0716	9.12058	0.0129321	3
395	Heart valve disorders	circulatory system	rs7579014	BCL11A	0.982326	0.00816276	0.966327	0.998325	0.0289242	0.558393	1	39629	554424	24.8535	3.9922	0.000207069	4
199	Neoplasm of uncertain behavior	neoplasms	rs60869999	MYO1C	0.973337	0.0123713	0.949089	0.997585	0.0289256	0.558393	1	21195	556869	0	1.36522	0	3
599.5	Frequency of urination and polyuria	genitourinary	rs9268576	HLA-DRA	1.03055	0.013778	1.00355	1.05756	0.0289303	0.558393	1	44342	529759	17.5702	3.63946	0.000217498	4
743.9	Osteopenia or other disorder of bone and cartilage	musculoskeletal	rs62200027	CASC20	0.975248	0.0114747	0.952758	0.997738	0.028945	0.558479	1	21548	571428	0	0.250883	0	3
276	Disorders of fluid, electrolyte, and acid-base balance	endocrine/metabolic	rs117169628	SLC22A31	0.982055	0.00829131	0.965804	0.998306	0.0289647	0.558661	1	99125	454527	0	2.23623	0	4
531.4	Peptic ulcer, site unspecified	digestive	rs3746539	PTPRT	0.97004	0.0139306	0.942736	0.997344	0.0289976	0.558786	1	12554	588805	60.9362	5.11983	0.00155436	3
333	Extrapyramidal disease and abnormal movement disorders	neurological	rs11085727	TYK2	1.02301	0.0104195	1.00259	1.04343	0.0290002	0.558786	1	25167	569245	0	0.340252	0	3
350.6	Disturbances of sensation of smell and taste	neurological	rs9577395	ATP11A	0.903803	0.0463228	0.81301	0.994596	0.0290018	0.558786	1	1756	558459	0	0.0248351	0	2
739	Contracture of joint	musculoskeletal	rs9461128	TMEM14B	1.12124	0.0524301	1.01847	1.224	0.029069	0.55889	1	3482	603531	0	1.59553	0	3
612	Breast conditions, congenital or relating to hormones	genitourinary	rs111837807	CCHCR1	0.931943	0.032294	0.868647	0.99524	0.0290691	0.55889	1	7421	597902	0	0.0430774	0	3
1010.3	NA	NA	rs766826	ELF5	0.989436	0.00486582	0.979899	0.998973	0.0290697	0.55889	1	200441	308243	0	2.84382	0	4
1000	NA	NA	rs766826	ELF5	1.04384	0.0196618	1.00531	1.08238	0.029079	0.55889	1	7232	595657	62.0088	5.26437	0.00285582	3
695.7	Prurigo and Lichen	dermatologic	rs3746539	PTPRT	1.03286	0.0148166	1.00382	1.0619	0.029079	0.55889	1	11364	586262	40.3699	3.35401	0.000624682	3
851	Complications of transplants and reattached limbs	injuries & poisonings	rs766826	ELF5	1.04943	0.0221086	1.0061	1.09276	0.0290899	0.55889	1	5689	598018	0	0.220537	0	3
301	Personality disorders	mental disorders	rs4830964	.	0.983439	0.00765232	0.968441	0.998438	0.0290914	0.55889	1	27042	579198	0	0.825712	0	4
524.3	Anomalies of tooth position/malocclusion	digestive	rs117169628	SLC22A31	0.927463	0.0345074	0.859829	0.995098	0.0290944	0.55889	1	5234	596975	26.7218	2.72932	0.0025147	3
242	Thyrotoxicosis with or without goiter	endocrine/metabolic	rs60869999	MYO1C	1.04458	0.0199862	1.0054	1.08375	0.0290993	0.55889	1	8320	598101	0	0.34373	0	3
947	Urticaria	dermatologic	rs9367106	LOC100505711	1.08389	0.0369264	1.01152	1.15627	0.0291379	0.559024	1	8257	589676	19.5157	2.48496	0.00101452	3
292.4	Altered mental status	mental disorders	rs732990	CIB4	0.975293	0.0114676	0.952816	0.997769	0.0291392	0.559024	1	17253	573396	0	0.679285	0	3
706	Diseases of sebaceous glands	dermatologic	rs11085727	TYK2	1.014	0.00637149	1.00151	1.02648	0.0291555	0.559024	1	80150	471118	0	2.68895	0	4
428.1	Congestive heart failure (CHF) NOS	circulatory system	rs581342	LMNA	0.976898	0.0107152	0.955897	0.9979	0.0291651	0.559024	1	51357	544619	0	1.7512	0	4
681	Superficial cellulitis and abscess	dermatologic	rs11085727	TYK2	1.01298	0.00591472	1.00139	1.02458	0.0291794	0.559024	1	95101	460309	57.4946	7.05792	0.000440347	4
874	Complication of amputation stump	injuries & poisonings	rs7605877	FOXI3	1.09469	0.0414819	1.01339	1.176	0.0291807	0.559024	1	2213	558716	0	0.0712293	0	2
261	Vitamin deficiency	endocrine/metabolic	rs60305836	CDH8	1.01461	0.00664874	1.00158	1.02764	0.0291814	0.559024	1	125689	437598	0	2.95944	0	4
588	Disorders resulting from impaired renal function	genitourinary	rs732990	CIB4	0.967905	0.0149582	0.938587	0.997223	0.0291965	0.559024	1	10350	596318	17.2838	2.41791	0.000185042	3
041.12	Methicillin resistant Staphylococcus aureus	infectious diseases	rs721917	SFTPD	1.04539	0.0203532	1.00549	1.08528	0.0291983	0.559024	1	4983	599899	0	0.425392	0	3
558	Noninfectious gastroenteritis	digestive	rs10774679	OAS3	1.02499	0.0113199	1.0028	1.04718	0.0292137	0.559123	1	18616	558100	21.3612	2.54328	0.000163625	3
727.4	Ganglion and cyst of synovium, tendon, and bursa	musculoskeletal	rs1405655	NR1H2	1.03256	0.014695	1.00376	1.06136	0.0292381	0.559394	1	11084	588714	0	1.98897	0	3
362.2	Degeneration of macula and posterior pole of retina	sense organs	rs10774679	OAS3	1.01443	0.0065746	1.00155	1.02732	0.0292809	0.559881	1	65497	524917	5.58713	3.17753	2.67305e-05	4
773	NA	NA	rs3746539	PTPRT	1.01014	0.00462823	1.00107	1.01921	0.0292841	0.559881	1	171144	343819	0	1.8105	0	4
994.21	Septic shock	injuries & poisonings	rs3746539	PTPRT	1.06505	0.028917	1.00838	1.12173	0.0292958	0.55991	1	2825	605043	0	0.744495	0	3
225	Benign neoplasm of brain and other parts of nervous system	neoplasms	rs11085727	TYK2	1.06175	0.0274931	1.00786	1.11563	0.0293065	0.559919	1	3515	606629	22.2923	2.57375	0.00150881	3
870.3	Other open wound of head and face	injuries & poisonings	rs7605877	FOXI3	0.9236	0.0364786	0.852102	0.995098	0.0293525	0.560563	1	3406	598278	0	1.90456	0	3
594.2	Calculus of lower urinary tract	genitourinary	rs4830964	.	1.04343	0.019516	1.00518	1.08169	0.0293608	0.560563	1	3411	605620	0	0.319031	0	3
379.2	Disorders of vitreous body	sense organs	rs60869999	MYO1C	0.982678	0.00802174	0.966955	0.9984	0.0293798	0.56059	1	55132	521632	0	1.60801	0	4
741.3	Difficulty in walking	musculoskeletal	rs34488998	NKAIN3	1.05593	0.0249849	1.00696	1.1049	0.0293827	0.56059	1	30675	551660	9.63162	2.21316	0.000553573	3
701.4	Keloid scar	dermatologic	rs61667602	CRHR1	1.06792	0.0301709	1.00879	1.12706	0.0293954	0.560637	1	4377	601747	0	0.597573	0	3
601.11	Acute prostatitis	genitourinary	rs721917	SFTPD	0.940524	0.0281539	0.885342	0.995706	0.0294089	0.560698	1	2652	602087	0	1.57737	0	3
750	Digestive congenital anomalies	congenital anomalies	rs9461128	TMEM14B	0.852932	0.0730529	0.709749	0.996116	0.029441	0.560912	1	2284	552344	0	0.379321	0	2
440.21	Atherosclerosis of native arteries of the extremities with ulceration or gangrene	circulatory system	rs11234800	ME3	0.920657	0.0379682	0.846239	0.995074	0.0294583	0.560912	1	3751	605676	0	1.4542	0	3
110.12	Althete's foot	infectious diseases	rs7605877	FOXI3	1.0253	0.0114771	1.00281	1.0478	0.0294598	0.560912	1	28538	553809	0	1.31564	0	4
295.2	Paranoid disorders	mental disorders	rs7605877	FOXI3	1.06972	0.0309568	1.00905	1.1304	0.0294636	0.560912	1	3757	604447	29.6117	2.84138	0.00144734	3
172.22	Squamous cell carcinoma	neoplasms	rs67579710	THBS3	1.03816	0.0172012	1.00444	1.07187	0.0294773	0.560912	1	17851	582983	8.16013	2.1777	0.00074027	3
355	Complex regional/central pain syndrome	neurological	rs4830964	.	0.95174	0.0227245	0.9072	0.99628	0.0295065	0.560912	1	2906	605087	59.4704	4.93466	0.0042966	3
754	Congenital musculoskeletal deformities of spine	congenital anomalies	rs721917	SFTPD	0.944404	0.0262802	0.892895	0.995914	0.0295123	0.560912	1	3026	604545	0	0.474558	0	3
575.7	Other disorders of gallbladder	digestive	rs9497053	UTRN	0.937408	0.0296975	0.879201	0.995616	0.0295192	0.560912	1	3683	601441	0	1.60141	0	3
681.2	Cellulitis and abscess of face/neck	dermatologic	rs9367106	LOC100505711	1.11721	0.0509232	1.0174	1.21702	0.029521	0.560912	1	4867	597930	0	1.67057	0	3
994.2	Sepsis	injuries & poisonings	rs3746539	PTPRT	1.02435	0.0110546	1.00268	1.04602	0.0295228	0.560912	1	20006	577472	0	1.33825	0	3
415.2	Chronic pulmonary heart disease	circulatory system	rs13050728	IFNAR2	0.971092	0.0134801	0.944671	0.997513	0.0295475	0.561081	1	13952	583596	13.0433	2.29999	0.000148299	3
520.2	Disturbances in tooth eruption	digestive	rs77534576	DLX4	1.37765	0.147235	1.08907	1.66623	0.0295566	0.561081	1	1445	553146	90.38	10.395	0.532483	2
931	Contact dermatitis and other eczema due to plants [except food]	dermatologic	rs9268576	HLA-DRA	0.86069	0.0689533	0.725542	0.995839	0.0295787	0.561081	1	2068	553234	0	0.532519	0	2
278	Overweight, obesity and other hyperalimentation	endocrine/metabolic	rs60305836	CDH8	0.987737	0.00567183	0.97662	0.998853	0.0295897	0.561081	1	268562	298544	71.0917	10.3776	0.000492306	4
276.41	Acidosis	endocrine/metabolic	rs35508621	LZTFL1	0.934992	0.0308991	0.87443	0.995555	0.0296024	0.561081	1	11390	582971	30.5822	2.88111	0.00340088	3
291	Other specified nonpsychotic and/or transient mental disorders	mental disorders	rs9367106	LOC100505711	1.08121	0.0358944	1.01086	1.15157	0.0296033	0.561081	1	10296	582874	0	0.195132	0	3
427.12	Paroxysmal ventricular tachycardia	circulatory system	rs7671107	LOC101929161	0.960804	0.0183861	0.924767	0.99684	0.0296486	0.561081	1	9317	594294	0	1.60971	0	3
715.2	Ankylosing spondylitis	musculoskeletal	rs35508621	LZTFL1	1.15032	0.0643963	1.02411	1.27654	0.0296513	0.561081	1	1815	559865	0	0.179913	0	2
261.4	Vitamin D deficiency	endocrine/metabolic	rs60305836	CDH8	1.01562	0.00712781	1.00165	1.02959	0.0296522	0.561081	1	103408	464810	0	2.68427	0	4
375	Disorders of lacrimal system	sense organs	rs67579710	THBS3	0.915906	0.0403957	0.83673	0.995081	0.0296648	0.561081	1	2860	555675	0	0.179743	0	2
280.1	Iron deficiency anemias, unspecified or not due to blood loss	hematopoietic	rs9577395	ATP11A	0.979166	0.00968229	0.960188	0.998143	0.0296663	0.561081	1	43929	550902	0	2.0561	0	4
198.5	Secondary malignancy of brain/spine	neoplasms	rs11085727	TYK2	0.921022	0.0378344	0.846867	0.995178	0.0296673	0.561081	1	1990	559835	0	0.444318	0	2
503	Pulmonary congestion and hypostasis	respiratory	rs35705950	MUC5B	1.10874	0.0474764	1.01569	1.2018	0.0296832	0.561081	1	2631	551201	0	0.0988843	0	2
427	Cardiac dysrhythmias	circulatory system	rs34488998	NKAIN3	1.02764	0.0125408	1.00306	1.05222	0.0296912	0.561081	1	179417	365335	0	0.673786	0	4
070.4	Chronic hepatitis	infectious diseases	rs12567716	FOXD2	1.09748	0.0427886	1.01362	1.18135	0.0297141	0.561081	1	3271	604616	0	1.93943	0	3
277.5	Other disorders of lipoid metabolism	endocrine/metabolic	rs9497053	UTRN	1.04055	0.0182853	1.00471	1.07639	0.0297211	0.561081	1	8958	589649	80.3925	10.2002	0.00514471	3
530.12	Ulcer of esophagus	digestive	rs10774679	OAS3	1.06443	0.0287277	1.00813	1.12074	0.0297359	0.561081	1	2788	555700	0	0.0235958	0	2
395.2	Nonrheumatic aortic valve disorders	circulatory system	rs11234800	ME3	0.967755	0.0150799	0.938199	0.997312	0.0297442	0.561081	1	21302	576604	0	0.700753	0	3
496	Chronic airway obstruction	respiratory	rs12809318	FBRSL1	1.01095	0.00501224	1.00113	1.02078	0.0297493	0.561081	1	120396	456516	0	2.03069	0	4
785	Abdominal pain	symptoms	rs35705950	MUC5B	0.982063	0.00832818	0.96574	0.998386	0.0297577	0.561081	1	125362	412331	24.3154	3.96382	0.000285963	4
345.1	Epilepsy	neurological	rs7671107	LOC101929161	1.03526	0.0159439	1.00401	1.06651	0.0297615	0.561081	1	12710	592646	62.4483	5.32599	0.0016515	3
290.2	Delirium due to conditions classified elsewhere	mental disorders	rs11234800	ME3	0.94254	0.0272302	0.889169	0.995911	0.0297635	0.561081	1	6840	596244	50.6457	4.05234	0.00785193	3
695	Erythematous conditions	dermatologic	rs721917	SFTPD	0.983472	0.00766909	0.96844	0.998503	0.0297678	0.561081	1	37983	546074	0	0.958307	0	4
627.1	Postmenopausal bleeding	genitourinary	rs9268576	HLA-DRA	1.14091	0.0606644	1.022	1.25981	0.0297817	0.561149	1	2019	559300	0	0.155353	0	2
503	Pulmonary congestion and hypostasis	respiratory	rs60305836	CDH8	0.914232	0.041271	0.833341	0.995123	0.0298008	0.561314	1	2631	551201	30.1018	1.43065	0.00163524	2
626.13	Irregular menstrual cycle	genitourinary	rs7605877	FOXI3	0.917618	0.0395791	0.840043	0.995193	0.0298404	0.561375	1	2433	606144	0	1.00365	0	3
626.8	Infertility, female	genitourinary	rs60869999	MYO1C	0.885909	0.0557695	0.776601	0.995217	0.0298423	0.561375	1	1327	610177	31.0649	2.90128	0.00500232	3
276.13	Hyperpotassemia	endocrine/metabolic	rs34488998	NKAIN3	1.06492	0.0289576	1.00816	1.12167	0.0298528	0.561375	1	21392	567741	0	1.707	0	3
276.12	Hyposmolality and/or hyponatremia	endocrine/metabolic	rs35508621	LZTFL1	0.952883	0.0222222	0.909327	0.996438	0.0298661	0.561375	1	19379	570425	24.6865	2.65557	0.00199366	3
041.9	Infection with drug-resistant microorganisms	infectious diseases	rs12809318	FBRSL1	0.925143	0.0358301	0.854916	0.99537	0.0298899	0.561375	1	1735	556960	12.3408	1.14078	0.000632475	2
555.2	Ulcerative colitis	digestive	rs1405655	NR1H2	0.957407	0.0200442	0.91812	0.996694	0.0298904	0.561375	1	6155	601178	42.9468	3.5055	0.00170875	3
362.6	Peripheral retinal degenerations	sense organs	rs60869999	MYO1C	1.03816	0.0172439	1.00436	1.07195	0.0298931	0.561375	1	11147	595911	56.4827	6.89381	0.00269036	4
740	Osteoarthrosis	musculoskeletal	rs61667602	CRHR1	1.01116	0.00510912	1.00114	1.02117	0.0299057	0.561375	1	245876	307711	0	0.839023	0	4
458	Hypotension	circulatory system	rs9461128	TMEM14B	1.03651	0.0165172	1.00414	1.06889	0.0299093	0.561375	1	46021	527396	3.72337	3.11602	8.17555e-05	4
433.1	Occlusion and stenosis of precerebral arteries	circulatory system	rs111837807	CCHCR1	0.965928	0.0159661	0.934634	0.997221	0.029913	0.561375	1	29494	556893	23.8255	2.62555	0.000658948	3
721.2	Spondylosis with myelopathy	musculoskeletal	rs9461128	TMEM14B	0.936264	0.0303326	0.876812	0.995716	0.029917	0.561375	1	8648	595335	73.1397	7.44594	0.0175941	3
296	Mood disorders	mental disorders	rs111837807	CCHCR1	0.984541	0.00717688	0.970474	0.998608	0.0299426	0.561577	1	273733	309624	67.5016	9.23122	0.000751513	4
381.1	Otitis media	sense organs	rs10774679	OAS3	1.02316	0.010547	1.00249	1.04383	0.0299483	0.561577	1	21592	554544	0	0.894321	0	3
597	Other disorders of urethra and urinary tract	genitourinary	rs35705950	MUC5B	0.933508	0.0317033	0.871369	0.995646	0.0299839	0.561943	1	6648	599987	0	0.322838	0	3
204.12	Lymphoid leukemia, chronic	neoplasms	rs9461128	TMEM14B	1.17724	0.0751887	1.02987	1.32461	0.0299917	0.561943	1	2986	559081	22.7373	1.29429	0.00393338	2
572	Ascites (non malignant)	digestive	rs9268576	HLA-DRA	1.08511	0.0376413	1.01133	1.15888	0.0300143	0.561943	1	5368	601964	11.0131	2.24752	0.000642032	3
765	Cervical radiculitis	symptoms	rs2277732	DPP9	0.978832	0.00986073	0.959505	0.998159	0.0300237	0.561943	1	33389	561680	0	1.30729	0	4
609	Male infertility and abnormal spermatozoa	genitourinary	rs7605877	FOXI3	1.07653	0.0339862	1.00992	1.14314	0.0300258	0.561943	1	3456	604160	0	0.838763	0	3
740.1	Osteoarthritis; localized	musculoskeletal	rs9268576	HLA-DRA	1.019	0.00867606	1.002	1.03601	0.0300296	0.561943	1	144338	415099	55.6862	6.7699	0.000515856	4
187	Cancer of other male genital organs	neoplasms	rs915823	TMPRSS2	1.07888	0.0350006	1.01028	1.14748	0.0300628	0.562373	1	2819	605905	0	1.18495	0	3
800.4	Fracture of patella	injuries & poisonings	rs11702230	LOC101928126	0.889394	0.0540461	0.783464	0.995325	0.0300986	0.562851	1	2197	559093	48.5691	1.94435	0.0248496	2
765	Cervical radiculitis	symptoms	rs3746539	PTPRT	0.981172	0.00876486	0.963993	0.998351	0.0301116	0.562901	1	33389	561680	0	2.82478	0	4
519	Other diseases of respiratory system, not elsewhere classified	respiratory	rs915823	TMPRSS2	1.02918	0.013263	1.00318	1.05517	0.0301348	0.563141	1	20823	557580	1.63506	2.03324	1.77118e-05	3
226	Benign neoplasm of thyroid glands	neoplasms	rs12567716	FOXD2	1.18131	0.0768551	1.03068	1.33195	0.0301534	0.563213	1	924	559968	25.3168	1.33899	0.00893391	2
277.4	Disorders of bilirubin excretion	endocrine/metabolic	rs9367106	LOC100505711	0.843744	0.0783721	0.690135	0.997354	0.0301634	0.563213	1	2689	604780	56.5243	4.60027	0.0239857	3
041	Bacterial infection NOS	infectious diseases	rs34488998	NKAIN3	1.05061	0.0227758	1.00597	1.09525	0.0301695	0.563213	1	37102	544150	7.53325	3.24441	0.000509966	4
276.4	Acid-base balance disorder	endocrine/metabolic	rs13050728	IFNAR2	0.970978	0.0135867	0.944348	0.997608	0.0301818	0.56325	1	13839	578161	57.6221	4.71944	0.0011027	3
197	Chemotherapy	neoplasms	rs61667602	CRHR1	0.964644	0.0166101	0.932088	0.9972	0.0302263	0.563886	1	12230	593921	28.4908	2.79684	0.000957768	3
509.8	Dependence on respirator [Ventilator] or supplemental oxygen	respiratory	rs721917	SFTPD	1.03172	0.014411	1.00347	1.05996	0.0302543	0.564169	1	10103	591742	46.8765	3.76481	0.00111047	3
697	Sarcoidosis	dermatologic	rs11234800	ME3	1.10599	0.0464982	1.01486	1.19713	0.030262	0.564169	1	3125	558795	0	0.219022	0	2
760	Back pain	symptoms	rs732990	CIB4	1.00893	0.00410162	1.00089	1.01696	0.0302843	0.56419	1	304434	249880	59.1921	7.35152	0.000190623	4
473.1	Chronic laryngitis	respiratory	rs1878527	ANKRD30BL	1.13378	0.057963	1.02018	1.24739	0.0302949	0.56419	1	1074	558365	0	0.728495	0	2
523	Gingival and periodontal diseases	digestive	rs35705950	MUC5B	0.981008	0.00885235	0.963658	0.998359	0.0303091	0.56419	1	110058	476543	41.4621	5.12488	0.000596483	4
071	Human immunodeficiency virus [HIV] disease	infectious diseases	rs111837807	CCHCR1	0.927033	0.0349812	0.85847	0.995596	0.0303187	0.56419	1	6844	604515	0	1.78381	0	3
561.1	NA	NA	rs111837807	CCHCR1	1.02508	0.0114373	1.00266	1.0475	0.0303208	0.56419	1	57479	504585	28.921	4.22066	0.000422427	4
361.1	Retinal detachment with retinal defect	sense organs	rs62200027	CASC20	0.954657	0.0214252	0.912664	0.99665	0.0303251	0.56419	1	5732	603421	0	0.133262	0	3
292.3	Memory loss	mental disorders	rs13050728	IFNAR2	1.02585	0.0117878	1.00275	1.04896	0.030367	0.564776	1	18358	574559	29.8696	2.85183	0.00033295	3
731	Osteitis deformans and osteopathies associated with other disorders classified elsewhere	musculoskeletal	rs721917	SFTPD	1.07308	0.0325839	1.00922	1.13694	0.0304129	0.565331	1	1936	558775	71.6453	3.52676	0.00634573	2
353.2	Nerve root lesions	neurological	rs7605877	FOXI3	0.939656	0.028754	0.883298	0.996014	0.0304181	0.565331	1	4796	598948	0	0.129866	0	3
173	Neoplasm of uncertain behavior of skin	neoplasms	rs111837807	CCHCR1	1.02582	0.0117779	1.00273	1.0489	0.030436	0.565331	1	56771	496253	24.4193	2.64618	0.000786912	3
455	Hemorrhoids	circulatory system	rs732990	CIB4	0.987596	0.00576705	0.976293	0.9989	0.030444	0.565331	1	79615	452458	0	2.47734	0	4
401.3	Other hypertensive complications	circulatory system	rs1878527	ANKRD30BL	0.955547	0.0210106	0.914366	0.996728	0.0304485	0.565331	1	7861	591919	0	0.122648	0	3
339	Other headache syndromes	neurological	rs766826	ELF5	0.986666	0.00620378	0.974507	0.998826	0.030485	0.565815	1	92676	462525	0	1.98922	0	4
292.2	Mild cognitive impairment	mental disorders	rs35508621	LZTFL1	0.954657	0.0214524	0.91261	0.996703	0.0305339	0.566531	1	20921	583945	0	0.414112	0	4
255.1	Adrenal hyperfunction	endocrine/metabolic	rs61667602	CRHR1	1.10938	0.0479961	1.01531	1.20345	0.0305644	0.566853	1	1556	560081	0	0.181727	0	2
433.21	Cerebral artery occlusion, with cerebral infarction	circulatory system	rs13050728	IFNAR2	0.978823	0.00989768	0.959423	0.998222	0.0305731	0.566853	1	26875	572672	0	1.54562	0	3
512.8	Cough	respiratory	rs1878527	ANKRD30BL	1.01495	0.00686429	1.0015	1.02841	0.0305824	0.566853	1	92629	430881	0	2.77158	0	4
702	Degenerative skin conditions and other dermatoses	dermatologic	rs35705950	MUC5B	0.982963	0.00794723	0.967387	0.99854	0.0306011	0.566926	1	139763	423515	0	1.13847	0	4
604.3	Peyronie's disease	genitourinary	rs35508621	LZTFL1	0.882602	0.057758	0.769396	0.995808	0.0306071	0.566926	1	2888	607648	61.1076	5.14239	0.064192	3
296.22	Major depressive disorder	mental disorders	rs12809318	FBRSL1	1.00953	0.00438773	1.00093	1.01813	0.0306415	0.567115	1	198246	382807	11.4324	3.38724	1.81263e-05	4
415.11	Pulmonary embolism and infarction, acute	circulatory system	rs61667602	CRHR1	1.03462	0.0157474	1.00375	1.06548	0.0306859	0.567115	1	13547	594542	0	1.40385	0	3
614.5	Inflammatory disease of cervix, vagina, and vulva	genitourinary	rs111837807	CCHCR1	1.07197	0.0321598	1.00894	1.135	0.0306913	0.567115	1	9309	594596	0	0.274636	0	3
306	Other mental disorder	mental disorders	rs12809318	FBRSL1	1.01572	0.00721658	1.00157	1.02986	0.0306962	0.567115	1	49917	508839	0	2.87424	0	4
504	Other alveolar and parietoalveolar pneumonopathy	respiratory	rs11702230	LOC101928126	0.927392	0.0348835	0.85902	0.995764	0.0307054	0.567115	1	4952	603245	0	1.10662	0	3
363.3	Chorioretinal scars	sense organs	rs13179014	SPEF2	1.03554	0.0161655	1.00386	1.06723	0.0307248	0.567115	1	10098	590738	0	0.913217	0	3
287.3	Thrombocytopenia	hematopoietic	rs11085727	TYK2	1.02402	0.0109872	1.00249	1.04556	0.0307257	0.567115	1	23169	571972	0	1.97993	0	3
724.8	Other symptoms referable to back	musculoskeletal	rs13179014	SPEF2	0.955684	0.0209801	0.914563	0.996805	0.0307327	0.567115	1	6264	589863	0	1.25436	0	3
369.5	Conjunctivitis, infectious	sense organs	rs7579014	BCL11A	0.972596	0.0128621	0.947386	0.997806	0.0307475	0.567115	1	14671	563448	11.2109	2.25253	8.26905e-05	3
198.4	Secondary malignant neoplasm of liver	neoplasms	rs10129899	LINC00637	0.941226	0.0280422	0.886263	0.996188	0.0307688	0.567115	1	3189	557897	39.4465	1.65143	0.00248499	2
713	Arthropathy associated with other disorders classified elsewhere	musculoskeletal	rs9577395	ATP11A	0.921021	0.0380884	0.846368	0.995674	0.0307696	0.567115	1	2450	558092	0	0.0233667	0	2
381.1	Otitis media	sense organs	rs915823	TMPRSS2	1.02869	0.0130936	1.00302	1.05435	0.030777	0.567115	1	21592	554544	0	0.63516	0	3
476	Allergic rhinitis	respiratory	rs9367106	LOC100505711	0.974896	0.0117714	0.951824	0.997968	0.0307822	0.567115	1	125595	429142	12.0918	3.41265	8.2164e-05	4
626	Disorders of menstruation and other abnormal bleeding from female genital tract	genitourinary	rs9461128	TMEM14B	1.06107	0.0274492	1.00727	1.11487	0.0307996	0.567115	1	15471	598956	0	0.116799	0	4
727	Other disorders of synovium, tendon, and bursa	musculoskeletal	rs721917	SFTPD	1.01242	0.00571568	1.00122	1.02362	0.030803	0.567115	1	73454	492491	0	1.27358	0	4
580.3	Nephritis and nephropathy without mention of glomerulonephritis	genitourinary	rs77534576	DLX4	1.14734	0.0636454	1.0226	1.27209	0.0308056	0.567115	1	6301	599551	0	1.72266	0	3
433.8	Late effects of cerebrovascular disease	circulatory system	rs4830964	.	1.0186	0.00853281	1.00187	1.03532	0.0308062	0.567115	1	19716	580205	0	0.275492	0	3
395.6	Heart valve replaced	circulatory system	rs13179014	SPEF2	0.964873	0.0165588	0.932418	0.997328	0.0308101	0.567115	1	9486	599864	0	0.366616	0	3
556.1	Ulceration of intestine	digestive	rs732990	CIB4	0.920122	0.0385509	0.844562	0.995682	0.0308145	0.567115	1	1496	556445	0	0.0632993	0	2
689	Disorder of skin and subcutaneous tissue NOS	dermatologic	rs9461128	TMEM14B	0.959013	0.0193857	0.921017	0.997009	0.0308613	0.567786	1	45579	498803	0	1.64487	0	4
603	Other disorders of testis	genitourinary	rs10774679	OAS3	0.968636	0.0147637	0.9397	0.997573	0.0308966	0.567981	1	10660	591912	0	0.0719804	0	3
255.2	Adrenal hypofunction	endocrine/metabolic	rs10774679	OAS3	0.924914	0.0361638	0.854033	0.995795	0.030899	0.567981	1	1746	559207	80.4122	5.10523	0.0166323	2
523	Gingival and periodontal diseases	digestive	rs9268576	HLA-DRA	1.02012	0.00923118	1.00203	1.03822	0.0309031	0.567981	1	110058	476543	0	2.45292	0	4
572	Ascites (non malignant)	digestive	rs9461128	TMEM14B	0.90423	0.0466482	0.812799	0.99566	0.0309194	0.56809	1	5368	601964	0	0.530775	0	3
270	Disorders of protein plasma/amino-acid transport and metabolism	endocrine/metabolic	rs7579014	BCL11A	1.03269	0.0149084	1.00347	1.06191	0.0309448	0.568365	1	10974	589761	0	0.283701	0	3
364.4	Corneal degenerations	sense organs	rs77534576	DLX4	1.18316	0.0779543	1.03037	1.33595	0.0309616	0.568445	1	4412	600366	0	0.256631	0	3
270.32	Paraproteinemia	endocrine/metabolic	rs111837807	CCHCR1	0.924482	0.0363965	0.853144	0.995819	0.0309738	0.568445	1	5828	604760	0	1.7722	0	3
250.24	Type 2 diabetes with neurological manifestations	endocrine/metabolic	rs62200027	CASC20	0.986127	0.00647562	0.973435	0.998819	0.0309804	0.568445	1	75393	521288	0	1.44538	0	4
703.1	Ingrowing nail	dermatologic	rs34488998	NKAIN3	1.05216	0.0235694	1.00596	1.09835	0.0309998	0.56861	1	32289	558053	0	0.280723	0	3
306	Other mental disorder	mental disorders	rs7671107	LOC101929161	0.982355	0.00825534	0.966174	0.998535	0.0310433	0.56872	1	49917	508839	0	2.95763	0	4
716.1	Unspecified polyarthropathy or polyarthritis	musculoskeletal	rs505922	ABO	1.08803	0.0391265	1.01135	1.16472	0.0310509	0.56872	1	1427	559391	0	0.351188	0	2
622.1	Polyp of corpus uteri	genitourinary	rs35705950	MUC5B	1.25732	0.106193	1.04918	1.46545	0.0310635	0.56872	1	561	561352	0	0.00988752	0	2
550.4	Umbilical hernia	digestive	rs62200027	CASC20	1.0262	0.0119939	1.00269	1.04971	0.0310743	0.56872	1	18460	584468	37.0865	3.17897	0.000565461	3
588.2	Secondary hyperparathyroidism (of renal origin)	genitourinary	rs13179014	SPEF2	1.04095	0.0186125	1.00447	1.07743	0.0310774	0.56872	1	8182	600436	53.2649	4.27944	0.00167402	3
459	Other disorders of circulatory system	circulatory system	rs11234800	ME3	0.965693	0.0161915	0.933958	0.997429	0.0310828	0.56872	1	19488	558973	0	0.0487547	0	3
697	Sarcoidosis	dermatologic	rs35705950	MUC5B	1.11852	0.0519503	1.01669	1.22034	0.0310864	0.56872	1	3125	558795	14.9738	1.17611	0.00165756	2
353.2	Nerve root lesions	neurological	rs9577395	ATP11A	0.941353	0.0280371	0.886401	0.996306	0.0311147	0.56872	1	4796	598948	0	0.532822	0	3
440.21	Atherosclerosis of native arteries of the extremities with ulceration or gangrene	circulatory system	rs581342	LMNA	1.07991	0.0356638	1.01001	1.14981	0.0311153	0.56872	1	3751	605676	0	1.04706	0	3
585.1	Acute renal failure	genitourinary	rs11234800	ME3	0.978098	0.0102735	0.957962	0.998234	0.0311187	0.56872	1	55357	530653	0	1.69235	0	4
792.1	Papanicolaou smear of cervix or vagina with atypical squamous cells	genitourinary	rs9497053	UTRN	1.07512	0.033603	1.00926	1.14098	0.0311217	0.56872	1	2658	607417	0	1.9806	0	3
702.2	Seborrheic keratosis	dermatologic	rs11085727	TYK2	1.01326	0.00610957	1.00128	1.02523	0.0311306	0.56872	1	89962	465095	55.1344	6.68664	0.00109236	4
743	Osteoporosis, osteopenia and pathological fracture	musculoskeletal	rs9268576	HLA-DRA	0.968258	0.0149698	0.938918	0.997599	0.0311794	0.56933	1	43628	549623	0	0.185503	0	4
729.1	Rheumatism, unspecified and fibrositis	musculoskeletal	rs1878527	ANKRD30BL	0.91727	0.0400767	0.83872	0.99582	0.0311849	0.56933	1	2107	559272	0	0.570818	0	2
754.2	Spondylolisthesis, congenital	congenital anomalies	rs13050728	IFNAR2	1.08268	0.0368728	1.01041	1.15495	0.031205	0.569412	1	1891	558382	26.2411	1.35577	0.00200439	2
379.5	Disorders of iris and ciliary body	sense organs	rs1405655	NR1H2	1.04537	0.0205977	1.005	1.08574	0.0312229	0.569412	1	5631	599599	0	1.43221	0	3
840	Sprains and strains	injuries & poisonings	rs7579014	BCL11A	0.986754	0.00619004	0.974621	0.998886	0.0312239	0.569412	1	73620	473578	0	2.87339	0	4
153	Colorectal cancer	neoplasms	rs10129899	LINC00637	1.03048	0.0139377	1.00316	1.0578	0.0312311	0.569412	1	13001	593355	66.9869	6.05821	0.00270022	3
803.3	Fracture of clavicle or scapula	injuries & poisonings	rs10774679	OAS3	0.947619	0.024984	0.89865	0.996588	0.0312806	0.570126	1	3648	606596	38.5994	3.2573	0.00264976	3
226	Benign neoplasm of thyroid glands	neoplasms	rs7671107	LOC101929161	0.885749	0.0563416	0.775319	0.996178	0.0312929	0.570158	1	924	559968	53.0648	2.1306	0.00861509	2
394.7	Disease of tricuspid valve	circulatory system	rs111837807	CCHCR1	0.857775	0.0712518	0.718122	0.997429	0.0313096	0.570273	1	1590	553424	58.4505	2.40677	0.038819	2
426.21	First degree AV block	circulatory system	rs581342	LMNA	1.06091	0.0274634	1.00708	1.11474	0.0313303	0.570317	1	6804	594216	0	1.21709	0	3
585	Renal failure	genitourinary	rs111837807	CCHCR1	0.980853	0.00898087	0.963251	0.998456	0.0313506	0.570317	1	116632	467250	0	2.96577	0	4
316	Substance addiction and disorders	mental disorders	rs766826	ELF5	0.986317	0.00640145	0.97377	0.998864	0.0313763	0.570317	1	89463	503250	0	0.912743	0	4
801	Fracture of ankle and foot	injuries & poisonings	rs11234800	ME3	1.03312	0.0151397	1.00345	1.06279	0.0313803	0.570317	1	21730	578414	44.231	3.58622	0.00156265	3
427.7	Tachycardia NOS	circulatory system	rs11234800	ME3	0.964304	0.0168894	0.9312	0.997407	0.0313832	0.570317	1	18597	560173	27.7311	2.76744	0.000961083	3
690.1	Seborrheic dermatitis	dermatologic	rs60869999	MYO1C	0.979308	0.00971547	0.960266	0.998351	0.0313899	0.570317	1	34637	555832	0	1.45365	0	4
401.1	Essential hypertension	circulatory system	rs10129899	LINC00637	0.988708	0.00527683	0.978366	0.999051	0.0313958	0.570317	1	429894	158026	0	0.768233	0	4
516	Abnormal sputum	respiratory	rs11702230	LOC101928126	1.06556	0.0295131	1.00772	1.12341	0.0314269	0.570317	1	6792	594784	73.9587	7.68011	0.0189444	3
241	Nontoxic nodular goiter	endocrine/metabolic	rs13050728	IFNAR2	0.97578	0.0113959	0.953444	0.998116	0.031436	0.570317	1	20055	585463	0	0.0505339	0	3
224.1	Benign neoplasm of eye, uveal	neoplasms	rs61667602	CRHR1	1.02758	0.0126468	1.0028	1.05237	0.0314388	0.570317	1	19061	583270	0	0.436669	0	3
714.1	Rheumatoid arthritis	musculoskeletal	rs10774679	OAS3	1.02943	0.0134806	1.00301	1.05585	0.0314427	0.570317	1	13017	592985	0	0.0918788	0	3
252.1	Hyperparathyroidism	endocrine/metabolic	rs1878527	ANKRD30BL	0.953826	0.0219738	0.910757	0.996894	0.0314445	0.570317	1	7172	601046	33.2335	2.99551	0.00106795	3
250.7	Diabetic retinopathy	endocrine/metabolic	rs915823	TMPRSS2	0.979392	0.00967936	0.96042	0.998363	0.0314481	0.570317	1	44255	551115	0	2.53981	0	4
740.12	Osteoarthrosis, localized, secondary	musculoskeletal	rs1878527	ANKRD30BL	1.03786	0.0172748	1.004	1.07172	0.0314675	0.570317	1	12161	583980	10.4817	2.23418	0.000159585	3
706	Diseases of sebaceous glands	dermatologic	rs11702230	LOC101928126	1.02038	0.00937955	1.00199	1.03876	0.0314947	0.570317	1	80150	471118	0	2.40973	0	4
496.2	Chronic bronchitis	respiratory	rs111837807	CCHCR1	0.966893	0.0156554	0.936209	0.997578	0.0315155	0.570317	1	31526	555100	0	1.75496	0	3
381.2	Eustachian tube disorders	sense organs	rs12567716	FOXD2	0.942922	0.0273307	0.889354	0.996491	0.0315257	0.570317	1	8194	590287	0	0.917201	0	3
569.2	Gastrointestinal complications	digestive	rs34488998	NKAIN3	1.20878	0.0881789	1.03595	1.38161	0.0315299	0.570317	1	1914	555738	61.6795	2.60957	0.498512	2
591	Urinary tract infection	genitourinary	rs61667602	CRHR1	1.0175	0.00806792	1.00169	1.03331	0.0315369	0.570317	1	60669	507892	0	2.64026	0	4
276.41	Acidosis	endocrine/metabolic	rs34488998	NKAIN3	1.09	0.0400777	1.01145	1.16855	0.0315384	0.570317	1	11390	582971	0	1.69756	0	3
791	Gangrene	symptoms	rs60305836	CDH8	0.921601	0.0379703	0.847179	0.996023	0.0315412	0.570317	1	3017	607029	0	0.239129	0	3
455	Hemorrhoids	circulatory system	rs35705950	MUC5B	0.979098	0.00982431	0.959842	0.998353	0.0315416	0.570317	1	79615	452458	0	1.54508	0	4
191	Manlignant and unknown neoplasms of brain and nervous system	neoplasms	rs60869999	MYO1C	0.925009	0.0362588	0.853942	0.996076	0.0315649	0.570549	1	2413	557830	0	0.145961	0	2
480	Pneumonia	respiratory	rs61667602	CRHR1	1.018	0.00829924	1.00173	1.03427	0.0316007	0.570634	1	52425	532394	33.5112	4.51204	0.000408764	4
433.21	Cerebral artery occlusion, with cerebral infarction	circulatory system	rs1878527	ANKRD30BL	0.975286	0.0116427	0.952466	0.998106	0.0316043	0.570634	1	26875	572672	59.2762	4.91114	0.000907516	3
687.4	Disturbance of skin sensation	dermatologic	rs3746539	PTPRT	0.984538	0.00724981	0.970329	0.998748	0.0316068	0.570634	1	50721	499572	45.5963	5.51433	0.000315716	4
1019	NA	NA	rs117169628	SLC22A31	0.971763	0.0133269	0.945643	0.997884	0.0316135	0.570634	1	36818	531316	0	1.93461	0	4
379.1	Scleritis and episcleritis	sense organs	rs3746539	PTPRT	0.919945	0.0388263	0.843845	0.996044	0.0316266	0.570634	1	1679	559447	0	0.391786	0	2
292.11	Aphasia	mental disorders	rs10774679	OAS3	0.943854	0.0268884	0.891153	0.996555	0.0316323	0.570634	1	3167	605531	18.5083	2.45424	0.000773846	3
401	Hypertension	circulatory system	rs60305836	CDH8	0.984887	0.00708794	0.970994	0.998779	0.0316711	0.570798	1	432480	155932	0	0.216491	0	4
796	Elevated prostate specific antigen [PSA]	genitourinary	rs2277732	DPP9	1.01514	0.00699569	1.00143	1.02886	0.0316724	0.570798	1	73304	526184	18.2012	3.66753	0.000100879	4
355	Complex regional/central pain syndrome	neurological	rs9497053	UTRN	1.07169	0.0322282	1.00853	1.13486	0.0316774	0.570798	1	2906	605087	39.7956	3.32202	0.00278974	3
313	Pervasive developmental disorders	mental disorders	rs732990	CIB4	1.0273	0.0125368	1.00273	1.05187	0.0316831	0.570798	1	14976	599851	0	0.0859002	0	4
411	Ischemic Heart Disease	circulatory system	rs60305836	CDH8	0.986183	0.00647734	0.973488	0.998879	0.0317183	0.571093	1	169668	405366	32.5478	4.4476	0.000142384	4
871.4	Open wound of toe(s)	injuries & poisonings	rs4830964	.	1.05257	0.0238523	1.00582	1.09932	0.0317263	0.571093	1	2367	554437	0	0.0841524	0	2
327.1	Hypersomnia	neurological	rs34488998	NKAIN3	0.863948	0.0680925	0.730487	0.997409	0.0317372	0.571093	1	4500	593495	0	1.47749	0	3
364.51	Fuchs' dystrophy	sense organs	rs10129899	LINC00637	1.05694	0.0257886	1.0064	1.10749	0.0317492	0.571093	1	3603	556122	0	0.167043	0	2
601.3	Orchitis and epididymitis	genitourinary	rs4830964	.	0.97377	0.0123773	0.94951	0.998029	0.0317518	0.571093	1	9018	592029	0	1.01703	0	3
362.4	Retinal vascular changes and abnomalities	sense organs	rs13179014	SPEF2	0.971696	0.013372	0.945487	0.997905	0.0317767	0.571109	1	15364	585628	0	0.245289	0	3
313	Pervasive developmental disorders	mental disorders	rs9577395	ATP11A	1.03343	0.0153154	1.00341	1.06345	0.0317782	0.571109	1	14976	599851	0	1.62502	0	4
560.2	Impaction of intestine	digestive	rs12567716	FOXD2	0.851769	0.0747292	0.7053	0.998239	0.0317977	0.571109	1	1287	557485	70.0407	3.33786	0.063682	2
747.11	Cardiac shunt/ heart septal defect	congenital anomalies	rs7579014	BCL11A	0.914873	0.0414418	0.833648	0.996099	0.0318049	0.571109	1	1367	559705	0	0.225426	0	2
362.26	Macular puckering of retina	sense organs	rs61667602	CRHR1	1.0264	0.012136	1.00261	1.05018	0.0318049	0.571109	1	22397	583216	14.4313	3.50595	0.000378888	4
519.9	Symptoms involving respiratory system and other chest symptoms	respiratory	rs915823	TMPRSS2	1.04661	0.0212224	1.00501	1.08821	0.0318242	0.571251	1	7899	588219	0	0.433053	0	3
577.3	Cyst and pseudocyst of pancreas	digestive	rs7605877	FOXI3	1.07886	0.0353642	1.00955	1.14818	0.0318337	0.571251	1	3185	607172	4.57325	2.09585	0.000225264	3
272	Disorders of lipoid metabolism	endocrine/metabolic	rs76073397	MIR548H2	1.02118	0.00976692	1.00204	1.04033	0.0318477	0.571313	1	437327	145161	0	1.53792	0	4
726	Peripheral enthesopathies and allied syndromes	musculoskeletal	rs11085727	TYK2	1.0111	0.00514369	1.00102	1.02118	0.0318708	0.571359	1	145259	398656	0	1.99218	0	4
361	Retinal detachments and defects	sense organs	rs35705950	MUC5B	0.958542	0.0197303	0.919871	0.997214	0.0318711	0.571359	1	17600	593382	0	1.24604	0	4
379.1	Scleritis and episcleritis	sense organs	rs55654108	PDCL3P4	1.08474	0.0379173	1.01042	1.15906	0.0319378	0.572366	1	1679	559447	0	0.688871	0	2
204.4	Multiple myeloma	neoplasms	rs4830964	.	0.946506	0.0256314	0.896268	0.996743	0.0319566	0.572515	1	2166	559654	0	0.469519	0	2
703.1	Ingrowing nail	dermatologic	rs505922	ABO	1.01864	0.00861077	1.00176	1.03552	0.0319738	0.572635	1	32289	558053	0	0.36427	0	3
270	Disorders of protein plasma/amino-acid transport and metabolism	endocrine/metabolic	rs9461128	TMEM14B	1.06247	0.0282604	1.00708	1.11786	0.0320173	0.573227	1	10974	589761	0	1.27795	0	3
276.41	Acidosis	endocrine/metabolic	rs11234800	ME3	0.953844	0.0220477	0.910631	0.997058	0.0320893	0.57371	1	11390	582971	0	0.48126	0	3
550.6	Incisional hernia	digestive	rs9497053	UTRN	0.952285	0.0228115	0.907574	0.996995	0.032091	0.57371	1	6346	602470	0	0.117317	0	3
562.1	Diverticulosis	digestive	rs35705950	MUC5B	0.97759	0.0105755	0.956861	0.998318	0.0320981	0.57371	1	63769	482569	0	0.586669	0	4
802	Fracture of pelvis	injuries & poisonings	rs76073397	MIR548H2	0.858401	0.0712451	0.71876	0.998041	0.0321063	0.57371	1	1717	559889	0	0.0659899	0	2
724.9	Other unspecified back disorders	musculoskeletal	rs9577395	ATP11A	1.05162	0.0234875	1.00559	1.09766	0.0321162	0.57371	1	6431	596969	18.4432	2.45228	0.000882094	3
420	Carditis	circulatory system	rs2277732	DPP9	1.03912	0.0179059	1.00402	1.07421	0.0321243	0.57371	1	9095	591931	0	0.766579	0	3
732	Osteochondropathies	musculoskeletal	rs11085727	TYK2	1.10531	0.0467259	1.01373	1.19689	0.0321289	0.57371	1	1264	559011	85.4738	6.88413	0.0641036	2
471	Nasal polyps	respiratory	rs76073397	MIR548H2	0.91405	0.041942	0.831843	0.996256	0.032135	0.57371	1	5017	603040	60.3733	5.0471	0.0263444	3
429.2	Abnormal function study of cardiovascular system	circulatory system	rs10129899	LINC00637	0.957949	0.0200499	0.918651	0.997247	0.0321388	0.57371	1	6259	588414	35.0346	3.07856	0.00157585	3
454.11	Varicose veins of lower extremity, symptomtic	circulatory system	rs11085727	TYK2	1.03312	0.0152142	1.0033	1.06294	0.0322023	0.574427	1	11547	590591	30.0681	2.85992	0.000847607	3
586.4	Stricture/obstruction of ureter	genitourinary	rs1405655	NR1H2	1.05908	0.026801	1.00655	1.11161	0.0322093	0.574427	1	3294	603184	71.9357	7.1265	0.00928707	3
706	Diseases of sebaceous glands	dermatologic	rs581342	LMNA	1.01841	0.00851668	1.00172	1.0351	0.0322123	0.574427	1	80150	471118	28.2032	4.17846	0.000153221	4
217.1	Nevus, non-neoplastic	neoplasms	rs35705950	MUC5B	0.955196	0.021405	0.913242	0.997149	0.0322328	0.574427	1	12494	569435	0	0.559337	0	3
599.1	Urinary obstruction	genitourinary	rs35508621	LZTFL1	0.892619	0.0530468	0.788647	0.996591	0.03224	0.574427	1	3570	600706	23.5628	2.61653	0.00831699	3
090	Sexually transmitted infections (not HIV or hepatitis)	infectious diseases	rs11702230	LOC101928126	0.928727	0.0345296	0.861049	0.996405	0.0322452	0.574427	1	7440	594149	0	1.61164	0	3
367.8	Hypermetropia	sense organs	rs766826	ELF5	1.01305	0.0060568	1.00118	1.02492	0.0322533	0.574427	1	93935	453412	0	1.73686	0	4
610.2	Fibroadenosis of breast	genitourinary	rs10129899	LINC00637	0.863186	0.0687137	0.728507	0.997865	0.032263	0.574427	1	581	561005	0	0.377605	0	2
626.1	Irregular menstrual cycle/bleeding	genitourinary	rs9461128	TMEM14B	1.0638	0.0288907	1.00717	1.12043	0.0322952	0.574812	1	11401	595217	0	0.391055	0	3
367.1	Myopia	sense organs	rs10129899	LINC00637	0.987641	0.00580986	0.976253	0.999028	0.032308	0.574853	1	89425	456739	16.2246	3.581	5.2673e-05	4
875	Non-healing surgical wound	injuries & poisonings	rs60869999	MYO1C	1.05831	0.0264813	1.00641	1.11021	0.0323428	0.575045	1	4407	602837	0.097637	2.00195	4.63103e-06	3
509.2	Respiratory insufficiency	respiratory	rs13050728	IFNAR2	0.932007	0.0329029	0.867517	0.996496	0.0323471	0.575045	1	2268	555674	0	0.561349	0	2
523.32	Chronic periodontitis	digestive	rs76073397	MIR548H2	1.03809	0.0174661	1.00385	1.07232	0.0323504	0.575045	1	32234	566938	0	1.80759	0	4
530.1	Esophagitis, GERD and related diseases	digestive	rs117169628	SLC22A31	0.98665	0.00628115	0.974339	0.998961	0.0323728	0.575094	1	235985	330873	0	2.66833	0	4
225.1	Benign neoplasm of brain, cranial nerves, meninges	neoplasms	rs915823	TMPRSS2	1.07225	0.032603	1.00835	1.13616	0.0323742	0.575094	1	3306	607021	0	1.03556	0	3
213	Benign neoplasm of bone and articular cartilage	neoplasms	rs9367106	LOC100505711	0.724354	0.150731	0.428921	1.01979	0.0324026	0.575159	1	935	558930	0	0.091959	0	2
260	Protein-calorie malnutrition	endocrine/metabolic	rs62200027	CASC20	0.972747	0.0129157	0.947432	0.998062	0.0324056	0.575159	1	17199	576945	0	1.34888	0	3
261	Vitamin deficiency	endocrine/metabolic	rs11085727	TYK2	1.01161	0.0053936	1.00103	1.02218	0.0324094	0.575159	1	125689	437598	0	2.24514	0	4
433.1	Occlusion and stenosis of precerebral arteries	circulatory system	rs55654108	PDCL3P4	0.980216	0.00934156	0.961907	0.998525	0.0324296	0.57533	1	29494	556893	49.9477	3.99582	0.000751757	3
479	Other upper respiratory disease	respiratory	rs67579710	THBS3	1.03228	0.0148556	1.00316	1.0614	0.0324715	0.575474	1	20624	548227	54.2915	4.37555	0.00105361	3
250.25	Diabetes type 2 with peripheral circulatory disorders	endocrine/metabolic	rs915823	TMPRSS2	0.962044	0.0180955	0.926577	0.997511	0.0324844	0.575474	1	11698	589830	0	0.851591	0	3
577.3	Cyst and pseudocyst of pancreas	digestive	rs55654108	PDCL3P4	1.06026	0.0273646	1.00663	1.1139	0.0324848	0.575474	1	3185	607172	0	0.399177	0	3
350.3	Lack of coordination	neurological	rs11702230	LOC101928126	1.06802	0.0307762	1.0077	1.12835	0.032488	0.575474	1	5906	597032	0	0.0779339	0	3
286.8	Hypercoagulable state	hematopoietic	rs10774679	OAS3	1.06164	0.0279707	1.00681	1.11646	0.0324903	0.575474	1	2937	557644	66.6057	2.99452	0.00543138	2
596.5	Functional disorders of bladder	genitourinary	rs55654108	PDCL3P4	0.97582	0.0114507	0.953377	0.998263	0.0325476	0.57592	1	19271	579258	0	1.92859	0	3
440	Atherosclerosis	circulatory system	rs117169628	SLC22A31	0.968843	0.0148076	0.93982	0.997866	0.0325496	0.57592	1	25552	557421	0	0.938983	0	3
455	Hemorrhoids	circulatory system	rs2277732	DPP9	0.985864	0.00666054	0.972809	0.998918	0.0325554	0.57592	1	79615	452458	0	2.66849	0	4
555.1	Regional enteritis	digestive	rs1405655	NR1H2	0.946822	0.0255648	0.896714	0.996929	0.0325578	0.57592	1	3783	557219	0	0.000576059	0	2
561.1	NA	NA	rs7671107	LOC101929161	0.983439	0.007814	0.968123	0.998754	0.0325836	0.57592	1	57479	504585	47.1797	5.67964	0.000356015	4
743	Osteoporosis, osteopenia and pathological fracture	musculoskeletal	rs7605877	FOXI3	1.02302	0.0106504	1.00215	1.0439	0.0325859	0.57592	1	43628	549623	11.9743	3.40809	9.87145e-05	4
287.3	Thrombocytopenia	hematopoietic	rs72711165	TMEM65	0.91448	0.0418348	0.832484	0.996476	0.0326001	0.57592	1	23169	571972	0.579518	2.01166	4.02826e-05	3
272.13	Mixed hyperlipidemia	endocrine/metabolic	rs11234800	ME3	0.98465	0.00723917	0.970461	0.998838	0.0326066	0.57592	1	119308	450397	0	2.11303	0	4
745	Pain in joint	musculoskeletal	rs7579014	BCL11A	0.990191	0.00461298	0.98115	0.999233	0.0326104	0.57592	1	379266	172373	0	0.535822	0	4
165.1	Cancer of bronchus; lung	neoplasms	rs61667602	CRHR1	0.967943	0.0152496	0.938054	0.997832	0.0326327	0.576129	1	14315	593659	57.3994	4.69477	0.00313566	3
742.2	Pathological, developmental or recurrent dislocation	musculoskeletal	rs581342	LMNA	0.876189	0.0618703	0.754924	0.997455	0.0326553	0.57624	1	1362	558925	12.4063	1.14163	0.00108437	2
180	Cervical cancer and dysplasia	neoplasms	rs505922	ABO	1.06491	0.029439	1.00721	1.12261	0.0326601	0.57624	1	2764	607749	0	0.122776	0	3
697	Sarcoidosis	dermatologic	rs2277732	DPP9	0.928955	0.0345017	0.861332	0.996578	0.0326805	0.576414	1	3125	558795	0	0.00261196	0	2
291.1	Transient mental disorders due to conditions classified elsewhere	mental disorders	rs12567716	FOXD2	0.844237	0.0792857	0.688837	0.999637	0.0327125	0.576595	1	1101	559860	43.0338	1.75543	0.0311157	2
379	Other disorders of eye	sense organs	rs505922	ABO	1.01289	0.0059978	1.00114	1.02465	0.0327175	0.576595	1	75997	486328	49.7362	5.96851	0.000280644	4
585.2	Renal failure NOS	genitourinary	rs915823	TMPRSS2	0.958001	0.020092	0.918621	0.997382	0.0327224	0.576595	1	9765	592047	43.6559	3.54962	0.001358	3
596.1	Bladder neck obstruction	genitourinary	rs4830964	.	0.970198	0.0141697	0.942426	0.997971	0.0327461	0.57666	1	6652	597275	0	0.264436	0	3
276.1	Electrolyte imbalance	endocrine/metabolic	rs10129899	LINC00637	0.986565	0.00633532	0.974148	0.998982	0.0327561	0.57666	1	73410	492533	0	2.01157	0	4
244.4	Hypothyroidism NOS	endocrine/metabolic	rs7605877	FOXI3	1.01879	0.00872126	1.0017	1.03589	0.032773	0.57666	1	68397	539116	0	0.482465	0	4
250.42	Other abnormal glucose	endocrine/metabolic	rs9461128	TMEM14B	1.03234	0.0149079	1.00312	1.06155	0.0327869	0.57666	1	44066	526532	0	2.40325	0	4
590	Pyelonephritis	genitourinary	rs9367106	LOC100505711	1.12899	0.0568373	1.01759	1.2404	0.0327895	0.57666	1	3962	602684	0	1.03286	0	3
807	Fracture of ribs	injuries & poisonings	rs7579014	BCL11A	1.03623	0.0166733	1.00355	1.06891	0.032792	0.57666	1	8727	591175	36.149	3.13229	0.0010231	3
698	Pruritus and related conditions	dermatologic	rs11085727	TYK2	1.02871	0.0132631	1.00272	1.05471	0.0328	0.57666	1	16577	572454	0	0.688166	0	4
401.3	Other hypertensive complications	circulatory system	rs111837807	CCHCR1	0.934378	0.0318015	0.872047	0.996709	0.0328172	0.576777	1	7861	591919	0	0.728065	0	3
602	Other disorders of prostate	genitourinary	rs9367106	LOC100505711	1.08619	0.0387429	1.01026	1.16213	0.0328382	0.576878	1	9689	588674	0	0.28895	0	3
250.24	Type 2 diabetes with neurological manifestations	endocrine/metabolic	rs915823	TMPRSS2	0.983965	0.00757531	0.969117	0.998812	0.0328459	0.576878	1	75393	521288	0	1.51065	0	4
505	Other pulmonary inflamation or edema	respiratory	rs72711165	TMEM65	1.3029	0.123997	1.05986	1.54593	0.0328547	0.576878	1	1619	556530	71.9423	3.56409	0.0831019	2
350.2	Abnormality of gait	neurological	rs505922	ABO	1.01259	0.00586437	1.0011	1.02408	0.0328798	0.577133	1	79274	486804	27.7452	4.15198	9.5039e-05	4
379.2	Disorders of vitreous body	sense organs	rs35705950	MUC5B	0.976278	0.0112539	0.954221	0.998336	0.0329021	0.57723	1	55132	521632	0	2.84115	0	4
275.6	Hypercalcemia	endocrine/metabolic	rs72711165	TMEM65	1.14293	0.0626263	1.02018	1.26568	0.0329064	0.57723	1	7320	598328	0	1.56241	0	3
733.6	Costochondritis	musculoskeletal	rs7671107	LOC101929161	0.884531	0.0575309	0.771771	0.997292	0.0329477	0.577769	1	914	556984	0	0.273477	0	2
724.1	Disorders of sacrum	musculoskeletal	rs55654108	PDCL3P4	0.947607	0.0252353	0.898146	0.997068	0.0329625	0.577843	1	3879	603143	0	0.102327	0	3
368.2	Diplopia and disorders of binocular vision	sense organs	rs60869999	MYO1C	0.964452	0.0169757	0.93118	0.997725	0.0329936	0.578203	1	10927	588784	0	0.516442	0	3
459	Other disorders of circulatory system	circulatory system	rs9268576	HLA-DRA	1.04467	0.0204989	1.00449	1.08485	0.0330145	0.578383	1	19488	558973	30.9193	2.89516	0.000742219	3
732	Osteochondropathies	musculoskeletal	rs117169628	SLC22A31	0.862412	0.0694438	0.726302	0.998522	0.0330444	0.578722	1	1264	559011	0	0.0572769	0	2
1009	NA	NA	rs7605877	FOXI3	1.02017	0.00937239	1.0018	1.03854	0.0330855	0.579032	1	49512	499930	0	2.81754	0	4
521.2	Dental abrasion, erosion and attrition	digestive	rs35705950	MUC5B	0.951862	0.023151	0.906486	0.997238	0.0330865	0.579032	1	12587	589918	0	0.226338	0	4
573.5	Jaundice (not of newborn)	digestive	rs9367106	LOC100505711	0.847634	0.0775743	0.695588	0.99968	0.0330939	0.579032	1	2665	605219	59.836	4.97958	0.0269459	3
260.1	Cachexia	endocrine/metabolic	rs11085727	TYK2	0.895207	0.0519532	0.793379	0.997035	0.0331078	0.57909	1	1137	558871	60.1296	2.50813	0.0131641	2
798	Malaise and fatigue	symptoms	rs35508621	LZTFL1	0.975826	0.0114854	0.953315	0.998337	0.0331196	0.57911	1	83164	459364	58.8939	7.29819	0.00314499	4
626.8	Infertility, female	genitourinary	rs9461128	TMEM14B	0.864173	0.0685223	0.729869	0.998476	0.0331354	0.579182	1	1327	610177	0	0.942095	0	3
384	Other disorders of tympanic membrane	sense organs	rs915823	TMPRSS2	1.06444	0.0293177	1.00698	1.12191	0.0331525	0.579182	1	4027	603972	0	0.562198	0	3
754.2	Spondylolisthesis, congenital	congenital anomalies	rs9577395	ATP11A	0.910652	0.0439372	0.824535	0.996769	0.0331555	0.579182	1	1891	558382	0	0.740127	0	2
253.1	Pituitary hyperfunction	endocrine/metabolic	rs60305836	CDH8	0.882177	0.0588714	0.766789	0.997565	0.0332183	0.579924	1	1284	560482	19.4626	1.24166	0.0016947	2
721.8	Other allied disorders of spine	musculoskeletal	rs7671107	LOC101929161	0.905027	0.0468649	0.813171	0.996882	0.0332265	0.579924	1	1404	554127	0	0.184057	0	2
327.71	Restless legs syndrome	neurological	rs721917	SFTPD	1.02482	0.0115154	1.00225	1.04739	0.033236	0.579924	1	16015	587532	5.43065	2.11485	6.78746e-05	3
379	Other disorders of eye	sense organs	rs77534576	DLX4	0.95489	0.0216793	0.912399	0.997382	0.0332404	0.579924	1	75997	486328	0	0.77237	0	4
735.1	Flat foot	musculoskeletal	rs3746539	PTPRT	1.02136	0.0099304	1.0019	1.04083	0.0332846	0.580326	1	27417	573155	7.92595	3.25825	4.82342e-05	4
452	Other venous embolism and thrombosis	circulatory system	rs581342	LMNA	1.02751	0.0127512	1.00252	1.05251	0.0332885	0.580326	1	32528	564092	0	0.10636	0	3
426.92	Cardiac defibrillator in situ	circulatory system	rs581342	LMNA	1.04491	0.0206403	1.00445	1.08536	0.0333183	0.580326	1	12410	596805	62.6617	5.35643	0.0026715	3
367	Disorders of refraction and accommodation; blindness and low vision	sense organs	rs72711165	TMEM65	1.03767	0.0173792	1.00361	1.07174	0.0333399	0.580326	1	387831	181610	0	1.95513	0	4
600	Hyperplasia of prostate	genitourinary	rs505922	ABO	0.9898	0.00481782	0.980357	0.999243	0.0333405	0.580326	1	169160	404327	11.1008	3.37461	2.2816e-05	4
990	Effects radiation NOS	injuries & poisonings	rs10129899	LINC00637	0.960846	0.018771	0.924055	0.997637	0.0333519	0.580326	1	7251	597076	48.8783	3.91223	0.00208519	3
483	Acute bronchitis and bronchiolitis	respiratory	rs12567716	FOXD2	1.02544	0.0118049	1.0023	1.04857	0.0333574	0.580326	1	46049	502405	0	1.33197	0	4
701.2	Scar conditions and fibrosis of skin	dermatologic	rs35508621	LZTFL1	0.929008	0.0346083	0.861176	0.996841	0.0333586	0.580326	1	7819	585294	0	0.00286856	0	3
070.4	Chronic hepatitis	infectious diseases	rs505922	ABO	1.05748	0.0262681	1.006	1.10897	0.0333647	0.580326	1	3271	604616	41.3849	3.41209	0.00176965	3
275.51	Hypocalcemia	endocrine/metabolic	rs10774679	OAS3	0.937254	0.0304582	0.877556	0.996952	0.0333758	0.580326	1	2434	555343	0	0.180149	0	2
287.31	Primary thrombocytopenia	hematopoietic	rs2277732	DPP9	0.913109	0.0427269	0.829364	0.996853	0.0333802	0.580326	1	1637	559479	0	0.0376616	0	2
433.1	Occlusion and stenosis of precerebral arteries	circulatory system	rs505922	ABO	1.0195	0.00908137	1.0017	1.0373	0.0334455	0.580792	1	29494	556893	0	0.470606	0	3
174.1	Breast cancer [female]	neoplasms	rs10774679	OAS3	1.06258	0.0285422	1.00664	1.11852	0.0334512	0.580792	1	3059	558738	0	0.000120498	0	2
772.3	Muscle weakness	symptoms	rs732990	CIB4	0.984485	0.00735348	0.970072	0.998898	0.0334667	0.580792	1	45154	537002	35.6418	4.66141	0.000227723	4
603.1	Hydrocele	genitourinary	rs55654108	PDCL3P4	1.03818	0.0176206	1.00364	1.07272	0.0334669	0.580792	1	7821	596785	0	0.300175	0	3
290.3	Other persistent mental disorders due to conditions classified elsewhere	mental disorders	rs11702230	LOC101928126	1.03381	0.0156376	1.00316	1.06446	0.0334723	0.580792	1	24527	580711	0	2.17261	0	4
285.21	Anemia in chronic kidney disease	hematopoietic	rs7671107	LOC101929161	0.967434	0.0155718	0.936913	0.997955	0.0334904	0.580792	1	12612	592443	15.9507	2.37955	0.000162401	3
555	Inflammatory bowel disease and other gastroenteritis and colitis	digestive	rs60305836	CDH8	0.953199	0.0225444	0.909012	0.997386	0.0334934	0.580792	1	9196	597378	0	0.543432	0	3
041.11	Methicillin sensitive Staphylococcus aureus	infectious diseases	rs77534576	DLX4	1.16094	0.0701931	1.02336	1.29851	0.0335086	0.580792	1	5152	599416	52.4899	4.20963	0.0284015	3
281.1	Megaloblastic anemia	hematopoietic	rs11085727	TYK2	1.0284	0.0131715	1.00258	1.05421	0.0335222	0.580792	1	16039	583862	0	0.0163887	0	3
556.11	Angiodysplasia of intestine (without mention of hemorrhage)	digestive	rs505922	ABO	0.891659	0.0539443	0.785929	0.99739	0.0335257	0.580792	1	801	559398	0	0.822855	0	2
701.2	Scar conditions and fibrosis of skin	dermatologic	rs505922	ABO	0.963945	0.0172752	0.930085	0.997804	0.0335311	0.580792	1	7819	585294	0	0.307744	0	3
364	Corneal opacity and other disorders of cornea	sense organs	rs13179014	SPEF2	1.02958	0.0137135	1.0027	1.05646	0.0335346	0.580792	1	14087	583306	14.8365	2.34842	0.0002218	3
246.7	Abnormal results of function study of thyroid	endocrine/metabolic	rs9367106	LOC100505711	1.11584	0.0515747	1.01475	1.21692	0.0335747	0.581105	1	5223	596842	59.2011	4.9021	0.0121542	3
818	Intracranial hemorrhage (injury)	injuries & poisonings	rs12567716	FOXD2	0.909042	0.0448774	0.821083	0.997002	0.033588	0.581105	1	3113	607356	0	0.585656	0	3
1010.7	NA	NA	rs55654108	PDCL3P4	0.987091	0.00611432	0.975107	0.999075	0.0335883	0.581105	1	505518	76502	0	1.69538	0	4
394.1	Mitral valve stenosis and aortic valve stenosis	circulatory system	rs67579710	THBS3	1.10983	0.0490436	1.01371	1.20596	0.0335995	0.581105	1	1773	555888	14.1204	1.16442	0.00115028	2
962	Poisoning by hormones and synthetic substitutes	injuries & poisonings	rs766826	ELF5	0.915503	0.0415521	0.834061	0.996945	0.0336194	0.581105	1	1670	555514	0	0.000464961	0	2
250.22	Type 2 diabetes with renal manifestations	endocrine/metabolic	rs9497053	UTRN	1.02092	0.00974556	1.00182	1.04002	0.033627	0.581105	1	33418	570603	10.5307	3.35311	5.88411e-05	4
514	Abnormal findings examination of lungs	respiratory	rs77534576	DLX4	1.0602	0.0275164	1.00627	1.11413	0.0336357	0.581105	1	41805	537088	49.8714	5.98461	0.0069178	4
701	Other hypertrophic and atrophic conditions of skin	dermatologic	rs11702230	LOC101928126	1.02389	0.0111115	1.00211	1.04566	0.0336378	0.581105	1	53985	500189	42.322	5.20129	0.00109882	4
366.1	Nonsenile Cataract	sense organs	rs76073397	MIR548H2	1.08275	0.0374406	1.00937	1.15613	0.0337125	0.582141	1	5555	597345	80.3425	10.1742	0.0572643	3
726.2	Synoviopathy	musculoskeletal	rs62200027	CASC20	0.955342	0.0215163	0.91317	0.997514	0.0337295	0.582141	1	5755	595887	0	1.30107	0	3
427.9	Palpitations	circulatory system	rs7579014	BCL11A	0.97928	0.00986101	0.959952	0.998608	0.0337309	0.582141	1	25850	564906	0	1.11367	0	4
172	Skin cancer	neoplasms	rs35705950	MUC5B	0.9805	0.00927497	0.962321	0.998679	0.0337403	0.582141	1	80936	510743	6.16262	2.13135	0.000294019	3
362.27	Drusen (degenerative) of retina	sense organs	rs505922	ABO	1.03295	0.0152715	1.00302	1.06288	0.0337743	0.582184	1	9792	588064	54.033	4.35095	0.00169232	3
427.41	Ventricular fibrillation and flutter	circulatory system	rs10129899	LINC00637	1.09493	0.0427251	1.01119	1.17867	0.0337821	0.582184	1	1358	559128	65.1443	2.86897	0.0152931	2
242.1	Graves' disease	endocrine/metabolic	rs35508621	LZTFL1	1.1339	0.059203	1.01787	1.24994	0.0337831	0.582184	1	2761	608394	4.86547	2.10229	0.00135021	3
972.6	Antihypertensive agents causing adverse effects	injuries & poisonings	rs10774679	OAS3	1.12786	0.056684	1.01676	1.23896	0.0337855	0.582184	1	720	557234	0	0.049517	0	2
174	Breast cancer	neoplasms	rs3746539	PTPRT	0.942616	0.0278449	0.88804	0.997192	0.0338094	0.582201	1	3407	557730	0	0.000392063	0	2
794	Abnormal results of other function studies (bladder, pancreas, placenta, spleen, etc)	symptoms	rs67579710	THBS3	1.12885	0.0571088	1.01692	1.24079	0.0338129	0.582201	1	1248	552072	0	0.116239	0	2
743	Osteoporosis, osteopenia and pathological fracture	musculoskeletal	rs111837807	CCHCR1	0.97185	0.0134546	0.945479	0.998222	0.0338218	0.582201	1	43628	549623	0	2.71619	0	4
153.3	Malignant neoplasm of rectum, rectosigmoid junction, and anus	neoplasms	rs11085727	TYK2	0.945423	0.0264497	0.893582	0.997265	0.0338492	0.582201	1	4028	606254	0	0.162212	0	3
261.41	Rickets or osteomalacia	endocrine/metabolic	rs35705950	MUC5B	0.797158	0.106845	0.587742	1.00657	0.033856	0.582201	1	762	561047	0	0.0288871	0	2
585.1	Acute renal failure	genitourinary	rs9268576	HLA-DRA	1.0268	0.0124676	1.00237	1.05124	0.0338725	0.582201	1	55357	530653	0	1.81415	0	4
561.2	NA	NA	rs35705950	MUC5B	0.939453	0.0294394	0.881751	0.997154	0.0338733	0.582201	1	8028	585174	53.4355	4.29511	0.00729974	3
416	Cardiomegaly	circulatory system	rs62200027	CASC20	1.03217	0.0149256	1.00292	1.06143	0.0338738	0.582201	1	12563	572799	0	0.527749	0	3
964.1	Anticoagulants causing adverse effects	injuries & poisonings	rs72711165	TMEM65	0.645123	0.20661	0.240167	1.05008	0.0338832	0.582201	1	1257	557914	0	0.137315	0	2
198.3	Secondary malignant neoplasm of digestive systems	neoplasms	rs9268576	HLA-DRA	1.18795	0.0811921	1.02882	1.34709	0.0338965	0.582201	1	1087	560397	0	0.556601	0	2
586.2	Cyst of kidney, acquired	genitourinary	rs915823	TMPRSS2	0.963536	0.0175119	0.929212	0.997859	0.0339075	0.582201	1	12612	581253	0	1.42374	0	3
370.1	Corneal ulcer	sense organs	rs13050728	IFNAR2	0.923809	0.0373633	0.850577	0.997041	0.0339161	0.582201	1	1742	559684	0	0.0169518	0	2
530.3	Stricture and stenosis of esophagus	digestive	rs61667602	CRHR1	0.950406	0.0239834	0.903398	0.997413	0.0339304	0.582201	1	5610	599295	0	0.181477	0	3
569	Other disorders of intestine	digestive	rs61667602	CRHR1	0.956703	0.0208702	0.915797	0.997609	0.0339356	0.582201	1	7714	583978	0	1.91088	0	3
915	NA	NA	rs11702230	LOC101928126	1.03523	0.0163296	1.00323	1.06724	0.0339668	0.582456	1	22314	542431	17.5781	2.42654	0.00048705	3
363.3	Chorioretinal scars	sense organs	rs4830964	.	0.975375	0.0117598	0.952325	0.998424	0.0339844	0.582456	1	10098	590738	0	1.4504	0	3
195.3	Malignant neoplasm of head, face, and neck	neoplasms	rs62200027	CASC20	0.95203	0.0231863	0.906585	0.997476	0.0339941	0.582456	1	4794	553040	41.1977	1.70061	0.00380773	2
1000	NA	NA	rs72711165	TMEM65	1.14492	0.0638342	1.01981	1.27004	0.033995	0.582456	1	7232	595657	79.8119	9.90681	0.0600811	3
751.1	Congenital anomalies of genital organs	congenital anomalies	rs581342	LMNA	0.88507	0.0575959	0.772182	0.997958	0.034027	0.582456	1	1584	556035	64.9048	2.84939	0.0125022	2
295.2	Paranoid disorders	mental disorders	rs12809318	FBRSL1	0.948322	0.0250324	0.899258	0.997385	0.0340304	0.582456	1	3757	604447	0	0.745977	0	3
798	Malaise and fatigue	symptoms	rs9367106	LOC100505711	0.968965	0.0148737	0.939812	0.998117	0.034035	0.582456	1	83164	459364	0	0.510883	0	4
428.2	Heart failure NOS	circulatory system	rs7671107	LOC101929161	0.952067	0.0231737	0.906646	0.997487	0.0340358	0.582456	1	5720	597584	46.9581	3.7706	0.00208704	3
625.1	Dyspareunia	genitourinary	rs12809318	FBRSL1	0.918505	0.0401172	0.839875	0.997134	0.0340906	0.582794	1	1467	559297	26.4876	1.36031	0.00162397	2
425.1	Primary/intrinsic cardiomyopathies	circulatory system	rs62200027	CASC20	1.02269	0.0105884	1.00194	1.04344	0.0340992	0.582794	1	25393	572681	26.5464	2.72281	0.000245105	3
710.19	Unspecified osteomyelitis	musculoskeletal	rs11702230	LOC101928126	1.05534	0.0254241	1.00551	1.10517	0.0341161	0.582794	1	9084	599030	0	0.152017	0	3
707.3	Chronic ulcer of unspecified site	dermatologic	rs11085727	TYK2	1.04443	0.0205163	1.00421	1.08464	0.0341174	0.582794	1	6370	595540	0	1.72343	0	3
735.21	Hammer toe (acquired)	musculoskeletal	rs62200027	CASC20	0.978854	0.0100888	0.95908	0.998628	0.0341363	0.582794	1	28776	567313	0	0.155944	0	3
870.3	Other open wound of head and face	injuries & poisonings	rs61667602	CRHR1	0.935924	0.0312589	0.874657	0.997192	0.0341365	0.582794	1	3406	598278	0	1.86165	0	3
980	Encounter for long-term (current) use of antibiotics	infectious diseases	rs9497053	UTRN	1.07239	0.0329904	1.00773	1.13705	0.0341386	0.582794	1	2928	555544	0	0.307758	0	2
446	Polyarteritis nodosa and allied conditions	circulatory system	rs581342	LMNA	0.902709	0.0483169	0.808008	0.99741	0.0341408	0.582794	1	2403	557933	0	0.137113	0	2
260.3	Adult failure to thrive	endocrine/metabolic	rs13050728	IFNAR2	0.948899	0.0247635	0.900363	0.997436	0.0341624	0.582979	1	4052	553609	6.81588	1.07314	0.000148109	2
608	Other disorders of male genital organs	genitourinary	rs35705950	MUC5B	0.955561	0.021467	0.913486	0.997636	0.0342154	0.583635	1	12366	465553	0	0.152782	0	2
580.14	Chronic glomerulonephritis, NOS	genitourinary	rs117169628	SLC22A31	0.790872	0.110808	0.573687	1.00806	0.0342308	0.583635	1	638	561195	60.2088	2.51312	0.170323	2
610.2	Fibroadenosis of breast	genitourinary	rs35508621	LZTFL1	1.30234	0.124763	1.0578	1.54687	0.0342352	0.583635	1	581	561005	0	0.420733	0	2
562.2	Diverticulitis	digestive	rs7671107	LOC101929161	0.96773	0.0154937	0.937362	0.998097	0.0342471	0.583635	1	13292	584987	43.645	3.54893	0.000908267	3
456	Chronic venous insufficiency [CVI]	circulatory system	rs9461128	TMEM14B	1.04556	0.0210459	1.00431	1.08681	0.0342542	0.583635	1	29247	561859	7.47765	2.16164	0.000168082	3
556	Ulceration of the lower GI tract	digestive	rs60305836	CDH8	1.09978	0.0449289	1.01172	1.18784	0.0342715	0.583667	1	1936	555282	0	0.333638	0	2
729	Other disorders of soft tissues	musculoskeletal	rs11085727	TYK2	1.04072	0.0188541	1.00376	1.07767	0.0342774	0.583667	1	7759	581773	0	1.75326	0	3
280.1	Iron deficiency anemias, unspecified or not due to blood loss	hematopoietic	rs111837807	CCHCR1	0.97204	0.0133998	0.945776	0.998303	0.034315	0.584125	1	43929	550902	0	1.2505	0	4
250.23	Type 2 diabetes with ophthalmic manifestations	endocrine/metabolic	rs9461128	TMEM14B	1.03254	0.0151322	1.00288	1.0622	0.0343513	0.584311	1	42267	551660	20.7642	3.78617	0.000514157	4
580.12	Non-proliferative glomerulonephritis	genitourinary	rs11702230	LOC101928126	0.810017	0.0995798	0.614841	1.00519	0.0343544	0.584311	1	899	561186	49.8919	1.99569	0.0342712	2
561.2	NA	NA	rs117169628	SLC22A31	0.944426	0.0270237	0.89146	0.997393	0.0343583	0.584311	1	8028	585174	37.6518	3.20779	0.00322266	3
512.7	Shortness of breath	respiratory	rs721917	SFTPD	1.01056	0.00496773	1.00083	1.0203	0.0343925	0.584311	1	107771	435480	0	2.62631	0	4
433.5	Cerebral aneurysm	circulatory system	rs732990	CIB4	1.07557	0.0344389	1.00807	1.14307	0.0344034	0.584311	1	1885	559809	52.8055	2.11889	0.00447537	2
556.1	Ulceration of intestine	digestive	rs72711165	TMEM65	1.31539	0.1296	1.06137	1.5694	0.0344118	0.584311	1	1496	556445	0	0.0955555	0	2
200.1	Polycythemia vera	neoplasms	rs7579014	BCL11A	1.07257	0.0331246	1.00765	1.13749	0.0344308	0.584311	1	2217	558882	0	0.785786	0	2
381.2	Eustachian tube disorders	sense organs	rs505922	ABO	1.03588	0.0166692	1.00321	1.06855	0.0344433	0.584311	1	8194	590287	64.7348	5.67132	0.00300951	3
173	Neoplasm of uncertain behavior of skin	neoplasms	rs11085727	TYK2	1.01538	0.00721489	1.00123	1.02952	0.0344461	0.584311	1	56771	496253	0	1.63338	0	3
213	Benign neoplasm of bone and articular cartilage	neoplasms	rs61667602	CRHR1	0.875792	0.0627143	0.752872	0.998712	0.0344493	0.584311	1	935	558930	0	0.0547615	0	2
172	Skin cancer	neoplasms	rs12809318	FBRSL1	1.01259	0.00591664	1.00099	1.02419	0.0344549	0.584311	1	80936	510743	59.0445	4.88335	0.00181025	3
278	Overweight, obesity and other hyperalimentation	endocrine/metabolic	rs7671107	LOC101929161	0.98987	0.00481462	0.980434	0.999307	0.0344599	0.584311	1	268562	298544	0	0.236855	0	4
287.3	Thrombocytopenia	hematopoietic	rs581342	LMNA	1.03291	0.0153119	1.0029	1.06292	0.034465	0.584311	1	23169	571972	68.3579	6.32068	0.0018392	3
627.3	Postmenopausal atrophic vaginitis	genitourinary	rs117169628	SLC22A31	0.905534	0.0469522	0.813508	0.997561	0.0345644	0.585362	1	2984	605964	0	0.730572	0	3
686	Other local infections of skin and subcutaneous tissue	dermatologic	rs7671107	LOC101929161	1.04932	0.0227782	1.00467	1.09396	0.0345706	0.585362	1	6199	584468	0	0.286687	0	3
351	Other peripheral nerve disorders	neurological	rs60305836	CDH8	0.985111	0.00709836	0.971198	0.999024	0.0345733	0.585362	1	107548	462674	0	0.249163	0	4
275.5	Disorders of calcium/phosphorus metabolism	endocrine/metabolic	rs55654108	PDCL3P4	1.0349	0.0162364	1.00308	1.06673	0.034601	0.585362	1	9324	589004	0	1.6943	0	3
465.2	Acute pharyngitis	respiratory	rs60869999	MYO1C	0.973264	0.0128265	0.948124	0.998404	0.0346165	0.585362	1	21218	547772	0	0.934257	0	4
766	Neuralgia, neuritis, and radiculitis NOS	symptoms	rs9577395	ATP11A	1.03209	0.0149521	1.00279	1.0614	0.0346339	0.585362	1	16202	569381	0	0.538931	0	3
447.1	Stricture of artery	circulatory system	rs721917	SFTPD	0.912399	0.0433988	0.827337	0.99746	0.0346469	0.585362	1	1115	557395	0	0.251405	0	2
198.5	Secondary malignancy of brain/spine	neoplasms	rs12809318	FBRSL1	1.07377	0.0336946	1.00773	1.13981	0.0346556	0.585362	1	1990	559835	0	0.427864	0	2
297.2	Suicide or self-inflicted injury	mental disorders	rs76073397	MIR548H2	1.07285	0.0332912	1.0076	1.1381	0.0346611	0.585362	1	7998	597219	0	0.137553	0	3
158	Neoplasm of unspecified nature of digestive system	neoplasms	rs2277732	DPP9	0.930873	0.0339127	0.864404	0.997342	0.0346647	0.585362	1	2646	553938	70.8009	3.42476	0.0134242	2
609.1	Infertility, male	genitourinary	rs60869999	MYO1C	0.900508	0.0496152	0.803262	0.997753	0.0346704	0.585362	1	1416	609119	0	1.59086	0	3
371.2	Conjunctivitis, noninfectious	sense organs	rs12809318	FBRSL1	1.02855	0.0133292	1.00243	1.05468	0.0346728	0.585362	1	13602	586320	0	2.59018	0	4
204.4	Multiple myeloma	neoplasms	rs117169628	SLC22A31	0.891192	0.0545449	0.784284	0.9981	0.0346913	0.585362	1	2166	559654	0	0.0861038	0	2
706.2	Sebaceous cyst	dermatologic	rs117169628	SLC22A31	0.975468	0.0117609	0.952417	0.99852	0.0346976	0.585362	1	41566	539854	0	0.550905	0	4
380.1	Otitis externa	sense organs	rs505922	ABO	1.02412	0.0112869	1.002	1.04624	0.0347013	0.585362	1	18352	568591	0	0.658433	0	3
041.2	Streptococcus infection	infectious diseases	rs915823	TMPRSS2	0.938058	0.0302789	0.878711	0.997405	0.0347023	0.585362	1	4105	599240	0	0.902806	0	3
535.1	Acute gastritis	digestive	rs60305836	CDH8	1.08769	0.0398023	1.00967	1.1657	0.034709	0.585362	1	2440	598116	0	1.82978	0	3
527.7	Disturbance of salivary secretion	digestive	rs7579014	BCL11A	0.964232	0.0172492	0.930424	0.99804	0.0347214	0.585389	1	8057	591428	17.6874	2.42976	0.000302522	3
530.12	Ulcer of esophagus	digestive	rs9497053	UTRN	0.92774	0.0355224	0.858116	0.997364	0.0347334	0.585411	1	2788	555700	0	0.296214	0	2
054	Herpes simplex	infectious diseases	rs111837807	CCHCR1	0.952678	0.022962	0.907673	0.997684	0.0347534	0.585525	1	14214	584259	68.9539	6.44204	0.0050539	3
743.2	Pathologic fracture	musculoskeletal	rs581342	LMNA	1.06998	0.0320385	1.00718	1.13277	0.0347671	0.585525	1	5788	598759	0	0.285503	0	3
189.1	Cancer of kidney and renal pelvis	neoplasms	rs111837807	CCHCR1	0.938737	0.0299478	0.88004	0.997435	0.0347735	0.585525	1	8068	601996	64.4663	5.62846	0.00765083	3
260	Protein-calorie malnutrition	endocrine/metabolic	rs1405655	NR1H2	1.02552	0.0119359	1.00212	1.04891	0.034783	0.585525	1	17199	576945	23.8992	2.62809	0.000196426	3
427.9	Palpitations	circulatory system	rs117169628	SLC22A31	0.969093	0.014874	0.93994	0.998247	0.0348003	0.585588	1	25850	564906	0	1.39091	0	4
509.8	Dependence on respirator [Ventilator] or supplemental oxygen	respiratory	rs67579710	THBS3	1.04611	0.0213579	1.00425	1.08797	0.0348082	0.585588	1	10103	591742	0	1.06858	0	3
110.12	Althete's foot	infectious diseases	rs34488998	NKAIN3	0.941908	0.0283575	0.886328	0.997489	0.0348192	0.585593	1	28538	553809	0	2.12283	0	4
733.6	Costochondritis	musculoskeletal	rs13050728	IFNAR2	0.896126	0.0519702	0.794265	0.997988	0.0348304	0.585601	1	914	556984	0	0.713341	0	2
454.11	Varicose veins of lower extremity, symptomtic	circulatory system	rs61667602	CRHR1	1.03555	0.0165557	1.0031	1.068	0.0348598	0.585914	1	11547	590591	23.8525	2.62648	0.000787797	3
291.1	Transient mental disorders due to conditions classified elsewhere	mental disorders	rs4830964	.	0.926809	0.0360352	0.85618	0.997438	0.034922	0.586265	1	1101	559860	0	0.4525	0	2
972.6	Antihypertensive agents causing adverse effects	injuries & poisonings	rs62200027	CASC20	0.868709	0.0667342	0.73791	0.999508	0.0349389	0.586265	1	720	557234	70.3818	3.37631	0.0361674	2
772.1	Muscular wasting and disuse atrophy	symptoms	rs77534576	DLX4	1.29484	0.122521	1.0547	1.53498	0.0349507	0.586265	1	1899	557442	0	0.896167	0	2
599.2	Retention of urine	genitourinary	rs1405655	NR1H2	1.01959	0.00919826	1.00156	1.03762	0.0349515	0.586265	1	30337	554427	0	1.33189	0	3
535.9	Gastritis and duodenitis, NOS	digestive	rs12567716	FOXD2	1.04767	0.0220813	1.00439	1.09095	0.0349519	0.586265	1	12300	569609	0	1.63444	0	3
041.9	Infection with drug-resistant microorganisms	infectious diseases	rs10774679	OAS3	0.927124	0.0358804	0.856799	0.99745	0.0349552	0.586265	1	1735	556960	0	0.495192	0	2
287	Purpura and other hemorrhagic conditions	hematopoietic	rs12567716	FOXD2	1.03328	0.0155242	1.00285	1.0637	0.0349725	0.586265	1	24868	566527	1.36701	2.02772	2.29398e-05	3
430.2	Intracerebral hemorrhage	circulatory system	rs9268576	HLA-DRA	1.14087	0.0625023	1.01836	1.26337	0.0349829	0.586265	1	1821	559188	0	0.160802	0	2
509	Respiratory failure, insufficiency, arrest	respiratory	rs581342	LMNA	0.973645	0.0126667	0.948818	0.998472	0.0349845	0.586265	1	36843	553471	48.0827	3.85228	0.000553457	3
611.3	Lump or mass in breast	genitourinary	rs13050728	IFNAR2	1.03421	0.0159547	1.00294	1.06548	0.0349879	0.586265	1	11196	590795	23.9494	2.62983	0.000359441	3
496.2	Chronic bronchitis	respiratory	rs35508621	LZTFL1	0.963661	0.0175566	0.92925	0.998072	0.0349987	0.586265	1	31526	555100	0	0.93788	0	3
369	Infection of the eye	sense organs	rs1878527	ANKRD30BL	1.02844	0.0133034	1.00237	1.05452	0.0350171	0.586394	1	20949	561828	46.5347	5.61112	0.000987878	4
702	Degenerative skin conditions and other dermatoses	dermatologic	rs35508621	LZTFL1	0.980005	0.00958196	0.961225	0.998786	0.0350443	0.586501	1	139763	423515	30.7691	4.33332	0.00167009	4
611	Abnormal findings on mammogram or breast exam	genitourinary	rs35508621	LZTFL1	0.942505	0.0280933	0.887442	0.997568	0.035052	0.586501	1	16843	584061	61.9485	5.25603	0.0125324	3
705.8	Hyperhidrosis	dermatologic	rs732990	CIB4	1.05489	0.0253542	1.0052	1.10458	0.0350637	0.586501	1	3469	599387	0	1.21263	0	3
575.2	Obstruction of bile duct	digestive	rs7579014	BCL11A	1.09273	0.0420766	1.01026	1.1752	0.0350664	0.586501	1	1366	559652	74.0396	3.85202	0.016011	2
306	Other mental disorder	mental disorders	rs11702230	LOC101928126	1.02497	0.0117018	1.00203	1.0479	0.035084	0.586616	1	49917	508839	0	2.74337	0	4
626.12	Excessive or frequent menstruation	genitourinary	rs766826	ELF5	0.946474	0.0261082	0.895302	0.997646	0.0351112	0.586892	1	5177	604151	0	0.78834	0	3
568.1	Peritoneal adhesions (postoperative) (postinfection)	digestive	rs11702230	LOC101928126	1.11678	0.0524295	1.01402	1.21955	0.0351424	0.587232	1	1995	556331	16.8468	1.2026	0.0048412	2
1019	NA	NA	rs9367106	LOC100505711	1.03884	0.0180909	1.00338	1.07429	0.0351955	0.587649	1	36818	531316	0	2.16179	0	4
293.1	Swelling, mass, or lump in head and neck [Space-occupying lesion, intracranial NOS]	mental disorders	rs4830964	.	1.02295	0.0107732	1.00183	1.04406	0.0352082	0.587649	1	12167	578803	0	1.69693	0	3
611	Abnormal findings on mammogram or breast exam	genitourinary	rs13050728	IFNAR2	1.02978	0.0139327	1.00247	1.05708	0.0352089	0.587649	1	16843	584061	0	1.97259	0	3
327.41	Organic or persistent insomnia	neurological	rs11085727	TYK2	1.04455	0.0206998	1.00398	1.08513	0.0352203	0.587649	1	6520	596865	0	1.32942	0	3
911	Blister	injuries & poisonings	rs10129899	LINC00637	1.06502	0.0299146	1.00639	1.12365	0.0352211	0.587649	1	2864	551941	0	0.16381	0	2
443.8	Other specified peripheral vascular diseases	circulatory system	rs60305836	CDH8	0.921601	0.0387734	0.845605	0.997597	0.035236	0.587719	1	2974	554263	0	0.199222	0	2
722	Intervertebral disc disorders	musculoskeletal	rs2277732	DPP9	0.987674	0.00589086	0.976128	0.99922	0.0352586	0.587915	1	105711	461573	0	0.585062	0	4
170	Cancer of bone and connective tissue	neoplasms	rs9367106	LOC100505711	0.809388	0.100461	0.612485	1.00629	0.0352865	0.588201	1	2197	557623	70.749	3.41869	0.0490443	2
526	Diseases of the jaws	digestive	rs13179014	SPEF2	1.03029	0.0141748	1.0025	1.05807	0.0352998	0.588244	1	13651	580538	0	0.38104	0	4
870.3	Other open wound of head and face	injuries & poisonings	rs2277732	DPP9	1.06187	0.0285236	1.00597	1.11778	0.0353187	0.588257	1	3406	598278	26.552	2.72302	0.00222447	3
458	Hypotension	circulatory system	rs7605877	FOXI3	1.02112	0.00993014	1.00165	1.04058	0.0353343	0.588257	1	46021	527396	0	0.582941	0	4
333	Extrapyramidal disease and abnormal movement disorders	neurological	rs721917	SFTPD	1.01969	0.00926544	1.00153	1.03785	0.0353404	0.588257	1	25167	569245	45.7406	3.686	0.000504533	3
560	Intestinal obstruction without mention of hernia	digestive	rs13050728	IFNAR2	0.970725	0.0141191	0.943052	0.998398	0.0353437	0.588257	1	12634	585481	0	0.459674	0	3
426	Cardiac conduction disorders	circulatory system	rs67579710	THBS3	1.01729	0.00814615	1.00132	1.03326	0.0353614	0.588374	1	81798	476360	0	1.63728	0	4
1089	NA	NA	rs732990	CIB4	0.962196	0.0183159	0.926296	0.998095	0.0353738	0.5884	1	6695	603710	0	0.3023	0	3
401	Hypertension	circulatory system	rs12567716	FOXD2	0.983133	0.00808558	0.967285	0.99898	0.0353865	0.588432	1	432480	155932	0	2.18443	0	4
333.4	Torsion dystonia	neurological	rs62200027	CASC20	0.939039	0.0298994	0.880437	0.997642	0.0354092	0.588631	1	3108	605987	0	0.761127	0	3
726.1	Enthesopathy	musculoskeletal	rs11085727	TYK2	1.01514	0.00714349	1.00114	1.02914	0.0354452	0.588944	1	61480	500711	0	0.416363	0	4
698	Pruritus and related conditions	dermatologic	rs12809318	FBRSL1	1.02575	0.0120882	1.00206	1.04944	0.0354619	0.588944	1	16577	572454	1.01667	3.03081	9.90889e-06	4
727.2	Bursitis disorders	musculoskeletal	rs10129899	LINC00637	0.964522	0.017177	0.930855	0.998189	0.0354707	0.588944	1	8523	586300	0	0.343771	0	3
736	Other acquired deformities of limbs	musculoskeletal	rs9461128	TMEM14B	0.945564	0.026617	0.893395	0.997733	0.0354712	0.588944	1	15392	578674	67.0869	6.07662	0.008255	3
227	Benign neoplasm of other endocrine glands and related structures	neoplasms	rs60305836	CDH8	0.950276	0.0242556	0.902735	0.997817	0.0354894	0.58901	1	7392	600694	20.9755	2.53086	0.000581105	3
609.2	Abnormal spermatozoa	genitourinary	rs7671107	LOC101929161	1.09193	0.0418276	1.00995	1.17391	0.0354992	0.58901	1	1898	557983	0	0.0561342	0	2
574.1	Cholelithiasis	digestive	rs505922	ABO	1.02183	0.0102697	1.0017	1.04196	0.0355075	0.58901	1	22395	576150	41.8749	3.44086	0.000396746	3
281.12	Other vitamin B12 deficiency anemia	hematopoietic	rs11085727	TYK2	1.03024	0.0141722	1.00246	1.05802	0.0355274	0.589161	1	13728	587904	0	0.23342	0	3
418	Nonspecific chest pain	circulatory system	rs35508621	LZTFL1	0.981133	0.00906204	0.963371	0.998894	0.0355607	0.589535	1	176878	362923	61.4741	7.78697	0.0018936	4
711.1	Pyogenic arthritis	musculoskeletal	rs915823	TMPRSS2	0.925653	0.0367591	0.853605	0.9977	0.0355804	0.589591	1	2814	606659	0	0.641034	0	3
560.2	Impaction of intestine	digestive	rs581342	LMNA	1.12871	0.0576109	1.01579	1.24163	0.0355856	0.589591	1	1287	557485	0	0.786369	0	2
394.7	Disease of tricuspid valve	circulatory system	rs11234800	ME3	0.88608	0.0575564	0.773269	0.998891	0.0356077	0.589777	1	1590	553424	3.23181	1.0334	0.000937927	2
690.1	Seborrheic dermatitis	dermatologic	rs117169628	SLC22A31	0.974222	0.0124307	0.949858	0.998586	0.0356484	0.590273	1	34637	555832	5.57488	3.17712	0.000179687	4
507	Pleurisy; pleural effusion	respiratory	rs915823	TMPRSS2	0.971323	0.0138514	0.944174	0.998471	0.0356741	0.590426	1	19689	570791	0	0.468989	0	3
733.9	Chondromalacia	musculoskeletal	rs77534576	DLX4	0.630921	0.219262	0.201168	1.06068	0.0356793	0.590426	1	1163	558018	0	0.551849	0	2
327.5	Parasomnia	neurological	rs35705950	MUC5B	1.04965	0.0230717	1.00443	1.09487	0.0356941	0.590493	1	12139	582605	45.0509	3.63973	0.00314722	3
297	Suicidal ideation or attempt	mental disorders	rs11085727	TYK2	0.979405	0.00990964	0.959982	0.998828	0.0357309	0.590609	1	32149	566097	65.1768	8.61496	0.0013285	4
830	Dislocation	injuries & poisonings	rs2277732	DPP9	0.974939	0.0120861	0.951251	0.998628	0.0357356	0.590609	1	21100	573517	0	0.383408	0	3
1015	NA	NA	rs2277732	DPP9	1.01996	0.0094119	1.00151	1.03841	0.0357361	0.590609	1	35072	535237	0	2.37485	0	4
281	Other deficiency anemia	hematopoietic	rs4830964	.	0.982415	0.00844943	0.965854	0.998976	0.0357512	0.590609	1	20283	573134	0	0.9713	0	3
136	Other infectious and parasitic diseases	infectious diseases	rs9268576	HLA-DRA	1.07738	0.0354979	1.00781	1.14696	0.0357585	0.590609	1	5645	591509	0	0.265354	0	3
601.11	Acute prostatitis	genitourinary	rs60869999	MYO1C	1.07508	0.0344812	1.00749	1.14266	0.0357784	0.590609	1	2652	602087	0	0.446948	0	3
426.2	Atrioventricular [AV] block	circulatory system	rs10774679	OAS3	1.02537	0.011934	1.00198	1.04876	0.0357869	0.590609	1	16852	581457	0	1.67289	0	3
366.2	Senile cataract	sense organs	rs34488998	NKAIN3	1.02718	0.0127719	1.00214	1.05221	0.0357876	0.590609	1	261100	299188	0	0.198494	0	4
526.5	Inflammatory conditions of jaw	digestive	rs10129899	LINC00637	0.898089	0.0512109	0.797715	0.998462	0.0358261	0.590768	1	955	558186	0	0.43583	0	2
433.31	Transient cerebral ischemia	circulatory system	rs77534576	DLX4	1.06251	0.0288909	1.00589	1.11914	0.0358304	0.590768	1	36983	561465	0	0.363965	0	4
496	Chronic airway obstruction	respiratory	rs11702230	LOC101928126	0.983162	0.00809097	0.967304	0.999021	0.0358392	0.590768	1	120396	456516	0	0.669544	0	4
189.12	Malignant neoplasm of renal pelvis	neoplasms	rs11702230	LOC101928126	1.14438	0.0642635	1.01842	1.27033	0.0358581	0.590768	1	1300	559994	0	0.30751	0	2
292.11	Aphasia	mental disorders	rs11702230	LOC101928126	0.908748	0.0456019	0.819368	0.998127	0.035876	0.590768	1	3167	605531	0	1.28767	0	3
427	Cardiac dysrhythmias	circulatory system	rs62200027	CASC20	1.01024	0.00485577	1.00072	1.01976	0.0358767	0.590768	1	179417	365335	57.3552	7.03486	0.00030717	4
277.7	Dysmetabolic syndrome X	endocrine/metabolic	rs11234800	ME3	1.06592	0.0304242	1.00629	1.12555	0.0358899	0.590768	1	5108	602288	50.8215	4.06682	0.00758418	3
521.1	Dental caries	digestive	rs35705950	MUC5B	0.982615	0.00835875	0.966232	0.998998	0.0358933	0.590768	1	127865	456119	0	2.71529	0	4
524	Dentofacial anomalies, including malocclusion	digestive	rs732990	CIB4	0.968549	0.015231	0.938696	0.998402	0.0358945	0.590768	1	9865	585319	21.2294	2.53902	0.000252486	3
523.1	Gingivitis	digestive	rs62200027	CASC20	0.981443	0.00892818	0.963944	0.998942	0.0359076	0.590804	1	37022	556606	0	0.847418	0	4
158	Neoplasm of unspecified nature of digestive system	neoplasms	rs10774679	OAS3	1.06364	0.029412	1.00599	1.12129	0.0359314	0.590846	1	2646	553938	28.1306	1.39141	0.000955817	2
525.2	Atrophy of edentulous alveolar ridge	digestive	rs13050728	IFNAR2	1.04396	0.0205104	1.00376	1.08416	0.0359399	0.590846	1	6023	598768	74.4943	7.8414	0.00525361	3
627	Menopausal and postmenopausal disorders	genitourinary	rs35705950	MUC5B	0.940956	0.029014	0.884088	0.997823	0.0359425	0.590846	1	16134	589471	0	0.188898	0	3
550	Abdominal hernia	digestive	rs9268576	HLA-DRA	1.02243	0.0105763	1.0017	1.04316	0.035955	0.590872	1	86235	490949	0	1.84726	0	4
756	Other congenital musculoskeletal anomalies	congenital anomalies	rs10129899	LINC00637	0.916927	0.0413538	0.835874	0.99798	0.0359751	0.591026	1	1446	556268	0	0.342482	0	2
368.9	Subjective visual disturbances	sense organs	rs12809318	FBRSL1	0.972602	0.0132483	0.946635	0.998568	0.0360003	0.591262	1	13294	571550	0	0.226822	0	3
274.2	Crystal arthropathies	endocrine/metabolic	rs505922	ABO	0.950108	0.0244119	0.902261	0.997956	0.0360395	0.591683	1	3884	604043	37.9215	3.22173	0.00188423	3
457.3	Encounter for long-term (current) use of aspirin	circulatory system	rs1878527	ANKRD30BL	1.04688	0.0218551	1.00404	1.08972	0.0360545	0.591683	1	7492	588026	0	1.14385	0	3
364.2	Corneal edema	sense organs	rs3746539	PTPRT	0.931849	0.0336732	0.86585	0.997849	0.0360685	0.591683	1	2081	558330	0	0.974361	0	2
271.3	Intestinal disaccharidase deficiencies and disaccharide malabsorption	endocrine/metabolic	rs732990	CIB4	0.973501	0.0128135	0.948386	0.998615	0.0360869	0.591683	1	14209	589243	0	1.70322	0	4
571.8	Liver abscess and sequelae of chronic liver disease	digestive	rs55654108	PDCL3P4	1.04239	0.0198084	1.00356	1.08121	0.0360979	0.591683	1	6155	601497	0	0.266268	0	3
580.14	Chronic glomerulonephritis, NOS	genitourinary	rs9268576	HLA-DRA	1.22898	0.098382	1.03615	1.42181	0.0361062	0.591683	1	638	561195	0	0.100476	0	2
1019	NA	NA	rs67579710	THBS3	1.02339	0.0110334	1.00177	1.04502	0.0361175	0.591683	1	36818	531316	0	0.757593	0	4
274.11	Gouty arthropathy	endocrine/metabolic	rs35705950	MUC5B	0.947919	0.0255235	0.897893	0.997945	0.0361212	0.591683	1	11316	597686	0	2.4323	0	4
571.51	Cirrhosis of liver without mention of alcohol	digestive	rs732990	CIB4	0.976964	0.0111218	0.955165	0.998762	0.0361253	0.591683	1	18779	587491	48.0945	3.85316	0.000485191	3
361	Retinal detachments and defects	sense organs	rs61667602	CRHR1	1.02966	0.0139501	1.00232	1.057	0.0361342	0.591683	1	17600	593382	0	1.44801	0	4
564	Functional digestive disorders	digestive	rs62200027	CASC20	0.980922	0.00919362	0.962903	0.998942	0.0361578	0.591701	1	33786	546591	0	1.81181	0	4
475.9	Postnasal drip	respiratory	rs11085727	TYK2	0.916367	0.0416871	0.83466	0.998073	0.0361622	0.591701	1	1648	554356	0	0.162707	0	2
727.5	Rupture of synovium	musculoskeletal	rs60869999	MYO1C	1.07782	0.0357688	1.00771	1.14792	0.0361678	0.591701	1	2470	554548	20.3691	1.25579	0.00118549	2
426.2	Atrioventricular [AV] block	circulatory system	rs60305836	CDH8	0.965698	0.0166622	0.93304	0.998356	0.0361877	0.591849	1	16852	581457	61.691	5.22071	0.00222709	3
276	Disorders of fluid, electrolyte, and acid-base balance	endocrine/metabolic	rs35508621	LZTFL1	0.977323	0.0109518	0.955858	0.998789	0.0362219	0.592231	1	99125	454527	0	0.909753	0	4
038.1	Gram negative septicemia	infectious diseases	rs35508621	LZTFL1	0.883879	0.0589444	0.768348	0.99941	0.0362516	0.592482	1	2964	604420	0	0.209885	0	3
539	Bariatric surgery	digestive	rs35508621	LZTFL1	0.895635	0.0526367	0.792467	0.998803	0.0362589	0.592482	1	3631	606982	27.1618	2.74581	0.0126783	3
300.4	Dysthymic disorder	mental disorders	rs7671107	LOC101929161	1.01887	0.00892795	1.00137	1.03637	0.0362847	0.592725	1	42831	551588	0	2.78463	0	4
426.3	Bundle branch block	circulatory system	rs62200027	CASC20	0.972073	0.0135295	0.945556	0.998591	0.0363033	0.59279	1	14633	580566	0	0.574192	0	3
695.3	Rosacea	dermatologic	rs721917	SFTPD	0.975414	0.0118916	0.952106	0.998721	0.036316	0.59279	1	15137	587582	0	0.128068	0	3
686.4	Pyogenic granuloma	dermatologic	rs1878527	ANKRD30BL	1.13298	0.0596433	1.01608	1.24988	0.0363227	0.59279	1	1015	558914	47.466	1.90353	0.00806533	2
443.8	Other specified peripheral vascular diseases	circulatory system	rs35705950	MUC5B	0.905193	0.0475871	0.811922	0.998464	0.0363353	0.59279	1	2974	554263	0	0.302206	0	2
761	Cervicalgia	symptoms	rs1405655	NR1H2	1.01097	0.00521323	1.00075	1.02119	0.0363497	0.59279	1	112354	450851	51.6855	6.20931	0.000182613	4
791	Gangrene	symptoms	rs11234800	ME3	0.91232	0.0438447	0.826384	0.998255	0.0363537	0.59279	1	3017	607029	0	0.0268033	0	3
250.3	Insulin pump user	endocrine/metabolic	rs732990	CIB4	0.975535	0.0118377	0.952334	0.998737	0.036405	0.593437	1	16374	582547	0	0.108749	0	3
530.5	Disorders of esophageal motility	digestive	rs76073397	MIR548H2	1.12491	0.0562562	1.01465	1.23517	0.0364178	0.593437	1	2314	556979	86.9062	7.63718	0.196888	2
458.1	Orthostatic hypotension	circulatory system	rs505922	ABO	1.02611	0.0123228	1.00196	1.05027	0.0364368	0.593437	1	15271	573965	0	0.358257	0	3
687.2	NA	NA	rs7579014	BCL11A	0.971936	0.0136066	0.945267	0.998605	0.0364368	0.593437	1	13143	561360	65.0356	5.72011	0.00153551	3
610.1	Cystic mastopathy	genitourinary	rs67579710	THBS3	1.07976	0.036696	1.00783	1.15168	0.0365124	0.594491	1	3111	605247	5.71364	2.1212	0.000296934	3
416	Cardiomegaly	circulatory system	rs61667602	CRHR1	1.03507	0.0164854	1.00276	1.06738	0.03654	0.594763	1	12563	572799	0	0.0350823	0	3
173	Neoplasm of uncertain behavior of skin	neoplasms	rs12809318	FBRSL1	1.01414	0.00671504	1.00098	1.0273	0.0365516	0.594775	1	56771	496253	0	0.450259	0	3
714	Rheumatoid arthritis and other inflammatory polyarthropathies	musculoskeletal	rs7605877	FOXI3	0.967512	0.0158013	0.936541	0.998482	0.0366004	0.595038	1	17045	584564	0	1.96216	0	3
300.13	Phobia	mental disorders	rs12567716	FOXD2	1.11559	0.0523356	1.01302	1.21817	0.0366069	0.595038	1	2071	606769	0	0.0791912	0	3
573.6	Nonspecific elevation of levels of transaminase or lactic acid dehydrogenase [LDH]	digestive	rs55654108	PDCL3P4	1.03905	0.0183328	1.00312	1.07499	0.0366377	0.595038	1	7276	588621	51.6952	4.14038	0.00168716	3
272.12	Hyperglyceridemia	endocrine/metabolic	rs77534576	DLX4	0.9275	0.0360171	0.856906	0.998093	0.0366506	0.595038	1	22350	579210	73.8613	11.4772	0.0260198	4
739	Contracture of joint	musculoskeletal	rs7671107	LOC101929161	1.06534	0.0302929	1.00597	1.12472	0.0366582	0.595038	1	3482	603531	0	0.367074	0	3
592.2	Urethritis and urethral syndrome	genitourinary	rs34488998	NKAIN3	1.30693	0.128107	1.05584	1.55802	0.0366604	0.595038	1	1368	556677	0	0.106319	0	2
496.1	Emphysema	respiratory	rs1878527	ANKRD30BL	0.965703	0.0167029	0.932965	0.99844	0.03667	0.595038	1	12469	585112	0	1.8653	0	3
289.9	Abnormality of red blood cells	hematopoietic	rs766826	ELF5	1.10869	0.0493832	1.0119	1.20548	0.0366708	0.595038	1	1121	557463	0	0.757282	0	2
807	Fracture of ribs	injuries & poisonings	rs9268576	HLA-DRA	1.06595	0.0305714	1.00603	1.12587	0.0366921	0.595038	1	8727	591175	27.0006	2.73975	0.00166137	3
364.4	Corneal degenerations	sense organs	rs13179014	SPEF2	1.05339	0.0248952	1.00459	1.10218	0.0366973	0.595038	1	4412	600366	16.518	2.39573	0.00055287	3
738.4	Acquired spondylolisthesis	musculoskeletal	rs9461128	TMEM14B	0.915263	0.0423849	0.832189	0.998337	0.0367036	0.595038	1	6185	595821	13.8822	2.3224	0.00136766	3
430.3	Subdural hemorrhage	circulatory system	rs581342	LMNA	0.906954	0.0467516	0.815321	0.998587	0.036708	0.595038	1	2360	608691	0	1.1699	0	3
070.2	Viral hepatitis B	infectious diseases	rs12809318	FBRSL1	1.05052	0.0235951	1.00428	1.09677	0.0367094	0.595038	1	4514	612152	0	2.22078	0	4
592	Cystitis and urethritis	genitourinary	rs61667602	CRHR1	0.957377	0.0208534	0.916504	0.998249	0.0367271	0.595148	1	8190	586451	0	1.96921	0	3
278.11	Morbid obesity	endocrine/metabolic	rs11234800	ME3	0.980341	0.00950646	0.961708	0.998973	0.0367453	0.595267	1	63325	531651	48.4437	5.81889	0.00109457	4
250	Diabetes mellitus	endocrine/metabolic	rs111837807	CCHCR1	1.01552	0.00737741	1.00106	1.02998	0.0367923	0.595852	1	217042	376756	64.123	8.36191	0.000715229	4
276	Disorders of fluid, electrolyte, and acid-base balance	endocrine/metabolic	rs10774679	OAS3	1.01132	0.00539148	1.00075	1.02189	0.0368187	0.595893	1	99125	454527	56.4218	6.88418	0.000266684	4
789	Nausea and vomiting	symptoms	rs7671107	LOC101929161	0.981062	0.00915863	0.963111	0.999013	0.0368332	0.595893	1	40122	527204	0	0.824944	0	4
272.9	Unspecified disorder of lipoid metabolism	endocrine/metabolic	rs581342	LMNA	1.08961	0.0411082	1.00904	1.17018	0.0368342	0.595893	1	2861	600124	75.8127	8.2688	0.0195501	3
564	Functional digestive disorders	digestive	rs35508621	LZTFL1	0.964614	0.0172582	0.930788	0.99844	0.0368384	0.595893	1	33786	546591	0	1.44479	0	4
296	Mood disorders	mental disorders	rs13179014	SPEF2	0.990726	0.0044639	0.981977	0.999475	0.0368706	0.596064	1	273733	309624	26.8905	4.10343	6.15851e-05	4
765	Cervical radiculitis	symptoms	rs7605877	FOXI3	0.977067	0.0111157	0.955281	0.998854	0.0368781	0.596064	1	33389	561680	14.1476	3.49437	0.000109401	4
577	Diseases of pancreas	digestive	rs35508621	LZTFL1	0.949585	0.0247859	0.901005	0.998166	0.0368818	0.596064	1	16929	586517	0	1.89227	0	3
475.9	Postnasal drip	respiratory	rs7605877	FOXI3	0.899061	0.0509952	0.799111	0.999012	0.036929	0.596628	1	1648	554356	0	0.187356	0	2
202.2	Non-Hodgkins lymphoma	neoplasms	rs111837807	CCHCR1	1.0661	0.0306776	1.00597	1.12623	0.0369417	0.596628	1	6841	602856	48.5395	3.88648	0.00655213	3
456	Chronic venous insufficiency [CVI]	circulatory system	rs13050728	IFNAR2	1.01999	0.00948843	1.0014	1.03859	0.036951	0.596628	1	29247	561859	0	0.689293	0	3
452	Other venous embolism and thrombosis	circulatory system	rs9268576	HLA-DRA	1.03394	0.0159984	1.00258	1.0653	0.0369618	0.596628	1	32528	564092	0	0.976324	0	3
840	Sprains and strains	injuries & poisonings	rs35508621	LZTFL1	0.974367	0.0124481	0.949968	0.998765	0.0369733	0.596628	1	73620	473578	0	1.79113	0	4
041.11	Methicillin sensitive Staphylococcus aureus	infectious diseases	rs67579710	THBS3	1.06275	0.0291793	1.00556	1.11994	0.0370013	0.596628	1	5152	599416	0	0.41295	0	3
426.3	Bundle branch block	circulatory system	rs732990	CIB4	0.974528	0.0123709	0.950282	0.998775	0.0370086	0.596628	1	14633	580566	0	0.445591	0	3
513.8	Disorders of diaphragm	respiratory	rs2277732	DPP9	0.922817	0.0385131	0.847331	0.998302	0.0370104	0.596628	1	2152	556866	12.1345	1.1381	0.000730541	2
709.2	Sicca syndrome	dermatologic	rs77534576	DLX4	1.35373	0.145223	1.06909	1.63836	0.0370252	0.596628	1	1304	559008	0	0.0965605	0	2
277	Other disorders of metabolism	endocrine/metabolic	rs581342	LMNA	0.941775	0.0287652	0.885395	0.998154	0.0370258	0.596628	1	6350	596281	0	0.695343	0	3
535.1	Acute gastritis	digestive	rs732990	CIB4	0.938548	0.0304142	0.878936	0.99816	0.037046	0.596777	1	2440	598116	0	0.773185	0	3
415.2	Chronic pulmonary heart disease	circulatory system	rs7671107	LOC101929161	0.968862	0.0151714	0.939126	0.998598	0.0370637	0.596886	1	13952	583596	0	1.95332	0	3
338.1	Acute pain	neurological	rs732990	CIB4	0.98035	0.00951884	0.961693	0.999007	0.0370819	0.596915	1	25857	543650	6.0616	3.19358	4.31049e-05	4
228	Hemangioma and lymphangioma, any site	neoplasms	rs35508621	LZTFL1	0.939536	0.029916	0.880901	0.998172	0.0370873	0.596915	1	9529	581524	0	1.18196	0	3
738	Other acquired musculoskeletal deformity	musculoskeletal	rs9497053	UTRN	0.966672	0.0162597	0.934803	0.998541	0.0370986	0.59692	1	12181	583525	0	0.333285	0	3
280	Iron deficiency anemias	hematopoietic	rs9577395	ATP11A	0.980813	0.00929456	0.962596	0.99903	0.0371257	0.596988	1	47923	544715	0	1.41658	0	4
459.9	Circulatory disease NEC	circulatory system	rs61667602	CRHR1	1.03121	0.0147456	1.00231	1.06011	0.0371346	0.596988	1	15142	568208	22.6902	2.587	0.000524367	3
362.6	Peripheral retinal degenerations	sense organs	rs34488998	NKAIN3	0.91235	0.0440132	0.826085	0.998616	0.0371445	0.596988	1	11147	595911	0	1.65311	0	4
204.1	Lymphoid leukemia	neoplasms	rs1405655	NR1H2	1.05734	0.0267504	1.0049	1.10977	0.0371465	0.596988	1	3347	558416	0	0.603206	0	2
788	Syncope and collapse	symptoms	rs9268576	HLA-DRA	1.02902	0.0137313	1.00211	1.05594	0.0371898	0.59745	1	44958	540698	0	0.98726	0	4
344	Other paralytic syndromes	neurological	rs11702230	LOC101928126	0.938174	0.0306303	0.878139	0.998209	0.0372005	0.59745	1	6927	599095	0	0.127842	0	3
271.3	Intestinal disaccharidase deficiencies and disaccharide malabsorption	endocrine/metabolic	rs12809318	FBRSL1	0.973219	0.0130292	0.947682	0.998756	0.0372081	0.59745	1	14209	589243	2.75958	3.08514	2.96134e-05	4
539	Bariatric surgery	digestive	rs60305836	CDH8	1.07275	0.0337084	1.00668	1.13882	0.0372194	0.597456	1	3631	606982	0	1.15023	0	3
561.2	NA	NA	rs7579014	BCL11A	0.964611	0.0172963	0.93071	0.998512	0.0372393	0.5976	1	8028	585174	0	1.898	0	3
600	Hyperplasia of prostate	genitourinary	rs7605877	FOXI3	1.01369	0.00652986	1.00089	1.02649	0.0372761	0.597929	1	169160	404327	0	2.84464	0	4
695.7	Prurigo and Lichen	dermatologic	rs67579710	THBS3	0.960113	0.0195445	0.921805	0.99842	0.0372817	0.597929	1	11364	586262	0	0.332889	0	3
939	Atopic/contact dermatitis due to other or unspecified	dermatologic	rs67579710	THBS3	1.01641	0.00781659	1.00109	1.03173	0.0373027	0.598091	1	87485	454419	30.9826	4.34673	0.0001617	4
071.1	HIV infection, symptomatic	infectious diseases	rs111837807	CCHCR1	0.929343	0.0351931	0.860365	0.998322	0.0373296	0.598111	1	6749	604926	0	1.76634	0	3
690	Erythematosquamous dermatosis	dermatologic	rs117169628	SLC22A31	0.97454	0.0123868	0.950261	0.998818	0.0373361	0.598111	1	34911	554753	12.9486	3.44624	0.000448281	4
728	Disorders of muscle, ligament, and fascia	musculoskeletal	rs1405655	NR1H2	0.926259	0.0367913	0.854148	0.99837	0.0373368	0.598111	1	1803	556109	0	0.324203	0	2
380.4	Impacted cerumen	sense organs	rs915823	TMPRSS2	1.01691	0.008055	1.00112	1.0327	0.037358	0.598267	1	65936	496260	29.0765	4.22991	0.00024924	4
916	Contusion	injuries & poisonings	rs76073397	MIR548H2	1.03491	0.0164852	1.0026	1.06722	0.0373707	0.598267	1	31972	522332	71.9106	7.12013	0.00787841	3
362.31	Separation of retinal layers	sense organs	rs111837807	CCHCR1	1.11228	0.0511206	1.01208	1.21248	0.0373793	0.598267	1	2356	607551	4.57813	2.09596	0.000573378	3
510	Other diseases of lung	respiratory	rs77534576	DLX4	1.07576	0.0350829	1.00699	1.14452	0.0373905	0.59827	1	24641	558221	9.13956	2.20118	0.000853774	3
281.13	Folate-deficiency anemia	hematopoietic	rs60869999	MYO1C	0.889989	0.0559983	0.780232	0.999746	0.0374113	0.598428	1	1111	559841	0	0.0370431	0	2
577.2	Chronic pancreatitis	digestive	rs12809318	FBRSL1	1.04987	0.0233854	1.00404	1.09571	0.0374242	0.598459	1	4353	604880	25.6224	2.68898	0.000832039	3
722.9	Other and unspecified disc disorder	musculoskeletal	rs2277732	DPP9	0.961522	0.0188564	0.924564	0.998481	0.0374471	0.598551	1	8635	588678	0	0.734862	0	3
709.2	Sicca syndrome	dermatologic	rs1878527	ANKRD30BL	0.900587	0.0503261	0.801948	0.999226	0.0374708	0.598551	1	1304	559008	17.1407	1.20687	0.00135585	2
509.3	Pulmonary insufficiency or respiratory failure following trauma and surgery	respiratory	rs581342	LMNA	0.899954	0.0506647	0.800651	0.999257	0.0374727	0.598551	1	2130	555917	0	0.32687	0	2
427.1	Paroxysmal tachycardia, unspecified	circulatory system	rs77534576	DLX4	1.08825	0.0406462	1.00858	1.16791	0.0374738	0.598551	1	18185	579155	0	0.058952	0	3
198.5	Secondary malignancy of brain/spine	neoplasms	rs581342	LMNA	1.10942	0.0499114	1.01159	1.20724	0.037488	0.598603	1	1990	559835	0	0.107222	0	2
870.3	Other open wound of head and face	injuries & poisonings	rs11702230	LOC101928126	1.08627	0.0397807	1.0083	1.16424	0.0375199	0.598794	1	3406	598278	0	0.126912	0	3
440.9	Atherosclerosis of aorta	circulatory system	rs581342	LMNA	1.11549	0.0525431	1.0125	1.21847	0.0375219	0.598794	1	1976	550344	0	0.0341377	0	2
512.7	Shortness of breath	respiratory	rs111837807	CCHCR1	0.981198	0.0091264	0.96331	0.999086	0.0375461	0.599006	1	107771	435480	51.5453	6.19135	0.000732102	4
741.3	Difficulty in walking	musculoskeletal	rs12809318	FBRSL1	0.981588	0.00893632	0.964073	0.999104	0.0375707	0.599224	1	30675	551660	16.6791	2.40036	8.13762e-05	3
740.2	Osteoarthrosis, generalized	musculoskeletal	rs7671107	LOC101929161	1.0255	0.0121088	1.00176	1.04923	0.0376032	0.599386	1	22500	566678	68.5701	6.36336	0.00140171	3
696.42	Psoriatic arthropathy	dermatologic	rs581342	LMNA	0.909763	0.0454888	0.820605	0.998921	0.0376184	0.599386	1	3427	607954	0	1.15979	0	3
281	Other deficiency anemia	hematopoietic	rs10774679	OAS3	0.97775	0.0108241	0.956535	0.998965	0.0376335	0.599386	1	20283	573134	0	0.0359308	0	3
210	Benign neoplasm of lip, oral cavity, and pharynx	neoplasms	rs12809318	FBRSL1	1.052	0.0243883	1.0042	1.0998	0.0376478	0.599386	1	3819	601874	0	1.51768	0	3
272.9	Unspecified disorder of lipoid metabolism	endocrine/metabolic	rs67579710	THBS3	1.0843	0.0389349	1.00798	1.16061	0.0376499	0.599386	1	2861	600124	49.734	3.97884	0.00614246	3
427.8	Sinoatrial node dysfunction (Bradycardia)	circulatory system	rs12809318	FBRSL1	0.962641	0.0183177	0.926739	0.998544	0.0376586	0.599386	1	6709	599206	33.5531	3.00992	0.00180061	3
512.9	Other dyspnea	respiratory	rs1405655	NR1H2	1.01205	0.00576237	1.00075	1.02334	0.0376724	0.599386	1	87292	448662	0	1.93177	0	4
790	Nonspecific findings on examination of blood	symptoms	rs4830964	.	0.944675	0.0273837	0.891003	0.998347	0.0376725	0.599386	1	1857	553235	0	0.22778	0	2
681.1	Cellulitis and abscess of fingers/toes	dermatologic	rs67579710	THBS3	1.03733	0.0176352	1.00277	1.0719	0.0376837	0.599386	1	14621	574539	0	0.505284	0	3
800.4	Fracture of patella	injuries & poisonings	rs35705950	MUC5B	1.10974	0.0501025	1.01154	1.20794	0.0376906	0.599386	1	2197	559093	0	0.00567456	0	2
379.3	Aphakia and other disorders of lens	sense organs	rs581342	LMNA	0.948416	0.025488	0.89846	0.998373	0.0377184	0.599654	1	9211	591219	19.0462	2.47055	0.000561432	3
681.6	Cellulitis and abscess of foot, toe	dermatologic	rs77534576	DLX4	1.16263	0.0725311	1.02047	1.3048	0.0377489	0.599826	1	4818	600980	70.2996	6.73391	0.0541873	3
260.6	Anorexia	endocrine/metabolic	rs67579710	THBS3	1.08542	0.039456	1.00809	1.16276	0.0377538	0.599826	1	2467	552876	11.8188	1.13403	0.000423282	2
414	Other forms of chronic heart disease	circulatory system	rs9577395	ATP11A	0.970313	0.0145069	0.941879	0.998746	0.0377622	0.599826	1	18058	572040	0	0.838421	0	3
707.3	Chronic ulcer of unspecified site	dermatologic	rs77534576	DLX4	1.1434	0.0645251	1.01693	1.26987	0.0378177	0.600533	1	6370	595540	0	0.143571	0	3
172.21	Basal cell carcinoma	neoplasms	rs13179014	SPEF2	1.0198	0.00944064	1.00129	1.0383	0.0378397	0.600537	1	29395	451704	45.4178	1.8321	0.00247701	2
527.2	Sialoadenitis	digestive	rs9268576	HLA-DRA	1.12938	0.0586013	1.01452	1.24424	0.0378718	0.600537	1	2073	557166	0	0.0470925	0	2
757	Congenital anomalies of the integument	congenital anomalies	rs34488998	NKAIN3	1.27516	0.117075	1.04569	1.50462	0.037876	0.600537	1	1065	559431	0	0.894875	0	2
465	Acute upper respiratory infections of multiple or unspecified sites	respiratory	rs11085727	TYK2	1.01209	0.00578957	1.00074	1.02344	0.0378813	0.600537	1	109544	406073	31.9934	4.41134	0.000124831	4
189.2	Cancer of bladder	neoplasms	rs12567716	FOXD2	1.04549	0.0214265	1.00349	1.08748	0.0378821	0.600537	1	12416	595936	22.6757	2.58651	0.00164158	3
276.42	Alkalosis	endocrine/metabolic	rs3746539	PTPRT	1.09946	0.0456731	1.00994	1.18898	0.0378839	0.600537	1	1163	556842	0	0.105388	0	2
368	Visual disturbances	sense organs	rs732990	CIB4	0.987268	0.00617245	0.97517	0.999366	0.0379042	0.600668	1	66791	479908	0	2.20232	0	4
306.9	Tension headache	mental disorders	rs11702230	LOC101928126	1.09533	0.0438709	1.00934	1.18132	0.0379386	0.600668	1	3046	601769	0	0.158671	0	3
427.61	Supraventricular premature beats	circulatory system	rs10774679	OAS3	1.06952	0.0323825	1.00605	1.13299	0.0379521	0.600668	1	2189	551877	0	0.331322	0	2
475.9	Postnasal drip	respiratory	rs915823	TMPRSS2	0.904136	0.0485593	0.80896	0.999312	0.0379583	0.600668	1	1648	554356	85.0675	6.6968	0.06115	2
870.1	Open wound or laceration of eye or eyelid	injuries & poisonings	rs11085727	TYK2	1.08868	0.0409423	1.00843	1.16893	0.037959	0.600668	1	1721	557352	0	0.017282	0	2
681.7	Cellulitis and abscess of trunk	dermatologic	rs7605877	FOXI3	1.04114	0.0194282	1.00306	1.07922	0.0379631	0.600668	1	10254	587124	39.0905	3.28356	0.000883114	3
504	Other alveolar and parietoalveolar pneumonopathy	respiratory	rs7605877	FOXI3	1.06255	0.0292383	1.00524	1.11986	0.0379821	0.600668	1	4952	603245	23.3163	2.60812	0.00111092	3
386	Vertiginous syndromes and other disorders of vestibular system	sense organs	rs732990	CIB4	0.978026	0.0107098	0.957035	0.999017	0.0380188	0.600668	1	19844	577916	21.6094	3.82699	0.000265262	4
473	Diseases of the larynx and vocal cords	respiratory	rs10774679	OAS3	0.979462	0.0100031	0.959856	0.999068	0.03803	0.600668	1	23827	572725	0	0.0892855	0	3
593	Hematuria	genitourinary	rs505922	ABO	0.985609	0.00698751	0.971913	0.999304	0.0380319	0.600668	1	51862	533577	0	0.32454	0	4
427.4	Cardiac arrest and ventricular fibrillation	circulatory system	rs7671107	LOC101929161	1.06545	0.0305623	1.00555	1.12536	0.0380372	0.600668	1	3431	554450	0	0.0318114	0	2
368.4	Visual field defects	sense organs	rs721917	SFTPD	1.02698	0.0128361	1.00183	1.05214	0.0380427	0.600668	1	12797	582419	19.6408	2.48882	0.000171863	3
447	Other disorders of arteries and arterioles	circulatory system	rs13050728	IFNAR2	0.954824	0.022285	0.911146	0.998503	0.0380428	0.600668	1	4960	595598	0	1.12439	0	3
427.11	Paroxysmal supraventricular tachycardia	circulatory system	rs3746539	PTPRT	1.03601	0.0170531	1.00258	1.06943	0.038046	0.600668	1	8177	595404	51.1233	4.09193	0.00197341	3
577	Diseases of pancreas	digestive	rs4830964	.	0.981091	0.00920457	0.96305	0.999132	0.0380827	0.600996	1	16929	586517	14.1102	2.32857	6.60346e-05	3
070.4	Chronic hepatitis	infectious diseases	rs7605877	FOXI3	1.0696	0.0324422	1.00601	1.13318	0.0380925	0.600996	1	3271	604616	1.394	2.02827	5.26001e-05	3
426.23	Second degree AV block	circulatory system	rs67579710	THBS3	1.09427	0.0434402	1.00912	1.17941	0.0380998	0.600996	1	2194	558038	0	0.19961	0	2
041.2	Streptococcus infection	infectious diseases	rs10129899	LINC00637	1.05239	0.0246331	1.00411	1.10067	0.0381699	0.601927	1	4105	599240	0	0.306039	0	3
327.32	Obstructive sleep apnea	neurological	rs10774679	OAS3	1.0093	0.00446597	1.00055	1.01805	0.0381871	0.602026	1	167757	422040	18.2251	3.66861	3.06349e-05	4
401.1	Essential hypertension	circulatory system	rs11234800	ME3	0.984884	0.00734862	0.97048	0.999287	0.0381984	0.602029	1	429894	158026	0	2.89191	0	4
256.4	Polycystic ovaries	endocrine/metabolic	rs13050728	IFNAR2	1.12304	0.0559973	1.01329	1.23279	0.0382441	0.602269	1	920	561335	10.0569	1.11181	0.00096172	2
427.41	Ventricular fibrillation and flutter	circulatory system	rs9577395	ATP11A	1.10785	0.0494296	1.01097	1.20474	0.0382537	0.602269	1	1358	559128	3.69151	1.03833	0.000608031	2
256	Ovarian dysfunction	endocrine/metabolic	rs1405655	NR1H2	0.901015	0.0503052	0.802416	0.999613	0.038263	0.602269	1	1018	561014	0	0.56138	0	2
443.1	Raynaud's syndrome	circulatory system	rs117169628	SLC22A31	1.09703	0.0446949	1.00943	1.18463	0.0382654	0.602269	1	2373	558664	0	0.997592	0	2
695	Erythematous conditions	dermatologic	rs62200027	CASC20	0.982236	0.00865045	0.965281	0.999191	0.0382687	0.602269	1	37983	546074	42.7928	5.2441	0.000568125	4
711	Arthropathy associated with infections	musculoskeletal	rs77534576	DLX4	1.1739	0.0774061	1.02219	1.32562	0.0383287	0.60304	1	4253	603165	69.1299	6.47877	0.0664884	3
292.12	Symbolic dysfunction	mental disorders	rs35705950	MUC5B	0.819256	0.0962924	0.630523	1.00799	0.0384205	0.603721	1	815	560856	0	0.04951	0	2
345	Epilepsy, recurrent seizures, convulsions	neurological	rs111837807	CCHCR1	1.03575	0.0169659	1.0025	1.069	0.038425	0.603721	1	24913	573824	69.3492	6.52512	0.00307497	3
561	Symptoms involving digestive system	digestive	rs10774679	OAS3	1.01245	0.00597655	1.00074	1.02416	0.0384251	0.603721	1	75298	474969	14.2644	3.49913	4.38286e-05	4
741.3	Difficulty in walking	musculoskeletal	rs35508621	LZTFL1	0.962389	0.0185177	0.926095	0.998684	0.0384301	0.603721	1	30675	551660	0	0.858147	0	3
1009	NA	NA	rs11234800	ME3	0.978212	0.0106408	0.957356	0.999069	0.0384363	0.603721	1	49512	499930	0	2.65239	0	4
800.2	Fracture of unspecified part of femur	injuries & poisonings	rs9367106	LOC100505711	0.825331	0.09274	0.64356	1.0071	0.0384531	0.603721	1	2854	557979	0	0.294643	0	2
704.11	Alopecia Areata	dermatologic	rs11234800	ME3	1.13995	0.0632822	1.01592	1.26398	0.0384685	0.603721	1	1433	609749	0	1.14926	0	3
440.9	Atherosclerosis of aorta	circulatory system	rs76073397	MIR548H2	1.13116	0.0595459	1.01445	1.24787	0.0384722	0.603721	1	1976	550344	42.6511	1.74371	0.0332888	2
295.1	Schizophrenia	mental disorders	rs11234800	ME3	0.961102	0.0191697	0.923529	0.998674	0.0384825	0.603721	1	17765	596664	0	0.774089	0	4
278	Overweight, obesity and other hyperalimentation	endocrine/metabolic	rs111837807	CCHCR1	1.01486	0.00712839	1.00089	1.02883	0.0384844	0.603721	1	268562	298544	0.322501	3.00971	1.18255e-06	4
525	Other diseases of the teeth and supporting structures	digestive	rs10129899	LINC00637	0.989395	0.00515208	0.979296	0.999493	0.0385017	0.603721	1	128724	448226	0	2.70526	0	4
850	Hemorrhage or hematoma complicating a procedure	injuries & poisonings	rs11702230	LOC101928126	1.07144	0.033345	1.00609	1.1368	0.0385046	0.603721	1	5105	596630	58.1733	4.78163	0.0146883	3
526.5	Inflammatory conditions of jaw	digestive	rs9268576	HLA-DRA	0.811335	0.101044	0.613289	1.00938	0.0385326	0.603986	1	955	558186	0	0.2422	0	2
185	Cancer of prostate	neoplasms	rs117169628	SLC22A31	0.978194	0.0106563	0.957307	0.99908	0.0385492	0.604073	1	57154	554582	23.7174	3.93275	0.000588713	4
447	Other disorders of arteries and arterioles	circulatory system	rs12567716	FOXD2	1.07288	0.0340036	1.00623	1.13953	0.0385629	0.604097	1	4960	595598	0	1.92837	0	3
726.1	Enthesopathy	musculoskeletal	rs60305836	CDH8	0.981651	0.00895208	0.964105	0.999197	0.0385728	0.604097	1	61480	500711	0	1.44195	0	4
286.2	Encounter for long-term (current) use of anticoagulants	hematopoietic	rs732990	CIB4	0.98562	0.00700234	0.971895	0.999345	0.0385918	0.604221	1	49761	550412	6.78556	2.14559	2.4629e-05	3
964.1	Anticoagulants causing adverse effects	injuries & poisonings	rs9268576	HLA-DRA	1.17226	0.0768494	1.02163	1.32288	0.0386326	0.604573	1	1257	557914	0	0.630843	0	2
038.1	Gram negative septicemia	infectious diseases	rs55654108	PDCL3P4	1.06032	0.0283267	1.0048	1.11584	0.0386603	0.604573	1	2964	604420	0	0.431335	0	3
656	Other perinatal conditions of fetus or newborn	pregnancy complications	rs13050728	IFNAR2	0.91486	0.0430415	0.830498	0.999221	0.038695	0.604573	1	1417	608641	0	0.868931	0	3
498	Acute bronchospasm	respiratory	rs35508621	LZTFL1	1.22755	0.0991731	1.03317	1.42193	0.038705	0.604573	1	853	556453	72.4031	3.62359	1.3873	2
579.8	Nonspecific abnormal findings in stool contents	digestive	rs732990	CIB4	0.969596	0.0149357	0.940322	0.99887	0.038712	0.604573	1	10130	574086	0	1.35002	0	3
588.2	Secondary hyperparathyroidism (of renal origin)	genitourinary	rs11085727	TYK2	1.0405	0.0192034	1.00286	1.07813	0.038716	0.604573	1	8182	600436	52.2737	4.19056	0.00175924	3
703.1	Ingrowing nail	dermatologic	rs766826	ELF5	0.980452	0.00955076	0.961732	0.999171	0.0387292	0.604573	1	32289	558053	0	0.353607	0	3
279.7	Other immunological findings	endocrine/metabolic	rs35705950	MUC5B	1.11676	0.0534246	1.01205	1.22147	0.0387331	0.604573	1	2285	605371	45.5275	3.67158	0.0178253	3
292.11	Aphasia	mental disorders	rs67579710	THBS3	0.923701	0.0383982	0.84844	0.998962	0.0387397	0.604573	1	3167	605531	0	0.0100009	0	3
359.2	Myopathy	neurological	rs10774679	OAS3	0.931422	0.0343712	0.864054	0.998789	0.0387399	0.604573	1	1911	557702	0	0.175615	0	2
601.11	Acute prostatitis	genitourinary	rs34488998	NKAIN3	0.829205	0.0906159	0.651598	1.00681	0.0387502	0.604573	1	2652	602087	0	1.89466	0	3
195.3	Malignant neoplasm of head, face, and neck	neoplasms	rs732990	CIB4	0.957157	0.0211864	0.915631	0.998682	0.0387534	0.604573	1	4794	553040	62.0736	2.63669	0.00515621	2
960	Poisoning by antibiotics	injuries & poisonings	rs67579710	THBS3	1.07857	0.0365964	1.00684	1.1503	0.0387581	0.604573	1	3175	600759	0	0.429341	0	3
276	Disorders of fluid, electrolyte, and acid-base balance	endocrine/metabolic	rs13050728	IFNAR2	0.988493	0.00560044	0.977516	0.99947	0.0387755	0.604593	1	99125	454527	0	2.70733	0	4
575.7	Other disorders of gallbladder	digestive	rs732990	CIB4	0.95095	0.0243375	0.903249	0.998652	0.0387815	0.604593	1	3683	601441	0	0.537193	0	3
256	Ovarian dysfunction	endocrine/metabolic	rs67579710	THBS3	0.868954	0.0679829	0.735708	1.0022	0.0388115	0.604729	1	1018	561014	83.9669	6.23708	0.0484353	2
563	NA	NA	rs3746539	PTPRT	1.01368	0.00657535	1.00079	1.02657	0.0388123	0.604729	1	63964	496788	0	1.84858	0	4
362.23	Cystoid macular degeneration of retina	sense organs	rs7671107	LOC101929161	0.960909	0.0193034	0.923074	0.998743	0.0388528	0.605071	1	8521	597087	1.4482	2.02939	2.39664e-05	3
785	Abdominal pain	symptoms	rs10129899	LINC00637	0.989334	0.00519145	0.979158	0.999509	0.0388638	0.605071	1	125362	412331	0	0.818095	0	4
615	Endometriosis	genitourinary	rs10774679	OAS3	0.923508	0.0385248	0.847999	0.999017	0.038869	0.605071	1	1624	559671	0	0.453611	0	2
593.1	Gross hematuria	genitourinary	rs9367106	LOC100505711	1.0606	0.0284859	1.00477	1.11643	0.0388786	0.605071	1	18134	580424	68.6885	6.38744	0.00546624	3
180	Cervical cancer and dysplasia	neoplasms	rs9497053	UTRN	1.07149	0.0334318	1.00596	1.13701	0.0388953	0.605118	1	2764	607749	37.9483	3.22312	0.00226963	3
697	Sarcoidosis	dermatologic	rs3746539	PTPRT	0.94068	0.0296109	0.882643	0.998718	0.0389052	0.605118	1	3125	558795	6.71216	1.07195	0.000127673	2
362.21	Macular degeneration, dry	sense organs	rs9497053	UTRN	0.975828	0.0118488	0.952605	0.999052	0.0389149	0.605118	1	27313	572465	0	1.70471	0	3
427.1	Paroxysmal tachycardia, unspecified	circulatory system	rs732990	CIB4	0.977187	0.0111771	0.95528	0.999094	0.0389507	0.605384	1	18185	579155	0	1.2827	0	3
447	Other disorders of arteries and arterioles	circulatory system	rs77534576	DLX4	1.16405	0.0735774	1.01984	1.30826	0.0389663	0.605384	1	4960	595598	0	1.80625	0	3
594.2	Calculus of lower urinary tract	genitourinary	rs505922	ABO	0.947632	0.0260542	0.896566	0.998698	0.0389684	0.605384	1	3411	605620	0	0.388377	0	3
858	Complication of internal orthopedic device	injuries & poisonings	rs61667602	CRHR1	1.03967	0.0188452	1.00273	1.07661	0.0389763	0.605384	1	9226	596108	42.0318	3.45017	0.0018114	3
250.22	Type 2 diabetes with renal manifestations	endocrine/metabolic	rs10774679	OAS3	1.01802	0.00865424	1.00106	1.03499	0.0390015	0.605496	1	33418	570603	0	2.28324	0	4
797	Shock	symptoms	rs1878527	ANKRD30BL	0.924298	0.038139	0.849545	0.99905	0.0390124	0.605496	1	2274	556382	0	0.590229	0	2
939	Atopic/contact dermatitis due to other or unspecified	dermatologic	rs13179014	SPEF2	0.987597	0.00604702	0.975744	0.999449	0.0390184	0.605496	1	87485	454419	0	0.806182	0	4
433.2	Occlusion of cerebral arteries	circulatory system	rs13050728	IFNAR2	0.979966	0.00980544	0.960747	0.999185	0.0390278	0.605496	1	27412	571549	0	1.77337	0	3
512.9	Other dyspnea	respiratory	rs67579710	THBS3	1.01644	0.00790145	1.00095	1.03193	0.0390436	0.605569	1	87292	448662	0	0.618234	0	4
216	Benign neoplasm of skin	neoplasms	rs505922	ABO	1.0155	0.00745301	1.00089	1.0301	0.0390941	0.606166	1	44856	516243	0	1.12001	0	4
580	Nephritis; nephrosis; renal sclerosis	genitourinary	rs13179014	SPEF2	1.03625	0.0172583	1.00242	1.07007	0.0391132	0.606166	1	9175	594378	0	0.211134	0	3
710.11	Acute osteomyelitis	musculoskeletal	rs732990	CIB4	0.960807	0.0193808	0.92282	0.998793	0.0391153	0.606166	1	5938	603152	0	0.162153	0	3
401.1	Essential hypertension	circulatory system	rs60305836	CDH8	0.985569	0.0070468	0.971757	0.999381	0.0391294	0.606203	1	429894	158026	0	0.140735	0	4
836	Traumatic arthropathy	injuries & poisonings	rs35705950	MUC5B	1.0531	0.0250835	1.00394	1.10227	0.0391399	0.606203	1	9834	591248	25.6094	2.68851	0.00172831	3
627.22	Need for Hormone replacement therapy (postmenopausal)	genitourinary	rs1405655	NR1H2	0.919984	0.040434	0.840734	0.999235	0.0391522	0.606221	1	1571	559597	0	0.0465719	0	2
599.2	Retention of urine	genitourinary	rs55654108	PDCL3P4	0.981108	0.00924777	0.962982	0.999233	0.039166	0.606263	1	30337	554427	0	0.921788	0	3
687.1	Rash and other nonspecific skin eruption	dermatologic	rs55654108	PDCL3P4	1.01434	0.00690337	1.00081	1.02787	0.0391969	0.606433	1	56976	477846	0	1.41421	0	4
569.2	Gastrointestinal complications	digestive	rs61667602	CRHR1	0.917133	0.0419516	0.834908	0.999358	0.0392116	0.606433	1	1914	555738	0	0.132664	0	2
381.1	Otitis media	sense organs	rs62200027	CASC20	1.02338	0.0112064	1.00141	1.04534	0.0392199	0.606433	1	21592	554544	0	1.11863	0	3
327.41	Organic or persistent insomnia	neurological	rs72711165	TMEM65	1.14896	0.067345	1.01696	1.28095	0.0392214	0.606433	1	6520	596865	28.4651	2.79584	0.006778	3
690.1	Seborrheic dermatitis	dermatologic	rs60305836	CDH8	1.02433	0.0116602	1.00148	1.04719	0.0392347	0.606444	1	34637	555832	0	2.11579	0	4
745	Pain in joint	musculoskeletal	rs1405655	NR1H2	1.00957	0.00461845	1.00051	1.01862	0.0392559	0.606444	1	379266	172373	0	1.22151	0	4
578.1	Hematemesis	digestive	rs9577395	ATP11A	0.929659	0.0353821	0.86031	0.999008	0.039264	0.606444	1	3089	604238	0	1.41922	0	3
353	Nerve root and plexus disorders	neurological	rs76073397	MIR548H2	0.933809	0.0332221	0.868694	0.998924	0.0392664	0.606444	1	8349	590971	0	0.242239	0	3
456	Chronic venous insufficiency [CVI]	circulatory system	rs55654108	PDCL3P4	1.01938	0.00931415	1.00113	1.03764	0.0392795	0.606474	1	29247	561859	23.9981	2.63151	0.0001744	3
624.9	stress incontinence, female	genitourinary	rs67579710	THBS3	0.941003	0.0295053	0.883173	0.998834	0.0393093	0.606763	1	5465	602443	0	1.69244	0	3
721.2	Spondylosis with myelopathy	musculoskeletal	rs11085727	TYK2	1.03836	0.018268	1.00256	1.07417	0.0393287	0.606891	1	8648	595335	0	1.17831	0	3
625.1	Dyspareunia	genitourinary	rs7671107	LOC101929161	1.10396	0.0479997	1.00988	1.19804	0.0393508	0.607011	1	1467	559297	1.48027	1.01503	7.64698e-05	2
380.4	Impacted cerumen	sense organs	rs12567716	FOXD2	0.978959	0.0103212	0.95873	0.999189	0.0393663	0.607011	1	65936	496260	0	1.22787	0	4
227	Benign neoplasm of other endocrine glands and related structures	neoplasms	rs72711165	TMEM65	0.866604	0.0694927	0.730398	1.00281	0.0393738	0.607011	1	7392	600694	0	1.87333	0	3
1002	NA	NA	rs9577395	ATP11A	1.02323	0.0111476	1.00138	1.04508	0.0393995	0.607011	1	31135	556485	0	2.43142	0	4
204.12	Lymphoid leukemia, chronic	neoplasms	rs12567716	FOXD2	1.09177	0.0426248	1.00823	1.17532	0.0394086	0.607011	1	2986	559081	0.921308	1.0093	0.000125633	2
687.2	NA	NA	rs12809318	FBRSL1	1.02796	0.0133924	1.00171	1.05421	0.0394581	0.607011	1	13143	561360	0	0.0474762	0	3
324	Other CNS infection and poliomyelitis	neurological	rs60305836	CDH8	1.12556	0.0574355	1.01299	1.23813	0.0394602	0.607011	1	1192	560382	0	0.78253	0	2
305.2	Eating disorder	mental disorders	rs915823	TMPRSS2	1.08729	0.040642	1.00763	1.16695	0.0394766	0.607011	1	2144	608816	0	1.58026	0	3
473.1	Chronic laryngitis	respiratory	rs7605877	FOXI3	1.13034	0.0595033	1.01372	1.24697	0.0394878	0.607011	1	1074	558365	0	0.201415	0	2
735.3	Hallux valgus (Bunion)	musculoskeletal	rs7605877	FOXI3	0.976084	0.0117564	0.953042	0.999127	0.0394928	0.607011	1	27103	575917	0	1.18502	0	4
458	Hypotension	circulatory system	rs11234800	ME3	0.977987	0.0108107	0.956798	0.999176	0.0394944	0.607011	1	46021	527396	0	2.97018	0	4
041.11	Methicillin sensitive Staphylococcus aureus	infectious diseases	rs117169628	SLC22A31	0.934827	0.0327321	0.870673	0.998982	0.0395	0.607011	1	5152	599416	40.9191	3.38519	0.00793959	3
174.1	Breast cancer [female]	neoplasms	rs13050728	IFNAR2	1.06431	0.0302733	1.00498	1.12365	0.0395057	0.607011	1	3059	558738	39.121	1.6426	0.00170572	2
202.2	Non-Hodgkins lymphoma	neoplasms	rs9461128	TMEM14B	1.09675	0.0448576	1.00883	1.18467	0.039512	0.607011	1	6841	602856	48.0957	3.85324	0.00836689	3
850	Hemorrhage or hematoma complicating a procedure	injuries & poisonings	rs9268576	HLA-DRA	0.918512	0.0412925	0.837579	0.999446	0.0395436	0.607011	1	5105	596630	0	0.909324	0	3
800	Fracture of lower limb	injuries & poisonings	rs766826	ELF5	0.973857	0.0128704	0.948631	0.999083	0.0395608	0.607011	1	17215	586127	0	1.88849	0	3
364.9	Cornea replaced by transplant	sense organs	rs721917	SFTPD	1.08359	0.0390038	1.00714	1.16004	0.0395612	0.607011	1	1346	560980	65.8294	2.9265	0.0103461	2
938	Dermatitis due to solar radiation	dermatologic	rs13050728	IFNAR2	0.970969	0.0143139	0.942914	0.999024	0.0395717	0.607011	1	11913	579484	0	0.145093	0	3
362.26	Macular puckering of retina	sense organs	rs721917	SFTPD	1.02053	0.00987381	1.00118	1.03988	0.039585	0.607011	1	22397	583216	0	1.78427	0	4
850	Hemorrhage or hematoma complicating a procedure	injuries & poisonings	rs505922	ABO	0.957173	0.0212685	0.915486	0.998859	0.0395851	0.607011	1	5105	596630	0	1.28671	0	3
1010.6	NA	NA	rs67579710	THBS3	1.05709	0.026976	1.00421	1.10996	0.0395873	0.607011	1	8475	606206	0	0.639236	0	4
578.8	Hemorrhage of rectum and anus	digestive	rs9268576	HLA-DRA	1.03918	0.0186723	1.00258	1.07577	0.039589	0.607011	1	21403	567934	0	0.961503	0	4
481	Influenza	respiratory	rs35508621	LZTFL1	0.923167	0.0388477	0.847025	0.999308	0.0395984	0.607011	1	6960	583050	0	1.54356	0	3
743	Osteoporosis, osteopenia and pathological fracture	musculoskeletal	rs721917	SFTPD	1.01531	0.00738167	1.00084	1.02977	0.0396064	0.607011	1	43628	549623	0	0.331172	0	4
473	Diseases of the larynx and vocal cords	respiratory	rs505922	ABO	0.979633	0.00999984	0.960033	0.999233	0.0396143	0.607011	1	23827	572725	0	0.200007	0	3
250.2	Type 2 diabetes	endocrine/metabolic	rs111837807	CCHCR1	1.0153	0.00738093	1.00083	1.02977	0.0396577	0.607506	1	215735	379399	60.1324	7.52491	0.000603072	4
261.2	Vitamin B-complex deficiencies	endocrine/metabolic	rs4830964	.	0.984829	0.00743184	0.970262	0.999395	0.039682	0.607709	1	26105	569823	0	1.34287	0	3
253.1	Pituitary hyperfunction	endocrine/metabolic	rs721917	SFTPD	1.0856	0.0399321	1.00733	1.16386	0.0397093	0.607935	1	1284	560482	0	0.25963	0	2
706.1	Acne	dermatologic	rs505922	ABO	1.03035	0.0145352	1.00186	1.05883	0.039719	0.607935	1	11311	596440	0	2.03507	0	4
389.2	Conductive hearing loss	sense organs	rs10774679	OAS3	1.03717	0.0177474	1.00238	1.07195	0.0397443	0.608152	1	7440	593982	0	1.92722	0	3
561.1	NA	NA	rs11085727	TYK2	1.01503	0.00725711	1.00081	1.02926	0.0397596	0.608179	1	57479	504585	0	2.03757	0	4
613.8	Other specified disorders of breast	genitourinary	rs2277732	DPP9	0.905399	0.0483353	0.810662	1.00014	0.0397774	0.608179	1	1426	557481	6.27384	1.06694	0.000519909	2
189.11	Malignant neoplasm of kidney, except pelvis	neoplasms	rs13179014	SPEF2	0.961691	0.0190006	0.924449	0.998932	0.0397972	0.608179	1	7534	602813	0	0.513708	0	3
189.21	Malignant neoplasm of bladder	neoplasms	rs3746539	PTPRT	1.03018	0.014464	1.00183	1.05853	0.0397985	0.608179	1	11134	598050	0	1.38349	0	3
362	Other retinal disorders	sense organs	rs72711165	TMEM65	0.959455	0.0201333	0.919994	0.998916	0.0398018	0.608179	1	111050	458229	0	1.58962	0	4
250.7	Diabetic retinopathy	endocrine/metabolic	rs12809318	FBRSL1	0.984449	0.00762499	0.969504	0.999394	0.0398325	0.608465	1	44255	551115	0	2.81557	0	4
696.41	Psoriasis vulgaris	dermatologic	rs76073397	MIR548H2	0.95738	0.0211908	0.915846	0.998914	0.0398427	0.608465	1	18051	594565	0	0.746241	0	4
213	Benign neoplasm of bone and articular cartilage	neoplasms	rs67579710	THBS3	1.14062	0.0640232	1.01514	1.26611	0.0398709	0.608725	1	935	558930	0	0.034279	0	2
272.13	Mixed hyperlipidemia	endocrine/metabolic	rs62200027	CASC20	0.989076	0.00534543	0.978599	0.999553	0.0398893	0.608731	1	119308	450397	0	0.515156	0	4
344	Other paralytic syndromes	neurological	rs62200027	CASC20	0.959869	0.0199339	0.920799	0.99894	0.0399084	0.608731	1	6927	599095	43.8304	3.56064	0.0017361	3
512.9	Other dyspnea	respiratory	rs35508621	LZTFL1	0.977056	0.011297	0.954914	0.999198	0.0399109	0.608731	1	87292	448662	0	1.07298	0	4
290.11	Alzheimer's disease	mental disorders	rs10774679	OAS3	1.04546	0.0216382	1.00305	1.08787	0.0399166	0.608731	1	5055	604318	0	0.446791	0	3
362.23	Cystoid macular degeneration of retina	sense organs	rs13179014	SPEF2	1.03682	0.0176004	1.00233	1.07132	0.039927	0.608731	1	8521	597087	0	0.924503	0	3
790.6	Other abnormal blood chemistry	symptoms	rs60869999	MYO1C	1.02026	0.00976627	1.00112	1.03941	0.0399568	0.608961	1	35969	526247	0	0.45222	0	4
800.1	Fracture of neck of femur	injuries & poisonings	rs9268576	HLA-DRA	0.905594	0.0482759	0.810974	1.00022	0.0399657	0.608961	1	4115	556487	84.8128	6.58451	0.046997	2
530.11	GERD	digestive	rs117169628	SLC22A31	0.987079	0.00633191	0.974668	0.999489	0.0399783	0.608961	1	224132	341773	0	2.81401	0	4
603	Other disorders of testis	genitourinary	rs10129899	LINC00637	0.96879	0.0154378	0.938532	0.999048	0.0399867	0.608961	1	10660	591912	65.8132	5.85021	0.00275969	3
300.9	Posttraumatic stress disorder	mental disorders	rs7579014	BCL11A	0.990289	0.0047518	0.980976	0.999603	0.0400167	0.609248	1	156498	439405	6.35485	3.20358	9.35862e-06	4
367.9	Blindness and low vision	sense organs	rs7671107	LOC101929161	0.976542	0.0115615	0.953882	0.999203	0.0400623	0.609622	1	24716	555331	69.2884	6.51221	0.00129653	3
556.1	Ulceration of intestine	digestive	rs10774679	OAS3	1.08405	0.0393069	1.007	1.16109	0.0400636	0.609622	1	1496	556445	0	5.99254e-05	0	2
433.31	Transient cerebral ischemia	circulatory system	rs61667602	CRHR1	1.02019	0.00973718	1.00111	1.03928	0.0400849	0.609776	1	36983	561465	52.4758	6.31257	0.0012497	4
770	Myalgia and myositis unspecified	symptoms	rs732990	CIB4	0.98354	0.00808601	0.967691	0.999388	0.0401117	0.60996	1	37517	545107	0	2.59421	0	4
610	Benign mammary dysplasias	genitourinary	rs581342	LMNA	1.06243	0.0295043	1.0046	1.12026	0.040125	0.60996	1	5300	601583	45.6531	3.68006	0.0027753	3
540.11	Acute appendicitis	digestive	rs62200027	CASC20	1.05199	0.0246948	1.00359	1.10039	0.0401304	0.60996	1	4201	606880	13.3112	2.3071	0.000507833	3
411.4	Coronary atherosclerosis	circulatory system	rs111837807	CCHCR1	1.01734	0.00837909	1.00092	1.03377	0.0401479	0.610056	1	145040	440899	0	0.938218	0	4
153	Colorectal cancer	neoplasms	rs35705950	MUC5B	0.955073	0.0224025	0.911164	0.998982	0.0401805	0.610381	1	13001	593355	0	1.09769	0	3
715.1	Sacroiliitis NEC	musculoskeletal	rs10774679	OAS3	0.961692	0.019043	0.924368	0.999016	0.0402468	0.611219	1	6346	599603	0	1.38882	0	3
426.3	Bundle branch block	circulatory system	rs9461128	TMEM14B	0.936939	0.0317673	0.874675	0.999203	0.0403219	0.612189	1	14633	580566	15.4607	2.36576	0.000797079	3
727.6	Rupture of tendon, nontraumatic	musculoskeletal	rs10129899	LINC00637	1.02482	0.0119586	1.00138	1.04826	0.0403519	0.612475	1	18002	581502	0	0.277964	0	3
575	Other biliary tract disease	digestive	rs13050728	IFNAR2	1.03002	0.0144301	1.00173	1.0583	0.040408	0.613155	1	12215	583915	0	0.530066	0	3
727	Other disorders of synovium, tendon, and bursa	musculoskeletal	rs61667602	CRHR1	1.01497	0.00725147	1.00076	1.02918	0.0404251	0.613246	1	73454	492491	61.6841	7.82966	0.00080374	4
916	Contusion	injuries & poisonings	rs11702230	LOC101928126	1.0288	0.0138565	1.00164	1.05596	0.0404618	0.613631	1	31972	522332	0	0.140257	0	3
367.1	Myopia	sense organs	rs3746539	PTPRT	0.988466	0.00566262	0.977367	0.999565	0.040491	0.613773	1	89425	456739	0	1.76491	0	4
530.11	GERD	digestive	rs11085727	TYK2	1.00937	0.00455024	1.00045	1.01828	0.0405042	0.613773	1	224132	341773	8.80673	3.28972	1.86918e-05	4
290.16	Vascular dementia	mental disorders	rs732990	CIB4	0.958944	0.0204648	0.918833	0.999055	0.0405081	0.613773	1	5417	603065	51.8655	4.15503	0.00223832	3
560.4	Other intestinal obstruction	digestive	rs2277732	DPP9	1.03971	0.0190119	1.00245	1.07698	0.0405177	0.613773	1	8011	597884	0	0.690348	0	3
564.9	Personal history of diseases of digestive system	digestive	rs60305836	CDH8	0.911806	0.0450834	0.823443	1.00017	0.0405659	0.613773	1	2255	550846	79.5131	4.88118	0.0225816	2
609.2	Abnormal spermatozoa	genitourinary	rs3746539	PTPRT	0.930087	0.0353903	0.860722	0.999452	0.0405666	0.613773	1	1898	557983	0	0.237204	0	2
716	Other arthropathies	musculoskeletal	rs1878527	ANKRD30BL	1.01654	0.00801208	1.00084	1.03225	0.0405706	0.613773	1	62392	500378	0	1.51911	0	4
281.1	Megaloblastic anemia	hematopoietic	rs10774679	OAS3	0.975499	0.0121135	0.951757	0.999242	0.04058	0.613773	1	16039	583862	0	0.0152185	0	3
425.8	Other cardiomyopathy	circulatory system	rs61667602	CRHR1	0.868038	0.0691092	0.732584	1.00349	0.0405822	0.613773	1	802	560871	0	0.0338617	0	2
911	Blister	injuries & poisonings	rs62200027	CASC20	0.937972	0.0312716	0.87668	0.999265	0.0405894	0.613773	1	2864	551941	0	0.954647	0	2
288.3	Eosinophilia	hematopoietic	rs4830964	.	1.07151	0.0337287	1.0054	1.13761	0.0405947	0.613773	1	1223	559552	0	0.355621	0	2
737	Curvature of spine	musculoskeletal	rs72711165	TMEM65	0.843423	0.0831708	0.680408	1.00644	0.0406151	0.613912	1	6114	594492	0	0.0890818	0	3
367.9	Blindness and low vision	sense organs	rs11702230	LOC101928126	1.03304	0.0158795	1.00192	1.06417	0.0406372	0.613952	1	24716	555331	0	1.26205	0	3
687.2	NA	NA	rs9577395	ATP11A	1.03459	0.016609	1.00203	1.06714	0.0406443	0.613952	1	13143	561360	31.7517	2.93048	0.000823407	3
270.3	Disorders of plasma protein metabolism	endocrine/metabolic	rs1878527	ANKRD30BL	0.956853	0.0215458	0.914623	0.999083	0.0406515	0.613952	1	7453	599353	0	0.578315	0	3
741	Symptoms and disorders of the joints	musculoskeletal	rs7579014	BCL11A	0.98666	0.00656216	0.973798	0.999522	0.0406983	0.614326	1	63392	491865	0	0.749929	0	4
287.3	Thrombocytopenia	hematopoietic	rs111837807	CCHCR1	1.03589	0.0172331	1.00212	1.06967	0.0407284	0.614326	1	23169	571972	47.9249	3.84061	0.0015378	3
743.4	Stress fracture	musculoskeletal	rs60305836	CDH8	1.11623	0.0537364	1.01091	1.22155	0.0407343	0.614326	1	1390	558329	0	0.0287238	0	2
569	Other disorders of intestine	digestive	rs34488998	NKAIN3	1.09843	0.0458852	1.0085	1.18837	0.0407525	0.614326	1	7714	583978	42.2153	3.46112	0.0195472	3
715.1	Sacroiliitis NEC	musculoskeletal	rs2277732	DPP9	0.956356	0.0218109	0.913606	0.999105	0.0407547	0.614326	1	6346	599603	0	0.611905	0	3
626.13	Irregular menstrual cycle	genitourinary	rs721917	SFTPD	0.940154	0.030162	0.881037	0.999272	0.0407563	0.614326	1	2433	606144	0	0.0651767	0	3
377	Disorders of optic nerve and visual pathways	sense organs	rs35705950	MUC5B	0.956982	0.0214911	0.914859	0.999105	0.0407567	0.614326	1	14918	583147	40.3355	3.35208	0.00312228	3
428.4	Heart failure with preserved EF [Diastolic heart failure]	circulatory system	rs721917	SFTPD	1.02038	0.00986254	1.00105	1.03971	0.0407759	0.614326	1	22299	575271	0	0.88855	0	3
594.3	Calculus of ureter	genitourinary	rs9268576	HLA-DRA	1.05757	0.0273611	1.00394	1.1112	0.0407775	0.614326	1	10923	594132	74.6923	7.90273	0.0108028	3
618.1	Prolapse of vaginal walls	genitourinary	rs4830964	.	0.918148	0.0417466	0.836324	0.999971	0.040795	0.614421	1	1566	559917	0	0.675232	0	2
041.9	Infection with drug-resistant microorganisms	infectious diseases	rs9497053	UTRN	1.08863	0.0415186	1.00725	1.17	0.0408309	0.614757	1	1735	556960	67.4528	3.07247	0.00901673	2
727	Other disorders of synovium, tendon, and bursa	musculoskeletal	rs1405655	NR1H2	1.01264	0.00614207	1.0006	1.02468	0.0408723	0.614757	1	73454	492491	46.0069	5.55626	0.00020464	4
327.31	Central/nonobstroctive sleep apnea	neurological	rs2277732	DPP9	1.04343	0.0207894	1.00268	1.08417	0.0408818	0.614757	1	6567	597711	0	0.36734	0	3
244.2	Acquired hypothyroidism	endocrine/metabolic	rs7671107	LOC101929161	0.951076	0.0245339	0.902989	0.999162	0.0408956	0.614757	1	5281	600725	45.5358	3.67213	0.00281924	3
530.3	Stricture and stenosis of esophagus	digestive	rs13179014	SPEF2	1.0442	0.021157	1.00274	1.08567	0.0409108	0.614757	1	5610	599295	0	1.41179	0	3
842	Other sprains and strains	injuries & poisonings	rs77534576	DLX4	1.1593	0.0723016	1.01759	1.30101	0.0409135	0.614757	1	5199	585968	0	1.24333	0	3
117	Mycoses	infectious diseases	rs732990	CIB4	0.952402	0.0238559	0.905644	0.999159	0.0409258	0.614757	1	3882	601847	0	0.283282	0	3
736.2	Acquired deformities of finger	musculoskeletal	rs61667602	CRHR1	1.0805	0.0378751	1.00626	1.15473	0.0409436	0.614757	1	2294	607278	9.66737	2.21404	0.000906231	3
537	Other disorders of stomach and duodenum	digestive	rs34488998	NKAIN3	1.09233	0.0432054	1.00765	1.17702	0.040944	0.614757	1	8976	585124	0	0.550445	0	3
706.2	Sebaceous cyst	dermatologic	rs721917	SFTPD	0.985118	0.00733527	0.970741	0.999495	0.0409486	0.614757	1	41566	539854	36.3499	4.71327	0.000230707	4
594.1	Calculus of kidney	genitourinary	rs2277732	DPP9	1.01824	0.0088434	1.00091	1.03557	0.0409542	0.614757	1	38440	561965	0	1.66236	0	4
690.1	Seborrheic dermatitis	dermatologic	rs9268576	HLA-DRA	1.03343	0.0160894	1.00189	1.06496	0.0409862	0.614757	1	34637	555832	41.5146	5.12949	0.00127985	4
401.2	Hypertensive heart and/or renal disease	circulatory system	rs55654108	PDCL3P4	1.01264	0.00614766	1.00059	1.02469	0.0409956	0.614757	1	78395	501345	0	0.263741	0	4
627.22	Need for Hormone replacement therapy (postmenopausal)	genitourinary	rs9497053	UTRN	1.09797	0.0457347	1.00833	1.18761	0.0410017	0.614757	1	1571	559597	17.8234	1.21689	0.00108426	2
760	Back pain	symptoms	rs7671107	LOC101929161	0.990099	0.00486977	0.980554	0.999644	0.0410264	0.614757	1	304434	249880	0	1.74823	0	4
726	Peripheral enthesopathies and allied syndromes	musculoskeletal	rs35508621	LZTFL1	0.980807	0.00948486	0.962217	0.999398	0.0410337	0.614757	1	145259	398656	8.95058	3.29491	0.000126588	4
705.3	Hidradenitis	dermatologic	rs35705950	MUC5B	0.881578	0.06169	0.760666	1.00249	0.041038	0.614757	1	2331	607601	0	0.00434393	0	3
245	Thyroiditis	endocrine/metabolic	rs9367106	LOC100505711	1.20741	0.0922483	1.0266	1.38821	0.0410401	0.614757	1	2096	558444	0	0.031129	0	2
335	Multiple sclerosis	neurological	rs9268576	HLA-DRA	0.897427	0.0529721	0.793601	1.00125	0.0410487	0.614757	1	3271	558185	0	0.495122	0	2
291	Other specified nonpsychotic and/or transient mental disorders	mental disorders	rs915823	TMPRSS2	1.03908	0.0187641	1.0023	1.07585	0.0410634	0.614757	1	10296	582874	0	0.894083	0	3
250.12	Type 1 diabetes with renal manifestations	endocrine/metabolic	rs1405655	NR1H2	1.08891	0.0416951	1.00718	1.17063	0.0410733	0.614757	1	1344	559817	0	2.80258e-06	0	2
131	Protozoan infection	infectious diseases	rs4830964	.	0.901671	0.0506702	0.802357	1.00098	0.0410795	0.614757	1	914	559014	0	0.232092	0	2
707	Chronic ulcer of skin	dermatologic	rs7605877	FOXI3	1.02409	0.011652	1.00125	1.04692	0.0410872	0.614757	1	32100	561403	0	0.850486	0	3
720.1	Spinal stenosis of lumbar region	musculoskeletal	rs1405655	NR1H2	1.01737	0.00843127	1.00085	1.0339	0.0410873	0.614757	1	35899	563101	0	2.39343	0	4
743.9	Osteopenia or other disorder of bone and cartilage	musculoskeletal	rs721917	SFTPD	1.021	0.0101748	1.00106	1.04094	0.0411132	0.614973	1	21548	571428	0	1.99718	0	3
250.24	Type 2 diabetes with neurological manifestations	endocrine/metabolic	rs7605877	FOXI3	1.01641	0.00796784	1.00079	1.03202	0.0411242	0.614973	1	75393	521288	32.9915	4.47704	0.000175377	4
690	Erythematosquamous dermatosis	dermatologic	rs9268576	HLA-DRA	1.03328	0.0160325	1.00186	1.06471	0.0411371	0.614997	1	34911	554753	48.9301	5.8743	0.00171633	4
427.3	Other specified cardiac dysrhythmias	circulatory system	rs4830964	.	0.988732	0.00555118	0.977851	0.999612	0.0412082	0.615892	1	49334	514413	0	1.4028	0	4
726.2	Synoviopathy	musculoskeletal	rs11085727	TYK2	1.04512	0.0216203	1.00274	1.08749	0.0412399	0.616196	1	5755	595887	0	1.28359	0	3
592.2	Urethritis and urethral syndrome	genitourinary	rs9367106	LOC100505711	1.18333	0.0824839	1.02166	1.345	0.0412749	0.616551	1	1368	556677	0	0.0810436	0	2
297.2	Suicide or self-inflicted injury	mental disorders	rs4830964	.	0.972659	0.0135852	0.946032	0.999286	0.0412908	0.616619	1	7998	597219	38.0454	3.22817	0.000496516	3
260	Protein-calorie malnutrition	endocrine/metabolic	rs61667602	CRHR1	0.971103	0.014372	0.942934	0.999272	0.0413239	0.616681	1	17199	576945	6.26948	2.13378	9.32549e-05	3
339	Other headache syndromes	neurological	rs1878527	ANKRD30BL	0.985881	0.00697	0.97222	0.999542	0.0413404	0.616681	1	92676	462525	42.6545	5.23145	0.000228294	4
854	Complications of cardiac/vascular device, implant, and graft	injuries & poisonings	rs9577395	ATP11A	0.958286	0.0208859	0.917349	0.999222	0.0413411	0.616681	1	8754	593984	0	0.225759	0	3
571.81	Portal hypertension	digestive	rs111837807	CCHCR1	0.910113	0.0461685	0.819623	1.0006	0.0413445	0.616681	1	3376	605646	65.7207	5.83442	0.0201957	3
711	Arthropathy associated with infections	musculoskeletal	rs915823	TMPRSS2	0.94099	0.0298154	0.882552	0.999428	0.0413513	0.616681	1	4253	603165	0	0.757171	0	3
735.3	Hallux valgus (Bunion)	musculoskeletal	rs61667602	CRHR1	1.02459	0.0119111	1.00125	1.04794	0.0413941	0.617151	1	27103	575917	65.1627	8.61147	0.00200886	4
509.1	Respiratory failure	respiratory	rs1405655	NR1H2	1.01957	0.0095037	1.00094	1.0382	0.0414258	0.61732	1	27918	568444	0	1.35546	0	3
170.2	Cancer of connective tissue	neoplasms	rs111837807	CCHCR1	1.13922	0.0639187	1.01394	1.2645	0.0414281	0.61732	1	1562	559411	0	0.000125147	0	2
604.3	Peyronie's disease	genitourinary	rs67579710	THBS3	1.08352	0.0393402	1.00641	1.16062	0.0414597	0.617438	1	2888	607648	0	0.247723	0	3
443.9	Peripheral vascular disease, unspecified	circulatory system	rs1405655	NR1H2	1.01547	0.00752943	1.00071	1.03023	0.0414889	0.617438	1	47335	535503	54.3368	4.37989	0.000344324	3
426.92	Cardiac defibrillator in situ	circulatory system	rs7671107	LOC101929161	0.967835	0.0160386	0.936399	0.99927	0.0415042	0.617438	1	12410	596805	0	0.343857	0	3
366.1	Nonsenile Cataract	sense organs	rs9497053	UTRN	1.04958	0.0237384	1.00305	1.09611	0.0415074	0.617438	1	5555	597345	15.8589	2.37696	0.000463998	3
634	Miscarriage; stillbirth	pregnancy complications	rs76073397	MIR548H2	1.25143	0.110031	1.03577	1.46709	0.0415103	0.617438	1	730	560817	0	0.116343	0	2
872	Traumatic amputation	injuries & poisonings	rs12567716	FOXD2	0.933934	0.0335319	0.868211	0.999656	0.0415151	0.617438	1	5602	603802	0	0.387819	0	3
272.11	Hypercholesterolemia	endocrine/metabolic	rs60305836	CDH8	1.0159	0.00773936	1.00073	1.03107	0.0415196	0.617438	1	86287	489058	0	2.15865	0	4
411.9	Other acute and subacute forms of ischemic heart disease	circulatory system	rs766826	ELF5	1.08935	0.0419858	1.00705	1.17164	0.0415264	0.617438	1	1552	555192	63.4428	2.73544	0.0109241	2
271	Disorders of carbohydrate transport and metabolism	endocrine/metabolic	rs732990	CIB4	0.974762	0.012544	0.950176	0.999349	0.0415754	0.617837	1	14823	587950	0	1.21064	0	4
433.6	Acute, but ill-defined cerebrovascular disease	circulatory system	rs35705950	MUC5B	0.95998	0.0200446	0.920692	0.999267	0.0415886	0.617837	1	17464	586405	71.7123	7.07022	0.0101748	3
270.2	Disorders of amino-acid metabolism	endocrine/metabolic	rs67579710	THBS3	1.07824	0.0369785	1.00577	1.15072	0.0416278	0.617837	1	3158	603298	0	0.0218133	0	3
272.9	Unspecified disorder of lipoid metabolism	endocrine/metabolic	rs11702230	LOC101928126	1.09317	0.0437313	1.00746	1.17889	0.0416374	0.617837	1	2861	600124	0	1.64268	0	3
638	NA	NA	rs77534576	DLX4	0.494081	0.346125	-0.184324	1.17249	0.0416502	0.617837	1	627	561667	0	0.000451863	0	2
364.5	Corneal dystrophy	sense organs	rs10129899	LINC00637	1.04139	0.0199077	1.00237	1.0804	0.0416511	0.617837	1	6022	551918	0	0.148188	0	2
278.1	Obesity	endocrine/metabolic	rs11085727	TYK2	1.00929	0.00453864	1.00039	1.01818	0.0416543	0.617837	1	240463	333817	71.016	10.3506	0.000445743	4
292.11	Aphasia	mental disorders	rs7605877	FOXI3	1.07315	0.0346611	1.00522	1.14109	0.041664	0.617837	1	3167	605531	49.5576	3.96492	0.00447661	3
599.1	Urinary obstruction	genitourinary	rs76073397	MIR548H2	1.09964	0.0466344	1.00824	1.19104	0.0416739	0.617837	1	3570	600706	41.0266	3.39136	0.0170377	3
858	Complication of internal orthopedic device	injuries & poisonings	rs77534576	DLX4	1.11819	0.0548482	1.01069	1.22569	0.0416766	0.617837	1	9226	596108	59.05	4.88401	0.0238841	3
110	Dermatophytosis / Dermatomycosis	infectious diseases	rs3746539	PTPRT	1.00997	0.00487081	1.00042	1.01952	0.0416872	0.617837	1	141748	410449	0	1.53967	0	4
327.71	Restless legs syndrome	neurological	rs505922	ABO	0.975534	0.0121637	0.951693	0.999375	0.041709	0.617837	1	16015	587532	39.8576	3.32544	0.00091598	3
038.2	Gram positive septicemia	infectious diseases	rs721917	SFTPD	1.06996	0.0332088	1.00487	1.13505	0.0417172	0.617837	1	1858	557746	0	0.1037	0	2
272.11	Hypercholesterolemia	endocrine/metabolic	rs12809318	FBRSL1	0.98857	0.00564561	0.977504	0.999635	0.0417237	0.617837	1	86287	489058	0	0.940769	0	4
697	Sarcoidosis	dermatologic	rs55654108	PDCL3P4	1.05925	0.0282708	1.00384	1.11466	0.0417392	0.617837	1	3125	558795	70.6113	3.40267	0.00384159	2
495.11	Chronic obstructive asthma with exacerbation	respiratory	rs61667602	CRHR1	1.10036	0.046973	1.00829	1.19243	0.041746	0.617837	1	1445	558227	0	0.0514158	0	2
797.1	Cardiogenic shock	symptoms	rs505922	ABO	1.09426	0.0442408	1.00754	1.18097	0.0417484	0.617837	1	1119	559688	28.5189	1.39897	0.00209596	2
361.2	Retinoschisis and retinal cysts	sense organs	rs9461128	TMEM14B	0.859764	0.0742152	0.714302	1.00523	0.0417567	0.617837	1	2013	559414	0	0.0384555	0	2
257	Testicular dysfunction	endocrine/metabolic	rs12809318	FBRSL1	1.01822	0.00887019	1.00084	1.03561	0.0417791	0.617991	1	30298	568953	0	1.36601	0	3
270	Disorders of protein plasma/amino-acid transport and metabolism	endocrine/metabolic	rs766826	ELF5	0.967455	0.0162548	0.935596	0.999315	0.041805	0.617991	1	10974	589761	44.4309	3.59913	0.000976391	3
772.1	Muscular wasting and disuse atrophy	symptoms	rs117169628	SLC22A31	0.891799	0.0562612	0.781527	1.00207	0.0418107	0.617991	1	1899	557442	0	0.0468894	0	2
965.1	Opiates and related narcotics causing adverse effects in therapeutic use	injuries & poisonings	rs10129899	LINC00637	0.922646	0.0395549	0.845119	1.00017	0.0418124	0.617991	1	1536	555663	32.6198	1.48412	0.00378553	2
512.9	Other dyspnea	respiratory	rs732990	CIB4	0.988807	0.00553082	0.977966	0.999647	0.0418295	0.618076	1	87292	448662	0	0.104845	0	4
696.4	Psoriasis	dermatologic	rs35508621	LZTFL1	1.0437	0.0210163	1.00251	1.08489	0.0418426	0.618104	1	18799	593629	0	0.960216	0	4
313	Pervasive developmental disorders	mental disorders	rs11085727	TYK2	1.02805	0.0135935	1.0014	1.05469	0.0418718	0.618207	1	14976	599851	34.9661	4.61298	0.00113648	4
442	Other aneurysm	circulatory system	rs505922	ABO	0.980911	0.00947278	0.962345	0.999478	0.041894	0.618207	1	27086	571680	55.7543	4.52021	0.000841488	3
599.4	Urinary incontinence	genitourinary	rs61667602	CRHR1	1.02099	0.0102121	1.00098	1.04101	0.0418982	0.618207	1	35322	557992	50.0901	6.01084	0.00105249	4
276.14	Hypopotassemia	endocrine/metabolic	rs62200027	CASC20	1.01961	0.00954528	1.0009	1.03832	0.0419204	0.618207	1	32623	545335	18.5623	2.45586	0.000106972	3
429.3	Symptoms involving cardiovascular system	circulatory system	rs9577395	ATP11A	1.04604	0.0221263	1.00267	1.08941	0.0419288	0.618207	1	6872	586061	0	0.129985	0	3
172.1	Melanomas of skin, dx or hx	neoplasms	rs111837807	CCHCR1	1.0279	0.0135284	1.00139	1.05442	0.0419315	0.618207	1	40952	554884	0	1.5339	0	3
696.4	Psoriasis	dermatologic	rs581342	LMNA	0.9626	0.0187391	0.925871	0.999329	0.0419404	0.618207	1	18799	593629	0	1.77441	0	4
728	Disorders of muscle, ligament, and fascia	musculoskeletal	rs9497053	UTRN	0.917483	0.0423425	0.834492	1.00047	0.0419592	0.618207	1	1803	556109	0	0.3877	0	2
871.1	Open wound of hand except finger(s)	injuries & poisonings	rs76073397	MIR548H2	0.898079	0.052854	0.794485	1.00167	0.0419654	0.618207	1	3158	598882	14.6735	2.34394	0.0072397	3
687.1	Rash and other nonspecific skin eruption	dermatologic	rs12567716	FOXD2	1.02197	0.0106836	1.00103	1.04291	0.0419785	0.618207	1	56976	477846	36.0619	4.69204	0.000511586	4
741	Symptoms and disorders of the joints	musculoskeletal	rs3746539	PTPRT	1.01347	0.006577	1.00057	1.02636	0.0419846	0.618207	1	63392	491865	0	1.7394	0	4
174	Breast cancer	neoplasms	rs61667602	CRHR1	0.933474	0.0338513	0.867125	0.999823	0.0419854	0.618207	1	3407	557730	0	0.0595838	0	2
604.1	Redundant prepuce and phimosis/BXO	genitourinary	rs7671107	LOC101929161	0.952944	0.0237108	0.906471	0.999417	0.0420729	0.618988	1	5254	603999	69.3853	6.53281	0.0041582	3
348.2	Cerebral edema and compression of brain	neurological	rs111837807	CCHCR1	1.15756	0.0719766	1.01648	1.29863	0.0420782	0.618988	1	1279	559643	0	0.895158	0	2
371.21	Allergic conjunctivitis	sense organs	rs35508621	LZTFL1	0.941731	0.0295343	0.883844	0.999619	0.0420797	0.618988	1	12379	588932	0	0.824798	0	4
612.2	Hypertrophy of breast (Gynecomastia)	genitourinary	rs111837807	CCHCR1	0.934423	0.0333679	0.869022	0.999824	0.0420865	0.618988	1	6928	599068	0	0.0446686	0	3
270.2	Disorders of amino-acid metabolism	endocrine/metabolic	rs2277732	DPP9	1.06282	0.0299801	1.00406	1.12158	0.0421285	0.618988	1	3158	603298	0	0.333406	0	3
809	Fracture of unspecified bones	injuries & poisonings	rs13179014	SPEF2	1.03463	0.0167522	1.0018	1.06746	0.0421321	0.618988	1	9237	588720	56.2657	4.57307	0.00235267	3
504	Other alveolar and parietoalveolar pneumonopathy	respiratory	rs581342	LMNA	0.931855	0.03473	0.863784	0.999926	0.0421344	0.618988	1	4952	603245	0	0.0436776	0	3
270.2	Disorders of amino-acid metabolism	endocrine/metabolic	rs766826	ELF5	0.941015	0.0299165	0.882379	0.999652	0.0421348	0.618988	1	3158	603298	18.4274	2.4518	0.00101212	3
512.8	Cough	respiratory	rs1405655	NR1H2	1.01151	0.00563064	1.00047	1.02254	0.0421458	0.618988	1	92629	430881	5.30217	3.16797	1.15351e-05	4
707	Chronic ulcer of skin	dermatologic	rs12809318	FBRSL1	0.982563	0.00865705	0.965595	0.99953	0.0421517	0.618988	1	32100	561403	53.5593	4.30656	0.000527322	3
737	Curvature of spine	musculoskeletal	rs35705950	MUC5B	0.936275	0.0324137	0.872744	0.999805	0.0422101	0.61942	1	6114	594492	0	0.336916	0	3
736.4	Genu valgum or varum (acquired)	musculoskeletal	rs581342	LMNA	1.1138	0.0530569	1.00981	1.21779	0.0422129	0.61942	1	1899	608167	81.063	10.5613	0.0404215	3
217.1	Nevus, non-neoplastic	neoplasms	rs67579710	THBS3	1.04138	0.0199592	1.00226	1.0805	0.0422165	0.61942	1	12494	569435	0	1.98608	0	3
536	Disorders of function of stomach	digestive	rs9367106	LOC100505711	1.05686	0.0272243	1.0035	1.11022	0.0422265	0.61942	1	17518	569330	0	0.40693	0	3
800.1	Fracture of neck of femur	injuries & poisonings	rs12809318	FBRSL1	1.04847	0.0233061	1.00279	1.09415	0.0422609	0.619758	1	4115	556487	0	0.841138	0	2
277.7	Dysmetabolic syndrome X	endocrine/metabolic	rs3746539	PTPRT	1.04483	0.0215993	1.0025	1.08717	0.0422983	0.619899	1	5108	602288	0	0.792589	0	3
353	Nerve root and plexus disorders	neurological	rs62200027	CASC20	0.963827	0.0181455	0.928262	0.999392	0.0423086	0.619899	1	8349	590971	0	0.282846	0	3
528.3	Cellulitis and abscess of oral soft tissues	digestive	rs34488998	NKAIN3	1.23981	0.10587	1.03231	1.44732	0.0423139	0.619899	1	1594	554438	0	0.125677	0	2
455	Hemorrhoids	circulatory system	rs10129899	LINC00637	1.01254	0.00613942	1.00051	1.02458	0.0423182	0.619899	1	79615	452458	0	0.282511	0	4
433.5	Cerebral aneurysm	circulatory system	rs35508621	LZTFL1	0.860289	0.0741207	0.715013	1.00557	0.0423272	0.619899	1	1885	559809	28.0548	1.38995	0.0181333	2
722.8	Postlaminectomy syndrome	musculoskeletal	rs9497053	UTRN	1.04378	0.0211083	1.00241	1.08515	0.0423534	0.620116	1	6958	601234	0	0.364433	0	3
507	Pleurisy; pleural effusion	respiratory	rs67579710	THBS3	1.03178	0.0154127	1.00157	1.06199	0.042369	0.620178	1	19689	570791	0	1.4347	0	3
244.4	Hypothyroidism NOS	endocrine/metabolic	rs1405655	NR1H2	1.01311	0.00641722	1.00053	1.02569	0.042389	0.620305	1	68397	539116	0	1.73969	0	4
327.7	Sleep related movement disorders	neurological	rs11234800	ME3	1.02902	0.0140979	1.00139	1.05665	0.0424321	0.620725	1	23086	569457	0	0.105951	0	3
038.1	Gram negative septicemia	infectious diseases	rs67579710	THBS3	0.922145	0.039944	0.843854	1.00043	0.0424404	0.620725	1	2964	604420	0	0.811886	0	3
599.9	Other abnormality of urination	genitourinary	rs9268576	HLA-DRA	0.960235	0.0199987	0.921038	0.999433	0.0424605	0.620853	1	21284	560977	0	0.707147	0	3
735.1	Flat foot	musculoskeletal	rs13050728	IFNAR2	1.02058	0.0100401	1.0009	1.04026	0.0424772	0.620917	1	27417	573155	25.8319	4.04487	0.000191382	4
442.1	Aortic aneurysm	circulatory system	rs732990	CIB4	0.980142	0.00988706	0.960763	0.99952	0.0424876	0.620917	1	23431	577759	0	0.0901831	0	3
250.42	Other abnormal glucose	endocrine/metabolic	rs7605877	FOXI3	1.02002	0.00977225	1.00087	1.03917	0.0425085	0.621055	1	44066	526532	0	0.793627	0	4
696.41	Psoriasis vulgaris	dermatologic	rs766826	ELF5	0.974921	0.0125227	0.950376	0.999465	0.0425343	0.621267	1	18051	594565	71.9824	10.7075	0.00416064	4
348.9	Other conditions of brain, NOS	neurological	rs111837807	CCHCR1	1.09219	0.043483	1.00697	1.17742	0.0425505	0.621337	1	3416	600898	31.0333	2.89995	0.00398763	3
706	Diseases of sebaceous glands	dermatologic	rs34488998	NKAIN3	0.966909	0.0165955	0.934382	0.999436	0.0425891	0.621718	1	80150	471118	10.5573	3.3541	0.000425578	4
411.3	Angina pectoris	circulatory system	rs3746539	PTPRT	1.01554	0.0076049	1.00063	1.03044	0.0425993	0.621718	1	44385	540102	0	0.603291	0	4
295.3	Psychosis	mental disorders	rs72711165	TMEM65	1.08028	0.038089	1.00563	1.15493	0.042625	0.621843	1	17960	588412	36.424	4.71876	0.00451346	4
528.3	Cellulitis and abscess of oral soft tissues	digestive	rs9497053	UTRN	1.08967	0.042361	1.00664	1.1727	0.0426352	0.621843	1	1594	554438	53.1906	2.13632	0.00407883	2
709.7	Unspecified diffuse connective tissue disease	dermatologic	rs72711165	TMEM65	0.583337	0.265903	0.0621669	1.10451	0.0426603	0.621843	1	639	561227	0	0.734925	0	2
519.8	Other diseases of respiratory system, NEC	respiratory	rs9268576	HLA-DRA	0.918077	0.0421677	0.835428	1.00073	0.0426617	0.621843	1	5082	592354	63.1133	5.422	0.0130548	3
789	Nausea and vomiting	symptoms	rs11085727	TYK2	1.01775	0.00868232	1.00074	1.03477	0.0426907	0.621843	1	40122	527204	0	0.672407	0	4
348.8	Encephalopathy, not elsewhere classified	neurological	rs2277732	DPP9	0.961236	0.0195077	0.923001	0.999471	0.0426962	0.621843	1	7909	594829	0	0.0739921	0	3
690	Erythematosquamous dermatosis	dermatologic	rs581342	LMNA	0.973052	0.0134792	0.946633	0.999471	0.0426965	0.621843	1	34911	554753	75.4761	12.233	0.00326918	4
585	Renal failure	genitourinary	rs10129899	LINC00637	0.989128	0.00539393	0.978556	0.9997	0.0426989	0.621843	1	116632	467250	0	0.572917	0	4
610.2	Fibroadenosis of breast	genitourinary	rs11085727	TYK2	0.857467	0.0758853	0.708732	1.0062	0.0427263	0.62197	1	581	561005	0	0.0452272	0	2
172.22	Squamous cell carcinoma	neoplasms	rs505922	ABO	0.976597	0.0116869	0.95369	0.999503	0.0427304	0.62197	1	17851	582983	40.8326	3.38024	0.00341169	3
364.5	Corneal dystrophy	sense organs	rs11234800	ME3	0.945624	0.027595	0.891537	0.99971	0.0427528	0.62213	1	6022	551918	0	0.879427	0	2
946	Anaphylactic shock NOS	injuries & poisonings	rs12809318	FBRSL1	0.945785	0.0275126	0.891861	0.99971	0.0427688	0.622198	1	3184	604642	13.928	2.32364	0.000457527	3
317.1	Alcoholism	mental disorders	rs12809318	FBRSL1	1.0116	0.00569215	1.00044	1.02275	0.0427833	0.622242	1	89660	497279	44.9833	5.45289	0.000171557	4
634	Miscarriage; stillbirth	pregnancy complications	rs35508621	LZTFL1	0.753478	0.139738	0.479592	1.02736	0.0428033	0.622312	1	730	560817	0	0.999418	0	2
528.7	Sialolithiasis	digestive	rs76073397	MIR548H2	0.757565	0.137072	0.488904	1.02623	0.0428109	0.622312	1	631	561062	0	0.566366	0	2
740.12	Osteoarthrosis, localized, secondary	musculoskeletal	rs117169628	SLC22A31	1.04366	0.0211007	1.0023	1.08501	0.0428663	0.62235	1	12161	583980	0	0.212913	0	3
427.2	Atrial fibrillation and flutter	circulatory system	rs72711165	TMEM65	1.04921	0.0237204	1.00271	1.0957	0.0428668	0.62235	1	80079	523912	0	1.63957	0	4
379.3	Aphakia and other disorders of lens	sense organs	rs35705950	MUC5B	0.948173	0.0262811	0.896662	0.999684	0.0428705	0.62235	1	9211	591219	0	1.1835	0	3
320	Meningitis	neurological	rs4830964	.	1.07375	0.0351422	1.00487	1.14263	0.0428771	0.62235	1	1140	560115	0	0.29546	0	2
368.3	Anisometropia	sense organs	rs13050728	IFNAR2	1.05032	0.0242475	1.00279	1.09785	0.0428943	0.62235	1	4233	597906	80.7603	10.3952	0.0139469	3
509	Respiratory failure, insufficiency, arrest	respiratory	rs61667602	CRHR1	1.01974	0.00965432	1.00082	1.03866	0.0428944	0.62235	1	36843	553471	0	1.95139	0	3
433.5	Cerebral aneurysm	circulatory system	rs9268576	HLA-DRA	0.868683	0.0695402	0.732384	1.00498	0.0429291	0.62235	1	1885	559809	0	0.687056	0	2
345.3	Convulsions	neurological	rs61667602	CRHR1	1.02801	0.0136479	1.00126	1.05476	0.0429413	0.62235	1	18332	582578	0	0.0396163	0	3
836	Traumatic arthropathy	injuries & poisonings	rs13050728	IFNAR2	1.03309	0.0160817	1.00157	1.06461	0.042963	0.62235	1	9834	591248	59.3448	4.91942	0.0017691	3
218	Benign neoplasm of uterus	neoplasms	rs9461128	TMEM14B	1.06627	0.0317007	1.00413	1.1284	0.042964	0.62235	1	5509	603995	0	1.14289	0	3
754.2	Spondylolisthesis, congenital	congenital anomalies	rs61667602	CRHR1	0.918206	0.0421601	0.835572	1.00084	0.0429665	0.62235	1	1891	558382	0	6.2282e-05	0	2
428.3	Heart failure with reduced EF [Systolic or combined heart failure]	circulatory system	rs7671107	LOC101929161	0.980862	0.00954761	0.962148	0.999575	0.0429741	0.62235	1	37181	567970	0	1.79571	0	4
276.5	Hypovolemia	endocrine/metabolic	rs72711165	TMEM65	1.07096	0.0338727	1.00457	1.13735	0.0429819	0.62235	1	29063	538204	0	1.9932	0	3
496	Chronic airway obstruction	respiratory	rs12567716	FOXD2	1.01638	0.00802733	1.00064	1.03211	0.0429912	0.62235	1	120396	456516	69.8787	9.95972	0.0016236	4
743.2	Pathologic fracture	musculoskeletal	rs62200027	CASC20	0.958006	0.0212001	0.916454	0.999558	0.043008	0.62235	1	5788	598759	0	0.816733	0	3
585	Renal failure	genitourinary	rs35508621	LZTFL1	0.979116	0.0104297	0.958674	0.999559	0.0430195	0.62235	1	116632	467250	0	0.390782	0	4
473.4	Voice disturbance	respiratory	rs35508621	LZTFL1	0.955512	0.0224901	0.911432	0.999593	0.0430267	0.62235	1	19191	579352	48.0984	3.85345	0.00518567	3
295	Schizophrenia and other psychotic disorders	mental disorders	rs13050728	IFNAR2	0.980961	0.00950011	0.96234	0.999581	0.0430282	0.62235	1	30183	574617	0	2.66245	0	4
611.1	Abnormal mammogram	genitourinary	rs13050728	IFNAR2	1.0454	0.021945	1.00239	1.08842	0.0430356	0.62235	1	6420	599301	0	0.32708	0	3
612	Breast conditions, congenital or relating to hormones	genitourinary	rs505922	ABO	1.03603	0.0174952	1.00174	1.07032	0.0430703	0.62235	1	7421	597902	0	1.9322	0	3
687	Symptoms affecting skin	dermatologic	rs7671107	LOC101929161	0.97277	0.0136469	0.946023	0.999518	0.0430769	0.62235	1	17048	549411	48.5751	3.88916	0.000744429	3
577.2	Chronic pancreatitis	digestive	rs35508621	LZTFL1	0.901572	0.0512207	0.801179	1.00196	0.0430808	0.62235	1	4353	604880	11.0773	2.24914	0.00244892	3
585.33	Chronic Kidney Disease, Stage III	genitourinary	rs12809318	FBRSL1	0.985872	0.00703393	0.972085	0.999659	0.0430865	0.62235	1	52811	550550	0	0.829258	0	4
378.5	Paralytic strabismus	sense organs	rs9497053	UTRN	1.06577	0.03149	1.00405	1.12749	0.0430902	0.62235	1	3025	607457	28.3319	2.79064	0.00149842	3
800.4	Fracture of patella	injuries & poisonings	rs7579014	BCL11A	0.936106	0.0326431	0.872125	1.00009	0.0431054	0.62235	1	2197	559093	61.8812	2.62338	0.00609035	2
715.1	Sacroiliitis NEC	musculoskeletal	rs60869999	MYO1C	0.955321	0.0225985	0.911028	0.999614	0.0431134	0.62235	1	6346	599603	45.528	3.67161	0.00233359	3
362.29	Macular degeneration (senile) of retina NOS	sense organs	rs9367106	LOC100505711	1.09466	0.0447178	1.00701	1.1823	0.0431299	0.62235	1	11701	590254	0	0.645613	0	3
915	NA	NA	rs60305836	CDH8	1.02883	0.0140525	1.00128	1.05637	0.0431324	0.62235	1	22314	542431	0	1.00161	0	3
008.6	Viral Enteritis	infectious diseases	rs7671107	LOC101929161	0.919723	0.0413838	0.838611	1.00084	0.043165	0.622607	1	1752	551893	38.4101	1.62364	0.00256087	2
317.1	Alcoholism	mental disorders	rs11702230	LOC101928126	1.01913	0.00937212	1.00076	1.0375	0.043173	0.622607	1	89660	497279	44.3055	5.38653	0.000601729	4
530.1	Esophagitis, GERD and related diseases	digestive	rs11085727	TYK2	1.00917	0.00451476	1.00032	1.01802	0.0432645	0.623136	1	235985	330873	3.85657	3.12034	7.64104e-06	4
285.21	Anemia in chronic kidney disease	hematopoietic	rs12809318	FBRSL1	0.972313	0.0138927	0.945083	0.999543	0.0432775	0.623136	1	12612	592443	0	1.65282	0	3
244.1	Secondary hypothyroidism	endocrine/metabolic	rs11702230	LOC101928126	1.06861	0.0328351	1.00425	1.13297	0.0432829	0.623136	1	5533	604297	0	1.85327	0	3
558	Noninfectious gastroenteritis	digestive	rs9497053	UTRN	0.973915	0.0130787	0.948281	0.99955	0.0432892	0.623136	1	18616	558100	0	0.420048	0	3
442.11	Abdominal aortic aneurysm	circulatory system	rs9268576	HLA-DRA	0.953558	0.0235328	0.907434	0.999683	0.043302	0.623136	1	17130	585958	0	1.86989	0	3
1089	NA	NA	rs9367106	LOC100505711	0.908715	0.0473694	0.815871	1.00156	0.043302	0.623136	1	6695	603710	43.1713	3.51935	0.00519534	3
529	Diseases and other conditions of the tongue	digestive	rs505922	ABO	0.934418	0.0335683	0.868625	1.00021	0.0433125	0.623136	1	2036	555231	0	0.0216699	0	2
370	Keratitis	sense organs	rs60869999	MYO1C	0.968826	0.0156744	0.938104	0.999547	0.0433275	0.623136	1	13621	584337	0	2.93102	0	4
707.2	Chronic ulcer of leg or foot	dermatologic	rs55654108	PDCL3P4	1.02154	0.0105469	1.00087	1.04221	0.0433324	0.623136	1	22434	578425	0	0.601611	0	3
565.1	Anal and rectal polyp	digestive	rs13179014	SPEF2	0.951091	0.0248192	0.902445	0.999736	0.0433363	0.623136	1	4352	588805	0	0.665051	0	3
622.1	Polyp of corpus uteri	genitourinary	rs34488998	NKAIN3	1.42397	0.174939	1.08109	1.76685	0.0433392	0.623136	1	561	561352	45.9023	1.84851	0.493816	2
070.4	Chronic hepatitis	infectious diseases	rs1405655	NR1H2	1.0553	0.0266426	1.00308	1.10752	0.0433477	0.623136	1	3271	604616	0	1.15469	0	3
1010.3	NA	NA	rs10129899	LINC00637	0.990727	0.00461155	0.981689	0.999766	0.043366	0.623136	1	200441	308243	0	0.656842	0	4
1089	NA	NA	rs9268576	HLA-DRA	1.07045	0.0337018	1.00439	1.13651	0.0433798	0.623136	1	6695	603710	13.2793	2.30625	0.000621221	3
972	Poisoning by agents primarily affecting the cardiovascular system	injuries & poisonings	rs11702230	LOC101928126	1.13416	0.0623227	1.01201	1.25631	0.0433807	0.623136	1	1561	554408	0	0.412181	0	2
010	Tuberculosis	infectious diseases	rs13050728	IFNAR2	0.942253	0.0294496	0.884532	0.999974	0.0434072	0.623223	1	2954	604601	0	0.480488	0	3
451	Phlebitis and thrombophlebitis	circulatory system	rs7605877	FOXI3	1.05688	0.0273884	1.00319	1.11056	0.0434118	0.623223	1	5213	598030	21.7504	2.55592	0.000785367	3
225.1	Benign neoplasm of brain, cranial nerves, meninges	neoplasms	rs505922	ABO	1.05403	0.0260554	1.00296	1.1051	0.043421	0.623223	1	3306	607021	19.5136	2.48489	0.000891905	3
339	Other headache syndromes	neurological	rs62200027	CASC20	1.01242	0.00611198	1.00044	1.0244	0.0434738	0.623319	1	92676	462525	69.357	9.79015	0.000599575	4
251.1	Hypoglycemia	endocrine/metabolic	rs721917	SFTPD	1.03398	0.01655	1.00154	1.06642	0.0434741	0.623319	1	7602	591568	30.2296	2.86655	0.000504339	3
204.12	Lymphoid leukemia, chronic	neoplasms	rs61667602	CRHR1	0.936018	0.0327493	0.87183	1.00021	0.0434887	0.623319	1	2986	559081	0	0.312515	0	2
210	Benign neoplasm of lip, oral cavity, and pharynx	neoplasms	rs76073397	MIR548H2	0.906929	0.0483876	0.812089	1.00177	0.043494	0.623319	1	3819	601874	0	1.17318	0	3
513.3	Hypoventilation	respiratory	rs76073397	MIR548H2	1.08817	0.0418567	1.00614	1.17021	0.0435044	0.623319	1	4483	597135	0	0.512975	0	3
530	Diseases of esophagus	digestive	rs117169628	SLC22A31	0.987432	0.00626479	0.975153	0.999711	0.0435102	0.623319	1	241636	325257	0	1.93207	0	4
742.9	Other derangement of joint	musculoskeletal	rs11085727	TYK2	1.03371	0.0164238	1.00152	1.0659	0.0435201	0.623319	1	10267	582910	0	0.170626	0	3
038.3	Bacteremia	infectious diseases	rs13050728	IFNAR2	0.968796	0.0157047	0.938014	0.999577	0.0435281	0.623319	1	10099	595407	40.7195	3.37379	0.000856187	3
740.2	Osteoarthrosis, generalized	musculoskeletal	rs35705950	MUC5B	1.03447	0.0167904	1.00156	1.06738	0.0435352	0.623319	1	22500	566678	0	1.03166	0	3
560.1	Paralytic ileus	digestive	rs12809318	FBRSL1	0.946436	0.0272739	0.892979	0.999893	0.0435418	0.623319	1	3037	552583	51.2136	2.04975	0.00242559	2
742	Derangement of joint, non-traumatic	musculoskeletal	rs11085727	TYK2	1.02976	0.0145284	1.00128	1.05823	0.0435647	0.623383	1	13206	576300	0	0.597594	0	3
519.9	Symptoms involving respiratory system and other chest symptoms	respiratory	rs62200027	CASC20	1.03794	0.0184534	1.00178	1.07411	0.0435758	0.623383	1	7899	588219	32.3319	2.9556	0.0010489	3
364.1	Corneal opacity	sense organs	rs9268576	HLA-DRA	0.943389	0.0288771	0.886789	0.999988	0.0435804	0.623383	1	10254	590672	0	0.163239	0	3
857	Mechanical complication of unspecified genitourinary device, implant, and graft	injuries & poisonings	rs13179014	SPEF2	1.05844	0.0281476	1.00327	1.11361	0.0436058	0.623493	1	3294	603777	0	0.961371	0	3
575.9	Nonspecific abnormal findings on radiological and other examination of biliary tract	digestive	rs67579710	THBS3	0.92654	0.0378156	0.852421	1.00066	0.0436292	0.623493	1	3167	601730	0	0.846978	0	3
750.2	Lower gastrointestinal congenital anomalies	congenital anomalies	rs9497053	UTRN	0.895733	0.054576	0.788764	1.0027	0.043632	0.623493	1	1115	557283	0	0.0012876	0	2
747	Cardiac and circulatory congenital anomalies	congenital anomalies	rs11085727	TYK2	1.04626	0.0224149	1.00233	1.09019	0.0436381	0.623493	1	5309	598082	39.6011	3.31132	0.00248902	3
753	Congenital anomalies of the eye	congenital anomalies	rs117169628	SLC22A31	1.12311	0.057552	1.01031	1.23591	0.0436649	0.623493	1	1544	556800	0	0.0135778	0	2
433.6	Acute, but ill-defined cerebrovascular disease	circulatory system	rs13050728	IFNAR2	0.975794	0.0121478	0.951984	0.999604	0.0436833	0.623493	1	17464	586405	0	0.492167	0	3
196	Radiotherapy	neoplasms	rs35508621	LZTFL1	0.928571	0.0367426	0.856555	1.00059	0.043698	0.623493	1	7885	602430	45.299	3.65624	0.0106192	3
556.11	Angiodysplasia of intestine (without mention of hemorrhage)	digestive	rs732990	CIB4	0.899602	0.0524562	0.796788	1.00242	0.0436986	0.623493	1	801	559398	0	0.586723	0	2
280.1	Iron deficiency anemias, unspecified or not due to blood loss	hematopoietic	rs10129899	LINC00637	1.01637	0.00805017	1.00059	1.03215	0.0437233	0.623493	1	43929	550902	32.6293	4.45298	0.000243186	4
526.4	Temporomandibular joint disorders	digestive	rs13179014	SPEF2	1.03941	0.0191661	1.00184	1.07697	0.0437441	0.623493	1	7300	591210	0	0.894358	0	3
783	Fever of unknown origin	symptoms	rs11085727	TYK2	1.02537	0.0124221	1.00102	1.04971	0.0437517	0.623493	1	18385	557757	34.4701	3.05204	0.00048801	3
250.41	Impaired fasting glucose	endocrine/metabolic	rs721917	SFTPD	0.986776	0.00660257	0.973835	0.999717	0.0437714	0.623493	1	52535	537311	0	1.09154	0	4
619.4	Noninflammatory disorders of vagina	genitourinary	rs111837807	CCHCR1	1.15275	0.0705037	1.01457	1.29094	0.0437746	0.623493	1	1454	557531	0	0.131669	0	2
367.2	Astigmatism	sense organs	rs10774679	OAS3	1.00972	0.00479616	1.00032	1.01912	0.0437762	0.623493	1	141117	384986	41.3018	5.11089	0.000121752	4
300.13	Phobia	mental disorders	rs111837807	CCHCR1	0.884361	0.0609513	0.764896	1.00383	0.0437782	0.623493	1	2071	606769	0	0.453345	0	3
980	Encounter for long-term (current) use of antibiotics	infectious diseases	rs2277732	DPP9	1.06353	0.0305505	1.00365	1.12341	0.0437835	0.623493	1	2928	555544	74.3358	3.89648	0.0157307	2
454	Varicose veins	circulatory system	rs11085727	TYK2	1.02228	0.0109307	1.00086	1.0437	0.0438028	0.623493	1	23158	576838	0	1.66642	0	4
743	Osteoporosis, osteopenia and pathological fracture	musculoskeletal	rs9461128	TMEM14B	0.962431	0.0189955	0.925199	0.999662	0.0438088	0.623493	1	43628	549623	0	2.11825	0	4
401.22	Hypertensive chronic kidney disease	circulatory system	rs34488998	NKAIN3	0.956509	0.0220577	0.913276	0.999742	0.0438149	0.623493	1	46116	550594	0	1.48358	0	4
324	Other CNS infection and poliomyelitis	neurological	rs72711165	TMEM65	1.35316	0.150035	1.05909	1.64722	0.0438218	0.623493	1	1192	560382	71.2362	3.47659	0.142928	2
624	Symptoms involving female genital tract	genitourinary	rs11702230	LOC101928126	1.20303	0.0917051	1.02328	1.38277	0.0438421	0.623493	1	845	559423	0	0.357863	0	2
496.1	Emphysema	respiratory	rs62200027	CASC20	0.970849	0.0146782	0.942079	0.999618	0.0438464	0.623493	1	12469	585112	10.3201	2.23015	0.000236954	3
791	Gangrene	symptoms	rs60869999	MYO1C	1.06892	0.0330686	1.00411	1.13374	0.0438506	0.623493	1	3017	607029	0	1.70358	0	3
599	Other symptoms/disorders or the urinary system	genitourinary	rs55654108	PDCL3P4	0.989272	0.00535264	0.97878	0.999763	0.043888	0.62383	1	111458	438983	0	0.57828	0	4
428.1	Congestive heart failure (CHF) NOS	circulatory system	rs7605877	FOXI3	1.01922	0.00944918	1.0007	1.03774	0.0438998	0.62383	1	51357	544619	0	0.621707	0	4
430.2	Intracerebral hemorrhage	circulatory system	rs9461128	TMEM14B	0.869062	0.0696493	0.73255	1.00557	0.0439085	0.62383	1	1821	559188	0	0.185209	0	2
291.1	Transient mental disorders due to conditions classified elsewhere	mental disorders	rs13179014	SPEF2	1.10107	0.0477885	1.0074	1.19473	0.0439342	0.624032	1	1101	559860	0	0.010358	0	2
287	Purpura and other hemorrhagic conditions	hematopoietic	rs9268576	HLA-DRA	1.03744	0.0182482	1.00168	1.07321	0.0439597	0.624071	1	24868	566527	0	1.35159	0	3
080	Postoperative infection	infectious diseases	rs67579710	THBS3	1.05086	0.024625	1.00259	1.09912	0.0439597	0.624071	1	7513	594551	0	1.78381	0	3
195.3	Malignant neoplasm of head, face, and neck	neoplasms	rs3746539	PTPRT	1.04508	0.021889	1.00218	1.08798	0.0439727	0.624092	1	4794	553040	0	0.147632	0	2
356	Hereditary and idiopathic peripheral neuropathy	neurological	rs111837807	CCHCR1	0.973875	0.013145	0.948111	0.999639	0.0440252	0.624676	1	44363	530904	0	0.518605	0	3
458.9	Hypotension NOS	circulatory system	rs10129899	LINC00637	0.980407	0.00982868	0.961142	0.999671	0.0440861	0.624796	1	26985	549061	0	1.41384	0	3
604.1	Redundant prepuce and phimosis/BXO	genitourinary	rs11234800	ME3	0.936451	0.0326141	0.872527	1.00037	0.0440949	0.624796	1	5254	603999	0	1.73047	0	3
285.2	Anemia of chronic disease	hematopoietic	rs12567716	FOXD2	0.964997	0.0176991	0.930307	0.999688	0.0441056	0.624796	1	21705	573828	37.0863	3.17896	0.000870601	3
292	Neurological disorders	mental disorders	rs61667602	CRHR1	0.985548	0.00723182	0.971373	0.999722	0.0441153	0.624796	1	73340	502177	0	1.34719	0	4
965	Poisoning by analgesics, antipyretics, and antirheumatics	injuries & poisonings	rs1405655	NR1H2	0.914173	0.04458	0.826796	1.00155	0.044123	0.624796	1	1218	557717	35.1705	1.54251	0.00266466	2
172.1	Melanomas of skin, dx or hx	neoplasms	rs72711165	TMEM65	0.928571	0.0368168	0.856411	1.00073	0.0441268	0.624796	1	40952	554884	26.6069	2.72505	0.0227872	3
585	Renal failure	genitourinary	rs13050728	IFNAR2	0.989267	0.00536119	0.978759	0.999775	0.0441435	0.624796	1	116632	467250	0	2.63911	0	4
411.3	Angina pectoris	circulatory system	rs4830964	.	0.988464	0.005765	0.977164	0.999763	0.0441461	0.624796	1	44385	540102	27.3039	4.12677	0.000115373	4
443.8	Other specified peripheral vascular diseases	circulatory system	rs581342	LMNA	1.08654	0.0412397	1.00572	1.16737	0.0441471	0.624796	1	2974	554263	63.9517	2.77406	0.00604396	2
456	Chronic venous insufficiency [CVI]	circulatory system	rs10774679	OAS3	1.01856	0.00913652	1.00065	1.03647	0.0441525	0.624796	1	29247	561859	62.8384	5.3819	0.000829959	3
681.3	Cellulitis and abscess of arm/hand	dermatologic	rs915823	TMPRSS2	0.959643	0.0204694	0.919523	0.999764	0.0441738	0.624796	1	8915	588646	66.1215	5.90345	0.00551042	3
585.1	Acute renal failure	genitourinary	rs3746539	PTPRT	1.01419	0.00700257	1.00047	1.02792	0.0441912	0.624796	1	55357	530653	0	0.865171	0	4
681.2	Cellulitis and abscess of face/neck	dermatologic	rs4830964	.	1.03484	0.0170189	1.00148	1.0682	0.0441921	0.624796	1	4867	597930	0	0.999421	0	3
516	Abnormal sputum	respiratory	rs13179014	SPEF2	0.960583	0.019985	0.921412	0.999754	0.0441938	0.624796	1	6792	594784	0	1.57288	0	3
440.9	Atherosclerosis of aorta	circulatory system	rs117169628	SLC22A31	0.901655	0.0514508	0.800811	1.0025	0.0442107	0.624873	1	1976	550344	0	0.0281156	0	2
599	Other symptoms/disorders or the urinary system	genitourinary	rs117169628	SLC22A31	0.984069	0.00798216	0.968424	0.999714	0.0442321	0.624979	1	111458	438983	0	0.852718	0	4
512.2	Painful respiration	respiratory	rs117169628	SLC22A31	0.954641	0.0230753	0.909414	0.999869	0.0442557	0.624979	1	11171	567374	0	0.276634	0	3
291	Other specified nonpsychotic and/or transient mental disorders	mental disorders	rs76073397	MIR548H2	1.05838	0.0282074	1.0031	1.11367	0.0442605	0.624979	1	10296	582874	0	0.458957	0	3
352.2	Facial nerve disorders [CN7]	neurological	rs9577395	ATP11A	1.05228	0.0253362	1.00262	1.10194	0.0442775	0.624979	1	5456	602806	38.7993	3.26794	0.00211854	3
579.8	Nonspecific abnormal findings in stool contents	digestive	rs35508621	LZTFL1	0.937674	0.0319961	0.874962	1.00039	0.0442975	0.624979	1	10130	574086	0	0.665087	0	3
714.1	Rheumatoid arthritis	musculoskeletal	rs7579014	BCL11A	0.972889	0.0136655	0.946105	0.999674	0.0442981	0.624979	1	13017	592985	0	0.391232	0	3
571.8	Liver abscess and sequelae of chronic liver disease	digestive	rs111837807	CCHCR1	0.933663	0.0341288	0.866771	1.00056	0.0443059	0.624979	1	6155	601497	73.2906	7.48799	0.0149811	3
613.9	Breast disorder NOS	genitourinary	rs9268576	HLA-DRA	0.831665	0.0916516	0.652028	1.0113	0.0443097	0.624979	1	1022	558693	0	0.0279572	0	2
556	Ulceration of the lower GI tract	digestive	rs9497053	UTRN	0.921257	0.0407844	0.84132	1.00119	0.0443287	0.625087	1	1936	555282	0	0.0920707	0	2
477	Epistaxis or throat hemorrhage	respiratory	rs3746539	PTPRT	1.02903	0.0142297	1.00114	1.05692	0.0443534	0.625272	1	11980	585904	0	0.400843	0	3
522	Diseases of pulp and periapical tissues	digestive	rs9461128	TMEM14B	1.03409	0.0166738	1.0014	1.06677	0.044414	0.62591	1	30638	562317	18.0283	3.6598	0.000542067	4
840.2	Rotator cuff (capsule) sprain	injuries & poisonings	rs35508621	LZTFL1	0.946555	0.0273271	0.892993	1.00012	0.0444343	0.62591	1	13037	586184	0	1.09648	0	3
571.5	Other chronic nonalcoholic liver disease	digestive	rs76073397	MIR548H2	0.968923	0.0157078	0.938135	0.99971	0.0444458	0.62591	1	39114	556603	39.6491	4.97093	0.00171138	4
527	Diseases of the salivary glands	digestive	rs3746539	PTPRT	1.0292	0.0143203	1.00113	1.05727	0.0444617	0.62591	1	11711	583677	0	1.23138	0	3
733	Other disorders of bone and cartilage	musculoskeletal	rs67579710	THBS3	1.03784	0.0184799	1.00162	1.07406	0.0444649	0.62591	1	13131	574855	42.7206	3.49166	0.00102818	3
289	Other diseases of blood and blood-forming organs	hematopoietic	rs13050728	IFNAR2	0.957036	0.0218527	0.914204	0.999867	0.0444775	0.62591	1	5167	596187	59.6084	4.95152	0.0041782	3
366.2	Senile cataract	sense organs	rs915823	TMPRSS2	1.01165	0.00576612	1.00035	1.02296	0.0444788	0.62591	1	261100	299188	40.0642	5.00535	0.000203352	4
732	Osteochondropathies	musculoskeletal	rs2277732	DPP9	0.90519	0.0495748	0.808023	1.00236	0.0445058	0.626129	1	1264	559011	0	0.402721	0	2
158	Neoplasm of unspecified nature of digestive system	neoplasms	rs12567716	FOXD2	0.904604	0.0499019	0.806796	1.00241	0.0445272	0.626135	1	2646	553938	0	0.762159	0	2
800.2	Fracture of unspecified part of femur	injuries & poisonings	rs61667602	CRHR1	1.06797	0.0327317	1.00382	1.13212	0.0445318	0.626135	1	2854	557979	0	0.561723	0	2
414.2	ASCVD	circulatory system	rs9497053	UTRN	1.05864	0.028365	1.00304	1.11423	0.0445406	0.626135	1	4151	553594	0	0.278275	0	2
276.4	Acid-base balance disorder	endocrine/metabolic	rs61667602	CRHR1	1.03233	0.0158409	1.00128	1.06338	0.0445684	0.626365	1	13839	578161	0	0.432386	0	3
530.11	GERD	digestive	rs11702230	LOC101928126	0.98664	0.00669629	0.973515	0.999765	0.044584	0.626422	1	224132	341773	34.0068	4.54593	0.000262822	4
286.81	Primary hypercoagulable state	hematopoietic	rs10774679	OAS3	1.05995	0.0289874	1.00313	1.11676	0.0445995	0.626435	1	2732	558165	72.2738	3.6067	0.007631	2
527.7	Disturbance of salivary secretion	digestive	rs77534576	DLX4	1.11878	0.0558872	1.00924	1.22832	0.0446078	0.626435	1	8057	591428	0	0.109402	0	3
244	Hypothyroidism	endocrine/metabolic	rs7605877	FOXI3	1.01734	0.00856002	1.00056	1.03412	0.0446374	0.626599	1	71172	536200	0	0.187972	0	4
038.2	Gram positive septicemia	infectious diseases	rs7605877	FOXI3	0.910927	0.0464631	0.819859	1.00199	0.0446543	0.626599	1	1858	557746	82.2666	5.63908	0.0212704	2
276.5	Hypovolemia	endocrine/metabolic	rs117169628	SLC22A31	0.971944	0.014173	0.944165	0.999723	0.0446603	0.626599	1	29063	538204	0	0.472671	0	3
796	Elevated prostate specific antigen [PSA]	genitourinary	rs10774679	OAS3	1.01249	0.00618454	1.00037	1.02462	0.0446654	0.626599	1	73304	526184	1.41673	3.04311	3.90797e-06	4
771.1	Swelling of limb	symptoms	rs1878527	ANKRD30BL	1.03381	0.0165639	1.00134	1.06627	0.0447092	0.627014	1	13160	561921	0	1.42449	0	3
743.9	Osteopenia or other disorder of bone and cartilage	musculoskeletal	rs9577395	ATP11A	1.02643	0.0129955	1.00096	1.0519	0.0447178	0.627014	1	21548	571428	0	0.614512	0	3
295.3	Psychosis	mental disorders	rs76073397	MIR548H2	1.04948	0.0240631	1.00232	1.09665	0.0447375	0.627116	1	17960	588412	0	1.85891	0	4
362.31	Separation of retinal layers	sense organs	rs7605877	FOXI3	0.919189	0.0419843	0.8369	1.00148	0.0447481	0.627116	1	2356	607551	0	1.55089	0	3
291	Other specified nonpsychotic and/or transient mental disorders	mental disorders	rs67579710	THBS3	0.957635	0.0215713	0.915355	0.999915	0.0447757	0.627342	1	10296	582874	18.774	2.46227	0.00044211	3
743.4	Stress fracture	musculoskeletal	rs61667602	CRHR1	1.0986	0.0468666	1.00675	1.19046	0.0447958	0.627463	1	1390	558329	54.1124	2.17924	0.0198886	2
411.1	Unstable angina (intermediate coronary syndrome)	circulatory system	rs61667602	CRHR1	1.02613	0.0128595	1.00093	1.05134	0.0448449	0.627989	1	19799	571898	9.42802	2.20819	0.000145923	3
362	Other retinal disorders	sense organs	rs35705950	MUC5B	0.982696	0.00870234	0.965639	0.999752	0.04487	0.628181	1	111050	458229	48.9637	5.87817	0.00116933	4
191.11	Cancer of brain	neoplasms	rs60869999	MYO1C	0.906117	0.0491527	0.809777	1.00246	0.0448846	0.628208	1	1304	560153	0	0.94546	0	2
750.2	Lower gastrointestinal congenital anomalies	congenital anomalies	rs55654108	PDCL3P4	1.09595	0.0456831	1.00641	1.18549	0.0449052	0.628208	1	1115	557283	0	0.155687	0	2
282	Hereditary hemolytic anemias	hematopoietic	rs766826	ELF5	0.941912	0.0298395	0.883426	1.0004	0.0449065	0.628208	1	3688	555882	0	0.615481	0	2
618	Genital prolapse	genitourinary	rs10129899	LINC00637	0.931553	0.0353574	0.862252	1.00085	0.0449304	0.628225	1	2105	559005	0	0.498765	0	2
172.2	Other non-epithelial cancer of skin	neoplasms	rs505922	ABO	0.986919	0.00656634	0.974049	0.999789	0.0449307	0.628225	1	66509	523796	51.7991	4.1493	0.00150037	3
291.4	Specific nonpsychotic mental disorders due to brain damage	mental disorders	rs581342	LMNA	0.935542	0.0332288	0.870413	1.00067	0.0449448	0.628262	1	5066	601557	0	0.602727	0	3
041.12	Methicillin resistant Staphylococcus aureus	infectious diseases	rs11085727	TYK2	1.0476	0.0231912	1.00214	1.09305	0.0449684	0.628431	1	4983	599899	61.4009	5.18147	0.00567062	3
317	Alcohol-related disorders	mental disorders	rs4830964	.	0.992222	0.00389529	0.984587	0.999857	0.0450046	0.628776	1	124647	463549	24.8429	3.99164	3.27591e-05	4
302.1	Decreased libido	mental disorders	rs9497053	UTRN	0.938453	0.0316899	0.876341	1.00057	0.0450162	0.628777	1	3090	602867	42.6888	3.48972	0.00282029	3
600	Hyperplasia of prostate	genitourinary	rs915823	TMPRSS2	1.01225	0.0060722	1.00034	1.02415	0.0450352	0.628881	1	169160	404327	46.5878	5.61669	0.000293798	4
578	Gastrointestinal hemorrhage	digestive	rs34488998	NKAIN3	1.03554	0.017429	1.00138	1.0697	0.0450875	0.629075	1	69246	501354	0	1.13237	0	4
292.11	Aphasia	mental disorders	rs11085727	TYK2	1.06043	0.0292844	1.00304	1.11783	0.0450983	0.629075	1	3167	605531	57.6592	4.72357	0.00691535	3
427.42	Cardiac arrest	circulatory system	rs34488998	NKAIN3	0.819993	0.099045	0.625865	1.01412	0.0450989	0.629075	1	2253	556966	0	0.263952	0	2
272.1	Hyperlipidemia	endocrine/metabolic	rs915823	TMPRSS2	0.987456	0.00630037	0.975107	0.999805	0.0451151	0.629075	1	436928	145596	0	1.59195	0	4
210	Benign neoplasm of lip, oral cavity, and pharynx	neoplasms	rs11234800	ME3	0.929621	0.0364243	0.85823	1.00101	0.0451176	0.629075	1	3819	601874	0	0.557782	0	3
649	Other conditions or status of the mother complicating pregnancy, childbirth, or the puerperium	pregnancy complications	rs55654108	PDCL3P4	0.888948	0.0587592	0.77378	1.00412	0.0451376	0.629075	1	777	561023	67.1697	3.04596	0.0163884	2
364	Corneal opacity and other disorders of cornea	sense organs	rs721917	SFTPD	1.02485	0.0122532	1.00083	1.04887	0.0451487	0.629075	1	14087	583306	0	1.62814	0	3
272	Disorders of lipoid metabolism	endocrine/metabolic	rs915823	TMPRSS2	0.987446	0.0063063	0.975086	0.999807	0.0451514	0.629075	1	437327	145161	0	1.47477	0	4
433.11	Occlusion of cerebral arteries, with cerebral infarction	circulatory system	rs34488998	NKAIN3	1.16138	0.0746843	1.01499	1.30776	0.0451592	0.629075	1	2666	556583	0	0.714126	0	2
038.1	Gram negative septicemia	infectious diseases	rs7671107	LOC101929161	0.937566	0.0321839	0.874485	1.00065	0.0451642	0.629075	1	2964	604420	0	1.64076	0	3
931	Contact dermatitis and other eczema due to plants [except food]	dermatologic	rs7671107	LOC101929161	1.08425	0.0403826	1.0051	1.1634	0.045176	0.629079	1	2068	553234	0	0.805802	0	2
523.3	Periodontitis (acute or chronic)	digestive	rs505922	ABO	1.01346	0.00667722	1.00038	1.02655	0.0452055	0.629178	1	57556	532126	16.9815	3.61365	5.12653e-05	4
327.6	Circadian rhythm sleep disorder	neurological	rs9268576	HLA-DRA	0.845538	0.0837794	0.68133	1.00975	0.0452125	0.629178	1	1296	558123	0	0.0688166	0	2
301.2	Antisocial/borderline personality disorder	mental disorders	rs34488998	NKAIN3	1.08782	0.0420348	1.00544	1.17021	0.0452177	0.629178	1	10429	596049	61.3882	5.17976	0.017618	3
274	Gout and other crystal arthropathies	endocrine/metabolic	rs55654108	PDCL3P4	1.01377	0.00682816	1.00038	1.02715	0.0452536	0.62945	1	59355	543512	21.457	3.81957	9.4814e-05	4
381	Otitis media and Eustachian tube disorders	sense organs	rs11085727	TYK2	1.01947	0.00963145	1.00059	1.03835	0.0452861	0.62945	1	30625	547305	0	0.270155	0	4
250.3	Insulin pump user	endocrine/metabolic	rs7579014	BCL11A	0.975796	0.0122395	0.951806	0.999785	0.0452965	0.62945	1	16374	582547	59.8041	4.97563	0.000928727	3
433.12	Cerebral atherosclerosis	circulatory system	rs766826	ELF5	1.09011	0.0430994	1.00563	1.17458	0.0453025	0.62945	1	1475	557825	0	0.000257706	0	2
513.31	Apnea	respiratory	rs9461128	TMEM14B	1.17243	0.0794697	1.01667	1.32819	0.0453068	0.62945	1	1633	555896	93.616	15.664	0.235603	2
947	Urticaria	dermatologic	rs10129899	LINC00637	0.965134	0.0177295	0.930384	0.999883	0.0453193	0.62945	1	8257	589676	69.0919	6.47079	0.00306352	3
304	Adjustment reaction	mental disorders	rs13050728	IFNAR2	0.988926	0.00556428	0.97802	0.999832	0.0453525	0.62945	1	103590	460651	0	2.54894	0	4
296.1	Bipolar	mental disorders	rs67579710	THBS3	0.977318	0.0114644	0.954847	0.999788	0.0453626	0.62945	1	37573	571753	54.8951	6.65116	0.000937379	4
1010.1	NA	NA	rs13050728	IFNAR2	0.979468	0.0103671	0.959148	0.999787	0.0453801	0.62945	1	26061	561323	0	2.73197	0	4
195.1	Malignant neoplasm, other	neoplasms	rs60869999	MYO1C	0.959133	0.0208521	0.918263	1	0.0453873	0.62945	1	7100	594089	0	1.00102	0	3
454.11	Varicose veins of lower extremity, symptomtic	circulatory system	rs732990	CIB4	0.972693	0.0138369	0.945573	0.999814	0.0454009	0.62945	1	11547	590591	36.5242	3.15081	0.000739142	3
165	Cancer within the respiratory system	neoplasms	rs72711165	TMEM65	0.901596	0.0517717	0.800124	1.00307	0.0454065	0.62945	1	15351	591906	0	0.880621	0	3
568.1	Peritoneal adhesions (postoperative) (postinfection)	digestive	rs34488998	NKAIN3	1.1892	0.0866027	1.01946	1.35894	0.0454078	0.62945	1	1995	556331	0	0.580736	0	2
794	Abnormal results of other function studies (bladder, pancreas, placenta, spleen, etc)	symptoms	rs2277732	DPP9	0.906638	0.0489858	0.810626	1.00265	0.0454105	0.62945	1	1248	552072	0	0.18075	0	2
427.42	Cardiac arrest	circulatory system	rs7579014	BCL11A	1.06765	0.0327166	1.00352	1.13177	0.0454157	0.62945	1	2253	556966	0	0.000298937	0	2
276.12	Hyposmolality and/or hyponatremia	endocrine/metabolic	rs62200027	CASC20	0.976621	0.0118238	0.953447	0.999796	0.0454215	0.62945	1	19379	570425	0	1.79779	0	3
561.1	NA	NA	rs10774679	OAS3	1.01349	0.00669851	1.00036	1.02662	0.0454617	0.629847	1	57479	504585	42.8379	5.24823	0.000258001	4
473	Diseases of the larynx and vocal cords	respiratory	rs7605877	FOXI3	1.02682	0.0132313	1.00088	1.05275	0.0455029	0.629973	1	23827	572725	0	0.339407	0	3
374	Other disorders of eyelids	sense organs	rs35705950	MUC5B	0.974914	0.0127034	0.950015	0.999812	0.0455041	0.629973	1	40766	553008	21.6715	3.83002	0.000907621	4
427.6	Premature beats	circulatory system	rs10129899	LINC00637	0.970325	0.0150634	0.940801	0.999849	0.045519	0.629973	1	11080	582396	29.3686	2.8316	0.000764369	3
496.1	Emphysema	respiratory	rs12809318	FBRSL1	1.02744	0.013537	1.00091	1.05397	0.0455219	0.629973	1	12469	585112	0	1.61309	0	3
433.31	Transient cerebral ischemia	circulatory system	rs10129899	LINC00637	0.983145	0.0085006	0.966484	0.999806	0.0455287	0.629973	1	36983	561465	0	1.87594	0	4
573	Other disorders of liver	digestive	rs67579710	THBS3	0.956097	0.0224521	0.912091	1.0001	0.0455399	0.629973	1	9078	586855	0	0.41561	0	3
796	Elevated prostate specific antigen [PSA]	genitourinary	rs60305836	CDH8	1.01695	0.00840443	1.00047	1.03342	0.045563	0.630032	1	73304	526184	0	2.461	0	4
450	Noninfectious disorders of lymphatic channels	circulatory system	rs4830964	.	1.03163	0.0155771	1.0011	1.06217	0.0455714	0.630032	1	5845	600931	0	0.0827431	0	3
187	Cancer of other male genital organs	neoplasms	rs60305836	CDH8	1.08019	0.0385832	1.00457	1.15581	0.04558	0.630032	1	2819	605905	0	0.319565	0	3
571.51	Cirrhosis of liver without mention of alcohol	digestive	rs9577395	ATP11A	1.02883	0.0142155	1.00096	1.05669	0.0455904	0.630032	1	18779	587491	27.8169	2.77073	0.000418634	3
726.4	Calcaneal spur; Exostosis NOS	musculoskeletal	rs62200027	CASC20	0.973997	0.0131814	0.948161	0.999832	0.0456271	0.630046	1	15902	572475	60.395	5.04986	0.00151613	3
367	Disorders of refraction and accommodation; blindness and low vision	sense organs	rs117169628	SLC22A31	0.986542	0.0067795	0.973254	0.999829	0.0456468	0.630046	1	387831	181610	0	1.51216	0	4
366.3	Traumatic cataract	sense organs	rs77534576	DLX4	0.601307	0.254499	0.102489	1.10012	0.0456477	0.630046	1	936	560333	0	0.0526771	0	2
369.5	Conjunctivitis, infectious	sense organs	rs1878527	ANKRD30BL	1.03199	0.0157569	1.00111	1.06288	0.0456547	0.630046	1	14671	563448	48.3732	3.87396	0.000967722	3
465.4	Acute laryngitis and tracheitis	respiratory	rs77534576	DLX4	1.43611	0.181101	1.08115	1.79107	0.0456572	0.630046	1	835	556843	76.547	4.26385	0.346192	2
627.2	Symptomatic menopause	genitourinary	rs77534576	DLX4	0.868025	0.0708213	0.729215	1.00683	0.0456644	0.630046	1	10734	595974	46.2746	3.72263	0.0212798	3
371	Inflammation of the eye	sense organs	rs60305836	CDH8	1.01654	0.00821067	1.00045	1.03264	0.0456721	0.630046	1	73891	485993	0	0.509689	0	4
370.1	Corneal ulcer	sense organs	rs721917	SFTPD	1.07091	0.0342853	1.00371	1.13811	0.0456965	0.630224	1	1742	559684	0	0.00951993	0	2
285.21	Anemia in chronic kidney disease	hematopoietic	rs3746539	PTPRT	1.02889	0.0142529	1.00095	1.05682	0.0457156	0.630328	1	12612	592443	0	0.52833	0	3
574.1	Cholelithiasis	digestive	rs7605877	FOXI3	1.02818	0.0139099	1.00091	1.05544	0.0457587	0.630388	1	22395	576150	0	0.609359	0	3
172.21	Basal cell carcinoma	neoplasms	rs10129899	LINC00637	0.981897	0.00914549	0.963972	0.999822	0.0457634	0.630388	1	29395	451704	52.678	2.11318	0.00284398	2
381	Otitis media and Eustachian tube disorders	sense organs	rs9268576	HLA-DRA	1.03348	0.0164846	1.00117	1.06579	0.0457714	0.630388	1	30625	547305	0	2.34246	0	4
253.4	Anterior pituitary disorders	endocrine/metabolic	rs62200027	CASC20	0.947233	0.0271393	0.89404	1.00043	0.0457737	0.630388	1	3576	605377	0	1.07912	0	3
720.1	Spinal stenosis of lumbar region	musculoskeletal	rs76073397	MIR548H2	1.0316	0.0155779	1.00107	1.06214	0.0457864	0.630388	1	35899	563101	0	1.00305	0	4
427.22	Atrial flutter	circulatory system	rs117169628	SLC22A31	0.9717	0.0143733	0.943528	0.999872	0.0457892	0.630388	1	25522	575028	53.9461	4.34274	0.0043884	3
915	NA	NA	rs55654108	PDCL3P4	1.02131	0.0105603	1.00062	1.04201	0.0458041	0.630435	1	22314	542431	0	0.700211	0	3
441	Vascular insufficiency of intestine	circulatory system	rs9577395	ATP11A	1.09142	0.0438077	1.00555	1.17728	0.0458465	0.63086	1	1668	558734	0	0.915905	0	2
415	Pulmonary heart disease	circulatory system	rs11234800	ME3	0.972934	0.0137436	0.945996	0.999871	0.045877	0.631072	1	28075	567707	73.8414	7.64568	0.00638039	3
172	Skin cancer	neoplasms	rs9461128	TMEM14B	0.950475	0.0254417	0.90061	1.00034	0.045885	0.631072	1	80936	510743	0	0.848832	0	3
733.9	Chondromalacia	musculoskeletal	rs7579014	BCL11A	0.914275	0.0448958	0.826279	1.00227	0.0459061	0.631203	1	1163	558018	0	0.0129288	0	2
628	Ovarian cyst	genitourinary	rs35508621	LZTFL1	0.890267	0.0582325	0.776131	1.0044	0.0459301	0.631374	1	3883	604833	0	1.13259	0	3
215	Other benign neoplasm of connective and other soft tissue	neoplasms	rs9367106	LOC100505711	0.875873	0.0664106	0.745708	1.00604	0.0459683	0.631553	1	3361	599965	0	1.71801	0	3
244.1	Secondary hypothyroidism	endocrine/metabolic	rs581342	LMNA	1.06011	0.0292485	1.00278	1.11744	0.0459684	0.631553	1	5533	604297	0	0.274349	0	3
580.31	Nephritis and nephropathy in diseases classified elsewhere	genitourinary	rs1405655	NR1H2	0.951635	0.0248414	0.902946	1.00032	0.0459778	0.631553	1	3886	604287	0	0.300261	0	3
797.1	Cardiogenic shock	symptoms	rs9367106	LOC100505711	0.758528	0.138511	0.487048	1.03001	0.0460065	0.631597	1	1119	559688	0	0.0186135	0	2
070.3	Viral hepatitis C	infectious diseases	rs4830964	.	0.986653	0.0067344	0.973454	0.999853	0.0460217	0.631597	1	34629	572788	0	0.467874	0	3
396	Abnormal heart sounds	circulatory system	rs67579710	THBS3	1.03331	0.0164271	1.00112	1.06551	0.0460466	0.631597	1	16927	571684	0	0.125471	0	3
327.32	Obstructive sleep apnea	neurological	rs11085727	TYK2	1.00978	0.00487891	1.00022	1.01934	0.0460507	0.631597	1	167757	422040	42.1157	5.18276	0.000147554	4
536.3	Gastroparesis	digestive	rs34488998	NKAIN3	0.86061	0.075255	0.713111	1.00811	0.0460725	0.631597	1	3682	605574	0	0.15775	0	3
586.2	Cyst of kidney, acquired	genitourinary	rs76073397	MIR548H2	1.05277	0.0257786	1.00224	1.10329	0.0460737	0.631597	1	12612	581253	50.6596	4.05347	0.00710192	3
722.8	Postlaminectomy syndrome	musculoskeletal	rs7605877	FOXI3	0.951508	0.0249202	0.902664	1.00035	0.04608	0.631597	1	6958	601234	0	0.271492	0	3
707.2	Chronic ulcer of leg or foot	dermatologic	rs62200027	CASC20	0.978076	0.0111136	0.956294	0.999859	0.0460823	0.631597	1	22434	578425	0	0.107519	0	3
764	Sciatica	symptoms	rs60869999	MYO1C	0.979543	0.0103624	0.959233	0.999853	0.046085	0.631597	1	31621	554062	0	2.98099	0	4
705.1	Dyshidrosis	dermatologic	rs9367106	LOC100505711	1.15213	0.0710084	1.01296	1.29131	0.0461167	0.631724	1	2256	605754	0	1.59316	0	3
364.41	Keratoconus	sense organs	rs10774679	OAS3	1.10605	0.0505419	1.00699	1.20511	0.0461206	0.631724	1	911	561380	0	0.0781765	0	2
706	Diseases of sebaceous glands	dermatologic	rs12809318	FBRSL1	1.01165	0.00581043	1.00027	1.02304	0.046129	0.631724	1	80150	471118	0	2.67938	0	4
370.31	Keratoconjunctivitis sicca	sense organs	rs60869999	MYO1C	0.952143	0.0245931	0.903941	1.00035	0.0461469	0.631811	1	5637	594312	46.9094	3.76715	0.00257802	3
715.2	Ankylosing spondylitis	musculoskeletal	rs9367106	LOC100505711	0.78308	0.122647	0.542693	1.02347	0.0461851	0.632033	1	1815	559865	0	0.655463	0	2
274.21	Chondrocalcinosis	endocrine/metabolic	rs9577395	ATP11A	1.06678	0.0324254	1.00323	1.13034	0.0461863	0.632033	1	3146	605501	0	1.04615	0	3
930	Allergic reaction to food	injuries & poisonings	rs9367106	LOC100505711	0.859467	0.0759701	0.710566	1.00837	0.0462122	0.632186	1	2112	606439	0	1.68677	0	3
415.2	Chronic pulmonary heart disease	circulatory system	rs732990	CIB4	0.974941	0.0127316	0.949987	0.999895	0.0462222	0.632186	1	13952	583596	35.6306	3.10706	0.000491961	3
579.8	Nonspecific abnormal findings in stool contents	digestive	rs766826	ELF5	1.03388	0.0167173	1.00112	1.06665	0.0462426	0.632186	1	10130	574086	55.9854	4.54394	0.00170533	3
530.12	Ulcer of esophagus	digestive	rs67579710	THBS3	0.918174	0.0428307	0.834226	1.00212	0.0462437	0.632186	1	2788	555700	0	0.794613	0	2
349	Other and unspecified disorders of the nervous system	neurological	rs61667602	CRHR1	0.945256	0.02825	0.889886	1.00063	0.0462697	0.632348	1	4193	600813	0	1.40224	0	3
495.11	Chronic obstructive asthma with exacerbation	respiratory	rs13179014	SPEF2	0.916883	0.0435433	0.831538	1.00223	0.0462787	0.632348	1	1445	558227	0	0.0323521	0	2
618.1	Prolapse of vaginal walls	genitourinary	rs7671107	LOC101929161	0.912566	0.0459183	0.822566	1.00257	0.0463109	0.632478	1	1566	559917	0	0.232554	0	2
560.4	Other intestinal obstruction	digestive	rs9268576	HLA-DRA	1.06389	0.0310808	1.00297	1.12481	0.0463113	0.632478	1	8011	597884	0	1.16301	0	3
713.5	Arthropathy associated with neurological disorders	musculoskeletal	rs505922	ABO	1.06987	0.033898	1.00343	1.13631	0.0463281	0.63249	1	1927	559778	0	0.487349	0	2
364.9	Cornea replaced by transplant	sense organs	rs4830964	.	0.938465	0.0318772	0.875986	1.00094	0.0463357	0.63249	1	1346	560980	0	0.0251309	0	2
594.3	Calculus of ureter	genitourinary	rs7579014	BCL11A	0.970831	0.0148595	0.941706	0.999955	0.046347	0.63249	1	10923	594132	0	0.624791	0	3
401.1	Essential hypertension	circulatory system	rs12567716	FOXD2	0.984113	0.00803991	0.968355	0.999872	0.0463885	0.63269	1	429894	158026	0	2.13325	0	4
716	Other arthropathies	musculoskeletal	rs55654108	PDCL3P4	0.986801	0.00667136	0.973725	0.999877	0.0464076	0.63269	1	62392	500378	15.0697	3.53231	5.87641e-05	4
353.2	Nerve root lesions	neurological	rs76073397	MIR548H2	0.915727	0.0442093	0.829077	1.00238	0.0464409	0.63269	1	4796	598948	0	0.919277	0	3
611.3	Lump or mass in breast	genitourinary	rs505922	ABO	1.03033	0.0150028	1.00092	1.05973	0.046444	0.63269	1	11196	590795	0	0.519523	0	3
300.12	Agorophobia, social phobia, and panic disorder	mental disorders	rs2277732	DPP9	1.02305	0.0114443	1.00062	1.04548	0.0464451	0.63269	1	23190	584658	31.6733	4.39067	0.000561847	4
433.12	Cerebral atherosclerosis	circulatory system	rs915823	TMPRSS2	1.10037	0.0480343	1.00622	1.19452	0.0464556	0.63269	1	1475	557825	29.1705	1.41184	0.00323441	2
447.1	Stricture of artery	circulatory system	rs9461128	TMEM14B	0.816901	0.101564	0.617834	1.01597	0.046456	0.63269	1	1115	557395	77.7569	4.49578	0.108448	2
250.42	Other abnormal glucose	endocrine/metabolic	rs72711165	TMEM65	1.05571	0.0272244	1.00235	1.10907	0.0464602	0.63269	1	44066	526532	3.88457	3.12125	0.00015282	4
296.2	Depression	mental disorders	rs13179014	SPEF2	0.99112	0.00447957	0.98234	0.9999	0.0464658	0.63269	1	259099	322080	26.6849	4.09193	6.07233e-05	4
389	Hearing loss	sense organs	rs62200027	CASC20	0.990858	0.00461287	0.981817	0.999899	0.046491	0.632875	1	283053	285463	18.4841	3.68026	4.34168e-05	4
947	Urticaria	dermatologic	rs67579710	THBS3	1.04627	0.0227233	1.00173	1.09081	0.0465318	0.63313	1	8257	589676	27.3427	2.75265	0.000692832	3
496.21	Obstructive chronic bronchitis	respiratory	rs10774679	OAS3	1.01898	0.00944363	1.00047	1.03749	0.0465329	0.63313	1	27197	564874	65.6951	5.83007	0.00112537	3
276.11	Hyperosmolality and/or hypernatremia	endocrine/metabolic	rs9461128	TMEM14B	1.13207	0.0623253	1.00991	1.25423	0.0465555	0.63328	1	1924	555701	93.2905	14.9043	0.195086	2
365.2	Primary angle-closure glaucoma	sense organs	rs62200027	CASC20	0.966566	0.0170866	0.933077	1.00006	0.0465724	0.633291	1	9399	596500	0	0.752537	0	3
502	Postinflammatory pulmonary fibrosis	respiratory	rs117169628	SLC22A31	1.05586	0.0273133	1.00233	1.10939	0.0465795	0.633291	1	6505	597444	0	1.13397	0	3
433.1	Occlusion and stenosis of precerebral arteries	circulatory system	rs34488998	NKAIN3	1.04905	0.0240634	1.00189	1.09621	0.0465965	0.633365	1	29494	556893	25.4278	2.68197	0.00274292	3
514	Abnormal findings examination of lungs	respiratory	rs67579710	THBS3	1.0218	0.0108372	1.00056	1.04304	0.0466231	0.633417	1	41805	537088	14.2364	3.49799	0.000129823	4
290.2	Delirium due to conditions classified elsewhere	mental disorders	rs10129899	LINC00637	0.962818	0.0190449	0.92549	1.00015	0.0466399	0.633417	1	6840	596244	0	0.674468	0	3
250.7	Diabetic retinopathy	endocrine/metabolic	rs12567716	FOXD2	0.975783	0.0123234	0.951629	0.999937	0.0466639	0.633417	1	44255	551115	0	1.32974	0	4
770	Myalgia and myositis unspecified	symptoms	rs2277732	DPP9	0.981567	0.00935345	0.963234	0.9999	0.0466876	0.633417	1	37517	545107	0	0.970623	0	4
255.21	Glucocorticoid deficiency	endocrine/metabolic	rs505922	ABO	0.92494	0.0392269	0.848055	1.00182	0.0466886	0.633417	1	1504	559736	0	0.186804	0	2
295.3	Psychosis	mental disorders	rs10129899	LINC00637	0.9753	0.0125745	0.950654	0.999946	0.0467036	0.633417	1	17960	588412	0	1.84928	0	4
053.1	Herpes zoster with nervous system complications	infectious diseases	rs11702230	LOC101928126	1.09173	0.0441261	1.00525	1.17822	0.0467038	0.633417	1	2792	606938	57.2184	4.67491	0.0265759	3
420	Carditis	circulatory system	rs1878527	ANKRD30BL	1.04027	0.0198513	1.00136	1.07918	0.0467062	0.633417	1	9095	591931	45.2726	3.65448	0.00163081	3
430.3	Subdural hemorrhage	circulatory system	rs10129899	LINC00637	0.937423	0.0324924	0.873737	1.00111	0.0467221	0.633417	1	2360	608691	0	1.62069	0	3
798.1	Chronic fatigue syndrome	symptoms	rs581342	LMNA	1.0747	0.0362247	1.0037	1.1457	0.0467311	0.633417	1	4246	598557	18.9849	2.46867	0.0011922	3
371.21	Allergic conjunctivitis	sense organs	rs67579710	THBS3	1.0378	0.0186585	1.00123	1.07437	0.0467337	0.633417	1	12379	588932	0	1.43691	0	4
041.1	Staphylococcus infections	infectious diseases	rs721917	SFTPD	1.02679	0.0132926	1.00073	1.05284	0.0467429	0.633417	1	11870	584943	0	0.465911	0	3
195.1	Malignant neoplasm, other	neoplasms	rs3746539	PTPRT	1.03662	0.0180883	1.00117	1.07208	0.0467511	0.633417	1	7100	594089	0	0.395954	0	3
599.1	Urinary obstruction	genitourinary	rs3746539	PTPRT	1.05235	0.0256604	1.00205	1.10264	0.0467729	0.633556	1	3570	600706	13.5206	2.31269	0.00055383	3
381.11	Suppurative and unspecified otitis media	sense organs	rs581342	LMNA	0.961886	0.0195487	0.923571	1.0002	0.0468324	0.634204	1	14385	567381	37.5255	3.20131	0.000807897	3
574.12	Cholelithiasis with other cholecystitis	digestive	rs505922	ABO	1.0512	0.0251283	1.00195	1.10045	0.0469012	0.634911	1	3584	601748	0	0.145418	0	3
371.3	Inflammation of eyelids	sense organs	rs3746539	PTPRT	1.014	0.00699845	1.00029	1.02772	0.0469207	0.634911	1	53746	516117	38.1559	4.85091	0.000267789	4
377	Disorders of optic nerve and visual pathways	sense organs	rs11085727	TYK2	0.972555	0.0140058	0.945104	1.00001	0.0469287	0.634911	1	14918	583147	18.6258	2.45778	0.000269455	3
260.2	severe protein-calorie malnutrition	endocrine/metabolic	rs1405655	NR1H2	1.06347	0.0309698	1.00276	1.12417	0.0469378	0.634911	1	2449	555870	0	1.71015e-05	0	2
613.7	Other signs and symptoms in breast	genitourinary	rs76073397	MIR548H2	0.843438	0.0856994	0.675467	1.01141	0.0469426	0.634911	1	1604	556969	0	0.431557	0	2
427.7	Tachycardia NOS	circulatory system	rs3746539	PTPRT	1.02316	0.0115272	1.00057	1.04576	0.0469711	0.635139	1	18597	560173	0	1.34441	0	3
280	Iron deficiency anemias	hematopoietic	rs67579710	THBS3	1.01993	0.00993501	1.00046	1.0394	0.0470048	0.635308	1	47923	544715	13.0807	3.45148	8.38749e-05	4
716.1	Unspecified polyarthropathy or polyarthritis	musculoskeletal	rs13050728	IFNAR2	0.921521	0.0411483	0.840871	1.00217	0.0470097	0.635308	1	1427	559391	85.4768	6.88552	0.0308798	2
427.7	Tachycardia NOS	circulatory system	rs7605877	FOXI3	1.02948	0.0146308	1.0008	1.05816	0.0470505	0.635308	1	18597	560173	0	0.866886	0	3
743.11	Osteoporosis NOS	musculoskeletal	rs9367106	LOC100505711	0.93967	0.0313354	0.878253	1.00109	0.0470546	0.635308	1	21429	580574	75.4884	8.1594	0.00955683	3
610.4	Benign neoplasm of breast	genitourinary	rs766826	ELF5	1.10239	0.0490912	1.00618	1.19861	0.0470582	0.635308	1	1191	559436	19.753	1.24615	0.00137562	2
447	Other disorders of arteries and arterioles	circulatory system	rs67579710	THBS3	0.941183	0.0305262	0.881352	1.00101	0.0470615	0.635308	1	4960	595598	47.6108	3.81758	0.00331358	3
339	Other headache syndromes	neurological	rs7579014	BCL11A	0.988654	0.00574627	0.977392	0.999917	0.047065	0.635308	1	92676	462525	0	1.63226	0	4
465.4	Acute laryngitis and tracheitis	respiratory	rs9367106	LOC100505711	1.29642	0.130761	1.04013	1.55272	0.0471026	0.635573	1	835	556843	0	0.0336299	0	2
250.4	Abnormal glucose	endocrine/metabolic	rs111837807	CCHCR1	0.981279	0.0095195	0.962621	0.999937	0.0471156	0.635573	1	92940	467700	0	1.49332	0	4
537.1	Lesions of stomach and duodenum	digestive	rs7605877	FOXI3	1.12645	0.059977	1.00889	1.244	0.0471196	0.635573	1	998	560053	0	0.721227	0	2
362.4	Retinal vascular changes and abnomalities	sense organs	rs9497053	UTRN	0.971755	0.0144367	0.943459	1.00005	0.0471823	0.636197	1	15364	585628	0	1.45489	0	3
357	Inflammatory and toxic neuropathy	neurological	rs915823	TMPRSS2	1.03183	0.015789	1.00088	1.06278	0.0471891	0.636197	1	14443	577675	64.1511	5.57898	0.00320261	3
361.2	Retinoschisis and retinal cysts	sense organs	rs11234800	ME3	1.09886	0.0475082	1.00574	1.19197	0.0472239	0.636382	1	2013	559414	0	0.558398	0	2
797	Shock	symptoms	rs721917	SFTPD	1.06146	0.0300589	1.00254	1.12037	0.0472351	0.636382	1	2274	556382	0	0.799124	0	2
528.6	Leukoplakia of oral mucosa	digestive	rs10774679	OAS3	0.926301	0.0385835	0.850678	1.00192	0.0472378	0.636382	1	1496	557928	0	0.348775	0	2
327.5	Parasomnia	neurological	rs11085727	TYK2	1.03088	0.0153294	1.00083	1.06092	0.0472713	0.63643	1	12139	582605	38.1063	3.23135	0.000749271	3
292.3	Memory loss	mental disorders	rs62200027	CASC20	1.02419	0.012047	1.00057	1.0478	0.047282	0.63643	1	18358	574559	0	1.82511	0	3
195.3	Malignant neoplasm of head, face, and neck	neoplasms	rs9367106	LOC100505711	0.858659	0.0768157	0.7081	1.00922	0.0472833	0.63643	1	4794	553040	0	0.01134	0	2
253.2	Pituitary hypofunction	endocrine/metabolic	rs60305836	CDH8	1.11883	0.0566066	1.00788	1.22978	0.0473038	0.63643	1	1221	560693	0	0.0393886	0	2
279	Disorders involving the immune mechanism	endocrine/metabolic	rs76073397	MIR548H2	0.874588	0.0675575	0.742175	1.007	0.0473072	0.63643	1	1935	558345	0	6.14405e-06	0	2
241.1	Nontoxic uninodular goiter	endocrine/metabolic	rs10129899	LINC00637	1.0261	0.0129901	1.00064	1.05156	0.0473136	0.63643	1	15588	589798	57.1044	4.66248	0.00135544	3
284.1	Pancytopenia	hematopoietic	rs11234800	ME3	0.942976	0.029603	0.884954	1.001	0.0473228	0.63643	1	5733	601790	56.3367	4.58051	0.011775	3
426.31	Right bundle branch block	circulatory system	rs10774679	OAS3	1.03539	0.0175392	1.00102	1.06977	0.04735	0.636577	1	7594	593711	0	1.43604	0	3
189.21	Malignant neoplasm of bladder	neoplasms	rs9577395	ATP11A	0.965992	0.0174481	0.931794	1.00019	0.0473676	0.636577	1	11134	598050	0	1.73363	0	3
380.1	Otitis externa	sense organs	rs9461128	TMEM14B	0.947615	0.0271354	0.89443	1.0008	0.0473785	0.636577	1	18352	568591	0	1.13911	0	3
495	Asthma	respiratory	rs1405655	NR1H2	1.01436	0.00719203	1.00027	1.02846	0.0473804	0.636577	1	51247	547158	0	0.111706	0	4
355	Complex regional/central pain syndrome	neurological	rs35705950	MUC5B	0.90999	0.0475715	0.81675	1.00323	0.0473972	0.636646	1	2906	605087	0	0.230993	0	3
585.2	Renal failure NOS	genitourinary	rs766826	ELF5	0.966256	0.0173141	0.93232	1.00019	0.0474146	0.63669	1	9765	592047	0	0.464919	0	3
283	Acquired hemolytic anemias	hematopoietic	rs34488998	NKAIN3	0.710619	0.172318	0.372876	1.04836	0.0474237	0.63669	1	889	560620	0	0.186998	0	2
290.3	Other persistent mental disorders due to conditions classified elsewhere	mental disorders	rs1878527	ANKRD30BL	0.976074	0.0122175	0.952127	1.00002	0.0474602	0.63687	1	24527	580711	0	1.28164	0	4
475	Chronic sinusitis	respiratory	rs505922	ABO	0.985918	0.007155	0.971894	0.999941	0.0474605	0.63687	1	49173	519578	55.5335	6.74666	0.000454449	4
1014	NA	NA	rs13050728	IFNAR2	1.08487	0.0410996	1.00431	1.16543	0.0474772	0.636938	1	1544	555718	0	0.00407227	0	2
710.11	Acute osteomyelitis	musculoskeletal	rs9577395	ATP11A	0.951902	0.0248719	0.903153	1.00065	0.0474937	0.636938	1	5938	603152	0	0.816914	0	3
250.24	Type 2 diabetes with neurological manifestations	endocrine/metabolic	rs60869999	MYO1C	1.01403	0.00703106	1.00025	1.02781	0.0475005	0.636938	1	75393	521288	48.9976	5.88208	0.000437871	4
561.2	NA	NA	rs34488998	NKAIN3	0.904496	0.0506565	0.805209	1.00378	0.0475308	0.636943	1	8028	585174	0	0.85936	0	3
149	Cancer of larynx, pharynx, nasal cavities	neoplasms	rs12567716	FOXD2	0.939277	0.0316152	0.877311	1.00124	0.0475363	0.636943	1	6157	603790	0	0.103715	0	3
274.2	Crystal arthropathies	endocrine/metabolic	rs11085727	TYK2	1.05321	0.0261661	1.00193	1.1045	0.0475409	0.636943	1	3884	604043	0	1.6627	0	3
241.1	Nontoxic uninodular goiter	endocrine/metabolic	rs9577395	ATP11A	1.03089	0.0153531	1.0008	1.06098	0.0475475	0.636943	1	15588	589798	0	1.30819	0	3
706.1	Acne	dermatologic	rs35705950	MUC5B	0.946985	0.0274963	0.893092	1.00088	0.0475845	0.637146	1	11311	596440	0	2.01362	0	4
347	Cataplexy and narcolepsy	neurological	rs721917	SFTPD	1.07894	0.0383544	1.00377	1.15412	0.047586	0.637146	1	1407	560269	44.1959	1.79198	0.0029582	2
428.3	Heart failure with reduced EF [Systolic or combined heart failure]	circulatory system	rs915823	TMPRSS2	0.979758	0.0103256	0.959519	0.999996	0.0476444	0.637578	1	37181	567970	36.5392	4.72733	0.000520631	4
573.9	Abnormal serum enzyme levels	digestive	rs10129899	LINC00637	0.964029	0.0184982	0.927772	1.00029	0.0476568	0.637578	1	7566	585772	0	0.981706	0	3
401.2	Hypertensive heart and/or renal disease	circulatory system	rs10774679	OAS3	1.01194	0.00599159	1.00019	1.02368	0.0476569	0.637578	1	78395	501345	38.871	4.90766	0.000157084	4
523.1	Gingivitis	digestive	rs11234800	ME3	1.0245	0.0122224	1.00054	1.04846	0.0476684	0.637578	1	37022	556606	35.9925	4.68695	0.000828657	4
428	Congestive heart failure; nonhypertensive	circulatory system	rs67579710	THBS3	1.0173	0.00865931	1.00032	1.03427	0.0476766	0.637578	1	70790	523251	19.3468	3.71963	0.000114178	4
1001	NA	NA	rs581342	LMNA	1.04681	0.0231079	1.00152	1.09211	0.0477121	0.637796	1	10016	581395	24.014	2.63206	0.000615904	3
473.1	Chronic laryngitis	respiratory	rs9577395	ATP11A	0.889349	0.0592285	0.773261	1.00544	0.0477162	0.637796	1	1074	558365	0	0.118912	0	2
805	Fracture of vertebral column without mention of spinal cord injury	injuries & poisonings	rs7579014	BCL11A	1.03399	0.0168837	1.0009	1.06708	0.0477324	0.637827	1	8574	597295	64.5055	5.63468	0.00366449	3
411	Ischemic Heart Disease	circulatory system	rs72711165	TMEM65	1.03638	0.0180508	1.001	1.07176	0.0477419	0.637827	1	169668	405366	6.2658	3.20054	0.000117824	4
260.6	Anorexia	endocrine/metabolic	rs11234800	ME3	0.908412	0.0485248	0.813303	1.00352	0.0477537	0.637829	1	2467	552876	0	0.110324	0	2
333.2	Myoclonus	neurological	rs35508621	LZTFL1	1.15379	0.0722766	1.01213	1.29545	0.0477874	0.638011	1	1482	558949	0	0.155932	0	2
442.1	Aortic aneurysm	circulatory system	rs7671107	LOC101929161	0.976413	0.0120603	0.952775	1.00005	0.0477971	0.638011	1	23431	577759	0	0.309709	0	3
706.2	Sebaceous cyst	dermatologic	rs55654108	PDCL3P4	0.984433	0.00792727	0.968896	0.999971	0.0478024	0.638011	1	41566	539854	38.1037	4.84682	0.000320027	4
255	Disorders of adrenal glands	endocrine/metabolic	rs11085727	TYK2	0.959032	0.0211389	0.9176	1.00046	0.0478344	0.638282	1	6694	599631	42.5328	3.48025	0.00187462	3
458.9	Hypotension NOS	circulatory system	rs35508621	LZTFL1	0.962928	0.0190937	0.925505	1.00035	0.0478751	0.638533	1	26985	549061	70.4038	6.75763	0.011932	3
174.11	Malignant neoplasm of female breast	neoplasms	rs10774679	OAS3	1.06044	0.0296627	1.0023	1.11858	0.0478766	0.638533	1	2825	559017	0	0.00693405	0	2
772.2	Spasm of muscle	symptoms	rs35508621	LZTFL1	0.950456	0.0256885	0.900106	1.00081	0.0479214	0.638821	1	16254	563331	0	1.59472	0	3
505	Other pulmonary inflamation or edema	respiratory	rs77534576	DLX4	1.30385	0.134136	1.04094	1.56676	0.0479305	0.638821	1	1619	556530	54.9739	2.22093	0.286526	2
331.1	Hydrocephalus	neurological	rs1878527	ANKRD30BL	0.900408	0.0530382	0.796453	1.00436	0.0479332	0.638821	1	1163	560698	0	0.236992	0	2
716.9	Arthropathy NOS	musculoskeletal	rs62200027	CASC20	0.98452	0.00788826	0.969059	0.999981	0.0479532	0.638931	1	47855	523372	49.2698	5.91364	0.000527114	4
204.2	Myeloid leukemia	neoplasms	rs9461128	TMEM14B	0.817399	0.10196	0.617557	1.01724	0.0479832	0.639176	1	1459	560604	0	0.895563	0	2
738.4	Acquired spondylolisthesis	musculoskeletal	rs61667602	CRHR1	0.954816	0.0233835	0.908985	1.00065	0.0480078	0.639347	1	6185	595821	4.14721	2.08653	0.000159892	3
604.3	Peyronie's disease	genitourinary	rs9461128	TMEM14B	0.866611	0.0724127	0.724682	1.00854	0.0480337	0.63939	1	2888	607648	32.5242	2.96402	0.0105638	3
513.3	Hypoventilation	respiratory	rs4830964	.	1.03502	0.0174116	1.0009	1.06915	0.0480344	0.63939	1	4483	597135	0	0.0430207	0	3
251.1	Hypoglycemia	endocrine/metabolic	rs61667602	CRHR1	1.04246	0.0210328	1.00123	1.08368	0.0480495	0.639435	1	7602	591568	0	0.162124	0	3
585.4	Chronic kidney disease, Stage I or II	genitourinary	rs55654108	PDCL3P4	1.02707	0.0135176	1.00058	1.05357	0.0481292	0.640087	1	13785	584984	1.00507	2.02031	7.61219e-06	3
295	Schizophrenia and other psychotic disorders	mental disorders	rs9577395	ATP11A	1.02358	0.0117948	1.00047	1.0467	0.0481298	0.640087	1	30183	574617	22.2069	3.85638	0.0002621	4
686	Other local infections of skin and subcutaneous tissue	dermatologic	rs7579014	BCL11A	1.03985	0.0197758	1.00109	1.07861	0.0481491	0.640087	1	6199	584468	0	1.42541	0	3
502	Postinflammatory pulmonary fibrosis	respiratory	rs77534576	DLX4	1.13344	0.0633897	1.0092	1.25768	0.0481545	0.640087	1	6505	597444	49.8279	3.98628	0.0259859	3
371.2	Conjunctivitis, noninfectious	sense organs	rs7605877	FOXI3	1.03395	0.016897	1.00083	1.06707	0.0481643	0.640087	1	13602	586320	0	0.724715	0	4
159	Malignant neoplasm of other and ill-defined sites within the digestive organs and peritoneum	neoplasms	rs62200027	CASC20	0.93096	0.0362093	0.85999	1.00193	0.0481878	0.640087	1	2109	558238	0	0.779898	0	2
1010.7	NA	NA	rs60869999	MYO1C	0.986429	0.00691652	0.972872	0.999985	0.0481992	0.640087	1	505518	76502	0	2.44983	0	4
694.1	Vitiligo	dermatologic	rs55654108	PDCL3P4	1.06981	0.034162	1.00285	1.13677	0.0482312	0.640087	1	2093	609024	0	1.65284	0	3
276	Disorders of fluid, electrolyte, and acid-base balance	endocrine/metabolic	rs10129899	LINC00637	0.988937	0.00563199	0.977898	0.999976	0.0482383	0.640087	1	99125	454527	0	1.62149	0	4
440.21	Atherosclerosis of native arteries of the extremities with ulceration or gangrene	circulatory system	rs62200027	CASC20	0.947449	0.0273292	0.893884	1.00101	0.0482393	0.640087	1	3751	605676	0	1.85365	0	3
475.9	Postnasal drip	respiratory	rs12567716	FOXD2	1.12169	0.0581441	1.00773	1.23565	0.0482688	0.640087	1	1648	554356	61.8055	2.61818	0.0338872	2
250.7	Diabetic retinopathy	endocrine/metabolic	rs11234800	ME3	0.977606	0.0114676	0.95513	1.00008	0.0482705	0.640087	1	44255	551115	31.5985	4.38587	0.000621331	4
555.1	Regional enteritis	digestive	rs11702230	LOC101928126	1.07743	0.0377644	1.00342	1.15145	0.0482732	0.640087	1	3783	557219	0	0.00168062	0	2
571	Chronic liver disease and cirrhosis	digestive	rs13179014	SPEF2	0.983456	0.00844725	0.966899	1.00001	0.0482758	0.640087	1	41039	553810	0	0.990045	0	4
747.1	Cardiac congenital anomalies	congenital anomalies	rs505922	ABO	1.04896	0.0242015	1.00152	1.09639	0.0482762	0.640087	1	3827	602148	0	0.585026	0	3
1009	NA	NA	rs13179014	SPEF2	0.984846	0.00773274	0.969689	1	0.0482933	0.640087	1	49512	499930	0	0.614644	0	4
496	Chronic airway obstruction	respiratory	rs60305836	CDH8	0.986314	0.00697866	0.972636	0.999992	0.0483069	0.640087	1	120396	456516	29.3404	4.24571	0.000148197	4
433.3	Cerebral ischemia	circulatory system	rs77534576	DLX4	1.05733	0.0282333	1.002	1.11267	0.0483093	0.640087	1	39135	557018	0	0.305854	0	4
1010.1	NA	NA	rs76073397	MIR548H2	0.960018	0.020668	0.919508	1.00053	0.0483548	0.640175	1	26061	561323	0	1.63007	0	4
731.1	Osteitis deformans [Paget's disease of bone]	musculoskeletal	rs10774679	OAS3	1.11096	0.0532982	1.00649	1.21542	0.0483591	0.640175	1	816	561447	0	0.0632841	0	2
771.2	Cramp of limb	symptoms	rs35508621	LZTFL1	0.9206	0.0419075	0.838461	1.00274	0.0483698	0.640175	1	5585	593061	46.8683	3.76423	0.014972	3
569.2	Gastrointestinal complications	digestive	rs35705950	MUC5B	0.890693	0.0586403	0.775758	1.00563	0.048382	0.640175	1	1914	555738	0	0.103562	0	2
710.1	Osteomyelitis	musculoskeletal	rs732990	CIB4	0.974046	0.013322	0.947935	1.00016	0.0483873	0.640175	1	12740	594633	0	0.577439	0	3
578.8	Hemorrhage of rectum and anus	digestive	rs9461128	TMEM14B	1.03903	0.0193978	1.00101	1.07705	0.0483898	0.640175	1	21403	567934	0	1.48771	0	4
333	Extrapyramidal disease and abnormal movement disorders	neurological	rs2277732	DPP9	1.02137	0.0107135	1.00037	1.04237	0.048409	0.640175	1	25167	569245	0	0.132694	0	3
303.4	Somatoform disorder	mental disorders	rs67579710	THBS3	0.963144	0.0190258	0.925854	1.00043	0.0484097	0.640175	1	12633	590569	0	0.500634	0	3
443.9	Peripheral vascular disease, unspecified	circulatory system	rs35705950	MUC5B	0.97637	0.0121164	0.952622	1.00012	0.048423	0.640196	1	47335	535503	0	1.67234	0	3
964.1	Anticoagulants causing adverse effects	injuries & poisonings	rs67579710	THBS3	1.11954	0.0572165	1.00739	1.23168	0.0484447	0.640201	1	1257	557914	73.6033	3.78835	0.024815	2
306.9	Tension headache	mental disorders	rs11234800	ME3	0.919876	0.0423219	0.836925	1.00283	0.0484549	0.640201	1	3046	601769	0	0.363132	0	3
458	Hypotension	circulatory system	rs505922	ABO	1.01466	0.00737584	1.0002	1.02912	0.0484611	0.640201	1	46021	527396	0	0.962986	0	4
656	Other perinatal conditions of fetus or newborn	pregnancy complications	rs34488998	NKAIN3	0.756463	0.141455	0.479212	1.03372	0.0484873	0.640201	1	1417	608641	33.6554	3.01456	0.0671205	3
364.5	Corneal dystrophy	sense organs	rs7579014	BCL11A	1.04041	0.0200765	1.00106	1.07976	0.0484962	0.640201	1	6022	551918	11.3213	1.12767	0.000308769	2
726.3	Bursitis	musculoskeletal	rs12809318	FBRSL1	1.02264	0.0113448	1.0004	1.04487	0.0485028	0.640201	1	18363	571643	0	1.02828	0	3
428.4	Heart failure with preserved EF [Diastolic heart failure]	circulatory system	rs7671107	LOC101929161	0.9763	0.0121571	0.952473	1.00013	0.0485054	0.640201	1	22299	575271	4.35199	2.091	3.05733e-05	3
362.23	Cystoid macular degeneration of retina	sense organs	rs72711165	TMEM65	0.874613	0.0679121	0.741506	1.00772	0.0485244	0.640298	1	8521	597087	0	0.503208	0	3
337.1	Peripheral autonomic neuropathy	neurological	rs9497053	UTRN	1.02987	0.0149196	1.00062	1.05911	0.0485517	0.640418	1	14515	580069	0	1.65983	0	3
356	Hereditary and idiopathic peripheral neuropathy	neurological	rs77534576	DLX4	0.947115	0.0275465	0.893124	1.00111	0.048557	0.640418	1	44363	530904	56.4677	4.59429	0.00614678	3
442.11	Abdominal aortic aneurysm	circulatory system	rs10129899	LINC00637	0.976612	0.0119997	0.953093	1.00013	0.0485868	0.640656	1	17130	585958	33.6639	3.01495	0.00093241	3
727.4	Ganglion and cyst of synovium, tendon, and bursa	musculoskeletal	rs111837807	CCHCR1	0.950453	0.02577	0.899944	1.00096	0.0486193	0.64093	1	11084	588714	45.7084	3.68381	0.00260775	3
253.1	Pituitary hyperfunction	endocrine/metabolic	rs9461128	TMEM14B	1.15959	0.0750959	1.01241	1.30678	0.0486378	0.64102	1	1284	560482	0	0.0658421	0	2
579	Other symptoms involving abdomen and pelvis	digestive	rs766826	ELF5	0.964196	0.0184941	0.927948	1.00044	0.0486691	0.641142	1	8244	586904	0	1.02455	0	3
474.2	Chronic tonsillitis and adenoiditis	respiratory	rs581342	LMNA	0.9248	0.039655	0.847076	1.00252	0.0486716	0.641142	1	2890	605851	0	0.316629	0	3
189	Cancer of urinary organs (incl. kidney and bladder)	neoplasms	rs9367106	LOC100505711	1.06016	0.0296352	1.00208	1.11825	0.0486863	0.641142	1	19835	586840	0	1.92054	0	3
433	Cerebrovascular disease	circulatory system	rs581342	LMNA	0.982942	0.00872851	0.965834	1.00005	0.0487098	0.641142	1	85876	496113	10.7408	3.361	5.03144e-05	4
627.2	Symptomatic menopause	genitourinary	rs766826	ELF5	0.960957	0.0202049	0.921355	1.00056	0.0487117	0.641142	1	10734	595974	0	1.63156	0	3
429.2	Abnormal function study of cardiovascular system	circulatory system	rs62200027	CASC20	1.04143	0.0205948	1.00106	1.08179	0.0487212	0.641142	1	6259	588414	0	0.0262764	0	3
736	Other acquired deformities of limbs	musculoskeletal	rs9367106	LOC100505711	0.939463	0.0316838	0.877362	1.00156	0.0487293	0.641142	1	15392	578674	3.0166	2.06221	9.41002e-05	3
333.4	Torsion dystonia	neurological	rs13050728	IFNAR2	0.946003	0.0281659	0.890798	1.00121	0.0487474	0.641226	1	3108	605987	0	1.78941	0	3
574.3	Cholecystitis without cholelithiasis	digestive	rs117169628	SLC22A31	1.04939	0.0244671	1.00143	1.09734	0.0487996	0.641721	1	8294	597898	0	1.19198	0	3
458.1	Orthostatic hypotension	circulatory system	rs1878527	ANKRD30BL	0.970495	0.0152005	0.940702	1.00029	0.0488085	0.641721	1	15271	573965	0	1.04413	0	3
451.2	Phlebitis and thrombophlebitis of lower extremities	circulatory system	rs13179014	SPEF2	0.937257	0.0328981	0.872777	1.00174	0.0488792	0.642496	1	2438	555776	0	0.127518	0	2
187	Cancer of other male genital organs	neoplasms	rs34488998	NKAIN3	0.845818	0.0850297	0.67916	1.01248	0.0489157	0.642567	1	2819	605905	57.8398	4.74381	0.110211	3
871.3	Open wound of foot except toe(s) alone	injuries & poisonings	rs34488998	NKAIN3	1.11127	0.0535801	1.00625	1.21629	0.0489435	0.642567	1	5665	597702	0	0.658414	0	3
594	Urinary calculus	genitourinary	rs4830964	.	1.01111	0.00561013	1.00011	1.0221	0.0489482	0.642567	1	46075	552548	0	2.34634	0	4
475.9	Postnasal drip	respiratory	rs9461128	TMEM14B	0.848286	0.0835717	0.684485	1.01209	0.0489733	0.642567	1	1648	554356	32.0583	1.47185	0.0133745	2
444	Arterial embolism and thrombosis	circulatory system	rs732990	CIB4	0.959344	0.0210814	0.918025	1.00066	0.048975	0.642567	1	4956	601366	0	1.36614	0	3
136	Other infectious and parasitic diseases	infectious diseases	rs60305836	CDH8	0.947123	0.0275952	0.893036	1.00121	0.0489892	0.642567	1	5645	591509	0	0.323458	0	3
508	Pulmonary collapse; interstitial and compensatory emphysema	respiratory	rs1878527	ANKRD30BL	0.962643	0.0193398	0.924737	1.00055	0.0489998	0.642567	1	9268	580615	0	1.01347	0	3
401.1	Essential hypertension	circulatory system	rs12809318	FBRSL1	0.990039	0.00508566	0.980071	1.00001	0.0490083	0.642567	1	429894	158026	0	2.60366	0	4
395.1	Nonrheumatic mitral valve disorders	circulatory system	rs915823	TMPRSS2	0.968148	0.0164441	0.935918	1.00038	0.0490105	0.642567	1	13963	579721	5.7643	2.12234	0.000115476	3
440.22	Atherosclerosis of native arteries of the extremities with intermittent claudication	circulatory system	rs60869999	MYO1C	1.03223	0.0161125	1.00064	1.06381	0.049014	0.642567	1	12369	588205	84.6971	13.0694	0.0106289	3
401.21	Hypertensive heart disease	circulatory system	rs35705950	MUC5B	1.02922	0.0146348	1.00054	1.05791	0.0490341	0.642567	1	31627	559610	0	2.40721	0	4
242.1	Graves' disease	endocrine/metabolic	rs111837807	CCHCR1	1.10158	0.0491539	1.00524	1.19792	0.0490371	0.642567	1	2761	608394	0	0.55472	0	3
802	Fracture of pelvis	injuries & poisonings	rs13179014	SPEF2	1.07724	0.0377997	1.00315	1.15132	0.0490374	0.642567	1	1717	559889	79.2848	4.82737	0.0285866	2
535.6	Duodenitis	digestive	rs35705950	MUC5B	1.09869	0.0478248	1.00495	1.19243	0.0490686	0.642821	1	2535	551079	0	0.831552	0	2
709.7	Unspecified diffuse connective tissue disease	dermatologic	rs77534576	DLX4	1.51809	0.212156	1.10226	1.93391	0.0491069	0.643028	1	639	561227	0	0.220593	0	2
447	Other disorders of arteries and arterioles	circulatory system	rs9367106	LOC100505711	1.10901	0.0525864	1.00594	1.21208	0.0491197	0.643028	1	4960	595598	0	0.528997	0	3
963.1	Antineoplastic and immunosuppressive drugs causing adverse effects	injuries & poisonings	rs77534576	DLX4	1.25152	0.114031	1.02802	1.47502	0.0491198	0.643028	1	2135	556620	23.1474	1.30119	0.025762	2
224	Benign neoplasm of eye	neoplasms	rs34488998	NKAIN3	1.05602	0.0277044	1.00172	1.11032	0.0491315	0.643028	1	20432	580245	0	1.83384	0	3
195	Cancer, suspected or other	neoplasms	rs35705950	MUC5B	1.04111	0.0204799	1.00097	1.08125	0.0491605	0.643254	1	14246	581911	24.8733	2.66217	0.00192295	3
575.9	Nonspecific abnormal findings on radiological and other examination of biliary tract	digestive	rs76073397	MIR548H2	0.895242	0.056266	0.784961	1.00552	0.0492121	0.643366	1	3167	601730	8.65538	2.18951	0.00223158	3
764	Sciatica	symptoms	rs4830964	.	0.986506	0.00690824	0.972966	1.00005	0.0492276	0.643366	1	31621	554062	74.4547	11.7439	0.0010058	4
741.4	Joint effusions	musculoskeletal	rs505922	ABO	0.972775	0.0140367	0.945263	1.00029	0.0492441	0.643366	1	11798	572506	0	1.8691	0	3
384.4	Perforation of tympanic membrane	sense organs	rs915823	TMPRSS2	1.06427	0.0316753	1.00218	1.12635	0.0492481	0.643366	1	3450	605737	0	0.605355	0	3
501	Pneumonitis due to inhalation of food or vomitus	respiratory	rs111837807	CCHCR1	1.08898	0.0433512	1.00402	1.17395	0.0492527	0.643366	1	3512	552277	24.319	1.32134	0.00380347	2
295.1	Schizophrenia	mental disorders	rs9268576	HLA-DRA	1.03974	0.0198169	1.00089	1.07858	0.0492587	0.643366	1	17765	596664	0.0687054	3.00206	1.36629e-06	4
495.1	Chronic obstructive asthma	respiratory	rs9461128	TMEM14B	1.09364	0.0455204	1.00442	1.18286	0.0492598	0.643366	1	5258	600258	45.5857	3.6755	0.00902328	3
454	Varicose veins	circulatory system	rs11234800	ME3	0.971557	0.0146758	0.942793	1.00032	0.049278	0.643366	1	23158	576838	0	1.5062	0	4
070	Viral hepatitis	infectious diseases	rs732990	CIB4	0.984087	0.00815919	0.968095	1.00008	0.0492998	0.643366	1	38388	574522	16.7895	3.60531	7.59931e-05	4
193	Thyroid cancer	neoplasms	rs67579710	THBS3	0.921363	0.0416611	0.839708	1.00302	0.0493125	0.643366	1	2878	608727	64.5216	5.63723	0.0132717	3
427.21	Atrial fibrillation	circulatory system	rs2277732	DPP9	1.01331	0.00672445	1.00013	1.02649	0.0493168	0.643366	1	76636	527291	0	0.279521	0	4
350.6	Disturbances of sensation of smell and taste	neurological	rs60869999	MYO1C	0.918801	0.0430821	0.83436	1.00324	0.0493342	0.643366	1	1756	558459	0	0.395873	0	2
871	Open wounds of extremities	injuries & poisonings	rs505922	ABO	1.01698	0.00856818	1.00019	1.03378	0.0493378	0.643366	1	32654	536958	0	1.52366	0	3
790.6	Other abnormal blood chemistry	symptoms	rs11702230	LOC101928126	0.973521	0.0136527	0.946761	1.00028	0.0493406	0.643366	1	35969	526247	0	2.86735	0	4
550	Abdominal hernia	digestive	rs11702230	LOC101928126	0.9825	0.00898217	0.964895	1.0001	0.0493457	0.643366	1	86235	490949	0	0.43667	0	4
574.1	Cholelithiasis	digestive	rs77534576	DLX4	1.0702	0.0345178	1.00254	1.13785	0.0493577	0.643369	1	22395	576150	0	1.78726	0	3
569	Other disorders of intestine	digestive	rs117169628	SLC22A31	0.94914	0.0265618	0.897079	1.0012	0.0493927	0.643672	1	7714	583978	42.8636	3.5004	0.00667044	3
280.2	Iron deficiency anemia secondary to blood loss (chronic)	hematopoietic	rs1405655	NR1H2	0.96301	0.0191824	0.925413	1.00061	0.0494283	0.64392	1	6582	595007	84.6328	13.0147	0.00785728	3
333.1	Essential tremor	neurological	rs117169628	SLC22A31	1.03639	0.0181914	1.00073	1.07204	0.0494602	0.64392	1	14445	589032	0	0.898201	0	3
627	Menopausal and postmenopausal disorders	genitourinary	rs77534576	DLX4	0.882372	0.063701	0.757518	1.00723	0.049471	0.64392	1	16134	589471	1.29452	2.02623	0.000245935	3
180.3	Cervical intraepithelial neoplasia [CIN] [Cervical dysplasia]	neoplasms	rs505922	ABO	1.06295	0.0310776	1.00204	1.12387	0.049474	0.64392	1	2471	608213	0	0.127305	0	3
367.1	Myopia	sense organs	rs62200027	CASC20	0.988251	0.0060166	0.976459	1.00004	0.0494946	0.64392	1	89425	456739	26.7775	4.0971	0.000105696	4
465	Acute upper respiratory infections of multiple or unspecified sites	respiratory	rs55654108	PDCL3P4	1.01065	0.00539433	1.00008	1.02122	0.0495082	0.64392	1	109544	406073	0	0.575479	0	4
291.8	Alteration of consciousness	mental disorders	rs76073397	MIR548H2	1.09247	0.0450315	1.00421	1.18073	0.0495297	0.64392	1	3843	594947	0	0.92149	0	3
763	Thoracic or lumbosacral neuritis or radiculitis, unspecified	symptoms	rs11702230	LOC101928126	1.02115	0.0106567	1.00026	1.04204	0.0495298	0.64392	1	59123	526120	32.6506	4.45438	0.000565463	4
537.1	Lesions of stomach and duodenum	digestive	rs505922	ABO	0.909794	0.0481397	0.81544	1.00415	0.0495521	0.64392	1	998	560053	0	0.265868	0	2
603.2	Spermatocele	genitourinary	rs60869999	MYO1C	0.935258	0.0340858	0.86845	1.00207	0.0495708	0.64392	1	2712	605655	29.95	2.8551	0.00334582	3
284.1	Pancytopenia	hematopoietic	rs732990	CIB4	0.962138	0.0196558	0.923613	1.00066	0.0495715	0.64392	1	5733	601790	9.25776	2.20405	0.000226434	3
428	Congestive heart failure; nonhypertensive	circulatory system	rs10774679	OAS3	1.01228	0.00621857	1.00009	1.02447	0.0496264	0.64392	1	70790	523251	65.1604	8.61089	0.000573526	4
532	Dysphagia	digestive	rs111837807	CCHCR1	1.0213	0.0107358	1.00026	1.04234	0.0496447	0.64392	1	67950	519256	0	1.99631	0	4
579.2	Splenomegaly	digestive	rs76073397	MIR548H2	0.9079	0.0492221	0.811425	1.00438	0.0496504	0.64392	1	3342	603738	0	1.52554	0	3
227.1	Benign neoplasm of adrenal gland	neoplasms	rs11234800	ME3	0.922833	0.0409112	0.842647	1.00302	0.0496517	0.64392	1	3358	556647	66.4149	2.97751	0.0308713	2
591	Urinary tract infection	genitourinary	rs35705950	MUC5B	0.978084	0.0112895	0.955957	1.00021	0.0496621	0.64392	1	60669	507892	9.13641	3.30165	0.000171254	4
963.1	Antineoplastic and immunosuppressive drugs causing adverse effects	injuries & poisonings	rs55654108	PDCL3P4	1.06715	0.033116	1.00225	1.13206	0.0496835	0.64392	1	2135	556620	55.6441	2.25449	0.00556705	2
740.11	Osteoarthrosis, localized, primary	musculoskeletal	rs35705950	MUC5B	0.982395	0.0090505	0.964656	1.00013	0.0496993	0.64392	1	96172	474103	40.8308	5.0702	0.000818199	4
742.9	Other derangement of joint	musculoskeletal	rs77534576	DLX4	0.896696	0.05556	0.787798	1.00559	0.0497003	0.64392	1	10267	582910	0	0.400863	0	3
288.3	Eosinophilia	hematopoietic	rs2277732	DPP9	1.09849	0.0478677	1.00467	1.19231	0.0497048	0.64392	1	1223	559552	0	0.31537	0	2
364.1	Corneal opacity	sense organs	rs10774679	OAS3	1.03017	0.0151447	1.00048	1.05985	0.0497049	0.64392	1	10254	590672	0	0.388497	0	3
912	Insect bite	injuries & poisonings	rs35508621	LZTFL1	0.918517	0.0433098	0.833629	1.0034	0.0497053	0.64392	1	5318	586916	45.5325	3.67191	0.0161246	3
174	Breast cancer	neoplasms	rs67579710	THBS3	0.929968	0.0369968	0.857455	1.00248	0.0497089	0.64392	1	3407	557730	0	0.765738	0	2
782.3	Edema	symptoms	rs10129899	LINC00637	0.988091	0.00610508	0.976125	1.00006	0.0497153	0.64392	1	80857	479980	0	2.26264	0	4
495.2	Asthma with exacerbation	respiratory	rs35705950	MUC5B	0.936229	0.0335799	0.870413	1.00205	0.0497237	0.64392	1	6536	598135	0	0.734711	0	3
214.1	Lipoma of skin and subcutaneous tissue	neoplasms	rs766826	ELF5	0.968088	0.0165292	0.935691	1.00048	0.0497458	0.64392	1	10553	588212	0	1.63972	0	3
368	Visual disturbances	sense organs	rs11234800	ME3	0.981989	0.00926344	0.963833	1.00015	0.0497576	0.64392	1	66791	479908	0	1.99172	0	4
578.9	Hemorrhage of gastrointestinal tract	digestive	rs10774679	OAS3	1.02243	0.0113057	1.00027	1.04459	0.0497611	0.64392	1	18661	572132	0	1.84513	0	3
796	Elevated prostate specific antigen [PSA]	genitourinary	rs117169628	SLC22A31	0.981479	0.00952838	0.962803	1.00015	0.049764	0.64392	1	73304	526184	17.6631	3.64357	0.000288519	4
634	Miscarriage; stillbirth	pregnancy complications	rs9461128	TMEM14B	0.827318	0.0966198	0.637944	1.01669	0.0497653	0.64392	1	730	560817	0	0.145575	0	2
586	Other disorders of the kidney and ureters	genitourinary	rs9367106	LOC100505711	1.04028	0.0201303	1.00082	1.07973	0.0498203	0.644373	1	37710	543811	0	0.618808	0	4
204.12	Lymphoid leukemia, chronic	neoplasms	rs581342	LMNA	1.08966	0.0437761	1.00386	1.17546	0.0498239	0.644373	1	2986	559081	0	0.257456	0	2
295	Schizophrenia and other psychotic disorders	mental disorders	rs72711165	TMEM65	1.06136	0.030376	1.00183	1.1209	0.0499242	0.645053	1	30183	574617	69.1784	9.73343	0.0110761	4
313.2	Tics and stuttering	mental disorders	rs9461128	TMEM14B	1.2154	0.0995016	1.02038	1.41042	0.0499373	0.645053	1	1093	560495	0	0.555795	0	2
610	Benign mammary dysplasias	genitourinary	rs67579710	THBS3	1.05844	0.0289729	1.00166	1.11523	0.0499402	0.645053	1	5300	601583	21.7818	2.55695	0.000851417	3
274.2	Crystal arthropathies	endocrine/metabolic	rs9577395	ATP11A	1.05926	0.0293646	1.0017	1.11681	0.0499424	0.645053	1	3884	604043	0.975563	2.0197	6.52353e-05	3
477	Epistaxis or throat hemorrhage	respiratory	rs61667602	CRHR1	1.03328	0.0167017	1.00055	1.06602	0.0499637	0.645053	1	11980	585904	0	0.52122	0	3
241.1	Nontoxic uninodular goiter	endocrine/metabolic	rs13050728	IFNAR2	0.975178	0.0128239	0.950044	1.00031	0.0499962	0.645053	1	15588	589798	0	0.00305042	0	3
295.2	Paranoid disorders	mental disorders	rs7671107	LOC101929161	1.05709	0.0283276	1.00156	1.11261	0.0500179	0.645053	1	3757	604447	71.7695	7.08453	0.00737557	3
565.1	Anal and rectal polyp	digestive	rs77534576	DLX4	1.15506	0.073555	1.01089	1.29922	0.0500259	0.645053	1	4352	588805	0	0.734883	0	3
793	NA	NA	rs34488998	NKAIN3	0.840686	0.0885623	0.667104	1.01427	0.0500549	0.645053	1	2717	597347	0	0.117752	0	3
573.3	Hepatomegaly	digestive	rs732990	CIB4	1.04932	0.0245709	1.00116	1.09748	0.050089	0.645053	1	3678	599536	0	0.608473	0	3
809	Fracture of unspecified bones	injuries & poisonings	rs111837807	CCHCR1	0.946428	0.028105	0.891342	1.00151	0.050101	0.645053	1	9237	588720	30.2474	2.86728	0.00204916	3
739	Contracture of joint	musculoskeletal	rs76073397	MIR548H2	1.09922	0.0482942	1.00457	1.19388	0.0501202	0.645053	1	3482	603531	0	0.252726	0	3
348.9	Other conditions of brain, NOS	neurological	rs732990	CIB4	0.951268	0.0255033	0.901282	1.00125	0.0501214	0.645053	1	3416	600898	0	1.42176	0	3
859	Complication due to other implant and internal device	injuries & poisonings	rs35508621	LZTFL1	0.893163	0.0576783	0.780113	1.00621	0.0501242	0.645053	1	3080	602903	0	0.0972006	0	3
874	Complication of amputation stump	injuries & poisonings	rs62200027	CASC20	0.932922	0.0354483	0.863443	1.0024	0.0501433	0.645053	1	2213	558716	0	0.786569	0	2
569.2	Gastrointestinal complications	digestive	rs13050728	IFNAR2	0.932675	0.0355858	0.862926	1.00242	0.0501573	0.645053	1	1914	555738	0	0.0986899	0	2
681.2	Cellulitis and abscess of face/neck	dermatologic	rs9577395	ATP11A	1.05441	0.027052	1.00139	1.10743	0.0501592	0.645053	1	4867	597930	0	0.318585	0	3
555.21	Ulcerative colitis (chronic)	digestive	rs7579014	BCL11A	1.07215	0.0355721	1.00243	1.14188	0.0501644	0.645053	1	1930	557994	67.2437	3.05285	0.00904043	2
706	Diseases of sebaceous glands	dermatologic	rs117169628	SLC22A31	0.982606	0.00895941	0.965046	1.00017	0.0501754	0.645053	1	80150	471118	0	0.954145	0	4
380.4	Impacted cerumen	sense organs	rs111837807	CCHCR1	1.02178	0.0110023	1.00022	1.04335	0.0501819	0.645053	1	65936	496260	0	2.76195	0	4
585.33	Chronic Kidney Disease, Stage III	genitourinary	rs11234800	ME3	0.979716	0.0104643	0.959206	1.00023	0.0501901	0.645053	1	52811	550550	0	1.73743	0	4
627	Menopausal and postmenopausal disorders	genitourinary	rs7579014	BCL11A	0.96716	0.0170511	0.93374	1.00058	0.0501948	0.645053	1	16134	589471	0	0.583305	0	3
386.2	Peripheral or central vertigo	sense organs	rs732990	CIB4	0.977019	0.0118722	0.95375	1.00029	0.0501973	0.645053	1	15950	576526	5.65927	2.11998	4.66576e-05	3
519.8	Other diseases of respiratory system, NEC	respiratory	rs72711165	TMEM65	0.834761	0.0922308	0.653989	1.01553	0.0502024	0.645053	1	5082	592354	0	1.10656	0	3
337	Disorders of the autonomic nervous system	neurological	rs732990	CIB4	0.97698	0.0118929	0.95367	1.00029	0.0502059	0.645053	1	15888	577360	0	0.238383	0	3
619	Noninflammatory female genital disorders	genitourinary	rs62200027	CASC20	1.0448	0.0223817	1.00093	1.08867	0.0502295	0.645053	1	6784	597611	0	1.3457	0	3
586.4	Stricture/obstruction of ureter	genitourinary	rs7605877	FOXI3	1.07087	0.0349716	1.00233	1.13942	0.0502335	0.645053	1	3294	603184	0	0.555656	0	3
840.1	Muscle/tendon sprain	injuries & poisonings	rs77534576	DLX4	1.33643	0.148116	1.04612	1.62674	0.0502365	0.645053	1	1233	558360	73.9703	3.84176	0.282272	2
149.1	Cancer of oropharynx	neoplasms	rs11702230	LOC101928126	0.905655	0.0506135	0.806452	1.00486	0.0502395	0.645053	1	2402	559367	21.7862	1.27855	0.015446	2
350.1	Abnormal involuntary movements	neurological	rs61667602	CRHR1	1.0239	0.0120632	1.00026	1.04754	0.0502416	0.645053	1	22340	564381	0	0.188467	0	3
597.1	Urethral stricture (not specified as infectious)	genitourinary	rs35705950	MUC5B	0.936509	0.0335038	0.870842	1.00218	0.0502451	0.645053	1	5910	602167	0	0.7378	0	3
521.2	Dental abrasion, erosion and attrition	digestive	rs62200027	CASC20	0.971701	0.0146633	0.942961	1.00044	0.0502628	0.645053	1	12587	589918	16.7498	3.6036	0.000299965	4
726.3	Bursitis	musculoskeletal	rs67579710	THBS3	0.969249	0.0159554	0.937976	1.00052	0.0502817	0.645053	1	18363	571643	0	1.49638	0	3
560.4	Other intestinal obstruction	digestive	rs11234800	ME3	0.95187	0.0251992	0.90248	1.00126	0.0502923	0.645053	1	8011	597884	42.0409	3.45071	0.00424191	3
727	Other disorders of synovium, tendon, and bursa	musculoskeletal	rs35508621	LZTFL1	0.976341	0.0122321	0.952366	1.00032	0.050301	0.645053	1	73454	492491	0	1.04359	0	4
038	Septicemia	infectious diseases	rs3746539	PTPRT	1.01905	0.00963966	1.00015	1.03794	0.0503015	0.645053	1	26613	567057	13.9245	2.32354	8.54723e-05	3
614.5	Inflammatory disease of cervix, vagina, and vulva	genitourinary	rs505922	ABO	1.03617	0.0181532	1.00059	1.07175	0.0503359	0.645343	1	9309	594596	7.11305	2.15315	8.82577e-05	3
791	Gangrene	symptoms	rs34488998	NKAIN3	1.16228	0.0768511	1.01165	1.31291	0.0503657	0.645574	1	3017	607029	73.6876	7.60097	0.0878762	3
250.2	Type 2 diabetes	endocrine/metabolic	rs721917	SFTPD	1.00796	0.00405216	1.00002	1.0159	0.0503857	0.645626	1	215735	379399	6.15751	3.19685	7.45981e-06	4
377	Disorders of optic nerve and visual pathways	sense organs	rs7605877	FOXI3	0.96851	0.016353	0.936458	1.00056	0.0503934	0.645626	1	14918	583147	0	0.355489	0	3
426.92	Cardiac defibrillator in situ	circulatory system	rs13179014	SPEF2	1.02901	0.0146185	1.00036	1.05766	0.0504228	0.6457	1	12410	596805	4.04399	2.08429	6.16176e-05	3
946	Anaphylactic shock NOS	injuries & poisonings	rs60869999	MYO1C	1.06639	0.0328576	1.00199	1.13079	0.0504247	0.6457	1	3184	604642	22.9075	2.59428	0.001254	3
703	Diseases of nail, NOS	dermatologic	rs10129899	LINC00637	1.01448	0.00734811	1.00008	1.02888	0.0504389	0.6457	1	52717	530853	67.8105	9.31982	0.00107228	4
587	Kidney replaced by transpant	genitourinary	rs9497053	UTRN	0.931265	0.0364044	0.859912	1.00262	0.0504495	0.6457	1	2148	609615	0	0.00218186	0	3
603	Other disorders of testis	genitourinary	rs60869999	MYO1C	0.966426	0.0174589	0.932206	1.00065	0.0504583	0.6457	1	10660	591912	0	1.28494	0	3
465.2	Acute pharyngitis	respiratory	rs721917	SFTPD	1.01996	0.0101034	1.00015	1.03976	0.0504884	0.645935	1	21218	547772	31.0526	4.35114	0.00026348	4
586	Other disorders of the kidney and ureters	genitourinary	rs11234800	ME3	0.97663	0.0120931	0.952928	1.00033	0.0505286	0.64609	1	37710	543811	0	2.44368	0	4
509.1	Respiratory failure	respiratory	rs915823	TMPRSS2	0.977385	0.0116996	0.954454	1.00032	0.0505639	0.64609	1	27918	568444	0	0.91339	0	3
380.4	Impacted cerumen	sense organs	rs61667602	CRHR1	1.01504	0.00763684	1.00007	1.03001	0.0505682	0.64609	1	65936	496260	48.1341	5.78415	0.00065461	4
433.8	Late effects of cerebrovascular disease	circulatory system	rs3746539	PTPRT	1.02228	0.0112729	1.00019	1.04438	0.0505756	0.64609	1	19716	580205	0	0.154108	0	3
580	Nephritis; nephrosis; renal sclerosis	genitourinary	rs35508621	LZTFL1	0.935284	0.0342218	0.868209	1.00236	0.0505774	0.64609	1	9175	594378	43.5719	3.54433	0.00649587	3
764	Sciatica	symptoms	rs7671107	LOC101929161	0.980369	0.0101414	0.960491	1.00025	0.050581	0.64609	1	31621	554062	0	1.80508	0	4
418	Nonspecific chest pain	circulatory system	rs766826	ELF5	0.990424	0.00492159	0.980778	1.00007	0.0505833	0.64609	1	176878	362923	0	0.364871	0	4
348.2	Cerebral edema and compression of brain	neurological	rs35705950	MUC5B	1.14468	0.0691334	1.00918	1.28018	0.0506391	0.646112	1	1279	559643	75.0289	4.00462	0.0689427	2
994.21	Septic shock	injuries & poisonings	rs7605877	FOXI3	1.07573	0.0373503	1.00253	1.14894	0.0506393	0.646112	1	2825	605043	78.0185	9.09855	0.0198218	3
300.13	Phobia	mental disorders	rs505922	ABO	1.06639	0.032889	1.00192	1.13085	0.0506635	0.646112	1	2071	606769	0	0.150556	0	3
427.3	Other specified cardiac dysrhythmias	circulatory system	rs9461128	TMEM14B	0.968549	0.0163519	0.936499	1.0006	0.050669	0.646112	1	49334	514413	0	2.58298	0	4
170.2	Cancer of connective tissue	neoplasms	rs35508621	LZTFL1	1.15044	0.0717194	1.00987	1.29101	0.0506878	0.646112	1	1562	559411	53.9918	2.17352	0.126945	2
714	Rheumatoid arthritis and other inflammatory polyarthropathies	musculoskeletal	rs10774679	OAS3	1.02334	0.0118087	1.0002	1.04649	0.0506938	0.646112	1	17045	584564	0	0.428308	0	3
522.5	Periapical abscess	digestive	rs11085727	TYK2	1.037	0.0185932	1.00056	1.07344	0.0507028	0.646112	1	8374	582783	0	0.332429	0	3
480.3	Pneumonia due to fungus (mycoses)	respiratory	rs10129899	LINC00637	1.08515	0.0418211	1.00318	1.16712	0.0507084	0.646112	1	1455	557409	0	0.434958	0	2
272.13	Mixed hyperlipidemia	endocrine/metabolic	rs2277732	DPP9	0.989098	0.00561013	0.978102	1.00009	0.0507119	0.646112	1	119308	450397	0	2.10544	0	4
585	Renal failure	genitourinary	rs915823	TMPRSS2	0.98737	0.00650513	0.97462	1.00012	0.0507135	0.646112	1	116632	467250	0	0.284133	0	4
070.3	Viral hepatitis C	infectious diseases	rs9577395	ATP11A	1.02216	0.0112174	1.00017	1.04415	0.0507151	0.646112	1	34629	572788	0	0.921515	0	3
604.3	Peyronie's disease	genitourinary	rs766826	ELF5	1.06143	0.0305195	1.00161	1.12125	0.0507598	0.64639	1	2888	607648	0	0.833428	0	3
871.1	Open wound of hand except finger(s)	injuries & poisonings	rs72711165	TMEM65	1.21657	0.100351	1.01988	1.41326	0.0507618	0.64639	1	3158	598882	0	1.63451	0	3
041.1	Staphylococcus infections	infectious diseases	rs3746539	PTPRT	1.02815	0.0142134	1.0003	1.05601	0.0507724	0.64639	1	11870	584943	0	1.00504	0	3
365.11	Primary open angle glaucoma	sense organs	rs9367106	LOC100505711	0.962278	0.0196879	0.92369	1.00087	0.0508086	0.646615	1	33771	576441	21.4041	3.81699	0.000508157	4
288	Diseases of white blood cells	hematopoietic	rs9577395	ATP11A	0.975064	0.0129296	0.949722	1.00041	0.0508137	0.646615	1	21901	558232	30.6036	2.88199	0.000573885	3
041.8	H. pylori	infectious diseases	rs34488998	NKAIN3	1.12943	0.0623258	1.00727	1.25159	0.0508387	0.646708	1	5399	599161	73.4827	7.54223	0.0536967	3
531	Peptic ulcer (excl. esophageal)	digestive	rs35705950	MUC5B	0.966143	0.0176392	0.93157	1.00072	0.0508615	0.646708	1	21804	574218	0	1.25435	0	3
793.2	NA	NA	rs13179014	SPEF2	0.961807	0.0199436	0.922717	1.0009	0.0508698	0.646708	1	6688	581692	42.8828	3.50157	0.00214665	3
260.1	Cachexia	endocrine/metabolic	rs3746539	PTPRT	1.09546	0.0466973	1.00394	1.18699	0.0508728	0.646708	1	1137	558871	0	0.25102	0	2
241.2	Nontoxic multinodular goiter	endocrine/metabolic	rs60869999	MYO1C	1.04076	0.0204628	1.00066	1.08087	0.0508802	0.646708	1	7920	600085	0	0.334692	0	3
801.1	Fracture of foot	injuries & poisonings	rs76073397	MIR548H2	1.06475	0.0321384	1.00176	1.12774	0.0509104	0.646941	1	8055	600461	37.2009	3.18476	0.00536605	3
244.1	Secondary hypothyroidism	endocrine/metabolic	rs67579710	THBS3	0.945548	0.0286865	0.889322	1.00177	0.0509594	0.647228	1	5533	604297	0	0.227115	0	3
512.1	Wheezing	respiratory	rs9367106	LOC100505711	1.10016	0.0489147	1.00429	1.19603	0.0510019	0.647228	1	5432	589044	0	0.622573	0	3
327.32	Obstructive sleep apnea	neurological	rs915823	TMPRSS2	1.01099	0.00560067	1.00001	1.02197	0.0510029	0.647228	1	167757	422040	54.3278	6.56854	0.000285102	4
377.3	Optic neuritis/neuropathy	sense organs	rs7671107	LOC101929161	0.954827	0.0236875	0.9084	1.00125	0.0510045	0.647228	1	5581	600437	0	1.12183	0	3
716.9	Arthropathy NOS	musculoskeletal	rs581342	LMNA	0.979435	0.0106489	0.958563	1.00031	0.0510181	0.647228	1	47855	523372	35.0166	4.61657	0.000334829	4
696	Psoriasis and related disorders	dermatologic	rs766826	ELF5	0.976733	0.0120656	0.953085	1.00038	0.0510384	0.647228	1	19505	591401	68.444	9.50692	0.00315229	4
250.13	Type 1 diabetes with ophthalmic manifestations	endocrine/metabolic	rs55654108	PDCL3P4	1.05205	0.0260087	1.00108	1.10303	0.0510466	0.647228	1	3541	603859	34.4814	3.05257	0.00181042	3
275.3	Disorders of magnesium metabolism	endocrine/metabolic	rs4830964	.	0.97845	0.0111663	0.956564	1.00034	0.0510577	0.647228	1	11348	586138	0	1.43672	0	3
696.4	Psoriasis	dermatologic	rs7605877	FOXI3	0.969233	0.0160182	0.937838	1.00063	0.0510682	0.647228	1	18799	593629	0	1.48179	0	4
458.2	Iatrogenic hypotension	circulatory system	rs12809318	FBRSL1	0.94038	0.0315093	0.878622	1.00214	0.0510707	0.647228	1	2247	550710	47.8807	1.91867	0.00321082	2
380.1	Otitis externa	sense organs	rs77534576	DLX4	1.0773	0.0381642	1.00249	1.1521	0.0510716	0.647228	1	18352	568591	69.2412	6.50221	0.0171187	3
722.6	Degeneration of intervertebral disc	musculoskeletal	rs2277732	DPP9	0.987241	0.00658263	0.974339	1.00014	0.0510817	0.647228	1	79699	490233	0	0.97623	0	4
585.34	Chronic Kidney Disease, Stage IV	genitourinary	rs34488998	NKAIN3	1.07485	0.0370017	1.00232	1.14737	0.0510927	0.647228	1	13865	593655	0	0.189308	0	3
278	Overweight, obesity and other hyperalimentation	endocrine/metabolic	rs766826	ELF5	0.991183	0.00454023	0.982284	1.00008	0.0511067	0.647228	1	268562	298544	54.165	6.54521	0.000177473	4
1089	NA	NA	rs9461128	TMEM14B	1.07724	0.0381452	1.00247	1.152	0.0511282	0.647228	1	6695	603710	0	0.410018	0	3
041.4	E. coli	infectious diseases	rs7605877	FOXI3	1.07044	0.0348986	1.00203	1.13884	0.0511318	0.647228	1	3139	600776	7.85083	2.17039	0.000377047	3
965	Poisoning by analgesics, antipyretics, and antirheumatics	injuries & poisonings	rs1878527	ANKRD30BL	0.903838	0.0518393	0.802233	1.00544	0.0511344	0.647228	1	1218	557717	0	0.0042645	0	2
198	Secondary malignant neoplasm	neoplasms	rs732990	CIB4	0.979349	0.0107003	0.958376	1.00032	0.0511541	0.647328	1	19945	585459	0	0.61469	0	3
724.1	Disorders of sacrum	musculoskeletal	rs60305836	CDH8	0.935399	0.0342464	0.868276	1.00252	0.0511686	0.647362	1	3879	603143	16.0695	2.38292	0.000911235	3
967	Adverse effects of sedatives or other central nervous system depressants and anesthetics	injuries & poisonings	rs13050728	IFNAR2	0.910249	0.0482269	0.815724	1.00477	0.0511892	0.647376	1	1038	558128	38.7662	1.63309	0.00461694	2
302	Sexual and gender identity disorders	mental disorders	rs34488998	NKAIN3	0.908134	0.0494352	0.811241	1.00503	0.05126	0.647376	1	8156	592885	40.7959	3.37815	0.010117	3
250.13	Type 1 diabetes with ophthalmic manifestations	endocrine/metabolic	rs60869999	MYO1C	1.05984	0.0298174	1.0014	1.11828	0.0512724	0.647376	1	3541	603859	53.9692	4.34491	0.00638632	3
696	Psoriasis and related disorders	dermatologic	rs581342	LMNA	0.965139	0.0182052	0.929457	1.00082	0.0512872	0.647376	1	19505	591401	0	2.29765	0	4
782.3	Edema	symptoms	rs67579710	THBS3	1.016	0.00814456	1.00004	1.03196	0.0512905	0.647376	1	80857	479980	0	1.45816	0	4
261	Vitamin deficiency	endocrine/metabolic	rs117169628	SLC22A31	0.98529	0.00760412	0.970385	1.00019	0.0513061	0.647376	1	125689	437598	7.90015	3.25733	6.07593e-05	4
601.1	Prostatitis	genitourinary	rs505922	ABO	1.0244	0.0123715	1.00015	1.04865	0.0513317	0.647376	1	15183	580133	0	0.604773	0	3
598	Abnormal findings on examination of urine	genitourinary	rs35508621	LZTFL1	0.931402	0.0364702	0.85992	1.00288	0.0513464	0.647376	1	7510	584903	56.6984	4.61876	0.0227023	3
695.42	Systemic lupus erythematosus	dermatologic	rs13050728	IFNAR2	1.08309	0.0409605	1.0028	1.16337	0.0513466	0.647376	1	1648	560283	0	0.0196795	0	2
377	Disorders of optic nerve and visual pathways	sense organs	rs111837807	CCHCR1	0.957373	0.0223568	0.913553	1.00119	0.0513543	0.647376	1	14918	583147	71.515	7.02124	0.00590419	3
573.6	Nonspecific elevation of levels of transaminase or lactic acid dehydrogenase [LDH]	digestive	rs34488998	NKAIN3	1.0984	0.0481663	1.00399	1.1928	0.05136	0.647376	1	7276	588621	0	1.30623	0	3
430	Intracranial hemorrhage	circulatory system	rs13050728	IFNAR2	0.959538	0.0211984	0.91799	1.00109	0.0513662	0.647376	1	5496	603657	0	0.695027	0	3
696.41	Psoriasis vulgaris	dermatologic	rs7605877	FOXI3	0.968705	0.0163187	0.93672	1.00069	0.0513697	0.647376	1	18051	594565	0	1.37021	0	4
532	Dysphagia	digestive	rs61667602	CRHR1	0.985603	0.0074431	0.971015	1.00019	0.0513793	0.647376	1	67950	519256	55.1434	6.68798	0.000822924	4
286.2	Encounter for long-term (current) use of anticoagulants	hematopoietic	rs35508621	LZTFL1	1.0274	0.0138725	1.00021	1.05459	0.0513803	0.647376	1	49761	550412	41.6689	3.4287	0.00240923	3
994	Sepsis and SIRS	injuries & poisonings	rs721917	SFTPD	1.0196	0.0099648	1.00007	1.03913	0.0514029	0.647376	1	21617	574679	0	0.392186	0	3
760	Back pain	symptoms	rs1405655	NR1H2	1.00834	0.0042642	0.999984	1.0167	0.0514076	0.647376	1	304434	249880	0	0.757205	0	4
626.12	Excessive or frequent menstruation	genitourinary	rs505922	ABO	0.956107	0.0230415	0.910945	1.00127	0.0514093	0.647376	1	5177	604151	0	1.54369	0	3
301.1	Schizoid personality disorder	mental disorders	rs117169628	SLC22A31	0.904074	0.0517667	0.802612	1.00554	0.0514105	0.647376	1	2046	558691	0	0.397989	0	2
388	Other disorders of ear	sense organs	rs34488998	NKAIN3	0.857892	0.0786828	0.703674	1.01211	0.0514107	0.647376	1	3315	597470	0	0.610546	0	3
442.8	Aneurysm of other specified artery	circulatory system	rs9577395	ATP11A	0.897341	0.055606	0.788354	1.00633	0.0514185	0.647376	1	1202	559516	0	0.0044842	0	2
287	Purpura and other hemorrhagic conditions	hematopoietic	rs581342	LMNA	1.02939	0.0148762	1.00024	1.05855	0.0514827	0.647608	1	24868	566527	73.9207	7.66892	0.00229473	3
721.2	Spondylosis with myelopathy	musculoskeletal	rs34488998	NKAIN3	1.09333	0.0458205	1.00353	1.18314	0.051486	0.647608	1	8648	595335	33.3042	2.99869	0.00905468	3
300.9	Posttraumatic stress disorder	mental disorders	rs9497053	UTRN	1.01033	0.00527733	0.999986	1.02067	0.0514921	0.647608	1	156498	439405	48.6242	5.83932	0.000134986	4
257.1	Testicular hypofunction	endocrine/metabolic	rs12809318	FBRSL1	1.01776	0.00904252	1.00004	1.03549	0.0514977	0.647608	1	29051	572836	0	1.92747	0	3
297.2	Suicide or self-inflicted injury	mental disorders	rs117169628	SLC22A31	0.948287	0.0272689	0.89484	1.00173	0.0515096	0.647608	1	7998	597219	0	1.04065	0	3
1010.7	NA	NA	rs7671107	LOC101929161	0.986299	0.00708556	0.972411	1.00019	0.0515272	0.647608	1	505518	76502	0	2.6058	0	4
737.3	Kyphoscoliosis and scoliosis	musculoskeletal	rs35508621	LZTFL1	1.08904	0.0438111	1.00317	1.17491	0.0515533	0.647608	1	4347	599445	0	0.298554	0	3
525.1	Loss of teeth or edentulism	digestive	rs35508621	LZTFL1	0.976377	0.0122795	0.95231	1.00045	0.0515544	0.647608	1	78363	518002	66.9248	9.07023	0.00367061	4
555.2	Ulcerative colitis	digestive	rs60305836	CDH8	0.94779	0.0275457	0.8938	1.00178	0.0515735	0.647608	1	6155	601178	0	0.391037	0	3
704.2	Hirsutism	dermatologic	rs732990	CIB4	0.900612	0.0537743	0.795215	1.00601	0.0515748	0.647608	1	845	561184	0	0.00463811	0	2
514.1	Abnormal results of function study of pulmonary system	respiratory	rs77534576	DLX4	1.45043	0.191038	1.07599	1.82486	0.0515927	0.647608	1	751	557608	40.7663	1.68823	0.337858	2
735.21	Hammer toe (acquired)	musculoskeletal	rs505922	ABO	1.01785	0.00908984	1.00003	1.03567	0.0516134	0.647608	1	28776	567313	0	0.599798	0	3
562	Diverticulosis and diverticulitis	digestive	rs61667602	CRHR1	0.985924	0.0072839	0.971647	1.0002	0.0516224	0.647608	1	72799	473619	0	2.73531	0	4
694.1	Vitiligo	dermatologic	rs1405655	NR1H2	0.936171	0.0338903	0.869746	1.0026	0.0516324	0.647608	1	2093	609024	14.3978	2.33639	0.000655373	3
550.2	Diaphragmatic hernia	digestive	rs35508621	LZTFL1	0.961515	0.0201657	0.921991	1.00104	0.0516402	0.647608	1	22866	559097	0	0.555623	0	3
345.11	Generalized convulsive epilepsy	neurological	rs11085727	TYK2	1.08565	0.042228	1.00288	1.16841	0.0516548	0.647608	1	1523	559006	88.4388	8.64965	0.0466626	2
550.4	Umbilical hernia	digestive	rs11702230	LOC101928126	0.965244	0.0181781	0.929615	1.00087	0.0516564	0.647608	1	18460	584468	35.0392	3.07878	0.00157267	3
070.2	Viral hepatitis B	infectious diseases	rs9577395	ATP11A	1.05993	0.029911	1.00131	1.11856	0.0516658	0.647608	1	4514	612152	0	0.705111	0	4
994.1	Systemic inflammatory response syndrome (SIRS)	injuries & poisonings	rs9268576	HLA-DRA	0.84362	0.0873918	0.672332	1.01491	0.0516711	0.647608	1	1292	556956	0	0.486545	0	2
530	Diseases of esophagus	digestive	rs11085727	TYK2	1.0088	0.00450456	0.999975	1.01763	0.051674	0.647608	1	241636	325257	0	2.56008	0	4
402	NA	NA	rs7579014	BCL11A	1.01667	0.00849644	1.00002	1.03332	0.0516895	0.647653	1	35705	531983	0	1.85317	0	4
613	Other nonmalignant breast conditions	genitourinary	rs77534576	DLX4	0.875701	0.0682274	0.741976	1.00943	0.0517253	0.647954	1	8707	591905	0	0.637766	0	3
550.5	Ventral hernia	digestive	rs3746539	PTPRT	1.02854	0.0144652	1.00018	1.05689	0.0517559	0.64807	1	11294	590945	0	0.0315483	0	3
716.2	Unspecified monoarthritis	musculoskeletal	rs60305836	CDH8	0.922056	0.0417211	0.840283	1.00383	0.0517704	0.64807	1	2560	554978	0	0.00054753	0	2
588.2	Secondary hyperparathyroidism (of renal origin)	genitourinary	rs1878527	ANKRD30BL	0.960565	0.0206863	0.92002	1.00111	0.0517801	0.64807	1	8182	600436	0	0.0721562	0	3
585.34	Chronic Kidney Disease, Stage IV	genitourinary	rs915823	TMPRSS2	0.967769	0.0168458	0.934751	1.00079	0.0517995	0.64807	1	13865	593655	38.2071	3.23662	0.000801831	3
218.1	Uterine leiomyoma	neoplasms	rs9461128	TMEM14B	1.06381	0.0318084	1.00147	1.12616	0.051801	0.64807	1	5377	604406	0	1.57389	0	3
250.2	Type 2 diabetes	endocrine/metabolic	rs117169628	SLC22A31	0.987386	0.00652767	0.974591	1.00018	0.0518058	0.64807	1	215735	379399	0	2.11503	0	4
132	Infestation (lice, mites)	infectious diseases	rs4830964	.	0.953041	0.0247337	0.904563	1.00152	0.0518227	0.648075	1	2305	603562	0	1.57537	0	3
735	Acquired foot deformities	musculoskeletal	rs76073397	MIR548H2	1.02093	0.0106511	1.00005	1.0418	0.0518362	0.648075	1	94478	483977	0	0.759014	0	4
255.12	Hyperaldosteronism	endocrine/metabolic	rs72711165	TMEM65	1.27341	0.124307	1.02977	1.51705	0.0518522	0.648075	1	1280	560810	34.8378	1.53463	0.0181678	2
710.19	Unspecified osteomyelitis	musculoskeletal	rs732990	CIB4	0.969894	0.0157217	0.93908	1.00071	0.0518536	0.648075	1	9084	599030	0	0.710643	0	3
396	Abnormal heart sounds	circulatory system	rs4830964	.	0.982298	0.00918677	0.964292	1.0003	0.0518742	0.648094	1	16927	571684	0	1.36344	0	3
318	Tobacco use disorder	mental disorders	rs12567716	FOXD2	1.01354	0.00691686	0.999981	1.0271	0.0518788	0.648094	1	200795	359302	38.6561	4.89046	0.000248982	4
425.2	Secondary/extrinsic cardiomyopathies	circulatory system	rs10129899	LINC00637	1.06749	0.0336049	1.00162	1.13335	0.0519648	0.649019	1	2353	556016	0	0.0422934	0	2
365	Glaucoma	sense organs	rs117169628	SLC22A31	1.0153	0.00781553	0.99998	1.03062	0.0520581	0.649777	1	124009	467919	38.4161	4.8714	0.00047131	4
527.7	Disturbance of salivary secretion	digestive	rs111837807	CCHCR1	0.943836	0.0297556	0.885515	1.00216	0.052067	0.649777	1	8057	591428	0	1.02139	0	3
433.2	Occlusion of cerebral arteries	circulatory system	rs111837807	CCHCR1	1.03228	0.0163553	1.00022	1.06433	0.0520891	0.649777	1	27412	571549	0	1.98412	0	3
174.11	Malignant neoplasm of female breast	neoplasms	rs35508621	LZTFL1	0.884406	0.0632412	0.760453	1.00836	0.0520899	0.649777	1	2825	559017	0	0.418586	0	2
967	Adverse effects of sedatives or other central nervous system depressants and anesthetics	injuries & poisonings	rs60305836	CDH8	1.12574	0.0609771	1.00623	1.24526	0.0520906	0.649777	1	1038	558128	0	0.0176045	0	2
588.1	Renal osteodystrophy	genitourinary	rs11234800	ME3	0.902223	0.0529759	0.79839	1.00606	0.0521038	0.649777	1	2171	558706	0	0.739057	0	2
362.7	Hereditary retinal dystrophies	sense organs	rs9268576	HLA-DRA	0.877685	0.0671784	0.746015	1.00935	0.0521241	0.649777	1	2055	556358	0	0.0269524	0	2
415.21	Primary pulmonary hypertension	circulatory system	rs76073397	MIR548H2	1.12385	0.0601209	1.00601	1.24168	0.0521306	0.649777	1	2165	556621	0	0.120827	0	2
874	Complication of amputation stump	injuries & poisonings	rs9461128	TMEM14B	1.14206	0.0684006	1.008	1.27613	0.0521324	0.649777	1	2213	558716	28.4578	1.39778	0.00727728	2
375.1	Dry eyes	sense organs	rs11234800	ME3	0.985148	0.00770614	0.970044	1.00025	0.0521717	0.650118	1	111344	438213	54.704	6.6231	0.000909149	4
506	Empyema and pneumothorax	respiratory	rs34488998	NKAIN3	1.116	0.0565354	1.00519	1.22681	0.0522258	0.650474	1	4931	602733	0	0.728445	0	3
300.9	Posttraumatic stress disorder	mental disorders	rs60305836	CDH8	0.987789	0.00632958	0.975383	1.00019	0.0522467	0.650474	1	156498	439405	21.8209	3.83734	6.27367e-05	4
380	Disorders of external ear	sense organs	rs9577395	ATP11A	1.05724	0.0286764	1.00104	1.11345	0.0522472	0.650474	1	4033	596007	0	0.505321	0	3
378	Strabismus and other disorders of binocular eye movements	sense organs	rs77534576	DLX4	0.925248	0.040026	0.846797	1.0037	0.0522479	0.650474	1	19034	587694	44.8836	5.44303	0.0093035	4
519	Other diseases of respiratory system, not elsewhere classified	respiratory	rs35508621	LZTFL1	0.958697	0.0217336	0.916099	1.00129	0.0522849	0.650564	1	20823	557580	0	1.075	0	3
227.1	Benign neoplasm of adrenal gland	neoplasms	rs915823	TMPRSS2	0.936593	0.0337527	0.870438	1.00275	0.0522866	0.650564	1	3358	556647	0	0.60528	0	2
395.1	Nonrheumatic mitral valve disorders	circulatory system	rs7579014	BCL11A	0.974679	0.0132156	0.948776	1.00058	0.0522972	0.650564	1	13963	579721	0	0.049927	0	3
952	Spinal cord injury without evidence of spinal bone injury	injuries & poisonings	rs13179014	SPEF2	0.935652	0.0342732	0.868477	1.00283	0.0523028	0.650564	1	2311	558294	0	0.084979	0	2
276.12	Hyposmolality and/or hyponatremia	endocrine/metabolic	rs117169628	SLC22A31	0.968273	0.0166187	0.935701	1.00085	0.052375	0.651128	1	19379	570425	0	0.412371	0	3
427.3	Other specified cardiac dysrhythmias	circulatory system	rs12809318	FBRSL1	0.986181	0.00717285	0.972122	1.00024	0.0523798	0.651128	1	49334	514413	0	1.32631	0	4
836	Traumatic arthropathy	injuries & poisonings	rs11085727	TYK2	1.03316	0.016818	1.0002	1.06613	0.0523843	0.651128	1	9834	591248	0	0.342832	0	3
288.3	Eosinophilia	hematopoietic	rs34488998	NKAIN3	1.24029	0.111012	1.02271	1.45788	0.0523958	0.651128	1	1223	559552	0	0.35309	0	2
470	Septal Deviations/Turbinate Hypertrophy	respiratory	rs581342	LMNA	1.03544	0.0179565	1.00025	1.07064	0.0524195	0.651275	1	17794	581654	0	0.0876627	0	3
705	Disorders of sweat glands	dermatologic	rs61667602	CRHR1	1.05223	0.0262495	1.00078	1.10368	0.052454	0.651556	1	5155	597842	71.3613	6.98357	0.00811107	3
242.3	Exophthalmos	endocrine/metabolic	rs581342	LMNA	1.10748	0.0526422	1.0043	1.21066	0.0524746	0.651625	1	1251	559780	0	0.62702	0	2
428.3	Heart failure with reduced EF [Systolic or combined heart failure]	circulatory system	rs13050728	IFNAR2	0.983625	0.00851457	0.966936	1.00031	0.0524905	0.651625	1	37181	567970	0	0.968872	0	4
567	Peritonitis and retroperitoneal infections	digestive	rs3746539	PTPRT	1.04575	0.0230722	1.00053	1.09098	0.0524954	0.651625	1	4416	602613	0	0.156783	0	3
512.1	Wheezing	respiratory	rs7579014	BCL11A	1.04174	0.0210898	1.0004	1.08307	0.0525117	0.651679	1	5432	589044	0	0.335393	0	3
585.31	Renal dialysis	genitourinary	rs2277732	DPP9	1.04502	0.022712	1.0005	1.08953	0.0525329	0.651794	1	6393	604466	67.525	6.15859	0.00401462	3
204.1	Lymphoid leukemia	neoplasms	rs61667602	CRHR1	0.941779	0.0309467	0.881123	1.00243	0.0525826	0.652144	1	3347	558416	0	0.958705	0	2
270.3	Disorders of plasma protein metabolism	endocrine/metabolic	rs13050728	IFNAR2	0.964823	0.0184758	0.92861	1.00104	0.0525924	0.652144	1	7453	599353	0	0.532634	0	3
427.3	Other specified cardiac dysrhythmias	circulatory system	rs9367106	LOC100505711	0.963135	0.0193797	0.925151	1.00112	0.0525968	0.652144	1	49334	514413	11.2671	3.38093	0.00021412	4
512.9	Other dyspnea	respiratory	rs721917	SFTPD	1.01043	0.00535572	0.999937	1.02093	0.0526099	0.652157	1	87292	448662	0	1.92789	0	4
008.6	Viral Enteritis	infectious diseases	rs4830964	.	0.945912	0.0286978	0.889664	1.00216	0.0526685	0.652655	1	1752	551893	26.3733	1.3582	0.000877176	2
618.1	Prolapse of vaginal walls	genitourinary	rs55654108	PDCL3P4	1.0794	0.0394425	1.00209	1.15671	0.052723	0.652655	1	1566	559917	0	0.588546	0	2
555.1	Regional enteritis	digestive	rs7605877	FOXI3	1.06662	0.0332953	1.00137	1.13188	0.0527236	0.652655	1	3783	557219	0	0.00388723	0	2
379.2	Disorders of vitreous body	sense organs	rs12567716	FOXD2	1.02123	0.0108436	0.999973	1.04248	0.0527443	0.652655	1	55132	521632	0	0.275693	0	4
374	Other disorders of eyelids	sense organs	rs7671107	LOC101929161	0.982189	0.00927834	0.964004	1.00037	0.0527588	0.652655	1	40766	553008	11.7129	3.398	9.07626e-05	4
300.1	Anxiety disorder	mental disorders	rs61667602	CRHR1	1.01095	0.00562258	0.99993	1.02197	0.0527599	0.652655	1	160345	404087	0	0.558166	0	4
425	Cardiomyopathy	circulatory system	rs7605877	FOXI3	1.02414	0.012313	1	1.04827	0.0527608	0.652655	1	26685	570445	43.2548	3.52453	0.000432169	3
573.3	Hepatomegaly	digestive	rs77534576	DLX4	1.17481	0.0831818	1.01178	1.33785	0.052767	0.652655	1	3678	599536	27.6798	2.76548	0.0132436	3
333.1	Essential tremor	neurological	rs35508621	LZTFL1	1.04721	0.0238155	1.00053	1.09388	0.0527723	0.652655	1	14445	589032	0	1.89305	0	3
575.7	Other disorders of gallbladder	digestive	rs581342	LMNA	0.926339	0.0395107	0.848898	1.00378	0.0527969	0.652655	1	3683	601441	0	1.33415	0	3
280.2	Iron deficiency anemia secondary to blood loss (chronic)	hematopoietic	rs915823	TMPRSS2	1.04669	0.0235649	1.0005	1.09288	0.0528081	0.652655	1	6582	595007	17.3551	2.41999	0.000551971	3
371	Inflammation of the eye	sense organs	rs7671107	LOC101929161	0.986477	0.00703097	0.972697	1.00026	0.0528151	0.652655	1	73891	485993	4.61352	3.1451	1.45888e-05	4
1002	NA	NA	rs11085727	TYK2	0.980964	0.00992514	0.961511	1.00042	0.0528182	0.652655	1	31135	556485	0	0.108498	0	4
433.11	Occlusion of cerebral arteries, with cerebral infarction	circulatory system	rs13050728	IFNAR2	0.943408	0.030088	0.884436	1.00238	0.0528455	0.652655	1	2666	556583	20.4748	1.25746	0.00105386	2
353.2	Nerve root lesions	neurological	rs10129899	LINC00637	0.956515	0.0229621	0.91151	1.00152	0.0528467	0.652655	1	4796	598948	0	0.766516	0	3
291.8	Alteration of consciousness	mental disorders	rs60305836	CDH8	1.06561	0.0328236	1.00128	1.12995	0.0528489	0.652655	1	3843	594947	0	1.20748	0	3
276.14	Hypopotassemia	endocrine/metabolic	rs10774679	OAS3	1.01698	0.00869857	0.999935	1.03403	0.0528531	0.652655	1	32623	545335	0	0.775402	0	3
250.7	Diabetic retinopathy	endocrine/metabolic	rs10129899	LINC00637	0.984628	0.0080023	0.968943	1.00031	0.0528811	0.652846	1	44255	551115	18.5393	3.68276	0.000104325	4
513.3	Hypoventilation	respiratory	rs766826	ELF5	0.952608	0.025081	0.903449	1.00177	0.0528924	0.652846	1	4483	597135	33.109	2.98994	0.00177637	3
296.22	Major depressive disorder	mental disorders	rs60305836	CDH8	0.988472	0.0059911	0.976729	1.00021	0.052946	0.653274	1	198246	382807	21.5894	3.82601	5.81821e-05	4
157	Pancreatic cancer	neoplasms	rs72711165	TMEM65	1.25384	0.116884	1.02474	1.48293	0.052951	0.653274	1	2019	559669	0	0.112046	0	2
736.2	Acquired deformities of finger	musculoskeletal	rs10129899	LINC00637	0.937672	0.0332555	0.872491	1.00285	0.0529679	0.653313	1	2294	607278	0	0.915491	0	3
110.11	Dermatophytosis of nail	infectious diseases	rs72711165	TMEM65	0.961869	0.0200924	0.922488	1.00125	0.0530015	0.653313	1	103664	469928	15.5218	3.55121	0.000392289	4
614.5	Inflammatory disease of cervix, vagina, and vulva	genitourinary	rs721917	SFTPD	0.967051	0.0173157	0.933112	1.00099	0.0530021	0.653313	1	9309	594596	27.7238	2.76716	0.000397761	3
350.1	Abnormal involuntary movements	neurological	rs3746539	PTPRT	0.9801	0.0103886	0.959739	1.00046	0.0530097	0.653313	1	22340	564381	0	0.6904	0	3
695.41	Cutaneous lupus erythematosus	dermatologic	rs77534576	DLX4	1.36218	0.159786	1.049	1.67536	0.0530645	0.653313	1	1284	560832	0	0.0147354	0	2
317.1	Alcoholism	mental disorders	rs62200027	CASC20	1.01203	0.00618278	0.999913	1.02415	0.0530694	0.653313	1	89660	497279	0	2.19278	0	4
428.1	Congestive heart failure (CHF) NOS	circulatory system	rs10129899	LINC00637	0.98576	0.00741505	0.971227	1.00029	0.0530888	0.653313	1	51357	544619	22.3431	3.86315	0.000163817	4
112	Candidiasis	infectious diseases	rs11085727	TYK2	1.03106	0.0158123	1.00006	1.06205	0.053093	0.653313	1	11705	578002	0	0.851075	0	3
189.2	Cancer of bladder	neoplasms	rs9577395	ATP11A	0.968447	0.0165794	0.935951	1.00094	0.0531339	0.653313	1	12416	595936	0	0.570369	0	3
426.2	Atrioventricular [AV] block	circulatory system	rs10129899	LINC00637	0.976524	0.0122849	0.952445	1.0006	0.053143	0.653313	1	16852	581457	0	0.277354	0	3
569.2	Gastrointestinal complications	digestive	rs76073397	MIR548H2	0.875454	0.0687895	0.740627	1.01028	0.0531606	0.653313	1	1914	555738	0	0.0534688	0	2
347	Cataplexy and narcolepsy	neurological	rs77534576	DLX4	1.32061	0.143823	1.03871	1.6025	0.0531669	0.653313	1	1407	560269	36.9674	1.58648	0.0506429	2
526.41	Temporomandibular joint disorder, unspecified	digestive	rs13179014	SPEF2	1.04231	0.0214328	1.0003	1.08432	0.0531848	0.653313	1	5803	595700	0	1.79989	0	3
289.4	Lymphadenitis	hematopoietic	rs35705950	MUC5B	1.04118	0.0208725	1.00027	1.08209	0.0531926	0.653313	1	14858	574721	42.5474	3.48113	0.00329638	3
301	Personality disorders	mental disorders	rs12567716	FOXD2	0.970277	0.0156078	0.939686	1.00087	0.0532098	0.653313	1	27042	579198	30.6012	4.32284	0.000821654	4
735.23	Hallux rigidus	musculoskeletal	rs9461128	TMEM14B	1.05693	0.0286402	1.00079	1.11306	0.0532123	0.653313	1	10468	594996	0	0.326785	0	3
369	Infection of the eye	sense organs	rs732990	CIB4	0.979768	0.0105737	0.959044	1.00049	0.0532304	0.653313	1	20949	561828	42.1196	5.1831	0.000529445	4
740.9	Osteoarthrosis NOS	musculoskeletal	rs581342	LMNA	0.987158	0.00668628	0.974053	1.00026	0.0532331	0.653313	1	180084	377727	45.1954	5.47399	0.000199678	4
700	Corns and callosities	dermatologic	rs9577395	ATP11A	0.981086	0.00987882	0.961724	1.00045	0.0532457	0.653313	1	42447	548536	30.6439	4.32551	0.000385055	4
149.1	Cancer of oropharynx	neoplasms	rs12809318	FBRSL1	1.06047	0.0303765	1.00094	1.12001	0.0532471	0.653313	1	2402	559367	23.9161	1.31434	0.00157992	2
1100	NA	NA	rs12567716	FOXD2	0.959016	0.0216503	0.916582	1.00145	0.0532514	0.653313	1	13663	575083	0	0.0563725	0	3
612	Breast conditions, congenital or relating to hormones	genitourinary	rs76073397	MIR548H2	1.07034	0.0351701	1.00141	1.13928	0.0532519	0.653313	1	7421	597902	0	0.0112249	0	3
285	Other anemias	hematopoietic	rs9268576	HLA-DRA	1.01849	0.0094776	0.999911	1.03706	0.0532627	0.653313	1	114272	451502	52.9506	6.37628	0.00054132	4
527.2	Sialoadenitis	digestive	rs13050728	IFNAR2	0.935548	0.0344719	0.867983	1.00311	0.0532759	0.653313	1	2073	557166	0	0.0349195	0	2
198.4	Secondary malignant neoplasm of liver	neoplasms	rs72711165	TMEM65	0.800604	0.115073	0.57506	1.02615	0.0532872	0.653313	1	3189	557897	0	0.133368	0	2
627.4	Premenopausal menorrhagia	genitourinary	rs915823	TMPRSS2	1.14374	0.0694948	1.00753	1.27995	0.0532891	0.653313	1	709	560451	65.1172	2.86674	0.0191151	2
191	Manlignant and unknown neoplasms of brain and nervous system	neoplasms	rs35705950	MUC5B	1.09792	0.0483386	1.00317	1.19266	0.0532955	0.653313	1	2413	557830	84.5752	6.48306	0.095042	2
425.12	Other hypertrophic cardiomyopathy	circulatory system	rs11234800	ME3	0.833288	0.0943742	0.648314	1.01826	0.0533004	0.653313	1	702	561245	0	0.12097	0	2
619.4	Noninflammatory disorders of vagina	genitourinary	rs581342	LMNA	0.907692	0.0501172	0.809462	1.00592	0.0533009	0.653313	1	1454	557531	75.6191	4.10157	0.0200505	2
189.1	Cancer of kidney and renal pelvis	neoplasms	rs35508621	LZTFL1	0.934827	0.034877	0.866468	1.00319	0.0533179	0.653375	1	8068	601996	0	0.10204	0	3
574.3	Cholecystitis without cholelithiasis	digestive	rs1878527	ANKRD30BL	0.960995	0.0205909	0.920637	1.00135	0.0533357	0.653386	1	8294	597898	0	0.304641	0	3
411.4	Coronary atherosclerosis	circulatory system	rs72711165	TMEM65	1.03732	0.0189647	1.00015	1.07449	0.0533515	0.653386	1	145040	440899	0	1.34037	0	4
427.21	Atrial fibrillation	circulatory system	rs9367106	LOC100505711	1.03395	0.0172826	1.00008	1.06783	0.0533547	0.653386	1	76636	527291	0	0.536351	0	4
008.52	Intestinal infection due to C. difficile	infectious diseases	rs13050728	IFNAR2	0.960867	0.0206648	0.920364	1.00137	0.0533915	0.653558	1	5721	601721	29.2827	2.82816	0.0010375	3
875	Non-healing surgical wound	injuries & poisonings	rs12567716	FOXD2	0.92975	0.0377078	0.855842	1.00366	0.0533974	0.653558	1	4407	602837	0	0.683168	0	3
696.42	Psoriatic arthropathy	dermatologic	rs35508621	LZTFL1	1.09518	0.0470692	1.00293	1.18744	0.0534047	0.653558	1	3427	607954	47.4488	3.80581	0.0225928	3
614	Inflammatory diseases of female pelvic organs	genitourinary	rs505922	ABO	1.03446	0.017543	1.00008	1.06885	0.0534296	0.653635	1	10204	593420	31.6864	2.92767	0.000502738	3
306.9	Tension headache	mental disorders	rs60305836	CDH8	0.92902	0.0381275	0.85429	1.00375	0.0534795	0.653635	1	3046	601769	14.3554	2.33523	0.000899397	3
495.1	Chronic obstructive asthma	respiratory	rs12567716	FOXD2	1.06562	0.0329151	1.00111	1.13014	0.0534855	0.653635	1	5258	600258	0	1.62572	0	3
279.7	Other immunological findings	endocrine/metabolic	rs1878527	ANKRD30BL	0.92764	0.0388986	0.851398	1.00388	0.0534876	0.653635	1	2285	605371	0	0.762226	0	3
520.1	Hereditary disturbances in tooth structure	digestive	rs766826	ELF5	1.0759	0.0378915	1.00164	1.15017	0.0535074	0.653635	1	1900	554036	0	0.667649	0	2
204.2	Myeloid leukemia	neoplasms	rs62200027	CASC20	0.920818	0.0427268	0.837074	1.00456	0.0535202	0.653635	1	1459	560604	0	0.419934	0	2
592.1	Cystitis	genitourinary	rs61667602	CRHR1	0.956134	0.0232343	0.910594	1.00167	0.0535238	0.653635	1	6301	592553	41.2424	3.40381	0.00259618	3
506	Empyema and pneumothorax	respiratory	rs76073397	MIR548H2	0.921969	0.0420811	0.83949	1.00445	0.0535285	0.653635	1	4931	602733	0	0.835362	0	3
297.2	Suicide or self-inflicted injury	mental disorders	rs9367106	LOC100505711	1.07979	0.0397603	1.00186	1.15772	0.0535293	0.653635	1	7998	597219	0	0.697927	0	3
745	Pain in joint	musculoskeletal	rs766826	ELF5	0.990522	0.00493282	0.980854	1.00019	0.0535305	0.653635	1	379266	172373	0	0.607592	0	4
259	Other endocrine disorders	endocrine/metabolic	rs34488998	NKAIN3	0.797036	0.117513	0.566712	1.02736	0.0535481	0.653674	1	1550	556810	0	0.0965797	0	2
842	Other sprains and strains	injuries & poisonings	rs9268576	HLA-DRA	0.927738	0.0388558	0.851581	1.0039	0.0535612	0.653674	1	5199	585968	0	0.943325	0	3
174	Breast cancer	neoplasms	rs721917	SFTPD	0.951635	0.0256839	0.901294	1.00198	0.0535877	0.653674	1	3407	557730	68.202	3.14485	0.00355891	2
250.13	Type 1 diabetes with ophthalmic manifestations	endocrine/metabolic	rs581342	LMNA	1.07393	0.0369557	1.0015	1.14637	0.0535947	0.653674	1	3541	603859	46.3206	3.72582	0.00415274	3
401.1	Essential hypertension	circulatory system	rs7605877	FOXI3	1.01346	0.00692611	0.999882	1.02703	0.0536071	0.653674	1	429894	158026	0	0.0803938	0	4
939	Atopic/contact dermatitis due to other or unspecified	dermatologic	rs76073397	MIR548H2	0.979261	0.0108594	0.957977	1.00055	0.0536278	0.653674	1	87485	454419	0	0.881158	0	4
696.42	Psoriatic arthropathy	dermatologic	rs915823	TMPRSS2	0.938511	0.0328844	0.874057	1.00296	0.0536293	0.653674	1	3427	607954	0	0.492129	0	3
365	Glaucoma	sense organs	rs9461128	TMEM14B	1.01909	0.00979874	0.999884	1.0383	0.0536295	0.653674	1	124009	467919	0	2.08114	0	4
428.3	Heart failure with reduced EF [Systolic or combined heart failure]	circulatory system	rs12567716	FOXD2	0.974705	0.0132776	0.948681	1.00073	0.05366	0.653842	1	37181	567970	50.479	6.05804	0.00159775	4
508	Pulmonary collapse; interstitial and compensatory emphysema	respiratory	rs60869999	MYO1C	1.03594	0.0182981	1.00007	1.0718	0.0536672	0.653842	1	9268	580615	0	0.732728	0	3
302.1	Decreased libido	mental disorders	rs9577395	ATP11A	1.06621	0.0332306	1.00108	1.13134	0.0537036	0.653971	1	3090	602867	0	0.0960595	0	3
158	Neoplasm of unspecified nature of digestive system	neoplasms	rs11702230	LOC101928126	1.0949	0.0469952	1.00279	1.18701	0.0537094	0.653971	1	2646	553938	0	0.442437	0	2
287.3	Thrombocytopenia	hematopoietic	rs12567716	FOXD2	1.0315	0.0160777	0.99999	1.06301	0.0537137	0.653971	1	23169	571972	21.6639	2.5531	0.000481317	3
726.1	Enthesopathy	musculoskeletal	rs1405655	NR1H2	1.01289	0.00664089	0.999875	1.02591	0.0537536	0.654096	1	61480	500711	0	1.90017	0	4
690.1	Seborrheic dermatitis	dermatologic	rs581342	LMNA	0.974236	0.0135324	0.947713	1.00076	0.0537557	0.654096	1	34637	555832	75.2743	12.1331	0.0032629	4
626.13	Irregular menstrual cycle	genitourinary	rs1878527	ANKRD30BL	1.08014	0.0399712	1.0018	1.15849	0.0537641	0.654096	1	2433	606144	0	0.192205	0	3
279	Disorders involving the immune mechanism	endocrine/metabolic	rs1405655	NR1H2	1.06982	0.0349922	1.00123	1.1384	0.0537767	0.654096	1	1935	558345	0	0.230913	0	2
605	Erectile dysfunction [ED]	genitourinary	rs77534576	DLX4	1.03262	0.0166469	0.999996	1.06525	0.0537973	0.654096	1	161706	409900	0	2.81997	0	4
427.2	Atrial fibrillation and flutter	circulatory system	rs111837807	CCHCR1	0.980208	0.0103664	0.95989	1.00053	0.0538087	0.654096	1	80079	523912	36.1923	4.70162	0.000715134	4
497	Bronchitis	respiratory	rs60305836	CDH8	1.02481	0.0127092	0.9999	1.04972	0.0538195	0.654096	1	27293	539441	0	1.3115	0	4
687.4	Disturbance of skin sensation	dermatologic	rs1878527	ANKRD30BL	1.0171	0.00879523	0.999864	1.03434	0.0538395	0.654096	1	50721	499572	0	0.362202	0	4
520	Disorders of tooth development	digestive	rs7579014	BCL11A	0.960664	0.0208145	0.919868	1.00146	0.0538528	0.654096	1	5500	588962	0	0.553528	0	3
346.1	Nonspecific abnormal findings on radiological and other examination of skull and head	neurological	rs35705950	MUC5B	0.858087	0.0793907	0.702481	1.01369	0.0538799	0.654096	1	1140	555063	0	0.46885	0	2
295.1	Schizophrenia	mental disorders	rs61667602	CRHR1	0.971352	0.0150782	0.941799	1.00091	0.0538932	0.654096	1	17765	596664	0	2.84337	0	4
090	Sexually transmitted infections (not HIV or hepatitis)	infectious diseases	rs77534576	DLX4	1.13589	0.0660998	1.00633	1.26545	0.0539007	0.654096	1	7440	594149	0	0.985155	0	3
716	Other arthropathies	musculoskeletal	rs12567716	FOXD2	1.02019	0.0103709	0.999864	1.04052	0.0539171	0.654096	1	62392	500378	28.2075	4.17871	0.000351782	4
333.1	Essential tremor	neurological	rs10129899	LINC00637	0.975414	0.012915	0.950101	1.00073	0.0539245	0.654096	1	14445	589032	54.6767	4.41274	0.00214756	3
716	Other arthropathies	musculoskeletal	rs1405655	NR1H2	1.01278	0.00659071	0.999866	1.0257	0.053927	0.654096	1	62392	500378	0	2.89133	0	4
377	Disorders of optic nerve and visual pathways	sense organs	rs12809318	FBRSL1	1.02457	0.0125958	0.999886	1.04926	0.053936	0.654096	1	14918	583147	8.89641	2.1953	8.01226e-05	3
687.4	Disturbance of skin sensation	dermatologic	rs4830964	.	0.989286	0.00558937	0.978331	1.00024	0.0539494	0.654096	1	50721	499572	22.9522	3.89369	6.60508e-05	4
250.12	Type 1 diabetes with renal manifestations	endocrine/metabolic	rs915823	TMPRSS2	0.902289	0.0533515	0.79772	1.00686	0.0539512	0.654096	1	1344	559817	0	0.0133983	0	2
370.2	Superficial keratitis	sense organs	rs766826	ELF5	1.0707	0.035449	1.00122	1.14018	0.0539775	0.654096	1	2176	553921	82.8939	5.84587	0.0187831	2
295.2	Paranoid disorders	mental disorders	rs3746539	PTPRT	1.05079	0.025708	1.0004	1.10117	0.0539797	0.654096	1	3757	604447	0	0.34146	0	3
350	Abnormal movement	neurological	rs721917	SFTPD	1.00985	0.00508788	0.999879	1.01982	0.0540052	0.654096	1	101593	454391	0	0.394478	0	4
269	Proteinuria	endocrine/metabolic	rs11234800	ME3	0.9632	0.0194607	0.925057	1.00134	0.0540239	0.654096	1	15196	591702	0	2.00232	0	4
285.2	Anemia of chronic disease	hematopoietic	rs60869999	MYO1C	1.0247	0.0126641	0.999878	1.04952	0.0540242	0.654096	1	21705	573828	0	1.38888	0	3
379.2	Disorders of vitreous body	sense organs	rs67579710	THBS3	1.01896	0.00975151	0.99985	1.03808	0.0540484	0.654096	1	55132	521632	72.6183	10.9562	0.00167346	4
706.1	Acne	dermatologic	rs9367106	LOC100505711	0.943487	0.0301973	0.8843	1.00267	0.0540527	0.654096	1	11311	596440	0	2.24896	0	4
208	Benign neoplasm of colon	neoplasms	rs10774679	OAS3	1.00907	0.00468498	0.999883	1.01825	0.0540537	0.654096	1	164486	389029	0	1.41827	0	4
149	Cancer of larynx, pharynx, nasal cavities	neoplasms	rs2277732	DPP9	0.959009	0.0217276	0.916423	1.0016	0.0540638	0.654096	1	6157	603790	0	0.82147	0	3
375.2	Epiphora	sense organs	rs766826	ELF5	0.933015	0.0359941	0.862467	1.00356	0.0540731	0.654096	1	2211	557148	0	0.561879	0	2
426.9	Cardiac pacemaker/device in situ	circulatory system	rs7671107	LOC101929161	0.978681	0.0111878	0.956753	1.00061	0.0540841	0.654096	1	27368	578610	0	0.537788	0	3
198.1	Secondary malignancy of lymph nodes	neoplasms	rs35508621	LZTFL1	0.937154	0.0336995	0.871103	1.00321	0.0540962	0.654096	1	8356	599786	14.8875	2.34983	0.00309823	3
371	Inflammation of the eye	sense organs	rs77534576	DLX4	0.958704	0.0218959	0.915788	1.00162	0.0540968	0.654096	1	73891	485993	0	2.74132	0	4
707.3	Chronic ulcer of unspecified site	dermatologic	rs12809318	FBRSL1	0.964344	0.0188515	0.927395	1.00129	0.054107	0.654096	1	6370	595540	58.6419	4.83582	0.00304221	3
197	Chemotherapy	neoplasms	rs3746539	PTPRT	1.0273	0.013989	0.999884	1.05472	0.0541642	0.654218	1	12230	593921	0	0.0286178	0	3
223	Benign neoplasm of kidney and other urinary organs	neoplasms	rs581342	LMNA	1.11039	0.0543849	1.00379	1.21698	0.054188	0.654218	1	1667	557470	0	0.234925	0	2
610.2	Fibroadenosis of breast	genitourinary	rs9461128	TMEM14B	1.22669	0.106123	1.01869	1.43469	0.0541887	0.654218	1	581	561005	0	0.676337	0	2
429.3	Symptoms involving cardiovascular system	circulatory system	rs11234800	ME3	0.949774	0.026766	0.897312	1.00223	0.0541959	0.654218	1	6872	586061	0	0.70202	0	3
174.11	Malignant neoplasm of female breast	neoplasms	rs13050728	IFNAR2	1.06244	0.031461	1.00078	1.12411	0.054197	0.654218	1	2825	559017	57.4383	2.34953	0.00391231	2
705.1	Dyshidrosis	dermatologic	rs62200027	CASC20	0.934153	0.0353813	0.864806	1.0035	0.0542096	0.654218	1	2256	605754	39.6109	3.31185	0.0038723	3
276.4	Acid-base balance disorder	endocrine/metabolic	rs4830964	.	0.980638	0.0101565	0.960731	1.00054	0.0542161	0.654218	1	13839	578161	27.8429	2.77173	0.000181232	3
760	Back pain	symptoms	rs7579014	BCL11A	0.991821	0.00426626	0.983459	1.00018	0.0542346	0.654218	1	304434	249880	0	1.77997	0	4
782.3	Edema	symptoms	rs766826	ELF5	0.987653	0.00645413	0.975003	1.0003	0.054236	0.654218	1	80857	479980	0	2.8801	0	4
457.2	Encounter for long-term (current) use of antiplatelets/antithrombotics	circulatory system	rs7671107	LOC101929161	1.07778	0.038913	1.00151	1.15405	0.0542368	0.654218	1	2223	555798	64.1088	2.7862	0.00856047	2
173	Neoplasm of uncertain behavior of skin	neoplasms	rs35705950	MUC5B	0.979749	0.0106288	0.958917	1.00058	0.0542527	0.654266	1	56771	496253	0	1.43497	0	3
497	Bronchitis	respiratory	rs62200027	CASC20	1.01979	0.0101831	0.999829	1.03975	0.0543292	0.654532	1	27293	539441	0	1.188	0	4
502	Postinflammatory pulmonary fibrosis	respiratory	rs721917	SFTPD	1.035	0.017877	0.999957	1.07003	0.0543407	0.654532	1	6505	597444	0	1.65904	0	3
1010.3	NA	NA	rs505922	ABO	1.00851	0.00440357	0.999878	1.01714	0.0543409	0.654532	1	200441	308243	0	1.24038	0	4
726	Peripheral enthesopathies and allied syndromes	musculoskeletal	rs13179014	SPEF2	0.99033	0.00505041	0.980431	1.00023	0.0543421	0.654532	1	145259	398656	1.04248	3.0316	2.26106e-06	4
447	Other disorders of arteries and arterioles	circulatory system	rs4830964	.	0.968403	0.0166894	0.935692	1.00111	0.0543783	0.654532	1	4960	595598	0	1.63348	0	3
850	Hemorrhage or hematoma complicating a procedure	injuries & poisonings	rs72711165	TMEM65	0.841895	0.0894598	0.666554	1.01724	0.0543836	0.654532	1	5105	596630	0	0.634231	0	3
760	Back pain	symptoms	rs67579710	THBS3	1.01137	0.00587572	0.99985	1.02288	0.0544065	0.654532	1	304434	249880	0	1.07145	0	4
520	Disorders of tooth development	digestive	rs12567716	FOXD2	0.936138	0.0343085	0.868894	1.00338	0.0544184	0.654532	1	5500	588962	0	0.540312	0	3
594	Urinary calculus	genitourinary	rs766826	ELF5	0.984626	0.00805483	0.968839	1.00041	0.0544232	0.654532	1	46075	552548	17.0151	3.61512	0.000125124	4
513	Respiratory abnormalities	respiratory	rs9577395	ATP11A	0.968603	0.0165853	0.936096	1.00111	0.0544278	0.654532	1	13682	574810	0	0.401878	0	3
736.6	Unequal leg length (acquired)	musculoskeletal	rs10129899	LINC00637	0.961102	0.0206275	0.920672	1.00153	0.054428	0.654532	1	5779	601068	40.5556	3.36449	0.00196126	3
262	Mineral deficiency NEC	endocrine/metabolic	rs505922	ABO	0.945775	0.0289856	0.888963	1.00259	0.0544295	0.654532	1	2779	604642	0	1.41568	0	3
521.1	Dental caries	digestive	rs581342	LMNA	0.986635	0.00699533	0.972924	1.00035	0.0544306	0.654532	1	127865	456119	0	1.48962	0	4
356	Hereditary and idiopathic peripheral neuropathy	neurological	rs1405655	NR1H2	1.01489	0.00768274	0.999827	1.02994	0.0544484	0.654585	1	44363	530904	0	0.76801	0	3
415	Pulmonary heart disease	circulatory system	rs732990	CIB4	0.982635	0.00910856	0.964782	1.00049	0.0544589	0.654585	1	28075	567707	0	1.63362	0	3
575.8	Other disorders of biliary tract	digestive	rs766826	ELF5	1.07266	0.036474	1.00117	1.14415	0.0544799	0.654693	1	2071	556601	81.4898	5.40242	0.0218674	2
286.7	Other and unspecified coagulation defects	hematopoietic	rs7671107	LOC101929161	0.957381	0.0226529	0.912981	1.00178	0.0545221	0.655056	1	6144	599498	0	0.30886	0	3
446	Polyarteritis nodosa and allied conditions	circulatory system	rs60305836	CDH8	1.0826	0.0412893	1.00168	1.16353	0.0545707	0.655496	1	2403	557933	0	0.187608	0	2
573.9	Abnormal serum enzyme levels	digestive	rs7579014	BCL11A	0.966438	0.0177607	0.931627	1.00125	0.0545943	0.655611	1	7566	585772	28.0462	2.77956	0.000498169	3
797.1	Cardiogenic shock	symptoms	rs9497053	UTRN	0.901874	0.0537355	0.796553	1.0072	0.0546042	0.655611	1	1119	559688	0	0.483695	0	2
519	Other diseases of respiratory system, not elsewhere classified	respiratory	rs76073397	MIR548H2	0.96078	0.0208183	0.919976	1.00158	0.0546269	0.655622	1	20823	557580	36.8398	3.16655	0.00354073	3
379.9	Pain, swelling or discharge of eye	sense organs	rs13050728	IFNAR2	0.961135	0.0206268	0.920707	1.00156	0.0546335	0.655622	1	5955	583090	19.1386	2.47337	0.000386693	3
512.7	Shortness of breath	respiratory	rs581342	LMNA	0.984932	0.00790117	0.969446	1.00042	0.0546598	0.655622	1	107771	435480	60.3118	7.55892	0.000517887	4
250.3	Insulin pump user	endocrine/metabolic	rs721917	SFTPD	1.02212	0.0113872	0.999803	1.04444	0.0546648	0.655622	1	16374	582547	0	0.904488	0	3
696.42	Psoriatic arthropathy	dermatologic	rs117169628	SLC22A31	1.07236	0.0363575	1.0011	1.14362	0.0546779	0.655622	1	3427	607954	54.1157	4.35879	0.0235494	3
473	Diseases of the larynx and vocal cords	respiratory	rs61667602	CRHR1	0.977121	0.0120459	0.953511	1.00073	0.0546793	0.655622	1	23827	572725	38.056	3.22872	0.000654233	3
531.3	Duodenal ulcer	digestive	rs721917	SFTPD	1.05261	0.0266866	1.0003	1.10492	0.0546945	0.655622	1	2892	555119	0	0.272406	0	2
458.1	Orthostatic hypotension	circulatory system	rs11234800	ME3	0.966029	0.0179892	0.93077	1.00129	0.0547012	0.655622	1	15271	573965	72.6814	7.32102	0.0100282	3
426.9	Cardiac pacemaker/device in situ	circulatory system	rs12567716	FOXD2	0.971158	0.0152351	0.941297	1.00102	0.0547377	0.655916	1	27368	578610	41.542	3.42126	0.00138513	3
530	Diseases of esophagus	digestive	rs11702230	LOC101928126	0.98736	0.00662325	0.974379	1.00034	0.0547891	0.656388	1	241636	325257	28.5836	4.20071	0.000199317	4
809	Fracture of unspecified bones	injuries & poisonings	rs505922	ABO	1.03061	0.0156976	0.999838	1.06137	0.0548022	0.656401	1	9237	588720	1.33508	2.02706	1.74205e-05	3
604	Disorders of penis	genitourinary	rs11234800	ME3	0.959133	0.0217284	0.916545	1.00172	0.0548186	0.656453	1	11293	590715	0	0.879963	0	3
705.1	Dyshidrosis	dermatologic	rs10129899	LINC00637	0.937242	0.0337598	0.871073	1.00341	0.0548756	0.65679	1	2256	605754	0	1.29557	0	3
359	Muscular dystrophies and other myopathies	neurological	rs10774679	OAS3	0.93988	0.0322962	0.87658	1.00318	0.0548819	0.65679	1	2169	557241	0	0.00805241	0	2
512.1	Wheezing	respiratory	rs10129899	LINC00637	0.959316	0.0216355	0.91691	1.00172	0.0548883	0.65679	1	5432	589044	32.2723	2.953	0.00119376	3
577.3	Cyst and pseudocyst of pancreas	digestive	rs11234800	ME3	0.925505	0.040327	0.846464	1.00455	0.0548947	0.65679	1	3185	607172	0	0.878093	0	3
755	Congenital anomalies of limbs	congenital anomalies	rs11702230	LOC101928126	0.962699	0.0198081	0.923875	1.00152	0.0549634	0.657467	1	17761	583257	0	1.95515	0	4
626.2	Dysmenorrhea	genitourinary	rs34488998	NKAIN3	0.840492	0.0905496	0.663015	1.01797	0.0549804	0.657527	1	3388	606065	40.8253	3.37982	0.025681	3
592	Cystitis and urethritis	genitourinary	rs9268576	HLA-DRA	0.941619	0.0313506	0.880171	1.00307	0.055012	0.657736	1	8190	586451	0	1.44588	0	3
740.1	Osteoarthritis; localized	musculoskeletal	rs55654108	PDCL3P4	0.990753	0.00484158	0.981264	1.00024	0.055022	0.657736	1	144338	415099	34.3053	4.56658	9.29196e-05	4
362.21	Macular degeneration, dry	sense organs	rs11085727	TYK2	1.01966	0.0101494	0.99977	1.03956	0.055044	0.657753	1	27313	572465	0	0.0201635	0	3
250	Diabetes mellitus	endocrine/metabolic	rs721917	SFTPD	1.0078	0.00405111	0.999862	1.01574	0.055056	0.657753	1	217042	376756	0	2.7187	0	4
610.2	Fibroadenosis of breast	genitourinary	rs9497053	UTRN	0.869095	0.073135	0.725751	1.01244	0.0550596	0.657753	1	581	561005	0	0.026055	0	2
715	Other inflammatory spondylopathies	musculoskeletal	rs1405655	NR1H2	1.03049	0.0156599	0.999793	1.06118	0.0551495	0.658684	1	9814	592873	0	0.571627	0	3
525	Other diseases of the teeth and supporting structures	digestive	rs9461128	TMEM14B	1.01842	0.00951786	0.999761	1.03707	0.0551967	0.659066	1	128724	448226	24.3421	3.96522	0.000252866	4
930	Allergic reaction to food	injuries & poisonings	rs55654108	PDCL3P4	0.935338	0.0348668	0.866999	1.00368	0.0552111	0.659066	1	2112	606439	0	0.165337	0	3
586.4	Stricture/obstruction of ureter	genitourinary	rs11702230	LOC101928126	1.0817	0.0409624	1.00141	1.16198	0.0552177	0.659066	1	3294	603184	0	0.0238156	0	3
302.1	Decreased libido	mental disorders	rs61667602	CRHR1	1.06354	0.0321391	1.00055	1.12653	0.0552634	0.659388	1	3090	602867	0	0.154482	0	3
250.22	Type 2 diabetes with renal manifestations	endocrine/metabolic	rs7579014	BCL11A	0.983272	0.00880178	0.96602	1.00052	0.055285	0.659388	1	33418	570603	0	1.67336	0	4
224	Benign neoplasm of eye	neoplasms	rs61667602	CRHR1	1.02386	0.0123032	0.999745	1.04797	0.0552975	0.659388	1	20432	580245	0	1.65826	0	3
605	Erectile dysfunction [ED]	genitourinary	rs732990	CIB4	1.0089	0.00462476	0.999838	1.01797	0.0553083	0.659388	1	161706	409900	10.7793	3.36245	1.92047e-05	4
195.3	Malignant neoplasm of head, face, and neck	neoplasms	rs60305836	CDH8	1.05904	0.0299332	1.00037	1.11771	0.0553121	0.659388	1	4794	553040	58.0024	2.38109	0.00595276	2
362.6	Peripheral retinal degenerations	sense organs	rs77534576	DLX4	1.10107	0.050242	1.0026	1.19954	0.055317	0.659388	1	11147	595911	0	0.778746	0	4
695.8	Other specified erythematous conditions	dermatologic	rs34488998	NKAIN3	1.10329	0.0512979	1.00275	1.20384	0.0553379	0.659493	1	6046	594152	0	1.85116	0	3
327.6	Circadian rhythm sleep disorder	neurological	rs10774679	OAS3	0.92309	0.041768	0.841225	1.00496	0.0553629	0.659503	1	1296	558123	0	0.0691448	0	2
1011	NA	NA	rs1878527	ANKRD30BL	0.969311	0.0162679	0.937426	1.0012	0.055363	0.659503	1	13278	575053	0	0.951483	0	3
427.12	Paroxysmal ventricular tachycardia	circulatory system	rs77534576	DLX4	1.11344	0.0560898	1.0035	1.22337	0.0553982	0.65968	1	9317	594294	0	1.6045	0	3
1005	NA	NA	rs111837807	CCHCR1	0.982056	0.00945175	0.963531	1.00058	0.0554019	0.65968	1	94712	435990	0	1.26957	0	4
729.1	Rheumatism, unspecified and fibrositis	musculoskeletal	rs9461128	TMEM14B	1.14735	0.0717578	1.0067	1.28799	0.0554296	0.659866	1	2107	559272	22.0248	1.28246	0.00448732	2
253.4	Anterior pituitary disorders	endocrine/metabolic	rs34488998	NKAIN3	1.13269	0.0650549	1.00518	1.2602	0.0554588	0.66006	1	3576	605377	0	0.748528	0	3
429.2	Abnormal function study of cardiovascular system	circulatory system	rs1878527	ANKRD30BL	0.956188	0.023393	0.910337	1.00204	0.0554739	0.66006	1	6259	588414	0	1.26798	0	3
418	Nonspecific chest pain	circulatory system	rs10129899	LINC00637	0.991095	0.0046705	0.981941	1.00025	0.0554822	0.66006	1	176878	362923	0	0.913348	0	4
440.21	Atherosclerosis of native arteries of the extremities with ulceration or gangrene	circulatory system	rs61667602	CRHR1	1.05857	0.0297255	1.00031	1.11684	0.0554957	0.660077	1	3751	605676	0	1.41151	0	3
563	NA	NA	rs61667602	CRHR1	0.985086	0.00784732	0.969705	1.00047	0.0555137	0.660126	1	63964	496788	67.3476	9.18769	0.00118117	4
362.2	Degeneration of macula and posterior pole of retina	sense organs	rs7605877	FOXI3	0.982551	0.00919352	0.964531	1.00057	0.0555239	0.660126	1	65497	524917	0	0.926557	0	4
738	Other acquired musculoskeletal deformity	musculoskeletal	rs505922	ABO	0.97371	0.0139161	0.946434	1.00099	0.0555591	0.6604	1	12181	583525	0	0.00624718	0	3
754.2	Spondylolisthesis, congenital	congenital anomalies	rs67579710	THBS3	1.09416	0.0470142	1.00201	1.18631	0.0556135	0.66045	1	1891	558382	0	0.00388988	0	2
426.25	Other heart block	circulatory system	rs11085727	TYK2	0.926885	0.039668	0.849136	1.00463	0.0556155	0.66045	1	1755	558195	0	0.306139	0	2
704.11	Alopecia Areata	dermatologic	rs7671107	LOC101929161	1.08991	0.0449814	1.00175	1.17807	0.0556163	0.66045	1	1433	609749	56.2933	4.57596	0.00816925	3
364.4	Corneal degenerations	sense organs	rs11702230	LOC101928126	0.926572	0.0398455	0.848475	1.00467	0.0556213	0.66045	1	4412	600366	11.2144	2.25262	0.00125781	3
216	Benign neoplasm of skin	neoplasms	rs11702230	LOC101928126	1.02222	0.0114858	0.999712	1.04474	0.0556494	0.66045	1	44856	516243	20.2478	3.76165	0.000586306	4
622	Polyp of female genital organs	genitourinary	rs1405655	NR1H2	0.91743	0.0450318	0.829168	1.00569	0.0556536	0.66045	1	1199	560013	0	0.255648	0	2
585.1	Acute renal failure	genitourinary	rs12809318	FBRSL1	0.986965	0.00685663	0.973526	1.0004	0.0556782	0.66045	1	55357	530653	0	0.868758	0	4
509.2	Respiratory insufficiency	respiratory	rs721917	SFTPD	1.05925	0.0300836	1.00029	1.11822	0.0556883	0.66045	1	2268	555674	58.6834	2.42033	0.00354195	2
772.6	Facial weakness	symptoms	rs76073397	MIR548H2	0.831419	0.0964875	0.642303	1.02053	0.0556931	0.66045	1	1076	557577	0	0.881851	0	2
256.4	Polycystic ovaries	endocrine/metabolic	rs3746539	PTPRT	1.10781	0.0535093	1.00293	1.21269	0.0557022	0.66045	1	920	561335	0	0.601312	0	2
257.1	Testicular hypofunction	endocrine/metabolic	rs60869999	MYO1C	1.02037	0.0105373	0.999712	1.04102	0.0557126	0.66045	1	29051	572836	70.363	6.74832	0.00195897	3
556.11	Angiodysplasia of intestine (without mention of hemorrhage)	digestive	rs721917	SFTPD	0.906534	0.0512881	0.806009	1.00706	0.055715	0.66045	1	801	559398	0	0.642179	0	2
401.2	Hypertensive heart and/or renal disease	circulatory system	rs7671107	LOC101929161	0.986804	0.00694303	0.973196	1.00041	0.0557204	0.66045	1	78395	501345	0	0.870647	0	4
427.22	Atrial flutter	circulatory system	rs67579710	THBS3	1.02689	0.0138725	0.999699	1.05408	0.0557836	0.661056	1	25522	575028	44.6658	3.6144	0.000853704	3
706.8	Other specified diseases of sebaceous glands	dermatologic	rs9577395	ATP11A	0.97694	0.0122	0.953028	1.00085	0.0558333	0.661188	1	25725	553940	0	1.23115	0	4
580.3	Nephritis and nephropathy without mention of glomerulonephritis	genitourinary	rs35508621	LZTFL1	0.924718	0.0409284	0.844499	1.00494	0.0558422	0.661188	1	6301	599551	24.2519	2.64033	0.00390292	3
496.2	Chronic bronchitis	respiratory	rs11085727	TYK2	0.981865	0.00957037	0.963107	1.00062	0.0558425	0.661188	1	31526	555100	0	0.157796	0	3
733.8	Malunion and nonunion of fracture	musculoskeletal	rs7671107	LOC101929161	1.06963	0.0352024	1.00064	1.13863	0.0558481	0.661188	1	2663	556506	0	0.0271025	0	2
526	Diseases of the jaws	digestive	rs35705950	MUC5B	0.957548	0.0226888	0.913078	1.00202	0.0558823	0.661188	1	13651	580538	0	0.625859	0	4
702.1	Actinic keratosis	dermatologic	rs55654108	PDCL3P4	0.988645	0.00597317	0.976938	1.00035	0.0559026	0.661188	1	92925	478654	0	0.176061	0	3
747.1	Cardiac congenital anomalies	congenital anomalies	rs76073397	MIR548H2	1.08813	0.0441814	1.00154	1.17473	0.0559067	0.661188	1	3827	602148	0	1.14918	0	3
1010.5	NA	NA	rs35705950	MUC5B	0.986107	0.00731796	0.971764	1.00045	0.0559088	0.661188	1	294072	210493	0	2.61075	0	4
585.3	Chronic renal failure [CKD]	genitourinary	rs3746539	PTPRT	1.01155	0.00600758	0.999776	1.02333	0.0559129	0.661188	1	82071	514155	0	0.558603	0	4
112	Candidiasis	infectious diseases	rs505922	ABO	0.973157	0.0142336	0.945259	1.00105	0.0559158	0.661188	1	11705	578002	59.3457	4.91953	0.00124283	3
261.2	Vitamin B-complex deficiencies	endocrine/metabolic	rs10774679	OAS3	0.981862	0.00957745	0.96309	1.00063	0.0559766	0.661764	1	26105	569823	0	0.848292	0	3
271	Disorders of carbohydrate transport and metabolism	endocrine/metabolic	rs581342	LMNA	0.966544	0.0178096	0.931637	1.00145	0.0560419	0.662275	1	14823	587950	0	0.489104	0	4
364	Corneal opacity and other disorders of cornea	sense organs	rs4830964	.	0.981049	0.0100148	0.96142	1.00068	0.0560746	0.662275	1	14087	583306	0	0.101374	0	3
250.41	Impaired fasting glucose	endocrine/metabolic	rs2277732	DPP9	1.01503	0.00780629	0.999725	1.03033	0.0560754	0.662275	1	52535	537311	0	1.56325	0	4
870.1	Open wound or laceration of eye or eyelid	injuries & poisonings	rs7605877	FOXI3	0.915899	0.0459886	0.825762	1.00604	0.056104	0.662275	1	1721	557352	0	0.882365	0	2
374.3	Ptosis of eyelid	sense organs	rs9577395	ATP11A	1.03072	0.0158395	0.999674	1.06176	0.0561068	0.662275	1	13584	589983	20.3609	2.51133	0.00057284	3
695.4	Lupus (localized and systemic)	dermatologic	rs35508621	LZTFL1	0.869997	0.0729075	0.727098	1.0129	0.0561109	0.662275	1	2451	609013	0	0.330002	0	3
270.38	Other specified disorders of plasma protein metabolism	endocrine/metabolic	rs721917	SFTPD	0.91536	0.0463002	0.824612	1.00611	0.0561204	0.662275	1	979	558169	0	0.0866895	0	2
571.8	Liver abscess and sequelae of chronic liver disease	digestive	rs732990	CIB4	0.964399	0.0189798	0.927198	1.0016	0.0561397	0.662275	1	6155	601497	0	0.213769	0	3
530.1	Esophagitis, GERD and related diseases	digestive	rs11702230	LOC101928126	0.987396	0.00664096	0.97438	1.00041	0.0561423	0.662275	1	235985	330873	25.0766	4.00409	0.000168005	4
276.14	Hypopotassemia	endocrine/metabolic	rs61667602	CRHR1	1.02051	0.0106321	0.999673	1.04135	0.0561677	0.662275	1	32623	545335	0	0.292715	0	3
555.1	Regional enteritis	digestive	rs9577395	ATP11A	1.0578	0.0294247	1.00013	1.11547	0.0561738	0.662275	1	3783	557219	0	0.102144	0	2
452.2	Deep vein thrombosis [DVT]	circulatory system	rs117169628	SLC22A31	0.967178	0.017476	0.932925	1.00143	0.0561784	0.662275	1	18407	585196	34.0879	3.03434	0.0016654	3
912	Insect bite	injuries & poisonings	rs61667602	CRHR1	0.952589	0.0254358	0.902734	1.00244	0.0561851	0.662275	1	5318	586916	53.47	4.29831	0.00585132	3
225.1	Benign neoplasm of brain, cranial nerves, meninges	neoplasms	rs35705950	MUC5B	0.918717	0.0443988	0.831695	1.00574	0.0562047	0.662275	1	3306	607021	73.8106	7.63669	0.0501605	3
117	Mycoses	infectious diseases	rs35508621	LZTFL1	1.0944	0.0472411	1.0018	1.18699	0.0562073	0.662275	1	3882	601847	0	0.324657	0	3
550.1	Inguinal hernia	digestive	rs72711165	TMEM65	0.938858	0.0330457	0.874088	1.00363	0.056235	0.662275	1	36971	561828	55.7061	4.5153	0.00544935	3
411.4	Coronary atherosclerosis	circulatory system	rs581342	LMNA	0.985575	0.00761056	0.970658	1.00049	0.056238	0.662275	1	145040	440899	55.3095	6.71284	0.00040554	4
370.2	Superficial keratitis	sense organs	rs721917	SFTPD	0.942494	0.0310243	0.881686	1.0033	0.0562609	0.662275	1	2176	553921	0	0.742459	0	2
609.1	Infertility, male	genitourinary	rs7579014	BCL11A	0.923745	0.0415557	0.842296	1.00519	0.0562952	0.662275	1	1416	609119	46.3301	3.72649	0.00525637	3
599.8	Other symptoms involving urinary system	genitourinary	rs1405655	NR1H2	1.02898	0.0149696	0.999645	1.05833	0.0562968	0.662275	1	10788	578761	0	1.1944	0	3
1089	NA	NA	rs12567716	FOXD2	0.942912	0.0307976	0.882548	1.00327	0.0563032	0.662275	1	6695	603710	47.1922	3.78732	0.00457932	3
251.1	Hypoglycemia	endocrine/metabolic	rs732990	CIB4	0.967625	0.0172435	0.933827	1.00142	0.0563117	0.662275	1	7602	591568	3.16372	2.06534	4.47413e-05	3
590	Pyelonephritis	genitourinary	rs915823	TMPRSS2	0.942592	0.0309764	0.881878	1.00331	0.0563117	0.662275	1	3962	602684	59.2804	4.91164	0.00725868	3
371.21	Allergic conjunctivitis	sense organs	rs12809318	FBRSL1	1.02702	0.0139699	0.999639	1.0544	0.0563265	0.662275	1	12379	588932	0	2.13007	0	4
681.7	Cellulitis and abscess of trunk	dermatologic	rs9461128	TMEM14B	0.942744	0.030896	0.882188	1.0033	0.0563467	0.662275	1	10254	587124	63.3047	5.45029	0.00998037	3
523.1	Gingivitis	digestive	rs9268576	HLA-DRA	1.02815	0.0145456	0.999637	1.05666	0.0563509	0.662275	1	37022	556606	26.5777	4.08595	0.000378362	4
306.9	Tension headache	mental disorders	rs60869999	MYO1C	1.06357	0.0322945	1.00027	1.12686	0.0563542	0.662275	1	3046	601769	0	0.240806	0	3
216.1	Screening for malignant neoplasms of the skin	neoplasms	rs9577395	ATP11A	0.970922	0.0154639	0.940613	1.00123	0.0563592	0.662275	1	14100	572720	73.4049	7.52019	0.0104431	3
401.21	Hypertensive heart disease	circulatory system	rs3746539	PTPRT	1.0173	0.00898905	0.999682	1.03492	0.0563735	0.662301	1	31627	559610	0	1.78371	0	4
510	Other diseases of lung	respiratory	rs62200027	CASC20	1.02031	0.0105395	0.999655	1.04097	0.0563939	0.662398	1	24641	558221	0	1.34424	0	3
726.1	Enthesopathy	musculoskeletal	rs721917	SFTPD	0.988267	0.00618641	0.976142	1.00039	0.0564251	0.662622	1	61480	500711	0	2.21674	0	4
513	Respiratory abnormalities	respiratory	rs35705950	MUC5B	1.04199	0.0215603	0.999728	1.08424	0.0564395	0.662649	1	13682	574810	0	0.354435	0	3
743.11	Osteoporosis NOS	musculoskeletal	rs721917	SFTPD	1.01972	0.0102389	0.999652	1.03979	0.0564809	0.662913	1	21429	580574	0	1.16962	0	3
967	Adverse effects of sedatives or other central nervous system depressants and anesthetics	injuries & poisonings	rs11702230	LOC101928126	1.15058	0.0735419	1.00644	1.29472	0.0564863	0.662913	1	1038	558128	16.8363	1.20245	0.0122318	2
722.1	Displacement of intervertebral disc	musculoskeletal	rs61667602	CRHR1	1.02286	0.0118518	0.99963	1.04609	0.0565134	0.662936	1	24581	569373	0	1.6805	0	4
374.1	Ectropion or entropion	sense organs	rs9461128	TMEM14B	0.915967	0.0460284	0.825751	1.00618	0.0565236	0.662936	1	8816	596282	0	1.19629	0	3
337	Disorders of the autonomic nervous system	neurological	rs72711165	TMEM65	1.09335	0.046801	1.00162	1.18508	0.0565358	0.662936	1	15888	577360	0	0.388515	0	3
915	NA	NA	rs7671107	LOC101929161	0.977276	0.0120555	0.953647	1.0009	0.0565565	0.662936	1	22314	542431	57.5617	4.71273	0.000879354	3
352.2	Facial nerve disorders [CN7]	neurological	rs10774679	OAS3	1.04049	0.0208151	0.999689	1.08128	0.0565565	0.662936	1	5456	602806	41.4488	3.41582	0.00127963	3
724.9	Other unspecified back disorders	musculoskeletal	rs117169628	SLC22A31	1.0565	0.0288261	1	1.113	0.056561	0.662936	1	6431	596969	0	0.724533	0	3
368.9	Subjective visual disturbances	sense organs	rs60869999	MYO1C	0.970484	0.0157153	0.939682	1.00129	0.0565917	0.662946	1	13294	571550	62.2723	5.30114	0.00237062	3
740.2	Osteoarthrosis, generalized	musculoskeletal	rs1405655	NR1H2	0.980092	0.0105476	0.959419	1.00077	0.0565925	0.662946	1	22500	566678	54.1607	4.36307	0.000614838	3
427.8	Sinoatrial node dysfunction (Bradycardia)	circulatory system	rs35508621	LZTFL1	1.06771	0.034369	1.00035	1.13508	0.056607	0.662946	1	6709	599206	0	0.633866	0	3
574.12	Cholelithiasis with other cholecystitis	digestive	rs732990	CIB4	0.95417	0.0246093	0.905936	1.0024	0.0566104	0.662946	1	3584	601748	76.0974	8.36729	0.0108041	3
994	Sepsis and SIRS	injuries & poisonings	rs3746539	PTPRT	1.02051	0.0106503	0.999635	1.04138	0.0566228	0.662949	1	21617	574679	0	1.17101	0	3
426.23	Second degree AV block	circulatory system	rs7671107	LOC101929161	0.92976	0.038211	0.854867	1.00465	0.0566563	0.663064	1	2194	558038	81.0346	5.27275	0.0174597	2
610	Benign mammary dysplasias	genitourinary	rs11234800	ME3	0.935759	0.0348383	0.867476	1.00404	0.0566652	0.663064	1	5300	601583	40.1306	3.3406	0.00552045	3
704.8	Other specified diseases of hair and hair follicles	dermatologic	rs11234800	ME3	0.96146	0.0206217	0.921042	1.00188	0.056669	0.663064	1	14170	573332	0	1.47157	0	3
599.1	Urinary obstruction	genitourinary	rs4830964	.	0.963595	0.0194595	0.925454	1.00174	0.0566869	0.663131	1	3570	600706	0	0.468394	0	3
710.1	Osteomyelitis	musculoskeletal	rs721917	SFTPD	1.02482	0.012864	0.999603	1.05003	0.0567076	0.663231	1	12740	594633	36.3324	3.14132	0.000441687	3
743.1	Osteoporosis	musculoskeletal	rs9268576	HLA-DRA	0.960765	0.0210066	0.919592	1.00194	0.056731	0.663363	1	21840	579928	0	0.0470883	0	3
522	Diseases of pulp and periapical tissues	digestive	rs11085727	TYK2	1.0191	0.00992968	0.999635	1.03856	0.0567696	0.663581	1	30638	562317	0	0.930201	0	4
622.1	Polyp of corpus uteri	genitourinary	rs10129899	LINC00637	1.1449	0.0710341	1.00567	1.28413	0.0567857	0.663581	1	561	561352	0	0.0815521	0	2
818	Intracranial hemorrhage (injury)	injuries & poisonings	rs9497053	UTRN	1.06125	0.0312058	1.00008	1.12241	0.0567861	0.663581	1	3113	607356	0	0.211553	0	3
980	Encounter for long-term (current) use of antibiotics	infectious diseases	rs581342	LMNA	0.918339	0.0447252	0.830678	1.006	0.0568179	0.663791	1	2928	555544	0	0.39433	0	2
473	Diseases of the larynx and vocal cords	respiratory	rs9367106	LOC100505711	0.950988	0.0263866	0.899271	1.00271	0.0568443	0.663791	1	23827	572725	11.3329	2.25563	0.00027168	3
1010.1	NA	NA	rs9268576	HLA-DRA	1.03334	0.0172224	0.999587	1.0671	0.0568523	0.663791	1	26061	561323	0	0.521	0	4
701.2	Scar conditions and fibrosis of skin	dermatologic	rs76073397	MIR548H2	0.938974	0.0330637	0.874169	1.00378	0.0568526	0.663791	1	7819	585294	0	1.39864	0	3
352.2	Facial nerve disorders [CN7]	neurological	rs11702230	LOC101928126	0.937369	0.0339656	0.870797	1.00394	0.0568809	0.663913	1	5456	602806	0	0.911121	0	3
173	Neoplasm of uncertain behavior of skin	neoplasms	rs7671107	LOC101929161	0.984326	0.00829643	0.968065	1.00059	0.0568874	0.663913	1	56771	496253	0	1.19894	0	3
246.7	Abnormal results of function study of thyroid	endocrine/metabolic	rs766826	ELF5	1.04507	0.0231541	0.999686	1.09045	0.0569282	0.664248	1	5223	596842	0	1.92458	0	3
599.3	Dysuria	genitourinary	rs2277732	DPP9	0.968747	0.0166795	0.936055	1.00144	0.0569583	0.664249	1	11293	572000	0	1.21918	0	3
289	Other diseases of blood and blood-forming organs	hematopoietic	rs111837807	CCHCR1	0.930271	0.0379709	0.855848	1.00469	0.0569684	0.664249	1	5167	596187	0	0.178076	0	3
131	Protozoan infection	infectious diseases	rs2277732	DPP9	0.876637	0.0691681	0.741068	1.01221	0.0569739	0.664249	1	914	559014	0	0.685972	0	2
686.4	Pyogenic granuloma	dermatologic	rs915823	TMPRSS2	1.11648	0.057884	1.00303	1.22993	0.0569814	0.664249	1	1015	558914	0	0.0524042	0	2
464	Acute sinusitis	respiratory	rs12809318	FBRSL1	0.983917	0.00851869	0.96722	1.00061	0.0569988	0.664249	1	34095	521083	0	0.319728	0	3
531.3	Duodenal ulcer	digestive	rs1878527	ANKRD30BL	0.937429	0.0339483	0.870891	1.00397	0.0570012	0.664249	1	2892	555119	0	0.0927241	0	2
622.1	Polyp of corpus uteri	genitourinary	rs1405655	NR1H2	0.884039	0.0647658	0.757098	1.01098	0.0570305	0.664448	1	561	561352	0	0.253994	0	2
260.1	Cachexia	endocrine/metabolic	rs11234800	ME3	1.13328	0.065747	1.00441	1.26214	0.0570474	0.664503	1	1137	558871	0	0.245183	0	2
817	Concussion	injuries & poisonings	rs67579710	THBS3	0.945613	0.0293894	0.88801	1.00322	0.057069	0.664561	1	5805	596105	0	0.885639	0	3
580.14	Chronic glomerulonephritis, NOS	genitourinary	rs13050728	IFNAR2	0.88804	0.0624044	0.765728	1.01035	0.0570767	0.664561	1	638	561195	55.5025	2.24732	0.0105406	2
250.21	Type 2 diabetes with ketoacidosis	endocrine/metabolic	rs12567716	FOXD2	0.886319	0.06343	0.761996	1.01064	0.0570991	0.664681	1	1865	558762	0	0.856575	0	2
530.11	GERD	digestive	rs55654108	PDCL3P4	0.991893	0.00427885	0.983507	1.00028	0.0571233	0.664694	1	224132	341773	0	2.2257	0	4
512	Other symptoms of respiratory system	respiratory	rs35508621	LZTFL1	0.983637	0.00867382	0.966636	1.00064	0.0571579	0.664694	1	223976	292081	37.9859	4.83761	0.000711249	4
535.8	Other specified gastritis	digestive	rs9497053	UTRN	1.05392	0.0276107	0.999803	1.10804	0.0571687	0.664694	1	3867	592870	0	0.241687	0	3
280.1	Iron deficiency anemias, unspecified or not due to blood loss	hematopoietic	rs35508621	LZTFL1	0.970267	0.0158705	0.939161	1.00137	0.0571842	0.664694	1	43929	550902	0	1.76139	0	4
530.3	Stricture and stenosis of esophagus	digestive	rs12567716	FOXD2	0.939525	0.0327996	0.875238	1.00381	0.0571864	0.664694	1	5610	599295	45.5256	3.67145	0.00927781	3
244.4	Hypothyroidism NOS	endocrine/metabolic	rs35508621	LZTFL1	1.02286	0.0118834	0.999566	1.04615	0.0571951	0.664694	1	68397	539116	0	1.79171	0	4
798.1	Chronic fatigue syndrome	symptoms	rs117169628	SLC22A31	1.06588	0.0335478	1.00013	1.13163	0.0571961	0.664694	1	4246	598557	0	0.947075	0	3
333	Extrapyramidal disease and abnormal movement disorders	neurological	rs13179014	SPEF2	1.01966	0.0102361	0.999595	1.03972	0.0571981	0.664694	1	25167	569245	12.5711	2.28757	0.000139905	3
735.2	Acquired toe deformities	musculoskeletal	rs117169628	SLC22A31	0.978603	0.0113736	0.956311	1.0009	0.0572098	0.664694	1	47417	536398	0	0.114227	0	3
244	Hypothyroidism	endocrine/metabolic	rs35508621	LZTFL1	1.02248	0.011693	0.999565	1.0454	0.0572326	0.664818	1	71172	536200	0	2.29044	0	4
726	Peripheral enthesopathies and allied syndromes	musculoskeletal	rs732990	CIB4	0.991249	0.00462292	0.982188	1.00031	0.0572591	0.664984	1	145259	398656	13.9022	3.48441	2.57695e-05	4
172	Skin cancer	neoplasms	rs60305836	CDH8	1.01652	0.0086223	0.999625	1.03342	0.0573206	0.665558	1	80936	510743	0	1.62115	0	3
276.12	Hyposmolality and/or hyponatremia	endocrine/metabolic	rs61667602	CRHR1	0.975238	0.0131926	0.949381	1.0011	0.0573545	0.665809	1	19379	570425	0	1.04346	0	3
495.1	Chronic obstructive asthma	respiratory	rs76073397	MIR548H2	1.07683	0.0389528	1.00049	1.15318	0.0573845	0.665966	1	5258	600258	48.6117	3.89193	0.0184987	3
288.2	Elevated white blood cell count	hematopoietic	rs7605877	FOXI3	1.03188	0.016515	0.999511	1.06425	0.0574021	0.665966	1	15204	570514	20.3568	2.5112	0.000275776	3
560.2	Impaction of intestine	digestive	rs1878527	ANKRD30BL	1.10532	0.0526986	1.00203	1.20861	0.0574095	0.665966	1	1287	557485	0	0.289493	0	2
443	Peripheral vascular disease	circulatory system	rs1405655	NR1H2	1.01392	0.00727492	0.99966	1.02818	0.0574225	0.665966	1	50988	530053	43.1535	3.51825	0.000204824	3
574.3	Cholecystitis without cholelithiasis	digestive	rs9461128	TMEM14B	1.07762	0.039345	1.00051	1.15474	0.057429	0.665966	1	8294	597898	20.3621	2.51137	0.00156103	3
367.8	Hypermetropia	sense organs	rs35508621	LZTFL1	0.979326	0.0109971	0.957771	1.00088	0.0574767	0.666379	1	93935	453412	61.5599	7.80435	0.00338683	4
696.41	Psoriasis vulgaris	dermatologic	rs35508621	LZTFL1	1.0416	0.0214585	0.999543	1.08366	0.0575033	0.666546	1	18051	594565	0	1.60447	0	4
800.4	Fracture of patella	injuries & poisonings	rs1878527	ANKRD30BL	1.07908	0.0400722	1.00054	1.15762	0.0575215	0.666615	1	2197	559093	0	0.0607942	0	2
740.11	Osteoarthrosis, localized, primary	musculoskeletal	rs2277732	DPP9	0.988398	0.00614487	0.976354	1.00044	0.0575423	0.66667	1	96172	474103	0	1.20053	0	4
727.6	Rupture of tendon, nontraumatic	musculoskeletal	rs11234800	ME3	0.968401	0.0169086	0.93526	1.00154	0.0575661	0.66667	1	18002	581502	80.6763	10.35	0.0103676	3
270.2	Disorders of amino-acid metabolism	endocrine/metabolic	rs9497053	UTRN	0.942062	0.0314303	0.880459	1.00367	0.0575728	0.66667	1	3158	603298	0	1.48071	0	3
442.11	Abdominal aortic aneurysm	circulatory system	rs505922	ABO	0.97783	0.0118064	0.95469	1.00097	0.0575751	0.66667	1	17130	585958	0	0.204812	0	3
302.1	Decreased libido	mental disorders	rs4830964	.	1.04146	0.0213927	0.999527	1.08339	0.0575912	0.666716	1	3090	602867	18.8788	2.46545	0.000551167	3
803.1	Fracture of humerus	injuries & poisonings	rs35508621	LZTFL1	0.92065	0.0435449	0.835302	1.006	0.0576142	0.66684	1	4849	605348	59.5792	4.94794	0.0594613	3
250	Diabetes mellitus	endocrine/metabolic	rs117169628	SLC22A31	0.987694	0.00652364	0.974907	1.00048	0.0576768	0.667065	1	217042	376756	0	2.1065	0	4
427	Cardiac dysrhythmias	circulatory system	rs72711165	TMEM65	1.0332	0.0172074	0.999474	1.06693	0.0576805	0.667065	1	179417	365335	0	1.16639	0	4
441	Vascular insufficiency of intestine	circulatory system	rs72711165	TMEM65	0.718684	0.174036	0.377574	1.05979	0.0576852	0.667065	1	1668	558734	0	0.175419	0	2
352	Disorders of other cranial nerves	neurological	rs505922	ABO	0.96985	0.01613	0.938235	1.00146	0.0577006	0.667065	1	9002	593790	0	0.599096	0	3
285	Other anemias	hematopoietic	rs9461128	TMEM14B	1.01984	0.01035	0.999552	1.04012	0.0577032	0.667065	1	114272	451502	14.7102	3.51742	0.000169847	4
802	Fracture of pelvis	injuries & poisonings	rs766826	ELF5	1.07804	0.0395959	1.00044	1.15565	0.0577102	0.667065	1	1717	559889	0	0.11911	0	2
198.2	Secondary malignancy of respiratory organs	neoplasms	rs732990	CIB4	0.954401	0.0245937	0.906198	1.00261	0.0577385	0.667065	1	3643	606598	0	0.874387	0	3
681.3	Cellulitis and abscess of arm/hand	dermatologic	rs61667602	CRHR1	1.03658	0.0189324	0.999473	1.07369	0.0577425	0.667065	1	8915	588646	0	0.0863184	0	3
250.6	Polyneuropathy in diabetes	endocrine/metabolic	rs60305836	CDH8	0.974129	0.0138127	0.947056	1.0012	0.0577435	0.667065	1	24100	572651	0	0.229469	0	3
728.71	Contracture of palmar fascia [Dupuytren's disease]	musculoskeletal	rs13179014	SPEF2	0.965139	0.0187009	0.928485	1.00179	0.0577737	0.667258	1	7243	600690	0	1.19639	0	3
938	Dermatitis due to solar radiation	dermatologic	rs12809318	FBRSL1	1.0263	0.0136841	0.999482	1.05312	0.0577845	0.667258	1	11913	579484	14.3798	2.3359	0.000622727	3
707.2	Chronic ulcer of leg or foot	dermatologic	rs35705950	MUC5B	0.968056	0.017114	0.934512	1.0016	0.0578237	0.667568	1	22434	578425	19.6827	2.49012	0.000834894	3
278	Overweight, obesity and other hyperalimentation	endocrine/metabolic	rs35705950	MUC5B	0.987092	0.00684961	0.973667	1.00052	0.0578631	0.667737	1	268562	298544	0	1.06565	0	4
578	Gastrointestinal hemorrhage	digestive	rs3746539	PTPRT	1.01204	0.00630878	0.999672	1.0244	0.0578794	0.667737	1	69246	501354	0	0.553339	0	4
377.1	Optic atrophy	sense organs	rs7605877	FOXI3	0.957963	0.022646	0.913577	1.00235	0.0579028	0.667737	1	7221	596956	0	0.521091	0	3
300.9	Posttraumatic stress disorder	mental disorders	rs13179014	SPEF2	0.990502	0.00503266	0.980638	1.00037	0.0579094	0.667737	1	156498	439405	0	1.60688	0	4
365.2	Primary angle-closure glaucoma	sense organs	rs581342	LMNA	1.04439	0.0229013	0.999499	1.08927	0.0579122	0.667737	1	9399	596500	0	1.20046	0	3
272.9	Unspecified disorder of lipoid metabolism	endocrine/metabolic	rs505922	ABO	1.05442	0.0279417	0.999649	1.10918	0.0579185	0.667737	1	2861	600124	0	0.202694	0	3
1100	NA	NA	rs111837807	CCHCR1	1.04386	0.0226373	0.999491	1.08823	0.0579296	0.667737	1	13663	575083	0	0.806751	0	3
691	Congenital anomalies of skin	dermatologic	rs111837807	CCHCR1	1.09873	0.0496563	1.00141	1.19606	0.057936	0.667737	1	2822	554266	0	0.341005	0	2
379.1	Scleritis and episcleritis	sense organs	rs7671107	LOC101929161	0.922422	0.042589	0.838948	1.0059	0.05795	0.667757	1	1679	559447	41.3966	1.70639	0.00258903	2
304	Adjustment reaction	mental disorders	rs721917	SFTPD	0.990437	0.00506833	0.980503	1.00037	0.057978	0.66782	1	103590	460651	21.2942	3.81166	4.22446e-05	4
603.1	Hydrocele	genitourinary	rs11702230	LOC101928126	1.05365	0.0275633	0.999621	1.10767	0.0579799	0.66782	1	7821	596785	0	0.37608	0	3
710	Osteomyelitis, periostitis, and other infections involving bone	musculoskeletal	rs9367106	LOC100505711	0.937571	0.0340037	0.870924	1.00422	0.0579935	0.667836	1	13087	593522	0	0.0892329	0	3
772.6	Facial weakness	symptoms	rs3746539	PTPRT	0.914774	0.046993	0.822668	1.00688	0.0580171	0.667967	1	1076	557577	50.4952	2.02001	0.00688217	2
912	Insect bite	injuries & poisonings	rs10129899	LINC00637	0.959665	0.0217219	0.91709	1.00224	0.058045	0.668148	1	5318	586916	29.2452	2.82666	0.00126383	3
345	Epilepsy, recurrent seizures, convulsions	neurological	rs7671107	LOC101929161	1.02198	0.0114712	0.999494	1.04446	0.0580695	0.668288	1	24913	573824	39.8179	3.32325	0.0003478	3
792	Abnormal Papanicolaou smear of cervix and cervical HPV	genitourinary	rs13179014	SPEF2	0.958219	0.0225227	0.914074	1.00236	0.0580983	0.668325	1	6559	601880	0	1.7454	0	3
327.71	Restless legs syndrome	neurological	rs581342	LMNA	0.961361	0.0207988	0.920595	1.00213	0.058143	0.668325	1	16015	587532	29.1094	2.82125	0.000819424	3
523.31	Acute periodontitis	digestive	rs13179014	SPEF2	1.0169	0.00884461	0.999562	1.03423	0.058154	0.668325	1	37937	557134	0	0.80362	0	4
568.1	Peritoneal adhesions (postoperative) (postinfection)	digestive	rs7605877	FOXI3	1.08616	0.043628	1.00065	1.17167	0.0581703	0.668325	1	1995	556331	85.1754	6.74555	0.0250909	2
440	Atherosclerosis	circulatory system	rs55654108	PDCL3P4	1.01904	0.00995812	0.999525	1.03856	0.0581781	0.668325	1	25552	557421	47.6167	3.81801	0.00054126	3
276.5	Hypovolemia	endocrine/metabolic	rs13050728	IFNAR2	0.982148	0.00950979	0.963508	1.00079	0.0581942	0.668325	1	29063	538204	0	0.130336	0	3
443.9	Peripheral vascular disease, unspecified	circulatory system	rs11085727	TYK2	0.984852	0.00805807	0.969059	1.00065	0.0582012	0.668325	1	47335	535503	0	0.0226231	0	3
588.2	Secondary hyperparathyroidism (of renal origin)	genitourinary	rs505922	ABO	1.0321	0.0166819	0.999404	1.0648	0.0582242	0.668325	1	8182	600436	0	1.01184	0	3
368.4	Visual field defects	sense organs	rs581342	LMNA	1.03731	0.0193415	0.999401	1.07522	0.0582373	0.668325	1	12797	582419	0	0.808188	0	3
433.1	Occlusion and stenosis of precerebral arteries	circulatory system	rs581342	LMNA	0.972119	0.0149309	0.942854	1.00138	0.05824	0.668325	1	29494	556893	18.5073	2.45421	0.000211922	3
369	Infection of the eye	sense organs	rs117169628	SLC22A31	0.968404	0.0169529	0.935176	1.00163	0.0582453	0.668325	1	20949	561828	41.4603	5.12473	0.00215774	4
389.4	Tinnitus	sense organs	rs3746539	PTPRT	1.01054	0.00553781	0.999689	1.0214	0.0582464	0.668325	1	92461	447378	0	2.35301	0	4
396	Abnormal heart sounds	circulatory system	rs61667602	CRHR1	1.02689	0.0140109	0.999428	1.05435	0.058251	0.668325	1	16927	571684	0	0.565226	0	3
371.1	Uveitis, noninfectious or NOS	sense organs	rs60869999	MYO1C	1.04053	0.0209791	0.999409	1.08165	0.0582627	0.668325	1	7922	599613	0	0.0130016	0	3
415.21	Primary pulmonary hypertension	circulatory system	rs35508621	LZTFL1	0.8773	0.0691297	0.741806	1.01279	0.0582733	0.668325	1	2165	556621	0	0.00631401	0	2
428	Congestive heart failure; nonhypertensive	circulatory system	rs1405655	NR1H2	1.01208	0.00634316	0.999651	1.02452	0.0582889	0.668325	1	70790	523251	0	0.931988	0	4
470	Septal Deviations/Turbinate Hypertrophy	respiratory	rs2277732	DPP9	0.975847	0.012913	0.950537	1.00116	0.058304	0.668325	1	17794	581654	0	0.422759	0	3
735.2	Acquired toe deformities	musculoskeletal	rs10774679	OAS3	1.01391	0.00729875	0.999609	1.02822	0.0583251	0.668325	1	47417	536398	54.539	4.39937	0.000293523	3
496.1	Emphysema	respiratory	rs76073397	MIR548H2	1.04892	0.025226	0.999474	1.09836	0.0583275	0.668325	1	12469	585112	55.3492	4.47921	0.0132735	3
580.31	Nephritis and nephropathy in diseases classified elsewhere	genitourinary	rs60305836	CDH8	0.938344	0.0336152	0.872458	1.00423	0.058338	0.668325	1	3886	604287	0	1.41664	0	3
361.1	Retinal detachment with retinal defect	sense organs	rs67579710	THBS3	0.945968	0.0293412	0.888459	1.00348	0.0583409	0.668325	1	5732	603421	0	0.196016	0	3
285.21	Anemia in chronic kidney disease	hematopoietic	rs9268576	HLA-DRA	1.04627	0.0238949	0.999441	1.09311	0.0583418	0.668325	1	12612	592443	6.70048	2.14363	0.000140038	3
960	Poisoning by antibiotics	injuries & poisonings	rs732990	CIB4	0.95145	0.0262905	0.89992	1.00298	0.0583551	0.668333	1	3175	600759	62.8497	5.38354	0.006201	3
735.23	Hallux rigidus	musculoskeletal	rs766826	ELF5	1.03164	0.0164566	0.999387	1.0639	0.0583669	0.668333	1	10468	594996	58.3598	4.80305	0.00174864	3
556.1	Ulceration of intestine	digestive	rs35508621	LZTFL1	0.851851	0.0847129	0.685814	1.01789	0.0583859	0.66841	1	1496	556445	0	0.299406	0	2
198.4	Secondary malignant neoplasm of liver	neoplasms	rs13050728	IFNAR2	0.948744	0.0278021	0.894252	1.00324	0.058422	0.668496	1	3189	557897	0	0.727421	0	2
532	Dysphagia	digestive	rs117169628	SLC22A31	0.982365	0.0094016	0.963938	1.00079	0.0584225	0.668496	1	67950	519256	0	0.166903	0	4
700	Corns and callosities	dermatologic	rs10129899	LINC00637	1.0157	0.00822988	0.999565	1.03183	0.0584406	0.668496	1	42447	548536	0	1.24747	0	4
722	Intervertebral disc disorders	musculoskeletal	rs67579710	THBS3	1.0138	0.0072411	0.999605	1.02799	0.0584423	0.668496	1	105711	461573	54.7426	6.62876	0.000378363	4
791	Gangrene	symptoms	rs1878527	ANKRD30BL	0.938116	0.0337649	0.871937	1.0043	0.0584987	0.668793	1	3017	607029	0	0.451978	0	3
313.1	Attention deficit hyperactivity disorder	mental disorders	rs732990	CIB4	1.02561	0.0133653	0.999413	1.0518	0.0585014	0.668793	1	13065	595720	0	0.503324	0	3
350	Abnormal movement	neurological	rs61667602	CRHR1	1.01219	0.00640322	0.999638	1.02474	0.058505	0.668793	1	101593	454391	5.62025	3.17865	2.68814e-05	4
426.7	Abnormal electrocardiogram [ECG] [EKG]	circulatory system	rs7671107	LOC101929161	0.982618	0.00927063	0.964447	1.00079	0.0585616	0.669237	1	39098	523602	40.556	5.04677	0.000355969	4
333	Extrapyramidal disease and abnormal movement disorders	neurological	rs581342	LMNA	0.970551	0.0158035	0.939576	1.00153	0.0585683	0.669237	1	25167	569245	0	1.02563	0	3
743.4	Stress fracture	musculoskeletal	rs1405655	NR1H2	1.08119	0.0412778	1.00029	1.1621	0.058592	0.669273	1	1390	558329	0	0.00244175	0	2
173	Neoplasm of uncertain behavior of skin	neoplasms	rs35508621	LZTFL1	0.975965	0.012864	0.950751	1.00118	0.058596	0.669273	1	56771	496253	44.7225	3.61811	0.00524147	3
290.11	Alzheimer's disease	mental disorders	rs9497053	UTRN	1.049	0.0252959	0.999418	1.09858	0.0586182	0.669383	1	5055	604318	0	1.25993	0	3
377	Disorders of optic nerve and visual pathways	sense organs	rs77534576	DLX4	0.913656	0.0477544	0.820057	1.00725	0.0586301	0.669383	1	14918	583147	0	0.321313	0	3
394.7	Disease of tricuspid valve	circulatory system	rs34488998	NKAIN3	1.20418	0.0982757	1.01156	1.3968	0.0586777	0.669452	1	1590	553424	0	0.0688509	0	2
379.4	Anomalies of pupillary function	sense organs	rs4830964	.	1.04975	0.0256791	0.999415	1.10008	0.0586804	0.669452	1	2107	556902	64.6136	2.82594	0.00608568	2
530.14	Reflux esophagitis	digestive	rs67579710	THBS3	0.969297	0.0164952	0.936966	1.00163	0.0586923	0.669452	1	17774	572101	0	0.577516	0	3
216	Benign neoplasm of skin	neoplasms	rs915823	TMPRSS2	1.01768	0.0092726	0.999509	1.03586	0.0587095	0.669452	1	44856	516243	0	1.89843	0	4
362	Other retinal disorders	sense organs	rs7671107	LOC101929161	0.988424	0.00615957	0.976351	1.0005	0.0587172	0.669452	1	111050	458229	0	0.658723	0	4
080	Postoperative infection	infectious diseases	rs35705950	MUC5B	0.946954	0.0288344	0.890439	1.00347	0.0587239	0.669452	1	7513	594551	0	1.72948	0	3
571	Chronic liver disease and cirrhosis	digestive	rs76073397	MIR548H2	0.971431	0.0153366	0.941371	1.00149	0.0587679	0.669452	1	41039	553810	34.0185	4.54673	0.00129981	4
526.42	Arthralgia/ankylosis of temporomandibular joint	digestive	rs61667602	CRHR1	0.888668	0.0624539	0.766258	1.01108	0.0587709	0.669452	1	925	557613	0	0.0968668	0	2
426.9	Cardiac pacemaker/device in situ	circulatory system	rs11234800	ME3	0.97472	0.0135489	0.948164	1.00128	0.0587837	0.669452	1	27368	578610	0	1.35883	0	3
803.3	Fracture of clavicle or scapula	injuries & poisonings	rs11085727	TYK2	1.0515	0.0265728	0.999417	1.10358	0.0587837	0.669452	1	3648	606596	0	1.03292	0	3
599.9	Other abnormality of urination	genitourinary	rs55654108	PDCL3P4	0.979583	0.0109158	0.958188	1.00098	0.0587928	0.669452	1	21284	560977	86.1475	14.4378	0.0038757	3
430	Intracranial hemorrhage	circulatory system	rs60869999	MYO1C	1.04649	0.0240454	0.999359	1.09362	0.058794	0.669452	1	5496	603657	0	0.231883	0	3
740.9	Osteoarthrosis NOS	musculoskeletal	rs9461128	TMEM14B	1.01821	0.00954905	0.999491	1.03692	0.0588237	0.669452	1	180084	377727	0	2.64282	0	4
070.2	Viral hepatitis B	infectious diseases	rs76073397	MIR548H2	0.908202	0.0509636	0.808313	1.00809	0.0588427	0.669452	1	4514	612152	22.9439	3.89327	0.00507457	4
433.6	Acute, but ill-defined cerebrovascular disease	circulatory system	rs60869999	MYO1C	0.974123	0.0138788	0.946921	1.00133	0.0588872	0.669452	1	17464	586405	0	1.02576	0	3
426.9	Cardiac pacemaker/device in situ	circulatory system	rs111837807	CCHCR1	1.03105	0.0161872	0.99932	1.06277	0.0589173	0.669452	1	27368	578610	0	1.02556	0	3
364	Corneal opacity and other disorders of cornea	sense organs	rs35705950	MUC5B	0.960268	0.0214647	0.918197	1.00234	0.0589177	0.669452	1	14087	583306	0	0.0277747	0	3
707	Chronic ulcer of skin	dermatologic	rs55654108	PDCL3P4	1.01699	0.00892212	0.999507	1.03448	0.0589288	0.669452	1	32100	561403	0	0.424533	0	3
401.22	Hypertensive chronic kidney disease	circulatory system	rs4830964	.	1.01101	0.0057976	0.999647	1.02237	0.0589323	0.669452	1	46116	550594	0	0.787994	0	4
454.1	Varicose veins of lower extremity	circulatory system	rs11234800	ME3	0.970541	0.0158322	0.93951	1.00157	0.058937	0.669452	1	19406	577862	0	0.0576962	0	3
601.3	Orchitis and epididymitis	genitourinary	rs766826	ELF5	0.966774	0.0178916	0.931707	1.00184	0.0589452	0.669452	1	9018	592029	13.1417	2.3026	0.000202028	3
274.2	Crystal arthropathies	endocrine/metabolic	rs4830964	.	0.965028	0.0188494	0.928083	1.00197	0.0589508	0.669452	1	3884	604043	50.0481	4.00385	0.00208923	3
514.2	Solitary pulmonary nodule	respiratory	rs77534576	DLX4	1.06595	0.0338215	0.999661	1.13224	0.058977	0.669452	1	26356	563360	16.4075	2.39256	0.00141	3
291.4	Specific nonpsychotic mental disorders due to brain damage	mental disorders	rs3746539	PTPRT	1.04163	0.0216005	0.999294	1.08397	0.0589905	0.669452	1	5066	601557	9.27	2.20434	0.000234428	3
939	Atopic/contact dermatitis due to other or unspecified	dermatologic	rs62200027	CASC20	0.9886	0.00607225	0.976698	1.0005	0.0589963	0.669452	1	87485	454419	32.2711	4.42942	0.000147867	4
289.9	Abnormality of red blood cells	hematopoietic	rs1878527	ANKRD30BL	0.902865	0.0541208	0.796788	1.00894	0.0590202	0.669452	1	1121	557463	2.19667	1.02246	0.000176339	2
257.1	Testicular hypofunction	endocrine/metabolic	rs35508621	LZTFL1	0.966439	0.0180809	0.931	1.00188	0.0590226	0.669452	1	29051	572836	0.625518	2.01259	2.69294e-05	3
301.2	Antisocial/borderline personality disorder	mental disorders	rs12567716	FOXD2	0.953569	0.0251827	0.904211	1.00293	0.0590364	0.669452	1	10429	596049	0	1.14286	0	3
599.4	Urinary incontinence	genitourinary	rs60869999	MYO1C	0.981235	0.0100343	0.961568	1.0009	0.0590502	0.669452	1	35322	557992	52.0981	6.2628	0.00096345	4
627.4	Premenopausal menorrhagia	genitourinary	rs11702230	LOC101928126	1.19693	0.0952239	1.01029	1.38357	0.059055	0.669452	1	709	560451	3.94996	1.04112	0.00132067	2
337.1	Peripheral autonomic neuropathy	neurological	rs9577395	ATP11A	1.02954	0.0154232	0.999312	1.05977	0.0590763	0.669452	1	14515	580069	38.7577	3.26572	0.00143347	3
742.9	Other derangement of joint	musculoskeletal	rs11702230	LOC101928126	1.04618	0.0239178	0.999303	1.09306	0.0590783	0.669452	1	10267	582910	0	1.60274	0	3
625.1	Dyspareunia	genitourinary	rs2277732	DPP9	1.08891	0.0451235	1.00046	1.17735	0.0590859	0.669452	1	1467	559297	0	0.834523	0	2
379.2	Disorders of vitreous body	sense organs	rs7671107	LOC101929161	0.984869	0.00807769	0.969037	1.0007	0.0590969	0.669452	1	55132	521632	0	0.942846	0	4
530.1	Esophagitis, GERD and related diseases	digestive	rs111837807	CCHCR1	1.01356	0.00713797	0.999573	1.02755	0.0591035	0.669452	1	235985	330873	72.0591	10.7369	0.000988153	4
575.7	Other disorders of gallbladder	digestive	rs62200027	CASC20	0.950845	0.0267062	0.8985	1.00319	0.0591096	0.669452	1	3683	601441	0	0.188026	0	3
962	Poisoning by hormones and synthetic substitutes	injuries & poisonings	rs4830964	.	0.946329	0.0292293	0.88904	1.00362	0.0591173	0.669452	1	1670	555514	0	0.00101147	0	2
601.1	Prostatitis	genitourinary	rs4830964	.	0.982217	0.00950701	0.963584	1.00085	0.0591184	0.669452	1	15183	580133	0	1.02173	0	3
363	Chorioretinal inflammations, scars, and other disorders of choroid	sense organs	rs4830964	.	0.979483	0.0109847	0.957953	1.00101	0.0591308	0.669452	1	11560	587553	0	0.952074	0	3
442.2	Aneurysm of iliac artery	circulatory system	rs1878527	ANKRD30BL	0.930115	0.0383904	0.85487	1.00536	0.0591454	0.669452	1	2249	558753	0	0.224249	0	2
388	Other disorders of ear	sense organs	rs13179014	SPEF2	1.05407	0.0279052	0.999377	1.10876	0.0591473	0.669452	1	3315	597470	0	1.33312	0	3
696.42	Psoriatic arthropathy	dermatologic	rs76073397	MIR548H2	0.91235	0.0486119	0.817071	1.00763	0.0591583	0.669452	1	3427	607954	0	0.982388	0	3
872	Traumatic amputation	injuries & poisonings	rs77534576	DLX4	1.13947	0.0691938	1.00385	1.27509	0.059163	0.669452	1	5602	603802	88.1239	16.8405	0.155429	3
695.4	Lupus (localized and systemic)	dermatologic	rs10774679	OAS3	1.06038	0.0310741	0.999478	1.12129	0.0591892	0.66961	1	2451	609013	0	0.559546	0	3
090	Sexually transmitted infections (not HIV or hepatitis)	infectious diseases	rs13179014	SPEF2	0.961793	0.0206484	0.921322	1.00226	0.0592101	0.669708	1	7440	594149	56.0372	4.5493	0.00190758	3
716.9	Arthropathy NOS	musculoskeletal	rs10129899	LINC00637	0.985739	0.00761539	0.970813	1.00067	0.0592832	0.670396	1	47855	523372	49.2839	5.91528	0.000498235	4
710	Osteomyelitis, periostitis, and other infections involving bone	musculoskeletal	rs732990	CIB4	0.97551	0.0131469	0.949742	1.00128	0.0592963	0.670405	1	13087	593522	0	0.600883	0	3
368	Visual disturbances	sense organs	rs9461128	TMEM14B	1.02516	0.0131762	0.999333	1.05098	0.0593234	0.670573	1	66791	479908	9.44227	3.3128	0.000137126	4
562	Diverticulosis and diverticulitis	digestive	rs77534576	DLX4	1.04149	0.0215573	0.999235	1.08374	0.059338	0.670599	1	72799	473619	0	2.68786	0	4
278.4	Abnormal weight gain	endocrine/metabolic	rs581342	LMNA	0.931012	0.037913	0.856702	1.00532	0.0593683	0.670803	1	3517	596719	0	0.900136	0	3
760	Back pain	symptoms	rs12809318	FBRSL1	1.00788	0.00416269	0.999719	1.01604	0.0594119	0.670994	1	304434	249880	0	1.45111	0	4
446	Polyarteritis nodosa and allied conditions	circulatory system	rs35705950	MUC5B	1.09478	0.0480383	1.00063	1.18894	0.0594179	0.670994	1	2403	557933	0	0.00691923	0	2
565	Anal and rectal conditions	digestive	rs1878527	ANKRD30BL	1.02534	0.0132763	0.999321	1.05136	0.059422	0.670994	1	20850	558047	50.0003	4.00003	0.000773997	3
379.5	Disorders of iris and ciliary body	sense organs	rs581342	LMNA	0.943766	0.030705	0.883584	1.00395	0.0594394	0.671051	1	5631	599599	58.6381	4.83537	0.0048121	3
530.11	GERD	digestive	rs34488998	NKAIN3	1.02212	0.0116079	0.999368	1.04487	0.0594545	0.671083	1	224132	341773	0	2.86289	0	4
440.9	Atherosclerosis of aorta	circulatory system	rs7579014	BCL11A	1.06843	0.0351219	0.999591	1.13727	0.0594849	0.671288	1	1976	550344	81.1571	5.30704	0.0232335	2
198	Secondary malignant neoplasm	neoplasms	rs76073397	MIR548H2	0.961086	0.021065	0.919798	1.00237	0.0595319	0.671679	1	19945	585459	0	0.251366	0	3
563	NA	NA	rs55654108	PDCL3P4	0.987563	0.0066432	0.974543	1.00058	0.0595861	0.672152	1	63964	496788	0	0.3036	0	4
803.2	Fracture of radius and ulna	injuries & poisonings	rs55654108	PDCL3P4	0.969434	0.0164812	0.937131	1.00174	0.0596275	0.67248	1	9055	600066	0	0.953074	0	3
478	Throat pain	respiratory	rs111837807	CCHCR1	1.096	0.0486745	1.00059	1.1914	0.0596728	0.672852	1	2738	595426	46.5181	3.73958	0.0104593	3
634	Miscarriage; stillbirth	pregnancy complications	rs1878527	ANKRD30BL	0.880063	0.0678557	0.747066	1.01306	0.0597219	0.673074	1	730	560817	0	0.116184	0	2
274.21	Chondrocalcinosis	endocrine/metabolic	rs55654108	PDCL3P4	1.05315	0.0275069	0.999235	1.10706	0.0597565	0.673074	1	3146	605501	31.7653	2.93106	0.00201672	3
278.1	Obesity	endocrine/metabolic	rs9461128	TMEM14B	1.01667	0.00878247	0.999457	1.03388	0.0597699	0.673074	1	240463	333817	15.0968	3.53343	0.000104908	4
189.2	Cancer of bladder	neoplasms	rs10129899	LINC00637	0.97398	0.0140063	0.946527	1.00143	0.059789	0.673074	1	12416	595936	71.9208	7.1227	0.00609866	3
962	Poisoning by hormones and synthetic substitutes	injuries & poisonings	rs9577395	ATP11A	1.08925	0.045419	1.00023	1.17827	0.0597969	0.673074	1	1670	555514	0	0.292438	0	2
696	Psoriasis and related disorders	dermatologic	rs60869999	MYO1C	0.97634	0.0127213	0.951406	1.00127	0.0598032	0.673074	1	19505	591401	0	1.28546	0	4
694.2	Other dyschromia	dermatologic	rs62200027	CASC20	0.975363	0.0132543	0.949384	1.00134	0.0598219	0.673074	1	15560	564996	0	0.631244	0	3
771.2	Cramp of limb	symptoms	rs10774679	OAS3	1.03916	0.0204133	0.999154	1.07917	0.0598467	0.673074	1	5585	593061	0	0.410593	0	3
480.3	Pneumonia due to fungus (mycoses)	respiratory	rs9461128	TMEM14B	0.859002	0.0807607	0.700711	1.01729	0.0598491	0.673074	1	1455	557409	30.7594	1.44424	0.0114255	2
132	Infestation (lice, mites)	infectious diseases	rs117169628	SLC22A31	1.09112	0.0463408	1.0003	1.18195	0.0598495	0.673074	1	2305	603562	0	1.77964	0	3
053.1	Herpes zoster with nervous system complications	infectious diseases	rs732990	CIB4	0.948684	0.0279943	0.893815	1.00355	0.0598643	0.673074	1	2792	606938	0	1.42161	0	3
291	Other specified nonpsychotic and/or transient mental disorders	mental disorders	rs9577395	ATP11A	1.03528	0.0184243	0.999163	1.07139	0.0598909	0.673074	1	10296	582874	0	0.812073	0	3
411.9	Other acute and subacute forms of ischemic heart disease	circulatory system	rs35508621	LZTFL1	1.14531	0.0721075	1.00398	1.28664	0.0598913	0.673074	1	1552	555192	67.3592	3.06365	0.078739	2
414.2	ASCVD	circulatory system	rs72711165	TMEM65	1.18913	0.0920804	1.00865	1.3696	0.0599499	0.673074	1	4151	553594	0	0.050197	0	2
316	Substance addiction and disorders	mental disorders	rs1405655	NR1H2	1.01103	0.00583067	0.9996	1.02246	0.0599648	0.673074	1	89463	503250	56.0114	6.81996	0.000235278	4
842	Other sprains and strains	injuries & poisonings	rs61667602	CRHR1	1.04931	0.0255904	0.999157	1.09947	0.0599672	0.673074	1	5199	585968	28.7248	2.80603	0.00139345	3
198.2	Secondary malignancy of respiratory organs	neoplasms	rs9577395	ATP11A	0.942615	0.0314177	0.881036	1.00419	0.0599681	0.673074	1	3643	606598	0	0.0770222	0	3
524	Dentofacial anomalies, including malocclusion	digestive	rs9577395	ATP11A	1.03723	0.0194313	0.999142	1.07531	0.0599691	0.673074	1	9865	585319	0	1.1589	0	3
374.3	Ptosis of eyelid	sense organs	rs766826	ELF5	1.0273	0.0143195	0.999234	1.05537	0.0599793	0.673074	1	13584	589983	67.0161	6.06357	0.00255275	3
280.2	Iron deficiency anemia secondary to blood loss (chronic)	hematopoietic	rs111837807	CCHCR1	0.938373	0.0338194	0.872087	1.00466	0.06	0.673074	1	6582	595007	9.83304	2.21811	0.000520131	3
450	Noninfectious disorders of lymphatic channels	circulatory system	rs1405655	NR1H2	1.03889	0.0202882	0.999126	1.07866	0.0600257	0.673074	1	5845	600931	40.4246	3.35709	0.0014557	3
348.2	Cerebral edema and compression of brain	neurological	rs12809318	FBRSL1	1.08358	0.0426843	0.999919	1.16724	0.0600312	0.673074	1	1279	559643	0	0.029842	0	2
218.1	Uterine leiomyoma	neoplasms	rs9268576	HLA-DRA	0.929145	0.0390808	0.852546	1.00574	0.0600421	0.673074	1	5377	604406	0	0.955248	0	3
599.1	Urinary obstruction	genitourinary	rs60869999	MYO1C	1.05713	0.0295439	0.999222	1.11503	0.0600449	0.673074	1	3570	600706	67.6352	6.17955	0.0104366	3
054	Herpes simplex	infectious diseases	rs4830964	.	1.02	0.0105309	0.99936	1.04064	0.0600472	0.673074	1	14214	584259	4.72486	2.09918	2.53658e-05	3
509.8	Dependence on respirator [Ventilator] or supplemental oxygen	respiratory	rs9268576	HLA-DRA	0.945441	0.0298364	0.886961	1.00392	0.0600548	0.673074	1	10103	591742	0	1.66726	0	3
429	Ill-defined descriptions and complications of heart disease	circulatory system	rs7605877	FOXI3	0.969577	0.0164311	0.937372	1.00178	0.0600666	0.673074	1	16037	558763	0	1.83816	0	3
790.6	Other abnormal blood chemistry	symptoms	rs13179014	SPEF2	0.983293	0.00896112	0.965729	1.00086	0.0600818	0.673074	1	35969	526247	0	0.476128	0	4
426.32	Left bundle branch block	circulatory system	rs61667602	CRHR1	1.04531	0.0235691	0.999114	1.0915	0.0600893	0.673074	1	5569	598879	0	0.822568	0	3
788	Syncope and collapse	symptoms	rs60869999	MYO1C	1.01657	0.00873904	0.999437	1.03369	0.0601024	0.673074	1	44958	540698	0	1.3368	0	4
365.11	Primary open angle glaucoma	sense organs	rs7579014	BCL11A	1.01688	0.00890475	0.999429	1.03434	0.0601025	0.673074	1	33771	576441	0	0.333492	0	4
727.1	Synovitis and tenosynovitis	musculoskeletal	rs7579014	BCL11A	1.01712	0.00902929	0.999422	1.03482	0.060121	0.673074	1	31420	562470	29.1369	4.23351	0.000219844	4
509.3	Pulmonary insufficiency or respiratory failure following trauma and surgery	respiratory	rs11702230	LOC101928126	1.10095	0.0511582	1.00068	1.20122	0.0601244	0.673074	1	2130	555917	54.288	2.18761	0.0275991	2
313.2	Tics and stuttering	mental disorders	rs11085727	TYK2	1.09697	0.0492327	1.00047	1.19346	0.0601269	0.673074	1	1093	560495	0	0.0152421	0	2
278.11	Morbid obesity	endocrine/metabolic	rs72711165	TMEM65	1.04616	0.0240067	0.999109	1.09322	0.0601313	0.673074	1	63325	531651	40.3782	5.03171	0.00205548	4
255.1	Adrenal hyperfunction	endocrine/metabolic	rs12567716	FOXD2	0.876336	0.0702236	0.738698	1.01397	0.0601365	0.673074	1	1556	560081	0	0.828038	0	2
276.42	Alkalosis	endocrine/metabolic	rs67579710	THBS3	1.11453	0.0576845	1.00147	1.22759	0.0601483	0.673074	1	1163	556842	0	0.841145	0	2
595	Hydronephrosis	genitourinary	rs7579014	BCL11A	1.03217	0.0168516	0.999144	1.0652	0.0602281	0.673431	1	8537	595359	0	0.497663	0	3
873	NA	NA	rs12567716	FOXD2	1.08559	0.0437027	0.999932	1.17125	0.0602283	0.673431	1	2986	598676	17.8842	2.43558	0.00202253	3
315	Develomental delays and disorders	mental disorders	rs9367106	LOC100505711	1.12944	0.064776	1.00247	1.2564	0.0602369	0.673431	1	2924	602377	66.6598	5.99876	0.0253347	3
300.12	Agorophobia, social phobia, and panic disorder	mental disorders	rs4830964	.	0.98494	0.00807584	0.969111	1.00077	0.0602413	0.673431	1	23190	584658	73.3866	11.2725	0.00140418	4
367.9	Blindness and low vision	sense organs	rs9497053	UTRN	0.978452	0.0115937	0.955728	1.00118	0.0602522	0.673431	1	24716	555331	82.4917	11.4232	0.00244278	3
525.2	Atrophy of edentulous alveolar ridge	digestive	rs12809318	FBRSL1	1.0377	0.0196953	0.999096	1.0763	0.0602594	0.673431	1	6023	598768	0	0.490524	0	3
709.2	Sicca syndrome	dermatologic	rs10129899	LINC00637	1.08734	0.0445735	0.999979	1.17471	0.0602951	0.673431	1	1304	559008	0	0.139314	0	2
038.3	Bacteremia	infectious diseases	rs1878527	ANKRD30BL	0.96559	0.0186396	0.929057	1.00212	0.0603036	0.673431	1	10099	595407	0	0.727038	0	3
282.8	Other hemoglobinopathies	hematopoietic	rs60869999	MYO1C	0.911996	0.0490392	0.815879	1.00811	0.0603152	0.673431	1	1663	559309	44.5978	1.80498	0.00395985	2
429.3	Symptoms involving cardiovascular system	circulatory system	rs1878527	ANKRD30BL	0.958866	0.0223606	0.91504	1.00269	0.0603185	0.673431	1	6872	586061	0	0.623161	0	3
695.3	Rosacea	dermatologic	rs55654108	PDCL3P4	0.976483	0.0126688	0.951653	1.00131	0.0603218	0.673431	1	15137	587582	0	1.31336	0	3
281.1	Megaloblastic anemia	hematopoietic	rs60869999	MYO1C	0.973598	0.0142446	0.945679	1.00152	0.060328	0.673431	1	16039	583862	0	0.0591646	0	3
728.7	Fasciitis	musculoskeletal	rs11702230	LOC101928126	0.978906	0.0113513	0.956657	1.00115	0.0603574	0.673516	1	51800	535056	57.5747	7.07125	0.00175543	4
578.2	Blood in stool	digestive	rs915823	TMPRSS2	1.02139	0.0112683	0.999302	1.04347	0.0603711	0.673516	1	30478	548942	0	0.73049	0	4
603.1	Hydrocele	genitourinary	rs721917	SFTPD	0.969633	0.0164203	0.937449	1.00182	0.0603756	0.673516	1	7821	596785	0	0.174896	0	3
740.2	Osteoarthrosis, generalized	musculoskeletal	rs10774679	OAS3	0.980866	0.0102877	0.960702	1.00103	0.0603964	0.673516	1	22500	566678	62.0266	5.26685	0.000883305	3
535.2	Atrophic gastritis	digestive	rs9367106	LOC100505711	0.87768	0.0694816	0.741496	1.01386	0.060407	0.673516	1	3059	595750	66.5878	5.98584	0.0290698	3
420.3	Endocarditis	circulatory system	rs732990	CIB4	0.957247	0.0232693	0.911639	1.00285	0.0604153	0.673516	1	4075	602307	0	1.00479	0	3
735	Acquired foot deformities	musculoskeletal	rs62200027	CASC20	0.988864	0.00596414	0.977174	1.00055	0.0604277	0.673516	1	94478	483977	0	1.51584	0	4
381	Otitis media and Eustachian tube disorders	sense organs	rs4830964	.	0.987009	0.00696438	0.973359	1.00066	0.0604342	0.673516	1	30625	547305	0	1.00466	0	4
327.3	Sleep apnea	neurological	rs915823	TMPRSS2	1.01001	0.00530386	0.999612	1.0204	0.0604491	0.673544	1	205583	385499	58.7983	7.28125	0.000309466	4
756	Other congenital musculoskeletal anomalies	congenital anomalies	rs9577395	ATP11A	1.09421	0.0479595	1.00021	1.18821	0.0604886	0.673615	1	1446	556268	0	0.170861	0	2
302.1	Decreased libido	mental disorders	rs10129899	LINC00637	1.05503	0.0285375	0.999095	1.11096	0.060503	0.673615	1	3090	602867	46.6112	3.7461	0.00421981	3
572	Ascites (non malignant)	digestive	rs9577395	ATP11A	1.04854	0.0252531	0.999047	1.09804	0.0605099	0.673615	1	5368	601964	0	1.71444	0	3
339	Other headache syndromes	neurological	rs721917	SFTPD	1.01005	0.00532719	0.999608	1.02049	0.0605197	0.673615	1	92676	462525	0	0.130987	0	4
275	Disorders of mineral metabolism	endocrine/metabolic	rs7605877	FOXI3	1.02195	0.0115707	0.999276	1.04463	0.0605319	0.673615	1	31173	552641	23.4179	2.61158	0.000152638	3
750	Digestive congenital anomalies	congenital anomalies	rs505922	ABO	0.942202	0.0317205	0.88003	1.00437	0.0605345	0.673615	1	2284	552344	0	0.132681	0	2
281	Other deficiency anemia	hematopoietic	rs11234800	ME3	1.02975	0.0156179	0.999135	1.06036	0.0605418	0.673615	1	20283	573134	0	0.108609	0	3
425	Cardiomyopathy	circulatory system	rs7671107	LOC101929161	0.979444	0.0110679	0.957751	1.00114	0.0605735	0.673662	1	26685	570445	0	0.414696	0	3
225.1	Benign neoplasm of brain, cranial nerves, meninges	neoplasms	rs12809318	FBRSL1	0.951826	0.0263106	0.900257	1.00339	0.0605781	0.673662	1	3306	607021	69.9562	6.65696	0.00998346	3
585.1	Acute renal failure	genitourinary	rs7605877	FOXI3	1.01679	0.0088741	0.999399	1.03419	0.060583	0.673662	1	55357	530653	0	1.70827	0	4
202	Cancer of other lymphoid, histiocytic tissue	neoplasms	rs505922	ABO	0.966971	0.0179006	0.931886	1.00206	0.0606169	0.673902	1	7220	601934	0	0.0814692	0	3
260.6	Anorexia	endocrine/metabolic	rs12809318	FBRSL1	1.0595	0.0308117	0.999106	1.11989	0.0606933	0.674614	1	2467	552876	0	0.183047	0	2
567	Peritonitis and retroperitoneal infections	digestive	rs581342	LMNA	1.06706	0.0346066	0.999229	1.13489	0.0607214	0.674727	1	4416	602613	0	0.842656	0	3
428	Congestive heart failure; nonhypertensive	circulatory system	rs11234800	ME3	0.983111	0.00908208	0.96531	1.00091	0.0607282	0.674727	1	70790	523251	52.8757	6.36614	0.00158855	4
355.1	Chronic pain syndrome	neurological	rs60305836	CDH8	0.977901	0.011916	0.954546	1.00126	0.0607455	0.674783	1	32894	566145	23.9894	3.94682	0.000281038	4
732	Osteochondropathies	musculoskeletal	rs581342	LMNA	0.890393	0.0619139	0.769042	1.01174	0.0607855	0.674961	1	1264	559011	0	0.111286	0	2
401.21	Hypertensive heart disease	circulatory system	rs55654108	PDCL3P4	1.01707	0.00902762	0.999377	1.03477	0.0607863	0.674961	1	31627	559610	0	1.5675	0	4
726.3	Bursitis	musculoskeletal	rs12567716	FOXD2	0.965766	0.0185794	0.929351	1.00218	0.0608149	0.675099	1	18363	571643	51.2931	4.1062	0.00207529	3
395.6	Heart valve replaced	circulatory system	rs67579710	THBS3	1.04319	0.0225527	0.998983	1.08739	0.0608333	0.675099	1	9486	599864	76.5438	8.52654	0.0110474	3
369	Infection of the eye	sense organs	rs111837807	CCHCR1	0.965351	0.0188103	0.928483	1.00222	0.0608357	0.675099	1	20949	561828	0	1.2622	0	4
285.2	Anemia of chronic disease	hematopoietic	rs9268576	HLA-DRA	1.03584	0.0187855	0.99902	1.07266	0.0608685	0.675165	1	21705	573828	20.8958	2.52831	0.000323243	3
356	Hereditary and idiopathic peripheral neuropathy	neurological	rs9268576	HLA-DRA	1.02683	0.0141241	0.999145	1.05451	0.0608715	0.675165	1	44363	530904	0	0.598724	0	3
427.42	Cardiac arrest	circulatory system	rs7671107	LOC101929161	1.07284	0.0375093	0.999319	1.14636	0.0608788	0.675165	1	2253	556966	0	0.347947	0	2
270.2	Disorders of amino-acid metabolism	endocrine/metabolic	rs915823	TMPRSS2	0.937205	0.0346021	0.869384	1.00502	0.0608928	0.675168	1	3158	603298	0	0.220218	0	3
078	Viral warts & HPV	infectious diseases	rs117169628	SLC22A31	0.973792	0.0141705	0.946018	1.00157	0.0609074	0.675168	1	27223	561786	56.4034	6.88127	0.00376594	4
369.5	Conjunctivitis, infectious	sense organs	rs60305836	CDH8	1.03207	0.0168453	0.999057	1.06509	0.0609161	0.675168	1	14671	563448	0	0.120391	0	3
337	Disorders of the autonomic nervous system	neurological	rs7579014	BCL11A	0.977006	0.0124135	0.952676	1.00134	0.0609347	0.675238	1	15888	577360	24.1043	2.6352	0.000292332	3
598.9	NA	NA	rs35508621	LZTFL1	0.932255	0.0374373	0.858878	1.00563	0.0609639	0.675252	1	7117	586023	55.8208	4.52702	0.0229803	3
411.2	Myocardial infarction	circulatory system	rs10129899	LINC00637	0.985801	0.00763251	0.970841	1.00076	0.0609723	0.675252	1	46189	551063	0	2.98288	0	4
876	Posttraumatic wound infection not elsewhere classified	injuries & poisonings	rs9461128	TMEM14B	1.19951	0.0970896	1.00922	1.38981	0.0609731	0.675252	1	1213	557037	0	0.15729	0	2
574.1	Cholelithiasis	digestive	rs35508621	LZTFL1	0.962106	0.0206196	0.921691	1.00252	0.0609996	0.675409	1	22395	576150	0	0.982189	0	3
526	Diseases of the jaws	digestive	rs10774679	OAS3	1.02508	0.0132242	0.999164	1.051	0.0610171	0.675465	1	13651	580538	21.1085	3.80269	0.000289076	4
597.1	Urethral stricture (not specified as infectious)	genitourinary	rs60305836	CDH8	0.949746	0.0275267	0.895794	1.0037	0.0610544	0.675525	1	5910	602167	34.6033	3.05826	0.00166791	3
601	Inflammatory diseases of prostate	genitourinary	rs505922	ABO	1.01985	0.0104921	0.999281	1.04041	0.0610743	0.675525	1	21943	450870	0	0.247406	0	2
694.2	Other dyschromia	dermatologic	rs9367106	LOC100505711	0.940466	0.0327738	0.876229	1.0047	0.0610901	0.675525	1	15560	564996	0	0.18852	0	3
426.9	Cardiac pacemaker/device in situ	circulatory system	rs10774679	OAS3	1.01792	0.00948421	0.999331	1.03651	0.0611114	0.675525	1	27368	578610	0	1.75401	0	3
360	Disorders of the globe	sense organs	rs2277732	DPP9	0.925273	0.0414756	0.84398	1.00656	0.0611243	0.675525	1	1885	557359	0	0.20249	0	2
290	Delirium dementia and amnestic and other cognitive disorders	mental disorders	rs61667602	CRHR1	0.981907	0.00975083	0.962795	1.00102	0.0611279	0.675525	1	38650	557891	26.4957	4.08139	0.000399675	4
556	Ulceration of the lower GI tract	digestive	rs732990	CIB4	0.938445	0.0339278	0.871946	1.00494	0.0611315	0.675525	1	1936	555282	0	0.335099	0	2
601.8	Other inflammatory disorders of male genital organs	genitourinary	rs35705950	MUC5B	0.867868	0.0756828	0.71953	1.01621	0.0611385	0.675525	1	1301	558334	0	0.968138	0	2
567	Peritonitis and retroperitoneal infections	digestive	rs915823	TMPRSS2	0.94682	0.029184	0.889619	1.00402	0.0611392	0.675525	1	4416	602613	21.1759	2.5373	0.00139217	3
476	Allergic rhinitis	respiratory	rs13179014	SPEF2	0.990147	0.00528854	0.979781	1.00051	0.0611535	0.675525	1	125595	429142	0	2.8179	0	4
531.1	Hemorrhage from gastrointestinal ulcer	digestive	rs732990	CIB4	0.946977	0.0290974	0.889946	1.00401	0.0611585	0.675525	1	2602	556394	0	0.373075	0	2
283	Acquired hemolytic anemias	hematopoietic	rs60305836	CDH8	0.874842	0.0714221	0.734854	1.01483	0.0611872	0.675597	1	889	560620	0	0.656561	0	2
355.1	Chronic pain syndrome	neurological	rs61667602	CRHR1	1.01958	0.0103555	0.999279	1.03987	0.0611936	0.675597	1	32894	566145	0.6484	3.01958	7.0226e-06	4
350	Abnormal movement	neurological	rs12567716	FOXD2	0.984029	0.00860076	0.967172	1.00089	0.0612186	0.675597	1	101593	454391	0	1.35491	0	4
573	Other disorders of liver	digestive	rs111837807	CCHCR1	0.948247	0.0283894	0.892604	1.00389	0.0612308	0.675597	1	9078	586855	50.7608	4.06181	0.00382787	3
578	Gastrointestinal hemorrhage	digestive	rs732990	CIB4	0.98866	0.00609319	0.976717	1.0006	0.061246	0.675597	1	69246	501354	0	0.514195	0	4
501	Pneumonitis due to inhalation of food or vomitus	respiratory	rs9497053	UTRN	1.05786	0.0300528	0.998958	1.11677	0.0612498	0.675597	1	3512	552277	0	0.859561	0	2
297.1	Suicidal ideation	mental disorders	rs11702230	LOC101928126	1.03009	0.0158401	0.999041	1.06113	0.0612839	0.675597	1	26966	577720	0	2.39498	0	4
798	Malaise and fatigue	symptoms	rs11085727	TYK2	1.01178	0.00625989	0.999513	1.02405	0.0613236	0.675597	1	83164	459364	0	1.87372	0	4
835	Internal derangement of knee	injuries & poisonings	rs732990	CIB4	0.984211	0.00850642	0.967538	1.00088	0.0613494	0.675597	1	33380	563154	69.8719	9.95748	0.00106891	4
626.13	Irregular menstrual cycle	genitourinary	rs111837807	CCHCR1	0.897792	0.0576302	0.784836	1.01075	0.0613662	0.675597	1	2433	606144	61.2446	5.16057	0.0189644	3
214	Lipoma	neoplasms	rs766826	ELF5	0.978201	0.0117814	0.955109	1.00129	0.0613759	0.675597	1	21070	568769	0	0.716375	0	3
427.3	Other specified cardiac dysrhythmias	circulatory system	rs72711165	TMEM65	1.05269	0.0274519	0.998888	1.1065	0.0613964	0.675597	1	49334	514413	0	0.342358	0	4
433.11	Occlusion of cerebral arteries, with cerebral infarction	circulatory system	rs9461128	TMEM14B	0.874611	0.0716212	0.734233	1.01499	0.0613977	0.675597	1	2666	556583	0	0.659811	0	2
241.1	Nontoxic uninodular goiter	endocrine/metabolic	rs581342	LMNA	1.03351	0.0176207	0.998973	1.06805	0.0614112	0.675597	1	15588	589798	5.02527	2.10582	6.06881e-05	3
594.1	Calculus of kidney	genitourinary	rs10129899	LINC00637	1.01546	0.00820089	0.999384	1.03153	0.0614124	0.675597	1	38440	561965	79.1839	14.4119	0.00292816	4
426.32	Left bundle branch block	circulatory system	rs7671107	LOC101929161	0.956207	0.0239433	0.909278	1.00314	0.0614421	0.675597	1	5569	598879	0	0.712675	0	3
246.7	Abnormal results of function study of thyroid	endocrine/metabolic	rs60305836	CDH8	1.05391	0.0280722	0.998885	1.10893	0.0614422	0.675597	1	5223	596842	0	1.62286	0	3
513.3	Hypoventilation	respiratory	rs505922	ABO	0.958423	0.0227059	0.913919	1.00293	0.0614441	0.675597	1	4483	597135	0	0.249368	0	3
946	Anaphylactic shock NOS	injuries & poisonings	rs13179014	SPEF2	0.944754	0.0303867	0.885196	1.00431	0.0614476	0.675597	1	3184	604642	63.698	5.50934	0.00624059	3
459.9	Circulatory disease NEC	circulatory system	rs9268576	HLA-DRA	1.04429	0.0231703	0.998872	1.0897	0.061458	0.675597	1	15142	568208	0	1.03008	0	3
382	Otalgia	sense organs	rs9367106	LOC100505711	1.07124	0.0367961	0.999116	1.14336	0.0614658	0.675597	1	9761	575141	0	1.84883	0	3
580.3	Nephritis and nephropathy without mention of glomerulonephritis	genitourinary	rs34488998	NKAIN3	1.10425	0.0530282	1.00032	1.20819	0.0614686	0.675597	1	6301	599551	0	0.916985	0	3
476	Allergic rhinitis	respiratory	rs12567716	FOXD2	0.985421	0.00785313	0.970029	1.00081	0.0614689	0.675597	1	125595	429142	63.0295	8.11459	0.000780542	4
382	Otalgia	sense organs	rs76073397	MIR548H2	1.05652	0.0293999	0.998896	1.11414	0.0614717	0.675597	1	9761	575141	0	0.830953	0	3
733.9	Chondromalacia	musculoskeletal	rs35705950	MUC5B	0.858108	0.081837	0.697708	1.01851	0.0615013	0.675597	1	1163	558018	45.5501	1.83655	0.0560928	2
170	Cancer of bone and connective tissue	neoplasms	rs55654108	PDCL3P4	1.06315	0.0327482	0.998962	1.12734	0.0615024	0.675597	1	2197	557623	25.7819	1.34738	0.00129604	2
512.9	Other dyspnea	respiratory	rs11702230	LOC101928126	0.983135	0.00909635	0.965307	1.00096	0.0615112	0.675597	1	87292	448662	34.8314	4.60345	0.000573864	4
242	Thyrotoxicosis with or without goiter	endocrine/metabolic	rs55654108	PDCL3P4	1.03278	0.0172498	0.998966	1.06659	0.0615381	0.675597	1	8320	598101	0	0.62962	0	3
368	Visual disturbances	sense organs	rs35508621	LZTFL1	0.976535	0.0127006	0.951642	1.00143	0.0615401	0.675597	1	66791	479908	0	0.822382	0	4
587	Kidney replaced by transpant	genitourinary	rs34488998	NKAIN3	0.811714	0.111584	0.59301	1.03042	0.0615523	0.675597	1	2148	609615	0	1.91379	0	3
274.1	Gout	endocrine/metabolic	rs55654108	PDCL3P4	1.01312	0.00697272	0.999454	1.02679	0.0615614	0.675597	1	56610	548449	22.072	3.84971	0.000101815	4
362	Other retinal disorders	sense organs	rs11234800	ME3	0.985737	0.00768464	0.970675	1.0008	0.0615636	0.675597	1	111050	458229	0	1.2884	0	4
756	Other congenital musculoskeletal anomalies	congenital anomalies	rs35508621	LZTFL1	0.855028	0.0837857	0.690808	1.01925	0.0615808	0.675597	1	1446	556268	0	0.466813	0	2
704.8	Other specified diseases of hair and hair follicles	dermatologic	rs4830964	.	0.981082	0.0102178	0.961055	1.00111	0.061595	0.675597	1	14170	573332	0	1.74435	0	3
444	Arterial embolism and thrombosis	circulatory system	rs61667602	CRHR1	1.04844	0.0253093	0.998832	1.09804	0.061629	0.675597	1	4956	601366	0	0.610123	0	3
370.2	Superficial keratitis	sense organs	rs62200027	CASC20	0.935329	0.0357724	0.865215	1.00544	0.061629	0.675597	1	2176	553921	0	0.0260498	0	2
366.1	Nonsenile Cataract	sense organs	rs505922	ABO	1.03855	0.0202418	0.998881	1.07823	0.0616375	0.675597	1	5555	597345	0	0.130489	0	3
465	Acute upper respiratory infections of multiple or unspecified sites	respiratory	rs10129899	LINC00637	0.989749	0.00551324	0.978943	1.00056	0.0616378	0.675597	1	109544	406073	0	2.00189	0	4
261	Vitamin deficiency	endocrine/metabolic	rs9577395	ATP11A	1.0115	0.00611857	0.999508	1.02349	0.0616472	0.675597	1	125689	437598	0	1.18327	0	4
854	Complications of cardiac/vascular device, implant, and graft	injuries & poisonings	rs111837807	CCHCR1	1.05389	0.0280857	0.998838	1.10893	0.0616632	0.675637	1	8754	593984	0	1.55564	0	3
276.41	Acidosis	endocrine/metabolic	rs13050728	IFNAR2	0.972429	0.0149628	0.943102	1.00176	0.0616911	0.675807	1	11390	582971	36.517	3.15045	0.000558339	3
524	Dentofacial anomalies, including malocclusion	digestive	rs9268576	HLA-DRA	1.05187	0.0270677	0.998821	1.10493	0.0617099	0.675827	1	9865	585319	80.7357	10.3819	0.0103782	3
038.3	Bacteremia	infectious diseases	rs9367106	LOC100505711	0.930487	0.0385705	0.854889	1.00609	0.0617707	0.675827	1	10099	595407	0	0.606994	0	3
070.2	Viral hepatitis B	infectious diseases	rs721917	SFTPD	0.960317	0.0216776	0.917829	1.00281	0.0617756	0.675827	1	4514	612152	0	1.95621	0	4
297.1	Suicidal ideation	mental disorders	rs9367106	LOC100505711	1.04087	0.0214479	0.998833	1.08291	0.0618071	0.675827	1	26966	577720	0	1.68997	0	4
709	Diffuse diseases of connective tissue	dermatologic	rs505922	ABO	1.0532	0.0277535	0.998804	1.1076	0.0618091	0.675827	1	2936	605508	0	1.52991	0	3
792.1	Papanicolaou smear of cervix or vagina with atypical squamous cells	genitourinary	rs9268576	HLA-DRA	1.10224	0.0521213	1.00008	1.2044	0.0618155	0.675827	1	2658	607417	0	1.17976	0	3
313	Pervasive developmental disorders	mental disorders	rs111837807	CCHCR1	0.959444	0.0221682	0.915994	1.00289	0.0618169	0.675827	1	14976	599851	0	2.70503	0	4
994.1	Systemic inflammatory response syndrome (SIRS)	injuries & poisonings	rs915823	TMPRSS2	0.90404	0.0540217	0.798157	1.00992	0.061842	0.675827	1	1292	556956	0	0.0569713	0	2
766	Neuralgia, neuritis, and radiculitis NOS	symptoms	rs60305836	CDH8	1.03076	0.0162254	0.998957	1.06256	0.0618843	0.675827	1	16202	569381	0	0.878907	0	3
210	Benign neoplasm of lip, oral cavity, and pharynx	neoplasms	rs2277732	DPP9	0.949426	0.0277969	0.894944	1.00391	0.0618946	0.675827	1	3819	601874	6.6875	2.14334	0.000387205	3
713	Arthropathy associated with other disorders classified elsewhere	musculoskeletal	rs12809318	FBRSL1	1.05796	0.0301765	0.998811	1.1171	0.0619032	0.675827	1	2450	558092	0	0.69786	0	2
709	Diffuse diseases of connective tissue	dermatologic	rs61667602	CRHR1	0.936284	0.0352644	0.867165	1.0054	0.0619088	0.675827	1	2936	605508	23.1981	2.6041	0.00193823	3
429.2	Abnormal function study of cardiovascular system	circulatory system	rs505922	ABO	1.03608	0.0189881	0.998865	1.0733	0.0619351	0.675827	1	6259	588414	0	0.865717	0	3
638	NA	NA	rs11702230	LOC101928126	0.799937	0.11958	0.565561	1.03431	0.0619403	0.675827	1	627	561667	0	0.478628	0	2
1009	NA	NA	rs1405655	NR1H2	1.0137	0.00728754	0.999413	1.02798	0.0619412	0.675827	1	49512	499930	58.6093	7.248	0.000464436	4
735.23	Hallux rigidus	musculoskeletal	rs12809318	FBRSL1	1.02844	0.0150224	0.998995	1.05788	0.0619444	0.675827	1	10468	594996	0	1.00316	0	3
609.1	Infertility, male	genitourinary	rs76073397	MIR548H2	0.850197	0.0869441	0.679787	1.02061	0.061962	0.675827	1	1416	609119	0	1.32346	0	3
797.1	Cardiogenic shock	symptoms	rs34488998	NKAIN3	0.762053	0.145597	0.476682	1.04742	0.0619886	0.675827	1	1119	559688	0	0.353613	0	2
155.1	Malignant neoplasm of liver, primary	neoplasms	rs732990	CIB4	1.04588	0.0240384	0.998764	1.09299	0.0620294	0.675827	1	3866	607190	0	0.495819	0	3
578.2	Blood in stool	digestive	rs9461128	TMEM14B	1.0323	0.0170347	0.998911	1.06569	0.0620313	0.675827	1	30478	548942	18.3893	3.67599	0.000620495	4
274.21	Chondrocalcinosis	endocrine/metabolic	rs117169628	SLC22A31	1.0762	0.0393518	0.999066	1.15333	0.0620353	0.675827	1	3146	605501	0	1.97006	0	3
789	Nausea and vomiting	symptoms	rs72711165	TMEM65	0.945254	0.0301724	0.886117	1.00439	0.0620439	0.675827	1	40122	527204	0	2.26933	0	4
790	Nonspecific findings on examination of blood	symptoms	rs77534576	DLX4	0.746909	0.156386	0.440392	1.05343	0.0620451	0.675827	1	1857	553235	0	0.125019	0	2
202	Cancer of other lymphoid, histiocytic tissue	neoplasms	rs7671107	LOC101929161	0.961652	0.0209575	0.920575	1.00273	0.0620656	0.675827	1	7220	601934	67.5618	6.16557	0.00489209	3
523	Gingival and periodontal diseases	digestive	rs9461128	TMEM14B	1.01848	0.00981404	0.999243	1.03771	0.0620816	0.675827	1	110058	476543	40.9468	5.08016	0.000575619	4
480.5	Bronchopneumonia and lung abscess	respiratory	rs12567716	FOXD2	0.88099	0.0679148	0.747878	1.0141	0.0620835	0.675827	1	1402	557209	0	0.385007	0	2
1010.5	NA	NA	rs2277732	DPP9	1.00935	0.00498897	0.999573	1.01913	0.0620965	0.675827	1	294072	210493	0	2.31374	0	4
585	Renal failure	genitourinary	rs117169628	SLC22A31	0.985299	0.00793865	0.96974	1.00086	0.0621067	0.675827	1	116632	467250	0	2.88063	0	4
286.7	Other and unspecified coagulation defects	hematopoietic	rs1878527	ANKRD30BL	1.04597	0.0240909	0.998749	1.09318	0.0621116	0.675827	1	6144	599498	0	0.987654	0	3
442	Other aneurysm	circulatory system	rs732990	CIB4	0.982923	0.00923341	0.964826	1.00102	0.0621234	0.675827	1	27086	571680	0	0.870137	0	3
365.11	Primary open angle glaucoma	sense organs	rs581342	LMNA	1.02203	0.0116836	0.999133	1.04493	0.0621313	0.675827	1	33771	576441	69.5824	9.86272	0.00189213	4
210	Benign neoplasm of lip, oral cavity, and pharynx	neoplasms	rs13179014	SPEF2	1.04944	0.0258727	0.998734	1.10015	0.0621374	0.675827	1	3819	601874	65.5532	5.80606	0.00798998	3
530.2	Esophageal bleeding (varices/hemorrhage)	digestive	rs111837807	CCHCR1	0.936562	0.0351359	0.867696	1.00543	0.0621378	0.675827	1	5785	600402	25.0561	2.66866	0.00196898	3
710.11	Acute osteomyelitis	musculoskeletal	rs35705950	MUC5B	0.939605	0.0333972	0.874147	1.00506	0.0621409	0.675827	1	5938	603152	0	0.149298	0	3
560.3	Peritoneal or intestinal adhesions	digestive	rs76073397	MIR548H2	0.818306	0.107504	0.607598	1.02901	0.0621506	0.675827	1	864	560502	28.5913	1.40039	0.0862191	2
587	Kidney replaced by transpant	genitourinary	rs2277732	DPP9	1.0739	0.0382291	0.998975	1.14883	0.0621682	0.675827	1	2148	609615	60.4299	5.05431	0.00858045	3
318	Tobacco use disorder	mental disorders	rs11234800	ME3	0.988212	0.00635811	0.97575	1.00067	0.0621704	0.675827	1	200795	359302	0	2.86634	0	4
575.7	Other disorders of gallbladder	digestive	rs61667602	CRHR1	1.05559	0.0290072	0.998736	1.11244	0.0621725	0.675827	1	3683	601441	52.4264	4.20401	0.00657959	3
427.22	Atrial flutter	circulatory system	rs2277732	DPP9	1.02019	0.010717	0.999181	1.04119	0.0622106	0.675827	1	25522	575028	0	0.237059	0	3
790.6	Other abnormal blood chemistry	symptoms	rs2277732	DPP9	1.0177	0.00940907	0.999258	1.03614	0.0622227	0.675827	1	35969	526247	0	0.938883	0	4
696	Psoriasis and related disorders	dermatologic	rs35508621	LZTFL1	1.03947	0.0207602	0.998777	1.08016	0.0622445	0.675827	1	19505	591401	0	0.839219	0	4
523.32	Chronic periodontitis	digestive	rs9461128	TMEM14B	1.02985	0.0157767	0.99893	1.06078	0.0622507	0.675827	1	32234	566938	0	1.01052	0	4
476	Allergic rhinitis	respiratory	rs9461128	TMEM14B	1.01907	0.0101323	0.999211	1.03893	0.06226	0.675827	1	125595	429142	0	1.2583	0	4
580.2	Nephrotic syndrome without mention of glomerulonephritis	genitourinary	rs7605877	FOXI3	0.913979	0.0482443	0.81942	1.00854	0.0622626	0.675827	1	1528	559392	0	0.0117349	0	2
602.3	Dysplasia of prostate	genitourinary	rs35508621	LZTFL1	1.15762	0.0785093	1.00374	1.31149	0.0622833	0.675827	1	1339	558747	65.0032	2.8574	0.0726699	2
710.19	Unspecified osteomyelitis	musculoskeletal	rs9367106	LOC100505711	0.926745	0.0408091	0.846759	1.00673	0.0622926	0.675827	1	9084	599030	0	0.162955	0	3
807	Fracture of ribs	injuries & poisonings	rs62200027	CASC20	1.03247	0.0171416	0.998873	1.06607	0.0623004	0.675827	1	8727	591175	12.4613	2.2847	0.000357173	3
287	Purpura and other hemorrhagic conditions	hematopoietic	rs72711165	TMEM65	0.927502	0.0403732	0.84837	1.00663	0.0623037	0.675827	1	24868	566527	0	1.75817	0	3
272.1	Hyperlipidemia	endocrine/metabolic	rs61667602	CRHR1	1.01143	0.00609823	0.99948	1.02339	0.0623086	0.675827	1	436928	145596	24.1331	3.95429	0.000110562	4
364	Corneal opacity and other disorders of cornea	sense organs	rs505922	ABO	1.02415	0.0128008	0.999058	1.04924	0.0623192	0.675827	1	14087	583306	48.7587	3.9031	0.000843868	3
585.34	Chronic Kidney Disease, Stage IV	genitourinary	rs35705950	MUC5B	0.958181	0.0229177	0.913263	1.0031	0.0623237	0.675827	1	13865	593655	45.1832	3.64852	0.00325173	3
426.23	Second degree AV block	circulatory system	rs61667602	CRHR1	1.07286	0.0377344	0.998899	1.14682	0.0623601	0.676087	1	2194	558038	74.8587	3.97753	0.0199757	2
189.11	Malignant neoplasm of kidney, except pelvis	neoplasms	rs35508621	LZTFL1	0.934819	0.0361679	0.86393	1.00571	0.0623792	0.67616	1	7534	602813	0	0.436627	0	3
850	Hemorrhage or hematoma complicating a procedure	injuries & poisonings	rs7605877	FOXI3	0.947742	0.0288026	0.891289	1.0042	0.0623976	0.676225	1	5105	596630	61.2715	5.16415	0.00493995	3
713	Arthropathy associated with other disorders classified elsewhere	musculoskeletal	rs55654108	PDCL3P4	0.943066	0.0314589	0.881406	1.00473	0.0624108	0.676234	1	2450	558092	0	0.0921423	0	2
443.8	Other specified peripheral vascular diseases	circulatory system	rs61667602	CRHR1	1.06274	0.0326669	0.998717	1.12677	0.0624783	0.676831	1	2974	554263	25.4139	1.34073	0.00198231	2
562	Diverticulosis and diverticulitis	digestive	rs7671107	LOC101929161	0.986636	0.00722253	0.97248	1.00079	0.0624974	0.676831	1	72799	473619	54.7694	6.63268	0.000450694	4
980	Encounter for long-term (current) use of antibiotics	infectious diseases	rs12567716	FOXD2	1.08393	0.0432695	0.999126	1.16874	0.0625064	0.676831	1	2928	555544	0	0.227924	0	2
1010.6	NA	NA	rs2277732	DPP9	0.957506	0.0233137	0.911811	1.0032	0.0625236	0.676831	1	8475	606206	0	1.14503	0	4
170	Cancer of bone and connective tissue	neoplasms	rs60305836	CDH8	1.08315	0.0428833	0.999095	1.1672	0.0625345	0.676831	1	2197	557623	0	0.517852	0	2
353.1	Nerve plexus lesions	neurological	rs13050728	IFNAR2	1.08036	0.0415031	0.999016	1.16171	0.0625443	0.676831	1	1501	559027	0	0.342825	0	2
1008	NA	NA	rs3746539	PTPRT	1.05243	0.02744	0.998649	1.10621	0.0625526	0.676831	1	3109	602982	0	0.782981	0	3
550.1	Inguinal hernia	digestive	rs10774679	OAS3	1.01533	0.00817369	0.999314	1.03136	0.062619	0.677372	1	36971	561828	0	0.714378	0	3
416	Cardiomegaly	circulatory system	rs12809318	FBRSL1	0.974872	0.0136691	0.94808	1.00166	0.0626273	0.677372	1	12563	572799	24.8116	2.65998	0.000310685	3
300.3	Obsessive-compulsive disorders	mental disorders	rs2277732	DPP9	1.04324	0.0227406	0.998671	1.08781	0.0626604	0.677528	1	5475	603366	51.4173	4.11669	0.00408861	3
401.22	Hypertensive chronic kidney disease	circulatory system	rs9367106	LOC100505711	1.03379	0.0178529	0.998801	1.06878	0.0626666	0.677528	1	46116	550594	0	0.829713	0	4
401	Hypertension	circulatory system	rs12809318	FBRSL1	0.990522	0.00511577	0.980496	1.00055	0.0626808	0.677548	1	432480	155932	0	2.45278	0	4
364.2	Corneal edema	sense organs	rs11085727	TYK2	0.933788	0.0368101	0.86164	1.00594	0.0627356	0.677645	1	2081	558330	56.6149	2.30494	0.00875336	2
070.2	Viral hepatitis B	infectious diseases	rs581342	LMNA	0.946083	0.0297822	0.88771	1.00446	0.0627432	0.677645	1	4514	612152	0	2.22625	0	4
743.1	Osteoporosis	musculoskeletal	rs732990	CIB4	0.980839	0.010396	0.960463	1.00122	0.0627456	0.677645	1	21840	579928	0	1.90958	0	3
246	Other disorders of thyroid	endocrine/metabolic	rs11085727	TYK2	0.957059	0.0235848	0.910833	1.00329	0.0627517	0.677645	1	5375	598420	0	1.49616	0	3
250.6	Polyneuropathy in diabetes	endocrine/metabolic	rs766826	ELF5	1.02056	0.010937	0.999125	1.042	0.0627518	0.677645	1	24100	572651	0	0.939827	0	3
464	Acute sinusitis	respiratory	rs72711165	TMEM65	0.9396	0.0334828	0.873974	1.00523	0.0627885	0.677753	1	34095	521083	32.8905	2.98021	0.00205047	3
433.8	Late effects of cerebrovascular disease	circulatory system	rs13179014	SPEF2	1.02231	0.0118629	0.999064	1.04557	0.0628304	0.677753	1	19716	580205	0	0.102141	0	3
733.9	Chondromalacia	musculoskeletal	rs61667602	CRHR1	1.1045	0.0534266	0.999785	1.20922	0.0628328	0.677753	1	1163	558018	0	0.548755	0	2
535.8	Other specified gastritis	digestive	rs9268576	HLA-DRA	0.917082	0.0465297	0.825884	1.00828	0.0628457	0.677753	1	3867	592870	33.5523	3.00988	0.00389076	3
300.11	Generalized anxiety disorder	mental disorders	rs12809318	FBRSL1	1.01451	0.00774679	0.999331	1.0297	0.0628559	0.677753	1	42111	554295	11.445	3.38773	6.36555e-05	4
227.1	Benign neoplasm of adrenal gland	neoplasms	rs61667602	CRHR1	1.06024	0.0314444	0.998604	1.12187	0.062867	0.677753	1	3358	556647	0	0.212051	0	2
426.7	Abnormal electrocardiogram [ECG] [EKG]	circulatory system	rs9268576	HLA-DRA	1.02725	0.0144558	0.998918	1.05558	0.0628983	0.677753	1	39098	523602	0	0.173073	0	4
618	Genital prolapse	genitourinary	rs11085727	TYK2	1.0708	0.0367814	0.998713	1.1429	0.0628993	0.677753	1	2105	559005	0	0.495547	0	2
458.9	Hypotension NOS	circulatory system	rs61667602	CRHR1	1.0211	0.0112257	0.999096	1.0431	0.0629007	0.677753	1	26985	549061	34.1961	3.03933	0.000526596	3
513.3	Hypoventilation	respiratory	rs60305836	CDH8	1.0582	0.0304188	0.998582	1.11782	0.0629168	0.677753	1	4483	597135	29.0412	2.81854	0.00175183	3
187	Cancer of other male genital organs	neoplasms	rs9497053	UTRN	0.938763	0.0339807	0.872161	1.00537	0.0629353	0.677753	1	2819	605905	22.7136	2.58778	0.00136059	3
285.1	Acute posthemorrhagic anemia	hematopoietic	rs11702230	LOC101928126	1.05483	0.0287035	0.998568	1.11109	0.0629452	0.677753	1	7210	588866	0	0.780988	0	3
743.4	Stress fracture	musculoskeletal	rs581342	LMNA	0.887142	0.0644014	0.760915	1.01337	0.0629655	0.677753	1	1390	558329	0	0.021989	0	2
010	Tuberculosis	infectious diseases	rs9497053	UTRN	1.05811	0.0303785	0.998569	1.11765	0.0629732	0.677753	1	2954	604601	0	1.09796	0	3
280	Iron deficiency anemias	hematopoietic	rs35508621	LZTFL1	0.972097	0.0152202	0.942266	1.00193	0.062979	0.677753	1	47923	544715	0	1.24939	0	4
750.2	Lower gastrointestinal congenital anomalies	congenital anomalies	rs7579014	BCL11A	1.09098	0.0468333	0.999187	1.18277	0.0629866	0.677753	1	1115	557283	74.0194	3.84903	0.0186335	2
364.1	Corneal opacity	sense organs	rs62200027	CASC20	0.970394	0.0161641	0.938712	1.00208	0.0629894	0.677753	1	10254	590672	13.5013	2.31217	0.000253655	3
227	Benign neoplasm of other endocrine glands and related structures	neoplasms	rs11234800	ME3	0.950362	0.0273841	0.896689	1.00403	0.0629994	0.677753	1	7392	600694	0	0.887766	0	3
747.2	Congenital anomalies of peripheral vascular system	congenital anomalies	rs9497053	UTRN	0.909295	0.0511445	0.809052	1.00954	0.0630058	0.677753	1	1235	558975	0	0.184853	0	2
280	Iron deficiency anemias	hematopoietic	rs111837807	CCHCR1	0.976381	0.0128572	0.951181	1.00158	0.0630168	0.677753	1	47923	544715	0	2.57918	0	4
772.1	Muscular wasting and disuse atrophy	symptoms	rs9577395	ATP11A	0.919496	0.0451468	0.831008	1.00798	0.0630223	0.677753	1	1899	557442	77.7685	4.49813	0.04261	2
701	Other hypertrophic and atrophic conditions of skin	dermatologic	rs915823	TMPRSS2	1.0162	0.00864424	0.999256	1.03314	0.0630399	0.677809	1	53985	500189	48.9261	5.87385	0.000588561	4
427.6	Premature beats	circulatory system	rs9461128	TMEM14B	0.940873	0.0327881	0.876609	1.00514	0.0630546	0.677813	1	11080	582396	0	0.01657	0	3
228	Hemangioma and lymphangioma, any site	neoplasms	rs7605877	FOXI3	0.958726	0.0226771	0.914279	1.00317	0.0630701	0.677813	1	9529	581524	0	1.01544	0	3
222	Benign neoplasm of male genital organs	neoplasms	rs67579710	THBS3	1.0534	0.0279893	0.99854	1.10826	0.0630774	0.677813	1	5587	596565	31.6745	2.92716	0.00141021	3
574	Cholelithiasis and cholecystitis	digestive	rs915823	TMPRSS2	1.0216	0.0114983	0.999062	1.04414	0.063113	0.678061	1	28356	578302	0	0.537494	0	4
327.5	Parasomnia	neurological	rs55654108	PDCL3P4	0.973571	0.0144145	0.945319	1.00182	0.0631471	0.678237	1	12139	582605	35.3806	3.09505	0.000513399	3
704.8	Other specified diseases of hair and hair follicles	dermatologic	rs60305836	CDH8	1.03191	0.0169075	0.998776	1.06505	0.0631541	0.678237	1	14170	573332	0	0.423895	0	3
381.11	Suppurative and unspecified otitis media	sense organs	rs9268576	HLA-DRA	1.04469	0.0235313	0.99857	1.09081	0.0631697	0.678271	1	14385	567381	0	0.689423	0	3
041.2	Streptococcus infection	infectious diseases	rs13050728	IFNAR2	0.955816	0.0243257	0.908137	1.00349	0.0632106	0.678504	1	4105	599240	16.3798	2.39177	0.000629432	3
585.2	Renal failure NOS	genitourinary	rs11234800	ME3	0.955699	0.0243924	0.90789	1.00351	0.0632202	0.678504	1	9765	592047	3.94298	2.0821	0.000163048	3
348	Other conditions of brain	neurological	rs732990	CIB4	0.972923	0.0147772	0.94396	1.00189	0.0632287	0.678504	1	10309	590176	0	0.310857	0	3
395	Heart valve disorders	circulatory system	rs7605877	FOXI3	1.02046	0.0109046	0.999085	1.04183	0.0632916	0.678953	1	39629	554424	0	1.38716	0	4
585.2	Renal failure NOS	genitourinary	rs67579710	THBS3	1.03879	0.0204905	0.998624	1.07895	0.0633018	0.678953	1	9765	592047	0	0.0314581	0	3
010	Tuberculosis	infectious diseases	rs61667602	CRHR1	0.933525	0.0370431	0.860921	1.00613	0.063318	0.678953	1	2954	604601	38.0406	3.22792	0.00364699	3
727.6	Rupture of tendon, nontraumatic	musculoskeletal	rs7579014	BCL11A	0.978571	0.0116656	0.955706	1.00144	0.0633245	0.678953	1	18002	581502	0	0.603667	0	3
626.1	Irregular menstrual cycle/bleeding	genitourinary	rs60869999	MYO1C	1.03994	0.0210927	0.998601	1.08128	0.0633326	0.678953	1	11401	595217	0	0.0683035	0	3
965.1	Opiates and related narcotics causing adverse effects in therapeutic use	injuries & poisonings	rs10774679	OAS3	1.07467	0.0387934	0.998636	1.15071	0.0634033	0.679577	1	1536	555663	0	0.266	0	2
110	Dermatophytosis / Dermatomycosis	infectious diseases	rs111837807	CCHCR1	1.01544	0.00825379	0.999262	1.03162	0.0634186	0.679607	1	141748	410449	0	2.53656	0	4
275	Disorders of mineral metabolism	endocrine/metabolic	rs4830964	.	0.987274	0.00690079	0.973748	1.0008	0.0634508	0.679737	1	31173	552641	58.0047	4.76244	0.000347905	3
041.11	Methicillin sensitive Staphylococcus aureus	infectious diseases	rs9497053	UTRN	1.0461	0.0242821	0.998505	1.09369	0.0634555	0.679737	1	5152	599416	0	1.66786	0	3
198	Secondary malignant neoplasm	neoplasms	rs72711165	TMEM65	0.920453	0.044667	0.832905	1.008	0.063493	0.679744	1	19945	585459	0	1.23872	0	3
295.1	Schizophrenia	mental disorders	rs60869999	MYO1C	1.02675	0.0142253	0.998868	1.05463	0.0634973	0.679744	1	17765	596664	53.7035	6.47997	0.0013423	4
364.51	Fuchs' dystrophy	sense organs	rs7579014	BCL11A	1.04921	0.0258877	0.998471	1.09995	0.063507	0.679744	1	3603	556122	0	0.950003	0	2
411.2	Myocardial infarction	circulatory system	rs10774679	OAS3	1.01385	0.00741166	0.999321	1.02837	0.0635193	0.679744	1	46189	551063	0	0.769485	0	4
960.2	Allergy/adverse effect of penicillin	injuries & poisonings	rs67579710	THBS3	1.09013	0.0465095	0.998972	1.18129	0.063528	0.679744	1	1884	556219	0	0.3532	0	2
189.11	Malignant neoplasm of kidney, except pelvis	neoplasms	rs7579014	BCL11A	0.967348	0.017892	0.932279	1.00242	0.0635353	0.679744	1	7534	602813	0	1.09353	0	3
287.31	Primary thrombocytopenia	hematopoietic	rs721917	SFTPD	1.06785	0.0353831	0.998498	1.1372	0.0635534	0.679744	1	1637	559479	0	0.803835	0	2
705.3	Hidradenitis	dermatologic	rs61667602	CRHR1	1.07715	0.0400609	0.998633	1.15567	0.0635667	0.679744	1	2331	607601	66.0576	5.89233	0.0125561	3
189.1	Cancer of kidney and renal pelvis	neoplasms	rs7579014	BCL11A	0.968409	0.0173034	0.934494	1.00232	0.0635681	0.679744	1	8068	601996	0	1.25364	0	3
457.2	Encounter for long-term (current) use of antiplatelets/antithrombotics	circulatory system	rs9367106	LOC100505711	1.18738	0.092602	1.00588	1.36888	0.0636376	0.680069	1	2223	555798	41.7876	1.71785	0.0123182	2
771.1	Swelling of limb	symptoms	rs11234800	ME3	0.963411	0.0200995	0.924016	1.00281	0.0636647	0.680069	1	13160	561921	79.4221	9.71915	0.0125032	3
440.22	Atherosclerosis of native arteries of the extremities with intermittent claudication	circulatory system	rs11085727	TYK2	0.972181	0.0152135	0.942363	1.002	0.0636711	0.680069	1	12369	588205	0	1.27796	0	3
286.81	Primary hypercoagulable state	hematopoietic	rs9268576	HLA-DRA	1.10356	0.0531391	0.999411	1.20772	0.0636735	0.680069	1	2732	558165	0	0.805144	0	2
750.2	Lower gastrointestinal congenital anomalies	congenital anomalies	rs7671107	LOC101929161	0.908111	0.0519827	0.806225	1.01	0.0637046	0.680069	1	1115	557283	12.8325	1.14722	0.00107674	2
395.2	Nonrheumatic aortic valve disorders	circulatory system	rs60869999	MYO1C	0.977453	0.0122988	0.953348	1.00156	0.0637075	0.680069	1	21302	576604	76.4736	8.50108	0.0050995	3
071.1	HIV infection, symptomatic	infectious diseases	rs72711165	TMEM65	0.886189	0.0651642	0.758467	1.01391	0.0637153	0.680069	1	6749	604926	0	1.13082	0	3
521.2	Dental abrasion, erosion and attrition	digestive	rs9461128	TMEM14B	1.05569	0.0292295	0.998402	1.11298	0.063716	0.680069	1	12587	589918	11.5317	3.39105	0.000689878	4
560.4	Other intestinal obstruction	digestive	rs1405655	NR1H2	1.03263	0.0173187	0.998687	1.06658	0.0637226	0.680069	1	8011	597884	0	0.518279	0	3
425.1	Primary/intrinsic cardiomyopathies	circulatory system	rs7671107	LOC101929161	0.979232	0.0113189	0.957047	1.00142	0.0637231	0.680069	1	25393	572681	0	0.507345	0	3
465.2	Acute pharyngitis	respiratory	rs9497053	UTRN	0.977855	0.01208	0.954178	1.00153	0.0637634	0.680367	1	21218	547772	30.2222	4.29936	0.000317498	4
464	Acute sinusitis	respiratory	rs10129899	LINC00637	0.983575	0.00893461	0.966063	1.00109	0.063787	0.680478	1	34095	521083	43.1432	3.51761	0.000360197	3
271	Disorders of carbohydrate transport and metabolism	endocrine/metabolic	rs12809318	FBRSL1	0.976633	0.012756	0.951631	1.00163	0.0637987	0.680478	1	14823	587950	0	2.90778	0	4
378.5	Paralytic strabismus	sense organs	rs35508621	LZTFL1	0.90009	0.0567972	0.788768	1.01141	0.0638441	0.680829	1	3025	607457	0	0.704101	0	3
704.8	Other specified diseases of hair and hair follicles	dermatologic	rs7671107	LOC101929161	1.02772	0.0147563	0.998798	1.05664	0.0638833	0.681076	1	14170	573332	0	0.271284	0	3
386.9	Dizziness and giddiness (Light-headedness and vertigo)	sense organs	rs1405655	NR1H2	1.01135	0.00609106	0.999411	1.02329	0.0639007	0.681076	1	76087	475186	0	2.12883	0	4
474.2	Chronic tonsillitis and adenoiditis	respiratory	rs12809318	FBRSL1	0.948459	0.0285595	0.892483	1.00444	0.0639046	0.681076	1	2890	605851	60.5358	5.06789	0.00479914	3
575	Other biliary tract disease	digestive	rs732990	CIB4	0.975226	0.0135401	0.948687	1.00176	0.0639212	0.68112	1	12215	583915	0	0.243893	0	3
754.2	Spondylolisthesis, congenital	congenital anomalies	rs721917	SFTPD	0.940296	0.0332343	0.875157	1.00544	0.0639804	0.681512	1	1891	558382	0	0.00520432	0	2
797.1	Cardiogenic shock	symptoms	rs11702230	LOC101928126	0.863108	0.0794778	0.707331	1.01888	0.0639845	0.681512	1	1119	559688	8.07964	1.0879	0.00357996	2
1089	NA	NA	rs77534576	DLX4	1.12525	0.0637121	1.00038	1.25013	0.0639955	0.681512	1	6695	603710	0	0.661476	0	3
578.2	Blood in stool	digestive	rs10129899	LINC00637	0.982603	0.00947556	0.964031	1.00118	0.0640095	0.681529	1	30478	548942	37.3294	4.78693	0.000398542	4
789	Nausea and vomiting	symptoms	rs1405655	NR1H2	0.985186	0.00805874	0.969391	1.00098	0.0640281	0.681595	1	40122	527204	0	1.13274	0	4
480.1	Bacterial pneumonia	respiratory	rs62200027	CASC20	0.974067	0.0141886	0.946257	1.00188	0.0640474	0.681667	1	13446	582053	0	0.0561199	0	3
522	Diseases of pulp and periapical tissues	digestive	rs3746539	PTPRT	0.983177	0.0091624	0.965219	1.00114	0.0640688	0.681711	1	30638	562317	0	0.58159	0	4
792	Abnormal Papanicolaou smear of cervix and cervical HPV	genitourinary	rs505922	ABO	1.03817	0.0202352	0.998512	1.07783	0.064118	0.681711	1	6559	601880	0	0.297271	0	3
474.1	Acute tonsillitis	respiratory	rs581342	LMNA	0.903395	0.0548944	0.795802	1.01099	0.0642055	0.681711	1	1451	605706	31.0556	2.90089	0.00548772	3
369	Infection of the eye	sense organs	rs9461128	TMEM14B	0.963085	0.020325	0.923248	1.00292	0.0642274	0.681711	1	20949	561828	65.3782	8.66505	0.00679544	4
727.5	Rupture of synovium	musculoskeletal	rs3746539	PTPRT	1.05937	0.0311644	0.998285	1.12045	0.064231	0.681711	1	2470	554548	46.7487	1.87789	0.00273193	2
585.1	Acute renal failure	genitourinary	rs61667602	CRHR1	1.01545	0.00828508	0.999211	1.03169	0.0642428	0.681711	1	55357	530653	14.4228	3.50561	0.000109361	4
480.3	Pneumonia due to fungus (mycoses)	respiratory	rs12567716	FOXD2	1.12145	0.061945	1.00004	1.24287	0.0642489	0.681711	1	1455	557409	78.6297	4.67939	0.0487923	2
772.4	Rhabdomyolysis	symptoms	rs732990	CIB4	0.950329	0.0275346	0.896361	1.0043	0.0642726	0.681711	1	3030	605385	0	1.23414	0	3
189.12	Malignant neoplasm of renal pelvis	neoplasms	rs732990	CIB4	0.926186	0.0414462	0.844951	1.00742	0.064295	0.681711	1	1300	559994	86.2839	7.29069	0.0460152	2
117	Mycoses	infectious diseases	rs10129899	LINC00637	1.04818	0.0254346	0.998328	1.09803	0.0643055	0.681711	1	3882	601847	0	0.454504	0	3
558	Noninfectious gastroenteritis	digestive	rs111837807	CCHCR1	1.03627	0.0192577	0.998522	1.07401	0.0643241	0.681711	1	18616	558100	0	0.125401	0	3
585.31	Renal dialysis	genitourinary	rs7671107	LOC101929161	0.960939	0.0215398	0.918721	1.00316	0.0643424	0.681711	1	6393	604466	0	0.853146	0	3
189.21	Malignant neoplasm of bladder	neoplasms	rs67579710	THBS3	1.03944	0.0209098	0.998452	1.08042	0.0643503	0.681711	1	11134	598050	0	0.112644	0	3
302	Sexual and gender identity disorders	mental disorders	rs77534576	DLX4	1.11315	0.0579496	0.999565	1.22673	0.0643531	0.681711	1	8156	592885	0	0.0602169	0	3
215	Other benign neoplasm of connective and other soft tissue	neoplasms	rs11085727	TYK2	1.05525	0.0290756	0.998266	1.11224	0.0643543	0.681711	1	3361	599965	33.8471	3.0233	0.00243481	3
255.21	Glucocorticoid deficiency	endocrine/metabolic	rs9367106	LOC100505711	0.799396	0.121048	0.562142	1.03665	0.0643621	0.681711	1	1504	559736	0	0.258442	0	2
416	Cardiomegaly	circulatory system	rs915823	TMPRSS2	0.968261	0.0174377	0.934083	1.00244	0.0643621	0.681711	1	12563	572799	0	0.634519	0	3
458.1	Orthostatic hypotension	circulatory system	rs9367106	LOC100505711	1.06348	0.0332755	0.998255	1.1287	0.0643894	0.681711	1	15271	573965	54.6362	4.4088	0.00417628	3
575.7	Other disorders of gallbladder	digestive	rs60305836	CDH8	1.06439	0.0337431	0.998256	1.13053	0.0644016	0.681711	1	3683	601441	87.7697	16.3528	0.0413635	3
690	Erythematosquamous dermatosis	dermatologic	rs60305836	CDH8	1.02173	0.0116232	0.998946	1.04451	0.0644112	0.681711	1	34911	554753	0	2.64065	0	4
527.2	Sialoadenitis	digestive	rs581342	LMNA	0.915912	0.0474977	0.822817	1.00901	0.0644238	0.681711	1	2073	557166	32.6309	1.48436	0.00220457	2
386	Vertiginous syndromes and other disorders of vestibular system	sense organs	rs9497053	UTRN	1.02377	0.0127063	0.99887	1.04868	0.0644369	0.681711	1	19844	577916	1.64733	3.05025	1.62348e-05	4
773	NA	NA	rs35705950	MUC5B	0.986052	0.00759621	0.971163	1.00094	0.0644417	0.681711	1	171144	343819	0	2.22552	0	4
516.1	Hemoptysis	respiratory	rs13050728	IFNAR2	0.964045	0.0198033	0.925231	1.00286	0.0644538	0.681711	1	6337	597571	0	0.624527	0	3
428.1	Congestive heart failure (CHF) NOS	circulatory system	rs11234800	ME3	0.980908	0.0104254	0.960475	1.00134	0.0644627	0.681711	1	51357	544619	68.0072	9.3771	0.0041099	4
627.2	Symptomatic menopause	genitourinary	rs2277732	DPP9	1.03909	0.0207376	0.998441	1.07973	0.0644678	0.681711	1	10734	595974	38.6881	3.26201	0.0015087	3
427.1	Paroxysmal tachycardia, unspecified	circulatory system	rs61667602	CRHR1	1.02526	0.0134909	0.998815	1.0517	0.0644748	0.681711	1	18185	579155	0	1.85786	0	3
216	Benign neoplasm of skin	neoplasms	rs12567716	FOXD2	0.978431	0.0117937	0.955316	1.00155	0.0644808	0.681711	1	44856	516243	0	0.628315	0	4
277	Other disorders of metabolism	endocrine/metabolic	rs915823	TMPRSS2	0.955973	0.0243548	0.908237	1.00371	0.0644938	0.681711	1	6350	596281	41.6902	3.42995	0.00245769	3
530.5	Disorders of esophageal motility	digestive	rs9577395	ATP11A	0.929999	0.0392563	0.853056	1.00694	0.0645058	0.681711	1	2314	556979	0	0.523168	0	2
290.16	Vascular dementia	mental disorders	rs60305836	CDH8	1.05236	0.0276081	0.998248	1.10647	0.064523	0.681711	1	5417	603065	0	0.0941583	0	3
1011	NA	NA	rs60305836	CDH8	0.96669	0.0183266	0.93077	1.00261	0.064525	0.681711	1	13278	575053	0	0.467034	0	3
626.1	Irregular menstrual cycle/bleeding	genitourinary	rs7671107	LOC101929161	1.0371	0.0197051	0.998474	1.07572	0.0645329	0.681711	1	11401	595217	54.5963	4.40492	0.00158418	3
622	Polyp of female genital organs	genitourinary	rs10774679	OAS3	0.922094	0.0438794	0.83609	1.0081	0.06454	0.681711	1	1199	560013	0	0.137516	0	2
312	Conduct disorders	mental disorders	rs13179014	SPEF2	0.9663	0.018546	0.92995	1.00265	0.0645438	0.681711	1	8205	598045	38.1266	3.23241	0.000989247	3
696.4	Psoriasis	dermatologic	rs76073397	MIR548H2	0.9624	0.0207349	0.92176	1.00304	0.0645562	0.681711	1	18799	593629	0	0.501112	0	4
480.11	Pneumococcal pneumonia	respiratory	rs915823	TMPRSS2	0.927203	0.0408937	0.847051	1.00735	0.0645612	0.681711	1	2219	554371	0	0.72188	0	2
274	Gout and other crystal arthropathies	endocrine/metabolic	rs7579014	BCL11A	0.987508	0.00680115	0.974178	1.00084	0.0645613	0.681711	1	59355	543512	0	0.666953	0	4
496.1	Emphysema	respiratory	rs721917	SFTPD	1.02435	0.0130171	0.998837	1.04986	0.0645671	0.681711	1	12469	585112	0	1.8117	0	3
250.23	Type 2 diabetes with ophthalmic manifestations	endocrine/metabolic	rs732990	CIB4	0.985962	0.00764941	0.970969	1.00095	0.0645698	0.681711	1	42267	551660	0	0.726169	0	4
301.2	Antisocial/borderline personality disorder	mental disorders	rs7579014	BCL11A	0.971958	0.0153895	0.941794	1.00212	0.064573	0.681711	1	10429	596049	0	0.0676564	0	3
604	Disorders of penis	genitourinary	rs721917	SFTPD	0.975005	0.0136974	0.948158	1.00185	0.0646012	0.681711	1	11293	590715	0	0.135492	0	3
379.3	Aphakia and other disorders of lens	sense organs	rs11702230	LOC101928126	0.954031	0.0254659	0.904118	1.00394	0.0646135	0.681711	1	9211	591219	0	0.905943	0	3
701	Other hypertrophic and atrophic conditions of skin	dermatologic	rs505922	ABO	1.01272	0.00684022	0.999314	1.02613	0.0646154	0.681711	1	53985	500189	0	1.44987	0	4
295.2	Paranoid disorders	mental disorders	rs1405655	NR1H2	1.04747	0.0251034	0.998268	1.09667	0.0646757	0.681711	1	3757	604447	64.1437	5.57782	0.00418257	3
255	Disorders of adrenal glands	endocrine/metabolic	rs9367106	LOC100505711	0.917897	0.0463719	0.827008	1.00879	0.0646801	0.681711	1	6694	599631	0	0.73556	0	3
295.3	Psychosis	mental disorders	rs117169628	SLC22A31	0.964405	0.0196182	0.925954	1.00286	0.0646829	0.681711	1	17960	588412	0	1.11615	0	4
081	Infection/inflammation of internal prosthetic device; implant; and graft	infectious diseases	rs11085727	TYK2	1.0485	0.0256366	0.998253	1.09875	0.0646873	0.681711	1	4144	603917	0	0.586312	0	3
741.4	Joint effusions	musculoskeletal	rs7579014	BCL11A	0.973898	0.014317	0.945836	1.00196	0.0646916	0.681711	1	11798	572506	0	0.745608	0	3
714	Rheumatoid arthritis and other inflammatory polyarthropathies	musculoskeletal	rs915823	TMPRSS2	0.972842	0.0149042	0.94363	1.00205	0.0646927	0.681711	1	17045	584564	37.6273	3.20653	0.000798854	3
202.2	Non-Hodgkins lymphoma	neoplasms	rs7671107	LOC101929161	0.96102	0.0215234	0.918835	1.00321	0.0647067	0.681711	1	6841	602856	72.7204	7.33148	0.00666375	3
580.32	Nephritis and nephropathy with pathological lesion	genitourinary	rs34488998	NKAIN3	1.16605	0.0831646	1.00305	1.32905	0.0647183	0.681711	1	2429	607012	0	1.91494	0	3
297.1	Suicidal ideation	mental disorders	rs4830964	.	0.986111	0.00757184	0.97127	1.00095	0.0647241	0.681711	1	26966	577720	0	1.56184	0	4
859	Complication due to other implant and internal device	injuries & poisonings	rs11234800	ME3	1.0745	0.0389022	0.998255	1.15075	0.0647252	0.681711	1	3080	602903	0	0.417682	0	3
426.23	Second degree AV block	circulatory system	rs7605877	FOXI3	1.08156	0.0424495	0.998354	1.16476	0.064761	0.681798	1	2194	558038	0	0.259157	0	2
754	Congenital musculoskeletal deformities of spine	congenital anomalies	rs9461128	TMEM14B	0.890362	0.0628778	0.767121	1.0136	0.0647654	0.681798	1	3026	604545	0	1.539	0	3
871.1	Open wound of hand except finger(s)	injuries & poisonings	rs13050728	IFNAR2	0.950151	0.0276886	0.895881	1.00442	0.06478	0.681798	1	3158	598882	50.2766	4.02225	0.00466873	3
596	Other disorders of bladder	genitourinary	rs4830964	.	0.987844	0.00662293	0.974863	1.00082	0.0647934	0.681798	1	33595	560737	0	0.906431	0	4
854	Complications of cardiac/vascular device, implant, and graft	injuries & poisonings	rs12567716	FOXD2	0.951196	0.0270965	0.898087	1.0043	0.0648109	0.681798	1	8754	593984	10.8575	2.2436	0.000468334	3
368.2	Diplopia and disorders of binocular vision	sense organs	rs2277732	DPP9	1.03019	0.0161084	0.998619	1.06176	0.0648173	0.681798	1	10927	588784	47.6147	3.81787	0.00209579	3
580.3	Nephritis and nephropathy without mention of glomerulonephritis	genitourinary	rs7605877	FOXI3	1.04623	0.0244739	0.998259	1.0942	0.0648208	0.681798	1	6301	599551	50.4617	4.03728	0.00217119	3
731	Osteitis deformans and osteopathies associated with other disorders classified elsewhere	musculoskeletal	rs11702230	LOC101928126	1.11037	0.0567106	0.999215	1.22152	0.0648828	0.682316	1	1936	558775	0	0.331954	0	2
524.3	Anomalies of tooth position/malocclusion	digestive	rs721917	SFTPD	1.03737	0.0198749	0.998411	1.07632	0.0649245	0.682316	1	5234	596975	0	0.427345	0	3
193	Thyroid cancer	neoplasms	rs10774679	OAS3	0.94922	0.0282365	0.893877	1.00456	0.0649437	0.682316	1	2878	608727	46.0142	3.70468	0.0039114	3
871	Open wounds of extremities	injuries & poisonings	rs13050728	IFNAR2	0.983673	0.00891927	0.966191	1.00115	0.0649472	0.682316	1	32654	536958	27.3231	2.75191	0.000174051	3
250.25	Diabetes type 2 with peripheral circulatory disorders	endocrine/metabolic	rs35705950	MUC5B	0.956858	0.023896	0.910021	1.00369	0.0649611	0.682316	1	11698	589830	52.0221	4.16858	0.00658727	3
428.3	Heart failure with reduced EF [Systolic or combined heart failure]	circulatory system	rs62200027	CASC20	1.01643	0.00883254	0.999122	1.03375	0.0649628	0.682316	1	37181	567970	0	1.66998	0	4
858	Complication of internal orthopedic device	injuries & poisonings	rs3746539	PTPRT	1.0302	0.0161245	0.998601	1.06181	0.0649656	0.682316	1	9226	596108	0	1.16093	0	3
655	Known or suspected fetal abnormality affecting management of mother	pregnancy complications	rs9367106	LOC100505711	1.24264	0.11772	1.01191	1.47337	0.0649806	0.682316	1	1004	561020	68.1789	3.14257	0.0627707	2
371.1	Uveitis, noninfectious or NOS	sense organs	rs1878527	ANKRD30BL	0.962046	0.0209684	0.920948	1.00314	0.0649963	0.682316	1	7922	599613	46.556	3.74223	0.00141626	3
242	Thyrotoxicosis with or without goiter	endocrine/metabolic	rs111837807	CCHCR1	1.05477	0.0288963	0.99813	1.1114	0.0650092	0.682316	1	8320	598101	0	0.573663	0	3
702	Degenerative skin conditions and other dermatoses	dermatologic	rs581342	LMNA	0.983488	0.00902322	0.965803	1.00117	0.0650114	0.682316	1	139763	423515	0	0.748326	0	4
722.7	Intervertebral disc disorder with myelopathy	musculoskeletal	rs766826	ELF5	1.04141	0.0219911	0.998308	1.08451	0.0650199	0.682316	1	5832	599548	73.8871	7.65904	0.00609982	3
857	Mechanical complication of unspecified genitourinary device, implant, and graft	injuries & poisonings	rs60305836	CDH8	1.06712	0.0352151	0.998098	1.13614	0.0650733	0.68272	1	3294	603777	0	1.19244	0	3
204.4	Multiple myeloma	neoplasms	rs915823	TMPRSS2	0.924947	0.0422945	0.84205	1.00784	0.0650862	0.68272	1	2166	559654	0	0.106916	0	2
601.1	Prostatitis	genitourinary	rs117169628	SLC22A31	0.964745	0.0194587	0.926606	1.00288	0.0651137	0.68272	1	15183	580133	65.6513	5.82264	0.00670947	3
695.3	Rosacea	dermatologic	rs13179014	SPEF2	1.02403	0.0128759	0.998797	1.04927	0.0651144	0.68272	1	15137	587582	0	1.52652	0	3
513	Respiratory abnormalities	respiratory	rs11085727	TYK2	1.02695	0.014421	0.998689	1.05522	0.065128	0.68272	1	13682	574810	81.1368	10.6027	0.00556571	3
585.1	Acute renal failure	genitourinary	rs505922	ABO	1.0126	0.00679107	0.999293	1.02591	0.0651484	0.68272	1	55357	530653	0	1.0272	0	4
610.4	Benign neoplasm of breast	genitourinary	rs1405655	NR1H2	1.08635	0.0449112	0.998326	1.17438	0.0651531	0.68272	1	1191	559436	72.7556	3.67048	0.0112895	2
293.1	Swelling, mass, or lump in head and neck [Space-occupying lesion, intracranial NOS]	mental disorders	rs76073397	MIR548H2	0.950614	0.0274635	0.896785	1.00444	0.0651584	0.68272	1	12167	578803	0	0.220931	0	3
427.3	Other specified cardiac dysrhythmias	circulatory system	rs7671107	LOC101929161	0.984521	0.00846062	0.967938	1.0011	0.0652089	0.683053	1	49334	514413	0	0.569528	0	4
556.11	Angiodysplasia of intestine (without mention of hemorrhage)	digestive	rs4830964	.	1.07935	0.041415	0.998178	1.16052	0.0652152	0.683053	1	801	559398	0	0.0525875	0	2
504	Other alveolar and parietoalveolar pneumonopathy	respiratory	rs12809318	FBRSL1	1.04009	0.0213221	0.998301	1.08188	0.0652436	0.683114	1	4952	603245	18.6784	2.45937	0.000743844	3
792	Abnormal Papanicolaou smear of cervix and cervical HPV	genitourinary	rs9268576	HLA-DRA	1.06779	0.0355792	0.998056	1.13753	0.0652497	0.683114	1	6559	601880	0	0.921145	0	3
907	Injuries to the nervous system	injuries & poisonings	rs35705950	MUC5B	0.946765	0.0296746	0.888603	1.00493	0.0652585	0.683114	1	7540	594272	0	1.70024	0	3
842	Other sprains and strains	injuries & poisonings	rs60305836	CDH8	0.948263	0.0288208	0.891775	1.00475	0.0652967	0.683383	1	5199	585968	0	1.44381	0	3
459	Other disorders of circulatory system	circulatory system	rs13050728	IFNAR2	0.979104	0.0114585	0.956646	1.00156	0.0653429	0.683651	1	19488	558973	30.0081	2.85747	0.000323749	3
281.9	Deficiency anemias	hematopoietic	rs11234800	ME3	1.06507	0.0342066	0.998023	1.13211	0.0653474	0.683651	1	4115	600263	17.0048	2.40978	0.00219253	3
345.3	Convulsions	neurological	rs60305836	CDH8	1.02845	0.0152224	0.998612	1.05828	0.0653661	0.683688	1	18332	582578	67.8272	6.21644	0.00194935	3
574.3	Cholecystitis without cholelithiasis	digestive	rs1405655	NR1H2	1.0319	0.0170434	0.998499	1.06531	0.0653769	0.683688	1	8294	597898	0	0.325819	0	3
475	Chronic sinusitis	respiratory	rs76073397	MIR548H2	0.974599	0.0139633	0.947231	1.00197	0.0653884	0.683688	1	49173	519578	52.1293	6.26689	0.00318291	4
426.24	Atrioventricular block, complete	circulatory system	rs4830964	.	0.974676	0.0139216	0.94739	1.00196	0.0654057	0.683738	1	6924	603028	8.92666	2.19603	0.000164275	3
785	Abdominal pain	symptoms	rs117169628	SLC22A31	0.986001	0.00765277	0.971002	1.001	0.0654458	0.684026	1	125362	412331	48.8409	5.86406	0.000719852	4
743.11	Osteoporosis NOS	musculoskeletal	rs9268576	HLA-DRA	0.961714	0.0211931	0.920176	1.00325	0.0654724	0.684173	1	21429	580574	0	0.058447	0	3
600	Hyperplasia of prostate	genitourinary	rs12567716	FOXD2	1.01431	0.00771365	0.999191	1.02943	0.0654859	0.684184	1	169160	404327	0	0.438823	0	4
275.5	Disorders of calcium/phosphorus metabolism	endocrine/metabolic	rs12809318	FBRSL1	0.971248	0.0158402	0.940201	1.00229	0.0655137	0.684188	1	9324	589004	0	0.70088	0	3
272	Disorders of lipoid metabolism	endocrine/metabolic	rs60869999	MYO1C	1.01096	0.00592072	0.999359	1.02257	0.0655211	0.684188	1	437327	145161	0	1.54278	0	4
626.12	Excessive or frequent menstruation	genitourinary	rs13179014	SPEF2	0.952818	0.026244	0.90138	1.00426	0.0655307	0.684188	1	5177	604151	2.21011	2.0452	5.83731e-05	3
840	Sprains and strains	injuries & poisonings	rs4830964	.	0.991274	0.00475943	0.981945	1.0006	0.0655428	0.684188	1	73620	473578	0	2.42991	0	4
170	Cancer of bone and connective tissue	neoplasms	rs9577395	ATP11A	0.92752	0.0408585	0.847437	1.0076	0.0655489	0.684188	1	2197	557623	0	0.878629	0	2
253.1	Pituitary hyperfunction	endocrine/metabolic	rs111837807	CCHCR1	0.861547	0.0809316	0.702921	1.02017	0.0655667	0.684242	1	1284	560482	0	0.0907649	0	2
794	Abnormal results of other function studies (bladder, pancreas, placenta, spleen, etc)	symptoms	rs766826	ELF5	1.08948	0.0465464	0.998244	1.18071	0.0656077	0.684476	1	1248	552072	0	0.565576	0	2
244	Hypothyroidism	endocrine/metabolic	rs1405655	NR1H2	1.01168	0.00630819	0.999317	1.02405	0.0656141	0.684476	1	71172	536200	3.6598	3.11396	1.37865e-05	4
300.11	Generalized anxiety disorder	mental disorders	rs55654108	PDCL3P4	0.98541	0.00798432	0.969761	1.00106	0.0656555	0.684517	1	42111	554295	0	1.89293	0	4
327.31	Central/nonobstroctive sleep apnea	neurological	rs9497053	UTRN	1.04085	0.0217538	0.998216	1.08349	0.0656738	0.684517	1	6567	597711	0	1.07014	0	3
704	Diseases of hair and hair follicles	dermatologic	rs11234800	ME3	0.969542	0.0168046	0.936605	1.00248	0.065677	0.684517	1	21606	567145	0	2.96094	0	4
481	Influenza	respiratory	rs4830964	.	1.02662	0.0142707	0.998644	1.05459	0.0656773	0.684517	1	6960	583050	0	1.08727	0	3
555.21	Ulcerative colitis (chronic)	digestive	rs915823	TMPRSS2	0.921986	0.0441319	0.835488	1.00848	0.0656939	0.684517	1	1930	557994	0	0.304317	0	2
766	Neuralgia, neuritis, and radiculitis NOS	symptoms	rs34488998	NKAIN3	0.937821	0.0348852	0.869446	1.0062	0.0657389	0.684517	1	16202	569381	0	0.375509	0	3
612.2	Hypertrophy of breast (Gynecomastia)	genitourinary	rs76073397	MIR548H2	1.06891	0.0362162	0.997931	1.1399	0.065743	0.684517	1	6928	599068	0	0.168222	0	3
480.3	Pneumonia due to fungus (mycoses)	respiratory	rs12809318	FBRSL1	1.07575	0.0396829	0.997972	1.15353	0.0657611	0.684517	1	1455	557409	0	0.47322	0	2
599.9	Other abnormality of urination	genitourinary	rs67579710	THBS3	1.02733	0.0146553	0.998609	1.05606	0.0657634	0.684517	1	21284	560977	0	1.05649	0	3
702	Degenerative skin conditions and other dermatoses	dermatologic	rs9461128	TMEM14B	0.96738	0.0180242	0.932053	1.00271	0.0657739	0.684517	1	139763	423515	0	1.48071	0	4
261.2	Vitamin B-complex deficiencies	endocrine/metabolic	rs11702230	LOC101928126	0.972013	0.0154277	0.941775	1.00225	0.0657794	0.684517	1	26105	569823	0	0.278236	0	3
473.4	Voice disturbance	respiratory	rs10774679	OAS3	0.979783	0.0111008	0.958025	1.00154	0.0657805	0.684517	1	19191	579352	0	1.46429	0	3
155.1	Malignant neoplasm of liver, primary	neoplasms	rs581342	LMNA	1.06674	0.0351173	0.997913	1.13557	0.0657917	0.684517	1	3866	607190	0	0.607633	0	3
604	Disorders of penis	genitourinary	rs13179014	SPEF2	0.97152	0.0157044	0.940739	1.0023	0.0657934	0.684517	1	11293	590715	0	1.24434	0	3
442.11	Abdominal aortic aneurysm	circulatory system	rs60305836	CDH8	0.969774	0.0166855	0.937071	1.00248	0.0658514	0.684939	1	17130	585958	33.9586	3.0284	0.00104071	3
366.1	Nonsenile Cataract	sense organs	rs72711165	TMEM65	1.15285	0.0773297	1.00128	1.30441	0.0658692	0.684939	1	5555	597345	0	0.00717689	0	3
771.2	Cramp of limb	symptoms	rs7605877	FOXI3	1.05008	0.0265674	0.998007	1.10215	0.0658729	0.684939	1	5585	593061	0	1.58811	0	3
427.7	Tachycardia NOS	circulatory system	rs11702230	LOC101928126	1.03433	0.0183507	0.998358	1.07029	0.0658935	0.684939	1	18597	560173	0	1.13421	0	3
288.3	Eosinophilia	hematopoietic	rs111837807	CCHCR1	0.860134	0.0819234	0.699564	1.0207	0.0658969	0.684939	1	1223	559552	0	0.0836096	0	2
695.4	Lupus (localized and systemic)	dermatologic	rs7579014	BCL11A	1.0596	0.031478	0.997901	1.12129	0.0659092	0.684939	1	2451	609013	0	0.0145584	0	3
427.42	Cardiac arrest	circulatory system	rs72711165	TMEM65	0.781243	0.134261	0.518091	1.04439	0.0659561	0.685198	1	2253	556966	0	0.00121872	0	2
479	Other upper respiratory disease	respiratory	rs61667602	CRHR1	1.02381	0.0127959	0.998726	1.04889	0.0659679	0.685198	1	20624	548227	60.2719	5.03422	0.00164791	3
531.3	Duodenal ulcer	digestive	rs1405655	NR1H2	0.94799	0.02905	0.891051	1.00493	0.0659717	0.685198	1	2892	555119	0	0.47644	0	2
817	Concussion	injuries & poisonings	rs915823	TMPRSS2	1.04749	0.0252363	0.998022	1.09695	0.0660147	0.685448	1	5805	596105	0	0.0213666	0	3
496	Chronic airway obstruction	respiratory	rs9268576	HLA-DRA	0.98244	0.00963716	0.963551	1.00133	0.0660209	0.685448	1	120396	456516	5.34493	3.1694	3.27745e-05	4
426.24	Atrioventricular block, complete	circulatory system	rs13050728	IFNAR2	1.0356	0.0190348	0.998296	1.07291	0.066069	0.685728	1	6924	603028	15.1524	2.35717	0.000527765	3
696	Psoriasis and related disorders	dermatologic	rs7605877	FOXI3	0.971684	0.0156287	0.941052	1.00232	0.066073	0.685728	1	19505	591401	0	1.35082	0	4
191.1	Cancer of brain and nervous system	neoplasms	rs4830964	.	1.05611	0.0297056	0.997885	1.11433	0.0661021	0.68577	1	1551	559511	5.49155	1.05811	0.000258139	2
362.2	Degeneration of macula and posterior pole of retina	sense organs	rs11085727	TYK2	1.01297	0.00701183	0.999225	1.02671	0.0661158	0.68577	1	65497	524917	0.634044	3.01914	4.16446e-06	4
579.2	Splenomegaly	digestive	rs581342	LMNA	1.08178	0.0427788	0.997934	1.16563	0.0661285	0.68577	1	3342	603738	0	0.442907	0	3
743.2	Pathologic fracture	musculoskeletal	rs505922	ABO	1.03708	0.0198167	0.998244	1.07593	0.0661356	0.68577	1	5788	598759	0	1.22677	0	3
636	Early or threatened labor; hemorrhage in early pregnancy	pregnancy complications	rs7671107	LOC101929161	0.893235	0.0614459	0.772801	1.01367	0.0661397	0.68577	1	858	561112	0	0.0151284	0	2
356	Hereditary and idiopathic peripheral neuropathy	neurological	rs732990	CIB4	0.98659	0.00734786	0.972188	1.00099	0.0661547	0.685795	1	44363	530904	0	0.356676	0	3
302	Sexual and gender identity disorders	mental disorders	rs61667602	CRHR1	1.0378	0.0201962	0.998212	1.07738	0.066217	0.685987	1	8156	592885	0	0.703828	0	3
289.8	Polycythemia, secondary	hematopoietic	rs11085727	TYK2	1.04539	0.0241682	0.998023	1.09276	0.0662341	0.685987	1	4400	604476	18.3153	2.44844	0.00120683	3
520.1	Hereditary disturbances in tooth structure	digestive	rs13179014	SPEF2	0.93325	0.0376124	0.85953	1.00697	0.0662561	0.685987	1	1900	554036	0	0.226401	0	2
794	Abnormal results of other function studies (bladder, pancreas, placenta, spleen, etc)	symptoms	rs7605877	FOXI3	1.10672	0.0552089	0.998509	1.21493	0.0662615	0.685987	1	1248	552072	0	0.817077	0	2
420.21	Acute pericarditis	circulatory system	rs10129899	LINC00637	0.90822	0.0524163	0.805485	1.01096	0.066268	0.685987	1	927	560474	0	0.756491	0	2
242.1	Graves' disease	endocrine/metabolic	rs117169628	SLC22A31	0.914131	0.048885	0.818316	1.00995	0.0662699	0.685987	1	2761	608394	68.359	6.32091	0.028909	3
345	Epilepsy, recurrent seizures, convulsions	neurological	rs12809318	FBRSL1	0.982178	0.00979173	0.962986	1.00137	0.0662788	0.685987	1	24913	573824	0	1.21739	0	3
960	Poisoning by antibiotics	injuries & poisonings	rs13050728	IFNAR2	0.950461	0.027666	0.896236	1.00469	0.0662857	0.685987	1	3175	600759	21.1341	2.53595	0.00105785	3
289.9	Abnormality of red blood cells	hematopoietic	rs11085727	TYK2	1.09419	0.0490166	0.998122	1.19027	0.0662863	0.685987	1	1121	557463	0	0.621419	0	2
381.1	Otitis media	sense organs	rs581342	LMNA	0.971019	0.0160152	0.93963	1.00241	0.0663108	0.686103	1	21592	554544	0	1.86028	0	3
260.1	Cachexia	endocrine/metabolic	rs12809318	FBRSL1	1.08631	0.0450854	0.997938	1.17467	0.0663406	0.686103	1	1137	558871	31.9192	1.46884	0.00251536	2
348.9	Other conditions of brain, NOS	neurological	rs13179014	SPEF2	1.05205	0.0276336	0.997885	1.10621	0.066345	0.686103	1	3416	600898	0	1.21714	0	3
041.12	Methicillin resistant Staphylococcus aureus	infectious diseases	rs117169628	SLC22A31	0.941026	0.0331061	0.876138	1.00591	0.0663477	0.686103	1	4983	599899	24.5012	2.64905	0.00382896	3
277.4	Disorders of bilirubin excretion	endocrine/metabolic	rs505922	ABO	0.947316	0.0294865	0.889522	1.00511	0.0664317	0.686842	1	2689	604780	72.8705	7.37205	0.0124361	3
465.4	Acute laryngitis and tracheitis	respiratory	rs34488998	NKAIN3	0.724491	0.175593	0.380328	1.06865	0.0664453	0.686853	1	835	556843	61.2901	2.58332	0.197833	2
706	Diseases of sebaceous glands	dermatologic	rs77534576	DLX4	1.03868	0.020676	0.998151	1.0792	0.0664633	0.686892	1	80150	471118	0	0.58147	0	4
763	Thoracic or lumbosacral neuritis or radiculitis, unspecified	symptoms	rs7671107	LOC101929161	0.98605	0.00765491	0.971046	1.00105	0.0664742	0.686892	1	59123	526120	73.8177	11.4581	0.000969235	4
300	Anxiety disorders	mental disorders	rs117169628	SLC22A31	0.98815	0.00649622	0.975417	1.00088	0.0664905	0.68693	1	259668	316997	0	0.786003	0	4
427.1	Paroxysmal tachycardia, unspecified	circulatory system	rs13179014	SPEF2	1.02247	0.012112	0.99873	1.04621	0.0665596	0.687515	1	18185	579155	0	0.0567441	0	3
601	Inflammatory diseases of prostate	genitourinary	rs4830964	.	0.987186	0.00703045	0.973407	1.00097	0.0666016	0.687818	1	28761	553869	0	0.0308071	0	3
198.4	Secondary malignant neoplasm of liver	neoplasms	rs61667602	CRHR1	0.941943	0.0326083	0.878031	1.00586	0.0666238	0.687838	1	3189	557897	32.2922	1.47694	0.00294312	2
573.9	Abnormal serum enzyme levels	digestive	rs9268576	HLA-DRA	1.05842	0.0309568	0.997745	1.1191	0.0666394	0.687838	1	7566	585772	0	0.187844	0	3
465.2	Acute pharyngitis	respiratory	rs67579710	THBS3	1.02688	0.0144634	0.998534	1.05523	0.0666413	0.687838	1	21218	547772	0	1.18915	0	4
801.1	Fracture of foot	injuries & poisonings	rs1405655	NR1H2	1.03209	0.0172221	0.998332	1.06584	0.0666739	0.688044	1	8055	600461	0	0.604743	0	3
592.2	Urethritis and urethral syndrome	genitourinary	rs11234800	ME3	0.864538	0.079383	0.708948	1.02013	0.0667078	0.688106	1	1368	556677	0	0.0558924	0	2
798.1	Chronic fatigue syndrome	symptoms	rs3746539	PTPRT	0.957966	0.0234203	0.912062	1.00387	0.0667154	0.688106	1	4246	598557	5.77882	2.12266	0.000239972	3
433.21	Cerebral artery occlusion, with cerebral infarction	circulatory system	rs13179014	SPEF2	1.01892	0.0102245	0.998884	1.03896	0.0667211	0.688106	1	26875	572672	40.3191	3.35116	0.000388878	3
452.2	Deep vein thrombosis [DVT]	circulatory system	rs581342	LMNA	1.03084	0.0165678	0.998367	1.06331	0.0667575	0.688106	1	18407	585196	0	0.351705	0	3
041.2	Streptococcus infection	infectious diseases	rs1405655	NR1H2	0.956461	0.024283	0.908866	1.00406	0.0667733	0.688106	1	4105	599240	15.3955	2.36394	0.000509425	3
550.5	Ventral hernia	digestive	rs61667602	CRHR1	1.03133	0.0168296	0.998347	1.06432	0.0667747	0.688106	1	11294	590945	0	0.0680173	0	3
516.1	Hemoptysis	respiratory	rs9577395	ATP11A	0.956657	0.0241735	0.909277	1.00404	0.066799	0.688106	1	6337	597571	0	1.3472	0	3
710	Osteomyelitis, periostitis, and other infections involving bone	musculoskeletal	rs9577395	ATP11A	0.969642	0.016818	0.936679	1.00261	0.066799	0.688106	1	13087	593522	0	0.213103	0	3
496.2	Chronic bronchitis	respiratory	rs10774679	OAS3	1.01628	0.00881022	0.999012	1.03355	0.0667995	0.688106	1	31526	555100	73.451	7.53325	0.0013765	3
194	Cancer of other endocrine glands	neoplasms	rs9461128	TMEM14B	1.1658	0.0836929	1.00176	1.32984	0.0668095	0.688106	1	1567	559475	0	0.495185	0	2
367.9	Blindness and low vision	sense organs	rs721917	SFTPD	1.01743	0.00942819	0.998951	1.03591	0.0668272	0.688106	1	24716	555331	74.3392	7.794	0.00124363	3
364.1	Corneal opacity	sense organs	rs60869999	MYO1C	0.968153	0.0176585	0.933543	1.00276	0.066831	0.688106	1	10254	590672	3.82403	2.07952	8.00343e-05	3
427.5	Arrhythmia (cardiac) NOS	circulatory system	rs11085727	TYK2	1.01601	0.00866964	0.999022	1.03301	0.0668613	0.688118	1	39288	532253	7.37417	3.23884	6.32283e-05	4
803	Fracture of upper limb	injuries & poisonings	rs721917	SFTPD	1.0206	0.0111256	0.998792	1.0424	0.0668646	0.688118	1	17150	588386	0	0.395537	0	3
599.9	Other abnormality of urination	genitourinary	rs61667602	CRHR1	1.02341	0.0126286	0.99866	1.04816	0.0668699	0.688118	1	21284	560977	45.2931	3.65585	0.000931207	3
253.1	Pituitary hyperfunction	endocrine/metabolic	rs915823	TMPRSS2	1.10046	0.0522453	0.998064	1.20287	0.0668971	0.688219	1	1284	560482	0	0.0165913	0	2
516	Abnormal sputum	respiratory	rs11085727	TYK2	0.963126	0.0205052	0.922936	1.00332	0.0669152	0.688219	1	6792	594784	0	1.66126	0	3
090	Sexually transmitted infections (not HIV or hepatitis)	infectious diseases	rs9497053	UTRN	1.03566	0.0191246	0.998178	1.07315	0.0669176	0.688219	1	7440	594149	0	0.554385	0	3
528	Diseases of the oral soft tissues, excluding lesions specific for gingiva and tongue	digestive	rs9497053	UTRN	1.02601	0.0140149	0.99854	1.05348	0.0669374	0.688293	1	15662	567545	0	0.625615	0	3
327.32	Obstructive sleep apnea	neurological	rs11234800	ME3	0.988067	0.00655441	0.975221	1.00091	0.0670212	0.688909	1	167757	422040	0.743214	3.02246	3.9395e-06	4
550.1	Inguinal hernia	digestive	rs34488998	NKAIN3	0.958964	0.0228791	0.914121	1.00381	0.0670356	0.688909	1	36971	561828	0	0.69105	0	3
250.21	Type 2 diabetes with ketoacidosis	endocrine/metabolic	rs9497053	UTRN	0.930439	0.0393675	0.853279	1.0076	0.0670378	0.688909	1	1865	558762	42.1952	1.72996	0.00227234	2
401	Hypertension	circulatory system	rs7605877	FOXI3	1.01284	0.00696646	0.999186	1.02649	0.0670477	0.688909	1	432480	155932	0	0.0292094	0	4
603.1	Hydrocele	genitourinary	rs10774679	OAS3	0.969006	0.0171932	0.935307	1.0027	0.0670663	0.688971	1	7821	596785	0	0.184743	0	3
740.11	Osteoarthrosis, localized, primary	musculoskeletal	rs4830964	.	0.992315	0.004213	0.984058	1.00057	0.067081	0.688984	1	96172	474103	5.76995	3.1837	8.40967e-06	4
362.3	Other nondiabetic retinopathy	sense organs	rs76073397	MIR548H2	0.958798	0.0229791	0.913759	1.00384	0.0670999	0.688984	1	19091	571341	0	0.0444247	0	3
401.2	Hypertensive heart and/or renal disease	circulatory system	rs35705950	MUC5B	0.981626	0.0101287	0.961773	1.00148	0.0671054	0.688984	1	78395	501345	0	2.45795	0	4
871.3	Open wound of foot except toe(s) alone	injuries & poisonings	rs77534576	DLX4	1.13154	0.0674992	0.99924	1.26384	0.067129	0.689046	1	5665	597702	0	0.517804	0	3
755	Congenital anomalies of limbs	congenital anomalies	rs10129899	LINC00637	0.977567	0.0123933	0.953277	1.00186	0.0671491	0.689046	1	17761	583257	53.9278	6.51152	0.00129963	4
250.41	Impaired fasting glucose	endocrine/metabolic	rs111837807	CCHCR1	0.978246	0.0120143	0.954698	1.00179	0.0671492	0.689046	1	52535	537311	18.4522	3.67883	0.000235637	4
530.5	Disorders of esophageal motility	digestive	rs10774679	OAS3	1.05936	0.0315008	0.997617	1.1211	0.0671683	0.689104	1	2314	556979	0	0.119913	0	2
289	Other diseases of blood and blood-forming organs	hematopoietic	rs13179014	SPEF2	1.04179	0.0223673	0.997952	1.08563	0.0671802	0.689104	1	5167	596187	0	1.02739	0	3
189.21	Malignant neoplasm of bladder	neoplasms	rs60305836	CDH8	0.962745	0.0207445	0.922086	1.0034	0.0672185	0.689368	1	11134	598050	51.6042	4.13259	0.00356115	3
743.11	Osteoporosis NOS	musculoskeletal	rs732990	CIB4	0.980992	0.0104863	0.960439	1.00155	0.0672416	0.689476	1	21429	580574	11.369	2.25655	0.000113107	3
368.3	Anisometropia	sense organs	rs1405655	NR1H2	1.04429	0.0236819	0.997871	1.0907	0.0672664	0.6896	1	4233	597906	0	1.18511	0	3
110.11	Dermatophytosis of nail	infectious diseases	rs10129899	LINC00637	1.01033	0.00561673	0.999321	1.02134	0.0672907	0.689648	1	103664	469928	59.9272	7.48637	0.000388985	4
366	Cataract	sense organs	rs34488998	NKAIN3	1.0246	0.0132847	0.998567	1.05064	0.0672962	0.689648	1	300334	261767	0	0.261058	0	4
355	Complex regional/central pain syndrome	neurological	rs581342	LMNA	0.92382	0.0433115	0.83893	1.00871	0.0673261	0.689824	1	2906	605087	0	0.0610321	0	3
218.1	Uterine leiomyoma	neoplasms	rs13179014	SPEF2	0.952123	0.0268182	0.89956	1.00469	0.0673434	0.689835	1	5377	604406	0	1.05663	0	3
509.8	Dependence on respirator [Ventilator] or supplemental oxygen	respiratory	rs581342	LMNA	0.95637	0.0243863	0.908573	1.00417	0.0673524	0.689835	1	10103	591742	41.3771	3.41163	0.00160256	3
362.22	Macular degeneration, wet	sense organs	rs732990	CIB4	1.03239	0.0174301	0.998229	1.06656	0.0674084	0.690279	1	7355	601403	0	1.73141	0	3
210	Benign neoplasm of lip, oral cavity, and pharynx	neoplasms	rs77534576	DLX4	1.16506	0.0835383	1.00132	1.32879	0.0674352	0.690292	1	3819	601874	44.2099	3.58487	0.0356761	3
686	Other local infections of skin and subcutaneous tissue	dermatologic	rs117169628	SLC22A31	0.947006	0.0297761	0.888645	1.00537	0.0674555	0.690292	1	6199	584468	0	1.41074	0	3
287	Purpura and other hemorrhagic conditions	hematopoietic	rs13179014	SPEF2	0.980981	0.0105008	0.9604	1.00156	0.0674598	0.690292	1	24868	566527	20.4745	2.51492	0.000194675	3
426.32	Left bundle branch block	circulatory system	rs732990	CIB4	0.96443	0.0198071	0.925608	1.00325	0.0674707	0.690292	1	5569	598879	0	1.54096	0	3
701.4	Keloid scar	dermatologic	rs7671107	LOC101929161	0.954071	0.0257146	0.90367	1.00447	0.0674846	0.690292	1	4377	601747	33.1696	2.99265	0.00117615	3
560	Intestinal obstruction without mention of hernia	digestive	rs11234800	ME3	0.963708	0.0202176	0.924082	1.00334	0.0674855	0.690292	1	12634	585481	46.2183	3.71873	0.00318326	3
751.21	Cystic kidney disease	congenital anomalies	rs11085727	TYK2	0.964949	0.0195161	0.926697	1.0032	0.067514	0.690372	1	7518	594939	0	1.06464	0	3
242.3	Exophthalmos	endocrine/metabolic	rs10129899	LINC00637	1.09292	0.0486005	0.997662	1.18818	0.0675185	0.690372	1	1251	559780	0	0.0102446	0	2
327.3	Sleep apnea	neurological	rs581342	LMNA	0.988583	0.00628114	0.976272	1.00089	0.0675352	0.690413	1	205583	385499	0	2.11936	0	4
401.2	Hypertensive heart and/or renal disease	circulatory system	rs12809318	FBRSL1	0.989116	0.00598663	0.977382	1.00085	0.0675514	0.69045	1	78395	501345	54.2632	6.55927	0.000321735	4
303	Psychogenic and somatoform disorders	mental disorders	rs7579014	BCL11A	0.976298	0.0131239	0.950575	1.00202	0.0675844	0.690589	1	14158	585646	49.344	3.9482	0.000708179	3
805	Fracture of vertebral column without mention of spinal cord injury	injuries & poisonings	rs721917	SFTPD	1.02893	0.0156044	0.998346	1.05952	0.0675983	0.690589	1	8574	597295	12.7858	2.2932	0.000252331	3
1010.5	NA	NA	rs766826	ELF5	0.991167	0.00485437	0.981653	1.00068	0.0676029	0.690589	1	294072	210493	0	2.64819	0	4
300	Anxiety disorders	mental disorders	rs9461128	TMEM14B	1.01631	0.00885329	0.998959	1.03366	0.0676197	0.690631	1	259668	316997	4.85323	3.15302	3.1022e-05	4
765	Cervical radiculitis	symptoms	rs13050728	IFNAR2	1.01655	0.00898176	0.998944	1.03415	0.0676519	0.690831	1	33389	561680	50.7316	6.0891	0.000557919	4
750.2	Lower gastrointestinal congenital anomalies	congenital anomalies	rs505922	ABO	0.920301	0.0454563	0.831207	1.0094	0.0676815	0.69091	1	1115	557283	40.9953	1.69478	0.0044126	2
278.4	Abnormal weight gain	endocrine/metabolic	rs1878527	ANKRD30BL	1.06014	0.0319684	0.99748	1.1228	0.0677336	0.69091	1	3517	596719	0	1.31672	0	3
471	Nasal polyps	respiratory	rs581342	LMNA	1.06118	0.0325091	0.997467	1.1249	0.0677378	0.69091	1	5017	603040	55.3532	4.4796	0.00467533	3
697	Sarcoidosis	dermatologic	rs62200027	CASC20	1.06076	0.0322931	0.99747	1.12406	0.0677426	0.69091	1	3125	558795	0	0.0861616	0	2
720	Spinal stenosis	musculoskeletal	rs1405655	NR1H2	1.01261	0.00686311	0.999163	1.02607	0.067768	0.69091	1	56501	534378	0	2.0313	0	4
180.3	Cervical intraepithelial neoplasia [CIN] [Cervical dysplasia]	neoplasms	rs7579014	BCL11A	0.943378	0.0319118	0.880831	1.00593	0.0677692	0.69091	1	2471	608213	21.3978	2.54446	0.00101318	3
722	Intervertebral disc disorders	musculoskeletal	rs62200027	CASC20	0.989811	0.00560678	0.978822	1.0008	0.0677756	0.69091	1	105711	461573	63.0879	8.12742	0.000461486	4
743.11	Osteoporosis NOS	musculoskeletal	rs915823	TMPRSS2	0.975532	0.0135641	0.948946	1.00212	0.0678031	0.69091	1	21429	580574	0	1.47048	0	3
295.1	Schizophrenia	mental disorders	rs505922	ABO	0.979102	0.0115649	0.956435	1.00177	0.0678238	0.69091	1	17765	596664	22.062	3.84921	0.000199024	4
696.42	Psoriatic arthropathy	dermatologic	rs9268576	HLA-DRA	1.09292	0.0486584	0.997547	1.18829	0.0678491	0.69091	1	3427	607954	71.4464	7.00437	0.0369221	3
791	Gangrene	symptoms	rs915823	TMPRSS2	0.936299	0.0360463	0.865649	1.00695	0.0678525	0.69091	1	3017	607029	34.245	3.04159	0.00293838	3
252	Disorders of parathyroid gland	endocrine/metabolic	rs915823	TMPRSS2	0.960186	0.0222502	0.916576	1.0038	0.0678544	0.69091	1	7788	599953	31.5169	2.92043	0.00115352	3
703.1	Ingrowing nail	dermatologic	rs10774679	OAS3	1.01599	0.00868894	0.998962	1.03302	0.0678581	0.69091	1	32289	558053	0	1.1554	0	3
727.4	Ganglion and cyst of synovium, tendon, and bursa	musculoskeletal	rs9497053	UTRN	0.969985	0.0166897	0.937274	1.0027	0.0678593	0.69091	1	11084	588714	0	0.62792	0	3
288	Diseases of white blood cells	hematopoietic	rs13050728	IFNAR2	0.98049	0.0107903	0.959341	1.00164	0.0678604	0.69091	1	21901	558232	71.695	7.06588	0.00166367	3
619.2	Disorders of uterus, NEC	genitourinary	rs13179014	SPEF2	1.06178	0.0328318	0.997431	1.12613	0.067862	0.69091	1	2726	557075	0	0.112622	0	2
605	Erectile dysfunction [ED]	genitourinary	rs35705950	MUC5B	0.98579	0.00783904	0.970426	1.00115	0.0678967	0.690914	1	161706	409900	0	1.06477	0	4
753	Congenital anomalies of the eye	congenital anomalies	rs7671107	LOC101929161	0.921818	0.0445905	0.83442	1.00922	0.0678994	0.690914	1	1544	556800	0	0.0682483	0	2
425	Cardiomyopathy	circulatory system	rs62200027	CASC20	1.01906	0.0103413	0.99879	1.03933	0.0679092	0.690914	1	26685	570445	49.2962	3.94448	0.000629351	3
458.1	Orthostatic hypotension	circulatory system	rs12567716	FOXD2	0.963953	0.0201104	0.924537	1.00337	0.0679186	0.690914	1	15271	573965	0	0.00307014	0	3
362.2	Degeneration of macula and posterior pole of retina	sense organs	rs11234800	ME3	0.983195	0.00928415	0.964998	1.00139	0.0679277	0.690914	1	65497	524917	0	2.08309	0	4
602.3	Dysplasia of prostate	genitourinary	rs4830964	.	1.06018	0.0320161	0.99743	1.12293	0.0679502	0.690914	1	1339	558747	44.3784	1.79786	0.00296162	2
375.1	Dry eyes	sense organs	rs11702230	LOC101928126	0.984646	0.00847659	0.968032	1.00126	0.0679509	0.690914	1	111344	438213	0	2.40394	0	4
962	Poisoning by hormones and synthetic substitutes	injuries & poisonings	rs581342	LMNA	1.10007	0.0522551	0.99765	1.20249	0.0679759	0.690955	1	1670	555514	0	0.21584	0	2
701.4	Keloid scar	dermatologic	rs117169628	SLC22A31	0.924305	0.0431275	0.839775	1.00883	0.0679802	0.690955	1	4377	601747	0	0.625237	0	3
244.2	Acquired hypothyroidism	endocrine/metabolic	rs13050728	IFNAR2	0.96166	0.0214248	0.919668	1.00365	0.0680445	0.690993	1	5281	600725	36.0578	3.12783	0.00172467	3
189.21	Malignant neoplasm of bladder	neoplasms	rs34488998	NKAIN3	1.07099	0.0375904	0.997317	1.14467	0.0680606	0.690993	1	11134	598050	0	1.01735	0	3
771.2	Cramp of limb	symptoms	rs9497053	UTRN	1.04366	0.0234217	0.997753	1.08957	0.0680767	0.690993	1	5585	593061	0	0.85043	0	3
429	Ill-defined descriptions and complications of heart disease	circulatory system	rs766826	ELF5	1.02455	0.0132919	0.998495	1.0506	0.0680778	0.690993	1	16037	558763	0	0.100063	0	3
427.4	Cardiac arrest and ventricular fibrillation	circulatory system	rs7579014	BCL11A	1.04958	0.0265202	0.997596	1.10155	0.06808	0.690993	1	3431	554450	0	0.237096	0	2
572	Ascites (non malignant)	digestive	rs7605877	FOXI3	1.05134	0.027442	0.997555	1.10513	0.0680846	0.690993	1	5368	601964	0	1.04266	0	3
522	Diseases of pulp and periapical tissues	digestive	rs76073397	MIR548H2	1.03268	0.0176277	0.998133	1.06723	0.068089	0.690993	1	30638	562317	0	2.12624	0	4
292.11	Aphasia	mental disorders	rs77534576	DLX4	0.825404	0.105177	0.619258	1.03155	0.0680944	0.690993	1	3167	605531	0	0.710931	0	3
456	Chronic venous insufficiency [CVI]	circulatory system	rs60305836	CDH8	0.977149	0.012671	0.952313	1.00198	0.0680978	0.690993	1	29247	561859	56.6278	4.61125	0.00103287	3
876	Posttraumatic wound infection not elsewhere classified	injuries & poisonings	rs9497053	UTRN	1.09513	0.0498162	0.997491	1.19277	0.0681236	0.691102	1	1213	557037	59.3286	2.45873	0.00959817	2
381.11	Suppurative and unspecified otitis media	sense organs	rs34488998	NKAIN3	1.06443	0.0342306	0.997339	1.13152	0.0681373	0.691102	1	14385	567381	0	0.107528	0	3
697	Sarcoidosis	dermatologic	rs12809318	FBRSL1	0.94983	0.0282197	0.894519	1.00514	0.0681549	0.691102	1	3125	558795	64.904	2.84933	0.00295435	2
038.3	Bacteremia	infectious diseases	rs12809318	FBRSL1	0.972753	0.0151461	0.943066	1.00244	0.0681642	0.691102	1	10099	595407	0	0.710447	0	3
559	Ileostomy status	digestive	rs2277732	DPP9	0.933079	0.0379771	0.858644	1.00751	0.0681717	0.691102	1	2004	559960	0	0.623144	0	2
771.1	Swelling of limb	symptoms	rs60869999	MYO1C	0.971462	0.0158765	0.940344	1.00258	0.068205	0.691311	1	13160	561921	0	1.75363	0	3
536.8	Dyspepsia and other specified disorders of function of stomach	digestive	rs13050728	IFNAR2	1.02611	0.0141354	0.998406	1.05382	0.0682211	0.691346	1	12885	576328	0	0.980389	0	3
714.1	Rheumatoid arthritis	musculoskeletal	rs915823	TMPRSS2	0.969531	0.0169703	0.93627	1.00279	0.0682535	0.691507	1	13017	592985	0	0.613016	0	3
618	Genital prolapse	genitourinary	rs72711165	TMEM65	1.24588	0.12058	1.00954	1.48222	0.0682717	0.691507	1	2105	559005	15.1389	1.1784	0.00547213	2
452.2	Deep vein thrombosis [DVT]	circulatory system	rs4830964	.	1.01615	0.00878915	0.998927	1.03338	0.0682749	0.691507	1	18407	585196	0	0.325345	0	3
380.4	Impacted cerumen	sense organs	rs55654108	PDCL3P4	0.988018	0.00661292	0.975056	1.00098	0.0683214	0.69175	1	65936	496260	0	0.545849	0	4
755.1	Congenital deformities of feet	congenital anomalies	rs13050728	IFNAR2	1.02305	0.0125015	0.998547	1.04755	0.0683242	0.69175	1	16964	585829	0	0.731803	0	4
279	Disorders involving the immune mechanism	endocrine/metabolic	rs117169628	SLC22A31	0.907953	0.0529772	0.804118	1.01179	0.0683457	0.691839	1	1935	558345	38.7546	1.63278	0.0342406	2
433.3	Cerebral ischemia	circulatory system	rs13050728	IFNAR2	0.985001	0.00829189	0.968749	1.00125	0.0683747	0.691969	1	39135	557018	0	1.18893	0	4
593.1	Gross hematuria	genitourinary	rs10129899	LINC00637	0.978421	0.0119709	0.954958	1.00188	0.0683976	0.691969	1	18134	580424	0	1.54848	0	3
300.4	Dysthymic disorder	mental disorders	rs10129899	LINC00637	0.985622	0.00794788	0.970044	1.0012	0.0684208	0.691969	1	42831	551588	0	1.74385	0	4
1010.2	NA	NA	rs13179014	SPEF2	0.987951	0.00665311	0.97491	1.00099	0.068439	0.691969	1	78437	446827	27.6968	4.14919	0.000134547	4
536.8	Dyspepsia and other specified disorders of function of stomach	digestive	rs915823	TMPRSS2	1.03145	0.0169961	0.99814	1.06476	0.068443	0.691969	1	12885	576328	0	0.787937	0	3
290.1	Dementias	mental disorders	rs12567716	FOXD2	0.969544	0.0169754	0.936272	1.00282	0.0684501	0.691969	1	22705	579894	0	1.05962	0	3
751.1	Congenital anomalies of genital organs	congenital anomalies	rs11085727	TYK2	1.07823	0.041344	0.997199	1.15927	0.0684721	0.691969	1	1584	556035	0	0.843737	0	2
601.4	Balanoposthitis	genitourinary	rs12809318	FBRSL1	0.952081	0.0269528	0.899254	1.00491	0.0684723	0.691969	1	3219	603941	0	0.103561	0	3
609	Male infertility and abnormal spermatozoa	genitourinary	rs7671107	LOC101929161	1.05738	0.030626	0.997354	1.11741	0.0684821	0.691969	1	3456	604160	29.3522	2.83094	0.00149917	3
726.3	Bursitis	musculoskeletal	rs732990	CIB4	1.02054	0.0111582	0.998666	1.04241	0.068486	0.691969	1	18363	571643	21.0781	2.53415	0.000165346	3
345.12	Partial epilepsy	neurological	rs35705950	MUC5B	0.935952	0.0363344	0.864737	1.00717	0.0684978	0.691969	1	5114	603594	0	1.21683	0	3
276.13	Hyperpotassemia	endocrine/metabolic	rs915823	TMPRSS2	0.975813	0.0134422	0.949466	1.00216	0.0685362	0.692228	1	21392	567741	14.3009	2.33375	0.000165634	3
222	Benign neoplasm of male genital organs	neoplasms	rs111837807	CCHCR1	1.06438	0.0342559	0.997236	1.13152	0.0685607	0.692348	1	5587	596565	0	1.08431	0	3
743.1	Osteoporosis	musculoskeletal	rs9367106	LOC100505711	0.945118	0.0309953	0.884367	1.00587	0.0685904	0.69252	1	21840	579928	79.0036	9.52542	0.0114503	3
535.1	Acute gastritis	digestive	rs35705950	MUC5B	0.90403	0.0554052	0.795436	1.01262	0.0686087	0.692576	1	2440	598116	51.0968	4.08971	0.0196311	3
579.8	Nonspecific abnormal findings in stool contents	digestive	rs9367106	LOC100505711	1.06998	0.0371527	0.997159	1.1428	0.0686738	0.693106	1	10130	574086	51.1646	4.09539	0.00472286	3
760	Back pain	symptoms	rs11702230	LOC101928126	1.01222	0.00667455	0.999142	1.02531	0.0686996	0.693238	1	304434	249880	0	0.863698	0	4
253.1	Pituitary hyperfunction	endocrine/metabolic	rs77534576	DLX4	0.694128	0.200597	0.300958	1.0873	0.0687491	0.693476	1	1284	560482	0	0.100958	0	2
528.3	Cellulitis and abscess of oral soft tissues	digestive	rs111837807	CCHCR1	0.873717	0.0741725	0.728339	1.0191	0.0687492	0.693476	1	1594	554438	80.1958	5.04944	0.0666497	2
562.1	Diverticulosis	digestive	rs2277732	DPP9	0.986887	0.00725286	0.972671	1.0011	0.0687617	0.693476	1	63769	482569	0	0.734895	0	4
575	Other biliary tract disease	digestive	rs111837807	CCHCR1	0.956764	0.0242896	0.909156	1.00437	0.0688114	0.693476	1	12215	583915	0	1.64807	0	3
288.11	Neutropenia	hematopoietic	rs4830964	.	1.02875	0.015577	0.998219	1.05928	0.0688119	0.693476	1	5951	601141	0	1.23946	0	3
555	Inflammatory bowel disease and other gastroenteritis and colitis	digestive	rs9577395	ATP11A	1.03541	0.0191258	0.997928	1.0729	0.068814	0.693476	1	9196	597378	82.4824	11.4171	0.0183676	3
327.31	Central/nonobstroctive sleep apnea	neurological	rs1405655	NR1H2	0.965573	0.0192535	0.927836	1.00331	0.0688187	0.693476	1	6567	597711	31.5093	2.92011	0.000891546	3
425.8	Other cardiomyopathy	circulatory system	rs67579710	THBS3	1.13273	0.0684968	0.998474	1.26698	0.0688372	0.693476	1	802	560871	0	0.018178	0	2
172	Skin cancer	neoplasms	rs7671107	LOC101929161	0.986707	0.00735482	0.972292	1.00112	0.0688386	0.693476	1	80936	510743	0	0.884183	0	3
952	Spinal cord injury without evidence of spinal bone injury	injuries & poisonings	rs35705950	MUC5B	1.09684	0.0508037	0.997264	1.19641	0.0688501	0.693476	1	2311	558294	0	0.312974	0	2
530.9	Heartburn	digestive	rs766826	ELF5	0.958336	0.0233918	0.912488	1.00418	0.0688647	0.693486	1	5150	590567	6.8	2.14592	0.000202052	3
840	Sprains and strains	injuries & poisonings	rs11085727	TYK2	1.01219	0.00666206	0.999135	1.02525	0.0688888	0.693486	1	73620	473578	52.2692	6.28525	0.000382661	4
596.1	Bladder neck obstruction	genitourinary	rs77534576	DLX4	0.880791	0.0697775	0.744027	1.01755	0.0688892	0.693486	1	6652	597275	0	1.02428	0	3
585	Renal failure	genitourinary	rs7579014	BCL11A	0.990483	0.00525709	0.980179	1.00079	0.068908	0.693548	1	116632	467250	0	2.80089	0	4
280.1	Iron deficiency anemias, unspecified or not due to blood loss	hematopoietic	rs67579710	THBS3	1.01894	0.0103144	0.998721	1.03915	0.0689402	0.693744	1	43929	550902	0	2.26982	0	4
418.1	Precordial pain	circulatory system	rs732990	CIB4	0.950709	0.0277929	0.896235	1.00518	0.0689554	0.693763	1	2842	549470	0	0.0827328	0	2
522.5	Periapical abscess	digestive	rs915823	TMPRSS2	1.03898	0.021029	0.997768	1.0802	0.0689675	0.693763	1	8374	582783	0	1.20927	0	3
433.3	Cerebral ischemia	circulatory system	rs732990	CIB4	0.98584	0.00784218	0.970469	1.00121	0.0689867	0.693828	1	39135	557018	0	0.717555	0	4
737	Curvature of spine	musculoskeletal	rs7671107	LOC101929161	0.959497	0.0227378	0.914931	1.00406	0.0690049	0.693884	1	6114	594492	0	0.204772	0	3
290.1	Dementias	mental disorders	rs1878527	ANKRD30BL	0.976817	0.0129018	0.95153	1.0021	0.0690639	0.694161	1	22705	579894	0	0.454057	0	3
288.1	Decreased white blood cell count	hematopoietic	rs4830964	.	1.02224	0.0120984	0.998525	1.04595	0.0690727	0.694161	1	10191	592713	0	1.4667	0	3
427	Cardiac dysrhythmias	circulatory system	rs60305836	CDH8	0.988726	0.00623695	0.976501	1.00095	0.0690764	0.694161	1	179417	365335	65.4144	8.67412	0.000491879	4
260.2	severe protein-calorie malnutrition	endocrine/metabolic	rs62200027	CASC20	0.939105	0.0345615	0.871364	1.00685	0.0690832	0.694161	1	2449	555870	0	0.493685	0	2
619.4	Noninflammatory disorders of vagina	genitourinary	rs34488998	NKAIN3	0.771206	0.142946	0.491032	1.05138	0.0691451	0.694547	1	1454	557531	0	0.0963997	0	2
355	Complex regional/central pain syndrome	neurological	rs62200027	CASC20	1.05576	0.0298542	0.997243	1.11427	0.0691471	0.694547	1	2906	605087	0	0.774192	0	3
255.2	Adrenal hypofunction	endocrine/metabolic	rs72711165	TMEM65	1.25479	0.124907	1.00997	1.49961	0.0692037	0.694618	1	1746	559207	50.1294	2.00519	0.0342799	2
495.2	Asthma with exacerbation	respiratory	rs7671107	LOC101929161	0.961433	0.0216453	0.919008	1.00386	0.069212	0.694618	1	6536	598135	28.861	2.8114	0.000659373	3
870.3	Other open wound of head and face	injuries & poisonings	rs1878527	ANKRD30BL	0.94404	0.0316932	0.881921	1.00616	0.0692142	0.694618	1	3406	598278	0	0.743935	0	3
807	Fracture of ribs	injuries & poisonings	rs7671107	LOC101929161	1.03592	0.0194265	0.997848	1.074	0.0692499	0.694618	1	8727	591175	0	0.029684	0	3
527.7	Disturbance of salivary secretion	digestive	rs11702230	LOC101928126	0.951223	0.0275248	0.897275	1.00517	0.0692517	0.694618	1	8057	591428	0	1.48353	0	3
250.1	Type 1 diabetes	endocrine/metabolic	rs61667602	CRHR1	1.02212	0.0120408	0.998515	1.04572	0.0692672	0.694618	1	24318	565748	6.81133	2.14618	6.2228e-05	3
440.2	Atherosclerosis of the extremities	circulatory system	rs60869999	MYO1C	1.02424	0.0131865	0.998399	1.05009	0.0692692	0.694618	1	18791	577107	73.2206	7.46843	0.00335382	3
720	Spinal stenosis	musculoskeletal	rs7671107	LOC101929161	0.985883	0.00782678	0.970542	1.00122	0.0692848	0.694618	1	56501	534378	0	1.39331	0	4
514	Abnormal findings examination of lungs	respiratory	rs721917	SFTPD	1.01343	0.00734543	0.999035	1.02783	0.069297	0.694618	1	41805	537088	0	1.73943	0	4
464	Acute sinusitis	respiratory	rs9577395	ATP11A	0.980664	0.0107489	0.959597	1.00173	0.0692989	0.694618	1	34095	521083	26.9742	2.73876	0.000297809	3
613	Other nonmalignant breast conditions	genitourinary	rs505922	ABO	1.03131	0.0169725	0.998043	1.06458	0.0693087	0.694618	1	8707	591905	0	0.8058	0	3
427	Cardiac dysrhythmias	circulatory system	rs60869999	MYO1C	1.00964	0.00528407	0.999287	1.02	0.0693257	0.694618	1	179417	365335	0	1.49509	0	4
743.1	Osteoporosis	musculoskeletal	rs61667602	CRHR1	1.02276	0.0123935	0.998473	1.04706	0.0693394	0.694618	1	21840	579928	0	0.0488495	0	3
733.8	Malunion and nonunion of fracture	musculoskeletal	rs3746539	PTPRT	0.947326	0.029795	0.888928	1.00572	0.0693497	0.694618	1	2663	556506	11.3732	1.12833	0.000579636	2
803	Fracture of upper limb	injuries & poisonings	rs67579710	THBS3	1.03067	0.0166374	0.998063	1.06328	0.0693872	0.694618	1	17150	588386	0	0.063789	0	3
842	Other sprains and strains	injuries & poisonings	rs62200027	CASC20	0.958481	0.0233562	0.912703	1.00426	0.0694328	0.694618	1	5199	585968	80.5328	10.2737	0.0109083	3
507	Pleurisy; pleural effusion	respiratory	rs505922	ABO	1.02001	0.0109145	0.998621	1.04141	0.0694422	0.694618	1	19689	570791	48.4844	3.88232	0.000650361	3
756	Other congenital musculoskeletal anomalies	congenital anomalies	rs11702230	LOC101928126	0.885034	0.0672711	0.753183	1.01689	0.0694516	0.694618	1	1446	556268	0	0.995599	0	2
281.9	Deficiency anemias	hematopoietic	rs67579710	THBS3	1.05973	0.0319565	0.997092	1.12236	0.0694756	0.694618	1	4115	600263	29.0154	2.81751	0.00165014	3
427.7	Tachycardia NOS	circulatory system	rs581342	LMNA	0.970644	0.0164134	0.938474	1.00281	0.0694774	0.694618	1	18597	560173	48.3483	3.87209	0.000922537	3
185	Cancer of prostate	neoplasms	rs35705950	MUC5B	0.97915	0.0116088	0.956397	1.0019	0.069516	0.694618	1	57154	554582	0	1.26766	0	4
402	NA	NA	rs4830964	.	0.988365	0.00644817	0.975726	1.001	0.0695189	0.694618	1	35705	531983	73.5545	11.3441	0.00085315	4
580.1	Glomerulonephritis	genitourinary	rs11702230	LOC101928126	0.888691	0.0650201	0.761252	1.01613	0.0695384	0.694618	1	1880	559045	0	0.100225	0	2
454.11	Varicose veins of lower extremity, symptomtic	circulatory system	rs7671107	LOC101929161	0.970094	0.0167304	0.937302	1.00289	0.0695528	0.694618	1	11547	590591	0	1.18497	0	3
579	Other symptoms involving abdomen and pelvis	digestive	rs60305836	CDH8	1.04211	0.0227285	0.997562	1.08666	0.0695563	0.694618	1	8244	586904	0	0.519585	0	3
110.12	Althete's foot	infectious diseases	rs76073397	MIR548H2	1.03451	0.0186964	0.997866	1.07116	0.0695663	0.694618	1	28538	553809	0	2.27708	0	4
288.11	Neutropenia	hematopoietic	rs2277732	DPP9	1.04198	0.0226603	0.997565	1.08639	0.0695688	0.694618	1	5951	601141	0	1.63881	0	3
695.42	Systemic lupus erythematosus	dermatologic	rs732990	CIB4	1.06976	0.0371602	0.996925	1.14259	0.069574	0.694618	1	1648	560283	82.3818	5.67595	0.0136332	2
350.3	Lack of coordination	neurological	rs915823	TMPRSS2	0.955526	0.0250706	0.906388	1.00466	0.0695841	0.694618	1	5906	597032	0	0.569354	0	3
507	Pleurisy; pleural effusion	respiratory	rs9268576	HLA-DRA	1.03805	0.0205791	0.997713	1.07838	0.069593	0.694618	1	19689	570791	0	0.843088	0	3
374.1	Ectropion or entropion	sense organs	rs9577395	ATP11A	0.964857	0.0197169	0.926212	1.0035	0.0696059	0.694618	1	8816	596282	0	0.733436	0	3
510	Other diseases of lung	respiratory	rs11085727	TYK2	0.980639	0.0107753	0.959519	1.00176	0.0696142	0.694618	1	24641	558221	55.9403	4.5393	0.00128413	3
531.2	Gastric ulcer	digestive	rs9461128	TMEM14B	0.919133	0.0464774	0.828038	1.01023	0.0696312	0.694618	1	4660	600337	59.6834	4.96073	0.0176354	3
710	Osteomyelitis, periostitis, and other infections involving bone	musculoskeletal	rs721917	SFTPD	1.0233	0.0126965	0.998417	1.04819	0.0696393	0.694618	1	13087	593522	32.3576	2.95673	0.000361373	3
296	Mood disorders	mental disorders	rs1405655	NR1H2	1.00773	0.00424439	0.999411	1.01605	0.0696438	0.694618	1	273733	309624	10.1823	3.3401	1.31845e-05	4
433.5	Cerebral aneurysm	circulatory system	rs12809318	FBRSL1	0.939218	0.0345647	0.871471	1.00696	0.0696443	0.694618	1	1885	559809	0	0.0800385	0	2
350.3	Lack of coordination	neurological	rs10129899	LINC00637	0.96368	0.0203926	0.92371	1.00365	0.0696478	0.694618	1	5906	597032	0	1.44296	0	3
720	Spinal stenosis	musculoskeletal	rs12567716	FOXD2	0.980469	0.0108728	0.959158	1.00178	0.0696602	0.694618	1	56501	534378	21.3745	3.81556	0.00026552	4
706.8	Other specified diseases of sebaceous glands	dermatologic	rs111837807	CCHCR1	0.969374	0.0171467	0.935766	1.00298	0.069669	0.694618	1	25725	553940	0	1.13908	0	4
041.11	Methicillin sensitive Staphylococcus aureus	infectious diseases	rs61667602	CRHR1	1.04639	0.0249993	0.997394	1.09539	0.0696796	0.694618	1	5152	599416	14.6457	2.34318	0.00080321	3
041.9	Infection with drug-resistant microorganisms	infectious diseases	rs915823	TMPRSS2	0.91905	0.0465358	0.82784	1.01026	0.0696821	0.694618	1	1735	556960	0	0.00309223	0	2
297.2	Suicide or self-inflicted injury	mental disorders	rs60869999	MYO1C	1.03742	0.0202522	0.997724	1.07711	0.0696934	0.694618	1	7998	597219	0	0.0445859	0	3
474.1	Acute tonsillitis	respiratory	rs61667602	CRHR1	1.09454	0.0498062	0.99692	1.19216	0.069722	0.694618	1	1451	605706	0	0.990491	0	3
476	Allergic rhinitis	respiratory	rs9497053	UTRN	1.01026	0.00562568	0.999229	1.02128	0.0697234	0.694618	1	125595	429142	0	1.51426	0	4
371.2	Conjunctivitis, noninfectious	sense organs	rs67579710	THBS3	1.03294	0.0178714	0.997916	1.06797	0.0697262	0.694618	1	13602	586320	0	1.82351	0	4
506	Empyema and pneumothorax	respiratory	rs721917	SFTPD	1.03788	0.0205015	0.997698	1.07806	0.0697394	0.694623	1	4931	602733	33.0524	2.98741	0.001233	3
446	Polyarteritis nodosa and allied conditions	circulatory system	rs9497053	UTRN	0.934879	0.0371362	0.862093	1.00767	0.0697917	0.694891	1	2403	557933	0	0.794204	0	2
428	Congestive heart failure; nonhypertensive	circulatory system	rs76073397	MIR548H2	1.02159	0.0117824	0.9985	1.04469	0.0697987	0.694891	1	70790	523251	0	2.69932	0	4
590	Pyelonephritis	genitourinary	rs13050728	IFNAR2	0.955979	0.0248297	0.907313	1.00465	0.0698121	0.694891	1	3962	602684	0	1.57526	0	3
198.5	Secondary malignancy of brain/spine	neoplasms	rs9268576	HLA-DRA	1.11917	0.062098	0.997459	1.24088	0.0698208	0.694891	1	1990	559835	19.2162	1.23787	0.00207849	2
1011	NA	NA	rs7605877	FOXI3	1.03218	0.0174676	0.997939	1.06641	0.0698299	0.694891	1	13278	575053	0	0.260597	0	3
286.7	Other and unspecified coagulation defects	hematopoietic	rs77534576	DLX4	1.12778	0.0663369	0.997764	1.2578	0.0698645	0.694957	1	6144	599498	0	1.98067	0	3
225.1	Benign neoplasm of brain, cranial nerves, meninges	neoplasms	rs60305836	CDH8	1.06653	0.0355301	0.996889	1.13617	0.0698659	0.694957	1	3306	607021	0.165424	2.00331	9.60936e-06	3
790.6	Other abnormal blood chemistry	symptoms	rs721917	SFTPD	1.01431	0.00784116	0.998946	1.02968	0.0698865	0.694957	1	35969	526247	0	2.88135	0	4
709	Diffuse diseases of connective tissue	dermatologic	rs721917	SFTPD	1.04931	0.0265514	0.997264	1.10135	0.0698874	0.694957	1	2936	605508	0	0.988898	0	3
365.2	Primary angle-closure glaucoma	sense organs	rs9367106	LOC100505711	1.07075	0.0377146	0.996826	1.14467	0.0699159	0.695113	1	9399	596500	0	0.108613	0	3
426.24	Atrioventricular block, complete	circulatory system	rs766826	ELF5	1.03681	0.0199467	0.997712	1.0759	0.0699627	0.695324	1	6924	603028	0	0.0632627	0	3
187	Cancer of other male genital organs	neoplasms	rs10774679	OAS3	0.949787	0.0284293	0.894065	1.00551	0.0699651	0.695324	1	2819	605905	32.3999	2.95857	0.00208017	3
165.1	Cancer of bronchus; lung	neoplasms	rs72711165	TMEM65	0.907746	0.0534145	0.803054	1.01244	0.0699752	0.695324	1	14315	593659	0	0.760608	0	3
636	Early or threatened labor; hemorrhage in early pregnancy	pregnancy complications	rs2277732	DPP9	1.11791	0.0615137	0.997338	1.23847	0.070002	0.695373	1	858	561112	0	0.838657	0	2
874	Complication of amputation stump	injuries & poisonings	rs7579014	BCL11A	0.942415	0.0327335	0.878258	1.00657	0.0700057	0.695373	1	2213	558716	0	0.855841	0	2
706.2	Sebaceous cyst	dermatologic	rs12809318	FBRSL1	1.01402	0.00768255	0.998958	1.02907	0.0700401	0.695589	1	41566	539854	0	1.17214	0	4
805	Fracture of vertebral column without mention of spinal cord injury	injuries & poisonings	rs1878527	ANKRD30BL	0.964207	0.020122	0.924768	1.00365	0.070075	0.695645	1	8574	597295	7.90666	2.17171	0.000272765	3
355.1	Chronic pain syndrome	neurological	rs34488998	NKAIN3	0.956527	0.0245378	0.908432	1.00462	0.0700851	0.695645	1	32894	566145	0	0.774283	0	4
070	Viral hepatitis	infectious diseases	rs60305836	CDH8	0.980375	0.0109426	0.958927	1.00182	0.0700934	0.695645	1	38388	574522	57.81	7.11068	0.000863124	4
819	Skull and face fracture and other intercranial injury	injuries & poisonings	rs67579710	THBS3	0.97429	0.0143801	0.946105	1.00248	0.0701034	0.695645	1	24661	578757	37.1879	4.77615	0.000666465	4
525	Other diseases of the teeth and supporting structures	digestive	rs11085727	TYK2	1.00985	0.00541253	0.999243	1.02046	0.0701094	0.695645	1	128724	448226	55.5681	6.7519	0.000282814	4
287	Purpura and other hemorrhagic conditions	hematopoietic	rs111837807	CCHCR1	1.03069	0.0166923	0.997973	1.06341	0.0701563	0.695894	1	24868	566527	49.0101	3.92234	0.00154048	3
250.23	Type 2 diabetes with ophthalmic manifestations	endocrine/metabolic	rs35705950	MUC5B	0.976213	0.013295	0.950155	1.00227	0.0701723	0.695894	1	42267	551660	44.3425	5.39011	0.00153032	4
452.2	Deep vein thrombosis [DVT]	circulatory system	rs9268576	HLA-DRA	1.03847	0.0208482	0.997611	1.07934	0.0701727	0.695894	1	18407	585196	0	0.109308	0	3
433.12	Cerebral atherosclerosis	circulatory system	rs3746539	PTPRT	0.929676	0.0402724	0.850742	1.00861	0.0701956	0.695949	1	1475	557825	0	0.444553	0	2
427.21	Atrial fibrillation	circulatory system	rs766826	ELF5	1.01214	0.00666422	0.999077	1.0252	0.0702037	0.695949	1	76636	527291	0	2.49204	0	4
275.5	Disorders of calcium/phosphorus metabolism	endocrine/metabolic	rs11085727	TYK2	1.03216	0.0174857	0.997891	1.06643	0.0702314	0.696097	1	9324	589004	0	0.787196	0	3
686	Other local infections of skin and subcutaneous tissue	dermatologic	rs67579710	THBS3	1.04929	0.0265811	0.997191	1.10139	0.0702863	0.696375	1	6199	584468	0	0.0208303	0	3
792.1	Papanicolaou smear of cervix or vagina with atypical squamous cells	genitourinary	rs60869999	MYO1C	0.933732	0.0378827	0.859482	1.00798	0.0703027	0.696375	1	2658	607417	0	0.459198	0	3
580.14	Chronic glomerulonephritis, NOS	genitourinary	rs34488998	NKAIN3	1.36246	0.1709	1.0275	1.69743	0.0703295	0.696375	1	638	561195	4.13921	1.04318	0.645768	2
289	Other diseases of blood and blood-forming organs	hematopoietic	rs11702230	LOC101928126	1.06218	0.0333302	0.996849	1.1275	0.0703322	0.696375	1	5167	596187	0	0.12663	0	3
287.3	Thrombocytopenia	hematopoietic	rs77534576	DLX4	1.06517	0.0348881	0.99679	1.13355	0.0703504	0.696375	1	23169	571972	78.3971	9.25802	0.023738	3
687	Symptoms affecting skin	dermatologic	rs12809318	FBRSL1	1.02151	0.0117631	0.998457	1.04457	0.0703778	0.696375	1	17048	549411	0	0.00371763	0	3
367	Disorders of refraction and accommodation; blindness and low vision	sense organs	rs77534576	DLX4	0.971824	0.015795	0.940866	1.00278	0.0703787	0.696375	1	387831	181610	0	2.0627	0	4
285.2	Anemia of chronic disease	hematopoietic	rs12809318	FBRSL1	0.980914	0.0106505	0.960039	1.00179	0.0703983	0.696375	1	21705	573828	0	0.819619	0	3
513.8	Disorders of diaphragm	respiratory	rs117169628	SLC22A31	0.907262	0.0537903	0.801833	1.01269	0.0704006	0.696375	1	2152	556866	0	0.0507095	0	2
301	Personality disorders	mental disorders	rs7671107	LOC101929161	1.02021	0.0110606	0.998533	1.04189	0.0704297	0.696375	1	27042	579198	0	1.58299	0	4
715	Other inflammatory spondylopathies	musculoskeletal	rs72711165	TMEM65	0.891415	0.0635365	0.766884	1.01595	0.0704329	0.696375	1	9814	592873	0	0.664828	0	3
724.1	Disorders of sacrum	musculoskeletal	rs12809318	FBRSL1	0.957136	0.0242167	0.909671	1.0046	0.0704374	0.696375	1	3879	603143	0	0.0266706	0	3
610	Benign mammary dysplasias	genitourinary	rs9367106	LOC100505711	1.09658	0.050964	0.996692	1.19647	0.0704409	0.696375	1	5300	601583	0	0.0223463	0	3
459.7	Blood vessel replaced	circulatory system	rs915823	TMPRSS2	0.933302	0.0381562	0.858515	1.00809	0.0704421	0.696375	1	2544	555991	0	0.462586	0	2
580.1	Glomerulonephritis	genitourinary	rs62200027	CASC20	0.929193	0.0405973	0.849622	1.00876	0.0704582	0.696375	1	1880	559045	54.8262	2.21367	0.00585202	2
525	Other diseases of the teeth and supporting structures	digestive	rs7579014	BCL11A	0.991008	0.00499354	0.981221	1.0008	0.0704724	0.696375	1	128724	448226	0	2.4404	0	4
302	Sexual and gender identity disorders	mental disorders	rs7605877	FOXI3	0.960875	0.0220643	0.917629	1.00412	0.0704761	0.696375	1	8156	592885	36.7358	3.16134	0.000995804	3
564.1	Irritable Bowel Syndrome	digestive	rs62200027	CASC20	0.977827	0.0123978	0.953527	1.00213	0.0705102	0.696492	1	18007	582775	16.9279	2.40755	0.000200752	3
300	Anxiety disorders	mental disorders	rs60305836	CDH8	0.98956	0.00580254	0.978187	1.00093	0.0705134	0.696492	1	259668	316997	29.6242	4.26283	8.5694e-05	4
411.1	Unstable angina (intermediate coronary syndrome)	circulatory system	rs1405655	NR1H2	1.02048	0.0112115	0.998508	1.04246	0.0705297	0.696527	1	19799	571898	0	0.40952	0	3
530	Diseases of esophagus	digestive	rs111837807	CCHCR1	1.01297	0.00712448	0.999002	1.02693	0.0705773	0.696538	1	241636	325257	68.4501	9.50875	0.000827109	4
301.1	Schizoid personality disorder	mental disorders	rs61667602	CRHR1	0.929323	0.040538	0.849869	1.00878	0.0705834	0.696538	1	2046	558691	34.8175	1.53415	0.00626437	2
272.12	Hyperglyceridemia	endocrine/metabolic	rs11702230	LOC101928126	1.02938	0.0160139	0.99799	1.06076	0.0705989	0.696538	1	22350	579210	15.2662	3.5405	0.000454554	4
070.9	Hepatitis NOS	infectious diseases	rs111837807	CCHCR1	0.9244	0.0434781	0.839183	1.00962	0.0705992	0.696538	1	3980	601416	39.5803	3.31018	0.00538474	3
215	Other benign neoplasm of connective and other soft tissue	neoplasms	rs9497053	UTRN	1.05446	0.0293301	0.996969	1.11194	0.0706262	0.696538	1	3361	599965	0	1.88317	0	3
292.5	Transient alteration of awareness	mental disorders	rs77534576	DLX4	1.26299	0.129154	1.00985	1.51613	0.0706439	0.696538	1	1686	555166	0	0.0599525	0	2
427.22	Atrial flutter	circulatory system	rs9268576	HLA-DRA	1.03434	0.0186768	0.997732	1.07095	0.0706491	0.696538	1	25522	575028	0	0.201407	0	3
180	Cervical cancer and dysplasia	neoplasms	rs13179014	SPEF2	0.942482	0.0327708	0.878251	1.00671	0.0706567	0.696538	1	2764	607749	0	1.75376	0	3
340.1	Migrain with aura	neurological	rs12809318	FBRSL1	0.964518	0.0199858	0.925346	1.00369	0.0706642	0.696538	1	5957	599061	0	0.975751	0	3
471	Nasal polyps	respiratory	rs117169628	SLC22A31	0.942433	0.0328005	0.878144	1.00672	0.0706652	0.696538	1	5017	603040	0	1.60113	0	3
619	Noninflammatory female genital disorders	genitourinary	rs76073397	MIR548H2	1.0783	0.0417052	0.996558	1.16004	0.070671	0.696538	1	6784	597611	31.1722	2.9058	0.005621	3
709.2	Sicca syndrome	dermatologic	rs7671107	LOC101929161	1.0938	0.0496135	0.996562	1.19105	0.0707289	0.696765	1	1304	559008	0	0.0198338	0	2
788	Syncope and collapse	symptoms	rs77534576	DLX4	1.04932	0.0266411	0.997104	1.10154	0.0707487	0.696765	1	44958	540698	0	1.25676	0	4
250.2	Type 2 diabetes	endocrine/metabolic	rs10129899	LINC00637	0.991988	0.00445174	0.983262	1.00071	0.0707514	0.696765	1	215735	379399	31.7249	4.39399	8.13051e-05	4
696.41	Psoriasis vulgaris	dermatologic	rs581342	LMNA	0.966127	0.0190705	0.928748	1.0035	0.0707629	0.696765	1	18051	594565	0	1.70864	0	4
602	Other disorders of prostate	genitourinary	rs77534576	DLX4	0.900883	0.0577662	0.787661	1.0141	0.0707711	0.696765	1	9689	588674	0	0.0892668	0	3
782.3	Edema	symptoms	rs9268576	HLA-DRA	1.0198	0.0108507	0.998533	1.04107	0.0707732	0.696765	1	80857	479980	0	1.13499	0	4
327.41	Organic or persistent insomnia	neurological	rs766826	ELF5	1.0381	0.0206959	0.997539	1.07867	0.0707846	0.696765	1	6520	596865	0	0.174433	0	3
563	NA	NA	rs111837807	CCHCR1	1.0204	0.0111749	0.998493	1.0423	0.0707961	0.696765	1	63964	496788	0	2.99743	0	4
740.11	Osteoarthrosis, localized, primary	musculoskeletal	rs62200027	CASC20	0.98948	0.00585414	0.978006	1.00095	0.0708387	0.697024	1	96172	474103	0	2.32295	0	4
627.3	Postmenopausal atrophic vaginitis	genitourinary	rs732990	CIB4	0.949061	0.0289418	0.892335	1.00579	0.0708479	0.697024	1	2984	605964	41.1818	3.40031	0.00296829	3
110.1	Dermatophytosis	infectious diseases	rs72711165	TMEM65	0.96783	0.0181051	0.932344	1.00332	0.0709049	0.697106	1	137407	416562	2.28658	3.0702	3.95588e-05	4
580.31	Nephritis and nephropathy in diseases classified elsewhere	genitourinary	rs721917	SFTPD	1.0425	0.0230466	0.99733	1.08767	0.070912	0.697106	1	3886	604287	20.3874	2.51217	0.000528057	3
427.42	Cardiac arrest	circulatory system	rs60305836	CDH8	0.922983	0.0443779	0.836002	1.00996	0.0709249	0.697106	1	2253	556966	0	0.647153	0	2
306	Other mental disorder	mental disorders	rs76073397	MIR548H2	1.02579	0.0140985	0.998154	1.05342	0.0709362	0.697106	1	49917	508839	0	1.11021	0	4
578.1	Hematemesis	digestive	rs721917	SFTPD	1.04777	0.0258427	0.99712	1.09842	0.0709553	0.697106	1	3089	604238	0	0.967502	0	3
509	Respiratory failure, insufficiency, arrest	respiratory	rs10129899	LINC00637	0.984832	0.0084642	0.968242	1.00142	0.0709587	0.697106	1	36843	553471	0	1.44241	0	3
681.5	Cellulitis and abscess of leg, except foot	dermatologic	rs9268576	HLA-DRA	1.03512	0.0191151	0.997651	1.07258	0.0709789	0.697106	1	23367	566616	0	0.452604	0	3
769	Nonallopathic lesions NEC	symptoms	rs4830964	.	1.01576	0.00865957	0.998786	1.03273	0.0709842	0.697106	1	19678	597162	56.9771	6.97303	0.000871436	4
716.9	Arthropathy NOS	musculoskeletal	rs1878527	ANKRD30BL	1.01637	0.00899162	0.998744	1.03399	0.0709853	0.697106	1	47855	523372	36.6766	4.73759	0.00033575	4
327.6	Circadian rhythm sleep disorder	neurological	rs9577395	ATP11A	1.09796	0.0517629	0.996506	1.19942	0.0710058	0.697106	1	1296	558123	29.125	1.41094	0.00455322	2
710.1	Osteomyelitis	musculoskeletal	rs9577395	ATP11A	0.969695	0.0170453	0.936286	1.0031	0.0710077	0.697106	1	12740	594633	0	0.162941	0	3
743.11	Osteoporosis NOS	musculoskeletal	rs9577395	ATP11A	1.02353	0.0128832	0.998279	1.04878	0.0710351	0.697106	1	21429	580574	21.1329	2.53591	0.000494305	3
681.1	Cellulitis and abscess of fingers/toes	dermatologic	rs9367106	LOC100505711	0.941321	0.0334983	0.875664	1.00698	0.0710448	0.697106	1	14621	574539	0	0.165025	0	3
276.5	Hypovolemia	endocrine/metabolic	rs10129899	LINC00637	0.982868	0.00957277	0.964106	1.00163	0.0710531	0.697106	1	29063	538204	0	0.399188	0	3
514.1	Abnormal results of function study of pulmonary system	respiratory	rs1878527	ANKRD30BL	1.13322	0.0692843	0.997427	1.26902	0.0710559	0.697106	1	751	557608	4.01718	1.04185	0.000501978	2
512.7	Shortness of breath	respiratory	rs13050728	IFNAR2	0.990242	0.00543293	0.979594	1.00089	0.0710996	0.697106	1	107771	435480	0	2.50583	0	4
295.2	Paranoid disorders	mental disorders	rs76073397	MIR548H2	1.09256	0.0490485	0.996424	1.18869	0.0711054	0.697106	1	3757	604447	0	0.121768	0	3
394	Rheumatic disease of the heart valves	circulatory system	rs60305836	CDH8	1.04374	0.0237226	0.997247	1.09024	0.0711119	0.697106	1	7600	590470	0	0.595303	0	3
809	Fracture of unspecified bones	injuries & poisonings	rs12809318	FBRSL1	1.02882	0.015746	0.997962	1.05969	0.0711217	0.697106	1	9237	588720	40.7402	3.37497	0.00103595	3
804	Fracture of hand or wrist	injuries & poisonings	rs117169628	SLC22A31	0.964789	0.0198626	0.925858	1.00372	0.071124	0.697106	1	14274	588165	33.3713	3.00171	0.00154028	3
170	Cancer of bone and connective tissue	neoplasms	rs111837807	CCHCR1	1.10387	0.0547593	0.996543	1.2112	0.0711242	0.697106	1	2197	557623	0	0.237889	0	2
153.2	Colon cancer	neoplasms	rs10129899	LINC00637	1.02729	0.0149206	0.998046	1.05653	0.0711478	0.697213	1	11270	595725	68.5397	6.35721	0.0033712	3
429.1	Heart transplant/surgery	circulatory system	rs60869999	MYO1C	1.06032	0.0324622	0.996699	1.12395	0.071167	0.697242	1	2848	554518	0	0.138416	0	2
110.12	Althete's foot	infectious diseases	rs13179014	SPEF2	0.981685	0.0102447	0.961605	1.00176	0.0711782	0.697242	1	28538	553809	68.0552	9.39119	0.00139101	4
280	Iron deficiency anemias	hematopoietic	rs12567716	FOXD2	0.97864	0.0119673	0.955184	1.0021	0.0712003	0.697242	1	47923	544715	73.0646	11.1378	0.00278406	4
722.7	Intervertebral disc disorder with myelopathy	musculoskeletal	rs10774679	OAS3	0.964796	0.0198643	0.925862	1.00373	0.0712058	0.697242	1	5832	599548	0	0.116492	0	3
772.1	Muscular wasting and disuse atrophy	symptoms	rs721917	SFTPD	1.06112	0.0328833	0.996669	1.12557	0.0712146	0.697242	1	1899	557442	71.1073	3.46109	0.00690671	2
224.1	Benign neoplasm of eye, uveal	neoplasms	rs34488998	NKAIN3	1.05276	0.0285018	0.996894	1.10862	0.0712554	0.697349	1	19061	583270	0	0.317117	0	3
743.11	Osteoporosis NOS	musculoskeletal	rs11234800	ME3	0.972888	0.0152381	0.943021	1.00275	0.071261	0.697349	1	21429	580574	0	0.988996	0	3
476	Allergic rhinitis	respiratory	rs721917	SFTPD	1.00843	0.00465545	0.999308	1.01756	0.0712638	0.697349	1	125595	429142	0	0.263435	0	4
250.3	Insulin pump user	endocrine/metabolic	rs111837807	CCHCR1	0.962429	0.0212328	0.920812	1.00404	0.071295	0.697442	1	16374	582547	0	0.532121	0	3
614.52	Vaginitis and vulvovaginitis	genitourinary	rs111837807	CCHCR1	1.06426	0.0345305	0.996579	1.13194	0.0712988	0.697442	1	7907	596748	0	0.492048	0	3
312.3	Impulse control disorder	mental disorders	rs13050728	IFNAR2	0.966273	0.0190237	0.928986	1.00356	0.0713124	0.697447	1	6960	601971	28.5443	2.79894	0.000591656	3
794	Abnormal results of other function studies (bladder, pancreas, placenta, spleen, etc)	symptoms	rs9367106	LOC100505711	0.781045	0.137036	0.512454	1.04964	0.0713352	0.697447	1	1248	552072	70.4452	3.38354	0.0917021	2
172.1	Melanomas of skin, dx or hx	neoplasms	rs1405655	NR1H2	1.01495	0.00822903	0.99882	1.03108	0.0713661	0.697447	1	40952	554884	0	0.516988	0	3
430.1	Subarachnoid hemorrhage	circulatory system	rs9497053	UTRN	1.11012	0.0579393	0.996557	1.22368	0.0713822	0.697447	1	895	560874	0	0.222285	0	2
312.3	Impulse control disorder	mental disorders	rs9268576	HLA-DRA	1.05966	0.0321424	0.996666	1.12266	0.0713889	0.697447	1	6960	601971	78.4588	9.28452	0.0130618	3
428.4	Heart failure with preserved EF [Diastolic heart failure]	circulatory system	rs35705950	MUC5B	1.03111	0.016994	0.997805	1.06442	0.071395	0.697447	1	22299	575271	32.7705	2.97489	0.00173626	3
495.1	Chronic obstructive asthma	respiratory	rs732990	CIB4	1.03759	0.020469	0.997474	1.07771	0.0713997	0.697447	1	5258	600258	0	1.92243	0	3
454.1	Varicose veins of lower extremity	circulatory system	rs12809318	FBRSL1	1.01994	0.0109497	0.998476	1.0414	0.0714015	0.697447	1	19406	577862	0	0.0291846	0	3
600	Hyperplasia of prostate	genitourinary	rs55654108	PDCL3P4	0.991085	0.00496757	0.981348	1.00082	0.0714265	0.697494	1	169160	404327	48.7612	5.85493	0.000203147	4
745	Pain in joint	musculoskeletal	rs67579710	THBS3	1.01163	0.00641423	0.999058	1.0242	0.0714427	0.697494	1	379266	172373	11.8883	3.40477	3.59461e-05	4
1100	NA	NA	rs55654108	PDCL3P4	0.975749	0.0136191	0.949055	1.00244	0.0714446	0.697494	1	13663	575083	0	1.86523	0	3
994.21	Septic shock	injuries & poisonings	rs721917	SFTPD	1.04987	0.027002	0.99695	1.1028	0.071471	0.697531	1	2825	605043	0	0.16174	0	3
695	Erythematous conditions	dermatologic	rs55654108	PDCL3P4	0.985193	0.00827676	0.96897	1.00142	0.071486	0.697531	1	37983	546074	0	1.72982	0	4
555.2	Ulcerative colitis	digestive	rs7605877	FOXI3	1.04881	0.0264431	0.996986	1.10064	0.0714874	0.697531	1	6155	601178	0	0.398633	0	3
261.41	Rickets or osteomalacia	endocrine/metabolic	rs11234800	ME3	0.846533	0.0924411	0.665349	1.02772	0.0714995	0.697531	1	762	561047	0	0.265265	0	2
259	Other endocrine disorders	endocrine/metabolic	rs4830964	.	1.05514	0.0297882	0.99676	1.11353	0.0715476	0.697876	1	1550	556810	0	0.212647	0	2
722.8	Postlaminectomy syndrome	musculoskeletal	rs62200027	CASC20	0.965496	0.0194876	0.9273	1.00369	0.0715738	0.698007	1	6958	601234	37.2346	3.18647	0.00150659	3
733.8	Malunion and nonunion of fracture	musculoskeletal	rs55654108	PDCL3P4	0.947222	0.0300961	0.888234	1.00621	0.0716061	0.698184	1	2663	556506	0	0.330113	0	2
613.5	Mastodynia	genitourinary	rs9461128	TMEM14B	0.912939	0.0505611	0.813839	1.01204	0.0716231	0.698184	1	2921	602984	0	1.60844	0	3
250.12	Type 1 diabetes with renal manifestations	endocrine/metabolic	rs9461128	TMEM14B	0.864008	0.0811497	0.704954	1.02306	0.071658	0.698184	1	1344	559817	0	0.0436776	0	2
427.6	Premature beats	circulatory system	rs60869999	MYO1C	1.03079	0.0168346	0.99779	1.06378	0.0716772	0.698184	1	11080	582396	0	1.19676	0	3
411.4	Coronary atherosclerosis	circulatory system	rs1878527	ANKRD30BL	0.989213	0.00602172	0.97741	1.00102	0.0716785	0.698184	1	145040	440899	0	2.18976	0	4
361.1	Retinal detachment with retinal defect	sense organs	rs9367106	LOC100505711	1.09917	0.0524962	0.996274	1.20206	0.0716824	0.698184	1	5732	603421	20.9462	2.52992	0.00222318	3
740.3	Osteoarthrosis involving more than one site, but not specified as generalized	musculoskeletal	rs7579014	BCL11A	0.964384	0.0201372	0.924915	1.00385	0.0717133	0.698184	1	5893	596734	59.4454	4.93162	0.00359682	3
353	Nerve root and plexus disorders	neurological	rs9577395	ATP11A	0.962732	0.0210894	0.921397	1.00407	0.0717195	0.698184	1	8349	590971	0	0.00935571	0	3
301.2	Antisocial/borderline personality disorder	mental disorders	rs35705950	MUC5B	1.04683	0.0254114	0.997019	1.09663	0.0717243	0.698184	1	10429	596049	0	1.08815	0	3
771	Musculoskeletal symptoms referable to limbs	symptoms	rs9497053	UTRN	0.920998	0.0456994	0.831427	1.01057	0.0717283	0.698184	1	1598	553941	30.8081	1.44526	0.00219679	2
564.1	Irritable Bowel Syndrome	digestive	rs9367106	LOC100505711	0.946454	0.0305606	0.886555	1.00635	0.0717385	0.698184	1	18007	582775	41.4564	3.41626	0.00198877	3
603.1	Hydrocele	genitourinary	rs3746539	PTPRT	1.03199	0.0174851	0.997715	1.06626	0.0717584	0.698184	1	7821	596785	54.9506	4.43957	0.00198361	3
242.1	Graves' disease	endocrine/metabolic	rs77534576	DLX4	0.807793	0.118545	0.575444	1.04014	0.0717708	0.698184	1	2761	608394	0	1.21949	0	3
269	Proteinuria	endocrine/metabolic	rs7605877	FOXI3	1.02878	0.0157587	0.997892	1.05967	0.0717895	0.698184	1	15196	591702	0	0.88073	0	4
081	Infection/inflammation of internal prosthetic device; implant; and graft	infectious diseases	rs117169628	SLC22A31	0.935738	0.0368913	0.863431	1.00804	0.0717933	0.698184	1	4144	603917	45.1604	3.647	0.0115507	3
727	Other disorders of synovium, tendon, and bursa	musculoskeletal	rs9577395	ATP11A	1.01355	0.00747482	0.998898	1.0282	0.071797	0.698184	1	73454	492491	0	2.09705	0	4
871.4	Open wound of toe(s)	injuries & poisonings	rs77534576	DLX4	1.22062	0.110735	1.00358	1.43766	0.0718092	0.698184	1	2367	554437	84.0012	6.25047	0.332198	2
378	Strabismus and other disorders of binocular eye movements	sense organs	rs67579710	THBS3	0.971418	0.0161091	0.939844	1.00299	0.07184	0.698278	1	19034	587694	29.0465	4.22812	0.000736226	4
384	Other disorders of tympanic membrane	sense organs	rs12809318	FBRSL1	0.958348	0.0236344	0.912025	1.00467	0.0718464	0.698278	1	4027	603972	55.084	4.45275	0.00481964	3
426.24	Atrioventricular block, complete	circulatory system	rs7671107	LOC101929161	1.04025	0.021924	0.997278	1.08322	0.071885	0.698278	1	6924	603028	0	0.143974	0	3
396	Abnormal heart sounds	circulatory system	rs72711165	TMEM65	1.08301	0.0443083	0.996167	1.16986	0.0718962	0.698278	1	16927	571684	0	1.09942	0	3
278.1	Obesity	endocrine/metabolic	rs111837807	CCHCR1	1.01296	0.00715221	0.998937	1.02697	0.0719024	0.698278	1	240463	333817	0	2.41548	0	4
159	Malignant neoplasm of other and ill-defined sites within the digestive organs and peritoneum	neoplasms	rs67579710	THBS3	1.08299	0.044301	0.996164	1.16982	0.0719058	0.698278	1	2109	558238	0	0.0281959	0	2
871.3	Open wound of foot except toe(s) alone	injuries & poisonings	rs60305836	CDH8	0.950459	0.0282328	0.895123	1.0058	0.0719096	0.698278	1	5665	597702	0	0.795904	0	3
380.1	Otitis externa	sense organs	rs7605877	FOXI3	0.972279	0.0156212	0.941662	1.0029	0.0719221	0.698278	1	18352	568591	0	0.953962	0	3
789	Nausea and vomiting	symptoms	rs9577395	ATP11A	0.982237	0.00995985	0.962715	1.00176	0.0719338	0.698278	1	40122	527204	9.93168	3.3308	0.000102425	4
318	Tobacco use disorder	mental disorders	rs2277732	DPP9	0.991224	0.00489917	0.981622	1.00083	0.071984	0.698641	1	200795	359302	55.9806	6.81518	0.000286961	4
415.1	Acute pulmonary heart disease	circulatory system	rs915823	TMPRSS2	0.970722	0.0165212	0.938341	1.0031	0.0720851	0.698805	1	13749	594070	0	0.349988	0	3
706.8	Other specified diseases of sebaceous glands	dermatologic	rs61667602	CRHR1	1.02122	0.011679	0.998333	1.04412	0.0721326	0.698805	1	25725	553940	0	0.39497	0	4
289.4	Lymphadenitis	hematopoietic	rs766826	ELF5	1.02518	0.0138315	0.998074	1.05229	0.0721488	0.698805	1	14858	574721	21.2104	2.5384	0.000247525	3
345.1	Epilepsy	neurological	rs1878527	ANKRD30BL	0.970521	0.0166405	0.937905	1.00314	0.0721507	0.698805	1	12710	592646	0	0.386213	0	3
537	Other disorders of stomach and duodenum	digestive	rs13050728	IFNAR2	0.970491	0.0166584	0.937841	1.00314	0.0721624	0.698805	1	8976	585124	9.49683	2.20987	0.000147151	3
722	Intervertebral disc disorders	musculoskeletal	rs9577395	ATP11A	1.01166	0.00644823	0.999023	1.0243	0.072182	0.698805	1	105711	461573	12.1139	3.41351	5.65707e-05	4
306.9	Tension headache	mental disorders	rs111837807	CCHCR1	1.08722	0.0465088	0.996059	1.17837	0.0721844	0.698805	1	3046	601769	0	1.27812	0	3
442.2	Aneurysm of iliac artery	circulatory system	rs117169628	SLC22A31	1.08635	0.0460683	0.996059	1.17665	0.0721945	0.698805	1	2249	558753	0	0.00016881	0	2
871	Open wounds of extremities	injuries & poisonings	rs11085727	TYK2	1.01695	0.00934977	0.998626	1.03528	0.0721949	0.698805	1	32654	536958	31.4313	2.91678	0.000300301	3
735.1	Flat foot	musculoskeletal	rs1405655	NR1H2	1.01727	0.00952547	0.998603	1.03594	0.0721955	0.698805	1	27417	573155	0	0.621334	0	4
715.2	Ankylosing spondylitis	musculoskeletal	rs9497053	UTRN	0.924645	0.0435789	0.839231	1.01006	0.0722116	0.698805	1	1815	559865	0	0.163414	0	2
090	Sexually transmitted infections (not HIV or hepatitis)	infectious diseases	rs10774679	OAS3	0.968282	0.0179295	0.93314	1.00342	0.0722209	0.698805	1	7440	594149	32.1696	2.94853	0.000528401	3
722.6	Degeneration of intervertebral disc	musculoskeletal	rs67579710	THBS3	1.01465	0.00808965	0.998793	1.0305	0.0722338	0.698805	1	79699	490233	68.8475	9.63004	0.000868026	4
783	Fever of unknown origin	symptoms	rs111837807	CCHCR1	1.03558	0.0194481	0.997461	1.0737	0.0722344	0.698805	1	18385	557757	0	0.373681	0	3
733.6	Costochondritis	musculoskeletal	rs77534576	DLX4	1.38044	0.179358	1.0289	1.73198	0.0722514	0.698805	1	914	556984	0	0.780537	0	2
041.1	Staphylococcus infections	infectious diseases	rs9367106	LOC100505711	0.935926	0.0368418	0.863716	1.00814	0.0722758	0.698805	1	11870	584943	0	0.0883633	0	3
368	Visual disturbances	sense organs	rs60869999	MYO1C	0.986801	0.0073924	0.972312	1.00129	0.0722808	0.698805	1	66791	479908	50.7908	6.09642	0.000492519	4
255.1	Adrenal hyperfunction	endocrine/metabolic	rs12809318	FBRSL1	1.07365	0.039538	0.996153	1.15114	0.0722884	0.698805	1	1556	560081	0	0.30967	0	2
250.42	Other abnormal glucose	endocrine/metabolic	rs721917	SFTPD	1.01294	0.00715329	0.998919	1.02696	0.0722925	0.698805	1	44066	526532	63.477	8.21399	0.000559964	4
286.7	Other and unspecified coagulation defects	hematopoietic	rs12809318	FBRSL1	1.03515	0.0192241	0.997475	1.07283	0.0722972	0.698805	1	6144	599498	0	1.44557	0	3
285.2	Anemia of chronic disease	hematopoietic	rs732990	CIB4	0.981401	0.0104459	0.960927	1.00188	0.0722983	0.698805	1	21705	573828	42.4611	3.47591	0.000341616	3
303.3	Psychogenic disorder	mental disorders	rs60869999	MYO1C	1.09854	0.0522947	0.996046	1.20104	0.0723005	0.698805	1	1131	557879	21.8752	1.28	0.00246765	2
296.2	Depression	mental disorders	rs7605877	FOXI3	1.00999	0.00553098	0.999149	1.02083	0.0723068	0.698805	1	259099	322080	9.88874	3.32922	1.83188e-05	4
710.12	Chronic osteomyelitis	musculoskeletal	rs732990	CIB4	0.966823	0.0187739	0.930026	1.00362	0.0723092	0.698805	1	6364	602743	0.0160175	2.00032	2.86175e-07	3
327.4	Insomnia	neurological	rs1878527	ANKRD30BL	0.988345	0.00652335	0.97556	1.00113	0.0723206	0.698805	1	103852	455683	0	1.40922	0	4
740.9	Osteoarthrosis NOS	musculoskeletal	rs10774679	OAS3	0.991975	0.00448461	0.983185	1.00076	0.0723802	0.699257	1	180084	377727	83.7787	18.4942	0.000766483	4
481	Influenza	respiratory	rs1405655	NR1H2	1.03374	0.0184719	0.997537	1.06995	0.0724127	0.699288	1	6960	583050	0	0.923786	0	3
798.1	Chronic fatigue syndrome	symptoms	rs111837807	CCHCR1	0.928646	0.0412074	0.847879	1.00941	0.0724184	0.699288	1	4246	598557	35.059	3.07972	0.00572582	3
363.3	Chorioretinal scars	sense organs	rs77534576	DLX4	0.902421	0.057154	0.790399	1.01444	0.0724217	0.699288	1	10098	590738	0	0.213501	0	3
614.51	Cervicitis and endocervicitis	genitourinary	rs61667602	CRHR1	0.853788	0.0879976	0.681313	1.02626	0.0724423	0.69933	1	542	560080	0	0.32771	0	2
286.9	Abnormal coagulation profile	hematopoietic	rs766826	ELF5	0.956578	0.0247138	0.908139	1.00502	0.0724517	0.69933	1	4621	598893	6.56211	2.14046	0.000252722	3
274.2	Crystal arthropathies	endocrine/metabolic	rs117169628	SLC22A31	1.06636	0.0357732	0.99624	1.13647	0.072503	0.699537	1	3884	604043	0	1.17981	0	3
707.3	Chronic ulcer of unspecified site	dermatologic	rs61667602	CRHR1	1.041	0.0223728	0.997146	1.08485	0.0725149	0.699537	1	6370	595540	53.0427	4.25919	0.00418913	3
475	Chronic sinusitis	respiratory	rs1405655	NR1H2	1.01322	0.00731486	0.998885	1.02756	0.0725456	0.699537	1	49173	519578	46.3266	5.58936	0.000310305	4
592.2	Urethritis and urethral syndrome	genitourinary	rs60869999	MYO1C	1.09777	0.05195	0.995944	1.19959	0.0725715	0.699537	1	1368	556677	0	0.0388278	0	2
279.7	Other immunological findings	endocrine/metabolic	rs9268576	HLA-DRA	0.89931	0.0591112	0.783452	1.01517	0.0725916	0.699537	1	2285	605371	0	0.550257	0	3
218.1	Uterine leiomyoma	neoplasms	rs11085727	TYK2	1.05185	0.0281563	0.996664	1.10704	0.0725933	0.699537	1	5377	604406	22.4782	2.57992	0.000793092	3
291.1	Transient mental disorders due to conditions classified elsewhere	mental disorders	rs9367106	LOC100505711	1.23992	0.119792	1.00513	1.47472	0.0726259	0.699537	1	1101	559860	0	0.153355	0	2
452.2	Deep vein thrombosis [DVT]	circulatory system	rs11234800	ME3	0.970333	0.016776	0.937452	1.00321	0.0726283	0.699537	1	18407	585196	0	0.582775	0	3
585.4	Chronic kidney disease, Stage I or II	genitourinary	rs67579710	THBS3	1.03148	0.0172673	0.997638	1.06533	0.0726343	0.699537	1	13785	584984	0	0.450577	0	3
792.1	Papanicolaou smear of cervix or vagina with atypical squamous cells	genitourinary	rs10129899	LINC00637	0.942768	0.0328329	0.878415	1.00712	0.0726523	0.699537	1	2658	607417	0	1.36104	0	3
478	Throat pain	respiratory	rs67579710	THBS3	1.0725	0.0389944	0.996072	1.14893	0.0726589	0.699537	1	2738	595426	0	0.737459	0	3
380.4	Impacted cerumen	sense organs	rs581342	LMNA	1.01782	0.00984225	0.998531	1.03711	0.0726778	0.699537	1	65936	496260	9.05766	3.29879	5.3497e-05	4
771.1	Swelling of limb	symptoms	rs13050728	IFNAR2	0.975403	0.0138757	0.948207	1.0026	0.0726853	0.699537	1	13160	561921	26.2066	2.71027	0.000322471	3
411.8	Other chronic ischemic heart disease, unspecified	circulatory system	rs35508621	LZTFL1	0.979853	0.0113405	0.957626	1.00208	0.0727033	0.699537	1	84763	507914	0	0.973665	0	4
1010.1	NA	NA	rs60869999	MYO1C	0.978588	0.0120603	0.95495	1.00223	0.0727098	0.699537	1	26061	561323	0	1.00111	0	4
963.1	Antineoplastic and immunosuppressive drugs causing adverse effects	injuries & poisonings	rs9367106	LOC100505711	0.828396	0.104904	0.622784	1.03401	0.0727134	0.699537	1	2135	556620	0	0.00250031	0	2
695	Erythematous conditions	dermatologic	rs3746539	PTPRT	1.01472	0.00814265	0.99876	1.03068	0.0727276	0.699537	1	37983	546074	0	0.0261632	0	4
070.9	Hepatitis NOS	infectious diseases	rs1878527	ANKRD30BL	0.948463	0.0294888	0.890664	1.00626	0.072759	0.699537	1	3980	601416	0	0.553215	0	3
585.31	Renal dialysis	genitourinary	rs11234800	ME3	0.944347	0.0319137	0.881796	1.0069	0.0727722	0.699537	1	6393	604466	34.9837	3.07615	0.00258129	3
428.1	Congestive heart failure (CHF) NOS	circulatory system	rs67579710	THBS3	1.01792	0.00989716	0.998517	1.03731	0.0727857	0.699537	1	51357	544619	0	2.77242	0	4
317	Alcohol-related disorders	mental disorders	rs62200027	CASC20	1.00985	0.00546571	0.999142	1.02057	0.0727864	0.699537	1	124647	463549	0	1.12523	0	4
053	Herpes zoster	infectious diseases	rs72711165	TMEM65	0.908684	0.0533745	0.80407	1.0133	0.072802	0.699537	1	14334	576087	49.2882	3.94386	0.010208	3
136	Other infectious and parasitic diseases	infectious diseases	rs35705950	MUC5B	1.06316	0.0341395	0.996248	1.13007	0.0728098	0.699537	1	5645	591509	0	1.95471	0	3
196	Radiotherapy	neoplasms	rs60305836	CDH8	1.0416	0.0227165	0.997071	1.08612	0.0728114	0.699537	1	7885	602430	0	1.07067	0	3
599.3	Dysuria	genitourinary	rs76073397	MIR548H2	1.0519	0.0282018	0.99662	1.10717	0.0728141	0.699537	1	11293	572000	26.2518	2.71193	0.00257208	3
289.4	Lymphadenitis	hematopoietic	rs732990	CIB4	0.978019	0.0123894	0.953736	1.0023	0.0728198	0.699537	1	14858	574721	0	0.296454	0	3
367.2	Astigmatism	sense organs	rs721917	SFTPD	0.991885	0.00454237	0.982981	1.00079	0.0728279	0.699537	1	141117	384986	37.8105	4.82397	9.06533e-05	4
726.4	Calcaneal spur; Exostosis NOS	musculoskeletal	rs34488998	NKAIN3	0.939126	0.0350111	0.870504	1.00775	0.0728317	0.699537	1	15902	572475	0	0.196719	0	3
520.1	Hereditary disturbances in tooth structure	digestive	rs60305836	CDH8	1.08565	0.0458129	0.995857	1.17544	0.0728467	0.699559	1	1900	554036	0	0.0477788	0	2
530.11	GERD	digestive	rs111837807	CCHCR1	1.01299	0.00719337	0.998887	1.02708	0.072875	0.69964	1	224132	341773	67.1413	9.13001	0.000794395	4
189.21	Malignant neoplasm of bladder	neoplasms	rs10129899	LINC00637	0.973901	0.0147452	0.945	1.0028	0.0728906	0.69964	1	11134	598050	71.1549	6.9336	0.00701621	3
452.2	Deep vein thrombosis [DVT]	circulatory system	rs766826	ELF5	0.977759	0.0125409	0.953179	1.00234	0.0728994	0.69964	1	18407	585196	0	0.979606	0	3
078	Viral warts & HPV	infectious diseases	rs9367106	LOC100505711	0.957714	0.0240914	0.910495	1.00493	0.0729064	0.69964	1	27223	561786	0	1.33831	0	4
586.2	Cyst of kidney, acquired	genitourinary	rs11085727	TYK2	0.973126	0.0151908	0.943352	1.0029	0.072921	0.699658	1	12612	581253	72.1192	7.17339	0.00376798	3
599.9	Other abnormality of urination	genitourinary	rs13050728	IFNAR2	1.02002	0.011053	0.998353	1.04168	0.0729631	0.699738	1	21284	560977	62.6563	5.35565	0.00104289	3
969	Poisoning by psychotropic agents	injuries & poisonings	rs72711165	TMEM65	1.17095	0.0880158	0.998441	1.34346	0.0729651	0.699738	1	3626	602794	6.73815	2.1445	0.00197798	3
327.32	Obstructive sleep apnea	neurological	rs4830964	.	1.00619	0.00344222	0.999444	1.01294	0.0729846	0.699738	1	167757	422040	0	1.42641	0	4
364.51	Fuchs' dystrophy	sense organs	rs76073397	MIR548H2	1.08332	0.0446371	0.995832	1.17081	0.0729862	0.699738	1	3603	556122	0	0.789991	0	2
365.2	Primary angle-closure glaucoma	sense organs	rs10774679	OAS3	1.02871	0.0157913	0.997764	1.05967	0.0730076	0.699738	1	9399	596500	0	1.57778	0	3
381.2	Eustachian tube disorders	sense organs	rs11085727	TYK2	1.03292	0.018065	0.997509	1.06832	0.0730097	0.699738	1	8194	590287	56.2816	4.57474	0.0032643	3
870.1	Open wound or laceration of eye or eyelid	injuries & poisonings	rs9577395	ATP11A	1.08704	0.0465528	0.995794	1.17828	0.0730191	0.699738	1	1721	557352	0	0.88265	0	2
394.1	Mitral valve stenosis and aortic valve stenosis	circulatory system	rs10129899	LINC00637	0.936046	0.0368718	0.863778	1.00832	0.0730641	0.700047	1	1773	555888	0	0.00287574	0	2
172.2	Other non-epithelial cancer of skin	neoplasms	rs35705950	MUC5B	0.982209	0.0100153	0.962579	1.00184	0.0730772	0.70005	1	66509	523796	38.0892	3.23045	0.00329386	3
293.1	Swelling, mass, or lump in head and neck [Space-occupying lesion, intracranial NOS]	mental disorders	rs72711165	TMEM65	0.905692	0.0552695	0.797364	1.01402	0.0730959	0.700107	1	12167	578803	27.9401	2.77547	0.00447842	3
569	Other disorders of intestine	digestive	rs10129899	LINC00637	0.968438	0.0178958	0.933362	1.00351	0.0731153	0.700142	1	7714	583978	52.057	4.17162	0.00238149	3
226	Benign neoplasm of thyroid glands	neoplasms	rs505922	ABO	0.914222	0.050046	0.816132	1.01231	0.0731338	0.700142	1	924	559968	52.4719	2.10402	0.0069295	2
342	Hemiplegia	neurological	rs1405655	NR1H2	0.954454	0.0260139	0.903466	1.00544	0.0731381	0.700142	1	3516	603766	41.8634	3.44018	0.00184953	3
585.31	Renal dialysis	genitourinary	rs62200027	CASC20	0.961367	0.021988	0.91827	1.00446	0.0731546	0.700177	1	6393	604466	0	0.25641	0	3
597.1	Urethral stricture (not specified as infectious)	genitourinary	rs117169628	SLC22A31	1.05432	0.0295275	0.99645	1.1122	0.0732057	0.700277	1	5910	602167	48.2117	3.86188	0.00828851	3
496.1	Emphysema	respiratory	rs55654108	PDCL3P4	0.975168	0.0140362	0.947657	1.00268	0.0732129	0.700277	1	12469	585112	0	1.40492	0	3
747	Cardiac and circulatory congenital anomalies	congenital anomalies	rs766826	ELF5	1.04155	0.0227238	0.99701	1.08609	0.0732188	0.700277	1	5309	598082	0	0.399235	0	3
279.7	Other immunological findings	endocrine/metabolic	rs111837807	CCHCR1	0.900856	0.0582859	0.786616	1.0151	0.0732399	0.700277	1	2285	605371	60.8332	5.10637	0.0203803	3
071.1	HIV infection, symptomatic	infectious diseases	rs11085727	TYK2	1.04045	0.022136	0.997062	1.08383	0.073249	0.700277	1	6749	604926	0	1.23995	0	3
972	Poisoning by agents primarily affecting the cardiovascular system	injuries & poisonings	rs7579014	BCL11A	0.932716	0.0388857	0.8565	1.00893	0.0732493	0.700277	1	1561	554408	0	0.0180508	0	2
241.2	Nontoxic multinodular goiter	endocrine/metabolic	rs732990	CIB4	1.03082	0.0169483	0.997605	1.06404	0.0732576	0.700277	1	7920	600085	7.46914	2.16144	0.000103557	3
873	NA	NA	rs7605877	FOXI3	1.06699	0.0362031	0.996035	1.13795	0.0732743	0.700277	1	2986	598676	72.0734	7.16164	0.0120013	3
624	Symptoms involving female genital tract	genitourinary	rs9367106	LOC100505711	1.22926	0.115244	1.00338	1.45514	0.0732805	0.700277	1	845	559423	0	0.619799	0	2
275	Disorders of mineral metabolism	endocrine/metabolic	rs77534576	DLX4	1.05797	0.031463	0.996301	1.11964	0.0732932	0.700277	1	31173	552641	0	0.700218	0	3
540.1	Appendicitis	digestive	rs35705950	MUC5B	1.06435	0.0348292	0.996087	1.13262	0.0733507	0.700398	1	4865	605994	0	0.583731	0	3
603.1	Hydrocele	genitourinary	rs10129899	LINC00637	0.968201	0.0180472	0.932829	1.00357	0.0733588	0.700398	1	7821	596785	81.4144	10.761	0.00858334	3
300	Anxiety disorders	mental disorders	rs11085727	TYK2	1.00835	0.00464593	0.999247	1.01746	0.0733705	0.700398	1	259668	316997	15.8783	3.56626	3.45002e-05	4
090	Sexually transmitted infections (not HIV or hepatitis)	infectious diseases	rs34488998	NKAIN3	1.10639	0.0564643	0.995718	1.21706	0.0733705	0.700398	1	7440	594149	68.3267	6.31447	0.0329552	3
764	Sciatica	symptoms	rs67579710	THBS3	0.978211	0.0123045	0.954094	1.00233	0.0733857	0.700398	1	31621	554062	0	1.76939	0	4
686.3	Pilonidal cyst	dermatologic	rs915823	TMPRSS2	1.08295	0.0445109	0.995709	1.17019	0.0734005	0.700398	1	1747	559396	0	0.206324	0	2
362.3	Other nondiabetic retinopathy	sense organs	rs67579710	THBS3	1.02703	0.0148993	0.997829	1.05623	0.0734175	0.700398	1	19091	571341	71.3787	6.98781	0.00207618	3
433.12	Cerebral atherosclerosis	circulatory system	rs581342	LMNA	0.8993	0.0592891	0.783094	1.01551	0.0734251	0.700398	1	1475	557825	40.7791	1.68859	0.00490543	2
362.23	Cystoid macular degeneration of retina	sense organs	rs1878527	ANKRD30BL	0.964394	0.0202528	0.924698	1.00409	0.073428	0.700398	1	8521	597087	56.7997	4.62959	0.00283588	3
250.3	Insulin pump user	endocrine/metabolic	rs13050728	IFNAR2	0.977877	0.0124975	0.953382	1.00237	0.0734444	0.700398	1	16374	582547	0	1.94157	0	3
513.8	Disorders of diaphragm	respiratory	rs72711165	TMEM65	0.789538	0.132012	0.530794	1.04828	0.0734468	0.700398	1	2152	556866	0	0.531743	0	2
705	Disorders of sweat glands	dermatologic	rs62200027	CASC20	0.958256	0.023824	0.911561	1.00495	0.0734854	0.70061	1	5155	597842	0	1.0133	0	3
585	Renal failure	genitourinary	rs11702230	LOC101928126	0.985075	0.00840218	0.968607	1.00154	0.0735045	0.70061	1	116632	467250	24.4649	3.97166	0.000265779	4
411.2	Myocardial infarction	circulatory system	rs1878527	ANKRD30BL	0.983819	0.00911535	0.965953	1.00168	0.0735075	0.70061	1	46189	551063	0	0.332169	0	4
362.21	Macular degeneration, dry	sense organs	rs1878527	ANKRD30BL	1.02164	0.0119652	0.998189	1.04509	0.0735628	0.701015	1	27313	572465	0	1.65448	0	3
738	Other acquired musculoskeletal deformity	musculoskeletal	rs35508621	LZTFL1	0.951187	0.0279706	0.896365	1.00601	0.0735857	0.701032	1	12181	583525	8.61332	2.1885	0.000705658	3
695	Erythematous conditions	dermatologic	rs1405655	NR1H2	1.01486	0.00824594	0.9987	1.03102	0.0736098	0.701032	1	37983	546074	0	1.47792	0	4
288.3	Eosinophilia	hematopoietic	rs12567716	FOXD2	0.876062	0.0739651	0.731091	1.02103	0.0736273	0.701032	1	1223	559552	0	0.16694	0	2
602	Other disorders of prostate	genitourinary	rs9268576	HLA-DRA	0.948199	0.029734	0.88992	1.00648	0.0736299	0.701032	1	9689	588674	73.3845	7.51442	0.00943911	3
747	Cardiac and circulatory congenital anomalies	congenital anomalies	rs581342	LMNA	1.05849	0.031774	0.99621	1.12076	0.0736315	0.701032	1	5309	598082	0	0.46935	0	3
626.14	Irregular menstrual bleeding	genitourinary	rs9497053	UTRN	0.909295	0.0531553	0.80511	1.01348	0.0736416	0.701032	1	1073	559602	0	0.0111249	0	2
587	Kidney replaced by transpant	genitourinary	rs10129899	LINC00637	1.06691	0.0362097	0.995941	1.13788	0.0736612	0.701096	1	2148	609615	0	0.360379	0	3
388	Other disorders of ear	sense organs	rs1405655	NR1H2	1.04881	0.0266472	0.996584	1.10104	0.0736974	0.701104	1	3315	597470	55.1403	4.45834	0.00421592	3
575.8	Other disorders of biliary tract	digestive	rs7579014	BCL11A	1.06292	0.03412	0.996048	1.1298	0.073698	0.701104	1	2071	556601	0	0.280264	0	2
246	Other disorders of thyroid	endocrine/metabolic	rs9268576	HLA-DRA	1.06829	0.0369363	0.995893	1.14068	0.0737087	0.701104	1	5375	598420	43.4298	3.53543	0.00376948	3
200	Myeloproliferative disease	neoplasms	rs62200027	CASC20	1.03533	0.0194164	0.997278	1.07339	0.0737133	0.701104	1	6941	600139	58.8043	4.85488	0.00396379	3
296	Mood disorders	mental disorders	rs10129899	LINC00637	0.992282	0.00433331	0.983788	1.00078	0.0737685	0.701506	1	273733	309624	0	1.09612	0	4
270.3	Disorders of plasma protein metabolism	endocrine/metabolic	rs62200027	CASC20	1.03556	0.0195455	0.997254	1.07387	0.0737883	0.701573	1	7453	599353	16.2551	2.38821	0.000397741	3
535.6	Duodenitis	digestive	rs13179014	SPEF2	1.05871	0.031914	0.996163	1.12127	0.0738092	0.70165	1	2535	551079	15.946	1.18971	0.000786604	2
716.9	Arthropathy NOS	musculoskeletal	rs9268576	HLA-DRA	0.976111	0.0135255	0.949601	1.00262	0.0738368	0.701682	1	47855	523372	0	0.596761	0	4
356	Hereditary and idiopathic peripheral neuropathy	neurological	rs35705950	MUC5B	0.978257	0.0122971	0.954155	1.00236	0.0738383	0.701682	1	44363	530904	60.719	5.09152	0.00306643	3
350.6	Disturbances of sensation of smell and taste	neurological	rs7605877	FOXI3	1.0858	0.0460523	0.995538	1.17606	0.0738595	0.701761	1	1756	558459	44.403	1.79866	0.00360752	2
327.41	Organic or persistent insomnia	neurological	rs67579710	THBS3	0.953585	0.0265907	0.901468	1.0057	0.0738831	0.701864	1	6520	596865	61.6375	5.21343	0.00424852	3
1005	NA	NA	rs76073397	MIR548H2	0.981364	0.0105261	0.960733	1.002	0.0739156	0.702051	1	94712	435990	2.20126	3.06752	3.43375e-05	4
225.1	Benign neoplasm of brain, cranial nerves, meninges	neoplasms	rs11234800	ME3	1.06867	0.0371629	0.995826	1.14151	0.0739344	0.702107	1	3306	607021	0	0.394324	0	3
702.1	Actinic keratosis	dermatologic	rs111837807	CCHCR1	1.01823	0.010108	0.998414	1.03804	0.0739626	0.702253	1	92925	478654	40.6761	3.37132	0.00272429	3
172.22	Squamous cell carcinoma	neoplasms	rs76073397	MIR548H2	0.963324	0.0209143	0.922332	1.00432	0.0740021	0.702505	1	17851	582983	70.7233	6.83136	0.123393	3
505	Other pulmonary inflamation or edema	respiratory	rs9367106	LOC100505711	1.18845	0.0966552	0.999011	1.3779	0.0740528	0.702629	1	1619	556530	75.6168	4.10118	0.0670946	2
516.1	Hemoptysis	respiratory	rs1405655	NR1H2	0.965704	0.0195369	0.927411	1.004	0.0740552	0.702629	1	6337	597571	0	1.52329	0	3
362.29	Macular degeneration (senile) of retina NOS	sense organs	rs2277732	DPP9	1.02828	0.0156142	0.997677	1.05888	0.0740813	0.702629	1	11701	590254	0	1.20778	0	3
378	Strabismus and other disorders of binocular eye movements	sense organs	rs2277732	DPP9	1.02239	0.012396	0.998091	1.04668	0.0740922	0.702629	1	19034	587694	0	0.943454	0	4
256	Ovarian dysfunction	endocrine/metabolic	rs2277732	DPP9	0.903053	0.0570967	0.791144	1.01496	0.0741018	0.702629	1	1018	561014	0	0.8277	0	2
401.21	Hypertensive heart disease	circulatory system	rs10774679	OAS3	1.01587	0.00881792	0.99859	1.03316	0.0741044	0.702629	1	31627	559610	0	2.79921	0	4
362.4	Retinal vascular changes and abnomalities	sense organs	rs505922	ABO	1.0222	0.0122956	0.998102	1.0463	0.0741138	0.702629	1	15364	585628	52.4549	4.20653	0.000827562	3
706.2	Sebaceous cyst	dermatologic	rs62200027	CASC20	0.985274	0.00830768	0.968991	1.00156	0.0741362	0.702629	1	41566	539854	0	1.57645	0	4
695	Erythematous conditions	dermatologic	rs77534576	DLX4	1.05151	0.0281247	0.996382	1.10663	0.0741367	0.702629	1	37983	546074	49.711	5.96552	0.00597515	4
561.2	NA	NA	rs61667602	CRHR1	1.0372	0.0204578	0.997107	1.0773	0.0741713	0.702629	1	8028	585174	0	1.2411	0	3
315	Develomental delays and disorders	mental disorders	rs111837807	CCHCR1	1.08811	0.0472981	0.995401	1.18081	0.0742252	0.702629	1	2924	602377	37.3127	3.19044	0.00607434	3
627.4	Premenopausal menorrhagia	genitourinary	rs61667602	CRHR1	1.13609	0.071476	0.995999	1.27618	0.0742392	0.702629	1	709	560451	0	0.15358	0	2
276.1	Electrolyte imbalance	endocrine/metabolic	rs732990	CIB4	0.989427	0.00595439	0.977756	1.0011	0.0742439	0.702629	1	73410	492533	0	0.955475	0	4
426.21	First degree AV block	circulatory system	rs7671107	LOC101929161	0.962202	0.021585	0.919895	1.00451	0.0742459	0.702629	1	6804	594216	0	1.71964	0	3
355	Complex regional/central pain syndrome	neurological	rs7605877	FOXI3	0.934128	0.0381732	0.859309	1.00895	0.0742506	0.702629	1	2906	605087	0	0.558512	0	3
496.21	Obstructive chronic bronchitis	respiratory	rs7671107	LOC101929161	1.02018	0.0111958	0.99824	1.04213	0.0742795	0.702629	1	27197	564874	22.4489	2.57894	0.000198664	3
602	Other disorders of prostate	genitourinary	rs1878527	ANKRD30BL	0.966597	0.0190346	0.929289	1.0039	0.0742866	0.702629	1	9689	588674	6.46673	2.13828	0.000130678	3
370.2	Superficial keratitis	sense organs	rs10129899	LINC00637	0.941242	0.0339285	0.874742	1.00774	0.0742974	0.702629	1	2176	553921	0	0.0291692	0	2
290.2	Delirium due to conditions classified elsewhere	mental disorders	rs62200027	CASC20	0.965231	0.0198287	0.926366	1.00409	0.0743114	0.702629	1	6840	596244	34.4999	3.05343	0.00133777	3
327.3	Sleep apnea	neurological	rs111837807	CCHCR1	1.01307	0.0072769	0.998808	1.02733	0.0743255	0.702629	1	205583	385499	31.1102	4.35478	0.000167016	4
737.3	Kyphoscoliosis and scoliosis	musculoskeletal	rs111837807	CCHCR1	0.929241	0.0411246	0.848637	1.00985	0.0743427	0.702629	1	4347	599445	0	1.1537	0	3
300.12	Agorophobia, social phobia, and panic disorder	mental disorders	rs76073397	MIR548H2	1.03494	0.0192468	0.997219	1.07267	0.0743427	0.702629	1	23190	584658	0	2.07072	0	4
965.1	Opiates and related narcotics causing adverse effects in therapeutic use	injuries & poisonings	rs3746539	PTPRT	0.932241	0.0393184	0.855177	1.00931	0.0743439	0.702629	1	1536	555663	0	0.976181	0	2
763	Thoracic or lumbosacral neuritis or radiculitis, unspecified	symptoms	rs1405655	NR1H2	1.01207	0.00672121	0.998892	1.02524	0.074354	0.702629	1	59123	526120	40.5659	5.04761	0.000192628	4
418	Nonspecific chest pain	circulatory system	rs7605877	FOXI3	1.01059	0.00590641	0.999018	1.02217	0.0743832	0.702629	1	176878	362923	0	2.66199	0	4
738.4	Acquired spondylolisthesis	musculoskeletal	rs117169628	SLC22A31	1.05243	0.0286418	0.996294	1.10857	0.0743837	0.702629	1	6185	595821	0	0.1913	0	3
687.4	Disturbance of skin sensation	dermatologic	rs12809318	FBRSL1	1.01278	0.00711694	0.99883	1.02673	0.0743922	0.702629	1	50721	499572	0	0.30487	0	4
295.1	Schizophrenia	mental disorders	rs9577395	ATP11A	1.02784	0.0153943	0.997668	1.05801	0.0744598	0.702629	1	17765	596664	0	0.750688	0	4
527.2	Sialoadenitis	digestive	rs11085727	TYK2	1.06726	0.0364918	0.995732	1.13878	0.0744706	0.702629	1	2073	557166	0	0.774306	0	2
962	Poisoning by hormones and synthetic substitutes	injuries & poisonings	rs35705950	MUC5B	1.11142	0.0592228	0.99534	1.22749	0.0744735	0.702629	1	1670	555514	0	0.449986	0	2
743.1	Osteoporosis	musculoskeletal	rs35508621	LZTFL1	0.963923	0.0206014	0.923545	1.0043	0.0744966	0.702629	1	21840	579928	0	1.67751	0	3
386.9	Dizziness and giddiness (Light-headedness and vertigo)	sense organs	rs505922	ABO	1.01063	0.00592822	0.99901	1.02225	0.0744992	0.702629	1	76087	475186	0	0.051935	0	4
426.21	First degree AV block	circulatory system	rs10129899	LINC00637	0.966333	0.0192027	0.928696	1.00397	0.0745151	0.702629	1	6804	594216	0	0.512507	0	3
555	Inflammatory bowel disease and other gastroenteritis and colitis	digestive	rs3746539	PTPRT	0.971844	0.0160144	0.940455	1.00323	0.0745162	0.702629	1	9196	597378	0	1.26289	0	3
440	Atherosclerosis	circulatory system	rs732990	CIB4	0.983127	0.00954179	0.964425	1.00183	0.0745255	0.702629	1	25552	557421	0	0.190711	0	3
459	Other disorders of circulatory system	circulatory system	rs77534576	DLX4	0.928993	0.0413018	0.848041	1.00994	0.074534	0.702629	1	19488	558973	0	1.34341	0	3
292.3	Memory loss	mental disorders	rs9577395	ATP11A	1.02488	0.0137814	0.997869	1.05189	0.0745374	0.702629	1	18358	574559	5.15297	2.10866	8.1775e-05	3
277.4	Disorders of bilirubin excretion	endocrine/metabolic	rs13179014	SPEF2	0.945457	0.0314527	0.88381	1.0071	0.0745514	0.702629	1	2689	604780	0	0.463484	0	3
425.1	Primary/intrinsic cardiomyopathies	circulatory system	rs111837807	CCHCR1	1.0307	0.0169558	0.997463	1.06393	0.0745591	0.702629	1	25393	572681	0	0.333707	0	3
772.6	Facial weakness	symptoms	rs721917	SFTPD	0.924298	0.0441497	0.837765	1.01083	0.0745806	0.702629	1	1076	557577	0	0.00399258	0	2
743.1	Osteoporosis	musculoskeletal	rs915823	TMPRSS2	0.976313	0.0134449	0.949961	1.00266	0.074587	0.702629	1	21840	579928	5.46837	2.11569	9.17947e-05	3
345.12	Partial epilepsy	neurological	rs111837807	CCHCR1	1.06672	0.0362263	0.995719	1.13773	0.0745888	0.702629	1	5114	603594	50.6681	4.05418	0.00619969	3
366.3	Traumatic cataract	sense organs	rs1405655	NR1H2	1.09232	0.0495273	0.995249	1.1894	0.0745896	0.702629	1	936	560333	0	0.653455	0	2
990	Effects radiation NOS	injuries & poisonings	rs766826	ELF5	1.03574	0.0196935	0.997137	1.07434	0.0745906	0.702629	1	7251	597076	0	0.88576	0	3
938	Dermatitis due to solar radiation	dermatologic	rs7605877	FOXI3	0.963684	0.0207477	0.923018	1.00435	0.0745937	0.702629	1	11913	579484	10.7043	2.23975	0.00050813	3
214	Lipoma	neoplasms	rs9268576	HLA-DRA	0.965749	0.0195507	0.92743	1.00407	0.0746511	0.702876	1	21070	568769	0	0.106925	0	3
755.1	Congenital deformities of feet	congenital anomalies	rs10129899	LINC00637	0.97763	0.0126915	0.952755	1.00251	0.074653	0.702876	1	16964	585829	61.8003	7.85346	0.00187119	4
785	Abdominal pain	symptoms	rs13050728	IFNAR2	0.99085	0.00515696	0.980742	1.00096	0.0746602	0.702876	1	125362	412331	0	2.01509	0	4
504	Other alveolar and parietoalveolar pneumonopathy	respiratory	rs7671107	LOC101929161	0.955926	0.0252877	0.906362	1.00549	0.074672	0.702876	1	4952	603245	0	0.187148	0	3
110	Dermatophytosis / Dermatomycosis	infectious diseases	rs11234800	ME3	0.987411	0.00710788	0.97348	1.00134	0.0746878	0.702876	1	141748	410449	0	1.38962	0	4
560.2	Impaction of intestine	digestive	rs9268576	HLA-DRA	0.862024	0.0833046	0.698747	1.0253	0.0747046	0.702876	1	1287	557485	75.0942	4.01513	0.0469226	2
331.1	Hydrocephalus	neurological	rs7605877	FOXI3	1.10999	0.05855	0.995231	1.22475	0.07471	0.702876	1	1163	560698	0	0.130239	0	2
250.23	Type 2 diabetes with ophthalmic manifestations	endocrine/metabolic	rs7605877	FOXI3	1.01797	0.00999571	0.998381	1.03756	0.074742	0.703002	1	42267	551660	30.2586	4.30161	0.000226777	4
681.5	Cellulitis and abscess of leg, except foot	dermatologic	rs581342	LMNA	0.971647	0.0161408	0.940012	1.00328	0.0747557	0.703002	1	23367	566616	0	0.414029	0	3
401.21	Hypertensive heart disease	circulatory system	rs117169628	SLC22A31	1.02436	0.0135056	0.997886	1.05083	0.0747691	0.703002	1	31627	559610	56.0163	6.82071	0.00353312	4
377.3	Optic neuritis/neuropathy	sense organs	rs35705950	MUC5B	0.940314	0.0345401	0.872615	1.00801	0.0747907	0.703002	1	5581	600437	0	1.04513	0	3
513.8	Disorders of diaphragm	respiratory	rs61667602	CRHR1	1.07302	0.0395552	0.995488	1.15054	0.0748067	0.703002	1	2152	556866	89.1612	9.22615	0.0551613	2
457.3	Encounter for long-term (current) use of aspirin	circulatory system	rs61667602	CRHR1	0.962809	0.0212738	0.921112	1.00451	0.0748229	0.703002	1	7492	588026	0	1.18588	0	3
510	Other diseases of lung	respiratory	rs72711165	TMEM65	0.930929	0.0401747	0.852186	1.00967	0.0748256	0.703002	1	24641	558221	27.4006	2.75484	0.00240824	3
204.1	Lymphoid leukemia	neoplasms	rs12567716	FOXD2	1.07491	0.0405512	0.995431	1.15439	0.0748446	0.703002	1	3347	558416	0	0.792638	0	2
580.2	Nephrotic syndrome without mention of glomerulonephritis	genitourinary	rs915823	TMPRSS2	0.91401	0.050474	0.815081	1.01294	0.0748482	0.703002	1	1528	559392	0	0.0814622	0	2
401.2	Hypertensive heart and/or renal disease	circulatory system	rs721917	SFTPD	1.01016	0.00567582	0.999037	1.02129	0.0748661	0.703002	1	78395	501345	0	1.70566	0	4
609.2	Abnormal spermatozoa	genitourinary	rs581342	LMNA	0.906491	0.055115	0.798465	1.01452	0.0748695	0.703002	1	1898	557983	0	0.477483	0	2
401.3	Other hypertensive complications	circulatory system	rs9461128	TMEM14B	1.05172	0.0283123	0.996226	1.10721	0.0749095	0.703002	1	7861	591919	0	1.99338	0	3
580.31	Nephritis and nephropathy in diseases classified elsewhere	genitourinary	rs4830964	.	0.966764	0.0189787	0.929566	1.00396	0.0749187	0.703002	1	3886	604287	0	0.448697	0	3
430.1	Subarachnoid hemorrhage	circulatory system	rs9577395	ATP11A	0.889927	0.0654794	0.761587	1.01827	0.0749187	0.703002	1	895	560874	57.4335	2.34926	0.025651	2
603	Other disorders of testis	genitourinary	rs3746539	PTPRT	1.02706	0.0149927	0.997674	1.05645	0.0749305	0.703002	1	10660	591912	52.9398	4.24987	0.00135688	3
531.2	Gastric ulcer	digestive	rs4830964	.	0.969356	0.0174768	0.935102	1.00361	0.074941	0.703002	1	4660	600337	0	1.72028	0	3
727.4	Ganglion and cyst of synovium, tendon, and bursa	musculoskeletal	rs4830964	.	1.02076	0.0115389	0.998144	1.04338	0.0749567	0.703002	1	11084	588714	54.975	4.44198	0.000798474	3
563	NA	NA	rs505922	ABO	0.988662	0.00640389	0.976111	1.00121	0.0749849	0.703002	1	63964	496788	0	1.91066	0	4
770	Myalgia and myositis unspecified	symptoms	rs7579014	BCL11A	0.98519	0.00838	0.968766	1.00162	0.0750004	0.703002	1	37517	545107	0	1.64727	0	4
441	Vascular insufficiency of intestine	circulatory system	rs2277732	DPP9	1.07427	0.0402385	0.995404	1.15314	0.0750026	0.703002	1	1668	558734	0	0.283446	0	2
380	Disorders of external ear	sense organs	rs111837807	CCHCR1	1.07304	0.0395953	0.995435	1.15065	0.0750032	0.703002	1	4033	596007	0	0.291284	0	3
496.21	Obstructive chronic bronchitis	respiratory	rs13050728	IFNAR2	0.982751	0.00977335	0.963596	1.00191	0.0750352	0.703002	1	27197	564874	50.1968	4.01581	0.000695846	3
300.8	Acute reaction to stress	mental disorders	rs9461128	TMEM14B	1.07416	0.0401873	0.995395	1.15293	0.075046	0.703002	1	5194	594854	0	0.981648	0	3
365.11	Primary open angle glaucoma	sense organs	rs11085727	TYK2	1.0178	0.00991259	0.998374	1.03723	0.0750493	0.703002	1	33771	576441	20.5842	3.77759	0.000169984	4
522.1	Pulpitis and necrosis of tooth pulp	digestive	rs766826	ELF5	1.02282	0.0126765	0.997977	1.04767	0.0750525	0.703002	1	17907	584027	0	1.02969	0	4
761	Cervicalgia	symptoms	rs4830964	.	1.00715	0.00400448	0.999305	1.015	0.0750579	0.703002	1	112354	450851	0	2.53907	0	4
306	Other mental disorder	mental disorders	rs10129899	LINC00637	0.986638	0.00755828	0.971824	1.00145	0.0751228	0.703378	1	49917	508839	0	1.61946	0	4
428.4	Heart failure with preserved EF [Diastolic heart failure]	circulatory system	rs3746539	PTPRT	1.01898	0.0105626	0.998273	1.03968	0.0751338	0.703378	1	22299	575271	0	1.14576	0	3
149.1	Cancer of oropharynx	neoplasms	rs4830964	.	1.04219	0.0232204	0.996677	1.0877	0.0751366	0.703378	1	2402	559367	0	0.524692	0	2
800	Fracture of lower limb	injuries & poisonings	rs7671107	LOC101929161	0.97596	0.0136758	0.949155	1.00276	0.0751838	0.703587	1	17215	586127	0	0.420051	0	3
743.11	Osteoporosis NOS	musculoskeletal	rs61667602	CRHR1	1.02249	0.0124969	0.997991	1.04698	0.0751848	0.703587	1	21429	580574	0	0.203506	0	3
446	Polyarteritis nodosa and allied conditions	circulatory system	rs505922	ABO	1.05551	0.030373	0.995984	1.11505	0.0752671	0.703986	1	2403	557933	0	0.906719	0	2
695.4	Lupus (localized and systemic)	dermatologic	rs13050728	IFNAR2	1.06071	0.0331353	0.995767	1.12566	0.0752736	0.703986	1	2451	609013	0	1.67283	0	3
361.1	Retinal detachment with retinal defect	sense organs	rs76073397	MIR548H2	0.9342	0.0382652	0.8592	1.0092	0.0752777	0.703986	1	5732	603421	27.3055	2.75124	0.00680066	3
430.1	Subarachnoid hemorrhage	circulatory system	rs10129899	LINC00637	1.09987	0.0535177	0.994979	1.20477	0.0752789	0.703986	1	895	560874	0	0.0174462	0	2
710.1	Osteomyelitis	musculoskeletal	rs9367106	LOC100505711	0.940625	0.0344184	0.873165	1.00808	0.0753326	0.70421	1	12740	594633	0	0.157832	0	3
574	Cholelithiasis and cholecystitis	digestive	rs7605877	FOXI3	1.02248	0.0124999	0.997979	1.04698	0.0753372	0.70421	1	28356	578302	10.9946	3.37058	0.000112481	4
271.3	Intestinal disaccharidase deficiencies and disaccharide malabsorption	endocrine/metabolic	rs581342	LMNA	0.968288	0.0181211	0.932771	1.00381	0.0753492	0.70421	1	14209	589243	0	0.735521	0	4
255.12	Hyperaldosteronism	endocrine/metabolic	rs7579014	BCL11A	0.926031	0.0432177	0.841324	1.01074	0.0753774	0.70421	1	1280	560810	72.4214	3.626	0.00982095	2
038.3	Bacteremia	infectious diseases	rs35508621	LZTFL1	0.94588	0.0312909	0.88455	1.00721	0.0753824	0.70421	1	10099	595407	57.8013	4.73948	0.0157162	3
371.3	Inflammation of eyelids	sense organs	rs7671107	LOC101929161	0.985689	0.00810713	0.969799	1.00158	0.0754015	0.70421	1	53746	516117	0	1.20698	0	4
415	Pulmonary heart disease	circulatory system	rs117169628	SLC22A31	0.974914	0.0142894	0.946907	1.00292	0.0754059	0.70421	1	28075	567707	0	0.156843	0	3
360	Disorders of the globe	sense organs	rs9577395	ATP11A	1.08194	0.0443008	0.995114	1.16877	0.0754312	0.70421	1	1885	557359	0	0.487388	0	2
715.1	Sacroiliitis NEC	musculoskeletal	rs9268576	HLA-DRA	0.93757	0.0362596	0.866501	1.00864	0.0754315	0.70421	1	6346	599603	0	0.40698	0	3
702.2	Seborrheic keratosis	dermatologic	rs35705950	MUC5B	0.984129	0.00900017	0.966489	1.00177	0.0754852	0.70421	1	89962	465095	0	2.62351	0	4
362.27	Drusen (degenerative) of retina	sense organs	rs915823	TMPRSS2	1.03461	0.0191443	0.997089	1.07213	0.0755074	0.70421	1	9792	588064	0	0.165883	0	3
185	Cancer of prostate	neoplasms	rs7579014	BCL11A	1.01261	0.00705048	0.998791	1.02643	0.0755099	0.70421	1	57154	554582	2.71585	3.08375	9.90055e-06	4
751	Genitourinary congenital anomalies	congenital anomalies	rs117169628	SLC22A31	0.959369	0.0233385	0.913626	1.00511	0.0755187	0.70421	1	10334	585588	0	0.315425	0	3
110.11	Dermatophytosis of nail	infectious diseases	rs60869999	MYO1C	1.01129	0.00631744	0.998909	1.02367	0.0755216	0.70421	1	103664	469928	29.3946	4.24897	0.000137117	4
312.3	Impulse control disorder	mental disorders	rs12809318	FBRSL1	0.967844	0.0183904	0.931799	1.00389	0.0755286	0.70421	1	6960	601971	0	0.357222	0	3
189.21	Malignant neoplasm of bladder	neoplasms	rs13050728	IFNAR2	0.973855	0.0149073	0.944636	1.00307	0.0755348	0.70421	1	11134	598050	13.6673	2.31662	0.000367649	3
569	Other disorders of intestine	digestive	rs76073397	MIR548H2	0.941772	0.0337573	0.875607	1.00794	0.0755414	0.70421	1	7714	583978	13.5895	2.31453	0.00207913	3
370	Keratitis	sense organs	rs117169628	SLC22A31	0.96392	0.0206775	0.923392	1.00445	0.0755418	0.70421	1	13621	584337	0	0.413563	0	4
440.21	Atherosclerosis of native arteries of the extremities with ulceration or gangrene	circulatory system	rs11702230	LOC101928126	1.07348	0.0399004	0.995278	1.15169	0.0755477	0.70421	1	3751	605676	29.7867	2.84846	0.00532021	3
535.1	Acute gastritis	digestive	rs62200027	CASC20	0.94127	0.034061	0.874511	1.00803	0.0755759	0.704353	1	2440	598116	0	1.25302	0	3
531.2	Gastric ulcer	digestive	rs732990	CIB4	0.962032	0.0217854	0.919333	1.00473	0.0756072	0.704402	1	4660	600337	0	0.529663	0	3
145	Cancer of mouth	neoplasms	rs2277732	DPP9	0.958626	0.0237824	0.912013	1.00524	0.0756181	0.704402	1	5077	604089	0	1.45881	0	3
318	Tobacco use disorder	mental disorders	rs13179014	SPEF2	0.991778	0.00464708	0.982669	1.00089	0.0756199	0.704402	1	200795	359302	0	2.42531	0	4
327.6	Circadian rhythm sleep disorder	neurological	rs732990	CIB4	1.07663	0.0415652	0.995163	1.1581	0.0756683	0.704655	1	1296	558123	0	0.0298675	0	2
798.1	Chronic fatigue syndrome	symptoms	rs55654108	PDCL3P4	0.958254	0.0240058	0.911202	1.0053	0.075674	0.704655	1	4246	598557	66.8825	6.0391	0.00843362	3
747	Cardiac and circulatory congenital anomalies	congenital anomalies	rs67579710	THBS3	1.05282	0.0289833	0.996018	1.10963	0.075718	0.704655	1	5309	598082	0	1.4942	0	3
241.1	Nontoxic uninodular goiter	endocrine/metabolic	rs60305836	CDH8	0.970498	0.0168627	0.937447	1.00355	0.0757494	0.704655	1	15588	589798	0	1.61943	0	3
873	NA	NA	rs77534576	DLX4	1.18166	0.0939973	0.997422	1.36589	0.0757712	0.704655	1	2986	598676	57.2631	4.67979	0.0459921	3
478	Throat pain	respiratory	rs35508621	LZTFL1	1.1063	0.0568883	0.994796	1.2178	0.0757765	0.704655	1	2738	595426	0	0.664053	0	3
070.2	Viral hepatitis B	infectious diseases	rs60869999	MYO1C	0.950784	0.0284217	0.895077	1.00649	0.0757807	0.704655	1	4514	612152	0	1.76611	0	4
563	NA	NA	rs35508621	LZTFL1	0.976746	0.0132506	0.950775	1.00272	0.0757889	0.704655	1	63964	496788	7.46195	3.24191	0.000206692	4
500	Lung disease due to external agents	respiratory	rs117169628	SLC22A31	0.932467	0.0393784	0.855285	1.00965	0.0757922	0.704655	1	3319	555199	0	0.0397154	0	2
110.13	Dermatophytosis of the body	infectious diseases	rs10774679	OAS3	0.971551	0.0162551	0.939691	1.00341	0.0758073	0.704655	1	8773	580901	0	1.06778	0	3
627.4	Premenopausal menorrhagia	genitourinary	rs505922	ABO	0.902364	0.0578635	0.788952	1.01578	0.0758142	0.704655	1	709	560451	18.5085	1.22712	0.0015595	2
301	Personality disorders	mental disorders	rs35705950	MUC5B	1.02869	0.0159297	0.997465	1.05991	0.0758153	0.704655	1	27042	579198	0	1.83806	0	4
704	Diseases of hair and hair follicles	dermatologic	rs9497053	UTRN	1.02094	0.0116744	0.998062	1.04383	0.075818	0.704655	1	21606	567145	2.14582	3.06579	1.47383e-05	4
560	Intestinal obstruction without mention of hernia	digestive	rs12809318	FBRSL1	0.976214	0.0135598	0.949636	1.00279	0.0758346	0.704655	1	12634	585481	0	1.45684	0	3
411.3	Angina pectoris	circulatory system	rs55654108	PDCL3P4	0.986353	0.00774016	0.971182	1.00152	0.0758405	0.704655	1	44385	540102	0	2.08915	0	4
224	Benign neoplasm of eye	neoplasms	rs7671107	LOC101929161	0.9774	0.0128773	0.95216	1.00264	0.0758663	0.704706	1	20432	580245	23.0511	2.59913	0.000438023	3
352	Disorders of other cranial nerves	neurological	rs9268576	HLA-DRA	1.05268	0.0289252	0.995991	1.10938	0.0758903	0.704706	1	9002	593790	0	0.639845	0	3
575.7	Other disorders of gallbladder	digestive	rs1878527	ANKRD30BL	0.947169	0.0305787	0.887235	1.0071	0.0758962	0.704706	1	3683	601441	0	0.688404	0	3
285.2	Anemia of chronic disease	hematopoietic	rs7671107	LOC101929161	0.97871	0.012124	0.954947	1.00247	0.0759015	0.704706	1	21705	573828	0	0.5517	0	3
352.2	Facial nerve disorders [CN7]	neurological	rs9367106	LOC100505711	1.08481	0.0458661	0.994917	1.17471	0.0759108	0.704706	1	5456	602806	34.2669	3.04261	0.00339344	3
352.2	Facial nerve disorders [CN7]	neurological	rs9268576	HLA-DRA	1.06687	0.036471	0.995388	1.13835	0.0759255	0.704706	1	5456	602806	0	0.956907	0	3
964	Poisoning by agents primarily affecting blood constituents	injuries & poisonings	rs9268576	HLA-DRA	1.13878	0.0732269	0.995259	1.28231	0.0759363	0.704706	1	1423	557417	39.3868	1.64981	0.00829321	2
473.4	Voice disturbance	respiratory	rs61667602	CRHR1	0.976584	0.0133522	0.950413	1.00275	0.0759619	0.704824	1	19191	579352	59.8712	4.98395	0.00196744	3
379.5	Disorders of iris and ciliary body	sense organs	rs11234800	ME3	1.05251	0.028842	0.995978	1.10904	0.0760018	0.705028	1	5631	599599	32.1277	2.94671	0.00445549	3
362	Other retinal disorders	sense organs	rs61667602	CRHR1	1.01124	0.00630032	0.998892	1.02359	0.0760274	0.705028	1	111050	458229	0	1.93024	0	4
521	Diseases of hard tissues of teeth	digestive	rs35508621	LZTFL1	0.982308	0.0100611	0.962588	1.00203	0.0760323	0.705028	1	131402	451356	64.507	8.45236	0.00213186	4
327	Sleep disorders	neurological	rs10129899	LINC00637	0.991581	0.00476545	0.982241	1.00092	0.0760475	0.705028	1	161459	379379	0	1.18821	0	4
272	Disorders of lipoid metabolism	endocrine/metabolic	rs61667602	CRHR1	1.01089	0.00610303	0.998924	1.02285	0.0760484	0.705028	1	437327	145161	23.5572	3.9245	0.000107271	4
252	Disorders of parathyroid gland	endocrine/metabolic	rs1878527	ANKRD30BL	0.963194	0.0211397	0.92176	1.00463	0.0760754	0.705159	1	7788	599953	43.1081	3.51544	0.00151209	3
259	Other endocrine disorders	endocrine/metabolic	rs505922	ABO	1.06909	0.037666	0.995262	1.14291	0.0761265	0.705513	1	1550	556810	0	0.140352	0	2
276.4	Acid-base balance disorder	endocrine/metabolic	rs35508621	LZTFL1	0.952	0.027739	0.897631	1.00637	0.0761722	0.705697	1	13839	578161	31.0624	2.90118	0.00283855	3
994.2	Sepsis	injuries & poisonings	rs12809318	FBRSL1	0.980954	0.0108453	0.959697	1.00221	0.0762161	0.705697	1	20006	577472	0	0.46469	0	3
480.3	Pneumonia due to fungus (mycoses)	respiratory	rs13050728	IFNAR2	0.929784	0.0410604	0.849306	1.01026	0.0762176	0.705697	1	1455	557409	0	0.0292702	0	2
686	Other local infections of skin and subcutaneous tissue	dermatologic	rs4830964	.	1.02676	0.0148943	0.997567	1.05595	0.0762196	0.705697	1	6199	584468	0	1.07733	0	3
529	Diseases and other conditions of the tongue	digestive	rs7605877	FOXI3	1.0813	0.0440866	0.994891	1.16771	0.0762316	0.705697	1	2036	555231	0	0.684886	0	2
198.3	Secondary malignant neoplasm of digestive systems	neoplasms	rs9367106	LOC100505711	0.772739	0.145425	0.487707	1.05777	0.0762563	0.705697	1	1087	560397	0	0.33383	0	2
761	Cervicalgia	symptoms	rs13050728	IFNAR2	1.00948	0.00532451	0.999048	1.01992	0.0762568	0.705697	1	112354	450851	0	1.73436	0	4
537.1	Lesions of stomach and duodenum	digestive	rs721917	SFTPD	0.92181	0.0459245	0.831798	1.01182	0.076258	0.705697	1	998	560053	0	0.266695	0	2
367.4	NA	NA	rs7579014	BCL11A	0.991841	0.00462158	0.982782	1.0009	0.0762737	0.705697	1	278972	252753	0	2.01864	0	4
282	Hereditary hemolytic anemias	hematopoietic	rs12567716	FOXD2	1.08716	0.0471435	0.994762	1.17956	0.0762755	0.705697	1	3688	555882	74.5565	3.93027	0.0139341	2
498	Acute bronchospasm	respiratory	rs61667602	CRHR1	1.11401	0.0609172	0.994614	1.23341	0.0763343	0.706011	1	853	556453	0	0.161855	0	2
301	Personality disorders	mental disorders	rs111837807	CCHCR1	0.970543	0.0168705	0.937477	1.00361	0.0763414	0.706011	1	27042	579198	0	0.102351	0	4
585.34	Chronic Kidney Disease, Stage IV	genitourinary	rs111837807	CCHCR1	0.959664	0.0232314	0.91413	1.0052	0.0763482	0.706011	1	13865	593655	60.4031	5.0509	0.00344215	3
250.25	Diabetes type 2 with peripheral circulatory disorders	endocrine/metabolic	rs61667602	CRHR1	1.03038	0.0168924	0.997274	1.06349	0.0764168	0.706458	1	11698	589830	61.1481	5.14775	0.00313955	3
695.7	Prurigo and Lichen	dermatologic	rs1405655	NR1H2	1.02604	0.0145064	0.997604	1.05447	0.0764224	0.706458	1	11364	586262	51.7376	4.14401	0.000836401	3
963	Poisoning by primarily systemic agents	injuries & poisonings	rs9367106	LOC100505711	0.840037	0.0983869	0.647198	1.03287	0.0764483	0.706526	1	2362	555824	0	0.00187732	0	2
716.9	Arthropathy NOS	musculoskeletal	rs60305836	CDH8	1.01758	0.00983982	0.998298	1.03687	0.0764836	0.706526	1	47855	523372	0	0.965292	0	4
370.2	Superficial keratitis	sense organs	rs55654108	PDCL3P4	0.942251	0.0335799	0.876434	1.00807	0.0764923	0.706526	1	2176	553921	0	0.542775	0	2
694.1	Vitiligo	dermatologic	rs72711165	TMEM65	1.21725	0.110982	0.999726	1.43477	0.0764924	0.706526	1	2093	609024	0	1.2148	0	3
614.52	Vaginitis and vulvovaginitis	genitourinary	rs505922	ABO	1.03477	0.0192933	0.996952	1.07258	0.0764957	0.706526	1	7907	596748	0	1.80737	0	3
530.12	Ulcer of esophagus	digestive	rs732990	CIB4	0.952031	0.0277529	0.897635	1.00643	0.0765179	0.706526	1	2788	555700	0	1.23161e-05	0	2
433.3	Cerebral ischemia	circulatory system	rs10129899	LINC00637	0.985415	0.00829506	0.969157	1.00167	0.0765203	0.706526	1	39135	557018	0	1.54795	0	4
735.21	Hammer toe (acquired)	musculoskeletal	rs2277732	DPP9	1.01871	0.0104669	0.998196	1.03923	0.0765414	0.706531	1	28776	567313	6.86127	2.14733	4.99223e-05	3
530.13	Barrett's esophagus	digestive	rs7605877	FOXI3	1.03234	0.0179691	0.997117	1.06756	0.0765467	0.706531	1	15014	592016	32.1362	2.94708	0.00108707	3
574.2	Calculus of bile duct	digestive	rs7671107	LOC101929161	0.951413	0.0281262	0.896286	1.00654	0.0765878	0.706712	1	3905	604646	62.4664	5.32856	0.00656059	3
371	Inflammation of the eye	sense organs	rs10129899	LINC00637	0.988907	0.00629955	0.97656	1.00125	0.0765921	0.706712	1	73891	485993	37.0956	4.76914	0.000203463	4
465.2	Acute pharyngitis	respiratory	rs61667602	CRHR1	1.02346	0.0130961	0.997791	1.04913	0.0766169	0.706821	1	21218	547772	0	2.02663	0	4
457.3	Encounter for long-term (current) use of aspirin	circulatory system	rs7671107	LOC101929161	1.03757	0.0208324	0.996742	1.07841	0.076633	0.70685	1	7492	588026	10.4097	2.23239	0.000225677	3
453	Chronic venous hypertension	circulatory system	rs10129899	LINC00637	1.05189	0.0285724	0.995885	1.10789	0.0766551	0.706935	1	3072	557310	0	0.31642	0	2
070.3	Viral hepatitis C	infectious diseases	rs9497053	UTRN	1.01697	0.0095091	0.998337	1.03561	0.0767077	0.707208	1	34629	572788	69.5458	6.56725	0.00069714	3
333.4	Torsion dystonia	neurological	rs9367106	LOC100505711	1.12084	0.0644457	0.994523	1.24715	0.0767106	0.707208	1	3108	605987	0	0.124145	0	3
1010.5	NA	NA	rs4830964	.	1.00606	0.00341329	0.99937	1.01275	0.0767295	0.707262	1	294072	210493	0	0.66033	0	4
601	Inflammatory diseases of prostate	genitourinary	rs117169628	SLC22A31	0.97482	0.0144091	0.946578	1.00306	0.0767429	0.707267	1	28761	553869	69.4876	6.5547	0.00377151	3
608	Other disorders of male genital organs	genitourinary	rs9268576	HLA-DRA	1.04847	0.0267438	0.996051	1.10089	0.0767619	0.707286	1	12366	465553	0	0.000853147	0	2
524.3	Anomalies of tooth position/malocclusion	digestive	rs766826	ELF5	1.04185	0.0231676	0.996442	1.08726	0.0767839	0.707286	1	5234	596975	31.4157	2.91612	0.000940449	3
1005	NA	NA	rs1878527	ANKRD30BL	0.988131	0.00674766	0.974905	1.00136	0.076806	0.707286	1	94712	435990	15.1193	3.53437	5.99917e-05	4
212	Benign neoplasm of respiratory and intrathoracic organs	neoplasms	rs7671107	LOC101929161	0.924194	0.0445544	0.836867	1.01152	0.0768312	0.707286	1	1582	558171	49.1053	1.96484	0.00490586	2
710.19	Unspecified osteomyelitis	musculoskeletal	rs7579014	BCL11A	0.971559	0.0163069	0.939598	1.00352	0.0768335	0.707286	1	9084	599030	0	1.25146	0	3
433.2	Occlusion of cerebral arteries	circulatory system	rs35705950	MUC5B	0.972054	0.0160194	0.940656	1.00345	0.0768345	0.707286	1	27412	571549	14.8495	2.34878	0.000428045	3
947	Urticaria	dermatologic	rs9577395	ATP11A	1.03819	0.0211818	0.996673	1.07971	0.0768374	0.707286	1	8257	589676	0	0.490753	0	3
531	Peptic ulcer (excl. esophageal)	digestive	rs9461128	TMEM14B	0.962716	0.0214764	0.920622	1.00481	0.0768545	0.707286	1	21804	574218	0	1.65865	0	3
374.2	Lagophthalmos	sense organs	rs10774679	OAS3	1.07645	0.0416407	0.994836	1.15807	0.0768615	0.707286	1	1312	559630	63.5238	2.74151	0.00942532	2
1011	NA	NA	rs9577395	ATP11A	0.970971	0.0166527	0.938331	1.00361	0.0768918	0.707433	1	13278	575053	0	0.254251	0	3
430.2	Intracerebral hemorrhage	circulatory system	rs35508621	LZTFL1	0.873004	0.0767801	0.722515	1.02349	0.076912	0.707433	1	1821	559188	0	0.56396	0	2
737	Curvature of spine	musculoskeletal	rs766826	ELF5	1.03828	0.0212387	0.996652	1.07991	0.0769368	0.707433	1	6114	594492	0	1.63823	0	3
277.4	Disorders of bilirubin excretion	endocrine/metabolic	rs7605877	FOXI3	1.07155	0.0390696	0.99497	1.14812	0.0769402	0.707433	1	2689	604780	38.0138	3.22652	0.00373882	3
736	Other acquired deformities of limbs	musculoskeletal	rs766826	ELF5	0.976164	0.0136396	0.94943	1.0029	0.0769422	0.707433	1	15392	578674	46.3411	3.72725	0.000814491	3
741.2	Stiffness of joint	musculoskeletal	rs10774679	OAS3	1.03482	0.019354	0.996883	1.07275	0.0770053	0.707894	1	6238	596211	0	0.218493	0	3
200.1	Polycythemia vera	neoplasms	rs111837807	CCHCR1	0.901828	0.0584387	0.787288	1.01637	0.0770276	0.70798	1	2217	558882	62.1294	2.64057	0.063438	2
110.1	Dermatophytosis	infectious diseases	rs11234800	ME3	0.987384	0.00718154	0.973308	1.00146	0.0770742	0.708289	1	137407	416562	0	1.07541	0	4
070.2	Viral hepatitis B	infectious diseases	rs61667602	CRHR1	1.05375	0.0296174	0.995702	1.1118	0.077096	0.708329	1	4514	612152	14.1108	3.49287	0.000864583	4
738	Other acquired musculoskeletal deformity	musculoskeletal	rs721917	SFTPD	0.976902	0.0132194	0.950992	1.00281	0.0771045	0.708329	1	12181	583525	0	1.6956	0	3
454.1	Varicose veins of lower extremity	circulatory system	rs117169628	SLC22A31	1.02897	0.0161583	0.9973	1.06064	0.0771537	0.708663	1	19406	577862	0	0.145852	0	3
979	Adverse drug events and drug allergies	injuries & poisonings	rs55654108	PDCL3P4	0.974786	0.0144496	0.946465	1.00311	0.0771763	0.708751	1	11922	573239	29.4946	2.83666	0.000456303	3
208	Benign neoplasm of colon	neoplasms	rs117169628	SLC22A31	0.987559	0.007085	0.973673	1.00145	0.0772372	0.709087	1	164486	389029	0	0.265529	0	4
217	Vascular hamartomas and non-neoplastic nevi	neoplasms	rs7671107	LOC101929161	0.972021	0.0160607	0.940542	1.0035	0.0772483	0.709087	1	12965	568433	57.378	4.69241	0.00345654	3
747	Cardiac and circulatory congenital anomalies	congenital anomalies	rs60305836	CDH8	1.05112	0.0282172	0.995812	1.10642	0.0772628	0.709087	1	5309	598082	0	1.5681	0	3
979	Adverse drug events and drug allergies	injuries & poisonings	rs505922	ABO	0.975584	0.013991	0.948162	1.00301	0.0772648	0.709087	1	11922	573239	0	1.56395	0	3
741.3	Difficulty in walking	musculoskeletal	rs3746539	PTPRT	1.01629	0.00914737	0.998361	1.03422	0.0773198	0.709468	1	30675	551660	37.1639	3.18288	0.00025923	3
735.2	Acquired toe deformities	musculoskeletal	rs13179014	SPEF2	0.986148	0.00789714	0.97067	1.00163	0.077341	0.709468	1	47417	536398	0	1.75074	0	3
280	Iron deficiency anemias	hematopoietic	rs117169628	SLC22A31	0.979828	0.0115373	0.957215	1.00244	0.0773453	0.709468	1	47923	544715	24.0111	3.94795	0.00051893	4
791	Gangrene	symptoms	rs13050728	IFNAR2	0.950489	0.028754	0.894131	1.00685	0.0774022	0.709871	1	3017	607029	59.7655	4.97086	0.00471972	3
241.1	Nontoxic uninodular goiter	endocrine/metabolic	rs111837807	CCHCR1	0.962129	0.0218646	0.919274	1.00498	0.0774427	0.710108	1	15588	589798	0	0.360723	0	3
364.51	Fuchs' dystrophy	sense organs	rs4830964	.	0.966019	0.0195799	0.927643	1.0044	0.077454	0.710108	1	3603	556122	0	0.323217	0	2
735.21	Hammer toe (acquired)	musculoskeletal	rs11234800	ME3	0.975887	0.0138251	0.948789	1.00298	0.0774711	0.710145	1	28776	567313	0	1.94115	0	3
333.4	Torsion dystonia	neurological	rs60869999	MYO1C	0.944399	0.0324045	0.880886	1.00791	0.0774988	0.710211	1	3108	605987	49.2547	3.94126	0.00562989	3
1013	NA	NA	rs7671107	LOC101929161	0.974805	0.0144547	0.946474	1.00314	0.0775042	0.710211	1	15910	578342	48.6806	3.89716	0.00122335	3
709.7	Unspecified diffuse connective tissue disease	dermatologic	rs12567716	FOXD2	1.18439	0.0958748	0.996478	1.37231	0.0775439	0.710233	1	639	561227	0	0.462739	0	2
702.1	Actinic keratosis	dermatologic	rs62200027	CASC20	0.989284	0.0061038	0.977321	1.00125	0.0775591	0.710233	1	92925	478654	0	1.71481	0	3
690	Erythematosquamous dermatosis	dermatologic	rs72711165	TMEM65	0.941703	0.0340316	0.875001	1.0084	0.0775644	0.710233	1	34911	554753	0	1.13514	0	4
279.7	Other immunological findings	endocrine/metabolic	rs77534576	DLX4	1.20631	0.106272	0.998013	1.4146	0.0775755	0.710233	1	2285	605371	0	1.02945	0	3
174.11	Malignant neoplasm of female breast	neoplasms	rs67579710	THBS3	0.930999	0.0405098	0.8516	1.0104	0.0775759	0.710233	1	2825	559017	36.7028	1.57985	0.0019722	2
573.3	Hepatomegaly	digestive	rs2277732	DPP9	1.05092	0.0281429	0.995762	1.10608	0.0775865	0.710233	1	3678	599536	2.62816	2.05398	0.000115271	3
333	Extrapyramidal disease and abnormal movement disorders	neurological	rs61667602	CRHR1	1.0202	0.0113344	0.997989	1.04242	0.0775977	0.710233	1	25167	569245	0	1.33628	0	3
289.9	Abnormality of red blood cells	hematopoietic	rs12567716	FOXD2	1.1323	0.070414	0.994291	1.27031	0.0776293	0.710404	1	1121	557463	0	0.369498	0	2
912	Insect bite	injuries & poisonings	rs1405655	NR1H2	1.0381	0.021191	0.996564	1.07963	0.0776545	0.710478	1	5318	586916	24.2311	2.6396	0.000670158	3
800.3	Fracture of tibia and fibula	injuries & poisonings	rs9577395	ATP11A	0.960179	0.0230316	0.915037	1.00532	0.0776779	0.710478	1	6891	600880	71.9018	7.1179	0.0101189	3
560.3	Peritoneal or intestinal adhesions	digestive	rs67579710	THBS3	1.1262	0.0673649	0.994168	1.25824	0.0776807	0.710478	1	864	560502	78.0595	4.55777	0.0375373	2
433.6	Acute, but ill-defined cerebrovascular disease	circulatory system	rs13179014	SPEF2	1.02241	0.0125606	0.997786	1.04702	0.0777191	0.710478	1	17464	586405	31.3638	2.91391	0.00039047	3
418	Nonspecific chest pain	circulatory system	rs7579014	BCL11A	0.991974	0.00456837	0.98302	1.00093	0.0777242	0.710478	1	176878	362923	0	2.64375	0	4
585	Renal failure	genitourinary	rs1878527	ANKRD30BL	0.988856	0.00635319	0.976403	1.00131	0.0777377	0.710478	1	116632	467250	14.7209	3.51786	5.08031e-05	4
145	Cancer of mouth	neoplasms	rs67579710	THBS3	0.946705	0.0310484	0.88585	1.00756	0.0777379	0.710478	1	5077	604089	4.36956	2.09138	0.000212891	3
257.1	Testicular hypofunction	endocrine/metabolic	rs7605877	FOXI3	1.02212	0.0124065	0.997808	1.04644	0.0777583	0.710478	1	29051	572836	43.816	3.55974	0.000493352	3
573.7	Abnormal results of function study of liver	digestive	rs7671107	LOC101929161	0.984293	0.00897555	0.966701	1.00189	0.0777588	0.710478	1	41869	546418	0	1.73163	0	4
038.2	Gram positive septicemia	infectious diseases	rs915823	TMPRSS2	0.924017	0.0448039	0.836202	1.01183	0.0777674	0.710478	1	1858	557746	24.6042	1.32633	0.00257842	2
425.12	Other hypertrophic cardiomyopathy	circulatory system	rs581342	LMNA	0.86791	0.0803304	0.710462	1.02536	0.0778061	0.71052	1	702	561245	0	0.237933	0	2
716	Other arthropathies	musculoskeletal	rs10129899	LINC00637	0.98811	0.00678249	0.974816	1.0014	0.0778101	0.71052	1	62392	500378	51.7748	6.22081	0.000431673	4
585	Renal failure	genitourinary	rs10774679	OAS3	1.00913	0.00515521	0.999028	1.01924	0.0778229	0.71052	1	116632	467250	42.5159	5.21883	0.000139974	4
008.6	Viral Enteritis	infectious diseases	rs13050728	IFNAR2	1.07042	0.0385901	0.994784	1.14606	0.0778255	0.71052	1	1752	551893	0	0.756103	0	2
411.2	Myocardial infarction	circulatory system	rs11702230	LOC101928126	0.979396	0.0118071	0.956254	1.00254	0.0778471	0.71052	1	46189	551063	0	0.618172	0	4
427.1	Paroxysmal tachycardia, unspecified	circulatory system	rs13050728	IFNAR2	0.979331	0.0118445	0.956116	1.00255	0.07785	0.71052	1	18185	579155	0	1.79934	0	3
253.2	Pituitary hypofunction	endocrine/metabolic	rs13179014	SPEF2	0.920565	0.0469436	0.828556	1.01257	0.0778789	0.710549	1	1221	560693	38.7535	1.63275	0.0052335	2
453	Chronic venous hypertension	circulatory system	rs12809318	FBRSL1	1.04889	0.0270725	0.995827	1.10195	0.0778803	0.710549	1	3072	557310	68.6782	3.19266	0.00590378	2
411.8	Other chronic ischemic heart disease, unspecified	circulatory system	rs60305836	CDH8	0.985798	0.00811322	0.969896	1.0017	0.0778922	0.710549	1	84763	507914	0	2.74712	0	4
375.1	Dry eyes	sense organs	rs766826	ELF5	1.01012	0.0057147	0.998924	1.02133	0.0779305	0.710779	1	111344	438213	51.5219	6.18836	0.000243022	4
216.1	Screening for malignant neoplasms of the skin	neoplasms	rs60305836	CDH8	1.03217	0.0179632	0.99696	1.06738	0.077976	0.711075	1	14100	572720	0	1.97129	0	3
728.71	Contracture of palmar fascia [Dupuytren's disease]	musculoskeletal	rs10774679	OAS3	0.969146	0.0177821	0.934293	1.004	0.0779902	0.711086	1	7243	600690	0	0.136442	0	3
556.1	Ulceration of intestine	digestive	rs60305836	CDH8	1.09461	0.0512986	0.994069	1.19516	0.0780235	0.711176	1	1496	556445	0	0.165347	0	2
285.1	Acute posthemorrhagic anemia	hematopoietic	rs117169628	SLC22A31	0.952028	0.0278966	0.897351	1.00671	0.0780291	0.711176	1	7210	588866	48.0815	3.85219	0.00679417	3
275.6	Hypercalcemia	endocrine/metabolic	rs34488998	NKAIN3	0.910191	0.0534013	0.805525	1.01486	0.0780455	0.711176	1	7320	598328	63.3462	5.45647	0.0364367	3
695.41	Cutaneous lupus erythematosus	dermatologic	rs7671107	LOC101929161	1.09007	0.048943	0.994142	1.186	0.0780521	0.711176	1	1284	560832	20.7361	1.26161	0.00125515	2
272.13	Mixed hyperlipidemia	endocrine/metabolic	rs1878527	ANKRD30BL	1.01098	0.0061965	0.998833	1.02312	0.0780779	0.711207	1	119308	450397	13.695	3.47604	4.90243e-05	4
580.12	Non-proliferative glomerulonephritis	genitourinary	rs62200027	CASC20	0.900491	0.0594909	0.783889	1.01709	0.0780923	0.711207	1	899	561186	0	0.027515	0	2
710.19	Unspecified osteomyelitis	musculoskeletal	rs721917	SFTPD	1.0271	0.0151785	0.997353	1.05685	0.0780945	0.711207	1	9084	599030	37.4586	3.19788	0.000647137	3
522.1	Pulpitis and necrosis of tooth pulp	digestive	rs55654108	PDCL3P4	0.979125	0.0119752	0.955654	1.0026	0.078133	0.711439	1	17907	584027	28.5719	4.20003	0.000347513	4
204.4	Multiple myeloma	neoplasms	rs13050728	IFNAR2	0.941637	0.0341454	0.874712	1.00856	0.0782115	0.711924	1	2166	559654	0	0.335107	0	2
337.1	Peripheral autonomic neuropathy	neurological	rs11085727	TYK2	0.975858	0.0138761	0.948661	1.00306	0.0782124	0.711924	1	14515	580069	40.5423	3.36374	0.00117772	3
603.1	Hydrocele	genitourinary	rs1405655	NR1H2	1.03129	0.017494	0.996997	1.06557	0.0782507	0.712055	1	7821	596785	0	1.06474	0	3
313.1	Attention deficit hyperactivity disorder	mental disorders	rs111837807	CCHCR1	0.959139	0.0236933	0.9127	1.00558	0.0782733	0.712055	1	13065	595720	0	0.371054	0	3
964	Poisoning by agents primarily affecting blood constituents	injuries & poisonings	rs13050728	IFNAR2	0.929864	0.041298	0.84892	1.01081	0.0782753	0.712055	1	1423	557417	35.9111	1.56033	0.00425634	2
256.4	Polycystic ovaries	endocrine/metabolic	rs111837807	CCHCR1	0.844037	0.0963001	0.655289	1.03279	0.0782841	0.712055	1	920	561335	0	0.00124911	0	2
580.3	Nephritis and nephropathy without mention of glomerulonephritis	genitourinary	rs7579014	BCL11A	0.966225	0.0195146	0.927976	1.00447	0.0782922	0.712055	1	6301	599551	0	0.262619	0	3
440.22	Atherosclerosis of native arteries of the extremities with intermittent claudication	circulatory system	rs77534576	DLX4	0.910858	0.053032	0.806916	1.0148	0.0783064	0.712055	1	12369	588205	0	1.33925	0	3
193	Thyroid cancer	neoplasms	rs7671107	LOC101929161	0.943413	0.0330883	0.87856	1.00827	0.0783253	0.712055	1	2878	608727	0	1.51355	0	3
564.9	Personal history of diseases of digestive system	digestive	rs505922	ABO	0.945404	0.0318914	0.882897	1.00791	0.078331	0.712055	1	2255	550846	0	0.0276069	0	2
420.2	Pericarditis	circulatory system	rs67579710	THBS3	0.947221	0.0308063	0.886841	1.0076	0.078387	0.712182	1	4787	601703	0	1.4815	0	3
599	Other symptoms/disorders or the urinary system	genitourinary	rs35508621	LZTFL1	0.981709	0.0104884	0.961152	1.00227	0.0783917	0.712182	1	111458	438983	3.80726	3.11874	6.70282e-05	4
250.14	Type 1 diabetes with neurological manifestations	endocrine/metabolic	rs60869999	MYO1C	1.04688	0.0260276	0.995862	1.09789	0.0783957	0.712182	1	4551	602708	27.5304	2.75978	0.00198336	3
425.11	Hypertrophic obstructive cardiomyopathy	circulatory system	rs34488998	NKAIN3	1.25672	0.129835	1.00224	1.5112	0.078416	0.712182	1	942	560976	0	0.229023	0	2
714	Rheumatoid arthritis and other inflammatory polyarthropathies	musculoskeletal	rs34488998	NKAIN3	0.94274	0.0335045	0.877071	1.00841	0.0784246	0.712182	1	17045	584564	39.0685	3.28237	0.00782576	3
053	Herpes zoster	infectious diseases	rs13179014	SPEF2	0.976203	0.0136859	0.949378	1.00303	0.0784343	0.712182	1	14334	576087	0	0.0156769	0	3
508	Pulmonary collapse; interstitial and compensatory emphysema	respiratory	rs721917	SFTPD	1.0268	0.0150262	0.997344	1.05625	0.07845	0.712182	1	9268	580615	0	0.897102	0	3
374.2	Lagophthalmos	sense organs	rs915823	TMPRSS2	1.09368	0.0508888	0.993936	1.19342	0.0784681	0.712182	1	1312	559630	71.5419	3.51394	0.0270386	2
727.4	Ganglion and cyst of synovium, tendon, and bursa	musculoskeletal	rs9367106	LOC100505711	1.06293	0.0346831	0.994951	1.13091	0.07847	0.712182	1	11084	588714	66.5531	5.97963	0.00732658	3
357	Inflammatory and toxic neuropathy	neurological	rs9577395	ATP11A	1.02749	0.0154124	0.997282	1.0577	0.0784753	0.712182	1	14443	577675	0	0.624288	0	3
615	Endometriosis	genitourinary	rs9497053	UTRN	1.08028	0.0438937	0.994249	1.16631	0.0785334	0.712502	1	1624	559671	54.0304	2.17535	0.00459231	2
426.21	First degree AV block	circulatory system	rs915823	TMPRSS2	0.959582	0.0234516	0.913617	1.00555	0.0785366	0.712502	1	6804	594216	0	1.41541	0	3
427.5	Arrhythmia (cardiac) NOS	circulatory system	rs2277732	DPP9	0.984347	0.00896825	0.966769	1.00192	0.0785505	0.712509	1	39288	532253	0	1.85416	0	4
149.4	Cancer of larynx	neoplasms	rs13050728	IFNAR2	1.0563	0.0311394	0.995264	1.11733	0.0786047	0.71267	1	2627	558987	0	0.149608	0	2
300.9	Posttraumatic stress disorder	mental disorders	rs10129899	LINC00637	0.991447	0.00488405	0.981874	1.00102	0.0786066	0.71267	1	156498	439405	42.2453	5.19438	0.000126334	4
364.9	Cornea replaced by transplant	sense organs	rs732990	CIB4	0.931724	0.0402084	0.852916	1.01053	0.0786131	0.71267	1	1346	560980	0	0.00874617	0	2
401.1	Essential hypertension	circulatory system	rs505922	ABO	0.991102	0.00508213	0.981141	1.00106	0.0786203	0.71267	1	429894	158026	0	2.20629	0	4
505	Other pulmonary inflamation or edema	respiratory	rs34488998	NKAIN3	0.807128	0.121873	0.568258	1.046	0.0787192	0.713447	1	1619	556530	87.224	7.82716	0.395994	2
465.4	Acute laryngitis and tracheitis	respiratory	rs60869999	MYO1C	0.895269	0.0629276	0.771931	1.01861	0.0787358	0.713479	1	835	556843	0	0.0158848	0	2
457	Encounter for long-term (current) use of anticoagulants, antithrombotics, aspirin	circulatory system	rs7605877	FOXI3	1.03577	0.0199915	0.996582	1.07495	0.0787829	0.713562	1	10323	583674	0	1.44013	0	3
656	Other perinatal conditions of fetus or newborn	pregnancy complications	rs10129899	LINC00637	0.925239	0.0442056	0.838596	1.01188	0.0787878	0.713562	1	1417	608641	8.50579	2.18593	0.000664691	3
374.6	Dermatochalasis	sense organs	rs9268576	HLA-DRA	0.961488	0.0223439	0.917693	1.00528	0.0788008	0.713562	1	19323	591938	63.1537	8.14193	0.00696789	4
573.9	Abnormal serum enzyme levels	digestive	rs12809318	FBRSL1	0.96957	0.0175819	0.935109	1.00403	0.0788062	0.713562	1	7566	585772	0	0.997492	0	3
578.2	Blood in stool	digestive	rs581342	LMNA	0.977959	0.0126804	0.953105	1.00281	0.0788127	0.713562	1	30478	548942	56.656	6.92138	0.0011623	4
377.3	Optic neuritis/neuropathy	sense organs	rs1405655	NR1H2	0.964023	0.0208476	0.923161	1.00488	0.0788249	0.713562	1	5581	600437	29.5622	2.83938	0.00083852	3
278	Overweight, obesity and other hyperalimentation	endocrine/metabolic	rs11085727	TYK2	1.00798	0.00452111	0.999115	1.01684	0.0788629	0.713562	1	268562	298544	79.8917	14.9192	0.000722726	4
287.31	Primary thrombocytopenia	hematopoietic	rs12567716	FOXD2	0.895401	0.0628731	0.772169	1.01863	0.0788743	0.713562	1	1637	559479	63.5535	2.74375	0.0290685	2
362.6	Peripheral retinal degenerations	sense organs	rs35705950	MUC5B	0.956365	0.0253913	0.906598	1.00613	0.0788988	0.713562	1	11147	595911	0	0.852417	0	4
569	Other disorders of intestine	digestive	rs9497053	UTRN	0.964775	0.0204092	0.924773	1.00478	0.0789022	0.713562	1	7714	583978	0	0.579039	0	3
580	Nephritis; nephrosis; renal sclerosis	genitourinary	rs34488998	NKAIN3	1.08188	0.0447894	0.994091	1.16967	0.0789023	0.713562	1	9175	594378	0	0.806707	0	3
339	Other headache syndromes	neurological	rs7605877	FOXI3	1.01284	0.00726196	0.998608	1.02707	0.078917	0.713562	1	92676	462525	23.5225	3.92272	8.49494e-05	4
300.4	Dysthymic disorder	mental disorders	rs9461128	TMEM14B	1.02892	0.0162297	0.997115	1.06074	0.0789282	0.713562	1	42831	551588	0	2.05852	0	4
687.1	Rash and other nonspecific skin eruption	dermatologic	rs7579014	BCL11A	1.01217	0.00688328	0.998674	1.02566	0.0789612	0.713562	1	56976	477846	0	1.32217	0	4
537.1	Lesions of stomach and duodenum	digestive	rs915823	TMPRSS2	1.10858	0.0586748	0.993574	1.22358	0.0789612	0.713562	1	998	560053	0	0.0313452	0	2
041.11	Methicillin sensitive Staphylococcus aureus	infectious diseases	rs11702230	LOC101928126	0.940922	0.0346644	0.872979	1.00886	0.0789663	0.713562	1	5152	599416	0	0.736692	0	3
782.3	Edema	symptoms	rs10774679	OAS3	1.01035	0.00586	0.998862	1.02183	0.0789669	0.713562	1	80857	479980	7.91386	3.25782	2.24148e-05	4
737.3	Kyphoscoliosis and scoliosis	musculoskeletal	rs62200027	CASC20	1.04399	0.0245098	0.995952	1.09203	0.079006	0.7136	1	4347	599445	57.6559	4.72321	0.00552236	3
574.12	Cholelithiasis with other cholecystitis	digestive	rs9268576	HLA-DRA	0.916527	0.0496244	0.819263	1.01379	0.079008	0.7136	1	3584	601748	0	0.610843	0	3
594.2	Calculus of lower urinary tract	genitourinary	rs581342	LMNA	1.07363	0.0404474	0.994351	1.1529	0.0790134	0.7136	1	3411	605620	0	1.60339	0	3
590	Pyelonephritis	genitourinary	rs11085727	TYK2	1.04716	0.0262374	0.995736	1.09859	0.0790234	0.7136	1	3962	602684	38.1002	3.23103	0.0025055	3
751.2	Congenital anomalies of urinary system	congenital anomalies	rs11085727	TYK2	0.96791	0.0185714	0.93151	1.00431	0.0790447	0.713675	1	8300	592970	18.9845	2.46866	0.000530058	3
300.13	Phobia	mental disorders	rs7579014	BCL11A	0.941967	0.0340442	0.87524	1.00869	0.0790698	0.713724	1	2071	606769	60.7835	5.09989	0.00730431	3
250.41	Impaired fasting glucose	endocrine/metabolic	rs12809318	FBRSL1	0.987899	0.00693312	0.97431	1.00149	0.0790762	0.713724	1	52535	537311	0	1.18462	0	4
586.4	Stricture/obstruction of ureter	genitourinary	rs505922	ABO	0.954508	0.0265151	0.902538	1.00648	0.0790947	0.713773	1	3294	603184	0	0.0431427	0	3
724.9	Other unspecified back disorders	musculoskeletal	rs10774679	OAS3	0.967374	0.0188918	0.930346	1.0044	0.0791236	0.713816	1	6431	596969	9.75868	2.21628	0.000186209	3
740	Osteoarthrosis	musculoskeletal	rs9461128	TMEM14B	1.01621	0.00915585	0.99826	1.03415	0.0791256	0.713816	1	245876	307711	0	1.96315	0	4
430.3	Subdural hemorrhage	circulatory system	rs4830964	.	0.958712	0.0240169	0.911639	1.00578	0.0791506	0.713923	1	2360	608691	0	0.35	0	3
261	Vitamin deficiency	endocrine/metabolic	rs1878527	ANKRD30BL	0.989419	0.00605937	0.977543	1.0013	0.0791799	0.71407	1	125689	437598	0	1.03653	0	4
465.2	Acute pharyngitis	respiratory	rs12809318	FBRSL1	1.01911	0.0107828	0.997973	1.04024	0.0792146	0.714265	1	21218	547772	0	2.96409	0	4
580.12	Non-proliferative glomerulonephritis	genitourinary	rs11085727	TYK2	0.898961	0.0606886	0.780011	1.01791	0.0792391	0.714367	1	899	561186	33.8118	1.51084	0.00475036	2
355	Complex regional/central pain syndrome	neurological	rs732990	CIB4	0.952687	0.0276169	0.898558	1.00682	0.0792542	0.714386	1	2906	605087	25.3032	2.67749	0.00144834	3
782.3	Edema	symptoms	rs581342	LMNA	0.984837	0.00870668	0.967772	1.0019	0.0792853	0.714548	1	80857	479980	0	0.1613	0	4
480.3	Pneumonia due to fungus (mycoses)	respiratory	rs7579014	BCL11A	1.07416	0.0407716	0.994251	1.15408	0.0793108	0.714645	1	1455	557409	0	0.168206	0	2
348	Other conditions of brain	neurological	rs505922	ABO	0.973922	0.0150595	0.944405	1.00344	0.0793221	0.714645	1	10309	590176	61.8371	5.24069	0.00172672	3
1010.3	NA	NA	rs77534576	DLX4	1.02787	0.0156718	0.997156	1.05859	0.0793976	0.715072	1	200441	308243	0	0.768168	0	4
260	Protein-calorie malnutrition	endocrine/metabolic	rs35705950	MUC5B	1.03504	0.0196344	0.996559	1.07353	0.079402	0.715072	1	17199	576945	82.6417	11.5219	0.0212012	3
747.2	Congenital anomalies of peripheral vascular system	congenital anomalies	rs13179014	SPEF2	1.08312	0.0455169	0.993903	1.17233	0.0794088	0.715072	1	1235	558975	0	0.570401	0	2
270.38	Other specified disorders of plasma protein metabolism	endocrine/metabolic	rs60305836	CDH8	0.888739	0.0672593	0.75691	1.02057	0.0794832	0.715401	1	979	558169	0	0.375428	0	2
110.11	Dermatophytosis of nail	infectious diseases	rs76073397	MIR548H2	1.01827	0.0103244	0.998034	1.03851	0.0794922	0.715401	1	103664	469928	61.5055	7.79331	0.00239646	4
345.3	Convulsions	neurological	rs7579014	BCL11A	1.02052	0.0115858	0.997816	1.04323	0.0795006	0.715401	1	18332	582578	0	0.218809	0	3
174	Breast cancer	neoplasms	rs72711165	TMEM65	1.17748	0.093168	0.994873	1.36009	0.0795013	0.715401	1	3407	557730	75.1223	4.01966	0.052761	2
742.9	Other derangement of joint	musculoskeletal	rs60869999	MYO1C	0.969246	0.0178135	0.934332	1.00416	0.0795108	0.715401	1	10267	582910	0	0.27335	0	3
260	Protein-calorie malnutrition	endocrine/metabolic	rs9367106	LOC100505711	0.948183	0.0303457	0.888706	1.00766	0.0795382	0.71553	1	17199	576945	0	1.69491	0	3
720	Spinal stenosis	musculoskeletal	rs2277732	DPP9	0.98669	0.00764305	0.97171	1.00167	0.0795784	0.715735	1	56501	534378	0	0.207887	0	4
990	Effects radiation NOS	injuries & poisonings	rs732990	CIB4	0.969614	0.0176036	0.935111	1.00412	0.0796217	0.715735	1	7251	597076	0	0.91238	0	3
618.1	Prolapse of vaginal walls	genitourinary	rs10129899	LINC00637	0.931683	0.0403711	0.852556	1.01081	0.0796375	0.715735	1	1566	559917	0	0.380759	0	2
618.1	Prolapse of vaginal walls	genitourinary	rs9367106	LOC100505711	0.79907	0.127972	0.548245	1.04989	0.0796386	0.715735	1	1566	559917	0	0.0257689	0	2
614.5	Inflammatory disease of cervix, vagina, and vulva	genitourinary	rs7579014	BCL11A	0.96796	0.0185799	0.931543	1.00438	0.0796553	0.715735	1	9309	594596	58.9661	4.87402	0.00170964	3
415	Pulmonary heart disease	circulatory system	rs35705950	MUC5B	1.02717	0.0152968	0.997191	1.05715	0.0796637	0.715735	1	28075	567707	17.5363	2.42531	0.000577382	3
757	Congenital anomalies of the integument	congenital anomalies	rs4830964	.	1.06486	0.0358557	0.994578	1.13513	0.079678	0.715735	1	1065	559431	0	0.0989454	0	2
610.2	Fibroadenosis of breast	genitourinary	rs117169628	SLC22A31	0.819845	0.113343	0.597693	1.042	0.0796784	0.715735	1	581	561005	24.1839	1.31898	0.0337938	2
716.2	Unspecified monoarthritis	musculoskeletal	rs581342	LMNA	0.927035	0.0432305	0.842304	1.01177	0.079679	0.715735	1	2560	554978	0	0.208254	0	2
580.2	Nephrotic syndrome without mention of glomerulonephritis	genitourinary	rs72711165	TMEM65	1.24236	0.12384	0.999638	1.48509	0.0797064	0.715864	1	1528	559392	0	0.0922702	0	2
602	Other disorders of prostate	genitourinary	rs732990	CIB4	1.02709	0.0152557	0.99719	1.05699	0.0797449	0.715921	1	9689	588674	0	1.07915	0	3
528.3	Cellulitis and abscess of oral soft tissues	digestive	rs7671107	LOC101929161	1.07921	0.0435088	0.993932	1.16449	0.0797688	0.715921	1	1594	554438	0	0.392721	0	2
260	Protein-calorie malnutrition	endocrine/metabolic	rs12567716	FOXD2	0.966596	0.0193925	0.928586	1.00461	0.0797805	0.715921	1	17199	576945	0	0.216823	0	3
741.4	Joint effusions	musculoskeletal	rs7671107	LOC101929161	0.972012	0.016204	0.940252	1.00377	0.0797946	0.715921	1	11798	572506	0	1.11614	0	3
078	Viral warts & HPV	infectious diseases	rs3746539	PTPRT	1.01676	0.00948548	0.998164	1.03535	0.0798113	0.715921	1	27223	561786	0	1.77086	0	4
508	Pulmonary collapse; interstitial and compensatory emphysema	respiratory	rs732990	CIB4	0.973285	0.0154588	0.942986	1.00358	0.0798352	0.715921	1	9268	580615	0	0.446359	0	3
540.11	Acute appendicitis	digestive	rs12567716	FOXD2	1.06573	0.0363446	0.994495	1.13697	0.079847	0.715921	1	4201	606880	34.7848	3.06677	0.00363941	3
574.12	Cholelithiasis with other cholecystitis	digestive	rs11085727	TYK2	1.04862	0.0271044	0.995495	1.10174	0.0798541	0.715921	1	3584	601748	0	0.918873	0	3
291.1	Transient mental disorders due to conditions classified elsewhere	mental disorders	rs915823	TMPRSS2	1.10232	0.0556182	0.993305	1.21133	0.0798643	0.715921	1	1101	559860	51.8646	2.07747	0.0133391	2
741.1	Ankylosis of joint	musculoskeletal	rs13179014	SPEF2	0.90253	0.0585533	0.787765	1.01729	0.0798669	0.715921	1	814	560252	0	0.148445	0	2
290.16	Vascular dementia	mental disorders	rs11234800	ME3	0.946675	0.0312879	0.885351	1.008	0.0798671	0.715921	1	5417	603065	0	0.176918	0	3
580.32	Nephritis and nephropathy with pathological lesion	genitourinary	rs7579014	BCL11A	0.946694	0.0312772	0.885391	1.008	0.0798724	0.715921	1	2429	607012	0	1.13285	0	3
773	NA	NA	rs117169628	SLC22A31	0.987813	0.00700147	0.97409	1.00154	0.0798831	0.715921	1	171144	343819	0	0.272046	0	4
289.4	Lymphadenitis	hematopoietic	rs67579710	THBS3	1.03038	0.0170925	0.996876	1.06388	0.0799866	0.716732	1	14858	574721	0	1.00843	0	3
352	Disorders of other cranial nerves	neurological	rs60869999	MYO1C	0.967168	0.0190691	0.929793	1.00454	0.0800118	0.716839	1	9002	593790	0	0.488194	0	3
364.41	Keratoconus	sense organs	rs9497053	UTRN	1.10207	0.0555206	0.993246	1.21089	0.0800376	0.716953	1	911	561380	0	0.0326507	0	2
242	Thyrotoxicosis with or without goiter	endocrine/metabolic	rs4830964	.	1.0241	0.0136055	0.997432	1.05077	0.0800719	0.717142	1	8320	598101	0	1.54448	0	3
079	Viral infection	infectious diseases	rs732990	CIB4	1.03202	0.018007	0.996723	1.06731	0.0800949	0.717231	1	6970	576917	0	0.270625	0	3
211	Benign neoplasm of other parts of digestive system	neoplasms	rs12809318	FBRSL1	1.03906	0.0218972	0.996144	1.08198	0.080131	0.717437	1	4794	596333	0	1.10953	0	3
496.21	Obstructive chronic bronchitis	respiratory	rs12567716	FOXD2	1.02643	0.0149115	0.997208	1.05566	0.0801597	0.717576	1	27197	564874	0	1.8911	0	3
585.3	Chronic renal failure [CKD]	genitourinary	rs117169628	SLC22A31	0.984164	0.00912351	0.966282	1.00205	0.0801769	0.717613	1	82071	514155	0	1.31096	0	4
809	Fracture of unspecified bones	injuries & poisonings	rs62200027	CASC20	0.970628	0.0170412	0.937227	1.00403	0.0802225	0.717634	1	9237	588720	79.2105	9.62022	0.00733011	3
721.2	Spondylosis with myelopathy	musculoskeletal	rs72711165	TMEM65	1.10636	0.0577787	0.993111	1.2196	0.0802364	0.717634	1	8648	595335	33.4594	3.00568	0.00646496	3
250.23	Type 2 diabetes with ophthalmic manifestations	endocrine/metabolic	rs915823	TMPRSS2	0.982875	0.00987447	0.963521	1.00223	0.0802457	0.717634	1	42267	551660	45.4661	5.50117	0.00054224	4
614	Inflammatory diseases of female pelvic organs	genitourinary	rs9461128	TMEM14B	1.05052	0.0281776	0.995297	1.10575	0.0802461	0.717634	1	10204	593420	77.9934	9.08819	0.0252158	3
764	Sciatica	symptoms	rs505922	ABO	1.01535	0.00870725	0.998281	1.03241	0.0802533	0.717634	1	31621	554062	36.6361	4.73455	0.00028541	4
715.2	Ankylosing spondylitis	musculoskeletal	rs34488998	NKAIN3	0.833506	0.104114	0.629443	1.03757	0.0802581	0.717634	1	1815	559865	0	0.16686	0	2
348.8	Encephalopathy, not elsewhere classified	neurological	rs732990	CIB4	0.97099	0.0168319	0.937999	1.00398	0.0802866	0.717655	1	7909	594829	0	0.958807	0	3
370.31	Keratoconjunctivitis sicca	sense organs	rs55654108	PDCL3P4	1.03726	0.0209142	0.996264	1.07825	0.0802909	0.717655	1	5637	594312	57.8129	4.74078	0.00242371	3
394	Rheumatic disease of the heart valves	circulatory system	rs77534576	DLX4	1.11261	0.0610149	0.993025	1.2322	0.0802998	0.717655	1	7600	590470	41.2214	3.4026	0.0182152	3
695.42	Systemic lupus erythematosus	dermatologic	rs72711165	TMEM65	0.782233	0.140445	0.506962	1.0575	0.0803342	0.717845	1	1648	560283	0	5.16418e-05	0	2
578.9	Hemorrhage of gastrointestinal tract	digestive	rs9461128	TMEM14B	1.04064	0.0227828	0.995987	1.0853	0.0803646	0.717972	1	18661	572132	49.6631	3.97323	0.00286701	3
332	Parkinson's disease	neurological	rs9577395	ATP11A	1.03368	0.0189474	0.996548	1.07082	0.0803747	0.717972	1	9003	600592	0	0.49555	0	3
427.1	Paroxysmal tachycardia, unspecified	circulatory system	rs7671107	LOC101929161	0.976992	0.0133159	0.950893	1.00309	0.0804599	0.718118	1	18185	579155	8.3384	2.18194	7.69293e-05	3
701.1	Keratoderma, acquired	dermatologic	rs11234800	ME3	1.03048	0.0171785	0.996812	1.06415	0.0804746	0.718118	1	17834	566943	0	1.572	0	3
300.8	Acute reaction to stress	mental disorders	rs35508621	LZTFL1	1.07704	0.0424573	0.993819	1.16025	0.0804772	0.718118	1	5194	594854	0	1.3906	0	3
539	Bariatric surgery	digestive	rs111837807	CCHCR1	0.92423	0.0450813	0.83587	1.01259	0.0804922	0.718118	1	3631	606982	0	1.01671	0	3
364.1	Corneal opacity	sense organs	rs4830964	.	0.979936	0.0115969	0.957206	1.00267	0.0805216	0.718118	1	10254	590672	0	0.852827	0	3
709	Diffuse diseases of connective tissue	dermatologic	rs7671107	LOC101929161	1.05886	0.0327243	0.994718	1.123	0.0805248	0.718118	1	2936	605508	57.1682	4.66943	0.00511373	3
252	Disorders of parathyroid gland	endocrine/metabolic	rs72711165	TMEM65	1.11357	0.0615513	0.992927	1.23421	0.0805294	0.718118	1	7788	599953	56.3156	4.57829	0.0186976	3
351	Other peripheral nerve disorders	neurological	rs60869999	MYO1C	1.01065	0.00605986	0.998769	1.02252	0.0805511	0.718118	1	107548	462674	43.3667	5.29723	0.000250853	4
965.1	Opiates and related narcotics causing adverse effects in therapeutic use	injuries & poisonings	rs9577395	ATP11A	1.08405	0.0461855	0.993528	1.17457	0.0805657	0.718118	1	1536	555663	17.6439	1.21424	0.00279827	2
312	Conduct disorders	mental disorders	rs766826	ELF5	0.967759	0.0187546	0.931	1.00452	0.0805679	0.718118	1	8205	598045	0	0.969027	0	3
601.3	Orchitis and epididymitis	genitourinary	rs62200027	CASC20	1.03114	0.0175512	0.996744	1.06554	0.0805686	0.718118	1	9018	592029	0	1.08066	0	3
871.4	Open wound of toe(s)	injuries & poisonings	rs721917	SFTPD	1.05284	0.0294686	0.995083	1.1106	0.0805732	0.718118	1	2367	554437	0	0.120268	0	2
210	Benign neoplasm of lip, oral cavity, and pharynx	neoplasms	rs60869999	MYO1C	0.950747	0.0289051	0.894093	1.0074	0.0805754	0.718118	1	3819	601874	0	0.730631	0	3
588.1	Renal osteodystrophy	genitourinary	rs76073397	MIR548H2	1.118	0.0638333	0.992884	1.24311	0.0805778	0.718118	1	2171	558706	0	0.00549166	0	2
687.1	Rash and other nonspecific skin eruption	dermatologic	rs732990	CIB4	0.988507	0.00661583	0.97554	1.00147	0.0805984	0.718118	1	56976	477846	0	2.37252	0	4
722	Intervertebral disc disorders	musculoskeletal	rs12809318	FBRSL1	1.00912	0.00519449	0.998936	1.0193	0.0806059	0.718118	1	105711	461573	50.295	6.03561	0.000216379	4
578.2	Blood in stool	digestive	rs35705950	MUC5B	0.973359	0.0154553	0.943066	1.00365	0.0806144	0.718118	1	30478	548942	21.3883	3.81623	0.00078551	4
504.1	Idiopathic fibrosing alveolitis	respiratory	rs581342	LMNA	0.915934	0.0502662	0.817412	1.01446	0.0806508	0.718276	1	2395	558030	0	0.120379	0	2
530.13	Barrett's esophagus	digestive	rs9367106	LOC100505711	0.933892	0.0391522	0.857154	1.01063	0.0806585	0.718276	1	15014	592016	50.0767	4.00614	0.00533108	3
313	Pervasive developmental disorders	mental disorders	rs10129899	LINC00637	0.977464	0.0130497	0.951887	1.00304	0.0806953	0.718363	1	14976	599851	6.33042	3.20275	0.000131487	4
727.4	Ganglion and cyst of synovium, tendon, and bursa	musculoskeletal	rs7605877	FOXI3	1.03337	0.0187913	0.996535	1.0702	0.0807047	0.718363	1	11084	588714	0	0.233605	0	3
367.2	Astigmatism	sense organs	rs1878527	ANKRD30BL	0.989715	0.00591935	0.978113	1.00132	0.0807077	0.718363	1	141117	384986	0	1.72017	0	4
550.1	Inguinal hernia	digestive	rs11702230	LOC101928126	0.977383	0.0130986	0.95171	1.00306	0.0807237	0.718366	1	36971	561828	0	1.14605	0	3
516	Abnormal sputum	respiratory	rs1405655	NR1H2	0.967583	0.0188699	0.930598	1.00457	0.0807439	0.718366	1	6792	594784	0	1.60706	0	3
575	Other biliary tract disease	digestive	rs60869999	MYO1C	1.02856	0.0161229	0.996955	1.06016	0.0807552	0.718366	1	12215	583915	0	0.343365	0	3
371	Inflammation of the eye	sense organs	rs7605877	FOXI3	1.014	0.00795883	0.998396	1.02959	0.0807607	0.718366	1	73891	485993	0	1.3957	0	4
519.9	Symptoms involving respiratory system and other chest symptoms	respiratory	rs7579014	BCL11A	1.03102	0.0174951	0.996728	1.06531	0.0808095	0.718619	1	7899	588219	18.2828	2.44747	0.000331483	3
276.1	Electrolyte imbalance	endocrine/metabolic	rs34488998	NKAIN3	1.0301	0.0169844	0.996808	1.06339	0.0808203	0.718619	1	73410	492533	51.9424	6.2425	0.00390944	4
225	Benign neoplasm of brain and other parts of nervous system	neoplasms	rs77534576	DLX4	0.843704	0.0973469	0.652904	1.0345	0.0808361	0.718619	1	3515	606629	0	0.470533	0	3
411	Ischemic Heart Disease	circulatory system	rs111837807	CCHCR1	1.01417	0.00805838	0.998374	1.02996	0.0808416	0.718619	1	169668	405366	0	1.20937	0	4
589	Abnormal results of function study of kidney	genitourinary	rs1878527	ANKRD30BL	0.935622	0.0381202	0.860906	1.01034	0.0808757	0.718805	1	2291	551843	68.1141	3.13618	0.00737686	2
520.1	Hereditary disturbances in tooth structure	digestive	rs11702230	LOC101928126	0.902037	0.0590649	0.78627	1.0178	0.0808921	0.718833	1	1900	554036	0	0.13969	0	2
701.4	Keloid scar	dermatologic	rs62200027	CASC20	1.04805	0.0268923	0.995345	1.10076	0.0809358	0.718968	1	4377	601747	10.5437	2.23573	0.00030604	3
740.11	Osteoarthrosis, localized, primary	musculoskeletal	rs9367106	LOC100505711	0.976764	0.0134713	0.95036	1.00317	0.0809435	0.718968	1	96172	474103	14.4929	3.50848	0.000136123	4
252.1	Hyperparathyroidism	endocrine/metabolic	rs11234800	ME3	0.95308	0.0275365	0.899108	1.00705	0.0809485	0.718968	1	7172	601046	0	0.416581	0	3
418.1	Precordial pain	circulatory system	rs35705950	MUC5B	1.08179	0.04505	0.993494	1.17009	0.0809599	0.718968	1	2842	549470	0	0.233289	0	2
535.1	Acute gastritis	digestive	rs915823	TMPRSS2	0.932505	0.0400485	0.85401	1.011	0.0810026	0.719148	1	2440	598116	0	1.7987	0	3
427.9	Palpitations	circulatory system	rs7671107	LOC101929161	0.980543	0.0112607	0.958472	1.00261	0.0810065	0.719148	1	25850	564906	0	2.65861	0	4
250.3	Insulin pump user	endocrine/metabolic	rs13179014	SPEF2	0.977467	0.0130628	0.951864	1.00307	0.081038	0.719311	1	16374	582547	0	1.38082	0	3
761	Cervicalgia	symptoms	rs7605877	FOXI3	0.988294	0.00674956	0.975065	1.00152	0.0810584	0.719375	1	112354	450851	34.1506	4.55585	0.000127645	4
008.52	Intestinal infection due to C. difficile	infectious diseases	rs12809318	FBRSL1	0.965904	0.0198874	0.926924	1.00488	0.0810938	0.719499	1	5721	601721	59.1662	4.8979	0.00360778	3
530.1	Esophagitis, GERD and related diseases	digestive	rs55654108	PDCL3P4	0.992622	0.00424542	0.984301	1.00094	0.0811227	0.719499	1	235985	330873	0	1.72267	0	4
427.21	Atrial fibrillation	circulatory system	rs111837807	CCHCR1	0.981783	0.0105412	0.961122	1.00244	0.0811422	0.719499	1	76636	527291	39.4292	4.95288	0.000869206	4
313	Pervasive developmental disorders	mental disorders	rs55654108	PDCL3P4	1.02302	0.0130539	0.997439	1.04861	0.0811953	0.719499	1	14976	599851	0	1.97129	0	4
736.2	Acquired deformities of finger	musculoskeletal	rs4830964	.	0.957483	0.0249156	0.908649	1.00632	0.0812006	0.719499	1	2294	607278	17.4659	2.42324	0.00059462	3
765	Cervical radiculitis	symptoms	rs117169628	SLC22A31	0.976739	0.013498	0.950283	1.00319	0.0812146	0.719499	1	33389	561680	43.9078	5.34833	0.00177166	4
714.1	Rheumatoid arthritis	musculoskeletal	rs61667602	CRHR1	0.972291	0.0161158	0.940704	1.00388	0.0812233	0.719499	1	13017	592985	0	1.16182	0	3
691	Congenital anomalies of skin	dermatologic	rs62200027	CASC20	1.05723	0.0319167	0.994671	1.11978	0.0812288	0.719499	1	2822	554266	67.6388	3.09012	0.00710065	2
286.9	Abnormal coagulation profile	hematopoietic	rs1878527	ANKRD30BL	0.953656	0.0272155	0.900313	1.007	0.0812309	0.719499	1	4621	598893	16.0426	2.38216	0.000777683	3
281.13	Folate-deficiency anemia	hematopoietic	rs766826	ELF5	0.913552	0.051857	0.811912	1.01519	0.0812375	0.719499	1	1111	559841	11.3601	1.12816	0.00086715	2
288.2	Elevated white blood cell count	hematopoietic	rs62200027	CASC20	1.02338	0.0132563	0.9974	1.04936	0.0812407	0.719499	1	15204	570514	0	0.955155	0	3
721.1	Spondylosis without myelopathy	musculoskeletal	rs62200027	CASC20	0.98902	0.00633243	0.976608	1.00143	0.0812413	0.719499	1	78525	487817	0	2.22453	0	4
252	Disorders of parathyroid gland	endocrine/metabolic	rs9367106	LOC100505711	0.9272	0.0433542	0.842226	1.01217	0.0812562	0.719499	1	7788	599953	87.6871	16.2431	0.0414876	3
362.6	Peripheral retinal degenerations	sense organs	rs7671107	LOC101929161	0.971495	0.0165873	0.938984	1.00401	0.0812593	0.719499	1	11147	595911	0	1.52316	0	4
117	Mycoses	infectious diseases	rs1878527	ANKRD30BL	0.94955	0.0296938	0.891351	1.00775	0.0812727	0.719499	1	3882	601847	0	1.98309	0	3
225.1	Benign neoplasm of brain, cranial nerves, meninges	neoplasms	rs581342	LMNA	0.932222	0.0402597	0.853313	1.01113	0.081283	0.719499	1	3306	607021	0	1.55176	0	3
443.1	Raynaud's syndrome	circulatory system	rs35705950	MUC5B	1.08874	0.0487769	0.993138	1.18434	0.0813218	0.719643	1	2373	558664	69.6739	3.29749	0.119452	2
189.1	Cancer of kidney and renal pelvis	neoplasms	rs13179014	SPEF2	0.968549	0.0183336	0.932615	1.00448	0.0813256	0.719643	1	8068	601996	0	0.154052	0	3
601	Inflammatory diseases of prostate	genitourinary	rs7671107	LOC101929161	0.978449	0.0125004	0.953948	1.00295	0.0813545	0.719782	1	21943	450870	0	0.00331614	0	2
756	Other congenital musculoskeletal anomalies	congenital anomalies	rs60305836	CDH8	0.906348	0.0564241	0.795757	1.01694	0.0813822	0.719911	1	1446	556268	0	0.137744	0	2
556	Ulceration of the lower GI tract	digestive	rs10129899	LINC00637	0.938875	0.0362001	0.867923	1.00983	0.0814497	0.720288	1	1936	555282	0	0.0313253	0	2
754	Congenital musculoskeletal deformities of spine	congenital anomalies	rs766826	ELF5	0.94846	0.0303736	0.888928	1.00799	0.0814833	0.720288	1	3026	604545	0	0.00936026	0	3
610.4	Benign neoplasm of breast	genitourinary	rs10129899	LINC00637	0.919519	0.0481618	0.825122	1.01392	0.081484	0.720288	1	1191	559436	0	0.130971	0	2
507	Pleurisy; pleural effusion	respiratory	rs2277732	DPP9	1.02152	0.0122243	0.997565	1.04548	0.0814865	0.720288	1	19689	570791	0	0.376942	0	3
415.21	Primary pulmonary hypertension	circulatory system	rs9577395	ATP11A	0.929861	0.0417428	0.848045	1.01168	0.0814908	0.720288	1	2165	556621	0	0.63277	0	2
331.1	Hydrocephalus	neurological	rs11085727	TYK2	1.08611	0.0474198	0.993166	1.17905	0.0815232	0.720295	1	1163	560698	25.7251	1.34635	0.00504596	2
305.2	Eating disorder	mental disorders	rs67579710	THBS3	1.08197	0.0452282	0.993323	1.17062	0.0815233	0.720295	1	2144	608816	0	0.867142	0	3
687.1	Rash and other nonspecific skin eruption	dermatologic	rs67579710	THBS3	1.01644	0.00936406	0.998091	1.0348	0.0815321	0.720295	1	56976	477846	0	2.14346	0	4
773	NA	NA	rs62200027	CASC20	0.991467	0.00492041	0.981823	1.00111	0.0815644	0.720295	1	171144	343819	46.4096	5.59802	0.000171611	4
272.13	Mixed hyperlipidemia	endocrine/metabolic	rs61667602	CRHR1	1.01042	0.00594997	0.998755	1.02208	0.0815704	0.720295	1	119308	450397	0	0.835484	0	4
939	Atopic/contact dermatitis due to other or unspecified	dermatologic	rs61667602	CRHR1	1.01188	0.00677932	0.998589	1.02516	0.0815905	0.720295	1	87485	454419	0	2.0442	0	4
199	Neoplasm of uncertain behavior	neoplasms	rs67579710	THBS3	0.974059	0.0150922	0.944478	1.00364	0.081596	0.720295	1	21195	556869	0	0.864462	0	3
523.1	Gingivitis	digestive	rs7605877	FOXI3	1.01851	0.0105319	0.997868	1.03915	0.081597	0.720295	1	37022	556606	0	1.55265	0	4
751.1	Congenital anomalies of genital organs	congenital anomalies	rs9268576	HLA-DRA	0.877755	0.0748793	0.730991	1.02452	0.0816288	0.720372	1	1584	556035	0	0.00532612	0	2
681.2	Cellulitis and abscess of face/neck	dermatologic	rs67579710	THBS3	1.05264	0.0294603	0.994895	1.11038	0.0816321	0.720372	1	4867	597930	2.84125	2.05849	9.80346e-05	3
735.23	Hallux rigidus	musculoskeletal	rs1878527	ANKRD30BL	0.968674	0.0182802	0.932845	1.0045	0.0816702	0.720591	1	10468	594996	11.9956	2.27261	0.000205211	3
619.4	Noninflammatory disorders of vagina	genitourinary	rs77534576	DLX4	1.31684	0.158121	1.00692	1.62675	0.0817459	0.720691	1	1454	557531	0	0.461926	0	2
337	Disorders of the autonomic nervous system	neurological	rs111837807	CCHCR1	0.963423	0.0214072	0.921465	1.00538	0.0817463	0.720691	1	15888	577360	48.1502	3.8573	0.00284637	3
594	Urinary calculus	genitourinary	rs10129899	LINC00637	1.01322	0.00754369	0.998432	1.028	0.081752	0.720691	1	46075	552548	77.0991	13.0999	0.0021739	4
443.8	Other specified peripheral vascular diseases	circulatory system	rs9577395	ATP11A	0.940644	0.0351551	0.87174	1.00955	0.0817571	0.720691	1	2974	554263	0	0.00191305	0	2
365.11	Primary open angle glaucoma	sense organs	rs12809318	FBRSL1	1.01553	0.00885704	0.998174	1.03289	0.0817899	0.720691	1	33771	576441	0	2.56293	0	4
372	Disorders of conjunctiva	sense organs	rs505922	ABO	1.02121	0.0120596	0.997573	1.04485	0.0817909	0.720691	1	16225	577805	0	2.12792	0	4
560.2	Impaction of intestine	digestive	rs3746539	PTPRT	0.926191	0.0440584	0.839836	1.01255	0.0818066	0.720691	1	1287	557485	70.0561	3.33958	0.0144385	2
379.5	Disorders of iris and ciliary body	sense organs	rs505922	ABO	1.03549	0.0200401	0.996211	1.07477	0.0818173	0.720691	1	5631	599599	0	0.905965	0	3
250.13	Type 1 diabetes with ophthalmic manifestations	endocrine/metabolic	rs117169628	SLC22A31	0.93278	0.0399894	0.854401	1.01116	0.0818405	0.720691	1	3541	603859	68.6783	6.38535	0.0272974	3
597	Other disorders of urethra and urinary tract	genitourinary	rs9461128	TMEM14B	1.07101	0.0394256	0.993733	1.14828	0.0818632	0.720691	1	6648	599987	0	1.99048	0	3
149.1	Cancer of oropharynx	neoplasms	rs2277732	DPP9	0.941877	0.0344157	0.874422	1.00933	0.0818708	0.720691	1	2402	559367	0	1.9849e-06	0	2
503	Pulmonary congestion and hypostasis	respiratory	rs11234800	ME3	0.924703	0.0449946	0.836514	1.01289	0.0818905	0.720691	1	2631	551201	26.2849	1.35657	0.00540634	2
526.5	Inflammatory conditions of jaw	digestive	rs35508621	LZTFL1	1.17406	0.0922328	0.993284	1.35484	0.0818909	0.720691	1	955	558186	27.9869	1.38864	0.0229686	2
389.2	Conductive hearing loss	sense organs	rs721917	SFTPD	0.971201	0.0167969	0.938279	1.00412	0.0819043	0.720691	1	7440	593982	0	1.81576	0	3
384.4	Perforation of tympanic membrane	sense organs	rs10129899	LINC00637	0.955337	0.0262648	0.903858	1.00682	0.0819207	0.720691	1	3450	605737	0	1.57273	0	3
366.3	Traumatic cataract	sense organs	rs76073397	MIR548H2	1.18259	0.0964055	0.99364	1.37155	0.0819222	0.720691	1	936	560333	0	0.159398	0	2
276.11	Hyperosmolality and/or hypernatremia	endocrine/metabolic	rs581342	LMNA	0.920497	0.0476211	0.827159	1.01383	0.0819282	0.720691	1	1924	555701	60.9093	2.55815	0.00732719	2
427.1	Paroxysmal tachycardia, unspecified	circulatory system	rs7605877	FOXI3	1.02694	0.0152797	0.996989	1.05689	0.0819304	0.720691	1	18185	579155	81.952	11.0816	0.00426063	3
379.9	Pain, swelling or discharge of eye	sense organs	rs117169628	SLC22A31	0.944669	0.0327208	0.880536	1.0088	0.0819321	0.720691	1	5955	583090	0	0.58292	0	3
585	Renal failure	genitourinary	rs9268576	HLA-DRA	1.01662	0.0094764	0.998046	1.03519	0.081972	0.720926	1	116632	467250	7.80119	3.25384	4.15329e-05	4
345.12	Partial epilepsy	neurological	rs13050728	IFNAR2	0.962477	0.0219894	0.919378	1.00558	0.0819903	0.720971	1	5114	603594	47.1213	3.78224	0.00205419	3
426	Cardiac conduction disorders	circulatory system	rs581342	LMNA	1.01526	0.00870929	0.99819	1.03233	0.0820416	0.721041	1	81798	476360	0	0.440571	0	4
1089	NA	NA	rs34488998	NKAIN3	1.09211	0.0506715	0.992798	1.19143	0.0820428	0.721041	1	6695	603710	35.0665	3.08008	0.0123315	3
599.5	Frequency of urination and polyuria	genitourinary	rs12809318	FBRSL1	1.01327	0.00757834	0.998412	1.02812	0.0820523	0.721041	1	44342	529759	0	1.21195	0	4
208	Benign neoplasm of colon	neoplasms	rs9497053	UTRN	0.990568	0.00545031	0.979885	1.00125	0.0820738	0.721041	1	164486	389029	0	0.371327	0	4
573	Other disorders of liver	digestive	rs34488998	NKAIN3	1.07959	0.0440434	0.993264	1.16591	0.0820798	0.721041	1	9078	586855	47.8108	3.83221	0.0121317	3
285.22	Anemia in neoplastic disease	hematopoietic	rs9497053	UTRN	0.936273	0.0378716	0.862045	1.0105	0.0820853	0.721041	1	2236	557506	0	0.0299017	0	2
516.1	Hemoptysis	respiratory	rs2277732	DPP9	1.03799	0.0214435	0.995958	1.08002	0.0820907	0.721041	1	6337	597571	0	0.628665	0	3
962	Poisoning by hormones and synthetic substitutes	injuries & poisonings	rs111837807	CCHCR1	0.885505	0.0699433	0.748416	1.02259	0.0821207	0.721108	1	1670	555514	69.4395	3.2722	0.0500288	2
792	Abnormal Papanicolaou smear of cervix and cervical HPV	genitourinary	rs9461128	TMEM14B	0.939827	0.0356982	0.869858	1.0098	0.0821308	0.721108	1	6559	601880	0	0.988247	0	3
433.2	Occlusion of cerebral arteries	circulatory system	rs60305836	CDH8	1.0222	0.012632	0.997444	1.04696	0.0821378	0.721108	1	27412	571549	0	0.788845	0	3
578	Gastrointestinal hemorrhage	digestive	rs9497053	UTRN	0.987808	0.0070569	0.973977	1.00164	0.0821667	0.721245	1	69246	501354	0	2.29924	0	4
250	Diabetes mellitus	endocrine/metabolic	rs10129899	LINC00637	0.992296	0.00444938	0.983575	1.00102	0.0821891	0.721326	1	217042	376756	21.0599	3.80035	4.66866e-05	4
803.2	Fracture of radius and ulna	injuries & poisonings	rs62200027	CASC20	0.970769	0.0170697	0.937313	1.00423	0.0822195	0.721477	1	9055	600066	7.93821	2.17245	0.000168192	3
216	Benign neoplasm of skin	neoplasms	rs117169628	SLC22A31	0.981221	0.01091	0.959837	1.0026	0.0822696	0.721786	1	44856	516243	0	0.223332	0	4
636	Early or threatened labor; hemorrhage in early pregnancy	pregnancy complications	rs4830964	.	1.10833	0.0591928	0.992311	1.22435	0.0822812	0.721786	1	858	561112	0	0.68326	0	2
709	Diffuse diseases of connective tissue	dermatologic	rs915823	TMPRSS2	0.938701	0.036408	0.867341	1.01006	0.0823026	0.721826	1	2936	605508	0	0.23493	0	3
964	Poisoning by agents primarily affecting blood constituents	injuries & poisonings	rs1405655	NR1H2	0.930495	0.0414627	0.849228	1.01176	0.0823122	0.721826	1	1423	557417	0	0.402239	0	2
275.6	Hypercalcemia	endocrine/metabolic	rs915823	TMPRSS2	1.03948	0.0222892	0.995795	1.08317	0.0823364	0.721832	1	7320	598328	0	0.395643	0	3
560.3	Peritoneal or intestinal adhesions	digestive	rs7605877	FOXI3	1.12043	0.0654568	0.992137	1.24873	0.0823439	0.721832	1	864	560502	0	0.0473188	0	2
426.31	Right bundle branch block	circulatory system	rs77534576	DLX4	1.10852	0.0593054	0.992281	1.22476	0.0823524	0.721832	1	7594	593711	0	0.808195	0	3
743.1	Osteoporosis	musculoskeletal	rs11085727	TYK2	0.980269	0.011473	0.957781	1.00276	0.0823854	0.721936	1	21840	579928	0	0.307028	0	3
218.1	Uterine leiomyoma	neoplasms	rs12567716	FOXD2	1.07225	0.0401613	0.993534	1.15097	0.0823907	0.721936	1	5377	604406	44.4877	3.60281	0.00446329	3
414	Other forms of chronic heart disease	circulatory system	rs12809318	FBRSL1	1.02014	0.0114839	0.997636	1.04265	0.0824338	0.722194	1	18058	572040	0	1.39786	0	3
615	Endometriosis	genitourinary	rs7605877	FOXI3	0.920179	0.0479013	0.826293	1.01407	0.0824534	0.722194	1	1624	559671	0	0.721187	0	2
290.16	Vascular dementia	mental disorders	rs35705950	MUC5B	0.939739	0.0357905	0.869589	1.00989	0.0824598	0.722194	1	5417	603065	0	0.462878	0	3
594.1	Calculus of kidney	genitourinary	rs9461128	TMEM14B	1.03517	0.0199071	0.996154	1.07419	0.0824862	0.722309	1	38440	561965	0	0.986503	0	4
687.2	NA	NA	rs2277732	DPP9	1.02661	0.0151235	0.996963	1.05625	0.0825264	0.722379	1	13143	561360	27.1123	2.74395	0.000493123	3
703	Diseases of nail, NOS	dermatologic	rs62200027	CASC20	0.986896	0.00759788	0.972004	1.00179	0.0825455	0.722379	1	52717	530853	0	0.47353	0	4
695.42	Systemic lupus erythematosus	dermatologic	rs10774679	OAS3	1.06794	0.0378632	0.993724	1.14215	0.0825771	0.722379	1	1648	560283	34.9367	1.53696	0.00157935	2
327.32	Obstructive sleep apnea	neurological	rs9461128	TMEM14B	0.983906	0.0093468	0.965586	1.00223	0.0825774	0.722379	1	167757	422040	0	0.149064	0	4
626.11	Absent or infrequent menstruation	genitourinary	rs9497053	UTRN	1.07403	0.0411423	0.993391	1.15467	0.0825879	0.722379	1	1717	608158	14.6255	2.34262	0.000933324	3
394	Rheumatic disease of the heart valves	circulatory system	rs111837807	CCHCR1	0.947705	0.0309444	0.887054	1.00836	0.0826043	0.722379	1	7600	590470	0	1.64648	0	3
224.1	Benign neoplasm of eye, uveal	neoplasms	rs7671107	LOC101929161	0.977082	0.013357	0.950902	1.00326	0.0826079	0.722379	1	19061	583270	54.0825	4.35563	0.00223538	3
704.8	Other specified diseases of hair and hair follicles	dermatologic	rs9461128	TMEM14B	0.962713	0.0218929	0.919803	1.00562	0.0826121	0.722379	1	14170	573332	0	0.939889	0	3
571.51	Cirrhosis of liver without mention of alcohol	digestive	rs60305836	CDH8	0.973579	0.0154266	0.943343	1.00382	0.0826131	0.722379	1	18779	587491	58.7406	4.84738	0.00124231	3
690.1	Seborrheic dermatitis	dermatologic	rs72711165	TMEM65	0.942437	0.0341608	0.875482	1.00939	0.0826501	0.722406	1	34637	555832	0	1.26825	0	4
772	Symptoms of the muscles	symptoms	rs10774679	OAS3	0.951159	0.0288533	0.894606	1.00771	0.0826569	0.722406	1	2737	602133	0	0.36054	0	3
427.11	Paroxysmal supraventricular tachycardia	circulatory system	rs35508621	LZTFL1	1.05821	0.0326084	0.994297	1.12212	0.0827251	0.722406	1	8177	595404	0	0.177138	0	3
401.2	Hypertensive heart and/or renal disease	circulatory system	rs732990	CIB4	0.989822	0.00589633	0.978265	1.00138	0.0827393	0.722406	1	78395	501345	0	1.70774	0	4
594	Urinary calculus	genitourinary	rs7671107	LOC101929161	0.985117	0.00864325	0.968176	1.00206	0.0827699	0.722406	1	46075	552548	76.059	12.5308	0.00178898	4
295.3	Psychosis	mental disorders	rs60869999	MYO1C	1.02467	0.0140493	0.997136	1.05221	0.0827727	0.722406	1	17960	588412	69.9758	9.99194	0.00263448	4
801	Fracture of ankle and foot	injuries & poisonings	rs732990	CIB4	1.01799	0.0102763	0.997845	1.03813	0.0827841	0.722406	1	21730	578414	0	0.442899	0	3
754.2	Spondylolisthesis, congenital	congenital anomalies	rs9461128	TMEM14B	0.870032	0.0802569	0.712729	1.02734	0.0827862	0.722406	1	1891	558382	76.0894	4.18224	0.0887391	2
270.3	Disorders of plasma protein metabolism	endocrine/metabolic	rs13179014	SPEF2	0.966889	0.0194112	0.928843	1.00493	0.0827995	0.722406	1	7453	599353	0	0.711229	0	3
1010.2	NA	NA	rs11234800	ME3	0.984149	0.00921086	0.966096	1.0022	0.0828015	0.722406	1	78437	446827	69.335	9.78314	0.00238783	4
611.3	Lump or mass in breast	genitourinary	rs10129899	LINC00637	0.972507	0.016072	0.941006	1.00401	0.0828197	0.722406	1	11196	590795	0	0.678627	0	3
202.2	Non-Hodgkins lymphoma	neoplasms	rs34488998	NKAIN3	1.08755	0.0483876	0.992705	1.18238	0.0828489	0.722406	1	6841	602856	0	1.14631	0	3
339	Other headache syndromes	neurological	rs11702230	LOC101928126	1.01613	0.00922565	0.998046	1.03421	0.082873	0.722406	1	92676	462525	0	0.537675	0	4
695.7	Prurigo and Lichen	dermatologic	rs505922	ABO	1.02494	0.0142044	0.997099	1.05278	0.0828756	0.722406	1	11364	586262	46.2232	3.71908	0.000667213	3
255.12	Hyperaldosteronism	endocrine/metabolic	rs117169628	SLC22A31	1.1327	0.0718506	0.991869	1.27352	0.0828893	0.722406	1	1280	560810	0	0.0034	0	2
250.3	Insulin pump user	endocrine/metabolic	rs11234800	ME3	0.969057	0.0181265	0.93353	1.00459	0.0829163	0.722406	1	16374	582547	77.3701	8.83785	0.00802059	3
512.1	Wheezing	respiratory	rs10774679	OAS3	1.0365	0.020675	0.995975	1.07702	0.0829418	0.722406	1	5432	589044	0	0.343185	0	3
327.41	Organic or persistent insomnia	neurological	rs12567716	FOXD2	1.0534	0.0300061	0.994592	1.11222	0.0829431	0.722406	1	6520	596865	0	0.0861161	0	3
522.5	Periapical abscess	digestive	rs77534576	DLX4	1.10553	0.0578645	0.992118	1.21895	0.0829475	0.722406	1	8374	582783	0	1.16719	0	3
747.11	Cardiac shunt/ heart septal defect	congenital anomalies	rs77534576	DLX4	0.733591	0.178683	0.383372	1.08381	0.0829511	0.722406	1	1367	559705	0	0.140481	0	2
695.8	Other specified erythematous conditions	dermatologic	rs67579710	THBS3	1.04851	0.0273199	0.994958	1.10205	0.0829641	0.722406	1	6046	594152	0	0.103097	0	3
071	Human immunodeficiency virus [HIV] disease	infectious diseases	rs117169628	SLC22A31	1.05782	0.0324252	0.994263	1.12137	0.0830188	0.722406	1	6844	604515	38.1756	3.23497	0.00298226	3
275.3	Disorders of magnesium metabolism	endocrine/metabolic	rs111837807	CCHCR1	1.04358	0.0246103	0.995345	1.09182	0.0830356	0.722406	1	11348	586138	66.4444	5.96025	0.00643107	3
755.1	Congenital deformities of feet	congenital anomalies	rs7671107	LOC101929161	1.02395	0.0136561	0.997187	1.05072	0.083037	0.722406	1	16964	585829	0	0.541675	0	4
193	Thyroid cancer	neoplasms	rs9577395	ATP11A	1.06075	0.0340266	0.99406	1.12744	0.0830441	0.722406	1	2878	608727	54.6691	4.41201	0.0107857	3
353.2	Nerve root lesions	neurological	rs62200027	CASC20	0.959228	0.0240166	0.912155	1.0063	0.0830512	0.722406	1	4796	598948	0	0.993655	0	3
809	Fracture of unspecified bones	injuries & poisonings	rs35508621	LZTFL1	0.945886	0.0320994	0.882971	1.0088	0.083068	0.722406	1	9237	588720	0	0.498669	0	3
257	Testicular dysfunction	endocrine/metabolic	rs60869999	MYO1C	1.01809	0.0103421	0.997815	1.03836	0.0830844	0.722406	1	30298	568953	73.6906	7.60185	0.00218834	3
564.9	Personal history of diseases of digestive system	digestive	rs55654108	PDCL3P4	1.05746	0.0322391	0.994271	1.12065	0.0830998	0.722406	1	2255	550846	0	0.710642	0	2
218	Benign neoplasm of uterus	neoplasms	rs11085727	TYK2	1.04922	0.0277278	0.994877	1.10357	0.0831101	0.722406	1	5509	603995	27.8854	2.77336	0.00102959	3
704.11	Alopecia Areata	dermatologic	rs10129899	LINC00637	0.92614	0.0442807	0.83935	1.01293	0.0831309	0.722406	1	1433	609749	0	0.17337	0	3
367.2	Astigmatism	sense organs	rs13050728	IFNAR2	1.00863	0.00495765	0.99891	1.01834	0.0831416	0.722406	1	141117	384986	0	0.336143	0	4
501	Pneumonitis due to inhalation of food or vomitus	respiratory	rs10774679	OAS3	0.956921	0.0254136	0.90711	1.00673	0.0831431	0.722406	1	3512	552277	31.2747	1.45507	0.00121453	2
727.4	Ganglion and cyst of synovium, tendon, and bursa	musculoskeletal	rs721917	SFTPD	1.02412	0.0137562	0.997159	1.05108	0.0831606	0.722406	1	11084	588714	35.1751	3.08524	0.000443552	3
078	Viral warts & HPV	infectious diseases	rs60305836	CDH8	1.0227	0.0129556	0.997308	1.04809	0.0831657	0.722406	1	27223	561786	63.5385	8.22786	0.00208856	4
689	Disorder of skin and subcutaneous tissue NOS	dermatologic	rs11234800	ME3	0.981904	0.0105401	0.961246	1.00256	0.083175	0.722406	1	45579	498803	0	0.92177	0	4
563	NA	NA	rs76073397	MIR548H2	1.02191	0.0125126	0.99739	1.04644	0.0831907	0.722406	1	63964	496788	0	0.817716	0	4
379	Other disorders of eye	sense organs	rs9367106	LOC100505711	0.973354	0.0155894	0.942799	1.00391	0.0832016	0.722406	1	75997	486328	0	1.15008	0	4
272.1	Hyperlipidemia	endocrine/metabolic	rs60869999	MYO1C	1.0103	0.00591572	0.998706	1.0219	0.0832199	0.722406	1	436928	145596	0	1.34102	0	4
727.6	Rupture of tendon, nontraumatic	musculoskeletal	rs505922	ABO	0.980364	0.0114479	0.957926	1.0028	0.0832204	0.722406	1	18002	581502	0	0.95122	0	3
288.2	Elevated white blood cell count	hematopoietic	rs13050728	IFNAR2	0.97798	0.0128537	0.952787	1.00317	0.083222	0.722406	1	15204	570514	63.0805	5.41719	0.00163623	3
382	Otalgia	sense organs	rs55654108	PDCL3P4	0.972698	0.0159801	0.941377	1.00402	0.0832262	0.722406	1	9761	575141	0	1.0608	0	3
381.11	Suppurative and unspecified otitis media	sense organs	rs10774679	OAS3	1.02245	0.0128179	0.997328	1.04757	0.0832421	0.722406	1	14385	567381	0	0.0173391	0	3
727.1	Synovitis and tenosynovitis	musculoskeletal	rs34488998	NKAIN3	0.957202	0.0252531	0.907706	1.0067	0.0832551	0.722406	1	31420	562470	0	1.39283	0	4
508	Pulmonary collapse; interstitial and compensatory emphysema	respiratory	rs9461128	TMEM14B	1.06496	0.0363379	0.993741	1.13619	0.0832607	0.722406	1	9268	580615	0	1.39906	0	3
506	Empyema and pneumothorax	respiratory	rs11702230	LOC101928126	0.940697	0.0352969	0.871515	1.00988	0.0832754	0.722406	1	4931	602733	0	0.239199	0	3
440.2	Atherosclerosis of the extremities	circulatory system	rs55654108	PDCL3P4	1.02015	0.0115211	0.997572	1.04273	0.0832979	0.722406	1	18791	577107	0	1.28666	0	3
195.1	Malignant neoplasm, other	neoplasms	rs35705950	MUC5B	1.05005	0.0282023	0.994777	1.10533	0.0833057	0.722406	1	7100	594089	0	0.641815	0	3
689	Disorder of skin and subcutaneous tissue NOS	dermatologic	rs10774679	OAS3	1.01301	0.00746595	0.998379	1.02765	0.0833402	0.722406	1	45579	498803	0	0.345998	0	4
728.7	Fasciitis	musculoskeletal	rs72711165	TMEM65	0.955213	0.0264619	0.903348	1.00708	0.0833469	0.722406	1	51800	535056	0	0.409605	0	4
008.6	Viral Enteritis	infectious diseases	rs35705950	MUC5B	1.1072	0.058813	0.991928	1.22248	0.083359	0.722406	1	1752	551893	83.058	5.90248	0.258208	2
292.4	Altered mental status	mental disorders	rs12567716	FOXD2	0.96752	0.0190701	0.930142	1.0049	0.0833667	0.722406	1	17253	573396	27.3467	2.7528	0.000832544	3
250.1	Type 1 diabetes	endocrine/metabolic	rs67579710	THBS3	1.02371	0.0135341	0.997181	1.05023	0.0834007	0.722406	1	24318	565748	54.2104	4.36781	0.000824189	3
377.1	Optic atrophy	sense organs	rs62200027	CASC20	1.03483	0.0197773	0.996069	1.0736	0.0834042	0.722406	1	7221	596956	4.59179	2.09626	9.17889e-05	3
327.31	Central/nonobstroctive sleep apnea	neurological	rs55654108	PDCL3P4	0.967114	0.0193155	0.929255	1.00497	0.0834134	0.722406	1	6567	597711	0	0.872833	0	3
686.3	Pilonidal cyst	dermatologic	rs60869999	MYO1C	1.07569	0.0421472	0.993084	1.1583	0.0834175	0.722406	1	1747	559396	0	0.00165436	0	2
964	Poisoning by agents primarily affecting blood constituents	injuries & poisonings	rs7605877	FOXI3	0.90934	0.054898	0.80174	1.01694	0.0834266	0.722406	1	1423	557417	0	0.57166	0	2
425.12	Other hypertrophic cardiomyopathy	circulatory system	rs1878527	ANKRD30BL	1.13242	0.0718343	0.991623	1.27321	0.0834272	0.722406	1	702	561245	0	0.565373	0	2
379.9	Pain, swelling or discharge of eye	sense organs	rs55654108	PDCL3P4	1.03587	0.020359	0.995969	1.07578	0.0834284	0.722406	1	5955	583090	0	1.02093	0	3
198.3	Secondary malignant neoplasm of digestive systems	neoplasms	rs2277732	DPP9	1.09187	0.0507773	0.992346	1.19139	0.0834665	0.722406	1	1087	560397	0	0.0856441	0	2
721	Spondylosis and allied disorders	musculoskeletal	rs62200027	CASC20	0.989463	0.00612062	0.977467	1.00146	0.0835171	0.722406	1	85503	480154	0	2.67039	0	4
351	Other peripheral nerve disorders	neurological	rs9497053	UTRN	1.01037	0.00595988	0.998686	1.02205	0.0835176	0.722406	1	107548	462674	36.9982	4.76177	0.000118399	4
735	Acquired foot deformities	musculoskeletal	rs13050728	IFNAR2	1.00991	0.0056967	0.998742	1.02107	0.0835337	0.722406	1	94478	483977	0	1.05399	0	4
210	Benign neoplasm of lip, oral cavity, and pharynx	neoplasms	rs9577395	ATP11A	1.0529	0.029791	0.994512	1.11129	0.0835592	0.722406	1	3819	601874	0	0.139591	0	3
713.5	Arthropathy associated with neurological disorders	musculoskeletal	rs34488998	NKAIN3	1.16411	0.0878197	0.991987	1.33624	0.0835653	0.722406	1	1927	559778	58.5491	2.41249	0.888614	2
1005	NA	NA	rs60305836	CDH8	0.987114	0.00749559	0.972423	1.00181	0.0835856	0.722406	1	94712	435990	39.2142	4.93536	0.000225199	4
198	Secondary malignant neoplasm	neoplasms	rs581342	LMNA	1.02885	0.0164408	0.996631	1.06108	0.0835886	0.722406	1	19945	585459	58.7201	4.84497	0.0014351	3
610.2	Fibroadenosis of breast	genitourinary	rs732990	CIB4	1.11553	0.0631892	0.99168	1.23938	0.0835935	0.722406	1	581	561005	0	0.830502	0	2
854	Complications of cardiac/vascular device, implant, and graft	injuries & poisonings	rs117169628	SLC22A31	0.956255	0.0258537	0.905582	1.00693	0.0836045	0.722406	1	8754	593984	0	0.832785	0	3
751.1	Congenital anomalies of genital organs	congenital anomalies	rs60305836	CDH8	0.911594	0.0535006	0.806733	1.01645	0.0836138	0.722406	1	1584	556035	59.0425	2.44156	0.00917367	2
819	Skull and face fracture and other intercranial injury	injuries & poisonings	rs11234800	ME3	1.02584	0.0147468	0.996938	1.05475	0.0836143	0.722406	1	24661	578757	53.1607	6.40487	0.00232443	4
288.2	Elevated white blood cell count	hematopoietic	rs9577395	ATP11A	0.973723	0.0153918	0.943555	1.00389	0.0836297	0.722406	1	15204	570514	36.1053	3.13015	0.00105685	3
366.2	Senile cataract	sense organs	rs10129899	LINC00637	0.991796	0.00476174	0.982463	1.00113	0.0836326	0.722406	1	261100	299188	0	1.46963	0	4
495.1	Chronic obstructive asthma	respiratory	rs915823	TMPRSS2	1.04601	0.0260037	0.995045	1.09698	0.0836427	0.722406	1	5258	600258	0	1.05798	0	3
857	Mechanical complication of unspecified genitourinary device, implant, and graft	injuries & poisonings	rs62200027	CASC20	0.951446	0.0287712	0.895055	1.00784	0.0836431	0.722406	1	3294	603777	41.5385	3.42105	0.00352953	3
070.2	Viral hepatitis B	infectious diseases	rs732990	CIB4	0.960767	0.0231357	0.915421	1.00611	0.0836451	0.722406	1	4514	612152	29.9723	4.28402	0.00119719	4
253.4	Anterior pituitary disorders	endocrine/metabolic	rs732990	CIB4	1.04378	0.0247682	0.995231	1.09232	0.0836573	0.722406	1	3576	605377	0	1.046	0	3
429	Ill-defined descriptions and complications of heart disease	circulatory system	rs1405655	NR1H2	1.02168	0.0124005	0.997376	1.04599	0.0836771	0.722406	1	16037	558763	0	0.39621	0	3
426.91	Cardiac pacemaker in situ	circulatory system	rs915823	TMPRSS2	0.976101	0.0139844	0.948692	1.00351	0.0836838	0.722406	1	19541	586655	0	0.0183712	0	3
389	Hearing loss	sense organs	rs732990	CIB4	0.992709	0.00423088	0.984417	1.001	0.083704	0.722406	1	283053	285463	0	2.59912	0	4
1002	NA	NA	rs13050728	IFNAR2	0.984072	0.00928313	0.965877	1.00227	0.0837081	0.722406	1	31135	556485	0.0282912	3.00085	1.70801e-07	4
473.1	Chronic laryngitis	respiratory	rs111837807	CCHCR1	1.14171	0.0766295	0.991518	1.29191	0.0837238	0.722406	1	1074	558365	0	0.410242	0	2
495.2	Asthma with exacerbation	respiratory	rs76073397	MIR548H2	0.934103	0.0394177	0.856845	1.01136	0.0837412	0.722406	1	6536	598135	55.9413	4.5394	0.0137651	3
472	Chronic pharyngitis and nasopharyngitis	respiratory	rs9497053	UTRN	1.01873	0.0107298	0.997699	1.03976	0.0837438	0.722406	1	27566	558805	5.09732	3.16113	3.49965e-05	4
473.4	Voice disturbance	respiratory	rs12567716	FOXD2	1.03107	0.0176952	0.996391	1.06576	0.0837503	0.722406	1	19191	579352	14.3265	2.33444	0.000335707	3
537.1	Lesions of stomach and duodenum	digestive	rs76073397	MIR548H2	0.836765	0.10306	0.634768	1.03876	0.0837709	0.722406	1	998	560053	0	0.49979	0	2
509.1	Respiratory failure	respiratory	rs12567716	FOXD2	1.02584	0.0147556	0.996922	1.05476	0.0837791	0.722406	1	27918	568444	0	0.391143	0	3
1010.3	NA	NA	rs72711165	TMEM65	1.02898	0.0165202	0.996597	1.06136	0.0837909	0.722406	1	200441	308243	36.0215	4.68907	0.00077001	4
512.2	Painful respiration	respiratory	rs915823	TMPRSS2	1.0319	0.018159	0.996304	1.06749	0.0838016	0.722406	1	11171	567374	40.708	3.37314	0.00104822	3
280	Iron deficiency anemias	hematopoietic	rs10129899	LINC00637	1.01345	0.00772994	0.998304	1.02861	0.0838157	0.722406	1	47923	544715	39.3902	4.9497	0.000302341	4
367.9	Blindness and low vision	sense organs	rs732990	CIB4	0.983298	0.00974229	0.964203	1.00239	0.083831	0.722406	1	24716	555331	50.0391	4.00313	0.000500616	3
523.32	Chronic periodontitis	digestive	rs60869999	MYO1C	0.981951	0.0105354	0.961302	1.0026	0.0838479	0.722406	1	32234	566938	0	2.295	0	4
366.3	Traumatic cataract	sense organs	rs505922	ABO	1.08699	0.0482491	0.992419	1.18156	0.0838564	0.722406	1	936	560333	0	0.903378	0	2
990	Effects radiation NOS	injuries & poisonings	rs55654108	PDCL3P4	1.03213	0.018292	0.996275	1.06798	0.083859	0.722406	1	7251	597076	51.7511	4.14518	0.00182503	3
512	Other symptoms of respiratory system	respiratory	rs505922	ABO	1.00747	0.00430482	0.999031	1.01591	0.0839253	0.722715	1	223976	292081	28.3877	4.18922	5.24232e-05	4
696	Psoriasis and related disorders	dermatologic	rs76073397	MIR548H2	0.965324	0.0204193	0.925302	1.00535	0.0839263	0.722715	1	19505	591401	0	0.351056	0	4
352	Disorders of other cranial nerves	neurological	rs9577395	ATP11A	1.03481	0.0198036	0.996	1.07363	0.083971	0.722715	1	9002	593790	29.1873	2.82435	0.00093891	3
276.42	Alkalosis	endocrine/metabolic	rs7605877	FOXI3	1.1036	0.0570497	0.991785	1.21542	0.0839954	0.722715	1	1163	556842	72.4813	3.6339	0.0172254	2
793	NA	NA	rs7579014	BCL11A	0.950142	0.0295979	0.89213	1.00815	0.0839986	0.722715	1	2717	597347	41.3447	3.40975	0.00286267	3
272	Disorders of lipoid metabolism	endocrine/metabolic	rs2277732	DPP9	0.990212	0.0056924	0.979055	1.00137	0.0840069	0.722715	1	437327	145161	0	0.6752	0	4
377.1	Optic atrophy	sense organs	rs11085727	TYK2	0.965337	0.0204168	0.92532	1.00535	0.0840108	0.722715	1	7221	596956	5.92149	2.12588	0.000133405	3
360.2	Progressive myopia	sense organs	rs1878527	ANKRD30BL	1.1168	0.0639366	0.991487	1.24212	0.0840239	0.722715	1	877	559945	0	0.76707	0	2
588.1	Renal osteodystrophy	genitourinary	rs581342	LMNA	1.07813	0.0435387	0.99279	1.16346	0.0840336	0.722715	1	2171	558706	39.5002	1.6529	0.00270696	2
698	Pruritus and related conditions	dermatologic	rs77534576	DLX4	1.07516	0.0419454	0.992947	1.15737	0.084039	0.722715	1	16577	572454	0	0.755761	0	4
830	Dislocation	injuries & poisonings	rs13179014	SPEF2	1.01983	0.0113645	0.997553	1.0421	0.084051	0.722715	1	21100	573517	64.9185	5.70101	0.00124043	3
705	Disorders of sweat glands	dermatologic	rs72711165	TMEM65	0.870595	0.080215	0.713374	1.02782	0.0840632	0.722715	1	5155	597842	0.690252	2.0139	0.000161737	3
350.3	Lack of coordination	neurological	rs55654108	PDCL3P4	1.03534	0.0201013	0.995938	1.07473	0.0840668	0.722715	1	5906	597032	57.7172	4.73005	0.00335198	3
337.1	Peripheral autonomic neuropathy	neurological	rs72711165	TMEM65	1.08833	0.0489975	0.992291	1.18436	0.0840862	0.722717	1	14515	580069	0	1.11027	0	3
556	Ulceration of the lower GI tract	digestive	rs67579710	THBS3	1.08226	0.045765	0.992562	1.17196	0.0841042	0.722717	1	1936	555282	0	0.0621257	0	2
250.14	Type 1 diabetes with neurological manifestations	endocrine/metabolic	rs915823	TMPRSS2	0.951914	0.0285299	0.895995	1.00783	0.0841067	0.722717	1	4551	602708	21.5707	2.55007	0.00156806	3
740.12	Osteoarthrosis, localized, secondary	musculoskeletal	rs3746539	PTPRT	1.02475	0.0141526	0.997007	1.05249	0.0841234	0.722747	1	12161	583980	0	0.519391	0	3
260	Protein-calorie malnutrition	endocrine/metabolic	rs35508621	LZTFL1	0.958558	0.0245082	0.910522	1.00659	0.0841703	0.72288	1	17199	576945	29.5204	2.8377	0.00261377	3
202.2	Non-Hodgkins lymphoma	neoplasms	rs505922	ABO	0.968764	0.018376	0.932747	1.00478	0.0841811	0.72288	1	6841	602856	0	0.161536	0	3
627.1	Postmenopausal bleeding	genitourinary	rs35705950	MUC5B	1.10737	0.0590591	0.99161	1.22312	0.0842009	0.72288	1	2019	559300	0	0.144508	0	2
535.8	Other specified gastritis	digestive	rs77534576	DLX4	0.848306	0.0952707	0.661575	1.03504	0.0842029	0.72288	1	3867	592870	0	0.559892	0	3
737	Curvature of spine	musculoskeletal	rs4830964	.	1.02697	0.0154146	0.996762	1.05719	0.084208	0.72288	1	6114	594492	0	0.601359	0	3
204.4	Multiple myeloma	neoplasms	rs72711165	TMEM65	0.799929	0.129291	0.546518	1.05334	0.0842418	0.72288	1	2166	559654	0	0.00136179	0	2
479	Other upper respiratory disease	respiratory	rs581342	LMNA	1.02785	0.0159077	0.996667	1.05903	0.0842481	0.72288	1	20624	548227	0	1.44521	0	3
740.9	Osteoarthrosis NOS	musculoskeletal	rs4830964	.	1.00601	0.00347226	0.999207	1.01282	0.0842714	0.72288	1	180084	377727	0	2.3877	0	4
516	Abnormal sputum	respiratory	rs62200027	CASC20	1.03495	0.0198983	0.995948	1.07395	0.0842811	0.72288	1	6792	594784	0	0.442499	0	3
809	Fracture of unspecified bones	injuries & poisonings	rs76073397	MIR548H2	1.05237	0.0295674	0.994417	1.11032	0.0842822	0.72288	1	9237	588720	53.6428	4.31433	0.0105986	3
217.1	Nevus, non-neoplastic	neoplasms	rs7671107	LOC101929161	0.972166	0.0163523	0.940116	1.00422	0.0843012	0.72288	1	12494	569435	30.6754	2.88498	0.00119771	3
575.8	Other disorders of biliary tract	digestive	rs111837807	CCHCR1	0.899467	0.0613815	0.779159	1.01977	0.0843209	0.72288	1	2071	556601	0	0.190961	0	2
707	Chronic ulcer of skin	dermatologic	rs77534576	DLX4	1.05424	0.0306028	0.994263	1.11423	0.0843261	0.72288	1	32100	561403	0	0.744091	0	3
575	Other biliary tract disease	digestive	rs13179014	SPEF2	0.974707	0.0148419	0.945617	1.0038	0.0843361	0.72288	1	12215	583915	0	0.908687	0	3
578.2	Blood in stool	digestive	rs11702230	LOC101928126	1.02576	0.0147338	0.996879	1.05464	0.0843441	0.72288	1	30478	548942	0	2.49165	0	4
783	Fever of unknown origin	symptoms	rs13050728	IFNAR2	0.979899	0.0117656	0.956839	1.00296	0.0843775	0.72288	1	18385	557757	73.152	7.44934	0.00181293	3
008.5	Bacterial enteritis	infectious diseases	rs13050728	IFNAR2	0.967639	0.0190615	0.930278	1.005	0.084382	0.72288	1	6760	598293	0	1.31679	0	3
655	Known or suspected fetal abnormality affecting management of mother	pregnancy complications	rs11085727	TYK2	1.10138	0.0559567	0.99171	1.21106	0.0843895	0.72288	1	1004	561020	0	0.0424178	0	2
842	Other sprains and strains	injuries & poisonings	rs11234800	ME3	0.945002	0.0327798	0.880754	1.00925	0.0844035	0.72288	1	5199	585968	0	1.95324	0	3
153.2	Colon cancer	neoplasms	rs1405655	NR1H2	1.02566	0.0146813	0.996882	1.05443	0.0844288	0.72288	1	11270	595725	72.7358	7.33563	0.00289271	3
710.12	Chronic osteomyelitis	musculoskeletal	rs9577395	ATP11A	0.959229	0.0241234	0.911947	1.00651	0.0844317	0.72288	1	6364	602743	0	1.52618	0	3
428.2	Heart failure NOS	circulatory system	rs61667602	CRHR1	1.04213	0.023914	0.995254	1.089	0.084449	0.72288	1	5720	597584	0	1.7455	0	3
495.2	Asthma with exacerbation	respiratory	rs721917	SFTPD	0.96951	0.0179462	0.934335	1.00468	0.0844517	0.72288	1	6536	598135	0	1.78436	0	3
763	Thoracic or lumbosacral neuritis or radiculitis, unspecified	symptoms	rs61667602	CRHR1	1.01384	0.00796444	0.998226	1.02945	0.0844564	0.72288	1	59123	526120	0	2.87487	0	4
527.2	Sialoadenitis	digestive	rs13179014	SPEF2	1.06291	0.035365	0.993599	1.13223	0.0844778	0.722921	1	2073	557166	0	0.170435	0	2
613	Other nonmalignant breast conditions	genitourinary	rs9461128	TMEM14B	0.948623	0.0305728	0.888701	1.00855	0.0844948	0.722921	1	8707	591905	51.7415	4.14435	0.00801451	3
261.4	Vitamin D deficiency	endocrine/metabolic	rs76073397	MIR548H2	1.01791	0.0102895	0.99774	1.03808	0.0845314	0.722921	1	103408	464810	0	2.5341	0	4
300.9	Posttraumatic stress disorder	mental disorders	rs67579710	THBS3	0.988956	0.00643812	0.976337	1.00157	0.0845389	0.722921	1	156498	439405	0	2.38638	0	4
288.1	Decreased white blood cell count	hematopoietic	rs9367106	LOC100505711	0.938504	0.0367945	0.866387	1.01062	0.08454	0.722921	1	10191	592713	0	1.00114	0	3
689	Disorder of skin and subcutaneous tissue NOS	dermatologic	rs55654108	PDCL3P4	0.986939	0.00762251	0.971999	1.00188	0.0845609	0.722921	1	45579	498803	0	1.46231	0	4
356	Hereditary and idiopathic peripheral neuropathy	neurological	rs11702230	LOC101928126	0.979438	0.0120463	0.955827	1.00305	0.0845786	0.722921	1	44363	530904	0	1.03893	0	3
715.2	Ankylosing spondylitis	musculoskeletal	rs117169628	SLC22A31	1.09057	0.0502715	0.992037	1.1891	0.0845951	0.722921	1	1815	559865	0	0.178054	0	2
426.25	Other heart block	circulatory system	rs67579710	THBS3	1.08928	0.0495859	0.992088	1.18646	0.084609	0.722921	1	1755	558195	0	0.0496238	0	2
618	Genital prolapse	genitourinary	rs4830964	.	0.939541	0.0361677	0.868652	1.01043	0.0846519	0.722921	1	2105	559005	0	0.702793	0	2
290.11	Alzheimer's disease	mental disorders	rs581342	LMNA	1.05924	0.0333775	0.993822	1.12466	0.0846522	0.722921	1	5055	604318	1.90582	2.03886	8.40874e-05	3
960.2	Allergy/adverse effect of penicillin	injuries & poisonings	rs9268576	HLA-DRA	1.11371	0.0624573	0.991292	1.23612	0.0846539	0.722921	1	1884	556219	0	0.0189656	0	2
327.31	Central/nonobstroctive sleep apnea	neurological	rs111837807	CCHCR1	1.05664	0.0319499	0.994015	1.11926	0.0846573	0.722921	1	6567	597711	0	1.40803	0	3
447.1	Stricture of artery	circulatory system	rs9268576	HLA-DRA	1.1514	0.0817624	0.991146	1.31165	0.084663	0.722921	1	1115	557395	0	0.0318237	0	2
303.3	Psychogenic disorder	mental disorders	rs62200027	CASC20	0.91718	0.0501392	0.818907	1.01545	0.0846652	0.722921	1	1131	557879	8.63406	1.0945	0.0008609	2
369.5	Conjunctivitis, infectious	sense organs	rs60869999	MYO1C	0.97407	0.0152376	0.944204	1.00394	0.0846728	0.722921	1	14671	563448	0	1.61241	0	3
721.2	Spondylosis with myelopathy	musculoskeletal	rs35705950	MUC5B	0.95179	0.0286613	0.895614	1.00797	0.0847184	0.72305	1	8648	595335	0	0.819632	0	3
571.51	Cirrhosis of liver without mention of alcohol	digestive	rs7579014	BCL11A	1.02007	0.0115249	0.997478	1.04266	0.0847243	0.72305	1	18779	587491	67.4324	6.14107	0.00109008	3
516.1	Hemoptysis	respiratory	rs915823	TMPRSS2	1.04175	0.0237281	0.995246	1.08826	0.0847277	0.72305	1	6337	597571	0	0.930069	0	3
285.2	Anemia of chronic disease	hematopoietic	rs76073397	MIR548H2	1.03689	0.0210143	0.9957	1.07808	0.0847467	0.7231	1	21705	573828	0	1.48856	0	3
149.1	Cancer of oropharynx	neoplasms	rs9268576	HLA-DRA	0.89585	0.0638167	0.77077	1.02093	0.0848162	0.723451	1	2402	559367	0	0.304924	0	2
720.1	Spinal stenosis of lumbar region	musculoskeletal	rs60305836	CDH8	0.980496	0.0114292	0.958095	1.0029	0.0848221	0.723451	1	35899	563101	1.97869	3.06056	1.6599e-05	4
374.3	Ptosis of eyelid	sense organs	rs35705950	MUC5B	0.963734	0.0214356	0.921721	1.00575	0.0848362	0.723451	1	13584	589983	26.4132	2.71788	0.00207171	3
389	Hearing loss	sense organs	rs11085727	TYK2	1.00811	0.00468863	0.998923	1.0173	0.0848475	0.723451	1	283053	285463	0	2.27428	0	4
496.2	Chronic bronchitis	respiratory	rs13050728	IFNAR2	0.984398	0.00912556	0.966512	1.00228	0.0848541	0.723451	1	31526	555100	1.73325	2.03528	1.0308e-05	3
728.71	Contracture of palmar fascia [Dupuytren's disease]	musculoskeletal	rs732990	CIB4	0.970687	0.017267	0.936844	1.00453	0.0848925	0.723561	1	7243	600690	9.11655	2.20062	0.000367278	3
710.12	Chronic osteomyelitis	musculoskeletal	rs61667602	CRHR1	1.04	0.0227637	0.995384	1.08462	0.0848935	0.723561	1	6364	602743	0	0.0494428	0	3
509.8	Dependence on respirator [Ventilator] or supplemental oxygen	respiratory	rs11234800	ME3	0.963045	0.0218558	0.920207	1.00588	0.0849075	0.723567	1	10103	591742	0	0.49984	0	3
260.3	Adult failure to thrive	endocrine/metabolic	rs10129899	LINC00637	0.957985	0.0249161	0.909149	1.00682	0.0849382	0.723702	1	4052	553609	0	0.68925	0	2
512	Other symptoms of respiratory system	respiratory	rs13050728	IFNAR2	0.992286	0.00449518	0.983476	1.0011	0.0849498	0.723702	1	223976	292081	0	2.05143	0	4
288.1	Decreased white blood cell count	hematopoietic	rs13050728	IFNAR2	0.972908	0.0159466	0.941653	1.00416	0.0850077	0.724046	1	10191	592713	23.6178	2.61841	0.000332699	3
1008	NA	NA	rs60305836	CDH8	0.936175	0.0382934	0.86112	1.01123	0.0850166	0.724046	1	3109	602982	0	0.237989	0	3
728.7	Fasciitis	musculoskeletal	rs111837807	CCHCR1	0.97931	0.0121402	0.955515	1.0031	0.0850435	0.724131	1	51800	535056	67.3689	9.19368	0.00200363	4
377	Disorders of optic nerve and visual pathways	sense organs	rs76073397	MIR548H2	0.958019	0.0249051	0.909205	1.00683	0.0850636	0.724131	1	14918	583147	43.5515	3.54305	0.00464161	3
731.1	Osteitis deformans [Paget's disease of bone]	musculoskeletal	rs1878527	ANKRD30BL	0.896508	0.0634464	0.772153	1.02086	0.0850872	0.724131	1	816	561447	0	4.29092e-05	0	2
790.6	Other abnormal blood chemistry	symptoms	rs67579710	THBS3	1.01972	0.0113437	0.99749	1.04196	0.0851011	0.724131	1	35969	526247	59.002	7.31744	0.00106258	4
577.2	Chronic pancreatitis	digestive	rs11234800	ME3	0.939347	0.0363405	0.86812	1.01057	0.0851097	0.724131	1	4353	604880	24.4588	2.64756	0.00332496	3
524	Dentofacial anomalies, including malocclusion	digestive	rs117169628	SLC22A31	0.958331	0.024721	0.909878	1.00678	0.085121	0.724131	1	9865	585319	0	0.177057	0	3
198.1	Secondary malignancy of lymph nodes	neoplasms	rs72711165	TMEM65	0.885456	0.0706585	0.746965	1.02395	0.0851247	0.724131	1	8356	599786	16.3963	2.39224	0.00413706	3
416	Cardiomegaly	circulatory system	rs7579014	BCL11A	0.976344	0.0139053	0.94909	1.0036	0.0851327	0.724131	1	12563	572799	0	0.512561	0	3
575.2	Obstruction of bile duct	digestive	rs2277732	DPP9	1.08077	0.0451205	0.99233	1.1692	0.0851802	0.724178	1	1366	559652	0	0.475908	0	2
458	Hypotension	circulatory system	rs9367106	LOC100505711	1.03366	0.0192344	0.995964	1.07136	0.0851862	0.724178	1	46021	527396	36.6536	4.73587	0.000960815	4
447.1	Stricture of artery	circulatory system	rs505922	ABO	1.07937	0.044373	0.992398	1.16634	0.0852078	0.724178	1	1115	557395	27.509	1.37948	0.00243831	2
313.1	Attention deficit hyperactivity disorder	mental disorders	rs13179014	SPEF2	0.975406	0.0144697	0.947045	1.00377	0.0852607	0.724178	1	13065	595720	26.8613	2.73453	0.000699976	3
613.8	Other specified disorders of breast	genitourinary	rs117169628	SLC22A31	1.11574	0.0636392	0.991007	1.24047	0.0852648	0.724178	1	1426	557481	53.1739	2.13556	0.0374567	2
519	Other diseases of respiratory system, not elsewhere classified	respiratory	rs62200027	CASC20	1.01993	0.0114669	0.997454	1.0424	0.0852697	0.724178	1	20823	557580	0	0.985687	0	3
723	Other disorders of cervical region	musculoskeletal	rs11085727	TYK2	0.955338	0.026552	0.903296	1.00738	0.0852889	0.724178	1	4006	600817	5.44348	2.11514	0.000242354	3
251.1	Hypoglycemia	endocrine/metabolic	rs4830964	.	1.02392	0.013735	0.996995	1.05084	0.0852957	0.724178	1	7602	591568	0	0.82441	0	3
270.32	Paraproteinemia	endocrine/metabolic	rs13050728	IFNAR2	0.964689	0.0208919	0.923741	1.00564	0.0852998	0.724178	1	5828	604760	0	0.400295	0	3
306.9	Tension headache	mental disorders	rs35508621	LZTFL1	0.902077	0.0598929	0.784687	1.01947	0.0853139	0.724178	1	3046	601769	0.570701	2.01148	0.000211781	3
504	Other alveolar and parietoalveolar pneumonopathy	respiratory	rs72711165	TMEM65	0.849018	0.095126	0.662571	1.03546	0.0853213	0.724178	1	4952	603245	0	1.59788	0	3
