## Supplemental Table 3 for "A Phenome-Wide Association Study of genes associated with COVID-19 severity reveals shared genetics with complex diseases in the Million Veteran Program" (part 2 of 3)

### Sheet: S3 Table (continued)
S3 Table. Meta-analysis summary statistics from PheWAS of 42 lead SNPs identified from Hospitalized COVID GWAS.
359	Muscular dystrophies and other myopathies	neurological	rs76073397	MIR548H2	1.11163	0.0615127	0.99107	1.2322	0.0853445	0.724178	1	2169	557241	0	7.00984e-07	0	2
300.9	Posttraumatic stress disorder	mental disorders	rs77534576	DLX4	0.972223	0.0163739	0.94013	1.00432	0.0853503	0.724178	1	156498	439405	0	0.20337	0	4
459.9	Circulatory disease NEC	circulatory system	rs13050728	IFNAR2	0.977999	0.0129313	0.952654	1.00334	0.0853648	0.724178	1	15142	568208	37.6257	3.20645	0.000593429	3
300.12	Agorophobia, social phobia, and panic disorder	mental disorders	rs10129899	LINC00637	0.981971	0.0105758	0.961242	1.0027	0.0853692	0.724178	1	23190	584658	0	1.04645	0	4
379	Other disorders of eye	sense organs	rs12567716	FOXD2	1.01657	0.00955471	0.997845	1.0353	0.0853797	0.724178	1	75997	486328	0	2.25	0	4
571.5	Other chronic nonalcoholic liver disease	digestive	rs13179014	SPEF2	0.985249	0.00863838	0.968318	1.00218	0.0853826	0.724178	1	39114	556603	0	0.815081	0	4
1010.3	NA	NA	rs62200027	CASC20	1.00823	0.00476486	0.998891	1.01757	0.0853861	0.724178	1	200441	308243	6.04549	3.19303	1.23716e-05	4
250.2	Type 2 diabetes	endocrine/metabolic	rs60305836	CDH8	0.989985	0.00585124	0.978517	1.00145	0.08539	0.724178	1	215735	379399	0	0.493614	0	4
695	Erythematous conditions	dermatologic	rs505922	ABO	1.01388	0.00801677	0.998172	1.0296	0.0854218	0.724335	1	37983	546074	0	2.49666	0	4
803.1	Fracture of humerus	injuries & poisonings	rs11085727	TYK2	1.04066	0.0231702	0.995243	1.08607	0.0854422	0.724396	1	4849	605348	0	1.36452	0	3
593.2	Microscopic hematuria	genitourinary	rs35508621	LZTFL1	0.966588	0.0197591	0.92786	1.00532	0.0854579	0.724417	1	26231	573032	0	2.87062	0	4
426.92	Cardiac defibrillator in situ	circulatory system	rs11702230	LOC101928126	1.03835	0.0218841	0.995459	1.08124	0.0854835	0.724522	1	12410	596805	0	0.00585602	0	3
520	Disorders of tooth development	digestive	rs12809318	FBRSL1	0.965145	0.0206306	0.924709	1.00558	0.0854992	0.724542	1	5500	588962	11.3307	2.25557	0.000238973	3
333.4	Torsion dystonia	neurological	rs61667602	CRHR1	0.943997	0.0335208	0.878296	1.0097	0.0855614	0.724913	1	3108	605987	0	0.436723	0	3
523.32	Chronic periodontitis	digestive	rs11085727	TYK2	1.01696	0.00978582	0.997783	1.03614	0.0856335	0.724913	1	32234	566938	52.0555	6.25724	0.000678945	4
395.3	Nonrheumatic tricuspid valve disorders	circulatory system	rs1405655	NR1H2	0.93762	0.0374723	0.864174	1.01107	0.0856357	0.724913	1	1733	552985	0	0.625021	0	2
401.3	Other hypertensive complications	circulatory system	rs67579710	THBS3	1.03913	0.0223293	0.995361	1.08289	0.0856432	0.724913	1	7861	591919	0	0.513318	0	3
743.2	Pathologic fracture	musculoskeletal	rs35508621	LZTFL1	0.934493	0.039417	0.857236	1.01175	0.0856477	0.724913	1	5788	598759	0	1.17879	0	3
731.1	Osteitis deformans [Paget's disease of bone]	musculoskeletal	rs505922	ABO	0.913065	0.052915	0.809352	1.01678	0.0856579	0.724913	1	816	561447	0	0.311855	0	2
225.1	Benign neoplasm of brain, cranial nerves, meninges	neoplasms	rs77534576	DLX4	0.841517	0.100394	0.644745	1.03829	0.0856641	0.724913	1	3306	607021	0	0.935459	0	3
369	Infection of the eye	sense organs	rs11085727	TYK2	1.02053	0.0118217	0.997355	1.0437	0.0856656	0.724913	1	20949	561828	0	2.10692	0	4
509.1	Respiratory failure	respiratory	rs7671107	LOC101929161	0.981411	0.0109178	0.960013	1.00281	0.0856839	0.724913	1	27918	568444	74.7761	7.92899	0.0016941	3
300.1	Anxiety disorder	mental disorders	rs7579014	BCL11A	1.00823	0.00476698	0.998883	1.01757	0.0856876	0.724913	1	160345	404087	0	0.803091	0	4
252.1	Hyperparathyroidism	endocrine/metabolic	rs915823	TMPRSS2	0.960948	0.0231793	0.915517	1.00638	0.0856961	0.724913	1	7172	601046	29.9696	2.8559	0.00116289	3
703.1	Ingrowing nail	dermatologic	rs9268576	HLA-DRA	0.972215	0.0163971	0.940076	1.00435	0.0857022	0.724913	1	32289	558053	25.2145	2.67431	0.000348632	3
079	Viral infection	infectious diseases	rs11085727	TYK2	1.03526	0.020165	0.995736	1.07478	0.085719	0.724943	1	6970	576917	0	0.13071	0	3
588.2	Secondary hyperparathyroidism (of renal origin)	genitourinary	rs9577395	ATP11A	0.9622	0.0224254	0.918247	1.00615	0.0857479	0.725043	1	8182	600436	58.9441	4.87141	0.00358916	3
741	Symptoms and disorders of the joints	musculoskeletal	rs11085727	TYK2	1.01229	0.00710985	0.998356	1.02623	0.0857573	0.725043	1	63392	491865	0	1.72283	0	4
300.4	Dysthymic disorder	mental disorders	rs12567716	FOXD2	1.02109	0.0121512	0.997279	1.04491	0.0857997	0.725178	1	42831	551588	0	0.269862	0	4
170	Cancer of bone and connective tissue	neoplasms	rs76073397	MIR548H2	1.10728	0.0593168	0.991014	1.22354	0.0858096	0.725178	1	2197	557623	75.1485	4.0239	0.21872	2
722.6	Degeneration of intervertebral disc	musculoskeletal	rs1405655	NR1H2	1.01023	0.00592561	0.998617	1.02184	0.0858387	0.725178	1	79699	490233	47.8348	5.75096	0.000213069	4
963.1	Antineoplastic and immunosuppressive drugs causing adverse effects	injuries & poisonings	rs4830964	.	1.04415	0.0251498	0.994852	1.09344	0.085857	0.725178	1	2135	556620	39.6993	1.65836	0.00185753	2
560.3	Peritoneal or intestinal adhesions	digestive	rs7671107	LOC101929161	0.90188	0.0601294	0.784027	1.01973	0.0858841	0.725178	1	864	560502	16.7584	1.20132	0.00187323	2
724.8	Other symptoms referable to back	musculoskeletal	rs9497053	UTRN	0.962382	0.0223261	0.918622	1.00614	0.085896	0.725178	1	6264	589863	48.1889	3.86018	0.00165063	3
854	Complications of cardiac/vascular device, implant, and graft	injuries & poisonings	rs67579710	THBS3	1.03861	0.0220583	0.995376	1.08184	0.0859039	0.725178	1	8754	593984	20.3962	2.51244	0.000485207	3
702	Degenerative skin conditions and other dermatoses	dermatologic	rs60305836	CDH8	1.01264	0.00731543	0.998304	1.02698	0.0859129	0.725178	1	139763	423515	80.5738	15.443	0.00386441	4
561	Symptoms involving digestive system	digestive	rs505922	ABO	0.989846	0.005943	0.978198	1.00149	0.0859318	0.725178	1	75298	474969	1.193	3.03622	3.07569e-06	4
276.12	Hyposmolality and/or hyponatremia	endocrine/metabolic	rs7579014	BCL11A	0.980832	0.0112707	0.958741	1.00292	0.0859366	0.725178	1	19379	570425	0	0.856078	0	3
750	Digestive congenital anomalies	congenital anomalies	rs7605877	FOXI3	1.07399	0.0415668	0.992518	1.15546	0.085939	0.725178	1	2284	552344	23.922	1.31444	0.00126111	2
731	Osteitis deformans and osteopathies associated with other disorders classified elsewhere	musculoskeletal	rs732990	CIB4	1.06036	0.0341337	0.993461	1.12726	0.0859597	0.725178	1	1936	558775	0	0.115394	0	2
457.2	Encounter for long-term (current) use of antiplatelets/antithrombotics	circulatory system	rs10129899	LINC00637	1.05877	0.0332608	0.993582	1.12396	0.0859667	0.725178	1	2223	555798	47.798	1.91564	0.0071448	2
433.2	Occlusion of cerebral arteries	circulatory system	rs13179014	SPEF2	1.01754	0.0101274	0.997692	1.03739	0.08597	0.725178	1	27412	571549	42.5835	3.48332	0.000419851	3
529	Diseases and other conditions of the tongue	digestive	rs9367106	LOC100505711	0.837239	0.103461	0.634455	1.04002	0.0859724	0.725178	1	2036	555231	0	0.12749	0	2
556	Ulceration of the lower GI tract	digestive	rs76073397	MIR548H2	0.886282	0.0703113	0.748472	1.02409	0.0859895	0.72521	1	1936	555282	75.1114	4.01791	0.0974306	2
344	Other paralytic syndromes	neurological	rs1878527	ANKRD30BL	1.03977	0.0227185	0.995243	1.0843	0.0860337	0.725326	1	6927	599095	0	1.82002	0	3
809	Fracture of unspecified bones	injuries & poisonings	rs77534576	DLX4	0.903583	0.0590605	0.787824	1.01934	0.0860395	0.725326	1	9237	588720	0	1.00203	0	3
701.2	Scar conditions and fibrosis of skin	dermatologic	rs11702230	LOC101928126	1.04718	0.0268529	0.994544	1.09981	0.0860431	0.725326	1	7819	585294	75.4241	8.13804	0.0291702	3
742	Derangement of joint, non-traumatic	musculoskeletal	rs11702230	LOC101928126	1.03707	0.0212075	0.995506	1.07864	0.0860737	0.725339	1	13206	576300	0	0.290615	0	3
389.2	Conductive hearing loss	sense organs	rs12567716	FOXD2	1.04821	0.0274284	0.994446	1.10197	0.0860744	0.725339	1	7440	593982	0	1.25244	0	3
078	Viral warts & HPV	infectious diseases	rs2277732	DPP9	0.982042	0.0105577	0.961349	1.00273	0.0860844	0.725339	1	27223	561786	42.1812	5.18862	0.000872347	4
588.2	Secondary hyperparathyroidism (of renal origin)	genitourinary	rs67579710	THBS3	1.03879	0.0221739	0.995326	1.08225	0.0861349	0.725464	1	8182	600436	0	0.261986	0	3
930	Allergic reaction to food	injuries & poisonings	rs13179014	SPEF2	0.938379	0.0370614	0.865739	1.01102	0.0861415	0.725464	1	2112	606439	0	0.513394	0	3
994.1	Systemic inflammatory response syndrome (SIRS)	injuries & poisonings	rs7605877	FOXI3	1.10154	0.0563566	0.991082	1.212	0.0861555	0.725464	1	1292	556956	49.0767	1.96374	0.00698146	2
738.4	Acquired spondylolisthesis	musculoskeletal	rs505922	ABO	0.967297	0.0193759	0.92932	1.00527	0.0861569	0.725464	1	6185	595821	0	0.206969	0	3
427.1	Paroxysmal tachycardia, unspecified	circulatory system	rs3746539	PTPRT	1.02002	0.0115524	0.997379	1.04266	0.0861656	0.725464	1	18185	579155	0	1.29837	0	3
327	Sleep disorders	neurological	rs35705950	MUC5B	0.987028	0.00760962	0.972114	1.00194	0.0862005	0.725646	1	161459	379379	0	2.10534	0	4
798.1	Chronic fatigue syndrome	symptoms	rs4830964	.	0.968654	0.018564	0.932269	1.00504	0.0862412	0.725659	1	4246	598557	30.5904	2.88145	0.00113147	3
459.7	Blood vessel replaced	circulatory system	rs2277732	DPP9	0.94317	0.0341054	0.876323	1.01002	0.0862481	0.725659	1	2544	555991	0	0.34209	0	2
367.1	Myopia	sense organs	rs13179014	SPEF2	1.01033	0.0059906	0.998588	1.02207	0.0862572	0.725659	1	89425	456739	0	2.09661	0	4
527.7	Disturbance of salivary secretion	digestive	rs9268576	HLA-DRA	0.946253	0.0322048	0.883131	1.00937	0.0862633	0.725659	1	8057	591428	0	0.769906	0	3
516	Abnormal sputum	respiratory	rs9577395	ATP11A	0.960754	0.0233403	0.915007	1.0065	0.086279	0.725659	1	6792	594784	0	1.37388	0	3
727.6	Rupture of tendon, nontraumatic	musculoskeletal	rs60869999	MYO1C	0.977115	0.0134965	0.950662	1.00357	0.0862819	0.725659	1	18002	581502	0	1.26522	0	3
765	Cervical radiculitis	symptoms	rs7579014	BCL11A	0.985113	0.00874451	0.967973	1.00225	0.086295	0.725659	1	33389	561680	0	0.547763	0	4
563	NA	NA	rs117169628	SLC22A31	0.982921	0.0100436	0.963236	1.00261	0.0863183	0.725722	1	63964	496788	11.9421	3.40685	0.000181896	4
198.4	Secondary malignant neoplasm of liver	neoplasms	rs1405655	NR1H2	0.953625	0.0276878	0.899357	1.00789	0.0863435	0.725722	1	3189	557897	0	0.126892	0	2
580.3	Nephritis and nephropathy without mention of glomerulonephritis	genitourinary	rs4830964	.	0.974757	0.0149085	0.945536	1.00398	0.0863552	0.725722	1	6301	599551	0	0.326842	0	3
1014	NA	NA	rs111837807	CCHCR1	0.88334	0.0723321	0.741569	1.02511	0.0863556	0.725722	1	1544	555718	0	0.0225128	0	2
433.2	Occlusion of cerebral arteries	circulatory system	rs34488998	NKAIN3	1.04615	0.0263158	0.994574	1.09773	0.0864266	0.726207	1	27412	571549	51.6718	4.13837	0.00578367	3
965	Poisoning by analgesics, antipyretics, and antirheumatics	injuries & poisonings	rs9461128	TMEM14B	0.862132	0.0865311	0.692531	1.03173	0.0864591	0.726211	1	1218	557717	0	0.511469	0	2
290.2	Delirium due to conditions classified elsewhere	mental disorders	rs55654108	PDCL3P4	0.968058	0.0189361	0.930943	1.00517	0.086464	0.726211	1	6840	596244	0	1.47036	0	3
313	Pervasive developmental disorders	mental disorders	rs505922	ABO	0.978179	0.0128692	0.952956	1.0034	0.086467	0.726211	1	14976	599851	30.7421	4.33164	0.000704739	4
347	Cataplexy and narcolepsy	neurological	rs60869999	MYO1C	0.919652	0.0488642	0.823879	1.01543	0.0865051	0.72642	1	1407	560269	0	0.0634535	0	2
625.1	Dyspareunia	genitourinary	rs721917	SFTPD	1.06735	0.0380276	0.992812	1.14188	0.0865472	0.726561	1	1467	559297	50.7274	2.02952	0.0037718	2
287.32	Secondary thrombocytopenia	hematopoietic	rs60869999	MYO1C	1.05949	0.0337183	0.993404	1.12558	0.0865485	0.726561	1	2675	605077	37.6348	3.20692	0.00475459	3
681.7	Cellulitis and abscess of trunk	dermatologic	rs10129899	LINC00637	0.973384	0.0157427	0.942528	1.00424	0.0865973	0.726858	1	10254	587124	39.6539	3.31422	0.000898104	3
596	Other disorders of bladder	genitourinary	rs55654108	PDCL3P4	0.985039	0.00879754	0.967795	1.00228	0.0866226	0.726959	1	33595	560737	0	0.713962	0	4
253.4	Anterior pituitary disorders	endocrine/metabolic	rs55654108	PDCL3P4	0.956356	0.0260459	0.905306	1.00741	0.0866514	0.727089	1	3576	605377	1.55396	2.03157	7.00921e-05	3
053	Herpes zoster	infectious diseases	rs4830964	.	0.983117	0.00993888	0.963637	1.0026	0.0866763	0.727176	1	14334	576087	0	1.84003	0	3
212	Benign neoplasm of respiratory and intrathoracic organs	neoplasms	rs4830964	.	1.05153	0.0293314	0.994039	1.10902	0.0867136	0.727176	1	1582	558171	23.6021	1.30894	0.000920219	2
743.1	Osteoporosis	musculoskeletal	rs721917	SFTPD	1.01754	0.0101491	0.997644	1.03743	0.0867357	0.727176	1	21840	579928	0	1.08172	0	3
743.2	Pathologic fracture	musculoskeletal	rs9577395	ATP11A	0.959214	0.0243123	0.911562	1.00687	0.0867552	0.727176	1	5788	598759	63.3258	5.45342	0.0108863	3
374	Other disorders of eyelids	sense organs	rs13179014	SPEF2	1.0143	0.00828941	0.998051	1.03055	0.0867775	0.727176	1	40766	553008	0	1.03633	0	4
453	Chronic venous hypertension	circulatory system	rs111837807	CCHCR1	0.917979	0.04997	0.820038	1.01592	0.0867787	0.727176	1	3072	557310	1.87297	1.01909	0.000187044	2
595	Hydronephrosis	genitourinary	rs72711165	TMEM65	1.11378	0.0629227	0.990448	1.23711	0.0867995	0.727176	1	8537	595359	68.1954	6.28841	0.0349489	3
429.1	Heart transplant/surgery	circulatory system	rs13050728	IFNAR2	1.05244	0.0298462	0.993942	1.11094	0.0868013	0.727176	1	2848	554518	35.6736	1.55457	0.00235983	2
473.1	Chronic laryngitis	respiratory	rs915823	TMPRSS2	0.902527	0.0598887	0.785145	1.01991	0.0868118	0.727176	1	1074	558365	0	0.694658	0	2
260.2	severe protein-calorie malnutrition	endocrine/metabolic	rs117169628	SLC22A31	0.917562	0.0502417	0.819089	1.01604	0.0868193	0.727176	1	2449	555870	0	0.0379308	0	2
580.3	Nephritis and nephropathy without mention of glomerulonephritis	genitourinary	rs721917	SFTPD	1.03157	0.0181531	0.995993	1.06715	0.0868252	0.727176	1	6301	599551	25.3461	2.67903	0.00044794	3
198.6	Secondary malignancy of bone	neoplasms	rs35508621	LZTFL1	0.933713	0.0400534	0.855209	1.01222	0.0868302	0.727176	1	6150	604103	0	1.20173	0	3
288.11	Neutropenia	hematopoietic	rs9497053	UTRN	0.962135	0.022544	0.917949	1.00632	0.0868572	0.727176	1	5951	601141	0	0.357311	0	3
585.32	End stage renal disease	genitourinary	rs7671107	LOC101929161	0.970732	0.0173493	0.936727	1.00474	0.0868632	0.727176	1	10054	599150	0	0.844888	0	3
755	Congenital anomalies of limbs	congenital anomalies	rs1405655	NR1H2	1.02028	0.011726	0.997297	1.04326	0.0868704	0.727176	1	17761	583257	0	2.69168	0	4
963	Poisoning by primarily systemic agents	injuries & poisonings	rs13050728	IFNAR2	0.946407	0.032173	0.883348	1.00947	0.0868853	0.727176	1	2362	555824	0	0.501709	0	2
757	Congenital anomalies of the integument	congenital anomalies	rs1405655	NR1H2	1.08395	0.0470888	0.99166	1.17625	0.0868995	0.727176	1	1065	559431	27.5374	1.38002	0.00230572	2
198.2	Secondary malignancy of respiratory organs	neoplasms	rs11702230	LOC101928126	1.06931	0.0391492	0.992579	1.14604	0.0869349	0.727176	1	3643	606598	0	0.5194	0	3
610.1	Cystic mastopathy	genitourinary	rs9367106	LOC100505711	1.11697	0.0646251	0.990309	1.24364	0.0869388	0.727176	1	3111	605247	0	0.20444	0	3
291	Other specified nonpsychotic and/or transient mental disorders	mental disorders	rs11702230	LOC101928126	1.04127	0.0236273	0.994963	1.08758	0.0869431	0.727176	1	10296	582874	0	1.8184	0	3
213	Benign neoplasm of bone and articular cartilage	neoplasms	rs766826	ELF5	0.908662	0.0559595	0.798981	1.01834	0.0869648	0.727176	1	935	558930	45.0106	1.81853	0.00779541	2
285.1	Acute posthemorrhagic anemia	hematopoietic	rs111837807	CCHCR1	0.946589	0.0320691	0.883733	1.00944	0.0869656	0.727176	1	7210	588866	0	0.24514	0	3
585.33	Chronic Kidney Disease, Stage III	genitourinary	rs2277732	DPP9	0.986377	0.00801437	0.970669	1.00209	0.0869878	0.727176	1	52811	550550	0	2.69759	0	4
440.21	Atherosclerosis of native arteries of the extremities with ulceration or gangrene	circulatory system	rs9268576	HLA-DRA	1.079	0.0444281	0.991925	1.16608	0.0869885	0.727176	1	3751	605676	50.8841	4.072	0.00709398	3
509.8	Dependence on respirator [Ventilator] or supplemental oxygen	respiratory	rs62200027	CASC20	1.02795	0.0161071	0.99638	1.05952	0.0869944	0.727176	1	10103	591742	29.4076	2.83316	0.000899214	3
580.31	Nephritis and nephropathy in diseases classified elsewhere	genitourinary	rs117169628	SLC22A31	1.06637	0.0375501	0.992775	1.13997	0.0870079	0.727177	1	3886	604287	0	0.0756001	0	3
289.9	Abnormality of red blood cells	hematopoietic	rs60869999	MYO1C	1.09432	0.0526709	0.991084	1.19755	0.087037	0.72725	1	1121	557463	0	0.670162	0	2
346.1	Nonspecific abnormal findings on radiological and other examination of skull and head	neurological	rs76073397	MIR548H2	1.15075	0.0820611	0.989909	1.31159	0.0870664	0.72725	1	1140	555063	0	0.322913	0	2
550.6	Incisional hernia	digestive	rs732990	CIB4	1.03233	0.0185959	0.995882	1.06878	0.087075	0.72725	1	6346	602470	0	0.414638	0	3
483	Acute bronchitis and bronchiolitis	respiratory	rs67579710	THBS3	1.01765	0.0102258	0.997606	1.03769	0.087106	0.72725	1	46049	502405	0	0.996968	0	4
240	Simple and unspecified goiter	endocrine/metabolic	rs505922	ABO	0.952049	0.0287218	0.895754	1.00834	0.0871094	0.72725	1	2765	556623	0	0.320646	0	2
603.1	Hydrocele	genitourinary	rs7605877	FOXI3	1.03892	0.0223152	0.995178	1.08265	0.0871122	0.72725	1	7821	596785	39.9095	3.32831	0.00122403	3
594.1	Calculus of kidney	genitourinary	rs9577395	ATP11A	0.983512	0.0097179	0.964465	1.00256	0.0871193	0.72725	1	38440	561965	44.0652	5.36339	0.000980762	4
198.5	Secondary malignancy of brain/spine	neoplasms	rs4830964	.	0.955789	0.0264327	0.903981	1.0076	0.0871391	0.72725	1	1990	559835	40.5448	1.68194	0.00192392	2
433.1	Occlusion and stenosis of precerebral arteries	circulatory system	rs7579014	BCL11A	0.984168	0.00932888	0.965883	1.00245	0.0871393	0.72725	1	29494	556893	0	1.46985	0	3
704.8	Other specified diseases of hair and hair follicles	dermatologic	rs581342	LMNA	1.02966	0.0170873	0.99617	1.06315	0.0871497	0.72725	1	14170	573332	60.4975	5.06297	0.00174502	3
571	Chronic liver disease and cirrhosis	digestive	rs61667602	CRHR1	0.983871	0.00950605	0.965239	1.0025	0.0871635	0.727254	1	41039	553810	33.3708	4.50253	0.000389692	4
317.11	Alcoholic liver damage	mental disorders	rs1878527	ANKRD30BL	1.03153	0.0181484	0.995958	1.0671	0.087179	0.727257	1	11232	593953	0	0.62132	0	3
796	Elevated prostate specific antigen [PSA]	genitourinary	rs581342	LMNA	1.01558	0.00903818	0.997864	1.03329	0.0871905	0.727257	1	73304	526184	0	1.31024	0	4
418.1	Precordial pain	circulatory system	rs1878527	ANKRD30BL	1.06189	0.0351134	0.993071	1.13072	0.0872135	0.727259	1	2842	549470	0	0.00511866	0	2
270.2	Disorders of amino-acid metabolism	endocrine/metabolic	rs9367106	LOC100505711	1.11417	0.0632269	0.990247	1.2381	0.0872865	0.727259	1	3158	603298	20.6471	2.52039	0.00312237	3
253.4	Anterior pituitary disorders	endocrine/metabolic	rs11702230	LOC101928126	1.06891	0.038973	0.992518	1.14529	0.0873084	0.727259	1	3576	605377	36.7962	3.16437	0.00882777	3
433.5	Cerebral aneurysm	circulatory system	rs1405655	NR1H2	0.940057	0.0361536	0.869196	1.01092	0.0873092	0.727259	1	1885	559809	70.1532	3.35044	0.00838226	2
649	Other conditions or status of the mother complicating pregnancy, childbirth, or the puerperium	pregnancy complications	rs10774679	OAS3	1.10125	0.0564086	0.990688	1.21181	0.0873112	0.727259	1	777	561023	0	0.623933	0	2
800.4	Fracture of patella	injuries & poisonings	rs581342	LMNA	0.917254	0.0505179	0.818239	1.01627	0.0873211	0.727259	1	2197	559093	0	0.259763	0	2
733.8	Malunion and nonunion of fracture	musculoskeletal	rs505922	ABO	1.0506	0.0288717	0.99401	1.10719	0.0873337	0.727259	1	2663	556506	0	0.00302948	0	2
041.8	H. pylori	infectious diseases	rs9461128	TMEM14B	1.05662	0.0322176	0.993475	1.11977	0.0873525	0.727259	1	5399	599161	0	0.721466	0	3
459.7	Blood vessel replaced	circulatory system	rs7605877	FOXI3	0.93339	0.0403235	0.854356	1.01242	0.0873619	0.727259	1	2544	555991	0	0.071658	0	2
785	Abdominal pain	symptoms	rs9367106	LOC100505711	1.02052	0.0118821	0.99723	1.04381	0.0873735	0.727259	1	125362	412331	0	0.843059	0	4
270.2	Disorders of amino-acid metabolism	endocrine/metabolic	rs34488998	NKAIN3	1.12972	0.0713539	0.989869	1.26958	0.0873777	0.727259	1	3158	603298	5.96357	2.12684	0.00324492	3
588.1	Renal osteodystrophy	genitourinary	rs7671107	LOC101929161	0.937944	0.0374793	0.864485	1.0114	0.0873888	0.727259	1	2171	558706	0	0.5934	0	2
363	Chorioretinal inflammations, scars, and other disorders of choroid	sense organs	rs77534576	DLX4	0.913125	0.0531693	0.808913	1.01734	0.0873943	0.727259	1	11560	587553	0	0.789195	0	3
276.13	Hyperpotassemia	endocrine/metabolic	rs2277732	DPP9	0.979675	0.0120135	0.956128	1.00322	0.0873949	0.727259	1	21392	567741	14.7637	2.34642	0.000156846	3
278.1	Obesity	endocrine/metabolic	rs60305836	CDH8	0.990329	0.0056853	0.979186	1.00147	0.0874024	0.727259	1	240463	333817	68.6054	9.55578	0.000435071	4
571.5	Other chronic nonalcoholic liver disease	digestive	rs60305836	CDH8	0.981315	0.0110354	0.959686	1.00294	0.0874185	0.727259	1	39114	556603	0	1.99182	0	4
374.3	Ptosis of eyelid	sense organs	rs11085727	TYK2	0.97596	0.0142373	0.948055	1.00386	0.0874192	0.727259	1	13584	589983	0	1.20285	0	3
622.1	Polyp of corpus uteri	genitourinary	rs13179014	SPEF2	0.883513	0.0724712	0.741469	1.02556	0.0874613	0.727259	1	561	561352	58.5775	2.41414	0.018079	2
801.1	Fracture of foot	injuries & poisonings	rs11702230	LOC101928126	1.04721	0.0269956	0.994302	1.10012	0.0874721	0.727259	1	8055	600461	0	0.121561	0	3
799	NA	NA	rs76073397	MIR548H2	1.03758	0.0215902	0.995267	1.0799	0.0874754	0.727259	1	18717	579969	0	1.23793	0	3
256	Ovarian dysfunction	endocrine/metabolic	rs111837807	CCHCR1	0.855706	0.0911883	0.676977	1.03444	0.0874768	0.727259	1	1018	561014	0	0.228377	0	2
694	Dyschromia and Vitiligo	dermatologic	rs111837807	CCHCR1	0.966495	0.0199431	0.927407	1.00558	0.0874873	0.727259	1	18377	568718	61.827	7.85895	0.00503132	4
724.9	Other unspecified back disorders	musculoskeletal	rs7671107	LOC101929161	1.03876	0.0222563	0.995141	1.08239	0.0874969	0.727259	1	6431	596969	0	1.72644	0	3
649	Other conditions or status of the mother complicating pregnancy, childbirth, or the puerperium	pregnancy complications	rs13179014	SPEF2	0.89935	0.0621112	0.777612	1.02109	0.0876445	0.727821	1	777	561023	0	0.0205206	0	2
578.2	Blood in stool	digestive	rs7605877	FOXI3	1.01974	0.0114457	0.997307	1.04217	0.0876481	0.727821	1	30478	548942	26.0437	4.05645	0.000247777	4
627.22	Need for Hormone replacement therapy (postmenopausal)	genitourinary	rs13179014	SPEF2	1.0726	0.0410358	0.99217	1.15303	0.0876519	0.727821	1	1571	559597	0	0.00904492	0	2
281.12	Other vitamin B12 deficiency anemia	hematopoietic	rs581342	LMNA	0.966672	0.0198463	0.927774	1.00557	0.087653	0.727821	1	13728	587904	62.0691	5.27275	0.00235295	3
279.7	Other immunological findings	endocrine/metabolic	rs7671107	LOC101929161	0.940013	0.0362228	0.869017	1.01101	0.0876736	0.727821	1	2285	605371	0	0.367255	0	3
296.1	Bipolar	mental disorders	rs11234800	ME3	0.979487	0.0121363	0.9557	1.00327	0.0876764	0.727821	1	37573	571753	0	0.476484	0	4
426.7	Abnormal electrocardiogram [ECG] [EKG]	circulatory system	rs13050728	IFNAR2	0.985882	0.00832609	0.969563	1.0022	0.0876827	0.727821	1	39098	523602	0	1.46873	0	4
288.11	Neutropenia	hematopoietic	rs60305836	CDH8	1.04522	0.0258966	0.99446	1.09597	0.0876847	0.727821	1	5951	601141	0	0.382193	0	3
292.6	Hallucinations	mental disorders	rs55654108	PDCL3P4	0.935833	0.038835	0.859716	1.01195	0.0876921	0.727821	1	1668	556743	0	0.0363979	0	2
426.23	Second degree AV block	circulatory system	rs9268576	HLA-DRA	1.10533	0.0586436	0.990384	1.22027	0.0877096	0.727821	1	2194	558038	20.2641	1.25414	0.00198131	2
197	Chemotherapy	neoplasms	rs9577395	ATP11A	1.02925	0.0168856	0.996158	1.06235	0.0877109	0.727821	1	12230	593921	4.43689	2.09286	0.000112425	3
738	Other acquired musculoskeletal deformity	musculoskeletal	rs60305836	CDH8	0.967453	0.0193788	0.929471	1.00544	0.0877384	0.727938	1	12181	583525	0	1.24134	0	3
564	Functional digestive disorders	digestive	rs35705950	MUC5B	0.976101	0.0141679	0.948332	1.00387	0.087767	0.727951	1	33786	546591	66.024	8.82976	0.00598562	4
696.4	Psoriasis	dermatologic	rs766826	ELF5	0.979272	0.0122695	0.955223	1.00332	0.0877885	0.727951	1	18799	593629	68.6896	9.58148	0.00342465	4
710.19	Unspecified osteomyelitis	musculoskeletal	rs581342	LMNA	1.04144	0.023785	0.994821	1.08806	0.0877964	0.727951	1	9084	599030	64.7612	5.67556	0.00370122	3
539	Bariatric surgery	digestive	rs1405655	NR1H2	1.04483	0.0256876	0.99448	1.09518	0.0877978	0.727951	1	3631	606982	69.8487	6.63322	0.00728677	3
687.4	Disturbance of skin sensation	dermatologic	rs1405655	NR1H2	1.0124	0.0072166	0.998251	1.02654	0.0878167	0.727951	1	50721	499572	0	1.98197	0	4
275.51	Hypocalcemia	endocrine/metabolic	rs9577395	ATP11A	0.934335	0.0397908	0.856345	1.01233	0.0878353	0.727951	1	2434	555343	0	0.261078	0	2
585.3	Chronic renal failure [CKD]	genitourinary	rs12567716	FOXD2	0.983823	0.00955475	0.965096	1.00255	0.0878398	0.727951	1	82071	514155	0	1.06771	0	4
593.1	Gross hematuria	genitourinary	rs34488998	NKAIN3	1.05534	0.0315579	0.993487	1.11719	0.0878544	0.727951	1	18134	580424	0	0.973875	0	3
287.31	Primary thrombocytopenia	hematopoietic	rs72711165	TMEM65	0.755919	0.163945	0.434587	1.07725	0.0878599	0.727951	1	1637	559479	0	0.371471	0	2
579.8	Nonspecific abnormal findings in stool contents	digestive	rs1405655	NR1H2	0.973889	0.0155044	0.9435	1.00428	0.0879131	0.728199	1	10130	574086	0	1.55365	0	3
604.1	Redundant prepuce and phimosis/BXO	genitourinary	rs9268576	HLA-DRA	0.936727	0.0383032	0.861653	1.0118	0.08792	0.728199	1	5254	603999	0	0.46385	0	3
276	Disorders of fluid, electrolyte, and acid-base balance	endocrine/metabolic	rs13179014	SPEF2	0.990164	0.00579259	0.978811	1.00152	0.0879297	0.728199	1	99125	454527	0	0.766175	0	4
382	Otalgia	sense organs	rs9268576	HLA-DRA	1.04888	0.0279693	0.99406	1.1037	0.087963	0.728364	1	9761	575141	0	0.927754	0	3
656	Other perinatal conditions of fetus or newborn	pregnancy complications	rs11702230	LOC101928126	0.882766	0.0730852	0.739519	1.02601	0.0879765	0.728365	1	1417	608641	24.5278	2.64998	0.00792352	3
963.1	Antineoplastic and immunosuppressive drugs causing adverse effects	injuries & poisonings	rs60869999	MYO1C	0.936925	0.0381918	0.862069	1.01178	0.0880238	0.728554	1	2135	556620	28.6333	1.40121	0.00288688	2
739	Contracture of joint	musculoskeletal	rs61667602	CRHR1	1.05377	0.0307048	0.993592	1.11395	0.0880392	0.728554	1	3482	603531	71.1174	6.92459	0.016629	3
433.2	Occlusion of cerebral arteries	circulatory system	rs721917	SFTPD	1.01535	0.00893091	0.997845	1.03285	0.0880697	0.728554	1	27412	571549	0	1.22822	0	3
496.1	Emphysema	respiratory	rs13050728	IFNAR2	0.976116	0.0141725	0.948338	1.00389	0.0880705	0.728554	1	12469	585112	0	1.45763	0	3
596	Other disorders of bladder	genitourinary	rs77534576	DLX4	0.948532	0.0309792	0.887812	1.00925	0.0880718	0.728554	1	33595	560737	0	2.36185	0	4
313.1	Attention deficit hyperactivity disorder	mental disorders	rs9577395	ATP11A	1.02831	0.0163667	0.99623	1.06039	0.0880792	0.728554	1	13065	595720	0	1.61743	0	3
259	Other endocrine disorders	endocrine/metabolic	rs11234800	ME3	1.09551	0.0534869	0.990674	1.20034	0.0881124	0.728687	1	1550	556810	0	0.218424	0	2
694.1	Vitiligo	dermatologic	rs60305836	CDH8	1.07708	0.0435426	0.991739	1.16243	0.0881259	0.728687	1	2093	609024	0	1.90378	0	3
471	Nasal polyps	respiratory	rs13179014	SPEF2	0.961585	0.0229706	0.916563	1.00661	0.0881353	0.728687	1	5017	603040	0	0.755864	0	3
425.11	Hypertrophic obstructive cardiomyopathy	circulatory system	rs581342	LMNA	0.885859	0.0710748	0.746553	1.02517	0.088156	0.728723	1	942	560976	0	0.301601	0	2
800.1	Fracture of neck of femur	injuries & poisonings	rs721917	SFTPD	0.962257	0.0225631	0.918034	1.00648	0.0881663	0.728723	1	4115	556487	0	0.19519	0	2
528.3	Cellulitis and abscess of oral soft tissues	digestive	rs9461128	TMEM14B	1.11268	0.0626199	0.989945	1.23541	0.0881816	0.728739	1	1594	554438	0	0.496737	0	2
292.4	Altered mental status	mental disorders	rs1878527	ANKRD30BL	0.97581	0.0143634	0.947658	1.00396	0.0882225	0.728813	1	17253	573396	0	0.324879	0	3
754	Congenital musculoskeletal deformities of spine	congenital anomalies	rs62200027	CASC20	1.05089	0.0291149	0.993822	1.10795	0.0882359	0.728813	1	3026	604545	4.906	2.10318	0.00025943	3
800.3	Fracture of tibia and fibula	injuries & poisonings	rs581342	LMNA	0.953728	0.0277904	0.899259	1.0082	0.088237	0.728813	1	6891	600880	0	1.02508	0	3
401.2	Hypertensive heart and/or renal disease	circulatory system	rs766826	ELF5	0.988795	0.00660979	0.97584	1.00175	0.0882439	0.728813	1	78395	501345	0	2.88995	0	4
370.2	Superficial keratitis	sense organs	rs117169628	SLC22A31	0.916401	0.0512156	0.816019	1.01678	0.0882726	0.728886	1	2176	553921	0	0.544689	0	2
800.2	Fracture of unspecified part of femur	injuries & poisonings	rs581342	LMNA	1.07765	0.0438714	0.99166	1.16364	0.0882794	0.728886	1	2854	557979	28.1097	1.39101	0.00159129	2
227.3	Benign neoplasm of pituitary gland and craniopharyngeal duct (pouch)	neoplasms	rs11085727	TYK2	1.05377	0.0307297	0.993544	1.114	0.0882933	0.72889	1	3038	608600	15.5675	2.36875	0.000784711	3
440.22	Atherosclerosis of native arteries of the extremities with intermittent claudication	circulatory system	rs117169628	SLC22A31	0.964623	0.0211353	0.923198	1.00605	0.088354	0.728928	1	12369	588205	0	1.33272	0	3
871.3	Open wound of foot except toe(s) alone	injuries & poisonings	rs111837807	CCHCR1	0.940828	0.035793	0.870674	1.01098	0.0883623	0.728928	1	5665	597702	0	0.698133	0	3
198.3	Secondary malignant neoplasm of digestive systems	neoplasms	rs732990	CIB4	0.92623	0.0449733	0.838082	1.01438	0.0883881	0.728928	1	1087	560397	0	0.0252172	0	2
334	Degenerative disease of the spinal cord	neurological	rs2277732	DPP9	1.04271	0.024544	0.9946	1.09081	0.0884093	0.728928	1	4835	600959	45.0781	3.64153	0.00300686	3
931	Contact dermatitis and other eczema due to plants [except food]	dermatologic	rs11234800	ME3	0.921446	0.0480165	0.827333	1.01556	0.0884156	0.728928	1	2068	553234	0	0.192259	0	2
573.6	Nonspecific elevation of levels of transaminase or lactic acid dehydrogenase [LDH]	digestive	rs505922	ABO	0.969879	0.0179504	0.934697	1.00506	0.0884225	0.728928	1	7276	588621	0	0.193942	0	3
473	Diseases of the larynx and vocal cords	respiratory	rs10129899	LINC00637	0.982384	0.0104319	0.961937	1.00283	0.0884317	0.728928	1	23827	572725	0	1.71827	0	3
425.11	Hypertrophic obstructive cardiomyopathy	circulatory system	rs721917	SFTPD	0.922638	0.0472612	0.830006	1.01527	0.0884386	0.728928	1	942	560976	0	0.276907	0	2
627.1	Postmenopausal bleeding	genitourinary	rs67579710	THBS3	1.08027	0.0453221	0.991439	1.1691	0.0884535	0.728928	1	2019	559300	0	0.188081	0	2
327.5	Parasomnia	neurological	rs4830964	.	0.981663	0.010864	0.960369	1.00296	0.0884605	0.728928	1	12139	582605	7.13772	2.15373	4.11112e-05	3
580.31	Nephritis and nephropathy in diseases classified elsewhere	genitourinary	rs11702230	LOC101928126	1.06933	0.0393493	0.992201	1.14645	0.0884909	0.728928	1	3886	604287	53.9546	4.34354	0.0113412	3
218	Benign neoplasm of uterus	neoplasms	rs12567716	FOXD2	1.06987	0.0396511	0.992158	1.14759	0.0884981	0.728928	1	5509	603995	42.5421	3.48081	0.00403497	3
300.9	Posttraumatic stress disorder	mental disorders	rs505922	ABO	0.992146	0.00462929	0.983072	1.00122	0.0885095	0.728928	1	156498	439405	0	1.36666	0	4
513.31	Apnea	respiratory	rs11085727	TYK2	1.0711	0.0403247	0.992062	1.15013	0.0885136	0.728928	1	1633	555896	65.6361	2.91003	0.0194344	2
364.2	Corneal edema	sense organs	rs2277732	DPP9	1.06466	0.0367849	0.99256	1.13676	0.0885201	0.728928	1	2081	558330	0	0.000378876	0	2
687.1	Rash and other nonspecific skin eruption	dermatologic	rs9268576	HLA-DRA	1.02127	0.0123553	0.997051	1.04548	0.0885232	0.728928	1	56976	477846	0	0.617394	0	4
327.7	Sleep related movement disorders	neurological	rs721917	SFTPD	1.0166	0.00966459	0.997653	1.03554	0.0885557	0.728928	1	23086	569457	0	0.786697	0	3
696.41	Psoriasis vulgaris	dermatologic	rs9497053	UTRN	1.02326	0.0135039	0.996797	1.04973	0.0885585	0.728928	1	18051	594565	0	0.412429	0	4
426.92	Cardiac defibrillator in situ	circulatory system	rs9497053	UTRN	1.02764	0.0160086	0.996261	1.05901	0.0885702	0.728928	1	12410	596805	75.0021	8.00068	0.00322177	3
701.1	Keratoderma, acquired	dermatologic	rs7671107	LOC101929161	1.02315	0.0134384	0.996809	1.04949	0.0885848	0.728928	1	17834	566943	0	0.208752	0	3
371.2	Conjunctivitis, noninfectious	sense organs	rs35508621	LZTFL1	0.953491	0.0279677	0.898674	1.00831	0.0885906	0.728928	1	13602	586320	0	0.823177	0	4
870	Open wounds of head; neck; and trunk	injuries & poisonings	rs55654108	PDCL3P4	1.02017	0.0117261	0.997185	1.04315	0.088604	0.728928	1	17982	561938	0	0.325929	0	3
429.2	Abnormal function study of cardiovascular system	circulatory system	rs35508621	LZTFL1	0.935132	0.0393886	0.857931	1.01233	0.0886231	0.728928	1	6259	588414	4.88401	2.1027	0.00108185	3
426.31	Right bundle branch block	circulatory system	rs34488998	NKAIN3	1.08104	0.0457655	0.991337	1.17074	0.0886387	0.728928	1	7594	593711	0	0.574903	0	3
344	Other paralytic syndromes	neurological	rs12809318	FBRSL1	0.969392	0.0182579	0.933606	1.00518	0.0886399	0.728928	1	6927	599095	0	0.0347013	0	3
289.8	Polycythemia, secondary	hematopoietic	rs12809318	FBRSL1	1.03914	0.0225491	0.99494	1.08333	0.088662	0.728928	1	4400	604476	0	0.121111	0	3
613.5	Mastodynia	genitourinary	rs77534576	DLX4	0.820409	0.116281	0.592498	1.04832	0.0886876	0.728928	1	2921	602984	0	0.594281	0	3
876	Posttraumatic wound infection not elsewhere classified	injuries & poisonings	rs12809318	FBRSL1	1.07571	0.0428743	0.991679	1.15975	0.0887064	0.728928	1	1213	557037	70.808	3.42559	0.0169105	2
275.5	Disorders of calcium/phosphorus metabolism	endocrine/metabolic	rs581342	LMNA	0.962125	0.0226823	0.917668	1.00658	0.0887127	0.728928	1	9324	589004	0	0.296238	0	3
723	Other disorders of cervical region	musculoskeletal	rs61667602	CRHR1	0.951444	0.0292427	0.894128	1.00876	0.0887324	0.728928	1	4006	600817	0	1.33335	0	3
381.11	Suppurative and unspecified otitis media	sense organs	rs11702230	LOC101928126	1.03486	0.0201297	0.995402	1.07431	0.0887395	0.728928	1	14385	567381	0	0.263492	0	3
110.13	Dermatophytosis of the body	infectious diseases	rs76073397	MIR548H2	0.947301	0.031808	0.884957	1.00964	0.0887476	0.728928	1	8773	580901	30.9613	2.89693	0.00465551	3
327.71	Restless legs syndrome	neurological	rs732990	CIB4	1.02024	0.0117727	0.997165	1.04331	0.08875	0.728928	1	16015	587532	0	0.673508	0	3
686	Other local infections of skin and subcutaneous tissue	dermatologic	rs9577395	ATP11A	1.04108	0.0236554	0.994719	1.08745	0.0887515	0.728928	1	6199	584468	0	0.53699	0	3
585.3	Chronic renal failure [CKD]	genitourinary	rs9268576	HLA-DRA	1.01856	0.0108039	0.997382	1.03973	0.088774	0.729003	1	82071	514155	0	1.63441	0	4
316	Substance addiction and disorders	mental disorders	rs721917	SFTPD	0.990732	0.00547293	0.980005	1.00146	0.0888759	0.72973	1	89463	503250	23.4979	3.92146	5.12902e-05	4
457	Encounter for long-term (current) use of anticoagulants, antithrombotics, aspirin	circulatory system	rs7671107	LOC101929161	1.03083	0.017848	0.995845	1.06581	0.0889249	0.729946	1	10323	583674	45.1546	3.64662	0.00123371	3
275	Disorders of mineral metabolism	endocrine/metabolic	rs55654108	PDCL3P4	1.01553	0.00906132	0.997773	1.03329	0.0889415	0.729946	1	31173	552641	0	0.594627	0	3
427.42	Cardiac arrest	circulatory system	rs13050728	IFNAR2	0.945321	0.0330575	0.880528	1.01011	0.0889422	0.729946	1	2253	556966	8.60324	1.09413	0.000316634	2
297.1	Suicidal ideation	mental disorders	rs13179014	SPEF2	0.982335	0.0104793	0.961796	1.00287	0.0889887	0.729987	1	26966	577720	26.1089	4.06003	0.000263117	4
560.1	Paralytic ileus	digestive	rs9577395	ATP11A	0.942013	0.0351237	0.87317	1.01086	0.0889903	0.729987	1	3037	552583	0	0.940081	0	2
520.1	Hereditary disturbances in tooth structure	digestive	rs111837807	CCHCR1	0.896422	0.0642987	0.770397	1.02245	0.089025	0.729987	1	1900	554036	0	0.0836932	0	2
425.2	Secondary/extrinsic cardiomyopathies	circulatory system	rs60305836	CDH8	1.072	0.0408859	0.991867	1.15214	0.0890257	0.729987	1	2353	556016	0	0.977146	0	2
225	Benign neoplasm of brain and other parts of nervous system	neoplasms	rs111837807	CCHCR1	1.07513	0.0426028	0.991632	1.15864	0.0890408	0.729987	1	3515	606629	24.3251	2.64288	0.00357603	3
333.1	Essential tremor	neurological	rs9497053	UTRN	1.02614	0.0151756	0.996397	1.05588	0.089052	0.729987	1	14445	589032	0	1.03503	0	3
709	Diffuse diseases of connective tissue	dermatologic	rs77534576	DLX4	1.17642	0.0955506	0.989141	1.3637	0.0890528	0.729987	1	2936	605508	0	0.788412	0	3
145.3	Cancer of major salivary glands	neoplasms	rs60305836	CDH8	1.10895	0.0608202	0.98974	1.22815	0.0890791	0.729987	1	1059	560925	0	0.0165251	0	2
208	Benign neoplasm of colon	neoplasms	rs13050728	IFNAR2	1.0083	0.0048631	0.998771	1.01783	0.0890827	0.729987	1	164486	389029	0	1.63247	0	4
285.2	Anemia of chronic disease	hematopoietic	rs915823	TMPRSS2	0.977203	0.0135635	0.950619	1.00379	0.0890934	0.729987	1	21705	573828	44.9545	3.63335	0.000675582	3
622	Polyp of female genital organs	genitourinary	rs7671107	LOC101929161	0.917819	0.0504385	0.818959	1.01668	0.0890941	0.729987	1	1199	560013	0	0.289887	0	2
710.11	Acute osteomyelitis	musculoskeletal	rs7579014	BCL11A	0.966292	0.0201692	0.92676	1.00582	0.0891124	0.730027	1	5938	603152	63.7842	5.52244	0.00345683	3
250.4	Abnormal glucose	endocrine/metabolic	rs915823	TMPRSS2	0.988303	0.00692176	0.974736	1.00187	0.0891524	0.730245	1	92940	467700	0	2.65187	0	4
802	Fracture of pelvis	injuries & poisonings	rs9577395	ATP11A	0.925981	0.0452418	0.837308	1.01466	0.0891726	0.730301	1	1717	559889	0	0.23587	0	2
274.1	Gout	endocrine/metabolic	rs7579014	BCL11A	0.988268	0.00694381	0.974658	1.00188	0.089207	0.730393	1	56610	548449	0	0.630454	0	4
614	Inflammatory diseases of female pelvic organs	genitourinary	rs12567716	FOXD2	0.949885	0.0302524	0.89059	1.00918	0.0892204	0.730393	1	10204	593420	66.3877	5.9502	0.00683214	3
578.8	Hemorrhage of rectum and anus	digestive	rs732990	CIB4	0.982356	0.0104752	0.961824	1.00289	0.0892359	0.730393	1	21403	567934	47.0422	5.66489	0.000602389	4
225.1	Benign neoplasm of brain, cranial nerves, meninges	neoplasms	rs7671107	LOC101929161	0.949224	0.0306631	0.889125	1.00932	0.0892373	0.730393	1	3306	607021	40.7091	3.3732	0.00293829	3
949	Allergies, other	injuries & poisonings	rs60305836	CDH8	1.02788	0.0161843	0.996163	1.05961	0.0892613	0.73048	1	16153	567517	0	0.420283	0	3
965.1	Opiates and related narcotics causing adverse effects in therapeutic use	injuries & poisonings	rs13179014	SPEF2	0.932347	0.0412283	0.851539	1.01315	0.0893037	0.730602	1	1536	555663	20.6681	1.26053	0.0020505	2
401.21	Hypertensive heart disease	circulatory system	rs7671107	LOC101929161	0.982803	0.0102097	0.962792	1.00281	0.0893065	0.730602	1	31627	559610	0	1.32966	0	4
757	Congenital anomalies of the integument	congenital anomalies	rs76073397	MIR548H2	1.15451	0.0845626	0.988764	1.32025	0.0893163	0.730602	1	1065	559431	0	0.452242	0	2
300	Anxiety disorders	mental disorders	rs76073397	MIR548H2	1.01398	0.00817009	0.997962	1.02999	0.0893692	0.730859	1	259668	316997	0	2.70175	0	4
369	Infection of the eye	sense organs	rs1405655	NR1H2	1.01854	0.0108141	0.997342	1.03973	0.0894036	0.730859	1	20949	561828	33.1507	4.4877	0.000335044	4
331.1	Hydrocephalus	neurological	rs7671107	LOC101929161	0.916005	0.0516535	0.814764	1.01725	0.0894143	0.730859	1	1163	560698	0	0.0121149	0	2
378	Strabismus and other disorders of binocular eye movements	sense organs	rs60305836	CDH8	1.02647	0.0153809	0.996319	1.05661	0.0894455	0.730859	1	19034	587694	14.3095	3.50097	0.000280142	4
312.3	Impulse control disorder	mental disorders	rs67579710	THBS3	0.958322	0.0250699	0.909185	1.00746	0.0894913	0.730859	1	6960	601971	0	0.114937	0	3
312.3	Impulse control disorder	mental disorders	rs13179014	SPEF2	0.966449	0.0200978	0.927057	1.00584	0.0894977	0.730859	1	6960	601971	0	1.57073	0	3
512.1	Wheezing	respiratory	rs61667602	CRHR1	1.04292	0.0247508	0.99441	1.09143	0.0895121	0.730859	1	5432	589044	58.1966	4.7843	0.00517625	3
426.23	Second degree AV block	circulatory system	rs10774679	OAS3	1.05654	0.0323923	0.993051	1.12003	0.0895251	0.730859	1	2194	558038	0	0.0609196	0	2
364.2	Corneal edema	sense organs	rs1878527	ANKRD30BL	0.934203	0.040087	0.855632	1.01277	0.0895354	0.730859	1	2081	558330	87.8631	8.23934	0.034772	2
426.3	Bundle branch block	circulatory system	rs77534576	DLX4	1.07752	0.0439777	0.991327	1.16372	0.0895448	0.730859	1	14633	580566	0	0.039096	0	3
440.9	Atherosclerosis of aorta	circulatory system	rs35705950	MUC5B	1.0928	0.0522721	0.990351	1.19526	0.0895474	0.730859	1	1976	550344	0	0.0708931	0	2
312	Conduct disorders	mental disorders	rs67579710	THBS3	0.961462	0.0231484	0.916091	1.00683	0.0895527	0.730859	1	8205	598045	0	0.76265	0	3
261	Vitamin deficiency	endocrine/metabolic	rs10129899	LINC00637	0.991316	0.00513745	0.981246	1.00139	0.0895529	0.730859	1	125689	437598	0	1.9426	0	4
731	Osteitis deformans and osteopathies associated with other disorders classified elsewhere	musculoskeletal	rs9577395	ATP11A	0.926008	0.045279	0.837262	1.01476	0.0895567	0.730859	1	1936	558775	0	0.0491046	0	2
364.4	Corneal degenerations	sense organs	rs10774679	OAS3	1.0397	0.0229313	0.994753	1.08464	0.0895662	0.730859	1	4412	600366	0	1.38287	0	3
695.41	Cutaneous lupus erythematosus	dermatologic	rs60305836	CDH8	0.908656	0.0564244	0.798064	1.01925	0.0895749	0.730859	1	1284	560832	0	0.356907	0	2
442.8	Aneurysm of other specified artery	circulatory system	rs7579014	BCL11A	0.927898	0.0440814	0.841498	1.0143	0.0895788	0.730859	1	1202	559516	28.2849	1.39441	0.00251305	2
873	NA	NA	rs4830964	.	0.963736	0.0217593	0.921088	1.00638	0.089593	0.730859	1	2986	598676	0	1.99766	0	3
260	Protein-calorie malnutrition	endocrine/metabolic	rs10129899	LINC00637	0.979183	0.0123927	0.954894	1.00347	0.0896053	0.730859	1	17199	576945	0	1.02519	0	3
355	Complex regional/central pain syndrome	neurological	rs61667602	CRHR1	1.05764	0.033015	0.992926	1.12234	0.0896457	0.730859	1	2906	605087	0	1.36878	0	3
288.1	Decreased white blood cell count	hematopoietic	rs35705950	MUC5B	0.955009	0.0271232	0.901847	1.00817	0.0896477	0.730859	1	10191	592713	0	1.46874	0	3
225.1	Benign neoplasm of brain, cranial nerves, meninges	neoplasms	rs111837807	CCHCR1	1.0773	0.043869	0.991315	1.16328	0.0896513	0.730859	1	3306	607021	27.8302	2.77124	0.00456233	3
523	Gingival and periodontal diseases	digestive	rs11234800	ME3	1.01326	0.00776108	0.998048	1.02847	0.0896554	0.730859	1	110058	476543	81.2686	16.0159	0.00263918	4
574	Cholelithiasis and cholecystitis	digestive	rs11234800	ME3	0.977674	0.0133047	0.951597	1.00375	0.0896796	0.730947	1	28356	578302	1.16072	3.03523	2.77635e-05	4
756	Other congenital musculoskeletal anomalies	congenital anomalies	rs721917	SFTPD	1.06602	0.037676	0.992175	1.13987	0.0897165	0.731139	1	1446	556268	0	0.777475	0	2
198.1	Secondary malignancy of lymph nodes	neoplasms	rs581342	LMNA	1.04414	0.0254571	0.994246	1.09404	0.0897362	0.731191	1	8356	599786	25.8829	2.69843	0.000861094	3
512.7	Shortness of breath	respiratory	rs11702230	LOC101928126	0.985787	0.0084373	0.96925	1.00232	0.0897654	0.731242	1	107771	435480	0	2.78913	0	4
800.2	Fracture of unspecified part of femur	injuries & poisonings	rs7671107	LOC101929161	0.945396	0.033096	0.880528	1.01026	0.0897693	0.731242	1	2854	557979	0	0.934789	0	2
255	Disorders of adrenal glands	endocrine/metabolic	rs7671107	LOC101929161	1.03734	0.0216072	0.994986	1.07969	0.0898007	0.73137	1	6694	599631	0	0.586417	0	3
611.1	Abnormal mammogram	genitourinary	rs72711165	TMEM65	0.876971	0.0773915	0.725284	1.02866	0.0898238	0.73137	1	6420	599301	52.7737	4.23493	0.0256015	3
579.2	Splenomegaly	digestive	rs12567716	FOXD2	1.07028	0.0400398	0.991802	1.14876	0.0898252	0.73137	1	3342	603738	17.3548	2.41998	0.00290754	3
559	Ileostomy status	digestive	rs3746539	PTPRT	1.05965	0.0341617	0.992693	1.12661	0.0898857	0.731754	1	2004	559960	42.5235	1.73984	0.00499907	2
634	Miscarriage; stillbirth	pregnancy complications	rs62200027	CASC20	0.895477	0.0650981	0.767885	1.02307	0.0899084	0.73183	1	730	560817	0	0.87594	0	2
375	Disorders of lacrimal system	sense organs	rs1405655	NR1H2	0.951667	0.0292161	0.894403	1.00893	0.0899528	0.732082	1	2860	555675	0	0.908092	0	2
772.4	Rhabdomyolysis	symptoms	rs3746539	PTPRT	1.0501	0.0288301	0.99359	1.1066	0.0899709	0.732121	1	3030	605385	0	0.229088	0	3
530	Diseases of esophagus	digestive	rs55654108	PDCL3P4	0.992845	0.00423547	0.984544	1.00115	0.0900242	0.732227	1	241636	325257	0	1.80492	0	4
729	Other disorders of soft tissues	musculoskeletal	rs9577395	ATP11A	0.963746	0.0217831	0.921051	1.00644	0.0900289	0.732227	1	7759	581773	11.1967	2.25217	0.000418371	3
312.3	Impulse control disorder	mental disorders	rs4830964	.	0.976099	0.014271	0.948128	1.00407	0.0900564	0.732227	1	6960	601971	47.2673	3.79271	0.00075634	3
520.1	Hereditary disturbances in tooth structure	digestive	rs12809318	FBRSL1	0.94294	0.0346602	0.875006	1.01087	0.090057	0.732227	1	1900	554036	84.0585	6.27295	0.0218472	2
327.32	Obstructive sleep apnea	neurological	rs581342	LMNA	0.988832	0.00662587	0.975845	1.00182	0.090068	0.732227	1	167757	422040	18.4285	3.67776	5.23789e-05	4
495.1	Chronic obstructive asthma	respiratory	rs9268576	HLA-DRA	0.933702	0.0404706	0.854379	1.01302	0.0900735	0.732227	1	5258	600258	41.1111	3.39623	0.00427583	3
367.1	Myopia	sense organs	rs12567716	FOXD2	0.98505	0.00888673	0.967632	1.00247	0.0900777	0.732227	1	89425	456739	0	1.33549	0	4
580.2	Nephrotic syndrome without mention of glomerulonephritis	genitourinary	rs13050728	IFNAR2	0.93365	0.0405107	0.854249	1.01305	0.0901304	0.73248	1	1528	559392	0	0.997374	0	2
348.8	Encephalopathy, not elsewhere classified	neurological	rs9577395	ATP11A	1.0366	0.0212124	0.995026	1.07818	0.0901388	0.73248	1	7909	594829	65.0854	5.72826	0.00608623	3
696.42	Psoriatic arthropathy	dermatologic	rs12809318	FBRSL1	0.957719	0.0254933	0.907752	1.00769	0.0901533	0.73248	1	3427	607954	14.3249	2.3344	0.000972804	3
348.9	Other conditions of brain, NOS	neurological	rs9367106	LOC100505711	1.11118	0.0622134	0.989242	1.23312	0.0901626	0.73248	1	3416	600898	0	1.57919	0	3
414	Other forms of chronic heart disease	circulatory system	rs61667602	CRHR1	1.02366	0.0138034	0.996608	1.05072	0.0902125	0.732777	1	18058	572040	0	0.576022	0	3
038	Septicemia	infectious diseases	rs721917	SFTPD	1.01541	0.00902847	0.997715	1.03311	0.0902904	0.732932	1	26613	567057	47.5146	3.81059	0.000361704	3
791	Gangrene	symptoms	rs55654108	PDCL3P4	1.04938	0.0284535	0.993607	1.10514	0.0902948	0.732932	1	3017	607029	0	0.16121	0	3
189.11	Malignant neoplasm of kidney, except pelvis	neoplasms	rs9367106	LOC100505711	1.07427	0.0422947	0.991369	1.15716	0.0903051	0.732932	1	7534	602813	15.3694	2.36321	0.000978663	3
907	Injuries to the nervous system	injuries & poisonings	rs721917	SFTPD	1.02853	0.0166077	0.995978	1.06108	0.0903133	0.732932	1	7540	594272	0	0.887587	0	3
255	Disorders of adrenal glands	endocrine/metabolic	rs117169628	SLC22A31	1.05029	0.0289715	0.993509	1.10708	0.0903179	0.732932	1	6694	599631	0	0.855799	0	3
454.11	Varicose veins of lower extremity, symptomtic	circulatory system	rs721917	SFTPD	0.977321	0.0135442	0.950774	1.00387	0.0903189	0.732932	1	11547	590591	52.9718	4.25277	0.00124958	3
512.2	Painful respiration	respiratory	rs13179014	SPEF2	1.02678	0.0156044	0.996196	1.05737	0.0903309	0.732932	1	11171	567374	42.4855	3.47738	0.000903204	3
711	Arthropathy associated with infections	musculoskeletal	rs67579710	THBS3	1.0557	0.0320064	0.99297	1.11843	0.0903389	0.732932	1	4253	603165	0	0.139398	0	3
952	Spinal cord injury without evidence of spinal bone injury	injuries & poisonings	rs721917	SFTPD	1.05186	0.0298557	0.993342	1.11038	0.0903691	0.732934	1	2311	558294	0	0.155981	0	2
579.8	Nonspecific abnormal findings in stool contents	digestive	rs9268576	HLA-DRA	1.04748	0.0273937	0.993786	1.10117	0.0904005	0.732934	1	10130	574086	0	0.730692	0	3
681.6	Cellulitis and abscess of foot, toe	dermatologic	rs72711165	TMEM65	1.14934	0.0821995	0.988227	1.31045	0.0904034	0.732934	1	4818	600980	65.1731	5.74268	0.0498609	3
702	Degenerative skin conditions and other dermatoses	dermatologic	rs12809318	FBRSL1	1.00857	0.00504233	0.998692	1.01846	0.0904079	0.732934	1	139763	423515	0	0.644001	0	4
842	Other sprains and strains	injuries & poisonings	rs12567716	FOXD2	1.05915	0.0339385	0.992629	1.12567	0.0904152	0.732934	1	5199	585968	0	0.320165	0	3
550.4	Umbilical hernia	digestive	rs117169628	SLC22A31	0.971599	0.0170166	0.938246	1.00495	0.0904197	0.732934	1	18460	584468	0	0.536202	0	3
362.6	Peripheral retinal degenerations	sense organs	rs62200027	CASC20	0.973353	0.0159536	0.942084	1.00462	0.0904685	0.7331	1	11147	595911	0	2.74708	0	4
609.2	Abnormal spermatozoa	genitourinary	rs7605877	FOXI3	1.08285	0.0470207	0.990694	1.17502	0.0904767	0.7331	1	1898	557983	72.7188	3.66552	0.0137646	2
279	Disorders involving the immune mechanism	endocrine/metabolic	rs2277732	DPP9	1.06599	0.0377513	0.991995	1.13998	0.090512	0.7331	1	1935	558345	0	0.335355	0	2
592.11	Acute cystitis	genitourinary	rs766826	ELF5	0.933614	0.0405829	0.854071	1.01316	0.090524	0.7331	1	1737	554048	0	0.0129274	0	2
345.3	Convulsions	neurological	rs721917	SFTPD	1.01838	0.0107629	0.997289	1.03948	0.0905267	0.7331	1	18332	582578	0	0.258414	0	3
256	Ovarian dysfunction	endocrine/metabolic	rs9268576	HLA-DRA	0.85021	0.0958733	0.662298	1.03812	0.0905383	0.7331	1	1018	561014	0	0.390892	0	2
255.21	Glucocorticoid deficiency	endocrine/metabolic	rs11234800	ME3	1.09794	0.0552079	0.989732	1.20615	0.0905636	0.7331	1	1504	559736	80.6981	5.18083	0.0858687	2
560.4	Other intestinal obstruction	digestive	rs35705950	MUC5B	0.952772	0.0285878	0.89674	1.0088	0.0905878	0.7331	1	8011	597884	0	1.08844	0	3
963.1	Antineoplastic and immunosuppressive drugs causing adverse effects	injuries & poisonings	rs2277732	DPP9	0.939551	0.0368466	0.867332	1.01177	0.0906032	0.7331	1	2135	556620	62.3971	2.65937	0.01167	2
362.3	Other nondiabetic retinopathy	sense organs	rs61667602	CRHR1	1.02343	0.0136889	0.996603	1.05026	0.0906252	0.7331	1	19091	571341	55.5318	4.4976	0.00124999	3
415.1	Acute pulmonary heart disease	circulatory system	rs9268576	HLA-DRA	1.04131	0.0239221	0.994422	1.0882	0.0906259	0.7331	1	13749	594070	0	0.608564	0	3
433.1	Occlusion and stenosis of precerebral arteries	circulatory system	rs72711165	TMEM65	1.06405	0.0366887	0.992136	1.13596	0.0906406	0.7331	1	29494	556893	44.1958	3.58396	0.0048582	3
598.9	NA	NA	rs9268576	HLA-DRA	1.05649	0.0324831	0.992827	1.12016	0.0906768	0.7331	1	7117	586023	76.93	8.66927	0.0138084	3
453	Chronic venous hypertension	circulatory system	rs34488998	NKAIN3	1.13002	0.0722564	0.988396	1.27164	0.0907077	0.7331	1	3072	557310	0	0.552162	0	2
327.7	Sleep related movement disorders	neurological	rs915823	TMPRSS2	1.02148	0.0125655	0.996856	1.04611	0.0907139	0.7331	1	23086	569457	0	0.238596	0	3
255.1	Adrenal hyperfunction	endocrine/metabolic	rs72711165	TMEM65	1.22006	0.117584	0.989597	1.45052	0.0907286	0.7331	1	1556	560081	0	0.132532	0	2
443.8	Other specified peripheral vascular diseases	circulatory system	rs7671107	LOC101929161	1.05729	0.0329355	0.99274	1.12185	0.0907302	0.7331	1	2974	554263	0	0.00465001	0	2
187	Cancer of other male genital organs	neoplasms	rs60869999	MYO1C	1.05738	0.0329844	0.992729	1.12203	0.0907414	0.7331	1	2819	605905	19.0238	2.46986	0.00168371	3
733.6	Costochondritis	musculoskeletal	rs11702230	LOC101928126	0.855353	0.0923687	0.67431	1.0364	0.090743	0.7331	1	914	556984	11.3693	1.12828	0.00525359	2
276.12	Hyposmolality and/or hyponatremia	endocrine/metabolic	rs13050728	IFNAR2	0.980854	0.0114292	0.958453	1.00325	0.0907505	0.7331	1	19379	570425	0	0.685624	0	3
706.1	Acne	dermatologic	rs10129899	LINC00637	1.02755	0.0160679	0.996057	1.05904	0.0907615	0.7331	1	11311	596440	0	0.847328	0	4
041	Bacterial infection NOS	infectious diseases	rs3746539	PTPRT	1.01415	0.00830808	0.997866	1.03043	0.0908061	0.7331	1	37102	544150	0	0.627936	0	4
722.1	Displacement of intervertebral disc	musculoskeletal	rs721917	SFTPD	0.984233	0.00939783	0.965813	1.00265	0.0908141	0.7331	1	24581	569373	0	0.734238	0	4
204	Leukemia	neoplasms	rs1878527	ANKRD30BL	0.964538	0.0213521	0.922687	1.00639	0.0908352	0.7331	1	7603	602544	0	0.00496941	0	3
580.1	Glomerulonephritis	genitourinary	rs76073397	MIR548H2	0.878051	0.0769121	0.727303	1.0288	0.0908555	0.7331	1	1880	559045	0	0.209899	0	2
256.4	Polycystic ovaries	endocrine/metabolic	rs55654108	PDCL3P4	0.912685	0.0540339	0.806779	1.01859	0.0908627	0.7331	1	920	561335	56.6396	2.30625	0.0100696	2
574.2	Calculus of bile duct	digestive	rs13050728	IFNAR2	1.04351	0.0251897	0.99414	1.09288	0.0908699	0.7331	1	3905	604646	0	1.49292	0	3
287	Purpura and other hemorrhagic conditions	hematopoietic	rs505922	ABO	0.983542	0.00981477	0.964305	1.00278	0.0908744	0.7331	1	24868	566527	0	0.345908	0	3
809	Fracture of unspecified bones	injuries & poisonings	rs915823	TMPRSS2	1.03377	0.0196419	0.995269	1.07226	0.0908894	0.7331	1	9237	588720	0	1.81123	0	3
180.3	Cervical intraepithelial neoplasia [CIN] [Cervical dysplasia]	neoplasms	rs11234800	ME3	1.08303	0.047176	0.990563	1.17549	0.0908941	0.7331	1	2471	608213	0	0.742931	0	3
695.42	Systemic lupus erythematosus	dermatologic	rs7605877	FOXI3	0.927024	0.0448193	0.839178	1.01487	0.0908942	0.7331	1	1648	560283	0	0.627925	0	2
504	Other alveolar and parietoalveolar pneumonopathy	respiratory	rs721917	SFTPD	1.03518	0.0204483	0.995097	1.07525	0.0909047	0.7331	1	4952	603245	0	1.85095	0	3
453	Chronic venous hypertension	circulatory system	rs60305836	CDH8	0.937235	0.0383415	0.862086	1.01238	0.0909091	0.7331	1	3072	557310	0	0.419776	0	2
788	Syncope and collapse	symptoms	rs62200027	CASC20	1.0137	0.00805107	0.997924	1.02948	0.090926	0.7331	1	44958	540698	15.8458	3.56489	0.000110298	4
356	Hereditary and idiopathic peripheral neuropathy	neurological	rs581342	LMNA	0.980656	0.0115562	0.958006	1.00331	0.0909668	0.7331	1	44363	530904	0	0.208149	0	3
208	Benign neoplasm of colon	neoplasms	rs72711165	TMEM65	0.96996	0.0180459	0.93459	1.00533	0.0909916	0.7331	1	164486	389029	0	1.20082	0	4
495	Asthma	respiratory	rs72711165	TMEM65	0.95658	0.0262645	0.905102	1.00806	0.091001	0.7331	1	51247	547158	0	0.712241	0	4
751.1	Congenital anomalies of genital organs	congenital anomalies	rs55654108	PDCL3P4	1.06736	0.0385705	0.991762	1.14296	0.0910085	0.7331	1	1584	556035	0	0.734845	0	2
282.8	Other hemoglobinopathies	hematopoietic	rs732990	CIB4	0.937631	0.0381051	0.862945	1.01232	0.0910206	0.7331	1	1663	559309	0	0.304346	0	2
281.9	Deficiency anemias	hematopoietic	rs61667602	CRHR1	0.952197	0.0289841	0.895388	1.00901	0.0910236	0.7331	1	4115	600263	0	0.409333	0	3
427.8	Sinoatrial node dysfunction (Bradycardia)	circulatory system	rs72711165	TMEM65	0.867775	0.0839195	0.703293	1.03226	0.0910316	0.7331	1	6709	599206	57.2707	4.68063	0.0464595	3
705.1	Dyshidrosis	dermatologic	rs7605877	FOXI3	0.932614	0.0412829	0.851699	1.01353	0.0910457	0.7331	1	2256	605754	0	1.14188	0	3
415.11	Pulmonary embolism and infarction, acute	circulatory system	rs9268576	HLA-DRA	1.04156	0.0240952	0.994332	1.08879	0.0910468	0.7331	1	13547	594542	0	0.834954	0	3
300.1	Anxiety disorder	mental disorders	rs11085727	TYK2	1.00866	0.00510432	0.998659	1.01867	0.0910491	0.7331	1	160345	404087	7.62731	3.24771	1.80622e-05	4
289	Other diseases of blood and blood-forming organs	hematopoietic	rs62200027	CASC20	0.962063	0.0228868	0.917204	1.00692	0.0910515	0.7331	1	5167	596187	0	1.27635	0	3
1010.1	NA	NA	rs721917	SFTPD	0.984244	0.00939834	0.965823	1.00266	0.0910572	0.7331	1	26061	561323	0	0.498279	0	4
727.6	Rupture of tendon, nontraumatic	musculoskeletal	rs9497053	UTRN	1.0225	0.0131699	0.996687	1.04831	0.0911296	0.733332	1	18002	581502	0	1.19655	0	3
427.7	Tachycardia NOS	circulatory system	rs505922	ABO	0.981161	0.0112575	0.959096	1.00323	0.0911365	0.733332	1	18597	560173	0	1.54952	0	3
189.21	Malignant neoplasm of bladder	neoplasms	rs7605877	FOXI3	1.03501	0.0203697	0.995087	1.07494	0.0911396	0.733332	1	11134	598050	0	0.0553295	0	3
442.8	Aneurysm of other specified artery	circulatory system	rs34488998	NKAIN3	0.797413	0.134001	0.534771	1.06005	0.0911397	0.733332	1	1202	559516	0	0.0244027	0	2
1008	NA	NA	rs581342	LMNA	0.929662	0.0431734	0.845042	1.01428	0.0911578	0.733344	1	3109	602982	49.5838	3.96698	0.00669321	3
362.26	Macular puckering of retina	sense organs	rs766826	ELF5	1.01936	0.0113528	0.997112	1.04161	0.0911681	0.733344	1	22397	583216	0	2.51368	0	4
580.3	Nephritis and nephropathy without mention of glomerulonephritis	genitourinary	rs12809318	FBRSL1	0.967976	0.0192699	0.930207	1.00574	0.0912063	0.733544	1	6301	599551	35.8121	3.11585	0.000921387	3
512.9	Other dyspnea	respiratory	rs505922	ABO	1.00951	0.00560643	0.998525	1.0205	0.0912385	0.733654	1	87292	448662	23.6942	3.93155	7.37641e-05	4
367.2	Astigmatism	sense organs	rs7579014	BCL11A	0.991775	0.00489055	0.982189	1.00136	0.0912481	0.733654	1	141117	384986	43.6942	5.32805	0.000137447	4
735.1	Flat foot	musculoskeletal	rs7579014	BCL11A	0.983806	0.00966808	0.964857	1.00276	0.0912775	0.733654	1	27417	573155	62.5214	8.00457	0.000844577	4
257	Testicular dysfunction	endocrine/metabolic	rs7605877	FOXI3	1.02076	0.0121663	0.99691	1.0446	0.0912979	0.733654	1	30298	568953	0	1.84728	0	3
705.1	Dyshidrosis	dermatologic	rs76073397	MIR548H2	0.893523	0.0666767	0.762836	1.02421	0.0913154	0.733654	1	2256	605754	59.1173	4.89204	0.062369	3
715.2	Ankylosing spondylitis	musculoskeletal	rs62200027	CASC20	1.0652	0.0374079	0.991879	1.13852	0.0913281	0.733654	1	1815	559865	0	0.193402	0	2
289.8	Polycythemia, secondary	hematopoietic	rs111837807	CCHCR1	0.934168	0.0403379	0.855106	1.01323	0.0913718	0.733654	1	4400	604476	0	0.361107	0	3
871.4	Open wound of toe(s)	injuries & poisonings	rs35705950	MUC5B	0.915614	0.0522214	0.81326	1.01797	0.0913732	0.733654	1	2367	554437	39.4768	1.65226	0.0171761	2
250	Diabetes mellitus	endocrine/metabolic	rs60305836	CDH8	0.990173	0.00584971	0.978708	1.00164	0.0913752	0.733654	1	217042	376756	0	0.524838	0	4
585.32	End stage renal disease	genitourinary	rs10774679	OAS3	1.02643	0.0154539	0.996142	1.05672	0.091383	0.733654	1	10054	599150	65.7625	5.84156	0.00164993	3
1008	NA	NA	rs505922	ABO	0.954989	0.0272819	0.901517	1.00846	0.091388	0.733654	1	3109	602982	0	1.55507	0	3
250.25	Diabetes type 2 with peripheral circulatory disorders	endocrine/metabolic	rs76073397	MIR548H2	0.954239	0.0277473	0.899855	1.00862	0.0913888	0.733654	1	11698	589830	1.02437	2.0207	8.63545e-05	3
681.5	Cellulitis and abscess of leg, except foot	dermatologic	rs117169628	SLC22A31	0.975007	0.0149935	0.94562	1.00439	0.0913945	0.733654	1	23367	566616	0	1.23191	0	3
425.11	Hypertrophic obstructive cardiomyopathy	circulatory system	rs60869999	MYO1C	0.904461	0.0594881	0.787864	1.02106	0.0914099	0.733669	1	942	560976	0	0.506912	0	2
742	Derangement of joint, non-traumatic	musculoskeletal	rs9577395	ATP11A	1.02817	0.0164611	0.99591	1.06044	0.0914336	0.733689	1	13206	576300	42.9768	3.50735	0.00130048	3
379.9	Pain, swelling or discharge of eye	sense organs	rs505922	ABO	1.03347	0.0195074	0.995239	1.07171	0.0914392	0.733689	1	5955	583090	0	0.966018	0	3
200.1	Polycythemia vera	neoplasms	rs62200027	CASC20	1.05849	0.0336839	0.992473	1.12451	0.0914773	0.733803	1	2217	558882	0	0.0991516	0	2
425.12	Other hypertrophic cardiomyopathy	circulatory system	rs34488998	NKAIN3	1.29269	0.152123	0.994528	1.59085	0.0914858	0.733803	1	702	561245	0	0.0639284	0	2
527.2	Sialoadenitis	digestive	rs60305836	CDH8	0.925235	0.0460475	0.834982	1.01549	0.091496	0.733803	1	2073	557166	0	0.232686	0	2
726.1	Enthesopathy	musculoskeletal	rs11702230	LOC101928126	1.01789	0.0105061	0.997295	1.03848	0.0915152	0.733803	1	61480	500711	33.6892	4.52415	0.000572946	4
872	Traumatic amputation	injuries & poisonings	rs9577395	ATP11A	0.957751	0.0255821	0.90761	1.00789	0.0915206	0.733803	1	5602	603802	0	0.144454	0	3
724	Other and unspecified disorders of back	musculoskeletal	rs117169628	SLC22A31	1.03034	0.0177152	0.995619	1.06506	0.0915644	0.733837	1	17548	567993	2.64665	2.05437	8.10133e-05	3
245	Thyroiditis	endocrine/metabolic	rs4830964	.	1.04668	0.027041	0.99368	1.09968	0.091565	0.733837	1	2096	558444	83.578	6.08941	0.0163644	2
513	Respiratory abnormalities	respiratory	rs11234800	ME3	0.967539	0.0195598	0.929202	1.00588	0.0915872	0.733837	1	13682	574810	50.9956	4.08127	0.00339078	3
686	Other local infections of skin and subcutaneous tissue	dermatologic	rs34488998	NKAIN3	0.909205	0.0564211	0.79862	1.01979	0.0915968	0.733837	1	6199	584468	74.7529	7.92171	0.154157	3
362.9	Retinal edema	sense organs	rs61667602	CRHR1	1.03657	0.0212886	0.994841	1.07829	0.0916016	0.733837	1	7375	597713	0	0.463868	0	3
540	Appendiceal conditions	digestive	rs35705950	MUC5B	1.05887	0.0339099	0.99241	1.12534	0.0916054	0.733837	1	5154	605410	0	0.498951	0	3
710.11	Acute osteomyelitis	musculoskeletal	rs9268576	HLA-DRA	1.0628	0.0361074	0.992033	1.13357	0.0916215	0.73385	1	5938	603152	49.926	3.99409	0.00465797	3
053.1	Herpes zoster with nervous system complications	infectious diseases	rs111837807	CCHCR1	0.917388	0.0511164	0.817199	1.01758	0.0916339	0.73385	1	2792	606938	0	1.22223	0	3
726.4	Calcaneal spur; Exostosis NOS	musculoskeletal	rs721917	SFTPD	1.01967	0.0115506	0.997032	1.04231	0.0916923	0.733925	1	15902	572475	0	0.253794	0	3
835	Internal derangement of knee	injuries & poisonings	rs9367106	LOC100505711	0.967138	0.019813	0.928305	1.00597	0.091707	0.733925	1	33380	563154	0	0.322331	0	4
624.9	stress incontinence, female	genitourinary	rs11234800	ME3	0.947305	0.0320998	0.884389	1.01022	0.0917092	0.733925	1	5465	602443	48.923	3.91566	0.00787849	3
695.41	Cutaneous lupus erythematosus	dermatologic	rs62200027	CASC20	0.918891	0.0501583	0.82058	1.0172	0.0917137	0.733925	1	1284	560832	56.3975	2.29345	0.00863575	2
807	Fracture of ribs	injuries & poisonings	rs4830964	.	0.979241	0.0124388	0.954861	1.00362	0.0917143	0.733925	1	8727	591175	0	0.401471	0	3
443	Peripheral vascular disease	circulatory system	rs35705950	MUC5B	0.980477	0.0116912	0.957563	1.00339	0.0917239	0.733925	1	50988	530053	36.2725	3.13836	0.000943399	3
716.2	Unspecified monoarthritis	musculoskeletal	rs9367106	LOC100505711	0.863581	0.0869858	0.693089	1.03407	0.0917759	0.734193	1	2560	554978	0	0.142744	0	2
773	NA	NA	rs60305836	CDH8	1.01055	0.00622402	0.99835	1.02275	0.0917842	0.734193	1	171144	343819	0	2.20548	0	4
713.5	Arthropathy associated with neurological disorders	musculoskeletal	rs12567716	FOXD2	0.908618	0.0568457	0.797201	1.02004	0.0918352	0.734404	1	1927	559778	0	0.0818461	0	2
691	Congenital anomalies of skin	dermatologic	rs2277732	DPP9	0.944878	0.0336344	0.878955	1.0108	0.0918439	0.734404	1	2822	554266	0	0.00849307	0	2
1100	NA	NA	rs11234800	ME3	0.967295	0.0197255	0.928633	1.00596	0.091851	0.734404	1	13663	575083	67.5863	6.17024	0.00730551	3
496	Chronic airway obstruction	respiratory	rs10774679	OAS3	1.00855	0.00505213	0.99865	1.01845	0.0918908	0.734561	1	120396	456516	57.7069	7.09336	0.000308955	4
614.5	Inflammatory disease of cervix, vagina, and vulva	genitourinary	rs9268576	HLA-DRA	1.05413	0.0312762	0.992826	1.11543	0.0919064	0.734561	1	9309	594596	32.0622	2.94387	0.0015815	3
559	Ileostomy status	digestive	rs60305836	CDH8	0.921681	0.0483898	0.826837	1.01652	0.0919109	0.734561	1	2004	559960	82.6822	5.77442	0.031402	2
304	Adjustment reaction	mental disorders	rs7579014	BCL11A	0.990845	0.00545775	0.980148	1.00154	0.0919738	0.734957	1	103590	460651	7.02498	3.22667	1.39237e-05	4
585.34	Chronic Kidney Disease, Stage IV	genitourinary	rs9461128	TMEM14B	1.04179	0.0242957	0.994168	1.08941	0.091991	0.734986	1	13865	593655	0	0.811821	0	3
600	Hyperplasia of prostate	genitourinary	rs61667602	CRHR1	1.00975	0.00575663	0.998463	1.02103	0.092016	0.735078	1	169160	404327	68.5967	9.55315	0.000856085	4
788	Syncope and collapse	symptoms	rs9367106	LOC100505711	1.03191	0.0186457	0.995366	1.06846	0.0920426	0.735168	1	44958	540698	0	0.989242	0	4
008.6	Viral Enteritis	infectious diseases	rs61667602	CRHR1	1.07494	0.0428957	0.990864	1.15902	0.0920541	0.735168	1	1752	551893	0	0.0173649	0	2
396	Abnormal heart sounds	circulatory system	rs9268576	HLA-DRA	0.962905	0.0224403	0.918923	1.00689	0.0920903	0.735321	1	16927	571684	0	1.16144	0	3
250.2	Type 2 diabetes	endocrine/metabolic	rs7671107	LOC101929161	0.991653	0.00497656	0.981899	1.00141	0.0921167	0.735321	1	215735	379399	0	1.43727	0	4
359	Muscular dystrophies and other myopathies	neurological	rs1405655	NR1H2	0.94533	0.0333799	0.879905	1.01075	0.0921268	0.735321	1	2169	557241	0	0.764031	0	2
765	Cervical radiculitis	symptoms	rs11085727	TYK2	0.984034	0.00955566	0.965305	1.00276	0.092127	0.735321	1	33389	561680	0	1.39384	0	4
803	Fracture of upper limb	injuries & poisonings	rs12809318	FBRSL1	1.01975	0.0116099	0.99699	1.0425	0.0921468	0.735371	1	17150	588386	0	1.98946	0	3
521.1	Dental caries	digestive	rs35508621	LZTFL1	0.983038	0.0101583	0.963128	1.00295	0.0921689	0.73544	1	127865	456119	62.0347	7.90196	0.00194787	4
198.2	Secondary malignancy of respiratory organs	neoplasms	rs11234800	ME3	1.06146	0.0354186	0.992037	1.13088	0.0921905	0.735481	1	3643	606598	2.586	2.05309	0.000403728	3
276.41	Acidosis	endocrine/metabolic	rs12809318	FBRSL1	0.976019	0.0144149	0.947766	1.00427	0.0922079	0.735481	1	11390	582971	0	0.3998	0	3
840	Sprains and strains	injuries & poisonings	rs12567716	FOXD2	0.983744	0.00973328	0.964667	1.00282	0.0922145	0.735481	1	73620	473578	64.4395	8.43634	0.00121196	4
870	Open wounds of head; neck; and trunk	injuries & poisonings	rs76073397	MIR548H2	1.03727	0.0217324	0.994671	1.07986	0.0922529	0.735595	1	17982	561938	13.7962	2.32008	0.000743197	3
916	Contusion	injuries & poisonings	rs12567716	FOXD2	0.976557	0.0140901	0.94894	1.00417	0.0922556	0.735595	1	31972	522332	0	0.308553	0	3
197	Chemotherapy	neoplasms	rs34488998	NKAIN3	1.06458	0.0371696	0.991723	1.13743	0.0922718	0.735617	1	12230	593921	21.6832	2.55373	0.00467711	3
453	Chronic venous hypertension	circulatory system	rs7579014	BCL11A	1.04845	0.0281041	0.993362	1.10353	0.0923039	0.735765	1	3072	557310	59.0887	2.44431	0.00357497	2
769	Nonallopathic lesions NEC	symptoms	rs35508621	LZTFL1	1.0367	0.0214145	0.994731	1.07868	0.092325	0.735826	1	19678	597162	0	2.98845	0	4
275.1	Disorders of iron metabolism	hematopoietic	rs10774679	OAS3	1.04654	0.0270291	0.993564	1.09952	0.0923724	0.736097	1	3163	557027	0	0.178653	0	2
155	Cancer of liver and intrahepatic bile duct	neoplasms	rs9461128	TMEM14B	0.924407	0.0467094	0.832857	1.01596	0.0924126	0.73621	1	4450	606208	0	0.464399	0	3
189.11	Malignant neoplasm of kidney, except pelvis	neoplasms	rs581342	LMNA	0.957367	0.0258925	0.906618	1.00812	0.0924427	0.73621	1	7534	602813	26.3306	2.71483	0.000858376	3
454.1	Varicose veins of lower extremity	circulatory system	rs11085727	TYK2	1.02018	0.0118752	0.996907	1.04346	0.092446	0.73621	1	19406	577862	5.12373	2.10801	6.22814e-05	3
300.11	Generalized anxiety disorder	mental disorders	rs11085727	TYK2	1.01426	0.00841244	0.997767	1.03074	0.0924476	0.73621	1	42111	554295	0	0.544387	0	4
379.1	Scleritis and episcleritis	sense organs	rs2277732	DPP9	0.927653	0.0446321	0.840174	1.01513	0.0924566	0.73621	1	1679	559447	7.90553	1.08584	0.000442489	2
716.9	Arthropathy NOS	musculoskeletal	rs13050728	IFNAR2	1.01285	0.00758665	0.997977	1.02772	0.0924703	0.73621	1	47855	523372	0	1.08703	0	4
327.6	Circadian rhythm sleep disorder	neurological	rs77534576	DLX4	1.29099	0.151809	0.993447	1.58854	0.092481	0.73621	1	1296	558123	68.3486	3.15942	0.185293	2
474	Acute and chronic tonsillitis	respiratory	rs1878527	ANKRD30BL	0.954475	0.0276975	0.900188	1.00876	0.0925212	0.73625	1	4613	600061	68.647	6.37897	0.00609638	3
798	Malaise and fatigue	symptoms	rs2277732	DPP9	1.01091	0.0064531	0.998266	1.02356	0.0925494	0.73625	1	83164	459364	61.9633	7.88712	0.000702696	4
506	Empyema and pneumothorax	respiratory	rs766826	ELF5	1.04047	0.0235866	0.994243	1.0867	0.0925514	0.73625	1	4931	602733	0	0.842255	0	3
395.6	Heart valve replaced	circulatory system	rs12809318	FBRSL1	0.974374	0.0154335	0.944124	1.00462	0.0925569	0.73625	1	9486	599864	0	0.864291	0	3
593.2	Microscopic hematuria	genitourinary	rs7579014	BCL11A	1.0166	0.00978896	0.997415	1.03579	0.0925769	0.73625	1	26231	573032	17.9545	3.65651	0.000132873	4
290.3	Other persistent mental disorders due to conditions classified elsewhere	mental disorders	rs55654108	PDCL3P4	0.983021	0.0101814	0.963066	1.00298	0.0925811	0.73625	1	24527	580711	0	0.193776	0	4
550	Abdominal hernia	digestive	rs9497053	UTRN	0.98897	0.00659425	0.976046	1.0019	0.0925902	0.73625	1	86235	490949	24.8553	3.99229	9.05358e-05	4
733.8	Malunion and nonunion of fracture	musculoskeletal	rs76073397	MIR548H2	1.09347	0.0531317	0.989336	1.19761	0.0925951	0.73625	1	2663	556506	47.5902	1.90804	0.0555612	2
858	Complication of internal orthopedic device	injuries & poisonings	rs12567716	FOXD2	0.957297	0.0259502	0.906435	1.00816	0.0926203	0.73625	1	9226	596108	42.1353	3.45634	0.00327151	3
854	Complications of cardiac/vascular device, implant, and graft	injuries & poisonings	rs4830964	.	0.978908	0.0126767	0.954062	1.00375	0.0926397	0.73625	1	8754	593984	0	1.87257	0	3
364.2	Corneal edema	sense organs	rs505922	ABO	0.945769	0.0331632	0.880769	1.01077	0.0927086	0.73625	1	2081	558330	60.992	2.56358	0.00555615	2
854	Complications of cardiac/vascular device, implant, and graft	injuries & poisonings	rs9268576	HLA-DRA	1.05076	0.029453	0.993036	1.10849	0.0927163	0.73625	1	8754	593984	76.6489	8.56489	0.00997907	3
281	Other deficiency anemia	hematopoietic	rs61667602	CRHR1	0.978317	0.0130393	0.95276	1.00387	0.0927235	0.73625	1	20283	573134	0	0.873943	0	3
371.1	Uveitis, noninfectious or NOS	sense organs	rs77534576	DLX4	0.890116	0.0692416	0.754403	1.02583	0.0927406	0.73625	1	7922	599613	0	1.14141	0	3
483	Acute bronchitis and bronchiolitis	respiratory	rs721917	SFTPD	1.01187	0.00702202	0.998111	1.02564	0.0927567	0.73625	1	46049	502405	0	1.76578	0	4
590	Pyelonephritis	genitourinary	rs72711165	TMEM65	1.16002	0.0883043	0.986944	1.3331	0.0927666	0.73625	1	3962	602684	0	1.80174	0	3
842	Other sprains and strains	injuries & poisonings	rs10129899	LINC00637	1.03859	0.0225267	0.99444	1.08274	0.0927737	0.73625	1	5199	585968	0	0.00425085	0	3
580.1	Glomerulonephritis	genitourinary	rs2277732	DPP9	1.07083	0.0407104	0.991034	1.15062	0.0927805	0.73625	1	1880	559045	0	0.168743	0	2
442	Other aneurysm	circulatory system	rs9577395	ATP11A	0.980865	0.011494	0.958337	1.00339	0.0927805	0.73625	1	27086	571680	60.9814	5.12576	0.00254293	3
270.32	Paraproteinemia	endocrine/metabolic	rs1878527	ANKRD30BL	0.959897	0.0243499	0.912171	1.00762	0.0927842	0.73625	1	5828	604760	0	0.215046	0	3
327.41	Organic or persistent insomnia	neurological	rs9577395	ATP11A	0.960516	0.0239665	0.913541	1.00749	0.0927846	0.73625	1	6520	596865	0	1.4146	0	3
915	NA	NA	rs35705950	MUC5B	0.971734	0.0170584	0.9383	1.00517	0.0927869	0.73625	1	22314	542431	0	0.162794	0	3
317.11	Alcoholic liver damage	mental disorders	rs55654108	PDCL3P4	1.02528	0.0148512	0.996168	1.05438	0.0928034	0.73625	1	11232	593953	0	0.563409	0	3
626.12	Excessive or frequent menstruation	genitourinary	rs60869999	MYO1C	1.04947	0.0287291	0.993158	1.10578	0.0928362	0.73625	1	5177	604151	0	0.891306	0	3
602	Other disorders of prostate	genitourinary	rs12809318	FBRSL1	1.02641	0.0155089	0.996008	1.0568	0.0928558	0.73625	1	9689	588674	0	1.39192	0	3
250.3	Insulin pump user	endocrine/metabolic	rs11702230	LOC101928126	1.03333	0.0195097	0.99509	1.07157	0.0928669	0.73625	1	16374	582547	0	1.55654	0	3
562.1	Diverticulosis	digestive	rs67579710	THBS3	0.984516	0.00928666	0.966314	1.00272	0.0928727	0.73625	1	63769	482569	0	2.08087	0	4
724	Other and unspecified disorders of back	musculoskeletal	rs7671107	LOC101929161	1.02301	0.013536	0.996476	1.04954	0.0928749	0.73625	1	17548	567993	0	1.52936	0	3
465.4	Acute laryngitis and tracheitis	respiratory	rs13050728	IFNAR2	0.91325	0.0540018	0.807407	1.01909	0.0928767	0.73625	1	835	556843	0	0.0628968	0	2
740.1	Osteoarthritis; localized	musculoskeletal	rs4830964	.	0.993878	0.00365474	0.986714	1.00104	0.0928957	0.736294	1	144338	415099	0	0.632468	0	4
367.8	Hypermetropia	sense organs	rs915823	TMPRSS2	1.01171	0.00692708	0.99813	1.02528	0.0929192	0.736335	1	93935	453412	0	2.43564	0	4
578	Gastrointestinal hemorrhage	digestive	rs10129899	LINC00637	0.98913	0.00650499	0.97638	1.00188	0.092928	0.736335	1	69246	501354	0	2.32638	0	4
803	Fracture of upper limb	injuries & poisonings	rs72711165	TMEM65	0.920293	0.0494429	0.823385	1.0172	0.0929607	0.736424	1	17150	588386	0	0.598968	0	3
427.61	Supraventricular premature beats	circulatory system	rs76073397	MIR548H2	0.898662	0.0636037	0.773999	1.02333	0.0929746	0.736424	1	2189	551877	0	0.0356808	0	2
352.1	Trigeminal nerve disorders [CN5]	neurological	rs77534576	DLX4	0.842785	0.101822	0.643214	1.04236	0.0929908	0.736424	1	3224	603838	0	1.16248	0	3
348.2	Cerebral edema and compression of brain	neurological	rs62200027	CASC20	1.08126	0.0465104	0.990096	1.17242	0.0930133	0.736424	1	1279	559643	0	0.025776	0	2
963	Poisoning by primarily systemic agents	injuries & poisonings	rs12567716	FOXD2	1.08493	0.048527	0.989812	1.18004	0.0930142	0.736424	1	2362	555824	18.7641	1.23098	0.00334178	2
875	Non-healing surgical wound	injuries & poisonings	rs505922	ABO	1.03867	0.0225899	0.994397	1.08295	0.09302	0.736424	1	4407	602837	0	0.0467112	0	3
276.5	Hypovolemia	endocrine/metabolic	rs2277732	DPP9	0.982701	0.0103906	0.962336	1.00307	0.0930692	0.736641	1	29063	538204	0	0.379157	0	3
695.42	Systemic lupus erythematosus	dermatologic	rs35508621	LZTFL1	0.860417	0.0895189	0.68496	1.03587	0.0930744	0.736641	1	1648	560283	0	0.044334	0	2
840.3	Joint/ligament sprain	injuries & poisonings	rs13179014	SPEF2	0.976836	0.0139565	0.949481	1.00419	0.0931039	0.736739	1	14500	579279	16.8808	3.60928	0.000272337	4
509.2	Respiratory insufficiency	respiratory	rs62200027	CASC20	1.05951	0.0344258	0.992037	1.12699	0.0931137	0.736739	1	2268	555674	0	0.0505976	0	2
600	Hyperplasia of prostate	genitourinary	rs732990	CIB4	1.00801	0.00474965	0.998698	1.01732	0.0931345	0.736797	1	169160	404327	42.7218	5.23759	0.000145903	4
519.8	Other diseases of respiratory system, NEC	respiratory	rs915823	TMPRSS2	1.04491	0.0261667	0.993626	1.0962	0.0931526	0.736834	1	5082	592354	53.481	4.29932	0.00586077	3
290.16	Vascular dementia	mental disorders	rs581342	LMNA	1.05156	0.0299484	0.992861	1.11026	0.0932102	0.737164	1	5417	603065	0	0.368517	0	3
433.21	Cerebral artery occlusion, with cerebral infarction	circulatory system	rs111837807	CCHCR1	1.02815	0.0165353	0.995737	1.06055	0.0932213	0.737164	1	26875	572672	1.98838	2.04057	2.62982e-05	3
722.8	Postlaminectomy syndrome	musculoskeletal	rs2277732	DPP9	0.966191	0.0204906	0.926029	1.00635	0.0932459	0.737251	1	6958	601234	43.8723	3.5633	0.00232768	3
362.26	Macular puckering of retina	sense organs	rs505922	ABO	1.01747	0.0103208	0.997245	1.0377	0.0932621	0.737255	1	22397	583216	19.8658	3.74372	0.000256703	4
619.4	Noninflammatory disorders of vagina	genitourinary	rs9461128	TMEM14B	1.1113	0.0628805	0.988056	1.23455	0.0932899	0.737255	1	1454	557531	0	0.413471	0	2
681.5	Cellulitis and abscess of leg, except foot	dermatologic	rs766826	ELF5	0.98159	0.0110716	0.95989	1.00329	0.0932919	0.737255	1	23367	566616	0	1.90516	0	3
478	Throat pain	respiratory	rs34488998	NKAIN3	1.13991	0.0780257	0.986976	1.29284	0.0933003	0.737255	1	2738	595426	46.2649	3.72197	0.0526855	3
420.21	Acute pericarditis	circulatory system	rs67579710	THBS3	0.888681	0.070332	0.75083	1.02653	0.0933481	0.737383	1	927	560474	9.5896	1.10607	0.00114163	2
655	Known or suspected fetal abnormality affecting management of mother	pregnancy complications	rs77534576	DLX4	0.668174	0.240314	0.197159	1.13919	0.0933789	0.737383	1	1004	561020	0	0.0453328	0	2
296	Mood disorders	mental disorders	rs11702230	LOC101928126	1.0113	0.00669649	0.998174	1.02442	0.0933807	0.737383	1	273733	309624	0	0.951962	0	4
480.11	Pneumococcal pneumonia	respiratory	rs55654108	PDCL3P4	1.056	0.0324779	0.992341	1.11965	0.093418	0.737383	1	2219	554371	0	0.032696	0	2
402	NA	NA	rs76073397	MIR548H2	0.973237	0.0161707	0.941542	1.00493	0.0934281	0.737383	1	35705	531983	0	1.2803	0	4
317	Alcohol-related disorders	mental disorders	rs9577395	ATP11A	1.0107	0.00634446	0.998265	1.02314	0.0934367	0.737383	1	124647	463549	0	1.16782	0	4
348.8	Encephalopathy, not elsewhere classified	neurological	rs505922	ABO	0.971594	0.0171786	0.937924	1.00526	0.0934393	0.737383	1	7909	594829	43.4912	3.53927	0.0011009	3
496.1	Emphysema	respiratory	rs1405655	NR1H2	1.02383	0.0140379	0.996314	1.05134	0.0934478	0.737383	1	12469	585112	72.4338	7.25527	0.00322306	3
443.1	Raynaud's syndrome	circulatory system	rs581342	LMNA	0.921319	0.0488535	0.825566	1.01707	0.0934551	0.737383	1	2373	558664	0	0.268955	0	2
159	Malignant neoplasm of other and ill-defined sites within the digestive organs and peritoneum	neoplasms	rs35508621	LZTFL1	0.890937	0.0688472	0.755996	1.02588	0.0934715	0.737383	1	2109	558238	0	0.0336947	0	2
575	Other biliary tract disease	digestive	rs1878527	ANKRD30BL	0.971848	0.0170243	0.938481	1.00522	0.093475	0.737383	1	12215	583915	46.3604	3.72859	0.001289	3
038	Septicemia	infectious diseases	rs9268576	HLA-DRA	1.03006	0.0176588	0.995451	1.06467	0.0934815	0.737383	1	26613	567057	70.7225	6.83119	0.00280075	3
367.8	Hypermetropia	sense organs	rs117169628	SLC22A31	0.986075	0.00836077	0.969688	1.00246	0.093492	0.737383	1	93935	453412	0	1.23351	0	4
507	Pleurisy; pleural effusion	respiratory	rs61667602	CRHR1	1.02192	0.0129313	0.996577	1.04727	0.0935426	0.737656	1	19689	570791	0	0.0966129	0	3
289.8	Polycythemia, secondary	hematopoietic	rs76073397	MIR548H2	1.071	0.040906	0.990829	1.15118	0.0935543	0.737656	1	4400	604476	0	0.872202	0	3
296.2	Depression	mental disorders	rs35508621	LZTFL1	0.985989	0.00841453	0.969497	1.00248	0.0935699	0.737656	1	259099	322080	49.7093	5.96532	0.000984755	4
571	Chronic liver disease and cirrhosis	digestive	rs60305836	CDH8	0.982076	0.0107867	0.960934	1.00322	0.0935901	0.737656	1	41039	553810	0	1.98245	0	4
479	Other upper respiratory disease	respiratory	rs60305836	CDH8	0.975543	0.0147676	0.946598	1.00449	0.0935941	0.737656	1	20624	548227	0	0.79532	0	3
275.5	Disorders of calcium/phosphorus metabolism	endocrine/metabolic	rs9367106	LOC100505711	0.93833	0.0379722	0.863904	1.01276	0.0936754	0.73819	1	9324	589004	0	1.67983	0	3
771.1	Swelling of limb	symptoms	rs67579710	THBS3	1.031	0.0182127	0.995301	1.06669	0.0937124	0.738375	1	13160	561921	0	0.447336	0	3
594.2	Calculus of lower urinary tract	genitourinary	rs76073397	MIR548H2	1.08026	0.0460601	0.989978	1.17053	0.0937341	0.738383	1	3411	605620	0	0.208564	0	3
377.3	Optic neuritis/neuropathy	sense organs	rs67579710	THBS3	1.04762	0.0277574	0.993216	1.10202	0.0937405	0.738383	1	5581	600437	0	0.792689	0	3
275.3	Disorders of magnesium metabolism	endocrine/metabolic	rs3746539	PTPRT	0.975786	0.0146275	0.947116	1.00446	0.0937912	0.738677	1	11348	586138	0	1.50352	0	3
189.21	Malignant neoplasm of bladder	neoplasms	rs9367106	LOC100505711	1.07506	0.0431912	0.990402	1.15971	0.093805	0.738679	1	11134	598050	0	0.385201	0	3
315	Develomental delays and disorders	mental disorders	rs7605877	FOXI3	1.06156	0.0356533	0.991675	1.13144	0.0938467	0.738901	1	2924	602377	29.5495	2.83887	0.00190939	3
327.4	Insomnia	neurological	rs10129899	LINC00637	0.99083	0.00549909	0.980052	1.00161	0.0938972	0.738968	1	103852	455683	10.2931	3.34422	2.79555e-05	4
290.2	Delirium due to conditions classified elsewhere	mental disorders	rs12567716	FOXD2	1.04972	0.0289654	0.992945	1.10649	0.0939092	0.738968	1	6840	596244	0	1.10152	0	3
261.2	Vitamin B-complex deficiencies	endocrine/metabolic	rs9461128	TMEM14B	1.03733	0.0218826	0.994444	1.08022	0.0939296	0.738968	1	26105	569823	78.5455	9.32204	0.00804969	3
516	Abnormal sputum	respiratory	rs2277732	DPP9	1.03538	0.0207568	0.994696	1.07606	0.0939301	0.738968	1	6792	594784	0	0.725951	0	3
738.4	Acquired spondylolisthesis	musculoskeletal	rs9367106	LOC100505711	1.08252	0.0473398	0.989737	1.17531	0.0939341	0.738968	1	6185	595821	50.4023	4.03244	0.00687188	3
687	Symptoms affecting skin	dermatologic	rs67579710	THBS3	1.02754	0.0162181	0.99575	1.05932	0.0939364	0.738968	1	17048	549411	20.8949	2.52828	0.000275442	3
737	Curvature of spine	musculoskeletal	rs67579710	THBS3	1.04646	0.0271187	0.993312	1.09962	0.0939797	0.739203	1	6114	594492	0	0.345674	0	3
972.6	Antihypertensive agents causing adverse effects	injuries & poisonings	rs12567716	FOXD2	0.842423	0.102396	0.641727	1.04312	0.0940112	0.739343	1	720	557234	0	0.000401167	0	2
509.1	Respiratory failure	respiratory	rs10129899	LINC00637	0.983999	0.00963385	0.965116	1.00288	0.0940528	0.739458	1	27918	568444	0	1.33215	0	3
317.1	Alcoholism	mental disorders	rs915823	TMPRSS2	0.988046	0.00718307	0.973967	1.00212	0.0940816	0.739458	1	89660	497279	0	1.32687	0	4
362.6	Peripheral retinal degenerations	sense organs	rs9577395	ATP11A	0.969401	0.0185619	0.93302	1.00578	0.0940888	0.739458	1	11147	595911	0	0.526248	0	4
575.7	Other disorders of gallbladder	digestive	rs34488998	NKAIN3	0.886945	0.0716659	0.74648	1.02741	0.0941204	0.739458	1	3683	601441	12.0051	2.27286	0.00573041	3
747.2	Congenital anomalies of peripheral vascular system	congenital anomalies	rs7579014	BCL11A	0.929373	0.0437567	0.84361	1.01514	0.0941465	0.739458	1	1235	558975	0	0.749557	0	2
709.2	Sicca syndrome	dermatologic	rs581342	LMNA	0.902519	0.0612732	0.782424	1.02261	0.0941493	0.739458	1	1304	559008	0	0.0216919	0	2
189.11	Malignant neoplasm of kidney, except pelvis	neoplasms	rs11702230	LOC101928126	1.0478	0.0278953	0.993127	1.10248	0.09415	0.739458	1	7534	602813	0	0.7135	0	3
742	Derangement of joint, non-traumatic	musculoskeletal	rs60869999	MYO1C	0.974015	0.0157287	0.943187	1.00484	0.094151	0.739458	1	13206	576300	0	0.278953	0	3
227	Benign neoplasm of other endocrine glands and related structures	neoplasms	rs9497053	UTRN	0.96667	0.0202517	0.926976	1.00636	0.094158	0.739458	1	7392	600694	0	0.0880669	0	3
578.9	Hemorrhage of gastrointestinal tract	digestive	rs3746539	PTPRT	1.01944	0.011502	0.996895	1.04198	0.0941689	0.739458	1	18661	572132	0	0.128893	0	3
736.4	Genu valgum or varum (acquired)	musculoskeletal	rs55654108	PDCL3P4	0.941292	0.0361472	0.870443	1.01214	0.0941746	0.739458	1	1899	608167	26.2256	2.71097	0.00232806	3
374.6	Dermatochalasis	sense organs	rs61667602	CRHR1	1.02169	0.0128193	0.996562	1.04681	0.09419	0.739473	1	19323	591938	68.062	9.39319	0.00652619	4
038.1	Gram negative septicemia	infectious diseases	rs4830964	.	1.03637	0.0213446	0.99453	1.0782	0.0942325	0.73964	1	2964	604420	0	0.372992	0	3
227.1	Benign neoplasm of adrenal gland	neoplasms	rs60305836	CDH8	0.941616	0.0359482	0.871158	1.01207	0.0942383	0.73964	1	3358	556647	0	0.165238	0	2
716.2	Unspecified monoarthritis	musculoskeletal	rs9268576	HLA-DRA	0.908166	0.0575684	0.795332	1.021	0.0942722	0.739799	1	2560	554978	0	0.0146064	0	2
368.9	Subjective visual disturbances	sense organs	rs11085727	TYK2	0.975803	0.0146399	0.947109	1.0045	0.094298	0.739895	1	13294	571550	0	0.0231205	0	3
241	Nontoxic nodular goiter	endocrine/metabolic	rs581342	LMNA	1.02625	0.0154909	0.995892	1.05662	0.0943353	0.740082	1	20055	585463	34.3221	3.04517	0.000467903	3
378	Strabismus and other disorders of binocular eye movements	sense organs	rs505922	ABO	1.01871	0.0110822	0.99699	1.04043	0.0943711	0.740256	1	19034	587694	5.29459	3.16772	5.70231e-05	4
425.1	Primary/intrinsic cardiomyopathies	circulatory system	rs7605877	FOXI3	1.0213	0.0126034	0.996602	1.04601	0.0944011	0.740385	1	25393	572681	48.1705	3.85881	0.000551629	3
512.7	Shortness of breath	respiratory	rs12567716	FOXD2	1.01404	0.00833796	0.9977	1.03039	0.09443	0.740506	1	107771	435480	0	2.97185	0	4
327.4	Insomnia	neurological	rs34488998	NKAIN3	1.02491	0.0147135	0.996073	1.05375	0.094459	0.740583	1	103852	455683	7.41587	3.2403	0.000199602	4
454	Varicose veins	circulatory system	rs111837807	CCHCR1	0.971051	0.0175687	0.936616	1.00549	0.0945085	0.740583	1	23158	576838	0	1.29396	0	4
475	Chronic sinusitis	respiratory	rs67579710	THBS3	1.01676	0.00994052	0.997276	1.03624	0.0945262	0.740583	1	49173	519578	0	1.08764	0	4
585.34	Chronic Kidney Disease, Stage IV	genitourinary	rs1405655	NR1H2	0.978003	0.0133029	0.95193	1.00408	0.0945306	0.740583	1	13865	593655	0	1.3358	0	3
228	Hemangioma and lymphangioma, any site	neoplasms	rs117169628	SLC22A31	0.962927	0.0225952	0.91864	1.00721	0.0945375	0.740583	1	9529	581524	0	0.43331	0	3
379.3	Aphakia and other disorders of lens	sense organs	rs10774679	OAS3	1.02713	0.0160133	0.995748	1.05852	0.0945404	0.740583	1	9211	591219	0	1.81749	0	3
575.8	Other disorders of biliary tract	digestive	rs7671107	LOC101929161	1.06758	0.0391173	0.990915	1.14425	0.0945511	0.740583	1	2071	556601	59.212	2.4517	0.00575056	2
915	NA	NA	rs72711165	TMEM65	1.06792	0.0393064	0.990878	1.14496	0.094567	0.740583	1	22314	542431	0	0.269506	0	3
285.22	Anemia in neoplastic disease	hematopoietic	rs60869999	MYO1C	1.06473	0.0375198	0.991193	1.13827	0.0945775	0.740583	1	2236	557506	0	0.10114	0	2
705.8	Hyperhidrosis	dermatologic	rs7605877	FOXI3	1.05681	0.0330527	0.992024	1.12159	0.0945929	0.740583	1	3469	599387	0	1.94379	0	3
1089	NA	NA	rs35508621	LZTFL1	1.06379	0.03699	0.991286	1.13629	0.0945942	0.740583	1	6695	603710	63.5732	5.49046	0.022637	3
972	Poisoning by agents primarily affecting the cardiovascular system	injuries & poisonings	rs35508621	LZTFL1	0.866914	0.0854362	0.699459	1.03437	0.0946025	0.740583	1	1561	554408	53.32	2.14224	0.125724	2
558	Noninfectious gastroenteritis	digestive	rs915823	TMPRSS2	1.02392	0.0141416	0.996202	1.05164	0.0946174	0.740594	1	18616	558100	0	0.749052	0	3
710.1	Osteomyelitis	musculoskeletal	rs581342	LMNA	1.03406	0.0200391	0.994782	1.07334	0.0946571	0.740799	1	12740	594633	34.5551	3.05601	0.000759298	3
611.1	Abnormal mammogram	genitourinary	rs12567716	FOXD2	1.05772	0.0335774	0.991907	1.12353	0.0946826	0.740892	1	6420	599301	83.0081	11.7703	0.0277188	3
270.38	Other specified disorders of plasma protein metabolism	endocrine/metabolic	rs9461128	TMEM14B	1.16695	0.092396	0.985857	1.34805	0.0947159	0.741046	1	979	558169	0	0.311195	0	2
401.1	Essential hypertension	circulatory system	rs7671107	LOC101929161	0.990047	0.00598624	0.978314	1.00178	0.0947298	0.741049	1	429894	158026	0	0.759279	0	4
736.4	Genu valgum or varum (acquired)	musculoskeletal	rs77534576	DLX4	0.80475	0.130005	0.54994	1.05956	0.0947441	0.741055	1	1899	608167	0	1.31131	0	3
754	Congenital musculoskeletal deformities of spine	congenital anomalies	rs61667602	CRHR1	0.945928	0.033279	0.880701	1.01115	0.0948427	0.741719	1	3026	604545	0	0.456251	0	3
980	Encounter for long-term (current) use of antibiotics	infectious diseases	rs1405655	NR1H2	1.04885	0.0285543	0.992883	1.10482	0.0948639	0.74178	1	2928	555544	0	0.233827	0	2
365.1	Open-angle glaucoma	sense organs	rs9461128	TMEM14B	1.01781	0.0105681	0.997094	1.03852	0.0948782	0.741785	1	89594	506018	53.5491	6.45843	0.00126685	4
743.1	Osteoporosis	musculoskeletal	rs9577395	ATP11A	1.02158	0.0127842	0.996522	1.04664	0.0949184	0.741943	1	21840	579928	33.3751	3.00188	0.000906423	3
727.6	Rupture of tendon, nontraumatic	musculoskeletal	rs62200027	CASC20	0.979599	0.012343	0.955407	1.00379	0.0949335	0.741943	1	18002	581502	0	1.03654	0	3
733.4	Aseptic necrosis of bone	musculoskeletal	rs7671107	LOC101929161	1.04625	0.0270739	0.993183	1.09931	0.0949425	0.741943	1	4171	605625	19.3331	2.47933	0.000648605	3
269	Proteinuria	endocrine/metabolic	rs581342	LMNA	0.971317	0.0174284	0.937157	1.00548	0.0949527	0.741943	1	15196	591702	77.309	13.2211	0.00569157	4
250.22	Type 2 diabetes with renal manifestations	endocrine/metabolic	rs11085727	TYK2	1.01605	0.00953707	0.997358	1.03474	0.0949879	0.742066	1	33418	570603	0	2.77355	0	4
272.12	Hyperglyceridemia	endocrine/metabolic	rs915823	TMPRSS2	1.02173	0.0128738	0.996494	1.04696	0.0949956	0.742066	1	22350	579210	0	0.455	0	4
362.29	Macular degeneration (senile) of retina NOS	sense organs	rs117169628	SLC22A31	0.966096	0.0206627	0.925597	1.00659	0.0950573	0.742432	1	11701	590254	0	0.521579	0	3
292.1	Aphasia/speech disturbance	mental disorders	rs111837807	CCHCR1	1.03588	0.0211164	0.994489	1.07727	0.0950712	0.742432	1	15576	582994	0	0.372835	0	3
275.1	Disorders of iron metabolism	hematopoietic	rs581342	LMNA	0.926587	0.045682	0.83705	1.01612	0.0950971	0.742432	1	3163	557027	83.7147	6.14052	0.0233158	2
528.3	Cellulitis and abscess of oral soft tissues	digestive	rs62200027	CASC20	0.929233	0.043974	0.843044	1.01542	0.0951055	0.742432	1	1594	554438	0	0.089815	0	2
286.81	Primary hypercoagulable state	hematopoietic	rs61667602	CRHR1	1.05818	0.0338798	0.991771	1.12458	0.0951105	0.742432	1	2732	558165	26.9135	1.36824	0.00281633	2
250.22	Type 2 diabetes with renal manifestations	endocrine/metabolic	rs721917	SFTPD	1.01373	0.00816802	0.997716	1.02973	0.0951344	0.742513	1	33418	570603	0	2.33567	0	4
252.1	Hyperparathyroidism	endocrine/metabolic	rs67579710	THBS3	1.0412	0.0241982	0.993776	1.08863	0.0951869	0.74273	1	7172	601046	42.0543	3.45151	0.00163996	3
695.8	Other specified erythematous conditions	dermatologic	rs11702230	LOC101928126	0.948797	0.0314991	0.887059	1.01054	0.0951894	0.74273	1	6046	594152	56.7736	4.6268	0.0115034	3
611	Abnormal findings on mammogram or breast exam	genitourinary	rs61667602	CRHR1	0.972911	0.0164599	0.94065	1.00517	0.0952268	0.74291	1	16843	584061	12.2149	2.27829	0.000221439	3
433.6	Acute, but ill-defined cerebrovascular disease	circulatory system	rs117169628	SLC22A31	0.96995	0.0182873	0.934107	1.00579	0.0952397	0.74291	1	17464	586405	0	0.583612	0	3
701.4	Keloid scar	dermatologic	rs35705950	MUC5B	0.924724	0.0469116	0.832777	1.01667	0.095266	0.743009	1	4377	601747	40.1401	3.34114	0.00807963	3
559	Ileostomy status	digestive	rs117169628	SLC22A31	0.918189	0.0511695	0.817897	1.01848	0.0953101	0.743009	1	2004	559960	0	0.328931	0	2
509	Respiratory failure, insufficiency, arrest	respiratory	rs12567716	FOXD2	1.02188	0.0129781	0.996443	1.04732	0.0953624	0.743009	1	36843	553471	0	0.218757	0	3
204.12	Lymphoid leukemia, chronic	neoplasms	rs111837807	CCHCR1	0.921164	0.0492384	0.824657	1.01767	0.0953651	0.743009	1	2986	559081	9.73306	1.10783	0.00169535	2
741.3	Difficulty in walking	musculoskeletal	rs732990	CIB4	0.985438	0.00879565	0.968199	1.00268	0.0953678	0.743009	1	30675	551660	83.4065	12.0529	0.00191104	3
638	NA	NA	rs1405655	NR1H2	1.11121	0.0632306	0.987277	1.23514	0.0953793	0.743009	1	627	561667	0	0.192505	0	2
535	Gastritis and duodenitis	digestive	rs35705950	MUC5B	0.975901	0.0146277	0.947231	1.00457	0.0953799	0.743009	1	32840	543572	8.54093	3.28016	0.000260289	4
626.11	Absent or infrequent menstruation	genitourinary	rs915823	TMPRSS2	0.920808	0.0494727	0.823841	1.01777	0.0953824	0.743009	1	1717	608158	0	1.19504	0	3
497	Bronchitis	respiratory	rs7579014	BCL11A	0.984094	0.00961462	0.965249	1.00294	0.095385	0.743009	1	27293	539441	24.0016	3.94745	0.000196466	4
713	Arthropathy associated with other disorders classified elsewhere	musculoskeletal	rs9367106	LOC100505711	0.846156	0.100177	0.64981	1.0425	0.0954031	0.743009	1	2450	558092	0	0.454612	0	2
473	Diseases of the larynx and vocal cords	respiratory	rs721917	SFTPD	1.01599	0.00951517	0.997344	1.03464	0.0954075	0.743009	1	23827	572725	0	0.343855	0	3
364.5	Corneal dystrophy	sense organs	rs4830964	.	0.975123	0.0151086	0.945511	1.00474	0.0954455	0.743009	1	6022	551918	0	0.193498	0	2
180.3	Cervical intraepithelial neoplasia [CIN] [Cervical dysplasia]	neoplasms	rs111837807	CCHCR1	0.910619	0.0561567	0.800552	1.02069	0.0954528	0.743009	1	2471	608213	0	1.2708	0	3
695.7	Prurigo and Lichen	dermatologic	rs60305836	CDH8	1.03207	0.0189303	0.994962	1.06917	0.0954572	0.743009	1	11364	586262	55.2385	4.46813	0.00161206	3
871.3	Open wound of foot except toe(s) alone	injuries & poisonings	rs62200027	CASC20	0.964338	0.0217801	0.921649	1.00703	0.0954578	0.743009	1	5665	597702	0	1.13585	0	3
172.22	Squamous cell carcinoma	neoplasms	rs766826	ELF5	0.979112	0.012661	0.954297	1.00393	0.0954699	0.743009	1	17851	582983	0	0.0627189	0	3
292.1	Aphasia/speech disturbance	mental disorders	rs11234800	ME3	1.03024	0.0178705	0.995213	1.06527	0.0955023	0.743055	1	15576	582994	30.4145	2.87416	0.00110539	3
411.9	Other acute and subacute forms of ischemic heart disease	circulatory system	rs9268576	HLA-DRA	0.879921	0.0767371	0.729517	1.03033	0.0955097	0.743055	1	1552	555192	47.7141	1.91256	0.013175	2
285.21	Anemia in chronic kidney disease	hematopoietic	rs67579710	THBS3	1.03061	0.018087	0.995156	1.06606	0.0955485	0.743055	1	12612	592443	0	0.215426	0	3
790.6	Other abnormal blood chemistry	symptoms	rs9268576	HLA-DRA	1.02532	0.0150042	0.995915	1.05473	0.0955667	0.743055	1	35969	526247	31.67	4.39046	0.000545703	4
575.9	Nonspecific abnormal findings on radiological and other examination of biliary tract	digestive	rs581342	LMNA	1.06479	0.0376634	0.990965	1.13861	0.0955769	0.743055	1	3167	601730	0	0.560871	0	3
370.2	Superficial keratitis	sense organs	rs7579014	BCL11A	0.946587	0.0329365	0.882031	1.01114	0.0955925	0.743055	1	2176	553921	0	0.0709379	0	2
287.32	Secondary thrombocytopenia	hematopoietic	rs7671107	LOC101929161	1.0597	0.0347911	0.991506	1.12789	0.0955967	0.743055	1	2675	605077	0	1.54222	0	3
528	Diseases of the oral soft tissues, excluding lesions specific for gingiva and tongue	digestive	rs11702230	LOC101928126	1.03369	0.0198804	0.994721	1.07265	0.0956018	0.743055	1	15662	567545	0	1.37704	0	3
185	Cancer of prostate	neoplasms	rs2277732	DPP9	1.01312	0.0078202	0.99779	1.02845	0.0956107	0.743055	1	57154	554582	27.7344	4.15135	0.000228622	4
300.1	Anxiety disorder	mental disorders	rs76073397	MIR548H2	1.01505	0.00896285	0.997481	1.03262	0.0956234	0.743055	1	160345	404087	0	2.72992	0	4
911	Blister	injuries & poisonings	rs67579710	THBS3	1.06546	0.0380496	0.990878	1.14003	0.0956511	0.743055	1	2864	551941	0	0.863827	0	2
599.8	Other symptoms involving urinary system	genitourinary	rs9268576	HLA-DRA	1.04583	0.0268938	0.99312	1.09854	0.0956578	0.743055	1	10788	578761	3.99006	2.08312	0.000113418	3
290.3	Other persistent mental disorders due to conditions classified elsewhere	mental disorders	rs12567716	FOXD2	0.973899	0.0158733	0.942787	1.00501	0.0956721	0.743055	1	24527	580711	0	2.19498	0	4
361.2	Retinoschisis and retinal cysts	sense organs	rs55654108	PDCL3P4	0.943647	0.0348125	0.875415	1.01188	0.0956815	0.743055	1	2013	559414	0	0.535278	0	2
433.8	Late effects of cerebrovascular disease	circulatory system	rs77534576	DLX4	0.933321	0.0414216	0.852135	1.01451	0.0957245	0.743055	1	19716	580205	0	0.209159	0	3
427.21	Atrial fibrillation	circulatory system	rs732990	CIB4	0.990146	0.00594469	0.978494	1.0018	0.095734	0.743055	1	76636	527291	0	2.96103	0	4
722.1	Displacement of intervertebral disc	musculoskeletal	rs1878527	ANKRD30BL	1.02066	0.0122773	0.9966	1.04473	0.0957375	0.743055	1	24581	569373	0	0.142446	0	4
578	Gastrointestinal hemorrhage	digestive	rs915823	TMPRSS2	1.01306	0.00778961	0.997793	1.02833	0.0957395	0.743055	1	69246	501354	0	0.284594	0	4
876	Posttraumatic wound infection not elsewhere classified	injuries & poisonings	rs1405655	NR1H2	1.07637	0.044176	0.98978	1.16295	0.0957459	0.743055	1	1213	557037	6.62195	1.07092	0.00042694	2
110	Dermatophytosis / Dermatomycosis	infectious diseases	rs72711165	TMEM65	0.970634	0.0178931	0.935563	1.0057	0.095756	0.743055	1	141748	410449	20.3678	3.76732	0.000421134	4
337.1	Peripheral autonomic neuropathy	neurological	rs7579014	BCL11A	0.978625	0.0129717	0.9532	1.00405	0.0957691	0.743055	1	14515	580069	0	1.99921	0	3
347	Cataplexy and narcolepsy	neurological	rs9497053	UTRN	0.924204	0.047324	0.831449	1.01696	0.0957927	0.743055	1	1407	560269	33.3911	1.5013	0.00240204	2
716.2	Unspecified monoarthritis	musculoskeletal	rs9497053	UTRN	0.943181	0.0351209	0.874344	1.01202	0.0957943	0.743055	1	2560	554978	0	0.697245	0	2
626.8	Infertility, female	genitourinary	rs55654108	PDCL3P4	0.925843	0.0462664	0.835161	1.01652	0.0958378	0.743055	1	1327	610177	62.1559	5.28483	0.0114683	3
225	Benign neoplasm of brain and other parts of nervous system	neoplasms	rs35705950	MUC5B	0.931138	0.0428431	0.847165	1.01511	0.0958459	0.743055	1	3515	606629	71.2323	6.95224	0.0415152	3
701.2	Scar conditions and fibrosis of skin	dermatologic	rs1405655	NR1H2	1.02964	0.0175374	0.995263	1.06401	0.0958492	0.743055	1	7819	585294	38.7287	3.26417	0.00110312	3
475.9	Postnasal drip	respiratory	rs60869999	MYO1C	0.929028	0.0442059	0.842385	1.01567	0.0958535	0.743055	1	1648	554356	0	0.35083	0	2
521	Diseases of hard tissues of teeth	digestive	rs7579014	BCL11A	0.991788	0.00495159	0.982083	1.00149	0.0958698	0.743055	1	131402	451356	0	2.82087	0	4
763	Thoracic or lumbosacral neuritis or radiculitis, unspecified	symptoms	rs76073397	MIR548H2	1.0214	0.0127176	0.996476	1.04633	0.095881	0.743055	1	59123	526120	0	1.11954	0	4
691	Congenital anomalies of skin	dermatologic	rs9497053	UTRN	1.05481	0.0320456	0.991999	1.11762	0.0958939	0.743055	1	2822	554266	8.24303	1.08984	0.000189062	2
626.2	Dysmenorrhea	genitourinary	rs11702230	LOC101928126	1.08271	0.0477306	0.989154	1.17626	0.0959454	0.743055	1	3388	606065	0	0.0988557	0	3
529	Diseases and other conditions of the tongue	digestive	rs7671107	LOC101929161	0.936677	0.0392955	0.859658	1.0137	0.0959643	0.743055	1	2036	555231	0	0.769998	0	2
428.4	Heart failure with preserved EF [Diastolic heart failure]	circulatory system	rs2277732	DPP9	1.01958	0.0116487	0.99675	1.04241	0.0959682	0.743055	1	22299	575271	18.6103	2.45731	0.00022009	3
604	Disorders of penis	genitourinary	rs77534576	DLX4	0.918081	0.0513438	0.817447	1.01871	0.0959821	0.743055	1	11293	590715	6.84166	2.14688	0.00075066	3
804	Fracture of hand or wrist	injuries & poisonings	rs915823	TMPRSS2	0.973161	0.0163436	0.941127	1.00519	0.095984	0.743055	1	14274	588165	0	1.67875	0	3
724.1	Disorders of sacrum	musculoskeletal	rs35508621	LZTFL1	1.08152	0.0470792	0.989248	1.1738	0.095984	0.743055	1	3879	603143	0	1.68539	0	3
521.2	Dental abrasion, erosion and attrition	digestive	rs3746539	PTPRT	0.977363	0.0137551	0.950403	1.00432	0.0959863	0.743055	1	12587	589918	68.6409	9.56661	0.00269027	4
695.41	Cutaneous lupus erythematosus	dermatologic	rs35508621	LZTFL1	0.842224	0.103153	0.640044	1.0444	0.0959925	0.743055	1	1284	560832	0	0.696088	0	2
276.5	Hypovolemia	endocrine/metabolic	rs1405655	NR1H2	1.01558	0.00929201	0.997373	1.0338	0.0960502	0.743231	1	29063	538204	6.54578	2.14009	2.6646e-05	3
283	Acquired hemolytic anemias	hematopoietic	rs9268576	HLA-DRA	1.15756	0.087916	0.985244	1.32987	0.0960631	0.743231	1	889	560620	0	0.0683005	0	2
286.2	Encounter for long-term (current) use of anticoagulants	hematopoietic	rs67579710	THBS3	1.01705	0.0101573	0.997139	1.03696	0.0960686	0.743231	1	49761	550412	64.9063	5.69903	0.000925619	3
710.12	Chronic osteomyelitis	musculoskeletal	rs721917	SFTPD	1.03053	0.0180741	0.995109	1.06596	0.0960935	0.743231	1	6364	602743	0	0.833634	0	3
327.3	Sleep apnea	neurological	rs11234800	ME3	0.989745	0.00619417	0.977605	1.00189	0.0960948	0.743231	1	205583	385499	0	2.78143	0	4
225	Benign neoplasm of brain and other parts of nervous system	neoplasms	rs9577395	ATP11A	0.94828	0.0319131	0.88573	1.01083	0.0960969	0.743231	1	3515	606629	0	0.00955276	0	3
574.11	Cholelithiasis with acute cholecystitis	digestive	rs915823	TMPRSS2	1.06974	0.0405145	0.990329	1.14915	0.0961265	0.743276	1	2122	606841	0	1.75499	0	3
801	Fracture of ankle and foot	injuries & poisonings	rs12567716	FOXD2	0.972093	0.0170109	0.938752	1.00543	0.0961451	0.743276	1	21730	578414	2.19352	2.04485	3.7287e-05	3
536.3	Gastroparesis	digestive	rs67579710	THBS3	1.05829	0.0340532	0.99155	1.12504	0.0961498	0.743276	1	3682	605574	15.0445	2.35417	0.000798328	3
994	Sepsis and SIRS	injuries & poisonings	rs12809318	FBRSL1	0.982767	0.0104483	0.962288	1.00325	0.0961572	0.743276	1	21617	574679	0	0.313385	0	3
619.2	Disorders of uterus, NEC	genitourinary	rs10129899	LINC00637	1.05661	0.0331012	0.991732	1.12149	0.0962004	0.743505	1	2726	557075	13.0637	1.15027	0.00043593	2
290	Delirium dementia and amnestic and other cognitive disorders	mental disorders	rs7671107	LOC101929161	0.984226	0.00955817	0.965492	1.00296	0.0962151	0.743514	1	38650	557891	0	1.70754	0	4
380.1	Otitis externa	sense organs	rs9497053	UTRN	0.978027	0.013358	0.951845	1.00421	0.0962544	0.743658	1	18352	568591	35.944	3.12227	0.000411519	3
539	Bariatric surgery	digestive	rs7671107	LOC101929161	0.952499	0.0292598	0.89515	1.00985	0.096261	0.743658	1	3631	606982	0	0.267235	0	3
379	Other disorders of eye	sense organs	rs35705950	MUC5B	0.983684	0.00989117	0.964297	1.00307	0.0962755	0.743665	1	75997	486328	4.91287	3.155	8.3245e-05	4
819	Skull and face fracture and other intercranial injury	injuries & poisonings	rs4830964	.	1.01304	0.00778943	0.99777	1.0283	0.0963318	0.743706	1	24661	578757	22.6808	3.88002	0.000114511	4
110.12	Althete's foot	infectious diseases	rs60305836	CDH8	1.02063	0.0122832	0.996559	1.04471	0.0963524	0.743706	1	28538	553809	1.89352	3.0579	1.53663e-05	4
444.1	Arterial embolism and thrombosis of lower extremity artery	circulatory system	rs35508621	LZTFL1	1.10157	0.0581822	0.987537	1.21561	0.0963693	0.743706	1	2409	557066	0	0.590413	0	2
521	Diseases of hard tissues of teeth	digestive	rs34488998	NKAIN3	0.976982	0.0140053	0.949532	1.00443	0.0963706	0.743706	1	131402	451356	0	1.43832	0	4
332	Parkinson's disease	neurological	rs77534576	DLX4	0.9084	0.057781	0.795149	1.02165	0.0963785	0.743706	1	9003	600592	1.87657	2.03825	0.000499653	3
740.9	Osteoarthrosis NOS	musculoskeletal	rs721917	SFTPD	1.0071	0.00425506	0.99876	1.01544	0.0963821	0.743706	1	180084	377727	0	1.20375	0	4
575.9	Nonspecific abnormal findings on radiological and other examination of biliary tract	digestive	rs505922	ABO	0.955934	0.0271057	0.902806	1.00906	0.0963849	0.743706	1	3167	601730	0	0.0277132	0	3
367.9	Blindness and low vision	sense organs	rs13050728	IFNAR2	0.983001	0.0103122	0.962789	1.00321	0.0963911	0.743706	1	24716	555331	0	1.87428	0	3
737	Curvature of spine	musculoskeletal	rs60869999	MYO1C	0.962813	0.0227947	0.918136	1.00749	0.0964152	0.743706	1	6114	594492	0	0.403159	0	3
053.1	Herpes zoster with nervous system complications	infectious diseases	rs9497053	UTRN	0.945162	0.0339252	0.878668	1.01166	0.0964211	0.743706	1	2792	606938	0	0.00649522	0	3
242	Thyrotoxicosis with or without goiter	endocrine/metabolic	rs12809318	FBRSL1	1.02853	0.0169242	0.995362	1.0617	0.0964438	0.743706	1	8320	598101	0	0.22908	0	3
588.2	Secondary hyperparathyroidism (of renal origin)	genitourinary	rs915823	TMPRSS2	0.964132	0.0219732	0.921065	1.0072	0.0964441	0.743706	1	8182	600436	0	0.47314	0	3
364.4	Corneal degenerations	sense organs	rs10129899	LINC00637	0.960019	0.0245467	0.911907	1.00813	0.0964644	0.743757	1	4412	600366	39.113	3.28477	0.00178404	3
355.1	Chronic pain syndrome	neurological	rs35508621	LZTFL1	0.971087	0.0176524	0.936488	1.00569	0.0965031	0.743903	1	32894	566145	0	0.697014	0	4
285	Other anemias	hematopoietic	rs61667602	CRHR1	0.989591	0.00629605	0.977251	1.00193	0.0965322	0.743903	1	114272	451502	15.5017	3.55037	6.97288e-05	4
740.1	Osteoarthritis; localized	musculoskeletal	rs2277732	DPP9	0.991174	0.00533484	0.980718	1.00163	0.0965553	0.743903	1	144338	415099	0	1.09301	0	4
228	Hemangioma and lymphangioma, any site	neoplasms	rs581342	LMNA	1.044	0.0259091	0.993214	1.09478	0.0965569	0.743903	1	9529	581524	0	0.316288	0	3
949	Allergies, other	injuries & poisonings	rs766826	ELF5	0.977957	0.0134148	0.951664	1.00425	0.0965941	0.743903	1	16153	567517	0	0.453241	0	3
556.1	Ulceration of intestine	digestive	rs61667602	CRHR1	1.08003	0.0463355	0.98921	1.17084	0.0966137	0.743903	1	1496	556445	0	0.601162	0	2
256.4	Polycystic ovaries	endocrine/metabolic	rs1405655	NR1H2	0.915743	0.0529809	0.811901	1.01959	0.0966449	0.743903	1	920	561335	0	0.644656	0	2
371	Inflammation of the eye	sense organs	rs7579014	BCL11A	0.989819	0.00616023	0.977745	1.00189	0.0966885	0.743903	1	73891	485993	0	2.79874	0	4
766	Neuralgia, neuritis, and radiculitis NOS	symptoms	rs505922	ABO	1.02006	0.0119597	0.996624	1.04351	0.0966968	0.743903	1	16202	569381	0	1.0369	0	3
378.1	Strabismus (not specified as paralytic)	sense organs	rs9461128	TMEM14B	1.05713	0.0334473	0.99157	1.12268	0.0967195	0.743903	1	12415	589635	17.2986	2.41834	0.00103922	3
428.2	Heart failure NOS	circulatory system	rs111837807	CCHCR1	1.05877	0.0343856	0.991379	1.12617	0.0967267	0.743903	1	5720	597584	0	1.1983	0	3
526.4	Temporomandibular joint disorders	digestive	rs77534576	DLX4	0.897731	0.0649564	0.770416	1.02505	0.0967373	0.743903	1	7300	591210	0	0.658339	0	3
528.7	Sialolithiasis	digestive	rs35508621	LZTFL1	0.790713	0.141392	0.513584	1.06784	0.0967583	0.743903	1	631	561062	0	0.0771939	0	2
428	Congestive heart failure; nonhypertensive	circulatory system	rs915823	TMPRSS2	0.987114	0.00780949	0.971808	1.00242	0.0967719	0.743903	1	70790	523251	0	1.73405	0	4
364.5	Corneal dystrophy	sense organs	rs1405655	NR1H2	1.03402	0.0201451	0.994536	1.0735	0.0967826	0.743903	1	6022	551918	82.7715	5.80432	0.0107625	2
079	Viral infection	infectious diseases	rs10774679	OAS3	1.03087	0.0183097	0.994986	1.06676	0.0967846	0.743903	1	6970	576917	0	0.786905	0	3
458.1	Orthostatic hypotension	circulatory system	rs9461128	TMEM14B	1.04932	0.0289904	0.992499	1.10614	0.0967876	0.743903	1	15271	573965	0	0.25678	0	3
245	Thyroiditis	endocrine/metabolic	rs505922	ABO	0.946462	0.0331359	0.881516	1.01141	0.0968005	0.743903	1	2096	558444	0	0.00360215	0	2
292.3	Memory loss	mental disorders	rs11085727	TYK2	1.02053	0.0122406	0.996542	1.04453	0.0968075	0.743903	1	18358	574559	12.749	2.29224	0.000155212	3
272.1	Hyperlipidemia	endocrine/metabolic	rs9461128	TMEM14B	1.01717	0.0102504	0.997076	1.03726	0.0968079	0.743903	1	436928	145596	34.119	4.55366	0.00043811	4
740.1	Osteoarthritis; localized	musculoskeletal	rs34488998	NKAIN3	0.978124	0.0133223	0.952012	1.00424	0.0968606	0.743903	1	144338	415099	0	1.5273	0	4
475.9	Postnasal drip	respiratory	rs766826	ELF5	0.93309	0.0417122	0.851334	1.01485	0.096861	0.743903	1	1648	554356	14.9554	1.17585	0.0011753	2
573	Other disorders of liver	digestive	rs13179014	SPEF2	0.971465	0.0174371	0.937288	1.00564	0.0968638	0.743903	1	9078	586855	83.4218	12.064	0.00808091	3
964	Poisoning by agents primarily affecting blood constituents	injuries & poisonings	rs11702230	LOC101928126	1.10822	0.0618923	0.98691	1.22953	0.0968731	0.743903	1	1423	557417	27.3004	1.37552	0.0134347	2
459	Other disorders of circulatory system	circulatory system	rs61667602	CRHR1	1.02201	0.0131133	0.996307	1.04771	0.0968786	0.743903	1	19488	558973	0	0.352059	0	3
327.4	Insomnia	neurological	rs35705950	MUC5B	0.985471	0.00881584	0.968192	1.00275	0.0968822	0.743903	1	103852	455683	0	2.47853	0	4
753	Congenital anomalies of the eye	congenital anomalies	rs13050728	IFNAR2	0.935715	0.040024	0.857268	1.01416	0.09689	0.743903	1	1544	556800	0	0.00292419	0	2
353	Nerve root and plexus disorders	neurological	rs35705950	MUC5B	1.0463	0.027268	0.99286	1.09975	0.0969151	0.743903	1	8349	590971	0	0.105262	0	3
585.3	Chronic renal failure [CKD]	genitourinary	rs7579014	BCL11A	0.990064	0.00601582	0.978272	1.00185	0.096917	0.743903	1	82071	514155	0	0.984273	0	4
255.2	Adrenal hypofunction	endocrine/metabolic	rs9367106	LOC100505711	0.833024	0.110066	0.617294	1.04875	0.0969447	0.743903	1	1746	559207	0	0.0399421	0	2
362.4	Retinal vascular changes and abnomalities	sense organs	rs11085727	TYK2	1.02273	0.0135419	0.996189	1.04927	0.0969556	0.743903	1	15364	585628	0	1.1747	0	3
706.1	Acne	dermatologic	rs581342	LMNA	1.03246	0.0192484	0.994737	1.07019	0.0969607	0.743903	1	11311	596440	0	2.58317	0	4
426.7	Abnormal electrocardiogram [ECG] [EKG]	circulatory system	rs34488998	NKAIN3	1.03815	0.0225618	0.993934	1.08238	0.0969836	0.743903	1	39098	523602	0	1.70822	0	4
560.1	Paralytic ileus	digestive	rs60869999	MYO1C	0.947264	0.032646	0.883277	1.01125	0.0970049	0.743903	1	3037	552583	0	0.051621	0	2
608	Other disorders of male genital organs	genitourinary	rs10774679	OAS3	0.98005	0.0121437	0.956248	1.00385	0.0970231	0.743903	1	16059	573615	0	0.141847	0	3
523.32	Chronic periodontitis	digestive	rs62200027	CASC20	0.98413	0.00964001	0.965236	1.00302	0.097025	0.743903	1	32234	566938	61.9115	7.8764	0.000943396	4
687.2	NA	NA	rs67579710	THBS3	1.03074	0.0182469	0.994978	1.06651	0.0970305	0.743903	1	13143	561360	44.2787	3.58929	0.00101212	3
293.1	Swelling, mass, or lump in head and neck [Space-occupying lesion, intracranial NOS]	mental disorders	rs581342	LMNA	0.966815	0.0203375	0.926953	1.00668	0.0970324	0.743903	1	12167	578803	0	0.031568	0	3
071.1	HIV infection, symptomatic	infectious diseases	rs1878527	ANKRD30BL	0.962827	0.0228285	0.918083	1.00757	0.0970326	0.743903	1	6749	604926	0	0.930938	0	3
250	Diabetes mellitus	endocrine/metabolic	rs7671107	LOC101929161	0.991778	0.00497519	0.982027	1.00153	0.0970355	0.743903	1	217042	376756	0	1.37073	0	4
327.3	Sleep apnea	neurological	rs9268576	HLA-DRA	0.987134	0.00780437	0.971837	1.00243	0.0970523	0.743903	1	205583	385499	43.6403	5.32295	0.000249308	4
769	Nonallopathic lesions NEC	symptoms	rs2277732	DPP9	0.979642	0.0123955	0.955347	1.00394	0.0970551	0.743903	1	19678	597162	0	2.49346	0	4
555.1	Regional enteritis	digestive	rs55654108	PDCL3P4	0.95894	0.0252696	0.909412	1.00847	0.0970823	0.744007	1	3783	557219	0	0.645155	0	2
362.4	Retinal vascular changes and abnomalities	sense organs	rs9268576	HLA-DRA	0.96185	0.0234465	0.915894	1.0078	0.0971199	0.74404	1	15364	585628	30.0924	2.86092	0.000901574	3
574.3	Cholecystitis without cholelithiasis	digestive	rs77534576	DLX4	1.09505	0.0547306	0.987773	1.20232	0.0971254	0.74404	1	8294	597898	0	0.241522	0	3
401.21	Hypertensive heart disease	circulatory system	rs67579710	THBS3	1.02022	0.012068	0.996569	1.04388	0.0971274	0.74404	1	31627	559610	0	2.76716	0	4
483	Acute bronchitis and bronchiolitis	respiratory	rs505922	ABO	0.987839	0.00737666	0.97338	1.0023	0.0971661	0.744143	1	46049	502405	0	1.13827	0	4
747	Cardiac and circulatory congenital anomalies	congenital anomalies	rs9367106	LOC100505711	1.09247	0.0533207	0.987966	1.19698	0.0971682	0.744143	1	5309	598082	0	0.841637	0	3
500	Lung disease due to external agents	respiratory	rs55654108	PDCL3P4	0.95633	0.0269218	0.903563	1.0091	0.0971974	0.744263	1	3319	555199	0	0.0080161	0	2
401.21	Hypertensive heart disease	circulatory system	rs721917	SFTPD	1.01395	0.0083508	0.997578	1.03031	0.097231	0.744302	1	31627	559610	0	2.39826	0	4
389.1	Sensorineural hearing loss	sense organs	rs61667602	CRHR1	1.00922	0.00553561	0.998373	1.02007	0.0972395	0.744302	1	216652	338141	0	2.96189	0	4
750.2	Lower gastrointestinal congenital anomalies	congenital anomalies	rs9577395	ATP11A	1.09508	0.054768	0.987732	1.20242	0.0972437	0.744302	1	1115	557283	0	0.274341	0	2
614.5	Inflammatory disease of cervix, vagina, and vulva	genitourinary	rs9461128	TMEM14B	1.0487	0.0286747	0.992498	1.1049	0.097257	0.744302	1	9309	594596	74.3723	7.80404	0.0221146	3
707.2	Chronic ulcer of leg or foot	dermatologic	rs732990	CIB4	0.983383	0.0101062	0.963575	1.00319	0.0973053	0.744469	1	22434	578425	0	0.0878681	0	3
728.7	Fasciitis	musculoskeletal	rs12809318	FBRSL1	1.0117	0.00701692	0.997949	1.02546	0.0973071	0.744469	1	51800	535056	0	1.33797	0	4
530.3	Stricture and stenosis of esophagus	digestive	rs3746539	PTPRT	1.03438	0.0203886	0.994416	1.07434	0.0973628	0.744469	1	5610	599295	62.0878	5.27535	0.00616403	3
580.31	Nephritis and nephropathy in diseases classified elsewhere	genitourinary	rs9461128	TMEM14B	1.08067	0.0468012	0.988941	1.1724	0.0973767	0.744469	1	3886	604287	0	1.00161	0	3
276.4	Acid-base balance disorder	endocrine/metabolic	rs581342	LMNA	0.969891	0.0184422	0.933744	1.00604	0.0973785	0.744469	1	13839	578161	0	1.97404	0	3
198.6	Secondary malignancy of bone	neoplasms	rs505922	ABO	1.03236	0.0192139	0.994704	1.07002	0.0973839	0.744469	1	6150	604103	0	1.34716	0	3
714	Rheumatoid arthritis and other inflammatory polyarthropathies	musculoskeletal	rs7579014	BCL11A	0.98031	0.0119964	0.956797	1.00382	0.0973852	0.744469	1	17045	584564	0	0.0436449	0	3
939	Atopic/contact dermatitis due to other or unspecified	dermatologic	rs60305836	CDH8	1.01281	0.00767859	0.99776	1.02786	0.0973878	0.744469	1	87485	454419	58.2213	7.1807	0.000509251	4
295	Schizophrenia and other psychotic disorders	mental disorders	rs7671107	LOC101929161	1.01718	0.0102793	0.997036	1.03733	0.0974285	0.744676	1	30183	574617	4.02828	3.12592	2.25439e-05	4
367	Disorders of refraction and accommodation; blindness and low vision	sense organs	rs732990	CIB4	0.992668	0.00444017	0.983966	1.00137	0.0974665	0.744717	1	387831	181610	0	0.0924753	0	4
1090	NA	NA	rs7605877	FOXI3	1.0342	0.0202913	0.994426	1.07397	0.0974897	0.744717	1	9662	590106	0	1.18896	0	3
227.1	Benign neoplasm of adrenal gland	neoplasms	rs9461128	TMEM14B	1.08684	0.0502545	0.988342	1.18534	0.0975055	0.744717	1	3358	556647	68.2892	3.1535	0.0282655	2
871.1	Open wound of hand except finger(s)	injuries & poisonings	rs7579014	BCL11A	1.04692	0.0276735	0.992683	1.10116	0.0975128	0.744717	1	3158	598882	0	0.433364	0	3
478	Throat pain	respiratory	rs9367106	LOC100505711	1.1192	0.0679637	0.985995	1.25241	0.097514	0.744717	1	2738	595426	0	1.44458	0	3
426.31	Right bundle branch block	circulatory system	rs7671107	LOC101929161	0.966462	0.0205873	0.926111	1.00681	0.0975208	0.744717	1	7594	593711	0	0.191177	0	3
504.1	Idiopathic fibrosing alveolitis	respiratory	rs35508621	LZTFL1	0.902176	0.0621297	0.780401	1.02395	0.0975292	0.744717	1	2395	558030	0	0.0977466	0	2
627	Menopausal and postmenopausal disorders	genitourinary	rs76073397	MIR548H2	0.94484	0.0342489	0.877712	1.01197	0.09758	0.744963	1	16134	589471	0	0.191472	0	3
614	Inflammatory diseases of female pelvic organs	genitourinary	rs60869999	MYO1C	0.964271	0.0219623	0.921225	1.00732	0.0976006	0.744963	1	10204	593420	41.5774	3.42333	0.0013274	3
250.7	Diabetic retinopathy	endocrine/metabolic	rs117169628	SLC22A31	0.980373	0.011967	0.956918	1.00383	0.0976417	0.744963	1	44255	551115	0	0.902273	0	4
170	Cancer of bone and connective tissue	neoplasms	rs62200027	CASC20	0.943179	0.0353191	0.873953	1.0124	0.0976592	0.744963	1	2197	557623	0	0.00326682	0	2
728.7	Fasciitis	musculoskeletal	rs62200027	CASC20	0.987576	0.00754838	0.972781	1.00237	0.0976833	0.744963	1	51800	535056	0	0.0953199	0	4
535.8	Other specified gastritis	digestive	rs9367106	LOC100505711	1.10004	0.0575743	0.987198	1.21289	0.0976984	0.744963	1	3867	592870	0	0.865587	0	3
369.5	Conjunctivitis, infectious	sense organs	rs3746539	PTPRT	1.02177	0.0130024	0.996282	1.04725	0.0977016	0.744963	1	14671	563448	0	0.694353	0	3
703	Diseases of nail, NOS	dermatologic	rs4830964	.	1.009	0.00541169	0.998396	1.01961	0.0977063	0.744963	1	52717	530853	0	1.75713	0	4
378.5	Paralytic strabismus	sense organs	rs11234800	ME3	1.06618	0.0387	0.990332	1.14204	0.0977293	0.744963	1	3025	607457	0	0.2592	0	3
743.1	Osteoporosis	musculoskeletal	rs13179014	SPEF2	1.01873	0.0112091	0.996765	1.0407	0.0977426	0.744963	1	21840	579928	0	0.230469	0	3
580.2	Nephrotic syndrome without mention of glomerulonephritis	genitourinary	rs1405655	NR1H2	0.93669	0.0394977	0.859274	1.01411	0.0977474	0.744963	1	1528	559392	0	0.0654093	0	2
555	Inflammatory bowel disease and other gastroenteritis and colitis	digestive	rs581342	LMNA	0.959371	0.0250494	0.910274	1.00847	0.0977568	0.744963	1	9196	597378	66.9718	6.05544	0.00489969	3
873	NA	NA	rs7579014	BCL11A	1.04809	0.0283649	0.992492	1.10368	0.0977593	0.744963	1	2986	598676	0	0.212311	0	3
189.2	Cancer of bladder	neoplasms	rs67579710	THBS3	1.03335	0.0198136	0.994517	1.07219	0.0977628	0.744963	1	12416	595936	0	0.00276523	0	3
577	Diseases of pancreas	digestive	rs12809318	FBRSL1	1.01981	0.0118495	0.996589	1.04304	0.097766	0.744963	1	16929	586517	0	0.163922	0	3
348.9	Other conditions of brain, NOS	neurological	rs61667602	CRHR1	0.948921	0.0316689	0.88685	1.01099	0.097812	0.745032	1	3416	600898	0	0.34389	0	3
763	Thoracic or lumbosacral neuritis or radiculitis, unspecified	symptoms	rs9461128	TMEM14B	1.02262	0.0135088	0.996139	1.04909	0.0978174	0.745032	1	59123	526120	0	2.45778	0	4
145.3	Cancer of major salivary glands	neoplasms	rs1878527	ANKRD30BL	0.911853	0.05574	0.802602	1.0211	0.0978262	0.745032	1	1059	560925	0	0.0495017	0	2
189.2	Cancer of bladder	neoplasms	rs35508621	LZTFL1	1.04301	0.0254357	0.993153	1.09286	0.0978296	0.745032	1	12416	595936	21.8842	2.5603	0.00400587	3
214.1	Lipoma of skin and subcutaneous tissue	neoplasms	rs721917	SFTPD	0.976841	0.0141556	0.949096	1.00459	0.0978759	0.745143	1	10553	588212	37.5056	3.20029	0.000490285	3
772.1	Muscular wasting and disuse atrophy	symptoms	rs35508621	LZTFL1	0.885016	0.0737969	0.740374	1.02966	0.0978804	0.745143	1	1899	557442	0	0.0131505	0	2
427.61	Supraventricular premature beats	circulatory system	rs55654108	PDCL3P4	0.946273	0.033365	0.880878	1.01167	0.0978919	0.745143	1	2189	551877	27.9427	1.38778	0.00145862	2
370.3	Keratoconjunctivitis	sense organs	rs1878527	ANKRD30BL	0.963647	0.022373	0.919796	1.0075	0.0978987	0.745143	1	7093	590623	67.3966	6.13433	0.00440464	3
252.1	Hyperparathyroidism	endocrine/metabolic	rs9367106	LOC100505711	0.928101	0.0450847	0.839735	1.01647	0.0979256	0.745244	1	7172	601046	79.3672	9.6933	0.0243297	3
747	Cardiac and circulatory congenital anomalies	congenital anomalies	rs7579014	BCL11A	0.965568	0.0211732	0.924069	1.00707	0.0979509	0.745333	1	5309	598082	0	1.26447	0	3
519	Other diseases of respiratory system, not elsewhere classified	respiratory	rs4830964	.	1.01379	0.00827881	0.997567	1.03002	0.0979774	0.74543	1	20823	557580	77.4651	8.87512	0.00146924	3
709.7	Unspecified diffuse connective tissue disease	dermatologic	rs9461128	TMEM14B	0.849496	0.098587	0.656265	1.04273	0.0980251	0.745689	1	639	561227	0	0.00365775	0	2
199	Neoplasm of uncertain behavior	neoplasms	rs76073397	MIR548H2	0.967037	0.0202606	0.927326	1.00675	0.0980483	0.745762	1	21195	556869	0	0.245104	0	3
411.4	Coronary atherosclerosis	circulatory system	rs60305836	CDH8	0.988863	0.00677051	0.975593	1.00213	0.0981097	0.746117	1	145040	440899	0	2.59065	0	4
585.1	Acute renal failure	genitourinary	rs34488998	NKAIN3	1.03248	0.0193257	0.994603	1.07036	0.0981223	0.746117	1	55357	530653	0	2.05897	0	4
362.22	Macular degeneration, wet	sense organs	rs13179014	SPEF2	1.03121	0.0185864	0.994786	1.06764	0.0981749	0.746396	1	7355	601403	6.16602	2.13142	0.000392587	3
529	Diseases and other conditions of the tongue	digestive	rs915823	TMPRSS2	0.931466	0.0429309	0.847322	1.01561	0.0981863	0.746396	1	2036	555231	68.8272	3.20792	0.0164745	2
930	Allergic reaction to food	injuries & poisonings	rs34488998	NKAIN3	1.16346	0.0915564	0.98401	1.34291	0.0982057	0.74644	1	2112	606439	0	0.0582056	0	3
743.11	Osteoporosis NOS	musculoskeletal	rs13179014	SPEF2	1.01887	0.0113042	0.996711	1.04102	0.0982343	0.746444	1	21429	580574	0	0.221574	0	3
367.9	Blindness and low vision	sense organs	rs76073397	MIR548H2	1.03167	0.0188595	0.99471	1.06864	0.0982402	0.746444	1	24716	555331	0	1.01661	0	3
509.8	Dependence on respirator [Ventilator] or supplemental oxygen	respiratory	rs55654108	PDCL3P4	1.02588	0.0154529	0.995592	1.05617	0.0982472	0.746444	1	10103	591742	19.9495	2.49842	0.000403438	3
008.5	Bacterial enteritis	infectious diseases	rs11702230	LOC101928126	0.951641	0.0299811	0.892878	1.0104	0.098274	0.746501	1	6760	598293	0	0.256268	0	3
292.11	Aphasia	mental disorders	rs1405655	NR1H2	0.955511	0.0275273	0.901557	1.00946	0.098282	0.746501	1	3167	605531	0	1.68048	0	3
575.2	Obstruction of bile duct	digestive	rs72711165	TMEM65	0.737209	0.184443	0.3757	1.09872	0.0983316	0.746773	1	1366	559652	0	0.782612	0	2
523.1	Gingivitis	digestive	rs9577395	ATP11A	1.01711	0.0102638	0.996992	1.03723	0.0983569	0.746805	1	37022	556606	16.9896	3.614	0.000164008	4
743.11	Osteoporosis NOS	musculoskeletal	rs11085727	TYK2	0.981067	0.0115651	0.9584	1.00373	0.0983798	0.746805	1	21429	580574	0	0.400001	0	3
352.2	Facial nerve disorders [CN7]	neurological	rs11085727	TYK2	1.03786	0.0224833	0.99379	1.08192	0.0983925	0.746805	1	5456	602806	0	0.0340722	0	3
426.7	Abnormal electrocardiogram [ECG] [EKG]	circulatory system	rs9461128	TMEM14B	0.974212	0.0158086	0.943227	1.0052	0.0983971	0.746805	1	39098	523602	0	0.608368	0	4
288.1	Decreased white blood cell count	hematopoietic	rs111837807	CCHCR1	0.955448	0.0275769	0.901397	1.0095	0.0984041	0.746805	1	10191	592713	0	0.176799	0	3
251.1	Hypoglycemia	endocrine/metabolic	rs13050728	IFNAR2	0.970413	0.018177	0.934786	1.00604	0.0984791	0.746805	1	7602	591568	52.5821	4.21781	0.00163161	3
578.2	Blood in stool	digestive	rs35508621	LZTFL1	0.969342	0.0188456	0.932405	1.00628	0.0984847	0.746805	1	30478	548942	0	0.750461	0	4
224	Benign neoplasm of eye	neoplasms	rs9268576	HLA-DRA	1.03524	0.0209653	0.99415	1.07633	0.0985298	0.746805	1	20432	580245	48.7995	3.90621	0.00306875	3
286.2	Encounter for long-term (current) use of anticoagulants	hematopoietic	rs13179014	SPEF2	0.987499	0.00761605	0.972571	1.00243	0.0985814	0.746805	1	49761	550412	69.8849	6.64119	0.00109059	3
772.4	Rhabdomyolysis	symptoms	rs505922	ABO	1.04598	0.0272179	0.992635	1.09933	0.0985892	0.746805	1	3030	605385	0	1.02815	0	3
379.1	Scleritis and episcleritis	sense organs	rs67579710	THBS3	0.922113	0.049094	0.825888	1.01834	0.0985988	0.746805	1	1679	559447	0	0.231948	0	2
071	Human immunodeficiency virus [HIV] disease	infectious diseases	rs11085727	TYK2	1.03699	0.021994	0.993883	1.0801	0.0986314	0.746805	1	6844	604515	0	0.952157	0	3
696.4	Psoriasis	dermatologic	rs60869999	MYO1C	0.978897	0.0129148	0.953584	1.00421	0.0986395	0.746805	1	18799	593629	0	0.921788	0	4
625.1	Dyspareunia	genitourinary	rs13050728	IFNAR2	0.933031	0.0419728	0.850765	1.0153	0.0986441	0.746805	1	1467	559297	0	6.56745e-05	0	2
527	Diseases of the salivary glands	digestive	rs2277732	DPP9	0.973885	0.0160235	0.942479	1.00529	0.0986455	0.746805	1	11711	583677	0	0.520711	0	3
071	Human immunodeficiency virus [HIV] disease	infectious diseases	rs1878527	ANKRD30BL	0.963248	0.022675	0.918805	1.00769	0.0986634	0.746805	1	6844	604515	0	0.973111	0	3
585.32	End stage renal disease	genitourinary	rs61667602	CRHR1	1.03239	0.0193026	0.994556	1.07022	0.0986653	0.746805	1	10054	599150	0	1.34105	0	3
411.3	Angina pectoris	circulatory system	rs7671107	LOC101929161	0.985466	0.00886673	0.968087	1.00284	0.0986915	0.746805	1	44385	540102	0	2.29665	0	4
317	Alcohol-related disorders	mental disorders	rs7605877	FOXI3	1.01071	0.00645242	0.998064	1.02336	0.0986968	0.746805	1	124647	463549	0	2.20629	0	4
301	Personality disorders	mental disorders	rs13050728	IFNAR2	0.983742	0.00992723	0.964285	1.0032	0.0987049	0.746805	1	27042	579198	27.6735	4.14786	0.000253968	4
513	Respiratory abnormalities	respiratory	rs3746539	PTPRT	1.02232	0.013368	0.996116	1.04852	0.0987183	0.746805	1	13682	574810	0	1.05075	0	3
870	Open wounds of head; neck; and trunk	injuries & poisonings	rs13179014	SPEF2	0.979877	0.0123135	0.955743	1.00401	0.0987631	0.746805	1	17982	561938	0	0.506921	0	3
540	Appendiceal conditions	digestive	rs62200027	CASC20	1.03771	0.0224195	0.993763	1.08165	0.0987638	0.746805	1	5154	605410	0	0.362357	0	3
495.1	Chronic obstructive asthma	respiratory	rs9577395	ATP11A	1.04313	0.0255761	0.992996	1.09325	0.0987778	0.746805	1	5258	600258	67.1224	6.08318	0.00976445	3
560.3	Peritoneal or intestinal adhesions	digestive	rs11702230	LOC101928126	0.862806	0.0893958	0.68759	1.03802	0.0987998	0.746805	1	864	560502	0	0.0576423	0	2
521.1	Dental caries	digestive	rs7579014	BCL11A	0.991789	0.00499598	0.981997	1.00158	0.0988798	0.746805	1	127865	456119	0	2.56047	0	4
446	Polyarteritis nodosa and allied conditions	circulatory system	rs13179014	SPEF2	1.05472	0.0322831	0.991447	1.118	0.098882	0.746805	1	2403	557933	48.5857	1.94499	0.00461	2
785	Abdominal pain	symptoms	rs9461128	TMEM14B	1.01698	0.0102006	0.996983	1.03697	0.0988958	0.746805	1	125362	412331	0	1.02893	0	4
364	Corneal opacity and other disorders of cornea	sense organs	rs55654108	PDCL3P4	0.978291	0.0133002	0.952223	1.00436	0.0989046	0.746805	1	14087	583306	34.0856	3.03424	0.000544839	3
296.22	Major depressive disorder	mental disorders	rs10129899	LINC00637	0.99246	0.00458668	0.98347	1.00145	0.0989177	0.746805	1	198246	382807	21.7104	3.83193	4.61595e-05	4
870.3	Other open wound of head and face	injuries & poisonings	rs76073397	MIR548H2	1.08124	0.0473345	0.988461	1.17401	0.0989282	0.746805	1	3406	598278	68.3448	6.31808	0.0557303	3
691	Congenital anomalies of skin	dermatologic	rs61667602	CRHR1	1.05919	0.0348486	0.990884	1.12749	0.0989328	0.746805	1	2822	554266	0	0.0461966	0	2
599.2	Retention of urine	genitourinary	rs61667602	CRHR1	0.982568	0.0106578	0.961679	1.00346	0.0989396	0.746805	1	30337	554427	28.0859	2.7811	0.000384268	3
244.1	Secondary hypothyroidism	endocrine/metabolic	rs10774679	OAS3	0.966839	0.020439	0.926778	1.0069	0.09895	0.746805	1	5533	604297	0	0.311354	0	3
151	Cancer of stomach	neoplasms	rs76073397	MIR548H2	0.873348	0.0820789	0.712473	1.03422	0.0989656	0.746805	1	1484	560261	0	0.716889	0	2
480	Pneumonia	respiratory	rs3746539	PTPRT	1.01173	0.00706901	0.997876	1.02559	0.0989667	0.746805	1	52425	532394	16.0166	3.57214	8.51882e-05	4
244.1	Secondary hypothyroidism	endocrine/metabolic	rs505922	ABO	0.966796	0.0204675	0.926679	1.00691	0.098977	0.746805	1	5533	604297	0	1.00891	0	3
967	Adverse effects of sedatives or other central nervous system depressants and anesthetics	injuries & poisonings	rs1878527	ANKRD30BL	0.911411	0.0562262	0.801208	1.02161	0.0989871	0.746805	1	1038	558128	0	0.0307543	0	2
241	Nontoxic nodular goiter	endocrine/metabolic	rs721917	SFTPD	0.98299	0.0103999	0.962606	1.00337	0.0990011	0.746805	1	20055	585463	0	0.307403	0	3
509.3	Pulmonary insufficiency or respiratory failure following trauma and surgery	respiratory	rs62200027	CASC20	1.05942	0.0349882	0.990841	1.128	0.0990046	0.746805	1	2130	555917	0	0.0251015	0	2
574.1	Cholelithiasis	digestive	rs915823	TMPRSS2	1.02146	0.01287	0.996233	1.04668	0.0990118	0.746805	1	22395	576150	0	1.1292	0	3
364.41	Keratoconus	sense organs	rs35508621	LZTFL1	1.18249	0.101617	0.983324	1.38166	0.0990295	0.746805	1	911	561380	0	0.297196	0	2
516	Abnormal sputum	respiratory	rs13050728	IFNAR2	0.968884	0.0191641	0.931322	1.00645	0.0990514	0.746805	1	6792	594784	0	1.22999	0	3
509.8	Dependence on respirator [Ventilator] or supplemental oxygen	respiratory	rs12809318	FBRSL1	1.02508	0.0150154	0.995646	1.05451	0.0990547	0.746805	1	10103	591742	38.2461	3.23866	0.00100167	3
600	Hyperplasia of prostate	genitourinary	rs9367106	LOC100505711	1.02079	0.0124767	0.996336	1.04524	0.0991028	0.746805	1	169160	404327	23.4403	3.91851	0.000209338	4
041.9	Infection with drug-resistant microorganisms	infectious diseases	rs7605877	FOXI3	1.08063	0.0470179	0.988473	1.17278	0.0991063	0.746805	1	1735	556960	0	0.271661	0	2
331	Other cerebral degenerations	neurological	rs10129899	LINC00637	1.05241	0.0309761	0.9917	1.11313	0.0991074	0.746805	1	2561	553343	37.3633	1.59651	0.00302073	2
528	Diseases of the oral soft tissues, excluding lesions specific for gingiva and tongue	digestive	rs62200027	CASC20	0.978211	0.013359	0.952027	1.00439	0.0991361	0.746805	1	15662	567545	12.4166	2.28354	0.000147871	3
707.1	Decubitus ulcer	dermatologic	rs76073397	MIR548H2	0.955314	0.0277231	0.900977	1.00965	0.0991484	0.746805	1	11183	593641	0	0.699737	0	3
729	Other disorders of soft tissues	musculoskeletal	rs581342	LMNA	0.958416	0.0257584	0.90793	1.0089	0.0991669	0.746805	1	7759	581773	0	0.758866	0	3
070.3	Viral hepatitis C	infectious diseases	rs732990	CIB4	0.986008	0.00854564	0.969259	1.00276	0.099174	0.746805	1	34629	572788	0	0.736779	0	3
451	Phlebitis and thrombophlebitis	circulatory system	rs9497053	UTRN	1.0405	0.0240802	0.993304	1.0877	0.0991997	0.746805	1	5213	598030	10.488	2.23434	0.000274014	3
427.9	Palpitations	circulatory system	rs11085727	TYK2	1.01753	0.010541	0.996871	1.03819	0.0992086	0.746805	1	25850	564906	0	2.90266	0	4
960.2	Allergy/adverse effect of penicillin	injuries & poisonings	rs505922	ABO	0.944137	0.0348669	0.875798	1.01248	0.0992178	0.746805	1	1884	556219	0	0.0115066	0	2
292.4	Altered mental status	mental disorders	rs117169628	SLC22A31	0.970849	0.0179449	0.935676	1.00602	0.0992206	0.746805	1	17253	573396	0	0.909106	0	3
110	Dermatophytosis / Dermatomycosis	infectious diseases	rs13179014	SPEF2	0.991523	0.00516378	0.981402	1.00164	0.0992225	0.746805	1	141748	410449	0	2.03575	0	4
272.1	Hyperlipidemia	endocrine/metabolic	rs2277732	DPP9	0.990669	0.00568633	0.979524	1.00181	0.0992226	0.746805	1	436928	145596	0	0.711757	0	4
578.1	Hematemesis	digestive	rs915823	TMPRSS2	1.05757	0.0339525	0.991025	1.12412	0.0992232	0.746805	1	3089	604238	19.4033	2.48149	0.00126096	3
782.3	Edema	symptoms	rs11234800	ME3	0.985945	0.00858608	0.969116	1.00277	0.099228	0.746805	1	80857	479980	38.2185	4.85582	0.00070914	4
427.2	Atrial fibrillation and flutter	circulatory system	rs766826	ELF5	1.01086	0.00654975	0.998018	1.02369	0.0992452	0.746805	1	80079	523912	0	1.5917	0	4
456	Chronic venous insufficiency [CVI]	circulatory system	rs4830964	.	0.988506	0.00701394	0.974758	1.00225	0.0992928	0.746805	1	29247	561859	0	0.08078	0	3
327.4	Insomnia	neurological	rs7605877	FOXI3	1.0115	0.00693923	0.997902	1.0251	0.0993164	0.746805	1	103852	455683	27.5762	4.14228	9.89156e-05	4
771	Musculoskeletal symptoms referable to limbs	symptoms	rs581342	LMNA	0.907806	0.0586879	0.792778	1.02283	0.0993293	0.746805	1	1598	553941	61.3593	2.58794	0.01095	2
389.2	Conductive hearing loss	sense organs	rs581342	LMNA	1.04624	0.0274291	0.992483	1.1	0.09933	0.746805	1	7440	593982	0	0.408367	0	3
289	Other diseases of blood and blood-forming organs	hematopoietic	rs2277732	DPP9	1.03945	0.0234777	0.993433	1.08547	0.0993579	0.746805	1	5167	596187	41.6613	3.42826	0.00279831	3
292.4	Altered mental status	mental disorders	rs13179014	SPEF2	0.979503	0.0125674	0.95487	1.00413	0.0993636	0.746805	1	17253	573396	29.272	2.82773	0.00039597	3
803.1	Fracture of humerus	injuries & poisonings	rs9497053	UTRN	1.04294	0.0255108	0.992935	1.09294	0.0993683	0.746805	1	4849	605348	0	1.17697	0	3
386.2	Peripheral or central vertigo	sense organs	rs1405655	NR1H2	0.979708	0.0124405	0.955325	1.00409	0.0993744	0.746805	1	15950	576526	68.5565	6.36061	0.00160822	3
381.1	Otitis media	sense organs	rs4830964	.	0.986501	0.00824752	0.970336	1.00267	0.0993827	0.746805	1	21592	554544	0	1.21684	0	3
741.2	Stiffness of joint	musculoskeletal	rs766826	ELF5	1.03543	0.0211306	0.994017	1.07685	0.0993856	0.746805	1	6238	596211	0	0.446783	0	3
189.1	Cancer of kidney and renal pelvis	neoplasms	rs9367106	LOC100505711	1.07022	0.0411867	0.989499	1.15095	0.0993883	0.746805	1	8068	601996	7.96247	2.17303	0.000441941	3
687.1	Rash and other nonspecific skin eruption	dermatologic	rs581342	LMNA	0.983678	0.00998693	0.964104	1.00325	0.0993988	0.746805	1	56976	477846	33.7467	4.52807	0.000270824	4
726.4	Calcaneal spur; Exostosis NOS	musculoskeletal	rs117169628	SLC22A31	0.969498	0.0188	0.93265	1.00635	0.0994074	0.746805	1	15902	572475	0	0.548711	0	3
1089	NA	NA	rs11702230	LOC101928126	1.05048	0.0298924	0.991892	1.10907	0.0994547	0.746805	1	6695	603710	19.2783	2.47765	0.00177139	3
276.41	Acidosis	endocrine/metabolic	rs4830964	.	0.981759	0.0111747	0.959857	1.00366	0.0994761	0.746805	1	11390	582971	15.1944	2.35833	0.000100265	3
364.51	Fuchs' dystrophy	sense organs	rs721917	SFTPD	1.04024	0.0239495	0.9933	1.08718	0.099489	0.746805	1	3603	556122	17.8734	1.21763	0.000648028	2
720	Spinal stenosis	musculoskeletal	rs60305836	CDH8	0.984851	0.00926658	0.966688	1.00301	0.0994919	0.746805	1	56501	534378	14.6161	3.51354	9.10808e-05	4
362	Other retinal disorders	sense organs	rs12809318	FBRSL1	0.991389	0.00525036	0.981098	1.00168	0.0995138	0.746805	1	111050	458229	0	0.129139	0	4
588	Disorders resulting from impaired renal function	genitourinary	rs12567716	FOXD2	0.958702	0.0256039	0.908518	1.00889	0.0995152	0.746805	1	10350	596318	0	1.97365	0	3
053	Herpes zoster	infectious diseases	rs766826	ELF5	0.977076	0.0140789	0.949482	1.00467	0.0995222	0.746805	1	14334	576087	2.91676	2.06009	3.27622e-05	3
289.5	Diseases of spleen	hematopoietic	rs10774679	OAS3	0.942891	0.0357006	0.872918	1.01286	0.0995235	0.746805	1	1754	558627	0	0.291977	0	2
798.1	Chronic fatigue syndrome	symptoms	rs1878527	ANKRD30BL	0.954153	0.0284924	0.898308	1.01	0.0995263	0.746805	1	4246	598557	43.5016	3.53992	0.00425234	3
440.21	Atherosclerosis of native arteries of the extremities with ulceration or gangrene	circulatory system	rs721917	SFTPD	0.961812	0.0236394	0.915479	1.00815	0.0995406	0.746805	1	3751	605676	35.5538	3.10336	0.0013474	3
365.2	Primary angle-closure glaucoma	sense organs	rs915823	TMPRSS2	0.967241	0.0202234	0.927603	1.00688	0.0995601	0.746805	1	9399	596500	0	1.6833	0	3
442.11	Abdominal aortic aneurysm	circulatory system	rs7671107	LOC101929161	0.977179	0.0140175	0.949705	1.00465	0.0995818	0.746805	1	17130	585958	0	1.57989	0	3
530.9	Heartburn	digestive	rs4830964	.	0.972932	0.0166632	0.940272	1.00559	0.0995957	0.746805	1	5150	590567	0	0.137223	0	3
078	Viral warts & HPV	infectious diseases	rs61667602	CRHR1	0.981641	0.0112517	0.959588	1.00369	0.0995958	0.746805	1	27223	561786	0	0.725432	0	4
459	Other disorders of circulatory system	circulatory system	rs732990	CIB4	0.982308	0.0108391	0.961064	1.00355	0.0995966	0.746805	1	19488	558973	0	1.77635	0	3
870.3	Other open wound of head and face	injuries & poisonings	rs732990	CIB4	0.959099	0.0253584	0.909397	1.0088	0.0995973	0.746805	1	3406	598278	23.4283	2.61193	0.00124529	3
305.2	Eating disorder	mental disorders	rs77534576	DLX4	1.19493	0.108143	0.982971	1.40689	0.099602	0.746805	1	2144	608816	0	1.17897	0	3
709.2	Sicca syndrome	dermatologic	rs9577395	ATP11A	1.08873	0.0516248	0.987547	1.18992	0.0996074	0.746805	1	1304	559008	0	0.0601624	0	2
371.3	Inflammation of eyelids	sense organs	rs7579014	BCL11A	0.988437	0.00706275	0.974594	1.00228	0.099614	0.746805	1	53746	516117	28.2152	4.17916	0.000152651	4
327.7	Sleep related movement disorders	neurological	rs9577395	ATP11A	0.979866	0.0123515	0.955657	1.00407	0.0996162	0.746805	1	23086	569457	64.3114	5.60403	0.00283502	3
745	Pain in joint	musculoskeletal	rs11085727	TYK2	1.00807	0.00487884	0.998503	1.01763	0.0996364	0.746805	1	379266	172373	64.1197	8.36114	0.000424664	4
798	Malaise and fatigue	symptoms	rs7671107	LOC101929161	0.988987	0.00672573	0.975804	1.00217	0.0996458	0.746805	1	83164	459364	0	0.819795	0	4
425.8	Other cardiomyopathy	circulatory system	rs505922	ABO	0.915373	0.0537018	0.810118	1.02063	0.0996478	0.746805	1	802	560871	0	0.332276	0	2
624.9	stress incontinence, female	genitourinary	rs9268576	HLA-DRA	0.936547	0.039817	0.858506	1.01459	0.0996787	0.746934	1	5465	602443	0	0.254677	0	3
875	Non-healing surgical wound	injuries & poisonings	rs55654108	PDCL3P4	1.03904	0.0232637	0.993443	1.08464	0.099719	0.747023	1	4407	602837	0	1.44606	0	3
509.1	Respiratory failure	respiratory	rs581342	LMNA	0.976719	0.0143104	0.94867	1.00477	0.0997405	0.747023	1	27918	568444	0	1.23742	0	3
592.1	Cystitis	genitourinary	rs13179014	SPEF2	0.966541	0.0206745	0.926019	1.00706	0.0997504	0.747023	1	6301	592553	0	1.39137	0	3
313.2	Tics and stuttering	mental disorders	rs60869999	MYO1C	0.914497	0.0543021	0.808064	1.02093	0.0997625	0.747023	1	1093	560495	0	0.0931952	0	2
743.1	Osteoporosis	musculoskeletal	rs11234800	ME3	0.97545	0.0151019	0.94585	1.00505	0.0997766	0.747023	1	21840	579928	0	0.575047	0	3
276.1	Electrolyte imbalance	endocrine/metabolic	rs581342	LMNA	0.98553	0.00885561	0.968173	1.00289	0.0997851	0.747023	1	73410	492533	64.1335	8.36434	0.000764147	4
497	Bronchitis	respiratory	rs10129899	LINC00637	0.983907	0.00985734	0.964586	1.00323	0.0997862	0.747023	1	27293	539441	0	2.28804	0	4
332	Parkinson's disease	neurological	rs2277732	DPP9	1.0292	0.0174888	0.994923	1.06348	0.0998053	0.747032	1	9003	600592	0	1.12139	0	3
702	Degenerative skin conditions and other dermatoses	dermatologic	rs7579014	BCL11A	0.991362	0.00527198	0.981028	1.00169	0.0998289	0.747032	1	139763	423515	0	2.6857	0	4
149.4	Cancer of larynx	neoplasms	rs35705950	MUC5B	0.921958	0.0493821	0.825169	1.01875	0.0998766	0.747032	1	2627	558987	0	0.305874	0	2
793.2	NA	NA	rs581342	LMNA	0.953911	0.0286764	0.897706	1.01012	0.0998831	0.747032	1	6688	581692	0	0.654283	0	3
473.1	Chronic laryngitis	respiratory	rs721917	SFTPD	0.92999	0.0441117	0.843531	1.01645	0.0998884	0.747032	1	1074	558365	0	0.248616	0	2
327.5	Parasomnia	neurological	rs7579014	BCL11A	0.976995	0.0141449	0.949271	1.00472	0.0998925	0.747032	1	12139	582605	0	0.83545	0	3
350.2	Abnormality of gait	neurological	rs7579014	BCL11A	0.990118	0.00603617	0.978287	1.00195	0.0999157	0.747032	1	79274	486804	0	0.302039	0	4
578.8	Hemorrhage of rectum and anus	digestive	rs76073397	MIR548H2	1.03505	0.0209432	0.994006	1.0761	0.099948	0.747032	1	21403	567934	0	0.542278	0	4
585.4	Chronic kidney disease, Stage I or II	genitourinary	rs34488998	NKAIN3	0.936119	0.0401273	0.85747	1.01477	0.0999537	0.747032	1	13785	584984	0	0.643713	0	3
963	Poisoning by primarily systemic agents	injuries & poisonings	rs60869999	MYO1C	0.941999	0.0363234	0.870805	1.01319	0.0999755	0.747032	1	2362	555824	59.6901	2.48078	0.00922718	2
198	Secondary malignant neoplasm	neoplasms	rs10129899	LINC00637	0.981536	0.0113297	0.95933	1.00374	0.0999905	0.747032	1	19945	585459	0	1.71389	0	3
743.11	Osteoporosis NOS	musculoskeletal	rs67579710	THBS3	1.02577	0.0154691	0.995452	1.05609	0.0999973	0.747032	1	21429	580574	0	1.92615	0	3
555.1	Regional enteritis	digestive	rs60305836	CDH8	0.944017	0.0350268	0.875364	1.01267	0.100015	0.747032	1	3783	557219	0	0.175341	0	2
731.1	Osteitis deformans [Paget's disease of bone]	musculoskeletal	rs7579014	BCL11A	1.09347	0.054329	0.986987	1.19996	0.10002	0.747032	1	816	561447	0	0.174265	0	2
327.1	Hypersomnia	neurological	rs76073397	MIR548H2	1.0734	0.0430662	0.988986	1.15781	0.100048	0.747032	1	4500	593495	0	0.0780917	0	3
389.1	Sensorineural hearing loss	sense organs	rs34488998	NKAIN3	0.979235	0.0127589	0.954228	1.00424	0.100049	0.747032	1	216652	338141	0	2.93654	0	4
713.5	Arthropathy associated with neurological disorders	musculoskeletal	rs9577395	ATP11A	0.932467	0.042516	0.849136	1.0158	0.100056	0.747032	1	1927	559778	0	0.0435128	0	2
132	Infestation (lice, mites)	infectious diseases	rs7605877	FOXI3	0.932107	0.0427528	0.848311	1.0159	0.100068	0.747032	1	2305	603562	51.5616	4.12896	0.00732488	3
602	Other disorders of prostate	genitourinary	rs12567716	FOXD2	1.04137	0.0246498	0.993055	1.08968	0.100083	0.747032	1	9689	588674	0	1.34769	0	3
994.2	Sepsis	injuries & poisonings	rs7671107	LOC101929161	0.979324	0.0127058	0.95442	1.00423	0.100099	0.747032	1	20006	577472	0	0.259512	0	3
374.2	Lagophthalmos	sense organs	rs60869999	MYO1C	0.922426	0.0491065	0.826177	1.01867	0.100104	0.747032	1	1312	559630	67.9705	3.12212	0.0215511	2
415.11	Pulmonary embolism and infarction, acute	circulatory system	rs1405655	NR1H2	0.978143	0.0134397	0.951801	1.00449	0.10011	0.747032	1	13547	594542	0	0.755404	0	3
459	Other disorders of circulatory system	circulatory system	rs60869999	MYO1C	0.978921	0.0129573	0.953525	1.00432	0.10014	0.747032	1	19488	558973	0	0.00835064	0	3
760	Back pain	symptoms	rs10129899	LINC00637	0.992901	0.00433304	0.984408	1.00139	0.100145	0.747032	1	304434	249880	26.0064	4.05441	5.88456e-05	4
159	Malignant neoplasm of other and ill-defined sites within the digestive organs and peritoneum	neoplasms	rs111837807	CCHCR1	0.904748	0.0608866	0.78541	1.02409	0.10017	0.747032	1	2109	558238	0	0.338757	0	2
803.3	Fracture of clavicle or scapula	injuries & poisonings	rs9461128	TMEM14B	0.89806	0.0654009	0.769874	1.02625	0.100178	0.747032	1	3648	606596	0	0.820626	0	3
614	Inflammatory diseases of female pelvic organs	genitourinary	rs581342	LMNA	0.963264	0.0227664	0.918642	1.00789	0.100183	0.747032	1	10204	593420	24.8549	2.66152	0.000739742	3
426.8	Other cardiac conduction disorders	circulatory system	rs13050728	IFNAR2	0.933692	0.0417338	0.851894	1.01549	0.100185	0.747032	1	1411	556976	71.5742	3.51793	0.0126112	2
964.1	Anticoagulants causing adverse effects	injuries & poisonings	rs9367106	LOC100505711	0.794887	0.139643	0.521187	1.06859	0.100201	0.747032	1	1257	557914	0	0.288398	0	2
306	Other mental disorder	mental disorders	rs581342	LMNA	0.983252	0.010275	0.963113	1.00339	0.10023	0.747032	1	49917	508839	14.5236	3.50974	9.52138e-05	4
352.1	Trigeminal nerve disorders [CN5]	neurological	rs505922	ABO	0.956871	0.0268227	0.904299	1.00944	0.100255	0.747032	1	3224	603838	0	1.13308	0	3
198.2	Secondary malignancy of respiratory organs	neoplasms	rs60305836	CDH8	1.05738	0.0339432	0.990847	1.1239	0.100255	0.747032	1	3643	606598	2.33663	2.04785	0.000131656	3
560.3	Peritoneal or intestinal adhesions	digestive	rs77534576	DLX4	0.67713	0.237261	0.212099	1.14216	0.100319	0.747032	1	864	560502	0	0.244209	0	2
374	Other disorders of eyelids	sense organs	rs9577395	ATP11A	1.01567	0.00945901	0.997126	1.03421	0.100323	0.747032	1	40766	553008	0	2.05196	0	4
800.3	Fracture of tibia and fibula	injuries & poisonings	rs3746539	PTPRT	1.03105	0.0186061	0.994579	1.06751	0.100331	0.747032	1	6891	600880	0	1.18547	0	3
804	Fracture of hand or wrist	injuries & poisonings	rs67579710	THBS3	1.02954	0.0177192	0.994813	1.06427	0.100361	0.747032	1	14274	588165	46.0643	3.70812	0.00103994	3
963	Poisoning by primarily systemic agents	injuries & poisonings	rs12809318	FBRSL1	1.05176	0.0307178	0.991553	1.11197	0.100413	0.747032	1	2362	555824	82.9642	5.87	0.0180218	2
634	Miscarriage; stillbirth	pregnancy complications	rs61667602	CRHR1	1.12244	0.070311	0.984634	1.26025	0.100422	0.747032	1	730	560817	0	0.0252403	0	2
401.2	Hypertensive heart and/or renal disease	circulatory system	rs60305836	CDH8	0.986708	0.00814523	0.970743	1.00267	0.100423	0.747032	1	78395	501345	0	0.529486	0	4
870.3	Other open wound of head and face	injuries & poisonings	rs915823	TMPRSS2	1.05391	0.0319649	0.991263	1.11657	0.100427	0.747032	1	3406	598278	0	0.293578	0	3
512.8	Cough	respiratory	rs721917	SFTPD	1.00866	0.00525008	0.998372	1.01895	0.100429	0.747032	1	92629	430881	0	2.63444	0	4
427.7	Tachycardia NOS	circulatory system	rs67579710	THBS3	0.974575	0.0156786	0.943845	1.00531	0.100464	0.747032	1	18597	560173	0	0.813298	0	3
574.3	Cholecystitis without cholelithiasis	digestive	rs11234800	ME3	0.96109	0.0241626	0.913732	1.00845	0.100489	0.747032	1	8294	597898	0	1.13307	0	3
963	Poisoning by primarily systemic agents	injuries & poisonings	rs55654108	PDCL3P4	1.05322	0.0315735	0.991339	1.11511	0.100514	0.747032	1	2362	555824	63.3387	2.72767	0.00679412	2
433	Cerebrovascular disease	circulatory system	rs35508621	LZTFL1	0.981386	0.011441	0.958961	1.00381	0.100526	0.747032	1	85876	496113	12.2605	3.41921	0.000328787	4
287.31	Primary thrombocytopenia	hematopoietic	rs7579014	BCL11A	0.939618	0.0379244	0.865286	1.01395	0.100535	0.747032	1	1637	559479	0	0.0159491	0	2
1001	NA	NA	rs77534576	DLX4	0.912339	0.055864	0.802846	1.02183	0.100536	0.747032	1	10016	581395	0	0.528304	0	3
710.11	Acute osteomyelitis	musculoskeletal	rs117169628	SLC22A31	0.951054	0.03056	0.891156	1.01095	0.100554	0.747032	1	5938	603152	35.952	3.12266	0.00544279	3
530.5	Disorders of esophageal motility	digestive	rs60305836	CDH8	1.07178	0.0422136	0.989042	1.15452	0.100557	0.747032	1	2314	556979	0	0.0667752	0	2
429.2	Abnormal function study of cardiovascular system	circulatory system	rs7579014	BCL11A	1.03284	0.0196769	0.994272	1.07141	0.100577	0.747032	1	6259	588414	7.58234	2.16409	0.000164572	3
374.2	Lagophthalmos	sense organs	rs721917	SFTPD	0.936556	0.0399189	0.858314	1.0148	0.100593	0.747032	1	1312	559630	78.8418	4.7263	0.0182077	2
611.3	Lump or mass in breast	genitourinary	rs60869999	MYO1C	1.02993	0.0179634	0.994726	1.06514	0.100605	0.747032	1	11196	590795	48.1162	3.85477	0.00155255	3
149	Cancer of larynx, pharynx, nasal cavities	neoplasms	rs60869999	MYO1C	1.03735	0.0223333	0.993576	1.08112	0.100617	0.747032	1	6157	603790	0	1.96715	0	3
362.27	Drusen (degenerative) of retina	sense organs	rs9497053	UTRN	0.970373	0.0183184	0.934468	1.00628	0.100632	0.747032	1	9792	588064	41.6723	3.4289	0.0010922	3
274.2	Crystal arthropathies	endocrine/metabolic	rs9497053	UTRN	0.954379	0.0284417	0.898633	1.01012	0.10064	0.747032	1	3884	604043	0	1.44867	0	3
193	Thyroid cancer	neoplasms	rs766826	ELF5	0.950078	0.0311934	0.888939	1.01122	0.100645	0.747032	1	2878	608727	0	0.0618514	0	3
275.51	Hypocalcemia	endocrine/metabolic	rs9367106	LOC100505711	0.866414	0.0873448	0.695218	1.03761	0.100656	0.747032	1	2434	555343	0	0.117093	0	2
159	Malignant neoplasm of other and ill-defined sites within the digestive organs and peritoneum	neoplasms	rs11234800	ME3	0.921968	0.049497	0.824954	1.01898	0.100713	0.747032	1	2109	558238	0	0.683404	0	2
681	Superficial cellulitis and abscess	dermatologic	rs9268576	HLA-DRA	1.01662	0.0100424	0.996937	1.0363	0.100718	0.747032	1	95101	460309	0	2.26617	0	4
433.12	Cerebral atherosclerosis	circulatory system	rs721917	SFTPD	0.940016	0.037687	0.86615	1.01388	0.100721	0.747032	1	1475	557825	0	0.0314164	0	2
728.7	Fasciitis	musculoskeletal	rs7605877	FOXI3	1.01533	0.00926669	0.997163	1.03349	0.100743	0.747032	1	51800	535056	29.1862	4.23646	0.000191648	4
402	NA	NA	rs11234800	ME3	1.02016	0.0121621	0.996323	1.044	0.100768	0.747032	1	35705	531983	25.2657	4.01422	0.000618567	4
180.3	Cervical intraepithelial neoplasia [CIN] [Cervical dysplasia]	neoplasms	rs13179014	SPEF2	0.944641	0.0347037	0.876622	1.01266	0.100788	0.747032	1	2471	608213	0	1.04924	0	3
483	Acute bronchitis and bronchiolitis	respiratory	rs915823	TMPRSS2	1.01536	0.00928621	0.997154	1.03356	0.100803	0.747032	1	46049	502405	0	2.78123	0	4
619.2	Disorders of uterus, NEC	genitourinary	rs34488998	NKAIN3	0.849742	0.0992278	0.655255	1.04423	0.100818	0.747032	1	2726	557075	0	0.0228832	0	2
276	Disorders of fluid, electrolyte, and acid-base balance	endocrine/metabolic	rs61667602	CRHR1	1.01071	0.00649435	0.997984	1.02344	0.100826	0.747032	1	99125	454527	0	0.330405	0	4
526.42	Arthralgia/ankylosis of temporomandibular joint	digestive	rs117169628	SLC22A31	0.876133	0.0805944	0.718168	1.0341	0.100843	0.747032	1	925	557613	0	0.0200808	0	2
728.7	Fasciitis	musculoskeletal	rs67579710	THBS3	1.01618	0.00978367	0.997006	1.03536	0.100853	0.747032	1	51800	535056	0	2.62447	0	4
364.2	Corneal edema	sense organs	rs915823	TMPRSS2	0.932647	0.0424983	0.849351	1.01594	0.100854	0.747032	1	2081	558330	47.8495	1.91753	0.00674058	2
1005	NA	NA	rs61667602	CRHR1	1.01082	0.00655865	0.997964	1.02367	0.100859	0.747032	1	94712	435990	46.062	5.56195	0.00037315	4
599	Other symptoms/disorders or the urinary system	genitourinary	rs9268576	HLA-DRA	1.01586	0.00958808	0.997063	1.03465	0.100863	0.747032	1	111458	438983	0	1.20811	0	4
411.9	Other acute and subacute forms of ischemic heart disease	circulatory system	rs3746539	PTPRT	1.06591	0.038903	0.989657	1.14216	0.100872	0.747032	1	1552	555192	0	0.764276	0	2
979	Adverse drug events and drug allergies	injuries & poisonings	rs67579710	THBS3	0.968127	0.0197441	0.929428	1.00683	0.10088	0.747032	1	11922	573239	0	0.700642	0	3
362.8	Retinal hemorrhage/ischemia	sense organs	rs60869999	MYO1C	0.96407	0.0223034	0.920356	1.00779	0.100881	0.747032	1	6446	593727	0	1.48716	0	3
272.12	Hyperglyceridemia	endocrine/metabolic	rs721917	SFTPD	0.984021	0.00981873	0.964776	1.00327	0.100883	0.747032	1	22350	579210	0	0.698881	0	4
381.1	Otitis media	sense organs	rs12809318	FBRSL1	0.982999	0.0104518	0.962514	1.00348	0.100888	0.747032	1	21592	554544	10.8705	2.24393	7.59322e-05	3
836	Traumatic arthropathy	injuries & poisonings	rs60305836	CDH8	0.965799	0.0212158	0.924216	1.00738	0.10095	0.747032	1	9834	591248	0	0.721008	0	3
289	Other diseases of blood and blood-forming organs	hematopoietic	rs9461128	TMEM14B	1.07752	0.0455188	0.988302	1.16674	0.10096	0.747032	1	5167	596187	0	1.9367	0	3
952	Spinal cord injury without evidence of spinal bone injury	injuries & poisonings	rs60305836	CDH8	1.07065	0.0416185	0.989073	1.15222	0.100969	0.747032	1	2311	558294	20.653	1.26029	0.00106058	2
433	Cerebrovascular disease	circulatory system	rs60305836	CDH8	1.01297	0.00785467	0.997571	1.02836	0.100969	0.747032	1	85876	496113	0	1.71416	0	4
174	Breast cancer	neoplasms	rs13050728	IFNAR2	1.04808	0.0286344	0.99196	1.10421	0.100986	0.747032	1	3407	557730	35.6684	1.55445	0.00131716	2
312.3	Impulse control disorder	mental disorders	rs11085727	TYK2	1.03409	0.0204416	0.994029	1.07416	0.100989	0.747032	1	6960	601971	37.7752	3.21415	0.00126308	3
379.2	Disorders of vitreous body	sense organs	rs77534576	DLX4	0.960369	0.0246562	0.912043	1.0087	0.100996	0.747032	1	55132	521632	0	0.773036	0	4
753	Congenital anomalies of the eye	congenital anomalies	rs505922	ABO	1.0639	0.0377699	0.989872	1.13793	0.101004	0.747032	1	1544	556800	0	0.448642	0	2
251.1	Hypoglycemia	endocrine/metabolic	rs9268576	HLA-DRA	1.05296	0.0314651	0.991285	1.11463	0.101008	0.747032	1	7602	591568	63.6675	5.50472	0.00601018	3
447	Other disorders of arteries and arterioles	circulatory system	rs60305836	CDH8	0.95227	0.0298214	0.89382	1.01072	0.101009	0.747032	1	4960	595598	0	0.197241	0	3
741	Symptoms and disorders of the joints	musculoskeletal	rs111837807	CCHCR1	0.981656	0.0112895	0.959529	1.00378	0.101014	0.747032	1	63392	491865	0	0.18747	0	4
627.22	Need for Hormone replacement therapy (postmenopausal)	genitourinary	rs11702230	LOC101928126	1.1076	0.0623147	0.985461	1.22973	0.101015	0.747032	1	1571	559597	51.7539	2.07271	0.0489846	2
327.71	Restless legs syndrome	neurological	rs9577395	ATP11A	0.976378	0.0145771	0.947807	1.00495	0.101016	0.747032	1	16015	587532	60.9557	5.12239	0.00439435	3
560.1	Paralytic ileus	digestive	rs13050728	IFNAR2	0.95418	0.0286011	0.898122	1.01024	0.101023	0.747032	1	3037	552583	0	0.917756	0	2
599.3	Dysuria	genitourinary	rs117169628	SLC22A31	0.962986	0.0230003	0.917905	1.00807	0.10104	0.747032	1	11293	572000	0	0.750983	0	3
907	Injuries to the nervous system	injuries & poisonings	rs117169628	SLC22A31	0.956451	0.027153	0.903231	1.00967	0.101045	0.747032	1	7540	594272	0	0.923976	0	3
580.12	Non-proliferative glomerulonephritis	genitourinary	rs9461128	TMEM14B	1.13918	0.0794708	0.983417	1.29494	0.101067	0.74707	1	899	561186	67.3921	3.06674	0.0755495	2
696.41	Psoriasis vulgaris	dermatologic	rs60869999	MYO1C	0.978631	0.0131752	0.952807	1.00445	0.101106	0.74707	1	18051	594565	0	0.416834	0	4
291.4	Specific nonpsychotic mental disorders due to brain damage	mental disorders	rs4830964	.	1.02715	0.0163425	0.995124	1.05919	0.101118	0.74707	1	5066	601557	38.5355	3.25391	0.000788247	3
367	Disorders of refraction and accommodation; blindness and low vision	sense organs	rs7605877	FOXI3	0.99	0.0061307	0.977983	1.00202	0.101125	0.74707	1	387831	181610	0	0.751242	0	4
478	Throat pain	respiratory	rs60305836	CDH8	0.936418	0.0400755	0.85787	1.01497	0.101161	0.74707	1	2738	595426	0	1.62977	0	3
458.2	Iatrogenic hypotension	circulatory system	rs11702230	LOC101928126	1.08623	0.0504574	0.987331	1.18512	0.101169	0.74707	1	2247	550710	0	0.711302	0	2
627.4	Premenopausal menorrhagia	genitourinary	rs12567716	FOXD2	1.16408	0.0926915	0.982405	1.34576	0.101192	0.74707	1	709	560451	43.3364	1.7648	0.0192179	2
594	Urinary calculus	genitourinary	rs9577395	ATP11A	0.985453	0.00894047	0.96793	1.00298	0.101201	0.74707	1	46075	552548	42.115	5.18269	0.000754631	4
280.2	Iron deficiency anemia secondary to blood loss (chronic)	hematopoietic	rs67579710	THBS3	1.04247	0.025379	0.992732	1.09222	0.101206	0.74707	1	6582	595007	61.9924	5.26211	0.00391066	3
741.4	Joint effusions	musculoskeletal	rs3746539	PTPRT	1.02414	0.014551	0.995616	1.05266	0.101207	0.74707	1	11798	572506	0	0.0773839	0	3
741	Symptoms and disorders of the joints	musculoskeletal	rs732990	CIB4	0.989666	0.00633755	0.977245	1.00209	0.101212	0.74707	1	63392	491865	60.2189	7.54128	0.000428679	4
627.3	Postmenopausal atrophic vaginitis	genitourinary	rs60305836	CDH8	0.936502	0.0400279	0.858047	1.01496	0.101225	0.74707	1	2984	605964	0	1.68908	0	3
501	Pneumonitis due to inhalation of food or vomitus	respiratory	rs1878527	ANKRD30BL	0.95054	0.0309511	0.889876	1.0112	0.10124	0.74707	1	3512	552277	0	0.195471	0	2
295.1	Schizophrenia	mental disorders	rs7671107	LOC101929161	1.02181	0.0131642	0.996007	1.04761	0.101242	0.74707	1	17765	596664	0	0.889324	0	4
754.2	Spondylolisthesis, congenital	congenital anomalies	rs732990	CIB4	1.05716	0.0339184	0.990678	1.12364	0.101263	0.747095	1	1891	558382	40.8122	1.68954	0.00288819	2
286	Coagulation defects	hematopoietic	rs12809318	FBRSL1	1.02082	0.0125739	0.996173	1.04546	0.101281	0.747095	1	14648	583432	0	0.28317	0	3
301	Personality disorders	mental disorders	rs117169628	SLC22A31	0.975763	0.0149738	0.946414	1.00511	0.101299	0.747095	1	27042	579198	35.0025	4.61556	0.00148893	4
722	Intervertebral disc disorders	musculoskeletal	rs1405655	NR1H2	1.00872	0.00530073	0.998334	1.01911	0.1013	0.747095	1	105711	461573	47.8445	5.75203	0.000168889	4
572	Ascites (non malignant)	digestive	rs62200027	CASC20	0.964151	0.0222815	0.92048	1.00782	0.101329	0.747163	1	5368	601964	0	1.46437	0	3
388	Other disorders of ear	sense organs	rs3746539	PTPRT	1.04434	0.0264829	0.992437	1.09625	0.101344	0.747163	1	3315	597470	53.2904	4.28178	0.00456581	3
224	Benign neoplasm of eye	neoplasms	rs60305836	CDH8	0.975106	0.0153874	0.944947	1.00527	0.101366	0.747163	1	20432	580245	0	0.563738	0	3
561	Symptoms involving digestive system	digestive	rs721917	SFTPD	1.00931	0.00565901	0.998222	1.02041	0.101371	0.747163	1	75298	474969	0	0.422654	0	4
523.3	Periodontitis (acute or chronic)	digestive	rs9461128	TMEM14B	1.0203	0.0122658	0.996256	1.04434	0.101377	0.747163	1	57556	532126	4.6159	3.14518	6.78209e-05	4
375.2	Epiphora	sense organs	rs77534576	DLX4	0.799191	0.136843	0.530978	1.0674	0.101413	0.747257	1	2211	557148	0	0.0974922	0	2
365.11	Primary open angle glaucoma	sense organs	rs732990	CIB4	0.98589	0.00867557	0.968886	1.00289	0.101418	0.747257	1	33771	576441	0	2.32842	0	4
041.4	E. coli	infectious diseases	rs35705950	MUC5B	0.926131	0.046855	0.834295	1.01797	0.101462	0.747357	1	3139	600776	0	0.360962	0	3
331.1	Hydrocephalus	neurological	rs61667602	CRHR1	0.915928	0.0536217	0.81083	1.02103	0.10148	0.747357	1	1163	560698	0	0.466896	0	2
836	Traumatic arthropathy	injuries & poisonings	rs67579710	THBS3	1.03522	0.0211342	0.993794	1.07664	0.101487	0.747357	1	9834	591248	46.6816	3.75105	0.00151909	3
276.5	Hypovolemia	endocrine/metabolic	rs77534576	DLX4	0.945743	0.0340632	0.878979	1.01251	0.101487	0.747357	1	29063	538204	41.2679	3.40529	0.00407944	3
526	Diseases of the jaws	digestive	rs10129899	LINC00637	0.977607	0.0138304	0.950499	1.00471	0.101521	0.747357	1	13651	580538	52.0476	6.2562	0.00149861	4
081	Infection/inflammation of internal prosthetic device; implant; and graft	infectious diseases	rs1878527	ANKRD30BL	0.954019	0.0287462	0.897676	1.01036	0.101527	0.747357	1	4144	603917	0	0.436661	0	3
281	Other deficiency anemia	hematopoietic	rs9577395	ATP11A	1.02208	0.0133402	0.995937	1.04823	0.10154	0.747357	1	20283	573134	75.8124	8.26871	0.00396129	3
250.4	Abnormal glucose	endocrine/metabolic	rs7671107	LOC101929161	0.989616	0.00637523	0.977121	1.00211	0.101566	0.747357	1	92940	467700	0	2.1269	0	4
425.8	Other cardiomyopathy	circulatory system	rs60305836	CDH8	1.11896	0.0686522	0.984406	1.25352	0.101571	0.747357	1	802	560871	10.9717	1.12324	0.00119176	2
165.1	Cancer of bronchus; lung	neoplasms	rs7605877	FOXI3	1.02859	0.0172163	0.994845	1.06233	0.101575	0.747357	1	14315	593659	35.0683	3.08016	0.000705146	3
710.19	Unspecified osteomyelitis	musculoskeletal	rs2277732	DPP9	0.970698	0.0181657	0.935093	1.0063	0.101599	0.747357	1	9084	599030	14.3939	2.33628	0.000342812	3
770	Myalgia and myositis unspecified	symptoms	rs4830964	.	0.989231	0.00661383	0.976268	1.00219	0.101604	0.747357	1	37517	545107	14.9151	3.52589	5.4979e-05	4
255.12	Hyperaldosteronism	endocrine/metabolic	rs732990	CIB4	1.07195	0.0424431	0.988764	1.15514	0.10162	0.747357	1	1280	560810	0	0.436795	0	2
754	Congenital musculoskeletal deformities of spine	congenital anomalies	rs10774679	OAS3	1.04651	0.0277724	0.99208	1.10095	0.101623	0.747357	1	3026	604545	0	0.764427	0	3
520	Disorders of tooth development	digestive	rs9461128	TMEM14B	1.06569	0.0388681	0.989506	1.14187	0.101666	0.747573	1	5500	588962	0	0.31126	0	3
710.11	Acute osteomyelitis	musculoskeletal	rs55654108	PDCL3P4	0.967217	0.020367	0.927298	1.00714	0.101717	0.747732	1	5938	603152	52.1795	4.18231	0.00234845	3
785	Abdominal pain	symptoms	rs9268576	HLA-DRA	1.015	0.00909736	0.997169	1.03283	0.101732	0.747732	1	125362	412331	50.2717	6.03278	0.000440169	4
495	Asthma	respiratory	rs9367106	LOC100505711	1.02774	0.0167195	0.994967	1.06051	0.101758	0.747732	1	51247	547158	0	2.36482	0	4
193	Thyroid cancer	neoplasms	rs117169628	SLC22A31	0.931548	0.0433327	0.846616	1.01648	0.101766	0.747732	1	2878	608727	33.8051	3.02138	0.0110274	3
747	Cardiac and circulatory congenital anomalies	congenital anomalies	rs505922	ABO	1.03434	0.0206348	0.993896	1.07478	0.101789	0.747732	1	5309	598082	0	0.957145	0	3
362.22	Macular degeneration, wet	sense organs	rs34488998	NKAIN3	1.0779	0.0458451	0.988042	1.16775	0.10179	0.747732	1	7355	601403	0	1.1891	0	3
286.81	Primary hypercoagulable state	hematopoietic	rs72711165	TMEM65	0.814816	0.125163	0.569496	1.06014	0.101796	0.747732	1	2732	558165	0	0.428718	0	2
960.2	Allergy/adverse effect of penicillin	injuries & poisonings	rs13050728	IFNAR2	0.942689	0.0360705	0.871991	1.01339	0.101797	0.747732	1	1884	556219	30.5705	1.44031	0.00177949	2
732	Osteochondropathies	musculoskeletal	rs505922	ABO	1.07063	0.041716	0.988865	1.15239	0.101846	0.747935	1	1264	559011	0	0.388213	0	2
946	Anaphylactic shock NOS	injuries & poisonings	rs9577395	ATP11A	1.05971	0.0354503	0.990226	1.12919	0.101857	0.747935	1	3184	604642	33.8925	3.02538	0.00270237	3
292.2	Mild cognitive impairment	mental disorders	rs732990	CIB4	1.01733	0.0105007	0.996744	1.03791	0.101876	0.747935	1	20921	583945	0	1.9354	0	4
772.4	Rhabdomyolysis	symptoms	rs4830964	.	1.03604	0.0216466	0.993615	1.07847	0.101892	0.747935	1	3030	605385	0	1.42188	0	3
371.21	Allergic conjunctivitis	sense organs	rs7605877	FOXI3	1.02933	0.0176722	0.994689	1.06396	0.101925	0.747935	1	12379	588932	0	1.21173	0	4
796	Elevated prostate specific antigen [PSA]	genitourinary	rs9461128	TMEM14B	1.02103	0.0127276	0.996088	1.04598	0.101951	0.747935	1	73304	526184	0	0.911696	0	4
465.2	Acute pharyngitis	respiratory	rs11085727	TYK2	1.01965	0.0118968	0.996329	1.04296	0.101967	0.747935	1	21218	547772	0	2.56928	0	4
041.12	Methicillin resistant Staphylococcus aureus	infectious diseases	rs60305836	CDH8	0.952278	0.0299003	0.893673	1.01088	0.10197	0.747935	1	4983	599899	65.6694	5.82571	0.00798784	3
428.1	Congestive heart failure (CHF) NOS	circulatory system	rs10774679	OAS3	1.01173	0.00712804	0.997754	1.0257	0.101975	0.747935	1	51357	544619	57.6488	7.08362	0.000548975	4
374.3	Ptosis of eyelid	sense organs	rs62200027	CASC20	0.97741	0.0139718	0.950025	1.0048	0.101977	0.747935	1	13584	589983	0	1.03495	0	3
367	Disorders of refraction and accommodation; blindness and low vision	sense organs	rs11702230	LOC101928126	1.01183	0.00719453	0.997733	1.02594	0.101986	0.747935	1	387831	181610	0	2.32961	0	4
428	Congestive heart failure; nonhypertensive	circulatory system	rs7671107	LOC101929161	0.988175	0.00727403	0.973918	1.00243	0.101989	0.747935	1	70790	523251	21.9518	3.84378	0.000100054	4
535.1	Acute gastritis	digestive	rs111837807	CCHCR1	0.912221	0.0561892	0.80209	1.02235	0.102035	0.748122	1	2440	598116	0	0.0484078	0	3
625	Pain and other symptoms associated with female genital organs	genitourinary	rs35508621	LZTFL1	0.917126	0.0529104	0.813422	1.02083	0.102042	0.748122	1	4656	602281	39.6178	3.31224	0.0131161	3
772.6	Facial weakness	symptoms	rs766826	ELF5	0.91855	0.051968	0.816692	1.02041	0.102083	0.748324	1	1076	557577	14.484	1.16937	0.00141419	2
227.1	Benign neoplasm of adrenal gland	neoplasms	rs9497053	UTRN	0.951541	0.0303866	0.891983	1.0111	0.102118	0.748376	1	3358	556647	0	0.230897	0	2
751.2	Congenital anomalies of urinary system	congenital anomalies	rs915823	TMPRSS2	0.965631	0.0213955	0.923696	1.00757	0.102129	0.748376	1	8300	592970	0	0.13958	0	3
580.14	Chronic glomerulonephritis, NOS	genitourinary	rs10129899	LINC00637	1.11453	0.0663333	0.984513	1.24454	0.102131	0.748376	1	638	561195	0	0.748892	0	2
960	Poisoning by antibiotics	injuries & poisonings	rs35705950	MUC5B	1.0732	0.043224	0.988486	1.15792	0.102156	0.748403	1	3175	600759	48.4342	3.87854	0.0185218	3
276	Disorders of fluid, electrolyte, and acid-base balance	endocrine/metabolic	rs581342	LMNA	0.987126	0.00792782	0.971588	1.00266	0.102178	0.748403	1	99125	454527	0	2.90218	0	4
556.1	Ulceration of intestine	digestive	rs721917	SFTPD	0.940664	0.0374278	0.867305	1.01402	0.102188	0.748403	1	1496	556445	0	0.509447	0	2
285.1	Acute posthemorrhagic anemia	hematopoietic	rs505922	ABO	0.97117	0.0178998	0.936086	1.00625	0.102191	0.748403	1	7210	588866	0	0.663228	0	3
727.4	Ganglion and cyst of synovium, tendon, and bursa	musculoskeletal	rs13179014	SPEF2	1.02582	0.0155972	0.995247	1.05639	0.102203	0.748403	1	11084	588714	0	0.0883097	0	3
333.1	Essential tremor	neurological	rs9461128	TMEM14B	1.05965	0.0354563	0.990156	1.12914	0.102237	0.748473	1	14445	589032	0	0.997905	0	3
368	Visual disturbances	sense organs	rs766826	ELF5	0.988777	0.00690704	0.975239	1.00231	0.10225	0.748473	1	66791	479908	0	2.67847	0	4
276.14	Hypopotassemia	endocrine/metabolic	rs11702230	LOC101928126	1.02395	0.0144822	0.995561	1.05233	0.102259	0.748473	1	32623	545335	57.555	4.71198	0.00191917	3
586.2	Cyst of kidney, acquired	genitourinary	rs9268576	HLA-DRA	1.04107	0.024633	0.992788	1.08935	0.102281	0.748473	1	12612	581253	40.5574	3.36459	0.00153703	3
429	Ill-defined descriptions and complications of heart disease	circulatory system	rs72711165	TMEM65	1.07822	0.0461	0.987868	1.16858	0.102313	0.748473	1	16037	558763	0	0.823936	0	3
369.2	Eye infection, viral	sense organs	rs111837807	CCHCR1	0.932093	0.0430442	0.847726	1.01646	0.102314	0.748473	1	3984	602415	0	1.04894	0	3
506	Empyema and pneumothorax	respiratory	rs55654108	PDCL3P4	0.964357	0.0222161	0.920813	1.0079	0.102326	0.748473	1	4931	602733	0	0.654958	0	3
743.9	Osteopenia or other disorder of bone and cartilage	musculoskeletal	rs9461128	TMEM14B	0.95922	0.0254856	0.909268	1.00917	0.102328	0.748473	1	21548	571428	38.164	3.23436	0.00192871	3
504	Other alveolar and parietoalveolar pneumonopathy	respiratory	rs11234800	ME3	0.950497	0.031078	0.889584	1.01141	0.102337	0.748473	1	4952	603245	0	1.77162	0	3
364	Corneal opacity and other disorders of cornea	sense organs	rs10774679	OAS3	1.02134	0.0129277	0.996003	1.04668	0.102373	0.748473	1	14087	583306	0	1.10738	0	3
080	Postoperative infection	infectious diseases	rs1878527	ANKRD30BL	0.96555	0.021462	0.923485	1.00762	0.102375	0.748473	1	7513	594551	0	1.01336	0	3
316	Substance addiction and disorders	mental disorders	rs61667602	CRHR1	0.988287	0.00721311	0.97415	1.00243	0.102388	0.748473	1	89463	503250	0	1.07801	0	4
317	Alcohol-related disorders	mental disorders	rs10129899	LINC00637	0.991383	0.00529872	0.980997	1.00177	0.102391	0.748473	1	124647	463549	24.9221	3.99585	6.78394e-05	4
261.4	Vitamin D deficiency	endocrine/metabolic	rs4830964	.	1.00677	0.0041333	0.998672	1.01487	0.102419	0.748579	1	103408	464810	17.3013	3.62762	2.38928e-05	4
349	Other and unspecified disorders of the nervous system	neurological	rs35705950	MUC5B	1.06256	0.0371561	0.989733	1.13538	0.102444	0.748665	1	4193	600813	81.9561	11.0841	0.0568062	3
502	Postinflammatory pulmonary fibrosis	respiratory	rs7579014	BCL11A	0.969111	0.0192152	0.931449	1.00677	0.102493	0.748845	1	6505	597444	0	1.39318	0	3
585.4	Chronic kidney disease, Stage I or II	genitourinary	rs35705950	MUC5B	0.96248	0.0234227	0.916572	1.00839	0.102538	0.748845	1	13785	584984	76.144	8.38364	0.013163	3
451.2	Phlebitis and thrombophlebitis of lower extremities	circulatory system	rs35508621	LZTFL1	0.903156	0.0623925	0.780867	1.02545	0.102559	0.748845	1	2438	555776	53.6973	2.1597	0.101785	2
274.21	Chondrocalcinosis	endocrine/metabolic	rs9367106	LOC100505711	0.88727	0.0732647	0.743672	1.03087	0.102572	0.748845	1	3146	605501	54.3344	4.37967	0.0192778	3
296.22	Major depressive disorder	mental disorders	rs1878527	ANKRD30BL	0.991168	0.00543453	0.980516	1.00182	0.102597	0.748845	1	198246	382807	17.2986	3.62751	4.24061e-05	4
577.1	Acute pancreatitis	digestive	rs60869999	MYO1C	0.971671	0.0176055	0.937164	1.00618	0.102604	0.748845	1	10805	595728	0	0.432068	0	3
724	Other and unspecified disorders of back	musculoskeletal	rs9577395	ATP11A	1.02388	0.0144549	0.995545	1.05221	0.102605	0.748845	1	17548	567993	64.7197	5.66888	0.00247848	3
579.2	Splenomegaly	digestive	rs915823	TMPRSS2	0.947146	0.0332678	0.881941	1.01235	0.102622	0.748845	1	3342	603738	52.5824	4.21784	0.0134524	3
426.31	Right bundle branch block	circulatory system	rs9367106	LOC100505711	1.08157	0.0480416	0.987412	1.17573	0.102623	0.748845	1	7594	593711	0	0.343328	0	3
761	Cervicalgia	symptoms	rs35508621	LZTFL1	0.983146	0.0104138	0.962735	1.00356	0.102625	0.748845	1	112354	450851	73.5966	11.3622	0.0041855	4
573	Other disorders of liver	digestive	rs12567716	FOXD2	1.04276	0.025655	0.99248	1.09305	0.102633	0.748845	1	9078	586855	0	1.33623	0	3
799	NA	NA	rs11234800	ME3	1.0273	0.0165009	0.994957	1.05964	0.102634	0.748845	1	18717	579969	72.4333	7.25513	0.00660626	3
560.3	Peritoneal or intestinal adhesions	digestive	rs35508621	LZTFL1	0.833462	0.111625	0.614678	1.05225	0.102687	0.749022	1	864	560502	0	0.271056	0	2
292.5	Transient alteration of awareness	mental disorders	rs13179014	SPEF2	1.06573	0.0390071	0.989272	1.14218	0.102695	0.749022	1	1686	555166	11.3587	1.12814	0.000839904	2
605	Erectile dysfunction [ED]	genitourinary	rs60869999	MYO1C	1.00906	0.00552959	0.998227	1.0199	0.102699	0.749022	1	161706	409900	0	0.198172	0	4
523.1	Gingivitis	digestive	rs3746539	PTPRT	0.986481	0.00834108	0.970133	1.00283	0.102723	0.749096	1	37022	556606	0	1.57948	0	4
375.2	Epiphora	sense organs	rs1405655	NR1H2	0.947372	0.0331325	0.882433	1.01231	0.102738	0.749108	1	2211	557148	0	0.000132282	0	2
246.7	Abnormal results of function study of thyroid	endocrine/metabolic	rs10774679	OAS3	0.966193	0.0210781	0.92488	1.00751	0.102761	0.749178	1	5223	596842	0	1.28123	0	3
464	Acute sinusitis	respiratory	rs1878527	ANKRD30BL	1.01737	0.0105544	0.996681	1.03805	0.102802	0.749283	1	34095	521083	4.44685	2.09308	2.5152e-05	3
174.1	Breast cancer [female]	neoplasms	rs67579710	THBS3	0.938626	0.038827	0.862525	1.01473	0.10283	0.749283	1	3059	558738	44.0946	1.78873	0.00246123	2
430.3	Subdural hemorrhage	circulatory system	rs11234800	ME3	1.07531	0.0445144	0.988062	1.16256	0.102859	0.749283	1	2360	608691	0	0.237749	0	3
288.11	Neutropenia	hematopoietic	rs76073397	MIR548H2	1.06557	0.0389392	0.989251	1.14189	0.102882	0.749283	1	5951	601141	14.3022	2.33378	0.00220487	3
360	Disorders of the globe	sense organs	rs11234800	ME3	1.08993	0.0527949	0.986448	1.1934	0.102883	0.749283	1	1885	557359	30.605	1.44102	0.00815737	2
222	Benign neoplasm of male genital organs	neoplasms	rs7605877	FOXI3	1.04455	0.026726	0.992172	1.09694	0.102884	0.749283	1	5587	596565	0	1.33205	0	3
279	Disorders involving the immune mechanism	endocrine/metabolic	rs35508621	LZTFL1	0.891926	0.0701277	0.754476	1.02938	0.102908	0.749283	1	1935	558345	0	0.776759	0	2
173	Neoplasm of uncertain behavior of skin	neoplasms	rs10129899	LINC00637	0.988812	0.0068986	0.975291	1.00233	0.102916	0.749283	1	56771	496253	0	1.09287	0	3
204.4	Multiple myeloma	neoplasms	rs7605877	FOXI3	0.934049	0.0418364	0.85205	1.01605	0.102936	0.749283	1	2166	559654	59.3598	2.46061	0.00516652	2
255.1	Adrenal hyperfunction	endocrine/metabolic	rs766826	ELF5	0.930882	0.04392	0.844799	1.01696	0.102941	0.749283	1	1556	560081	0	0.415345	0	2
240	Simple and unspecified goiter	endocrine/metabolic	rs766826	ELF5	0.947802	0.0328749	0.883367	1.01224	0.102948	0.749283	1	2765	556623	0	0.273936	0	2
788	Syncope and collapse	symptoms	rs7579014	BCL11A	0.987672	0.00760729	0.972761	1.00258	0.102962	0.749283	1	44958	540698	0	1.66285	0	4
593.1	Gross hematuria	genitourinary	rs77534576	DLX4	0.932952	0.042561	0.849532	1.01637	0.102966	0.749283	1	18134	580424	0	0.536466	0	3
379.1	Scleritis and episcleritis	sense organs	rs9497053	UTRN	0.93393	0.0419188	0.851769	1.01609	0.102968	0.749283	1	1679	559447	0	0.0340795	0	2
569.2	Gastrointestinal complications	digestive	rs1405655	NR1H2	1.05892	0.035121	0.990087	1.12776	0.103062	0.749821	1	1914	555738	42.2405	1.73132	0.00292354	2
225.1	Benign neoplasm of brain, cranial nerves, meninges	neoplasms	rs1878527	ANKRD30BL	0.948788	0.0322487	0.885581	1.012	0.103075	0.749821	1	3306	607021	0	1.52448	0	3
530.5	Disorders of esophageal motility	digestive	rs10129899	LINC00637	1.05419	0.0323756	0.990736	1.11765	0.103083	0.749821	1	2314	556979	58.5927	2.41503	0.00886198	2
592	Cystitis and urethritis	genitourinary	rs915823	TMPRSS2	0.965348	0.021641	0.922932	1.00776	0.103183	0.750349	1	8190	586451	0	0.542109	0	3
426.8	Other cardiac conduction disorders	circulatory system	rs10774679	OAS3	0.936671	0.0401479	0.857982	1.01536	0.103198	0.750349	1	1411	556976	0	0.598394	0	2
260.2	severe protein-calorie malnutrition	endocrine/metabolic	rs9461128	TMEM14B	1.0952	0.0558096	0.985815	1.20459	0.103218	0.750349	1	2449	555870	0	0.782004	0	2
345.1	Epilepsy	neurological	rs111837807	CCHCR1	1.03906	0.0235167	0.99297	1.08516	0.10322	0.750349	1	12710	592646	77.6748	8.95849	0.00858174	3
225	Benign neoplasm of brain and other parts of nervous system	neoplasms	rs505922	ABO	1.0421	0.0253089	0.992495	1.09171	0.103227	0.750349	1	3515	606629	10.7299	2.24039	0.000415835	3
301.2	Antisocial/borderline personality disorder	mental disorders	rs111837807	CCHCR1	0.956972	0.0269931	0.904065	1.00988	0.103238	0.750349	1	10429	596049	37.8269	3.21682	0.00193774	3
275.51	Hypocalcemia	endocrine/metabolic	rs9268576	HLA-DRA	1.09337	0.0547852	0.985987	1.20074	0.103252	0.750355	1	2434	555343	0	0.82686	0	2
381.2	Eustachian tube disorders	sense organs	rs9268576	HLA-DRA	1.0522	0.031234	0.990977	1.11341	0.103322	0.750686	1	8194	590287	0	0.0847919	0	3
218	Benign neoplasm of uterus	neoplasms	rs13050728	IFNAR2	0.9608	0.0245509	0.91268	1.00892	0.103347	0.750686	1	5509	603995	0	0.306552	0	3
509.1	Respiratory failure	respiratory	rs11085727	TYK2	1.01658	0.0100942	0.996793	1.03636	0.103347	0.750686	1	27918	568444	0	0.494905	0	3
521	Diseases of hard tissues of teeth	digestive	rs581342	LMNA	0.988762	0.00693917	0.975161	1.00236	0.10337	0.750686	1	131402	451356	0	1.64948	0	4
740.11	Osteoarthrosis, localized, primary	musculoskeletal	rs1878527	ANKRD30BL	1.01099	0.00670836	0.997837	1.02413	0.103382	0.750686	1	96172	474103	39.6421	4.97035	0.000215189	4
707.1	Decubitus ulcer	dermatologic	rs12809318	FBRSL1	0.976943	0.0143229	0.94887	1.00502	0.103388	0.750686	1	11183	593641	66.8959	6.04155	0.00264984	3
338	Pain	neurological	rs35508621	LZTFL1	0.981821	0.0112651	0.959742	1.0039	0.103404	0.750686	1	93383	448961	60.3227	7.561	0.00261391	4
875	Non-healing surgical wound	injuries & poisonings	rs111837807	CCHCR1	0.935377	0.0410216	0.854975	1.01578	0.103411	0.750686	1	4407	602837	0	1.37893	0	3
567	Peritonitis and retroperitoneal infections	digestive	rs67579710	THBS3	1.0532	0.0318289	0.990813	1.11558	0.103437	0.750686	1	4416	602613	17.8487	2.43453	0.000954987	3
217.1	Nevus, non-neoplastic	neoplasms	rs732990	CIB4	0.978681	0.0132337	0.952743	1.00462	0.103439	0.750686	1	12494	569435	0	0.116799	0	3
316	Substance addiction and disorders	mental disorders	rs77534576	DLX4	1.03469	0.0209418	0.993642	1.07573	0.103458	0.750686	1	89463	503250	0	0.992348	0	4
275.53	Disorders of phosphorus metabolism	endocrine/metabolic	rs581342	LMNA	0.948755	0.0323066	0.885435	1.01208	0.103465	0.750686	1	4251	600481	0	0.870943	0	3
599.2	Retention of urine	genitourinary	rs11085727	TYK2	1.01594	0.00971231	0.996903	1.03498	0.103477	0.750686	1	30337	554427	34.2895	3.04365	0.000395463	3
426.8	Other cardiac conduction disorders	circulatory system	rs2277732	DPP9	1.07639	0.0452146	0.987773	1.16501	0.103493	0.750703	1	1411	556976	0	0.112949	0	2
625	Pain and other symptoms associated with female genital organs	genitourinary	rs1405655	NR1H2	1.03928	0.0236639	0.992894	1.08566	0.103537	0.750729	1	4656	602281	0	1.10408	0	3
427.11	Paroxysmal supraventricular tachycardia	circulatory system	rs9577395	ATP11A	1.0341	0.020598	0.993727	1.07447	0.103558	0.750729	1	8177	595404	0	0.208102	0	3
473	Diseases of the larynx and vocal cords	respiratory	rs4830964	.	1.01276	0.00778955	0.997493	1.02803	0.103559	0.750729	1	23827	572725	0	0.0156064	0	3
531.2	Gastric ulcer	digestive	rs111837807	CCHCR1	1.06347	0.0378078	0.98937	1.13758	0.103587	0.750729	1	4660	600337	0	1.02581	0	3
727	Other disorders of synovium, tendon, and bursa	musculoskeletal	rs34488998	NKAIN3	0.972561	0.017093	0.939059	1.00606	0.103589	0.750729	1	73454	492491	0	0.958521	0	4
366.2	Senile cataract	sense organs	rs7579014	BCL11A	0.992377	0.00470153	0.983162	1.00159	0.103602	0.750729	1	261100	299188	0	2.26355	0	4
574.11	Cholelithiasis with acute cholecystitis	digestive	rs721917	SFTPD	0.950166	0.0314076	0.888607	1.01172	0.103609	0.750729	1	2122	606841	0	0.150159	0	3
374.6	Dermatochalasis	sense organs	rs13050728	IFNAR2	0.981645	0.0113835	0.959333	1.00396	0.103646	0.750729	1	19323	591938	34.1815	4.55799	0.000862323	4
772.2	Spasm of muscle	symptoms	rs9268576	HLA-DRA	0.964588	0.0221546	0.921165	1.00801	0.103654	0.750729	1	16254	563331	0	0.388027	0	3
722.1	Displacement of intervertebral disc	musculoskeletal	rs1405655	NR1H2	1.01652	0.0100703	0.996785	1.03626	0.103658	0.750729	1	24581	569373	0	1.5454	0	4
627.22	Need for Hormone replacement therapy (postmenopausal)	genitourinary	rs7605877	FOXI3	1.08664	0.0510567	0.986565	1.18671	0.103665	0.750729	1	1571	559597	0	0.0488581	0	2
480.3	Pneumonia due to fungus (mycoses)	respiratory	rs9268576	HLA-DRA	0.879507	0.0788986	0.724866	1.03415	0.103669	0.750729	1	1455	557409	0	0.0981132	0	2
483	Acute bronchitis and bronchiolitis	respiratory	rs3746539	PTPRT	1.01232	0.00752382	0.997572	1.02707	0.10368	0.750729	1	46049	502405	61.594	7.81128	0.000719256	4
695.3	Rosacea	dermatologic	rs35508621	LZTFL1	0.962564	0.0234479	0.916606	1.00852	0.103691	0.750729	1	15137	587582	0	1.39058	0	3
270.32	Paraproteinemia	endocrine/metabolic	rs581342	LMNA	0.956109	0.0275851	0.902042	1.01018	0.103715	0.750729	1	5828	604760	0	1.92949	0	3
716	Other arthropathies	musculoskeletal	rs13179014	SPEF2	0.988712	0.00697718	0.975036	1.00239	0.103716	0.750729	1	62392	500378	24.2428	3.96002	0.000132771	4
292.3	Memory loss	mental disorders	rs111837807	CCHCR1	1.03171	0.0191934	0.994095	1.06933	0.103803	0.75125	1	18358	574559	0	0.518198	0	3
255.21	Glucocorticoid deficiency	endocrine/metabolic	rs72711165	TMEM65	1.24583	0.135128	0.980977	1.51068	0.10382	0.75125	1	1504	559736	0	0.7372	0	2
427.11	Paroxysmal supraventricular tachycardia	circulatory system	rs76073397	MIR548H2	1.05245	0.0314287	0.990846	1.11405	0.103852	0.75125	1	8177	595404	0	1.36049	0	3
694	Dyschromia and Vitiligo	dermatologic	rs11085727	TYK2	0.979931	0.0124651	0.955499	1.00436	0.103864	0.75125	1	18377	568718	73.4834	11.3136	0.00406736	4
281.12	Other vitamin B12 deficiency anemia	hematopoietic	rs60869999	MYO1C	0.97536	0.0153404	0.945293	1.00543	0.103884	0.75125	1	13728	587904	0	0.947095	0	3
627.4	Premenopausal menorrhagia	genitourinary	rs77534576	DLX4	0.618779	0.295155	0.0402752	1.19728	0.103889	0.75125	1	709	560451	0	0.0293678	0	2
389.2	Conductive hearing loss	sense organs	rs62200027	CASC20	0.969989	0.0187368	0.933265	1.00671	0.103897	0.75125	1	7440	593982	0	0.964268	0	3
427.4	Cardiac arrest and ventricular fibrillation	circulatory system	rs34488998	NKAIN3	0.882188	0.0770803	0.731111	1.03327	0.103902	0.75125	1	3431	554450	0	0.0271832	0	2
340	Migraine	neurological	rs72711165	TMEM65	0.954739	0.0284833	0.898912	1.01057	0.103925	0.75125	1	46020	554647	0	2.75251	0	4
290.3	Other persistent mental disorders due to conditions classified elsewhere	mental disorders	rs2277732	DPP9	0.981978	0.0111841	0.960057	1.0039	0.103932	0.75125	1	24527	580711	70.6214	10.2115	0.00275602	4
723	Other disorders of cervical region	musculoskeletal	rs7579014	BCL11A	0.961009	0.0244593	0.913068	1.00895	0.10394	0.75125	1	4006	600817	28.1513	2.78363	0.00107542	3
535.9	Gastritis and duodenitis, NOS	digestive	rs915823	TMPRSS2	0.971718	0.0176457	0.937132	1.0063	0.103975	0.75125	1	12300	569609	58.8278	4.85764	0.00215288	3
292.12	Symbolic dysfunction	mental disorders	rs9367106	LOC100505711	0.772899	0.158443	0.462351	1.08345	0.103979	0.75125	1	815	560856	0	0.0112682	0	2
317.1	Alcoholism	mental disorders	rs72711165	TMEM65	1.03382	0.0204587	0.993723	1.07392	0.103981	0.75125	1	89660	497279	0	2.26563	0	4
994.21	Septic shock	injuries & poisonings	rs13179014	SPEF2	1.05028	0.0301763	0.991136	1.10943	0.104009	0.751345	1	2825	605043	0	1.08033	0	3
509.8	Dependence on respirator [Ventilator] or supplemental oxygen	respiratory	rs77534576	DLX4	1.08889	0.0523842	0.986213	1.19156	0.104036	0.751345	1	10103	591742	8.3211	2.18153	0.00162598	3
599.4	Urinary incontinence	genitourinary	rs35508621	LZTFL1	0.972279	0.0172945	0.938382	1.00618	0.104052	0.751345	1	35322	557992	0	1.68673	0	4
295.3	Psychosis	mental disorders	rs1878527	ANKRD30BL	1.02366	0.014383	0.995464	1.05185	0.104057	0.751345	1	17960	588412	0	1.32765	0	4
580.14	Chronic glomerulonephritis, NOS	genitourinary	rs581342	LMNA	0.880506	0.0782906	0.727056	1.03396	0.104062	0.751345	1	638	561195	0	0.0120436	0	2
251.1	Hypoglycemia	endocrine/metabolic	rs3746539	PTPRT	1.02951	0.0178929	0.994439	1.06458	0.104087	0.751391	1	7602	591568	0	0.242402	0	3
420.2	Pericarditis	circulatory system	rs9367106	LOC100505711	1.09182	0.0540482	0.985885	1.19775	0.104096	0.751391	1	4787	601703	0	0.609013	0	3
871.1	Open wound of hand except finger(s)	injuries & poisonings	rs732990	CIB4	0.958163	0.0262964	0.906622	1.0097	0.104114	0.751417	1	3158	598882	0	1.73381	0	3
312	Conduct disorders	mental disorders	rs13050728	IFNAR2	0.971854	0.0175679	0.937421	1.00629	0.10414	0.751476	1	8205	598045	25.7311	2.69292	0.000437782	3
112	Candidiasis	infectious diseases	rs34488998	NKAIN3	0.93368	0.0422275	0.850914	1.01645	0.104153	0.751476	1	11705	578002	0	0.330618	0	3
526.42	Arthralgia/ankylosis of temporomandibular joint	digestive	rs10774679	OAS3	1.08484	0.0501133	0.986616	1.18306	0.104175	0.751476	1	925	557613	0	0.0227117	0	2
585.34	Chronic Kidney Disease, Stage IV	genitourinary	rs10774679	OAS3	1.02158	0.013137	0.995828	1.04732	0.104179	0.751476	1	13865	593655	0	1.00721	0	3
614.51	Cervicitis and endocervicitis	genitourinary	rs60305836	CDH8	1.13933	0.0802772	0.981985	1.29667	0.104193	0.751476	1	542	560080	66.2748	2.96514	0.0255501	2
041.4	E. coli	infectious diseases	rs13050728	IFNAR2	0.955558	0.027981	0.900715	1.0104	0.104232	0.751476	1	3139	600776	22.1965	2.57058	0.0010814	3
481	Influenza	respiratory	rs2277732	DPP9	1.03417	0.0206822	0.993633	1.07471	0.104259	0.751476	1	6960	583050	0	1.48205	0	3
395.6	Heart valve replaced	circulatory system	rs10129899	LINC00637	0.974468	0.0159206	0.943264	1.00567	0.104267	0.751476	1	9486	599864	0	1.57473	0	3
395.2	Nonrheumatic aortic valve disorders	circulatory system	rs13179014	SPEF2	0.981876	0.0112602	0.959806	1.00395	0.104308	0.751476	1	21302	576604	0	0.190658	0	3
803	Fracture of upper limb	injuries & poisonings	rs11702230	LOC101928126	0.97022	0.0186126	0.933739	1.0067	0.10431	0.751476	1	17150	588386	0	1.22166	0	3
198.2	Secondary malignancy of respiratory organs	neoplasms	rs12809318	FBRSL1	1.04138	0.0249601	0.992454	1.0903	0.104311	0.751476	1	3643	606598	0	0.672587	0	3
710	Osteomyelitis, periostitis, and other infections involving bone	musculoskeletal	rs581342	LMNA	1.03264	0.0197744	0.993883	1.0714	0.104312	0.751476	1	13087	593522	42.6588	3.48789	0.00104083	3
280.2	Iron deficiency anemia secondary to blood loss (chronic)	hematopoietic	rs2277732	DPP9	1.03542	0.0214263	0.99342	1.07741	0.104314	0.751476	1	6582	595007	0	1.3507	0	3
556	Ulceration of the lower GI tract	digestive	rs10774679	OAS3	1.05757	0.0344605	0.990027	1.12511	0.104316	0.751476	1	1936	555282	0	0.0536931	0	2
614	Inflammatory diseases of female pelvic organs	genitourinary	rs9268576	HLA-DRA	1.05059	0.0303844	0.991036	1.11014	0.104328	0.751476	1	10204	593420	18.2892	2.44766	0.000704458	3
722.7	Intervertebral disc disorder with myelopathy	musculoskeletal	rs7671107	LOC101929161	1.03822	0.0230949	0.99295	1.08348	0.1044	0.751868	1	5832	599548	0	1.56923	0	3
303.4	Somatoform disorder	mental disorders	rs9497053	UTRN	0.974802	0.0157165	0.943998	1.00561	0.10441	0.751868	1	12633	590569	0	1.84844	0	3
977	Personal history of allergy to medicinal agents	injuries & poisonings	rs111837807	CCHCR1	0.843986	0.104476	0.639212	1.04876	0.104479	0.752243	1	822	558448	0	0.858667	0	2
574.2	Calculus of bile duct	digestive	rs7605877	FOXI3	1.05514	0.033063	0.990338	1.11994	0.104501	0.752243	1	3905	604646	1.77687	2.03618	8.25757e-05	3
614.51	Cervicitis and endocervicitis	genitourinary	rs13050728	IFNAR2	0.895534	0.0679662	0.76232	1.02875	0.104508	0.752243	1	542	560080	0	0.000209073	0	2
564.1	Irritable Bowel Syndrome	digestive	rs55654108	PDCL3P4	0.980824	0.0119276	0.957446	1.0042	0.104517	0.752243	1	18007	582775	0	0.933969	0	3
318	Tobacco use disorder	mental disorders	rs13050728	IFNAR2	0.992718	0.00450272	0.983893	1.00154	0.104556	0.752425	1	200795	359302	50.4102	6.04963	0.000152918	4
359	Muscular dystrophies and other myopathies	neurological	rs12567716	FOXD2	0.913462	0.0557761	0.804141	1.02278	0.104631	0.752862	1	2169	557241	0	0.146772	0	2
353	Nerve root and plexus disorders	neurological	rs13050728	IFNAR2	1.02872	0.0174495	0.994514	1.06292	0.104709	0.753146	1	8349	590971	0	0.424155	0	3
375.1	Dry eyes	sense organs	rs9497053	UTRN	1.00972	0.00596008	0.998035	1.0214	0.104711	0.753146	1	111344	438213	0	2.2476	0	4
735.23	Hallux rigidus	musculoskeletal	rs111837807	CCHCR1	0.957931	0.0264907	0.906009	1.00985	0.104712	0.753146	1	10468	594996	0	1.66001	0	3
362.27	Drusen (degenerative) of retina	sense organs	rs60869999	MYO1C	0.971233	0.0179922	0.935968	1.0065	0.104738	0.753236	1	9792	588064	0	0.320953	0	3
627.1	Postmenopausal bleeding	genitourinary	rs13179014	SPEF2	0.939674	0.0383573	0.864494	1.01485	0.104765	0.753333	1	2019	559300	30.6688	1.44235	0.00190676	2
483	Acute bronchitis and bronchiolitis	respiratory	rs1405655	NR1H2	1.0123	0.00753693	0.997527	1.02707	0.104807	0.75335	1	46049	502405	68.1945	9.43233	0.000800057	4
426.91	Cardiac pacemaker in situ	circulatory system	rs12567716	FOXD2	0.971547	0.0177988	0.936661	1.00643	0.104847	0.75335	1	19541	586655	0	1.97866	0	3
368.1	Amblyopia	sense organs	rs11085727	TYK2	1.03103	0.0188396	0.9941	1.06795	0.104848	0.75335	1	7476	599867	7.8567	2.17053	0.000262413	3
960.2	Allergy/adverse effect of penicillin	injuries & poisonings	rs732990	CIB4	0.946273	0.0340523	0.87953	1.01302	0.104857	0.75335	1	1884	556219	68.3578	3.16034	0.00778522	2
313.2	Tics and stuttering	mental disorders	rs7605877	FOXI3	0.904851	0.0616532	0.784011	1.02569	0.10486	0.75335	1	1093	560495	0	0.10847	0	2
457	Encounter for long-term (current) use of anticoagulants, antithrombotics, aspirin	circulatory system	rs13179014	SPEF2	0.974184	0.0161293	0.94257	1.0058	0.104888	0.75335	1	10323	583674	70.0734	6.68301	0.00432567	3
619	Noninflammatory female genital disorders	genitourinary	rs721917	SFTPD	0.969659	0.0190024	0.932414	1.0069	0.104927	0.75335	1	6784	597611	0	0.610983	0	3
599.2	Retention of urine	genitourinary	rs505922	ABO	0.985546	0.00897929	0.967947	1.00315	0.104931	0.75335	1	30337	554427	0	1.25693	0	3
740.11	Osteoarthrosis, localized, primary	musculoskeletal	rs9497053	UTRN	1.01017	0.00623872	0.997938	1.02239	0.104949	0.75335	1	96172	474103	51.1765	6.14458	0.000230374	4
372	Disorders of conjunctiva	sense organs	rs9367106	LOC100505711	1.04216	0.025469	0.992238	1.09208	0.104953	0.75335	1	16225	577805	0	0.854213	0	4
426.23	Second degree AV block	circulatory system	rs35705950	MUC5B	0.914465	0.0551516	0.806368	1.02256	0.104956	0.75335	1	2194	558038	0	0.039685	0	2
370	Keratitis	sense organs	rs9577395	ATP11A	1.02686	0.0163467	0.994816	1.0589	0.104971	0.75335	1	13621	584337	0	1.72805	0	4
722.8	Postlaminectomy syndrome	musculoskeletal	rs7579014	BCL11A	0.970374	0.0185502	0.934016	1.00673	0.104979	0.75335	1	6958	601234	53.2313	4.27636	0.00209011	3
038.1	Gram negative septicemia	infectious diseases	rs111837807	CCHCR1	1.07909	0.0469509	0.987063	1.17111	0.104983	0.75335	1	2964	604420	35.371	3.09458	0.00672344	3
562	Diverticulosis and diverticulitis	digestive	rs7605877	FOXI3	1.01365	0.00836452	0.997258	1.03005	0.104984	0.75335	1	72799	473619	27.786	4.15432	0.000163363	4
428.2	Heart failure NOS	circulatory system	rs62200027	CASC20	1.03581	0.0217037	0.99327	1.07835	0.105008	0.75335	1	5720	597584	50.2847	4.0229	0.0031185	3
053.1	Herpes zoster with nervous system complications	infectious diseases	rs10774679	OAS3	1.04778	0.0287948	0.991346	1.10422	0.105013	0.75335	1	2792	606938	35.9937	3.12469	0.0026152	3
418	Nonspecific chest pain	circulatory system	rs9497053	UTRN	1.00838	0.00514846	0.99829	1.01847	0.105016	0.75335	1	176878	362923	51.3412	6.16539	0.000155933	4
713	Arthropathy associated with other disorders classified elsewhere	musculoskeletal	rs9497053	UTRN	1.06045	0.0362103	0.989478	1.13142	0.105037	0.753384	1	2450	558092	0	0.863242	0	2
564.9	Personal history of diseases of digestive system	digestive	rs1405655	NR1H2	1.05396	0.032424	0.990409	1.11751	0.105048	0.753384	1	2255	550846	0	0.200783	0	2
180.3	Cervical intraepithelial neoplasia [CIN] [Cervical dysplasia]	neoplasms	rs72711165	TMEM65	1.18625	0.105385	0.979693	1.3928	0.105087	0.753561	1	2471	608213	45.3843	3.66195	0.0328069	3
153	Colorectal cancer	neoplasms	rs10774679	OAS3	0.978488	0.0134188	0.952188	1.00479	0.105104	0.753588	1	13001	593355	0	0.439119	0	3
681	Superficial cellulitis and abscess	dermatologic	rs62200027	CASC20	0.990599	0.00582974	0.979172	1.00202	0.105168	0.753774	1	95101	460309	0	2.94826	0	4
333.1	Essential tremor	neurological	rs2277732	DPP9	1.0228	0.0139157	0.995529	1.05008	0.105174	0.753774	1	14445	589032	32.2546	2.95223	0.00104618	3
578.2	Blood in stool	digestive	rs11234800	ME3	0.978201	0.013603	0.951539	1.00486	0.105177	0.753774	1	30478	548942	0	1.43419	0	4
071.1	HIV infection, symptomatic	infectious diseases	rs117169628	SLC22A31	1.05443	0.0327132	0.990308	1.11854	0.105223	0.753774	1	6749	604926	45.9733	3.70187	0.00417114	3
579.2	Splenomegaly	digestive	rs10774679	OAS3	0.958657	0.0260627	0.907574	1.00974	0.105227	0.753774	1	3342	603738	50.3139	4.02527	0.0059159	3
333.1	Essential tremor	neurological	rs72711165	TMEM65	1.08707	0.0515413	0.986054	1.1881	0.105259	0.753774	1	14445	589032	0	0.798459	0	3
596.1	Bladder neck obstruction	genitourinary	rs60869999	MYO1C	0.965269	0.021822	0.922498	1.00804	0.105265	0.753774	1	6652	597275	0	0.0361748	0	3
198.6	Secondary malignancy of bone	neoplasms	rs111837807	CCHCR1	0.945164	0.0348169	0.876923	1.01341	0.105275	0.753774	1	6150	604103	43.5691	3.54416	0.00567849	3
304	Adjustment reaction	mental disorders	rs9367106	LOC100505711	1.02038	0.0124548	0.995968	1.04479	0.105276	0.753774	1	103590	460651	0	0.1186	0	4
733.6	Costochondritis	musculoskeletal	rs60869999	MYO1C	0.905225	0.0614752	0.784734	1.02572	0.105296	0.753774	1	914	556984	0	0.0256116	0	2
370.31	Keratoconjunctivitis sicca	sense organs	rs7579014	BCL11A	1.03417	0.0207473	0.993509	1.07484	0.105317	0.753774	1	5637	594312	0	1.30198	0	3
960	Poisoning by antibiotics	injuries & poisonings	rs117169628	SLC22A31	1.067	0.0400465	0.988511	1.14549	0.105353	0.753774	1	3175	600759	71.2177	6.94871	0.0437515	3
726.3	Bursitis	musculoskeletal	rs111837807	CCHCR1	0.968332	0.0198729	0.929381	1.00728	0.105382	0.753774	1	18363	571643	19.5778	2.48687	0.000479943	3
593.1	Gross hematuria	genitourinary	rs732990	CIB4	0.981974	0.0112352	0.959953	1.00399	0.105428	0.753774	1	18134	580424	0	0.622521	0	3
520	Disorders of tooth development	digestive	rs61667602	CRHR1	1.04095	0.0247903	0.992365	1.08954	0.10543	0.753774	1	5500	588962	0	0.68697	0	3
379.4	Anomalies of pupillary function	sense organs	rs505922	ABO	1.05387	0.032406	0.990352	1.11738	0.105439	0.753774	1	2107	556902	57.2785	2.34074	0.00498969	2
071	Human immunodeficiency virus [HIV] disease	infectious diseases	rs9268576	HLA-DRA	0.949281	0.0321501	0.886267	1.0123	0.105451	0.753774	1	6844	604515	0	0.0244386	0	3
531.2	Gastric ulcer	digestive	rs10774679	OAS3	0.964655	0.0222274	0.921089	1.00822	0.105461	0.753774	1	4660	600337	61.0835	5.13921	0.00388215	3
428	Congestive heart failure; nonhypertensive	circulatory system	rs2277732	DPP9	1.01136	0.00698055	0.997683	1.02505	0.105468	0.753774	1	70790	523251	0	0.556322	0	4
110.1	Dermatophytosis	infectious diseases	rs3746539	PTPRT	1.008	0.00492454	0.998352	1.01766	0.105479	0.753774	1	137407	416562	0	1.77231	0	4
427.2	Atrial fibrillation and flutter	circulatory system	rs732990	CIB4	0.990588	0.00584229	0.979137	1.00204	0.105515	0.753774	1	80079	523912	33.3707	4.50253	0.000204895	4
728.71	Contracture of palmar fascia [Dupuytren's disease]	musculoskeletal	rs2277732	DPP9	1.03171	0.019286	0.99391	1.06951	0.105516	0.753774	1	7243	600690	34.8295	3.06887	0.00331974	3
611.3	Lump or mass in breast	genitourinary	rs61667602	CRHR1	0.969972	0.0188357	0.933054	1.00689	0.10552	0.753774	1	11196	590795	55.0683	4.4512	0.00257735	3
599.5	Frequency of urination and polyuria	genitourinary	rs55654108	PDCL3P4	0.987448	0.00780383	0.972152	1.00274	0.105524	0.753774	1	44342	529759	0	1.46413	0	4
613.5	Mastodynia	genitourinary	rs7579014	BCL11A	0.954302	0.0288975	0.897663	1.01094	0.105526	0.753774	1	2921	602984	0	0.0966501	0	3
614	Inflammatory diseases of female pelvic organs	genitourinary	rs7579014	BCL11A	0.971357	0.0179541	0.936167	1.00655	0.10553	0.753774	1	10204	593420	61.8668	5.24477	0.00181567	3
250.21	Type 2 diabetes with ketoacidosis	endocrine/metabolic	rs1878527	ANKRD30BL	1.07261	0.0433045	0.987729	1.15748	0.105541	0.753774	1	1865	558762	0	0.172007	0	2
454	Varicose veins	circulatory system	rs60869999	MYO1C	0.981027	0.011837	0.957827	1.00423	0.105614	0.753774	1	23158	576838	0	1.0211	0	4
191.11	Cancer of brain	neoplasms	rs9577395	ATP11A	0.918462	0.0525649	0.815434	1.02149	0.105641	0.753774	1	1304	560153	0	0.108526	0	2
562.1	Diverticulosis	digestive	rs72711165	TMEM65	0.958754	0.0260317	0.907731	1.00978	0.105648	0.753774	1	63769	482569	0	1.85007	0	4
916	Contusion	injuries & poisonings	rs117169628	SLC22A31	0.97878	0.0132559	0.952799	1.00476	0.105656	0.753774	1	31972	522332	0	0.41251	0	3
428	Congestive heart failure; nonhypertensive	circulatory system	rs12809318	FBRSL1	0.990049	0.00618114	0.977934	1.00216	0.105658	0.753774	1	70790	523251	0	1.01823	0	4
223	Benign neoplasm of kidney and other urinary organs	neoplasms	rs9367106	LOC100505711	1.18012	0.102356	0.979497	1.38073	0.105663	0.753774	1	1667	557470	0	0.658873	0	2
369.5	Conjunctivitis, infectious	sense organs	rs732990	CIB4	0.979937	0.012528	0.955382	1.00449	0.105712	0.753774	1	14671	563448	0	1.35305	0	3
743.9	Osteopenia or other disorder of bone and cartilage	musculoskeletal	rs7605877	FOXI3	1.02379	0.0145331	0.995304	1.05227	0.10572	0.753774	1	21548	571428	0	0.950362	0	3
304	Adjustment reaction	mental disorders	rs12809318	FBRSL1	1.00872	0.00536883	0.9982	1.01925	0.105726	0.753774	1	103590	460651	57.8197	7.11232	0.000271244	4
389	Hearing loss	sense organs	rs117169628	SLC22A31	0.989526	0.0065085	0.97677	1.00228	0.105729	0.753774	1	283053	285463	0	1.01872	0	4
429	Ill-defined descriptions and complications of heart disease	circulatory system	rs60869999	MYO1C	1.02307	0.0141025	0.995433	1.05072	0.105749	0.753774	1	16037	558763	28.5815	2.80039	0.000633354	3
530.2	Esophageal bleeding (varices/hemorrhage)	digestive	rs505922	ABO	0.967849	0.0202022	0.928253	1.00745	0.105753	0.753774	1	5785	600402	0	0.869434	0	3
278.1	Obesity	endocrine/metabolic	rs9367106	LOC100505711	1.0165	0.0101174	0.99667	1.03633	0.105755	0.753774	1	240463	333817	0	2.46408	0	4
366.2	Senile cataract	sense organs	rs35508621	LZTFL1	0.985426	0.00907624	0.967636	1.00322	0.105755	0.753774	1	261100	299188	0	0.926129	0	4
381	Otitis media and Eustachian tube disorders	sense organs	rs915823	TMPRSS2	1.01813	0.011111	0.996356	1.03991	0.105785	0.753774	1	30625	547305	0	0.862409	0	4
835	Internal derangement of knee	injuries & poisonings	rs117169628	SLC22A31	1.02188	0.0133808	0.995652	1.0481	0.105785	0.753774	1	33380	563154	49.7042	5.96471	0.00179987	4
603.2	Spermatocele	genitourinary	rs9577395	ATP11A	0.942901	0.0363526	0.87165	1.01415	0.105806	0.753774	1	2712	605655	27.9625	2.77633	0.00397974	3
442.8	Aneurysm of other specified artery	circulatory system	rs505922	ABO	0.931715	0.0437323	0.846	1.01743	0.105815	0.753774	1	1202	559516	0	0.0157746	0	2
568.1	Peritoneal adhesions (postoperative) (postinfection)	digestive	rs766826	ELF5	1.0616	0.0369617	0.989153	1.13404	0.105832	0.753774	1	1995	556331	0	0.0265416	0	2
870	Open wounds of head; neck; and trunk	injuries & poisonings	rs11085727	TYK2	1.02045	0.0125152	0.995916	1.04498	0.105839	0.753774	1	17982	561938	0	0.895984	0	3
686.1	Carbuncle and furuncle	dermatologic	rs4830964	.	0.975993	0.0150259	0.946543	1.00544	0.10584	0.753774	1	6451	589494	30.1316	2.86253	0.000395299	3
1011	NA	NA	rs3746539	PTPRT	1.02206	0.0134921	0.995612	1.0485	0.105883	0.753774	1	13278	575053	0	0.96081	0	3
753	Congenital anomalies of the eye	congenital anomalies	rs9367106	LOC100505711	1.17305	0.0987099	0.979583	1.36653	0.105886	0.753774	1	1544	556800	0	0.462116	0	2
757	Congenital anomalies of the integument	congenital anomalies	rs9461128	TMEM14B	0.854765	0.0970523	0.664542	1.04499	0.105888	0.753774	1	1065	559431	0	0.044089	0	2
426.7	Abnormal electrocardiogram [ECG] [EKG]	circulatory system	rs1878527	ANKRD30BL	1.01608	0.00986256	0.996744	1.03541	0.10589	0.753774	1	39098	523602	10.8388	3.36469	8.2216e-05	4
277	Other disorders of metabolism	endocrine/metabolic	rs35508621	LZTFL1	0.938339	0.0393617	0.86119	1.01549	0.105896	0.753774	1	6350	596281	52.087	4.17423	0.0167482	3
296.1	Bipolar	mental disorders	rs13050728	IFNAR2	0.986348	0.00850154	0.969685	1.00301	0.105906	0.753774	1	37573	571753	0	1.45999	0	4
495	Asthma	respiratory	rs915823	TMPRSS2	1.01449	0.00889681	0.997051	1.03193	0.105906	0.753774	1	51247	547158	41.9685	5.16961	0.000411411	4
286	Coagulation defects	hematopoietic	rs117169628	SLC22A31	0.96954	0.0191322	0.932041	1.00704	0.105916	0.753774	1	14648	583432	0	0.488243	0	3
250.7	Diabetic retinopathy	endocrine/metabolic	rs35705950	MUC5B	0.979182	0.0130121	0.953679	1.00469	0.105933	0.753774	1	44255	551115	61.764	7.846	0.00297826	4
411.9	Other acute and subacute forms of ischemic heart disease	circulatory system	rs9577395	ATP11A	0.924294	0.0486953	0.828851	1.01974	0.105947	0.753774	1	1552	555192	0	0.207937	0	2
789	Nausea and vomiting	symptoms	rs7579014	BCL11A	0.987065	0.00805329	0.971281	1.00285	0.105956	0.753774	1	40122	527204	0	0.166803	0	4
429.3	Symptoms involving cardiovascular system	circulatory system	rs505922	ABO	0.970818	0.0183196	0.934912	1.00672	0.105958	0.753774	1	6872	586061	35.6378	3.10742	0.00116048	3
208	Benign neoplasm of colon	neoplasms	rs721917	SFTPD	0.992834	0.00444923	0.984113	1.00155	0.105987	0.753888	1	164486	389029	6.8001	3.21889	1.08216e-05	4
619	Noninflammatory female genital disorders	genitourinary	rs581342	LMNA	0.958355	0.0263168	0.906774	1.00994	0.106018	0.754006	1	6784	597611	68.0382	6.25747	0.00596197	3
170	Cancer of bone and connective tissue	neoplasms	rs77534576	DLX4	1.20486	0.115307	0.978864	1.43087	0.106035	0.754019	1	2197	557623	36.6953	1.57966	0.113303	2
735.1	Flat foot	musculoskeletal	rs12809318	FBRSL1	1.01578	0.00968588	0.996793	1.03476	0.106047	0.754019	1	27417	573155	0	1.55581	0	4
225.1	Benign neoplasm of brain, cranial nerves, meninges	neoplasms	rs2277732	DPP9	1.04848	0.0292976	0.991055	1.1059	0.106132	0.754309	1	3306	607021	0	1.17172	0	3
420	Carditis	circulatory system	rs60869999	MYO1C	0.969936	0.0188918	0.932908	1.00696	0.106134	0.754309	1	9095	591931	20.2467	2.50773	0.000602901	3
427.9	Palpitations	circulatory system	rs55654108	PDCL3P4	0.984071	0.00993967	0.964589	1.00355	0.106211	0.754309	1	25850	564906	1.56401	3.04767	1.19734e-05	4
751.2	Congenital anomalies of urinary system	congenital anomalies	rs766826	ELF5	0.970573	0.0184901	0.934333	1.00681	0.106232	0.754309	1	8300	592970	32.1756	2.94879	0.000819945	3
425	Cardiomyopathy	circulatory system	rs111837807	CCHCR1	1.02715	0.0165834	0.994645	1.05965	0.106251	0.754309	1	26685	570445	0	0.0340912	0	3
457.2	Encounter for long-term (current) use of antiplatelets/antithrombotics	circulatory system	rs34488998	NKAIN3	1.14427	0.0834354	0.98074	1.30781	0.106255	0.754309	1	2223	555798	41.4531	1.70803	0.0449033	2
334	Degenerative disease of the spinal cord	neurological	rs62200027	CASC20	1.03882	0.0235775	0.992605	1.08503	0.106263	0.754309	1	4835	600959	0	0.256362	0	3
681	Superficial cellulitis and abscess	dermatologic	rs9461128	TMEM14B	0.981418	0.0116129	0.958657	1.00418	0.10627	0.754309	1	95101	460309	34.647	4.59045	0.00055742	4
611	Abnormal findings on mammogram or breast exam	genitourinary	rs60869999	MYO1C	1.02576	0.0157481	0.994896	1.05663	0.106276	0.754309	1	16843	584061	44.1073	3.57828	0.00102315	3
722.7	Intervertebral disc disorder with myelopathy	musculoskeletal	rs721917	SFTPD	1.03095	0.0188714	0.993961	1.06794	0.106282	0.754309	1	5832	599548	0	0.191202	0	3
530.2	Esophageal bleeding (varices/hemorrhage)	digestive	rs7605877	FOXI3	1.04389	0.0265928	0.991763	1.09601	0.106292	0.754309	1	5785	600402	51.7771	4.1474	0.00283414	3
070.9	Hepatitis NOS	infectious diseases	rs67579710	THBS3	1.05343	0.0322302	0.99026	1.1166	0.106303	0.754309	1	3980	601416	76.0974	8.36728	0.0117752	3
733.8	Malunion and nonunion of fracture	musculoskeletal	rs62200027	CASC20	1.05148	0.031081	0.990557	1.11239	0.106316	0.754309	1	2663	556506	0	0.252238	0	2
427.3	Other specified cardiac dysrhythmias	circulatory system	rs7605877	FOXI3	1.01579	0.00970248	0.996775	1.03481	0.106331	0.754309	1	49334	514413	0	1.80649	0	4
430.1	Subarachnoid hemorrhage	circulatory system	rs732990	CIB4	0.922873	0.0497025	0.825457	1.02029	0.106338	0.754309	1	895	560874	0	0.00085468	0	2
733.4	Aseptic necrosis of bone	musculoskeletal	rs766826	ELF5	1.04284	0.0259778	0.991927	1.09376	0.106339	0.754309	1	4171	605625	34.5866	3.05748	0.00151849	3
560.3	Peritoneal or intestinal adhesions	digestive	rs13050728	IFNAR2	1.0927	0.0548995	0.985098	1.2003	0.106349	0.754309	1	864	560502	0	0.00564204	0	2
733.4	Aseptic necrosis of bone	musculoskeletal	rs77534576	DLX4	1.14598	0.0843803	0.980593	1.31136	0.10635	0.754309	1	4171	605625	0	1.05951	0	3
745	Pain in joint	musculoskeletal	rs35705950	MUC5B	0.988213	0.00734306	0.97382	1.00261	0.10636	0.754309	1	379266	172373	0	1.06181	0	4
277.4	Disorders of bilirubin excretion	endocrine/metabolic	rs732990	CIB4	0.954913	0.0285707	0.898915	1.01091	0.106364	0.754309	1	2689	604780	0	1.21047	0	3
738.4	Acquired spondylolisthesis	musculoskeletal	rs7579014	BCL11A	1.03241	0.0197543	0.993691	1.07113	0.106393	0.754416	1	6185	595821	0	1.0758	0	3
509.8	Dependence on respirator [Ventilator] or supplemental oxygen	respiratory	rs505922	ABO	0.975749	0.0152056	0.945946	1.00555	0.106416	0.754481	1	10103	591742	0	0.387546	0	3
276	Disorders of fluid, electrolyte, and acid-base balance	endocrine/metabolic	rs11234800	ME3	0.987246	0.00795175	0.97166	1.00283	0.106473	0.75477	1	99125	454527	26.5498	4.0844	0.000309224	4
609.2	Abnormal spermatozoa	genitourinary	rs111837807	CCHCR1	0.902165	0.0637827	0.777151	1.02718	0.106484	0.75477	1	1898	557983	63.482	2.73838	0.0291166	2
604.3	Peyronie's disease	genitourinary	rs2277732	DPP9	1.05108	0.0308646	0.990587	1.11158	0.106498	0.75477	1	2888	607648	17.0464	2.41099	0.00164952	3
727.4	Ganglion and cyst of synovium, tendon, and bursa	musculoskeletal	rs62200027	CASC20	1.02568	0.0157093	0.994887	1.05647	0.106549	0.75503	1	11084	588714	0	0.422081	0	3
540.1	Appendicitis	digestive	rs12567716	FOXD2	1.05633	0.0339555	0.989774	1.12288	0.106568	0.755037	1	4865	605994	49.8133	3.98512	0.00589632	3
362.23	Cystoid macular degeneration of retina	sense organs	rs721917	SFTPD	0.974896	0.0157545	0.944018	1.00578	0.106577	0.755037	1	8521	597087	1.47931	2.03003	1.8498e-05	3
842	Other sprains and strains	injuries & poisonings	rs10774679	OAS3	1.0348	0.0211974	0.993249	1.07634	0.106611	0.755082	1	5199	585968	0	1.11888	0	3
716.1	Unspecified polyarthropathy or polyarthritis	musculoskeletal	rs72711165	TMEM65	1.24786	0.137228	0.978891	1.51682	0.106618	0.755082	1	1427	559391	0	0.00305739	0	2
706.2	Sebaceous cyst	dermatologic	rs34488998	NKAIN3	0.965483	0.02177	0.922814	1.00815	0.106625	0.755082	1	41566	539854	35.2543	4.63351	0.00393893	4
426.25	Other heart block	circulatory system	rs7579014	BCL11A	0.942476	0.0367208	0.870503	1.01445	0.106659	0.755128	1	1755	558195	0	0.584256	0	2
761	Cervicalgia	symptoms	rs62200027	CASC20	0.991121	0.00552815	0.980286	1.00196	0.10668	0.755128	1	112354	450851	37.5037	4.80028	0.000148198	4
224.1	Benign neoplasm of eye, uveal	neoplasms	rs72711165	TMEM65	1.07861	0.0469038	0.986675	1.17054	0.106681	0.755128	1	19061	583270	9.80601	2.21744	0.00219007	3
735.23	Hallux rigidus	musculoskeletal	rs35508621	LZTFL1	1.04942	0.0299033	0.990814	1.10803	0.106689	0.755128	1	10468	594996	0	0.437459	0	3
740.2	Osteoarthrosis, generalized	musculoskeletal	rs77534576	DLX4	1.06074	0.0365502	0.989097	1.13237	0.106701	0.755128	1	22500	566678	0	0.0709896	0	3
194	Cancer of other endocrine glands	neoplasms	rs12809318	FBRSL1	0.940804	0.0378276	0.866662	1.01495	0.106717	0.755141	1	1567	559475	0	0.0598971	0	2
301.2	Antisocial/borderline personality disorder	mental disorders	rs766826	ELF5	0.973311	0.0167737	0.940434	1.00619	0.106794	0.755141	1	10429	596049	0	0.770147	0	3
429	Ill-defined descriptions and complications of heart disease	circulatory system	rs12567716	FOXD2	1.03157	0.0192721	0.993796	1.06934	0.106795	0.755141	1	16037	558763	0	0.29724	0	3
344	Other paralytic syndromes	neurological	rs60869999	MYO1C	0.965647	0.021676	0.923163	1.00813	0.106813	0.755141	1	6927	599095	31.077	2.90179	0.00120197	3
246	Other disorders of thyroid	endocrine/metabolic	rs721917	SFTPD	0.968577	0.0197992	0.92977	1.00738	0.10684	0.755141	1	5375	598420	0	0.193619	0	3
153.3	Malignant neoplasm of rectum, rectosigmoid junction, and anus	neoplasms	rs111837807	CCHCR1	0.933225	0.0428648	0.84921	1.01724	0.106906	0.755141	1	4028	606254	0	0.276623	0	3
530.3	Stricture and stenosis of esophagus	digestive	rs67579710	THBS3	1.04722	0.0286164	0.99113	1.10331	0.106906	0.755141	1	5610	599295	0	0.797547	0	3
427	Cardiac dysrhythmias	circulatory system	rs2277732	DPP9	1.00823	0.00508394	0.998266	1.01819	0.106907	0.755141	1	179417	365335	0	1.01374	0	4
586.2	Cyst of kidney, acquired	genitourinary	rs10774679	OAS3	0.978306	0.0136037	0.951643	1.00497	0.106907	0.755141	1	12612	581253	36.1083	3.1303	0.000502398	3
614	Inflammatory diseases of female pelvic organs	genitourinary	rs111837807	CCHCR1	1.0515	0.0311497	0.99045	1.11256	0.106908	0.755141	1	10204	593420	0	0.519059	0	3
389.1	Sensorineural hearing loss	sense organs	rs13050728	IFNAR2	0.992245	0.00482907	0.98278	1.00171	0.106912	0.755141	1	216652	338141	0	1.0543	0	4
513.8	Disorders of diaphragm	respiratory	rs7605877	FOXI3	0.93591	0.0410836	0.855386	1.01643	0.106914	0.755141	1	2152	556866	58.4443	2.40641	0.00474862	2
537.1	Lesions of stomach and duodenum	digestive	rs1878527	ANKRD30BL	0.911585	0.0574218	0.799038	1.02413	0.106937	0.755141	1	998	560053	0	0.428171	0	2
585.34	Chronic Kidney Disease, Stage IV	genitourinary	rs13050728	IFNAR2	0.97823	0.0136534	0.951469	1.00499	0.106941	0.755141	1	13865	593655	59.943	4.99289	0.0011845	3
374.6	Dermatochalasis	sense organs	rs117169628	SLC22A31	0.974384	0.0160974	0.942833	1.00593	0.106948	0.755141	1	19323	591938	29.8983	4.2795	0.00284413	4
529	Diseases and other conditions of the tongue	digestive	rs4830964	.	1.04278	0.025984	0.991848	1.09371	0.106954	0.755141	1	2036	555231	60.3822	2.52412	0.00393636	2
367	Disorders of refraction and accommodation; blindness and low vision	sense organs	rs111837807	CCHCR1	1.01263	0.00778458	0.99737	1.02789	0.106954	0.755141	1	387831	181610	0	2.12834	0	4
427.42	Cardiac arrest	circulatory system	rs61667602	CRHR1	1.06275	0.0377541	0.988752	1.13675	0.106958	0.755141	1	2253	556966	56.646	2.30659	0.00772198	2
498	Acute bronchospasm	respiratory	rs35705950	MUC5B	0.861544	0.0924508	0.68034	1.04275	0.106965	0.755141	1	853	556453	0	0.732724	0	2
771.2	Cramp of limb	symptoms	rs1878527	ANKRD30BL	1.04169	0.0253424	0.992023	1.09137	0.106989	0.755214	1	5585	593061	81.8731	11.0333	0.0153099	3
285.21	Anemia in chronic kidney disease	hematopoietic	rs72711165	TMEM65	1.07926	0.0473238	0.986503	1.17201	0.107017	0.755315	1	12612	592443	0	0.298775	0	3
195	Cancer, suspected or other	neoplasms	rs35508621	LZTFL1	0.959405	0.0257149	0.909004	1.00981	0.107052	0.755414	1	14246	581911	0	1.46858	0	3
313.1	Attention deficit hyperactivity disorder	mental disorders	rs505922	ABO	0.978036	0.0137826	0.951022	1.00505	0.1071	0.755414	1	13065	595720	9.98108	2.22176	0.000153286	3
365.11	Primary open angle glaucoma	sense organs	rs9268576	HLA-DRA	0.975269	0.0155413	0.944808	1.00573	0.107105	0.755414	1	33771	576441	0	0.77881	0	4
287.3	Thrombocytopenia	hematopoietic	rs13179014	SPEF2	0.982642	0.0108671	0.961342	1.00394	0.107108	0.755414	1	23169	571972	19.8923	2.49664	0.000196529	3
585.33	Chronic Kidney Disease, Stage III	genitourinary	rs721917	SFTPD	1.01083	0.00668289	0.997727	1.02392	0.107126	0.755414	1	52811	550550	41.7562	5.15076	0.000222147	4
686.4	Pyogenic granuloma	dermatologic	rs11085727	TYK2	1.08738	0.051997	0.985471	1.1893	0.107145	0.755414	1	1015	558914	0	0.285211	0	2
799	NA	NA	rs117169628	SLC22A31	0.97224	0.017474	0.937991	1.00649	0.10716	0.755414	1	18717	579969	0	1.62225	0	3
389.2	Conductive hearing loss	sense organs	rs9577395	ATP11A	1.03476	0.0212069	0.993191	1.07632	0.107164	0.755414	1	7440	593982	79.9252	9.96271	0.0145385	3
276.5	Hypovolemia	endocrine/metabolic	rs12809318	FBRSL1	0.985428	0.00911201	0.967568	1.00329	0.107181	0.755414	1	29063	538204	62.4872	5.33151	0.000726798	3
722.6	Degeneration of intervertebral disc	musculoskeletal	rs35705950	MUC5B	0.984543	0.0096696	0.965591	1.0035	0.107189	0.755414	1	79699	490233	0	0.690512	0	4
754	Congenital musculoskeletal deformities of spine	congenital anomalies	rs732990	CIB4	1.04417	0.026837	0.991573	1.09677	0.107251	0.755414	1	3026	604545	51.9475	4.16212	0.00403954	3
530.5	Disorders of esophageal motility	digestive	rs915823	TMPRSS2	1.0637	0.0383389	0.988553	1.13884	0.107254	0.755414	1	2314	556979	0	0.442163	0	2
301.1	Schizoid personality disorder	mental disorders	rs581342	LMNA	0.918806	0.0525767	0.815756	1.02186	0.107265	0.755414	1	2046	558691	0	0.768288	0	2
695.7	Prurigo and Lichen	dermatologic	rs76073397	MIR548H2	1.04728	0.0286818	0.991061	1.10349	0.107272	0.755414	1	11364	586262	0	1.5672	0	3
224	Benign neoplasm of eye	neoplasms	rs10774679	OAS3	1.01753	0.0107884	0.996381	1.03867	0.107287	0.755414	1	20432	580245	0	1.25621	0	3
453	Chronic venous hypertension	circulatory system	rs72711165	TMEM65	1.17275	0.0989482	0.978812	1.36669	0.107299	0.755414	1	3072	557310	0	0.967535	0	2
215	Other benign neoplasm of connective and other soft tissue	neoplasms	rs67579710	THBS3	1.05798	0.0349968	0.989382	1.12657	0.107319	0.755414	1	3361	599965	0	0.662082	0	3
372	Disorders of conjunctiva	sense organs	rs11702230	LOC101928126	1.03235	0.0197696	0.993598	1.07109	0.107341	0.755414	1	16225	577805	0	0.882538	0	4
292.6	Hallucinations	mental disorders	rs62200027	CASC20	1.06904	0.0414603	0.987779	1.1503	0.107341	0.755414	1	1668	556743	56.4498	2.2962	0.00594181	2
851	Complications of transplants and reattached limbs	injuries & poisonings	rs72711165	TMEM65	1.12377	0.0724676	0.98173	1.2658	0.107359	0.755414	1	5689	598018	44.1882	3.58347	0.0159235	3
174	Breast cancer	neoplasms	rs10774679	OAS3	1.04447	0.0270197	0.991506	1.09742	0.107372	0.755414	1	3407	557730	0	0.0340974	0	2
788	Syncope and collapse	symptoms	rs12567716	FOXD2	0.98077	0.01206	0.957133	1.00441	0.10739	0.755414	1	44958	540698	42.6238	5.22865	0.000922178	4
070.9	Hepatitis NOS	infectious diseases	rs7605877	FOXI3	1.05035	0.0305116	0.990548	1.11015	0.107397	0.755414	1	3980	601416	0	1.58855	0	3
613	Other nonmalignant breast conditions	genitourinary	rs721917	SFTPD	1.02648	0.0162337	0.994663	1.0583	0.107398	0.755414	1	8707	591905	24.2178	2.63914	0.000329195	3
222	Benign neoplasm of male genital organs	neoplasms	rs3746539	PTPRT	1.03399	0.0207625	0.993297	1.07469	0.107413	0.755414	1	5587	596565	39.8996	3.32777	0.00149726	3
275.53	Disorders of phosphorus metabolism	endocrine/metabolic	rs35508621	LZTFL1	0.92009	0.0517318	0.818696	1.02148	0.107418	0.755414	1	4251	600481	2.60396	2.05347	0.000437997	3
972	Poisoning by agents primarily affecting the cardiovascular system	injuries & poisonings	rs12567716	FOXD2	0.898695	0.066349	0.76865	1.02874	0.10743	0.755414	1	1561	554408	0	0.827676	0	2
452	Other venous embolism and thrombosis	circulatory system	rs55654108	PDCL3P4	1.01437	0.00886191	0.996998	1.03174	0.107464	0.755414	1	32528	564092	36.6231	3.15572	0.000252229	3
302.1	Decreased libido	mental disorders	rs721917	SFTPD	1.04247	0.0258422	0.991823	1.09312	0.107476	0.755414	1	3090	602867	0	0.51004	0	3
260.3	Adult failure to thrive	endocrine/metabolic	rs1878527	ANKRD30BL	0.954527	0.0289135	0.897856	1.0112	0.107481	0.755414	1	4052	553609	0	0.286763	0	2
871.4	Open wound of toe(s)	injuries & poisonings	rs10774679	OAS3	1.05139	0.0311318	0.990367	1.1124	0.10749	0.755414	1	2367	554437	0	0.376762	0	2
204	Leukemia	neoplasms	rs7605877	FOXI3	0.96245	0.0237792	0.915843	1.00906	0.107499	0.755414	1	7603	602544	0	0.479322	0	3
577.3	Cyst and pseudocyst of pancreas	digestive	rs12809318	FBRSL1	1.04411	0.0268188	0.991546	1.09668	0.107503	0.755414	1	3185	607172	0	0.564526	0	3
709	Diffuse diseases of connective tissue	dermatologic	rs10129899	LINC00637	1.04937	0.0299394	0.990685	1.10805	0.107515	0.755414	1	2936	605508	0	0.0276639	0	3
270.38	Other specified disorders of plasma protein metabolism	endocrine/metabolic	rs11085727	TYK2	1.08946	0.0532381	0.985112	1.1938	0.107532	0.755414	1	979	558169	0	0.0653572	0	2
274.2	Crystal arthropathies	endocrine/metabolic	rs766826	ELF5	0.957578	0.0269349	0.904786	1.01037	0.107537	0.755414	1	3884	604043	0	0.930281	0	3
562	Diverticulosis and diverticulitis	digestive	rs11702230	LOC101928126	1.01571	0.00968699	0.996725	1.0347	0.107543	0.755414	1	72799	473619	22.823	3.88717	0.000382537	4
769	Nonallopathic lesions NEC	symptoms	rs67579710	THBS3	1.02534	0.0155548	0.994856	1.05583	0.107613	0.755697	1	19678	597162	0	0.343488	0	4
433.11	Occlusion of cerebral arteries, with cerebral infarction	circulatory system	rs7579014	BCL11A	0.953212	0.0297818	0.89484	1.01158	0.107623	0.755697	1	2666	556583	0	0.137244	0	2
1010.1	NA	NA	rs915823	TMPRSS2	0.979671	0.0127648	0.954652	1.00469	0.107625	0.755697	1	26061	561323	0	0.995724	0	4
602.3	Dysplasia of prostate	genitourinary	rs9367106	LOC100505711	1.1883	0.10723	0.978127	1.39847	0.107639	0.755701	1	1339	558747	0	0.903596	0	2
564.9	Personal history of diseases of digestive system	digestive	rs766826	ELF5	1.0576	0.0348127	0.989369	1.12583	0.107678	0.755874	1	2255	550846	0	0.136414	0	2
519	Other diseases of respiratory system, not elsewhere classified	respiratory	rs12809318	FBRSL1	1.01724	0.0106254	0.996413	1.03806	0.10771	0.756005	1	20823	557580	0	0.956494	0	3
714.1	Rheumatoid arthritis	musculoskeletal	rs7671107	LOC101929161	0.974983	0.0157517	0.94411	1.00586	0.107749	0.756043	1	13017	592985	43.2269	3.5228	0.000867763	3
702.2	Seborrheic keratosis	dermatologic	rs915823	TMPRSS2	1.01159	0.00716452	0.997547	1.02563	0.107772	0.756043	1	89962	465095	0	2.74448	0	4
255	Disorders of adrenal glands	endocrine/metabolic	rs7579014	BCL11A	0.969999	0.0189405	0.932876	1.00712	0.107792	0.756043	1	6694	599631	0	0.276625	0	3
303.4	Somatoform disorder	mental disorders	rs34488998	NKAIN3	0.938172	0.039687	0.860386	1.01596	0.107809	0.756043	1	12633	590569	5.52158	2.11689	0.000737713	3
401	Hypertension	circulatory system	rs7671107	LOC101929161	0.990363	0.00602154	0.978561	1.00217	0.107809	0.756043	1	432480	155932	0	0.701779	0	4
296.1	Bipolar	mental disorders	rs9461128	TMEM14B	1.02755	0.016898	0.994426	1.06067	0.107817	0.756043	1	37573	571753	0	0.771789	0	4
1100	NA	NA	rs35508621	LZTFL1	0.957021	0.0273182	0.903477	1.01056	0.107817	0.756043	1	13663	575083	0	0.225175	0	3
702.2	Seborrheic keratosis	dermatologic	rs1405655	NR1H2	0.990359	0.00602546	0.978549	1.00217	0.107871	0.756043	1	89962	465095	0	0.638985	0	4
577	Diseases of pancreas	digestive	rs77534576	DLX4	0.931448	0.0441715	0.844872	1.01802	0.107901	0.756043	1	16929	586517	0	1.2662	0	3
287.31	Primary thrombocytopenia	hematopoietic	rs13050728	IFNAR2	0.939928	0.0385353	0.864399	1.01546	0.107909	0.756043	1	1637	559479	0	0.0703921	0	2
740	Osteoarthrosis	musculoskeletal	rs11085727	TYK2	1.0075	0.00464684	0.998391	1.01661	0.107916	0.756043	1	245876	307711	2.42382	3.07452	5.03951e-06	4
350.2	Abnormality of gait	neurological	rs9577395	ATP11A	1.01183	0.00731376	0.997492	1.02616	0.107921	0.756043	1	79274	486804	0	1.79075	0	4
041	Bacterial infection NOS	infectious diseases	rs77534576	DLX4	1.04693	0.0285292	0.991014	1.10285	0.107924	0.756043	1	37102	544150	0	1.76438	0	4
836	Traumatic arthropathy	injuries & poisonings	rs3746539	PTPRT	1.02548	0.0156534	0.994802	1.05616	0.107931	0.756043	1	9834	591248	0	0.193757	0	3
1010.3	NA	NA	rs12567716	FOXD2	0.988705	0.00706605	0.974856	1.00255	0.107936	0.756043	1	200441	308243	48.9701	5.87891	0.000377569	4
562	Diverticulosis and diverticulitis	digestive	rs67579710	THBS3	0.985994	0.008774	0.968797	1.00319	0.107937	0.756043	1	72799	473619	17.7633	3.64801	0.000112645	4
426.92	Cardiac defibrillator in situ	circulatory system	rs10129899	LINC00637	0.977297	0.014287	0.949295	1.0053	0.107972	0.756156	1	12410	596805	0	0.0611231	0	3
508	Pulmonary collapse; interstitial and compensatory emphysema	respiratory	rs117169628	SLC22A31	0.962266	0.0239306	0.915362	1.00917	0.107981	0.756156	1	9268	580615	0	0.197803	0	3
495.11	Chronic obstructive asthma with exacerbation	respiratory	rs7671107	LOC101929161	0.928046	0.0464648	0.836975	1.01912	0.10803	0.7564	1	1445	558227	36.917	1.58521	0.00298222	2
603.1	Hydrocele	genitourinary	rs34488998	NKAIN3	0.922491	0.0502101	0.824079	1.0209	0.108099	0.7564	1	7821	596785	37.3446	3.19206	0.015697	3
090	Sexually transmitted infections (not HIV or hepatitis)	infectious diseases	rs9367106	LOC100505711	1.05855	0.0354134	0.989142	1.12796	0.1081	0.7564	1	7440	594149	0	1.68396	0	3
427.8	Sinoatrial node dysfunction (Bradycardia)	circulatory system	rs4830964	.	0.977561	0.014124	0.949878	1.00524	0.108101	0.7564	1	6709	599206	5.82719	2.12376	0.000127093	3
272.11	Hypercholesterolemia	endocrine/metabolic	rs732990	CIB4	0.991102	0.00556312	0.980198	1.00201	0.10812	0.7564	1	86287	489058	62.3268	7.96321	0.000407164	4
766	Neuralgia, neuritis, and radiculitis NOS	symptoms	rs4830964	.	0.98485	0.00950159	0.966227	1.00347	0.108137	0.7564	1	16202	569381	0	1.04004	0	3
256.4	Polycystic ovaries	endocrine/metabolic	rs7579014	BCL11A	0.919644	0.0521406	0.817449	1.02184	0.108145	0.7564	1	920	561335	0	0.0608658	0	2
290.1	Dementias	mental disorders	rs732990	CIB4	0.983624	0.0102776	0.96348	1.00377	0.10816	0.7564	1	22705	579894	0	1.43457	0	3
334	Degenerative disease of the spinal cord	neurological	rs766826	ELF5	1.03937	0.0240368	0.992258	1.08648	0.108162	0.7564	1	4835	600959	53.4412	4.29565	0.00338021	3
781	Symptoms involving nervous and musculoskeletal systems	symptoms	rs11702230	LOC101928126	1.04317	0.0263105	0.991604	1.09474	0.108172	0.7564	1	8232	584391	0	1.05067	0	3
528	Diseases of the oral soft tissues, excluding lesions specific for gingiva and tongue	digestive	rs117169628	SLC22A31	0.969809	0.0190834	0.932405	1.00721	0.108178	0.7564	1	15662	567545	0	0.22465	0	3
994	Sepsis and SIRS	injuries & poisonings	rs7671107	LOC101929161	0.980514	0.0122504	0.956504	1.00453	0.108206	0.7564	1	21617	574679	0	0.312861	0	3
479	Other upper respiratory disease	respiratory	rs76073397	MIR548H2	1.03329	0.0203855	0.993332	1.07324	0.108206	0.7564	1	20624	548227	71.8217	7.09765	0.0100819	3
379.3	Aphakia and other disorders of lens	sense organs	rs721917	SFTPD	0.975897	0.0151894	0.946126	1.00567	0.108217	0.7564	1	9211	591219	0	0.246268	0	3
303	Psychogenic and somatoform disorders	mental disorders	rs9577395	ATP11A	1.02636	0.0162003	0.994607	1.05811	0.108266	0.7564	1	14158	585646	0	1.23602	0	3
261	Vitamin deficiency	endocrine/metabolic	rs10774679	OAS3	0.992156	0.00490382	0.982544	1.00177	0.108289	0.7564	1	125689	437598	0	1.21579	0	4
430.1	Subarachnoid hemorrhage	circulatory system	rs13179014	SPEF2	0.915506	0.0549719	0.807761	1.02325	0.1083	0.7564	1	895	560874	38.5257	1.62669	0.00660812	2
571	Chronic liver disease and cirrhosis	digestive	rs2277732	DPP9	1.0143	0.0088447	0.996969	1.03164	0.108319	0.7564	1	41039	553810	22.7031	3.88114	0.000179431	4
250.25	Diabetes type 2 with peripheral circulatory disorders	endocrine/metabolic	rs12809318	FBRSL1	0.977545	0.0141434	0.949823	1.00527	0.10832	0.7564	1	11698	589830	0	1.84096	0	3
425.12	Other hypertrophic cardiomyopathy	circulatory system	rs10129899	LINC00637	1.10543	0.0624192	0.983085	1.22777	0.108323	0.7564	1	702	561245	0	0.227842	0	2
560	Intestinal obstruction without mention of hernia	digestive	rs77534576	DLX4	0.921584	0.0508578	0.821902	1.02127	0.108343	0.7564	1	12634	585481	0	0.858112	0	3
386	Vertiginous syndromes and other disorders of vestibular system	sense organs	rs76073397	MIR548H2	1.03312	0.020295	0.993344	1.0729	0.108359	0.7564	1	19844	577916	58.297	7.19373	0.00856166	4
514.2	Solitary pulmonary nodule	respiratory	rs13050728	IFNAR2	0.984238	0.00989514	0.964844	1.00363	0.108364	0.7564	1	26356	563360	13.7502	2.31885	0.000104759	3
443.1	Raynaud's syndrome	circulatory system	rs11085727	TYK2	0.946499	0.034246	0.879377	1.01362	0.108365	0.7564	1	2373	558664	0	0.000190352	0	2
402	NA	NA	rs77534576	DLX4	0.952638	0.0302214	0.893404	1.01187	0.108382	0.7564	1	35705	531983	0	2.56979	0	4
312	Conduct disorders	mental disorders	rs12809318	FBRSL1	0.973124	0.0169689	0.939865	1.00638	0.108383	0.7564	1	8205	598045	0	0.115743	0	3
428.1	Congestive heart failure (CHF) NOS	circulatory system	rs35705950	MUC5B	1.01893	0.0116819	0.996034	1.04183	0.10841	0.7564	1	51357	544619	0	2.76967	0	4
681.2	Cellulitis and abscess of face/neck	dermatologic	rs10774679	OAS3	1.03572	0.021859	0.992871	1.07856	0.10841	0.7564	1	4867	597930	0	0.17514	0	3
524.3	Anomalies of tooth position/malocclusion	digestive	rs9577395	ATP11A	1.04378	0.0266918	0.991464	1.0961	0.108423	0.7564	1	5234	596975	0	1.18021	0	3
255	Disorders of adrenal glands	endocrine/metabolic	rs61667602	CRHR1	1.037	0.0226308	0.99264	1.08135	0.108431	0.7564	1	6694	599631	0	0.997547	0	3
727.2	Bursitis disorders	musculoskeletal	rs35508621	LZTFL1	0.947407	0.0336571	0.881439	1.01337	0.10845	0.756434	1	8523	586300	61.5546	5.20218	0.0190586	3
295.2	Paranoid disorders	mental disorders	rs61667602	CRHR1	0.950914	0.0313567	0.889455	1.01237	0.108465	0.756444	1	3757	604447	0	0.0167162	0	3
198	Secondary malignant neoplasm	neoplasms	rs35508621	LZTFL1	0.965373	0.0219564	0.922339	1.00841	0.10849	0.756481	1	19945	585459	0	0.33961	0	3
370.31	Keratoconjunctivitis sicca	sense organs	rs76073397	MIR548H2	0.935319	0.0416638	0.853658	1.01698	0.108507	0.756481	1	5637	594312	0	1.79864	0	3
429	Ill-defined descriptions and complications of heart disease	circulatory system	rs62200027	CASC20	1.02103	0.0129685	0.995613	1.04645	0.108515	0.756481	1	16037	558763	0	1.5544	0	3
442	Other aneurysm	circulatory system	rs581342	LMNA	1.02465	0.0151726	0.99491	1.05439	0.108527	0.756481	1	27086	571680	0	0.635878	0	3
724.1	Disorders of sacrum	musculoskeletal	rs34488998	NKAIN3	0.891802	0.0713556	0.751945	1.03166	0.108539	0.756481	1	3879	603143	59.1959	4.90146	0.0775549	3
303	Psychogenic and somatoform disorders	mental disorders	rs67579710	THBS3	0.97162	0.0179425	0.936453	1.00679	0.108586	0.756616	1	14158	585646	0	0.192402	0	3
694	Dyschromia and Vitiligo	dermatologic	rs35508621	LZTFL1	1.03661	0.0224064	0.99269	1.08052	0.108587	0.756616	1	18377	568718	0	1.37344	0	4
751.2	Congenital anomalies of urinary system	congenital anomalies	rs13179014	SPEF2	0.97142	0.0180722	0.935999	1.00684	0.108614	0.756709	1	8300	592970	0	1.22312	0	3
275	Disorders of mineral metabolism	endocrine/metabolic	rs3746539	PTPRT	0.985652	0.00900878	0.967994	1.00331	0.108662	0.756946	1	31173	552641	0	0.105151	0	3
433.1	Occlusion and stenosis of precerebral arteries	circulatory system	rs915823	TMPRSS2	0.981885	0.0113959	0.959549	1.00422	0.108676	0.756954	1	29494	556893	0	0.184594	0	3
389.4	Tinnitus	sense organs	rs7605877	FOXI3	0.987865	0.00761173	0.972946	1.00278	0.108702	0.75699	1	92461	447378	62.9575	8.0988	0.000588175	4
379	Other disorders of eye	sense organs	rs766826	ELF5	1.01067	0.00661713	0.997701	1.02364	0.108714	0.75699	1	75997	486328	0	0.76576	0	4
580.14	Chronic glomerulonephritis, NOS	genitourinary	rs9367106	LOC100505711	1.24233	0.135288	0.977166	1.5075	0.108735	0.75699	1	638	561195	0	0.0282252	0	2
772.1	Muscular wasting and disuse atrophy	symptoms	rs60305836	CDH8	1.07602	0.0456854	0.98648	1.16557	0.108749	0.75699	1	1899	557442	46.682	1.87554	0.00420414	2
364.2	Corneal edema	sense organs	rs721917	SFTPD	1.05173	0.0314466	0.990093	1.11336	0.108751	0.75699	1	2081	558330	0	0.00157209	0	2
350.6	Disturbances of sensation of smell and taste	neurological	rs505922	ABO	0.943765	0.0360906	0.873028	1.0145	0.108785	0.757131	1	1756	558459	68.4069	3.16525	0.00830485	2
155.1	Malignant neoplasm of liver, primary	neoplasms	rs9461128	TMEM14B	0.923554	0.0495928	0.826352	1.02076	0.108805	0.757131	1	3866	607190	0	0.219493	0	3
214	Lipoma	neoplasms	rs721917	SFTPD	0.983921	0.0101088	0.964107	1.00373	0.108813	0.757131	1	21070	568769	0	1.85785	0	3
509.3	Pulmonary insufficiency or respiratory failure following trauma and surgery	respiratory	rs1878527	ANKRD30BL	0.938578	0.0395348	0.86109	1.01607	0.10885	0.757159	1	2130	555917	0	0.219103	0	2
655	Known or suspected fetal abnormality affecting management of mother	pregnancy complications	rs10774679	OAS3	1.08402	0.0503172	0.985398	1.18264	0.108856	0.757159	1	1004	561020	0	0.0768926	0	2
342	Hemiplegia	neurological	rs7579014	BCL11A	1.04286	0.026172	0.991558	1.09415	0.108859	0.757159	1	3516	603766	0	0.318372	0	3
580.32	Nephritis and nephropathy with pathological lesion	genitourinary	rs77534576	DLX4	1.18046	0.103478	0.977644	1.38328	0.108872	0.757159	1	2429	607012	0	0.752796	0	3
370.3	Keratoconjunctivitis	sense organs	rs9577395	ATP11A	1.03689	0.0225986	0.992599	1.08119	0.108908	0.75725	1	7093	590623	48.4357	3.87865	0.00251419	3
747.1	Cardiac congenital anomalies	congenital anomalies	rs7579014	BCL11A	0.960919	0.0248689	0.912176	1.00966	0.108929	0.75725	1	3827	602148	0	0.829227	0	3
634	Miscarriage; stillbirth	pregnancy complications	rs11085727	TYK2	0.896974	0.0678276	0.764031	1.02992	0.108931	0.75725	1	730	560817	0	0.400427	0	2
578.2	Blood in stool	digestive	rs9367106	LOC100505711	0.966502	0.0212562	0.92484	1.00816	0.108951	0.75725	1	30478	548942	37.5137	4.80105	0.00122085	4
214.1	Lipoma of skin and subcutaneous tissue	neoplasms	rs11702230	LOC101928126	1.0398	0.0243527	0.992072	1.08753	0.108989	0.75725	1	10553	588212	48.4217	3.8776	0.0037157	3
372	Disorders of conjunctiva	sense organs	rs9268576	HLA-DRA	1.0348	0.0213429	0.992966	1.07663	0.108996	0.75725	1	16225	577805	51.0202	6.12498	0.00222439	4
352	Disorders of other cranial nerves	neurological	rs111837807	CCHCR1	1.04433	0.027069	0.991279	1.09739	0.10903	0.75725	1	9002	593790	50.4951	4.04	0.00344574	3
290.11	Alzheimer's disease	mental disorders	rs55654108	PDCL3P4	0.965095	0.0221699	0.921642	1.00855	0.109031	0.75725	1	5055	604318	34.8744	3.07099	0.00181334	3
367.4	NA	NA	rs12567716	FOXD2	0.988557	0.00718159	0.974481	1.00263	0.109031	0.75725	1	278972	252753	0	2.67138	0	4
870.3	Other open wound of head and face	injuries & poisonings	rs4830964	.	0.968493	0.0199786	0.929334	1.00765	0.109059	0.75725	1	3406	598278	0	0.982412	0	3
590	Pyelonephritis	genitourinary	rs732990	CIB4	0.962734	0.0237016	0.916279	1.00919	0.109083	0.75725	1	3962	602684	56.1962	4.56582	0.00356087	3
316	Substance addiction and disorders	mental disorders	rs7671107	LOC101929161	1.01065	0.00661007	0.997691	1.0236	0.109112	0.75725	1	89463	503250	0	2.55559	0	4
627.2	Symptomatic menopause	genitourinary	rs3746539	PTPRT	0.970522	0.0186758	0.933918	1.00713	0.109129	0.75725	1	10734	595974	51.2571	4.10316	0.00173437	3
300.1	Anxiety disorder	mental disorders	rs3746539	PTPRT	1.0076	0.0047284	0.998336	1.01687	0.109141	0.75725	1	160345	404087	37.3886	4.79146	9.8973e-05	4
215	Other benign neoplasm of connective and other soft tissue	neoplasms	rs7671107	LOC101929161	1.05002	0.0304675	0.990304	1.10974	0.10915	0.75725	1	3361	599965	0	0.886814	0	3
504.1	Idiopathic fibrosing alveolitis	respiratory	rs13179014	SPEF2	1.05295	0.0322082	0.989825	1.11608	0.10915	0.75725	1	2395	558030	0	0.587292	0	2
619.4	Noninflammatory disorders of vagina	genitourinary	rs3746539	PTPRT	0.933642	0.042864	0.849629	1.01766	0.109187	0.75725	1	1454	557531	0	0.00889412	0	2
681.2	Cellulitis and abscess of face/neck	dermatologic	rs7671107	LOC101929161	0.960535	0.0251364	0.911267	1.0098	0.109187	0.75725	1	4867	597930	0	0.0797591	0	3
791	Gangrene	symptoms	rs2277732	DPP9	1.05214	0.0317304	0.989943	1.11433	0.10923	0.75725	1	3017	607029	0	0.640931	0	3
389	Hearing loss	sense organs	rs55654108	PDCL3P4	0.992939	0.00442449	0.984267	1.00161	0.109244	0.75725	1	283053	285463	0	0.2143	0	4
681.1	Cellulitis and abscess of fingers/toes	dermatologic	rs11702230	LOC101928126	1.03254	0.0199952	0.993351	1.07173	0.109251	0.75725	1	14621	574539	3.88205	2.08078	0.000144231	3
297.2	Suicide or self-inflicted injury	mental disorders	rs7605877	FOXI3	0.964769	0.0223949	0.920875	1.00866	0.109254	0.75725	1	7998	597219	31.5411	2.92146	0.000806824	3
733.6	Costochondritis	musculoskeletal	rs9367106	LOC100505711	1.21017	0.11911	0.976713	1.44362	0.109256	0.75725	1	914	556984	43.6172	1.77359	0.028624	2
317	Alcohol-related disorders	mental disorders	rs72711165	TMEM65	1.02974	0.0182978	0.993874	1.0656	0.10926	0.75725	1	124647	463549	0	0.326937	0	4
561.1	NA	NA	rs1878527	ANKRD30BL	0.986854	0.0082631	0.970658	1.00305	0.109263	0.75725	1	57479	504585	0	2.92557	0	4
213	Benign neoplasm of bone and articular cartilage	neoplasms	rs2277732	DPP9	0.911487	0.0578702	0.798061	1.02491	0.10927	0.75725	1	935	558930	21.1878	1.26884	0.00382549	2
761	Cervicalgia	symptoms	rs721917	SFTPD	0.992248	0.00485944	0.982724	1.00177	0.109279	0.75725	1	112354	450851	0	0.330202	0	4
715.1	Sacroiliitis NEC	musculoskeletal	rs72711165	TMEM65	0.882177	0.0782831	0.728742	1.03561	0.109288	0.75725	1	6346	599603	0	0.0966915	0	3
189.21	Malignant neoplasm of bladder	neoplasms	rs35508621	LZTFL1	1.04367	0.0266931	0.991354	1.09599	0.109295	0.75725	1	11134	598050	0	0.911313	0	3
799	NA	NA	rs9461128	TMEM14B	0.963876	0.0229767	0.918841	1.00891	0.109309	0.75725	1	18717	579969	0	0.358728	0	3
440	Atherosclerosis	circulatory system	rs12567716	FOXD2	0.975023	0.0157967	0.944062	1.00598	0.10933	0.75725	1	25552	557421	0	1.21843	0	3
242	Thyrotoxicosis with or without goiter	endocrine/metabolic	rs1878527	ANKRD30BL	0.967656	0.0205363	0.927405	1.00791	0.10938	0.75725	1	8320	598101	48.602	3.8912	0.00163338	3
747.2	Congenital anomalies of peripheral vascular system	congenital anomalies	rs3746539	PTPRT	0.931624	0.0442424	0.844909	1.01834	0.109406	0.75725	1	1235	558975	0	0.00976304	0	2
742	Derangement of joint, non-traumatic	musculoskeletal	rs581342	LMNA	0.968528	0.0199752	0.929377	1.00768	0.10941	0.75725	1	13206	576300	0.139757	2.0028	1.9474e-06	3
420.2	Pericarditis	circulatory system	rs10774679	OAS3	1.03586	0.0220063	0.992724	1.07899	0.109411	0.75725	1	4787	601703	0	0.102414	0	3
703	Diseases of nail, NOS	dermatologic	rs721917	SFTPD	1.0107	0.00664757	0.997669	1.02373	0.109421	0.75725	1	52717	530853	0	2.56075	0	4
528	Diseases of the oral soft tissues, excluding lesions specific for gingiva and tongue	digestive	rs7671107	LOC101929161	0.977456	0.0142444	0.949537	1.00538	0.109429	0.75725	1	15662	567545	0	1.23361	0	3
530.13	Barrett's esophagus	digestive	rs732990	CIB4	0.9808	0.0121112	0.957062	1.00454	0.109433	0.75725	1	15014	592016	0	1.60432	0	3
251.1	Hypoglycemia	endocrine/metabolic	rs7605877	FOXI3	1.03609	0.0221501	0.992677	1.07951	0.109444	0.75725	1	7602	591568	49.5481	3.96418	0.00174704	3
947	Urticaria	dermatologic	rs13050728	IFNAR2	1.02867	0.0176593	0.994057	1.06328	0.109456	0.75725	1	8257	589676	0	1.7638	0	3
291.8	Alteration of consciousness	mental disorders	rs915823	TMPRSS2	1.04956	0.0302193	0.990328	1.10879	0.109469	0.75725	1	3843	594947	26.1115	2.70678	0.00209599	3
603	Other disorders of testis	genitourinary	rs721917	SFTPD	0.977705	0.0140899	0.950089	1.00532	0.10955	0.75725	1	10660	591912	0	1.08075	0	3
509.1	Respiratory failure	respiratory	rs12809318	FBRSL1	1.01487	0.00922663	0.996788	1.03296	0.109586	0.75725	1	27918	568444	43.4737	3.53818	0.000414425	3
313.2	Tics and stuttering	mental disorders	rs581342	LMNA	0.895203	0.0691893	0.759592	1.03081	0.109591	0.75725	1	1093	560495	0	0.0909266	0	2
636	Early or threatened labor; hemorrhage in early pregnancy	pregnancy complications	rs11234800	ME3	1.14086	0.0823665	0.979426	1.3023	0.109598	0.75725	1	858	561112	0	0.0666246	0	2
564.1	Irritable Bowel Syndrome	digestive	rs13179014	SPEF2	0.980396	0.0123751	0.95614	1.00465	0.10962	0.75725	1	18007	582775	0	0.0901669	0	3
1002	NA	NA	rs915823	TMPRSS2	0.982107	0.0112853	0.959988	1.00423	0.109626	0.75725	1	31135	556485	17.7045	3.6454	0.000202941	4
560.3	Peritoneal or intestinal adhesions	digestive	rs766826	ELF5	0.91166	0.05781	0.798352	1.02497	0.109627	0.75725	1	864	560502	0	0.0175957	0	2
338	Pain	neurological	rs60869999	MYO1C	1.01044	0.00648972	0.997717	1.02316	0.109637	0.75725	1	93383	448961	0	1.9055	0	4
588	Disorders resulting from impaired renal function	genitourinary	rs35705950	MUC5B	0.957519	0.0271358	0.904332	1.0107	0.109658	0.75725	1	10350	596318	22.0522	2.56582	0.00139057	3
602	Other disorders of prostate	genitourinary	rs35705950	MUC5B	0.959295	0.025978	0.908379	1.01021	0.109672	0.75725	1	9689	588674	16.1592	2.38547	0.00139004	3
189.2	Cancer of bladder	neoplasms	rs915823	TMPRSS2	0.972708	0.0172986	0.938803	1.00661	0.109677	0.75725	1	12416	595936	0	0.224627	0	3
788	Syncope and collapse	symptoms	rs581342	LMNA	0.982474	0.0110533	0.960809	1.00414	0.109678	0.75725	1	44958	540698	0	0.274579	0	4
841	Sprains and strains of back and neck	injuries & poisonings	rs505922	ABO	0.980066	0.0125878	0.955394	1.00474	0.109686	0.75725	1	14861	569015	49.228	3.93918	0.000630348	3
588	Disorders resulting from impaired renal function	genitourinary	rs77534576	DLX4	1.09024	0.0540122	0.984375	1.1961	0.109691	0.75725	1	10350	596318	62.3241	5.30843	0.0190711	3
836	Traumatic arthropathy	injuries & poisonings	rs13179014	SPEF2	1.02669	0.0164688	0.994414	1.05897	0.109702	0.75725	1	9834	591248	0	1.56235	0	3
560	Intestinal obstruction without mention of hernia	digestive	rs7671107	LOC101929161	0.974958	0.0158559	0.94388	1.00604	0.109712	0.75725	1	12634	585481	18.797	2.46296	0.000245057	3
377.3	Optic neuritis/neuropathy	sense organs	rs12809318	FBRSL1	1.03306	0.0203378	0.993201	1.07292	0.109737	0.75725	1	5581	600437	0	0.77201	0	3
274.21	Chondrocalcinosis	endocrine/metabolic	rs11085727	TYK2	1.0475	0.0290157	0.990627	1.10437	0.109756	0.75725	1	3146	605501	0	0.32851	0	3
276.42	Alkalosis	endocrine/metabolic	rs7671107	LOC101929161	0.920807	0.0515919	0.819687	1.02193	0.109781	0.75725	1	1163	556842	0	0.83203	0	2
733.9	Chondromalacia	musculoskeletal	rs11085727	TYK2	1.08184	0.0491928	0.985424	1.17826	0.109796	0.75725	1	1163	558018	48.8552	1.95523	0.00736063	2
426.24	Atrioventricular block, complete	circulatory system	rs77534576	DLX4	1.10513	0.0625104	0.982607	1.22765	0.109796	0.75725	1	6924	603028	0	1.9194	0	3
204.2	Myeloid leukemia	neoplasms	rs12809318	FBRSL1	0.939345	0.0391322	0.862646	1.01604	0.109822	0.75725	1	1459	560604	63.8296	2.7647	0.0143754	2
415	Pulmonary heart disease	circulatory system	rs67579710	THBS3	1.02064	0.0127746	0.995597	1.04567	0.109838	0.75725	1	28075	567707	0	1.31423	0	3
159	Malignant neoplasm of other and ill-defined sites within the digestive organs and peritoneum	neoplasms	rs11085727	TYK2	0.94289	0.0367812	0.870799	1.01498	0.109869	0.75725	1	2109	558238	0	0.046247	0	2
727	Other disorders of synovium, tendon, and bursa	musculoskeletal	rs67579710	THBS3	1.0135	0.00838869	0.99706	1.02994	0.109869	0.75725	1	73454	492491	0	0.771377	0	4
949	Allergies, other	injuries & poisonings	rs111837807	CCHCR1	0.966214	0.0214974	0.924079	1.00835	0.10987	0.75725	1	16153	567517	73.8896	7.6598	0.00599548	3
110.13	Dermatophytosis of the body	infectious diseases	rs11234800	ME3	0.962346	0.0240078	0.915291	1.0094	0.109891	0.75725	1	8773	580901	29.0765	2.81994	0.00179392	3
550.1	Inguinal hernia	digestive	rs13050728	IFNAR2	0.986586	0.0084478	0.970028	1.00314	0.109895	0.75725	1	36971	561828	73.1933	7.46082	0.00111216	3
250.21	Type 2 diabetes with ketoacidosis	endocrine/metabolic	rs72711165	TMEM65	1.19324	0.110514	0.976632	1.40985	0.109901	0.75725	1	1865	558762	0	0.739809	0	2
339	Other headache syndromes	neurological	rs4830964	.	0.992922	0.00444346	0.984213	1.00163	0.109904	0.75725	1	92676	462525	0	1.33384	0	4
785	Abdominal pain	symptoms	rs13179014	SPEF2	0.991487	0.00534853	0.981003	1.00197	0.109922	0.75725	1	125362	412331	47.2179	5.68375	0.000207006	4
697	Sarcoidosis	dermatologic	rs9577395	ATP11A	1.06239	0.0378622	0.988182	1.1366	0.109928	0.75725	1	3125	558795	67.4983	3.07676	0.00668877	2
705.3	Hidradenitis	dermatologic	rs11234800	ME3	0.918012	0.0535158	0.813122	1.0229	0.109935	0.75725	1	2331	607601	32.1569	2.94798	0.00631331	3
367.9	Blindness and low vision	sense organs	rs9577395	ATP11A	0.980377	0.0123983	0.956076	1.00468	0.109936	0.75725	1	24716	555331	61.7102	5.22333	0.00187746	3
457.3	Encounter for long-term (current) use of aspirin	circulatory system	rs7605877	FOXI3	1.03756	0.023069	0.992347	1.08278	0.109948	0.75725	1	7492	588026	75.2302	8.07435	0.00648919	3
286.8	Hypercoagulable state	hematopoietic	rs61667602	CRHR1	1.05364	0.032689	0.989569	1.11771	0.109952	0.75725	1	2937	557644	0	0.786428	0	2
276.11	Hyperosmolality and/or hypernatremia	endocrine/metabolic	rs7579014	BCL11A	0.945499	0.0350642	0.876773	1.01422	0.109978	0.757332	1	1924	555701	0	0.00704496	0	2
428	Congestive heart failure; nonhypertensive	circulatory system	rs10129899	LINC00637	0.98972	0.00646625	0.977046	1.00239	0.110031	0.757591	1	70790	523251	18.632	3.68695	9.82599e-05	4
333.4	Torsion dystonia	neurological	rs13179014	SPEF2	1.04766	0.0291361	0.990554	1.10477	0.110044	0.757591	1	3108	605987	17.099	2.41252	0.0009703	3
332	Parkinson's disease	neurological	rs12567716	FOXD2	0.95998	0.0255614	0.909879	1.01008	0.110078	0.757647	1	9003	600592	34.2632	3.04243	0.00399043	3
010	Tuberculosis	infectious diseases	rs72711165	TMEM65	0.848806	0.102592	0.647727	1.04989	0.110079	0.757647	1	2954	604601	0	0.501722	0	3
760	Back pain	symptoms	rs61667602	CRHR1	0.99203	0.00500842	0.982214	1.00185	0.110121	0.757767	1	304434	249880	0	2.96359	0	4
801	Fracture of ankle and foot	injuries & poisonings	rs67579710	THBS3	1.02349	0.0145312	0.995005	1.05197	0.110134	0.757767	1	21730	578414	0	0.121081	0	3
197	Chemotherapy	neoplasms	rs732990	CIB4	0.978599	0.0135419	0.952057	1.00514	0.110159	0.757767	1	12230	593921	15.2838	2.36082	0.000201983	3
587	Kidney replaced by transpant	genitourinary	rs581342	LMNA	0.933323	0.0431967	0.848657	1.01799	0.110169	0.757767	1	2148	609615	0	0.514852	0	3
444.1	Arterial embolism and thrombosis of lower extremity artery	circulatory system	rs10129899	LINC00637	1.05253	0.0320497	0.989708	1.11534	0.1102	0.757767	1	2409	557066	0	0.026149	0	2
213	Benign neoplasm of bone and articular cartilage	neoplasms	rs3746539	PTPRT	0.921178	0.0514019	0.82043	1.02193	0.110206	0.757767	1	935	558930	26.1355	1.35383	0.00299672	2
743	Osteoporosis, osteopenia and pathological fracture	musculoskeletal	rs732990	CIB4	0.987949	0.00759091	0.97307	1.00283	0.110208	0.757767	1	43628	549623	34.2539	4.56301	0.000295983	4
427.7	Tachycardia NOS	circulatory system	rs111837807	CCHCR1	0.968405	0.0201001	0.929009	1.0078	0.110214	0.757767	1	18597	560173	0.542188	2.0109	1.14508e-05	3
573.3	Hepatomegaly	digestive	rs34488998	NKAIN3	0.888815	0.0737958	0.744175	1.03345	0.110222	0.757767	1	3678	599536	16.4025	2.39242	0.0065124	3
272	Disorders of lipoid metabolism	endocrine/metabolic	rs11085727	TYK2	1.00886	0.00552217	0.998034	1.01968	0.110265	0.757868	1	437327	145161	0	2.70982	0	4
561.1	NA	NA	rs732990	CIB4	0.989595	0.00654984	0.976757	1.00243	0.110269	0.757868	1	57479	504585	0	0.477221	0	4
327.4	Insomnia	neurological	rs60869999	MYO1C	1.00995	0.00619715	0.997799	1.02209	0.110285	0.757868	1	103852	455683	0	0.369146	0	4
446	Polyarteritis nodosa and allied conditions	circulatory system	rs77534576	DLX4	1.18885	0.108326	0.976528	1.40117	0.110292	0.757868	1	2403	557933	0	0.0835996	0	2
429.2	Abnormal function study of cardiovascular system	circulatory system	rs766826	ELF5	1.03416	0.0210364	0.992929	1.07539	0.110323	0.757954	1	6259	588414	0	0.493152	0	3
585.1	Acute renal failure	genitourinary	rs732990	CIB4	0.989286	0.00674645	0.976063	1.00251	0.110335	0.757954	1	55357	530653	0	0.831134	0	4
586.4	Stricture/obstruction of ureter	genitourinary	rs13050728	IFNAR2	1.04505	0.0275987	0.990956	1.09914	0.110356	0.757954	1	3294	603184	41.2288	3.40303	0.0029506	3
428.4	Heart failure with preserved EF [Diastolic heart failure]	circulatory system	rs7605877	FOXI3	1.02227	0.0137943	0.995229	1.0493	0.110387	0.757954	1	22299	575271	53.2232	4.27563	0.000843461	3
426.2	Atrioventricular [AV] block	circulatory system	rs77534576	DLX4	1.06949	0.0420854	0.987	1.15198	0.110427	0.757954	1	16852	581457	0	1.89742	0	3
727.6	Rupture of tendon, nontraumatic	musculoskeletal	rs7605877	FOXI3	0.975921	0.0152696	0.945992	1.00585	0.110436	0.757954	1	18002	581502	49.2201	3.93857	0.000824849	3
578.9	Hemorrhage of gastrointestinal tract	digestive	rs117169628	SLC22A31	1.02788	0.0172252	0.994115	1.06164	0.110438	0.757954	1	18661	572132	0	0.150414	0	3
817	Concussion	injuries & poisonings	rs117169628	SLC22A31	0.951758	0.0309766	0.891044	1.01247	0.11045	0.757954	1	5805	596105	0	0.343315	0	3
352.1	Trigeminal nerve disorders [CN5]	neurological	rs581342	LMNA	0.936633	0.0410132	0.856247	1.01702	0.110453	0.757954	1	3224	603838	0	0.615461	0	3
687.1	Rash and other nonspecific skin eruption	dermatologic	rs13179014	SPEF2	0.988531	0.00722709	0.974366	1.0027	0.110462	0.757954	1	56976	477846	0	2.25037	0	4
291.8	Alteration of consciousness	mental disorders	rs11234800	ME3	0.944237	0.035951	0.873773	1.0147	0.110488	0.757954	1	3843	594947	0	0.365905	0	3
345.12	Partial epilepsy	neurological	rs117169628	SLC22A31	1.05242	0.0320149	0.989674	1.11517	0.110493	0.757954	1	5114	603594	0	0.316814	0	3
695.3	Rosacea	dermatologic	rs72711165	TMEM65	0.912533	0.0573519	0.800124	1.02494	0.1105	0.757954	1	15137	587582	30.2902	2.86904	0.0163986	3
592.2	Urethritis and urethral syndrome	genitourinary	rs2277732	DPP9	0.918806	0.0530604	0.814807	1.0228	0.110504	0.757954	1	1368	556677	0	0.0176068	0	2
250.23	Type 2 diabetes with ophthalmic manifestations	endocrine/metabolic	rs721917	SFTPD	1.01178	0.00734085	0.997396	1.02617	0.110517	0.757954	1	42267	551660	0	1.20883	0	4
739	Contracture of joint	musculoskeletal	rs732990	CIB4	0.960636	0.0251654	0.911312	1.00996	0.110526	0.757954	1	3482	603531	51.5132	4.12483	0.00335902	3
509	Respiratory failure, insufficiency, arrest	respiratory	rs62200027	CASC20	1.01404	0.00873461	0.996915	1.03116	0.110558	0.758017	1	36843	553471	0	1.2963	0	3
371.3	Inflammation of eyelids	sense organs	rs77534576	DLX4	0.960786	0.0250726	0.911644	1.00993	0.1106	0.758017	1	53746	516117	0	1.22274	0	4
350.6	Disturbances of sensation of smell and taste	neurological	rs62200027	CASC20	0.938349	0.0398832	0.860178	1.01652	0.110605	0.758017	1	1756	558459	0	0.803036	0	2
250.25	Diabetes type 2 with peripheral circulatory disorders	endocrine/metabolic	rs1878527	ANKRD30BL	0.972609	0.017408	0.938489	1.00673	0.110615	0.758017	1	11698	589830	34.317	3.04493	0.000771122	3
333.2	Myoclonus	neurological	rs9367106	LOC100505711	0.81561	0.127764	0.565194	1.06603	0.11065	0.758017	1	1482	558949	0	0.222891	0	2
465	Acute upper respiratory infections of multiple or unspecified sites	respiratory	rs67579710	THBS3	1.01156	0.00720358	0.997438	1.02568	0.110685	0.758017	1	109544	406073	37.5682	4.80524	0.000175684	4
743.1	Osteoporosis	musculoskeletal	rs67579710	THBS3	1.02476	0.0153322	0.994706	1.05481	0.110697	0.758017	1	21840	579928	0	1.70517	0	3
564.8	NA	NA	rs915823	TMPRSS2	0.963989	0.0229938	0.918921	1.00906	0.110708	0.758017	1	7213	584475	0	1.85924	0	3
250.4	Abnormal glucose	endocrine/metabolic	rs2277732	DPP9	1.00995	0.00620891	0.997782	1.02212	0.110732	0.758017	1	92940	467700	0	1.66871	0	4
536.8	Dyspepsia and other specified disorders of function of stomach	digestive	rs9367106	LOC100505711	1.05109	0.0312417	0.989856	1.11232	0.110735	0.758017	1	12885	576328	0	0.309083	0	3
301.1	Schizoid personality disorder	mental disorders	rs9461128	TMEM14B	1.12968	0.0764552	0.979826	1.27953	0.11075	0.758017	1	2046	558691	0	0.00194292	0	2
280.2	Iron deficiency anemia secondary to blood loss (chronic)	hematopoietic	rs7671107	LOC101929161	0.966068	0.0216456	0.923643	1.00849	0.110753	0.758017	1	6582	595007	0	0.268666	0	3
275.51	Hypocalcemia	endocrine/metabolic	rs12809318	FBRSL1	0.952351	0.0306162	0.892343	1.01236	0.110791	0.758017	1	2434	555343	0	0.0258725	0	2
285.2	Anemia of chronic disease	hematopoietic	rs35705950	MUC5B	0.970895	0.0185247	0.934587	1.0072	0.110832	0.758017	1	21705	573828	26.4446	2.71904	0.000984203	3
255.1	Adrenal hyperfunction	endocrine/metabolic	rs7579014	BCL11A	0.939339	0.0392481	0.862413	1.01627	0.110837	0.758017	1	1556	560081	80.1505	5.0379	0.0126601	2
733.8	Malunion and nonunion of fracture	musculoskeletal	rs9577395	ATP11A	1.05794	0.0353263	0.988702	1.12718	0.110844	0.758017	1	2663	556506	61.652	2.6077	0.0185834	2
364.5	Corneal dystrophy	sense organs	rs721917	SFTPD	1.03009	0.0185916	0.993647	1.06653	0.110845	0.758017	1	6022	551918	0	0.549015	0	2
292.12	Symbolic dysfunction	mental disorders	rs581342	LMNA	0.884574	0.0769252	0.733801	1.03535	0.110849	0.758017	1	815	560856	0	0.00103183	0	2
442.1	Aortic aneurysm	circulatory system	rs505922	ABO	0.983955	0.0101455	0.964069	1.00384	0.110856	0.758017	1	23431	577759	19.9279	2.49775	0.000207538	3
286.2	Encounter for long-term (current) use of anticoagulants	hematopoietic	rs117169628	SLC22A31	0.98313	0.0106718	0.962213	1.00405	0.110874	0.758017	1	49761	550412	0	0.581417	0	3
720.1	Spinal stenosis of lumbar region	musculoskeletal	rs2277732	DPP9	0.985172	0.00937059	0.966806	1.00354	0.110882	0.758017	1	35899	563101	0	2.82783	0	4
736.6	Unequal leg length (acquired)	musculoskeletal	rs9577395	ATP11A	1.03945	0.0242694	0.99188	1.08702	0.110897	0.758017	1	5779	601068	54.4978	4.39539	0.00529835	3
278.11	Morbid obesity	endocrine/metabolic	rs9497053	UTRN	1.01183	0.00738027	0.99737	1.0263	0.110898	0.758017	1	63325	531651	42.1706	5.18768	0.000221483	4
401.2	Hypertensive heart and/or renal disease	circulatory system	rs13050728	IFNAR2	0.990106	0.00623745	0.977881	1.00233	0.110908	0.758017	1	78395	501345	0	1.75377	0	4
158	Neoplasm of unspecified nature of digestive system	neoplasms	rs915823	TMPRSS2	1.05944	0.0362197	0.988446	1.13043	0.110918	0.758017	1	2646	553938	0	0.511538	0	2
1013	NA	NA	rs35508621	LZTFL1	0.962751	0.023815	0.916073	1.00943	0.110938	0.758017	1	15910	578342	36.7672	3.16292	0.00604984	3
174.11	Malignant neoplasm of female breast	neoplasms	rs72711165	TMEM65	1.17697	0.102225	0.976608	1.37733	0.110945	0.758017	1	2825	559017	73.4654	3.76866	0.0581926	2
280	Iron deficiency anemias	hematopoietic	rs11702230	LOC101928126	1.01939	0.0120481	0.995775	1.043	0.110947	0.758017	1	47923	544715	0	0.711918	0	4
769	Nonallopathic lesions NEC	symptoms	rs581342	LMNA	0.973015	0.0171631	0.939375	1.00665	0.110964	0.758017	1	19678	597162	0	1.94197	0	4
1009	NA	NA	rs76073397	MIR548H2	1.02226	0.0138151	0.995185	1.04934	0.110981	0.758017	1	49512	499930	5.75658	3.18325	0.000150772	4
280.2	Iron deficiency anemia secondary to blood loss (chronic)	hematopoietic	rs732990	CIB4	0.970891	0.0185348	0.934563	1.00722	0.110983	0.758017	1	6582	595007	0	0.613568	0	3
204.2	Myeloid leukemia	neoplasms	rs35705950	MUC5B	1.10181	0.0608372	0.982571	1.22105	0.111004	0.758017	1	1459	560604	0	0.00864571	0	2
1004	NA	NA	rs11702230	LOC101928126	0.945555	0.0351283	0.876704	1.01441	0.111009	0.758017	1	5347	597508	0	0.836488	0	3
476	Allergic rhinitis	respiratory	rs4830964	.	0.993902	0.00383843	0.986379	1.00143	0.111042	0.758017	1	125595	429142	0	0.982148	0	4
433.11	Occlusion of cerebral arteries, with cerebral infarction	circulatory system	rs9497053	UTRN	0.945111	0.0354271	0.875674	1.01455	0.111052	0.758017	1	2666	556583	0	0.916765	0	2
285.1	Acute posthemorrhagic anemia	hematopoietic	rs12567716	FOXD2	0.954095	0.0294914	0.896292	1.0119	0.111065	0.758017	1	7210	588866	0	0.596952	0	3
627.1	Postmenopausal bleeding	genitourinary	rs581342	LMNA	1.07656	0.0462977	0.985816	1.1673	0.111072	0.758017	1	2019	559300	63.4819	2.73836	0.00778391	2
600	Hyperplasia of prostate	genitourinary	rs7579014	BCL11A	0.99214	0.00495268	0.982432	1.00185	0.111072	0.758017	1	169160	404327	0	2.09829	0	4
579.8	Nonspecific abnormal findings in stool contents	digestive	rs11702230	LOC101928126	1.04038	0.0248427	0.991685	1.08907	0.111088	0.758017	1	10130	574086	57.7837	4.73751	0.00626889	3
709	Diffuse diseases of connective tissue	dermatologic	rs35705950	MUC5B	1.07752	0.0468595	0.985673	1.16936	0.1111	0.758017	1	2936	605508	0	0.246967	0	3
282	Hereditary hemolytic anemias	hematopoietic	rs9577395	ATP11A	1.06342	0.0385936	0.987776	1.13906	0.111104	0.758017	1	3688	555882	0	0.00928422	0	2
426.23	Second degree AV block	circulatory system	rs72711165	TMEM65	0.803823	0.137069	0.535168	1.07248	0.111119	0.758024	1	2194	558038	0	0.899333	0	2
271.3	Intestinal disaccharidase deficiencies and disaccharide malabsorption	endocrine/metabolic	rs72711165	TMEM65	0.927323	0.0473669	0.834484	1.02016	0.111172	0.758246	1	14209	589243	0	2.39738	0	4
465.2	Acute pharyngitis	respiratory	rs76073397	MIR548H2	1.03417	0.0210921	0.992828	1.07551	0.111179	0.758246	1	21218	547772	0	0.439689	0	4
213	Benign neoplasm of bone and articular cartilage	neoplasms	rs35508621	LZTFL1	1.16365	0.095154	0.977147	1.35015	0.111206	0.758252	1	935	558930	0	0.00495699	0	2
443.1	Raynaud's syndrome	circulatory system	rs11234800	ME3	0.929764	0.0457235	0.840146	1.01938	0.111226	0.758252	1	2373	558664	0	0.497123	0	2
519.9	Symptoms involving respiratory system and other chest symptoms	respiratory	rs61667602	CRHR1	0.967457	0.0207746	0.926738	1.00817	0.111261	0.758252	1	7899	588219	0	1.2143	0	3
783	Fever of unknown origin	symptoms	rs915823	TMPRSS2	0.977291	0.0144249	0.949018	1.00556	0.111282	0.758252	1	18385	557757	52.0412	4.17025	0.00122645	3
586	Other disorders of the kidney and ureters	genitourinary	rs9268576	HLA-DRA	1.02399	0.0148861	0.99481	1.05316	0.111308	0.758252	1	37710	543811	0	2.12873	0	4
681.3	Cellulitis and abscess of arm/hand	dermatologic	rs13179014	SPEF2	0.972939	0.0172295	0.939169	1.00671	0.11132	0.758252	1	8915	588646	61.7843	5.23346	0.00321606	3
464	Acute sinusitis	respiratory	rs2277732	DPP9	0.984662	0.00970761	0.965635	1.00369	0.11132	0.758252	1	34095	521083	38.2651	3.23966	0.000369471	3
599.8	Other symptoms involving urinary system	genitourinary	rs11702230	LOC101928126	1.03796	0.0234013	0.992098	1.08383	0.111324	0.758252	1	10788	578761	0	1.72782	0	3
345.11	Generalized convulsive epilepsy	neurological	rs77534576	DLX4	1.24865	0.139469	0.975289	1.52201	0.111341	0.758252	1	1523	559006	0	0.000737956	0	2
263	Other nutritional deficiency	endocrine/metabolic	rs60869999	MYO1C	1.08283	0.0499776	0.98487	1.18078	0.111341	0.758252	1	1372	557175	0	0.0394928	0	2
426.92	Cardiac defibrillator in situ	circulatory system	rs915823	TMPRSS2	0.9727	0.0173853	0.938625	1.00678	0.11136	0.758252	1	12410	596805	59.8149	4.97697	0.00278539	3
145.3	Cancer of major salivary glands	neoplasms	rs10774679	OAS3	1.07665	0.0463899	0.985728	1.16758	0.111369	0.758252	1	1059	560925	50.3006	2.0121	0.00611761	2
378.5	Paralytic strabismus	sense organs	rs77534576	DLX4	0.853419	0.0995654	0.658271	1.04857	0.111392	0.758252	1	3025	607457	62.0848	5.27493	0.0650559	3
290.3	Other persistent mental disorders due to conditions classified elsewhere	mental disorders	rs7605877	FOXI3	1.02113	0.0131361	0.995385	1.04688	0.111396	0.758252	1	24527	580711	0	2.55574	0	4
618	Genital prolapse	genitourinary	rs34488998	NKAIN3	0.850036	0.102062	0.649994	1.05008	0.111398	0.758252	1	2105	559005	37.76	1.60668	0.14216	2
180.3	Cervical intraepithelial neoplasia [CIN] [Cervical dysplasia]	neoplasms	rs4830964	.	1.05615	0.0343207	0.988886	1.12342	0.111411	0.758252	1	2471	608213	0	0.810558	0	3
261.4	Vitamin D deficiency	endocrine/metabolic	rs60869999	MYO1C	1.01	0.00625222	0.997748	1.02226	0.111424	0.758252	1	103408	464810	39.7307	4.97766	0.000193226	4
366.1	Nonsenile Cataract	sense organs	rs1878527	ANKRD30BL	0.960966	0.0250132	0.91194	1.00999	0.11143	0.758252	1	5555	597345	0	0.0437071	0	3
327	Sleep disorders	neurological	rs766826	ELF5	1.00801	0.00501415	0.998185	1.01784	0.111448	0.758277	1	161459	379379	0	2.9671	0	4
038.1	Gram negative septicemia	infectious diseases	rs62200027	CASC20	0.952895	0.0303162	0.893475	1.01231	0.111477	0.758385	1	2964	604420	23.1134	2.60123	0.0017023	3
537.1	Lesions of stomach and duodenum	digestive	rs72711165	TMEM65	1.2795	0.154864	0.975966	1.58303	0.111493	0.758397	1	998	560053	0	0.177097	0	2
430.2	Intracerebral hemorrhage	circulatory system	rs72711165	TMEM65	1.21071	0.120163	0.975187	1.44623	0.111563	0.758404	1	1821	559188	0	0.161362	0	2
428.1	Congestive heart failure (CHF) NOS	circulatory system	rs76073397	MIR548H2	1.02172	0.0135037	0.995252	1.04819	0.111567	0.758404	1	51357	544619	22.2114	3.85661	0.000981013	4
626	Disorders of menstruation and other abnormal bleeding from female genital tract	genitourinary	rs12809318	FBRSL1	0.974195	0.0164311	0.94199	1.0064	0.111583	0.758404	1	15471	598956	0	0.00920925	0	4
365.11	Primary open angle glaucoma	sense organs	rs77534576	DLX4	0.948389	0.033304	0.883113	1.01367	0.111586	0.758404	1	33771	576441	47.5583	5.72064	0.00605746	4
317	Alcohol-related disorders	mental disorders	rs9497053	UTRN	1.0091	0.00569366	0.997941	1.02026	0.111588	0.758404	1	124647	463549	0	1.34321	0	4
433.6	Acute, but ill-defined cerebrovascular disease	circulatory system	rs1405655	NR1H2	0.981275	0.0118803	0.95799	1.00456	0.111593	0.758404	1	17464	586405	12.1351	2.27622	8.17259e-05	3
1100	NA	NA	rs117169628	SLC22A31	0.96784	0.0205449	0.927572	1.00811	0.111596	0.758404	1	13663	575083	10.7166	2.24006	0.000481849	3
726	Peripheral enthesopathies and allied syndromes	musculoskeletal	rs11702230	LOC101928126	1.01211	0.00756387	0.997282	1.02693	0.111605	0.758404	1	145259	398656	0	0.62319	0	4
743.11	Osteoporosis NOS	musculoskeletal	rs35508621	LZTFL1	0.967543	0.0207403	0.926892	1.00819	0.111632	0.758404	1	21429	580574	0	1.38828	0	3
599.1	Urinary obstruction	genitourinary	rs505922	ABO	0.960363	0.0254236	0.910533	1.01019	0.111652	0.758404	1	3570	600706	0	1.43091	0	3
527.2	Sialoadenitis	digestive	rs1878527	ANKRD30BL	1.06761	0.0411277	0.986997	1.14822	0.11169	0.758404	1	2073	557166	0	0.150159	0	2
380.4	Impacted cerumen	sense organs	rs11234800	ME3	1.01483	0.00925589	0.99669	1.03297	0.111694	0.758404	1	65936	496260	38.1393	4.84961	0.000870183	4
585.2	Renal failure NOS	genitourinary	rs60869999	MYO1C	1.03024	0.0187302	0.993529	1.06695	0.111701	0.758404	1	9765	592047	73.7658	7.62363	0.00468741	3
771.2	Cramp of limb	symptoms	rs7579014	BCL11A	0.967666	0.0206645	0.927164	1.00817	0.11171	0.758404	1	5585	593061	0	0.558722	0	3
455	Hemorrhoids	circulatory system	rs11085727	TYK2	0.989787	0.0064545	0.977136	1.00244	0.111718	0.758404	1	79615	452458	49.3617	5.92437	0.000352343	4
474.2	Chronic tonsillitis and adenoiditis	respiratory	rs11702230	LOC101928126	1.07638	0.0462786	0.985676	1.16709	0.111725	0.758404	1	2890	605851	0	1.00932	0	3
241	Nontoxic nodular goiter	endocrine/metabolic	rs9577395	ATP11A	1.02206	0.0137174	0.99517	1.04894	0.111745	0.758404	1	20055	585463	0	1.85229	0	3
292.12	Symbolic dysfunction	mental disorders	rs915823	TMPRSS2	0.896219	0.0689	0.761175	1.03126	0.111773	0.758404	1	815	560856	47.4264	1.90209	0.0118174	2
320	Meningitis	neurological	rs35508621	LZTFL1	0.856211	0.0976183	0.664879	1.04754	0.111777	0.758404	1	1140	560115	43.9626	1.78452	0.13943	2
278.11	Morbid obesity	endocrine/metabolic	rs35705950	MUC5B	0.983044	0.0107539	0.961967	1.00412	0.111786	0.758404	1	63325	531651	0	0.560023	0	4
562.1	Diverticulosis	digestive	rs7605877	FOXI3	1.01419	0.00885855	0.996824	1.03155	0.111793	0.758404	1	63769	482569	55.5672	6.75177	0.000598505	4
281.9	Deficiency anemias	hematopoietic	rs505922	ABO	0.963095	0.0236477	0.916745	1.00944	0.111799	0.758404	1	4115	600263	54.051	4.35266	0.00310315	3
687.4	Disturbance of skin sensation	dermatologic	rs732990	CIB4	0.988934	0.00699858	0.975216	1.00265	0.111827	0.758457	1	50721	499572	0	1.08516	0	4
686	Other local infections of skin and subcutaneous tissue	dermatologic	rs62200027	CASC20	0.96735	0.0208774	0.92643	1.00827	0.111835	0.758457	1	6199	584468	0	1.20276	0	3
514	Abnormal findings examination of lungs	respiratory	rs11702230	LOC101928126	0.980399	0.0124509	0.955995	1.0048	0.111855	0.758499	1	41805	537088	32.4303	4.43986	0.00108933	4
964.1	Anticoagulants causing adverse effects	injuries & poisonings	rs13050728	IFNAR2	0.932417	0.0440164	0.846145	1.01869	0.111892	0.758657	1	1257	557914	68.5	3.1746	0.0192838	2
458.2	Iatrogenic hypotension	circulatory system	rs2277732	DPP9	0.943883	0.0363304	0.872676	1.01509	0.111913	0.758703	1	2247	550710	32.267	1.47639	0.00330591	2
286.2	Encounter for long-term (current) use of anticoagulants	hematopoietic	rs77534576	DLX4	1.04157	0.025624	0.991347	1.09179	0.111945	0.758801	1	49761	550412	0	1.63765	0	3
578.8	Hemorrhage of rectum and anus	digestive	rs12809318	FBRSL1	1.0171	0.0106693	0.996191	1.03801	0.111967	0.758801	1	21403	567934	0	0.211571	0	4
690.1	Seborrheic dermatitis	dermatologic	rs9577395	ATP11A	0.983922	0.0101981	0.963933	1.00391	0.111969	0.758801	1	34637	555832	17.4727	3.63516	0.000320944	4
691	Congenital anomalies of skin	dermatologic	rs34488998	NKAIN3	0.865341	0.0910114	0.686959	1.04372	0.112025	0.759087	1	2822	554266	0	0.0311314	0	2
371.3	Inflammation of eyelids	sense organs	rs9577395	ATP11A	1.01357	0.00848355	0.996942	1.0302	0.1121	0.759361	1	53746	516117	0	1.96815	0	4
286.7	Other and unspecified coagulation defects	hematopoietic	rs35508621	LZTFL1	1.06069	0.0370855	0.988005	1.13338	0.112104	0.759361	1	6144	599498	12.6881	2.29064	0.00330683	3
364.5	Corneal dystrophy	sense organs	rs11085727	TYK2	1.03344	0.0207045	0.992861	1.07402	0.112107	0.759361	1	6022	551918	0	0.591296	0	2
212	Benign neoplasm of respiratory and intrathoracic organs	neoplasms	rs9497053	UTRN	1.07225	0.0439101	0.986183	1.15831	0.112149	0.759505	1	1582	558171	0	0.508835	0	2
531.3	Duodenal ulcer	digestive	rs60305836	CDH8	0.939621	0.0392056	0.862778	1.01646	0.112171	0.759505	1	2892	555119	0	0.215598	0	2
785	Abdominal pain	symptoms	rs77534576	DLX4	1.0282	0.0175081	0.993885	1.06252	0.112193	0.759505	1	125362	412331	29.4201	4.2505	0.000826824	4
979	Adverse drug events and drug allergies	injuries & poisonings	rs10129899	LINC00637	0.977056	0.0146131	0.948414	1.0057	0.112199	0.759505	1	11922	573239	0	1.79689	0	3
300.3	Obsessive-compulsive disorders	mental disorders	rs9497053	UTRN	1.03874	0.023928	0.991838	1.08564	0.112208	0.759505	1	5475	603366	0	0.130285	0	3
452.2	Deep vein thrombosis [DVT]	circulatory system	rs1405655	NR1H2	0.98177	0.0115837	0.959066	1.00447	0.112213	0.759505	1	18407	585196	0	1.18017	0	3
368.4	Visual field defects	sense organs	rs732990	CIB4	0.979041	0.0133364	0.952902	1.00518	0.112226	0.759505	1	12797	582419	0	0.892987	0	3
433	Cerebrovascular disease	circulatory system	rs117169628	SLC22A31	0.986318	0.00867452	0.969316	1.00332	0.11226	0.759561	1	85876	496113	0	1.25546	0	4
480.11	Pneumococcal pneumonia	respiratory	rs3746539	PTPRT	1.05288	0.0324475	0.989284	1.11648	0.112262	0.759561	1	2219	554371	0	0.728745	0	2
571.8	Liver abscess and sequelae of chronic liver disease	digestive	rs13179014	SPEF2	0.967424	0.0208578	0.926543	1.00831	0.112328	0.759913	1	6155	601497	32.0677	2.94411	0.00122001	3
741.2	Stiffness of joint	musculoskeletal	rs9461128	TMEM14B	1.06368	0.0388887	0.987461	1.1399	0.112393	0.760257	1	6238	596211	0	1.50984	0	3
368	Visual disturbances	sense organs	rs34488998	NKAIN3	1.02811	0.017464	0.993879	1.06234	0.112441	0.760342	1	66791	479908	0	2.1875	0	4
217	Vascular hamartomas and non-neoplastic nevi	neoplasms	rs732990	CIB4	0.97958	0.0129988	0.954102	1.00506	0.11247	0.760342	1	12965	568433	0	0.498181	0	3
614.51	Cervicitis and endocervicitis	genitourinary	rs12809318	FBRSL1	1.11248	0.0671551	0.980851	1.2441	0.11247	0.760342	1	542	560080	0	0.0226971	0	2
368.9	Subjective visual disturbances	sense organs	rs915823	TMPRSS2	1.02678	0.0166519	0.994144	1.05942	0.112471	0.760342	1	13294	571550	0	1.82006	0	3
528.3	Cellulitis and abscess of oral soft tissues	digestive	rs2277732	DPP9	0.929704	0.0459263	0.839688	1.01972	0.112492	0.760342	1	1594	554438	66.0509	2.94559	0.0121059	2
539	Bariatric surgery	digestive	rs9461128	TMEM14B	1.09071	0.0547104	0.983479	1.19794	0.112493	0.760342	1	3631	606982	0	0.448973	0	3
1090	NA	NA	rs11702230	LOC101928126	1.04055	0.0250461	0.991459	1.08964	0.11251	0.760342	1	9662	590106	0	0.930807	0	3
275.6	Hypercalcemia	endocrine/metabolic	rs60869999	MYO1C	1.03403	0.0210873	0.9927	1.07536	0.112516	0.760342	1	7320	598328	73.4131	7.52249	0.00731992	3
070.3	Viral hepatitis C	infectious diseases	rs12809318	FBRSL1	0.986263	0.00871665	0.969179	1.00335	0.112549	0.760466	1	34629	572788	0	0.557457	0	3
694.1	Vitiligo	dermatologic	rs35705950	MUC5B	1.09266	0.0558481	0.983202	1.20213	0.112563	0.760466	1	2093	609024	0	0.0823533	0	3
626.2	Dysmenorrhea	genitourinary	rs7671107	LOC101929161	1.05106	0.0313832	0.989545	1.11257	0.112586	0.760527	1	3388	606065	51.748	4.14491	0.00355011	3
698	Pruritus and related conditions	dermatologic	rs12567716	FOXD2	1.03099	0.0192341	0.993287	1.06868	0.112617	0.760535	1	16577	572454	51.493	6.18468	0.00268679	4
242.1	Graves' disease	endocrine/metabolic	rs1878527	ANKRD30BL	0.945347	0.0354263	0.875912	1.01478	0.112632	0.760535	1	2761	608394	67.0626	6.07212	0.00978184	3
297.2	Suicide or self-inflicted injury	mental disorders	rs12567716	FOXD2	0.95603	0.0283443	0.900475	1.01159	0.112647	0.760535	1	7998	597219	29.0648	2.81947	0.00159522	3
174.1	Breast cancer [female]	neoplasms	rs35705950	MUC5B	0.923638	0.0500726	0.825495	1.02178	0.112648	0.760535	1	3059	558738	0	0.16961	0	2
596.1	Bladder neck obstruction	genitourinary	rs766826	ELF5	1.03292	0.0204157	0.992901	1.07293	0.112665	0.760535	1	6652	597275	0	1.9209	0	3
361.1	Retinal detachment with retinal defect	sense organs	rs12567716	FOXD2	1.05079	0.0312294	0.989576	1.112	0.112678	0.760535	1	5732	603421	33.7011	3.01664	0.00355831	3
292.12	Symbolic dysfunction	mental disorders	rs1405655	NR1H2	1.08862	0.053529	0.9837	1.19353	0.112694	0.760535	1	815	560856	0	0.00201777	0	2
687.4	Disturbance of skin sensation	dermatologic	rs7605877	FOXI3	0.985455	0.00923703	0.967351	1.00356	0.112698	0.760535	1	50721	499572	0	1.32011	0	4
306.9	Tension headache	mental disorders	rs1878527	ANKRD30BL	1.05614	0.0344409	0.98864	1.12365	0.11273	0.760658	1	3046	601769	58.0113	4.76319	0.00686748	3
289.9	Abnormality of red blood cells	hematopoietic	rs9577395	ATP11A	1.09123	0.0550473	0.983334	1.19912	0.11275	0.760697	1	1121	557463	66.3143	2.96862	0.0259796	2
521	Diseases of hard tissues of teeth	digestive	rs11702230	LOC101928126	1.0127	0.00795811	0.997103	1.0283	0.112764	0.760699	1	131402	451356	0	1.27613	0	4
200.1	Polycythemia vera	neoplasms	rs35705950	MUC5B	1.08083	0.049017	0.984753	1.1769	0.112809	0.760711	1	2217	558882	0	0.27681	0	2
429	Ill-defined descriptions and complications of heart disease	circulatory system	rs10129899	LINC00637	0.980285	0.0125572	0.955673	1.0049	0.112813	0.760711	1	16037	558763	0	1.81525	0	3
411	Ischemic Heart Disease	circulatory system	rs7671107	LOC101929161	0.99132	0.00549871	0.980542	1.0021	0.112847	0.760711	1	169668	405366	0	1.79188	0	4
316	Substance addiction and disorders	mental disorders	rs9577395	ATP11A	1.01188	0.00744847	0.997281	1.02648	0.112847	0.760711	1	89463	503250	0	1.59007	0	4
371.1	Uveitis, noninfectious or NOS	sense organs	rs7671107	LOC101929161	0.969686	0.0194154	0.931632	1.00774	0.112856	0.760711	1	7922	599613	0	0.389819	0	3
994	Sepsis and SIRS	injuries & poisonings	rs35508621	LZTFL1	0.966797	0.0212986	0.925051	1.00854	0.112875	0.760711	1	21617	574679	0	0.531515	0	3
415.11	Pulmonary embolism and infarction, acute	circulatory system	rs9367106	LOC100505711	1.05517	0.0338722	0.988779	1.12156	0.112877	0.760711	1	13547	594542	0	0.920738	0	3
117	Mycoses	infectious diseases	rs721917	SFTPD	1.03724	0.0230599	0.992038	1.08243	0.112877	0.760711	1	3882	601847	76.5416	8.52574	0.00840848	3
1010	NA	NA	rs111837807	CCHCR1	0.975068	0.0159268	0.943851	1.00628	0.112902	0.760735	1	559598	28862	65.9433	8.80883	0.00368577	4
427	Cardiac dysrhythmias	circulatory system	rs11085727	TYK2	1.00785	0.00493078	0.998183	1.01751	0.112911	0.760735	1	179417	365335	0	2.93813	0	4
577	Diseases of pancreas	digestive	rs55654108	PDCL3P4	1.01944	0.0121443	0.995635	1.04324	0.112925	0.760735	1	16929	586517	0	0.933802	0	3
295	Schizophrenia and other psychotic disorders	mental disorders	rs60869999	MYO1C	1.01753	0.0109653	0.996041	1.03903	0.112937	0.760735	1	30183	574617	49.2366	5.90977	0.000698206	4
747.11	Cardiac shunt/ heart septal defect	congenital anomalies	rs581342	LMNA	1.10532	0.0631738	0.981495	1.22914	0.112965	0.760833	1	1367	559705	60.3829	2.52416	0.0126108	2
320	Meningitis	neurological	rs7605877	FOXI3	1.09257	0.0558583	0.983085	1.20205	0.112989	0.760898	1	1140	560115	52.4083	2.10121	0.00707596	2
602	Other disorders of prostate	genitourinary	rs7579014	BCL11A	1.02547	0.015873	0.99436	1.05658	0.113058	0.761184	1	9689	588674	0	1.19077	0	3
588	Disorders resulting from impaired renal function	genitourinary	rs505922	ABO	1.02388	0.0148907	0.99469	1.05306	0.113066	0.761184	1	10350	596318	0	0.526194	0	3
871.3	Open wound of foot except toe(s) alone	injuries & poisonings	rs60869999	MYO1C	0.963084	0.0237391	0.916555	1.00961	0.113079	0.761184	1	5665	597702	0	1.10186	0	3
770	Myalgia and myositis unspecified	symptoms	rs11234800	ME3	0.98085	0.0122035	0.956931	1.00477	0.113099	0.761184	1	37517	545107	52.2631	6.28444	0.00189692	4
1089	NA	NA	rs12809318	FBRSL1	0.971027	0.0185565	0.934657	1.0074	0.113107	0.761184	1	6695	603710	0	0.654689	0	3
686.4	Pyogenic granuloma	dermatologic	rs77534576	DLX4	1.304	0.167538	0.975628	1.63238	0.113115	0.761184	1	1015	558914	9.22203	1.10159	0.0128353	2
430.2	Intracerebral hemorrhage	circulatory system	rs77534576	DLX4	0.777021	0.159248	0.464895	1.08915	0.113138	0.76121	1	1821	559188	66.5047	2.9855	1.12526	2
519.8	Other diseases of respiratory system, NEC	respiratory	rs13179014	SPEF2	0.964664	0.0227088	0.920155	1.00917	0.113146	0.76121	1	5082	592354	0	0.815643	0	3
285.1	Acute posthemorrhagic anemia	hematopoietic	rs60305836	CDH8	0.961609	0.0247122	0.913173	1.01004	0.113163	0.761223	1	7210	588866	0	1.93047	0	3
368.3	Anisometropia	sense organs	rs12809318	FBRSL1	1.03737	0.02316	0.991974	1.08276	0.113186	0.761223	1	4233	597906	0	0.487228	0	3
070.3	Viral hepatitis C	infectious diseases	rs61667602	CRHR1	0.982965	0.0108473	0.961704	1.00423	0.113197	0.761223	1	34629	572788	0	0.327758	0	3
783	Fever of unknown origin	symptoms	rs11234800	ME3	0.973709	0.0168205	0.940741	1.00668	0.113204	0.761223	1	18385	557757	0	0.35854	0	3
353	Nerve root and plexus disorders	neurological	rs55654108	PDCL3P4	1.02744	0.017092	0.993941	1.06094	0.113219	0.761227	1	8349	590971	36.5623	3.1527	0.000831109	3
425.1	Primary/intrinsic cardiomyopathies	circulatory system	rs61667602	CRHR1	0.98141	0.0118481	0.958188	1.00463	0.11324	0.761264	1	25393	572681	0	1.54661	0	3
874	Complication of amputation stump	injuries & poisonings	rs76073397	MIR548H2	0.902779	0.0645799	0.776202	1.02936	0.113252	0.761264	1	2213	558716	0	0.00865022	0	2
377	Disorders of optic nerve and visual pathways	sense organs	rs1405655	NR1H2	0.979911	0.0128148	0.954794	1.00503	0.113286	0.761329	1	14918	583147	0	0.493852	0	3
707.1	Decubitus ulcer	dermatologic	rs7671107	LOC101929161	0.973582	0.0169067	0.940445	1.00672	0.113289	0.761329	1	11183	593641	0	1.28401	0	3
519	Other diseases of respiratory system, not elsewhere classified	respiratory	rs10774679	OAS3	1.01708	0.0106953	0.996116	1.03804	0.113334	0.761439	1	20823	557580	23.1203	2.60147	0.000184307	3
695.8	Other specified erythematous conditions	dermatologic	rs35508621	LZTFL1	0.940291	0.038883	0.86408	1.0165	0.113338	0.761439	1	6046	594152	0	1.06816	0	3
442	Other aneurysm	circulatory system	rs35508621	LZTFL1	0.971296	0.018394	0.935244	1.00735	0.113348	0.761439	1	27086	571680	0	0.772273	0	3
930	Allergic reaction to food	injuries & poisonings	rs9268576	HLA-DRA	0.907721	0.0611537	0.787859	1.02758	0.113375	0.761453	1	2112	606439	47.0473	3.77696	0.010914	3
242.3	Exophthalmos	endocrine/metabolic	rs111837807	CCHCR1	1.12648	0.0752284	0.979035	1.27393	0.11338	0.761453	1	1251	559780	27.6163	1.38153	0.00461363	2
613.7	Other signs and symptoms in breast	genitourinary	rs2277732	DPP9	0.93011	0.0457652	0.84041	1.01981	0.113392	0.761453	1	1604	556969	32.5911	1.48348	0.00296076	2
1002	NA	NA	rs4830964	.	0.989074	0.0069404	0.975471	1.00268	0.113451	0.761757	1	31135	556485	0	2.14616	0	4
580	Nephritis; nephrosis; renal sclerosis	genitourinary	rs7579014	BCL11A	0.974677	0.0162063	0.942912	1.00644	0.113492	0.76194	1	9175	594378	0	1.40676	0	3
276.14	Hypopotassemia	endocrine/metabolic	rs11085727	TYK2	1.0155	0.00971797	0.996451	1.03455	0.113511	0.761975	1	32623	545335	41.5784	3.42339	0.000359859	3
374	Other disorders of eyelids	sense organs	rs62200027	CASC20	0.986917	0.00832234	0.970605	1.00323	0.113564	0.761987	1	40766	553008	0	1.91812	0	4
427	Cardiac dysrhythmias	circulatory system	rs7579014	BCL11A	0.99271	0.00462395	0.983647	1.00177	0.113565	0.761987	1	179417	365335	16.4248	3.58958	3.2221e-05	4
375	Disorders of lacrimal system	sense organs	rs766826	ELF5	0.951328	0.0315326	0.889524	1.01313	0.113566	0.761987	1	2860	555675	43.989	1.78536	0.00256838	2
735.23	Hallux rigidus	musculoskeletal	rs12567716	FOXD2	0.961408	0.0248722	0.912658	1.01016	0.113569	0.761987	1	10468	594996	13.5878	2.31449	0.000530896	3
370.3	Keratoconjunctivitis	sense organs	rs7579014	BCL11A	1.02971	0.0185011	0.993444	1.06597	0.113588	0.762024	1	7093	590623	0	1.28246	0	3
218	Benign neoplasm of uterus	neoplasms	rs9268576	HLA-DRA	0.940749	0.0386051	0.865083	1.01642	0.113617	0.762123	1	5509	603995	0	0.731616	0	3
426.91	Cardiac pacemaker in situ	circulatory system	rs34488998	NKAIN3	0.952734	0.0306052	0.892748	1.01272	0.113631	0.762123	1	19541	586655	0	1.93601	0	3
763	Thoracic or lumbosacral neuritis or radiculitis, unspecified	symptoms	rs9268576	HLA-DRA	0.980901	0.0121891	0.957011	1.00479	0.113649	0.762151	1	59123	526120	15.0107	3.52986	0.000137903	4
440.2	Atherosclerosis of the extremities	circulatory system	rs62200027	CASC20	0.980868	0.0122133	0.95693	1.00481	0.113724	0.762235	1	18791	577107	0	0.109049	0	3
433.8	Late effects of cerebrovascular disease	circulatory system	rs62200027	CASC20	1.01918	0.0120101	0.995637	1.04272	0.113742	0.762235	1	19716	580205	0	1.95408	0	3
735.2	Acquired toe deformities	musculoskeletal	rs11085727	TYK2	1.01287	0.00808508	0.997023	1.02872	0.113746	0.762235	1	47417	536398	0	0.761641	0	3
609	Male infertility and abnormal spermatozoa	genitourinary	rs11702230	LOC101928126	1.0666	0.0407651	0.986697	1.1465	0.113747	0.762235	1	3456	604160	0	0.14191	0	3
716	Other arthropathies	musculoskeletal	rs62200027	CASC20	0.988955	0.00702259	0.975191	1.00272	0.113753	0.762235	1	62392	500378	47.1984	5.68165	0.000379568	4
701.1	Keratoderma, acquired	dermatologic	rs505922	ABO	1.0182	0.0114056	0.995847	1.04056	0.113753	0.762235	1	17834	566943	0	0.292735	0	3
1008	NA	NA	rs13179014	SPEF2	1.04645	0.028709	0.990178	1.10272	0.113779	0.762235	1	3109	602982	0	0.322539	0	3
1089	NA	NA	rs915823	TMPRSS2	0.963217	0.0236992	0.916766	1.00967	0.113796	0.762235	1	6695	603710	0	1.27192	0	3
442.8	Aneurysm of other specified artery	circulatory system	rs12567716	FOXD2	1.11286	0.0676201	0.980322	1.24539	0.113799	0.762235	1	1202	559516	0	0.0175501	0	2
563	NA	NA	rs13179014	SPEF2	0.989046	0.00696562	0.975393	1.0027	0.113803	0.762235	1	63964	496788	66.2042	8.87685	0.00076173	4
331	Other cerebral degenerations	neurological	rs1878527	ANKRD30BL	0.944433	0.0361551	0.873569	1.0153	0.11382	0.762235	1	2561	553343	0	0.279635	0	2
365.11	Primary open angle glaucoma	sense organs	rs111837807	CCHCR1	0.975662	0.0155823	0.945121	1.0062	0.113829	0.762235	1	33771	576441	12.6552	3.43466	0.000202983	4
428.1	Congestive heart failure (CHF) NOS	circulatory system	rs1405655	NR1H2	1.01155	0.00726125	0.997315	1.02578	0.113866	0.762282	1	51357	544619	0	1.8188	0	4
433.8	Late effects of cerebrovascular disease	circulatory system	rs111837807	CCHCR1	1.03073	0.0191465	0.993207	1.06826	0.113868	0.762282	1	19716	580205	0	1.21317	0	3
585.3	Chronic renal failure [CKD]	genitourinary	rs10774679	OAS3	1.00937	0.00590082	0.997806	1.02094	0.113919	0.762282	1	82071	514155	29.4185	4.2504	0.000102241	4
281	Other deficiency anemia	hematopoietic	rs77534576	DLX4	1.06191	0.038002	0.98743	1.1364	0.113926	0.762282	1	20283	573134	78.7273	9.40173	0.0244397	3
560.1	Paralytic ileus	digestive	rs7605877	FOXI3	1.058	0.0356689	0.988093	1.12791	0.113934	0.762282	1	3037	552583	0	0.939469	0	2
523.1	Gingivitis	digestive	rs505922	ABO	1.0129	0.00810641	0.997008	1.02878	0.113946	0.762282	1	37022	556606	0	2.76509	0	4
512	Other symptoms of respiratory system	respiratory	rs721917	SFTPD	1.00652	0.00410992	0.998462	1.01457	0.113962	0.762282	1	223976	292081	27.1657	4.11894	4.43811e-05	4
327	Sleep disorders	neurological	rs7605877	FOXI3	1.0096	0.00604219	0.997754	1.02144	0.113962	0.762282	1	161459	379379	0	1.75006	0	4
149.4	Cancer of larynx	neoplasms	rs9268576	HLA-DRA	1.09075	0.0549563	0.983034	1.19846	0.113967	0.762282	1	2627	558987	42.5921	1.74192	0.00525626	2
562	Diverticulosis and diverticulitis	digestive	rs35508621	LZTFL1	0.981035	0.0121139	0.957292	1.00478	0.113975	0.762282	1	72799	473619	12.3987	3.42461	0.000385803	4
586	Other disorders of the kidney and ureters	genitourinary	rs10129899	LINC00637	0.986608	0.00853073	0.969888	1.00333	0.114	0.762316	1	37710	543811	0	1.19453	0	4
591	Urinary tract infection	genitourinary	rs721917	SFTPD	0.990007	0.00635473	0.977552	1.00246	0.114016	0.762316	1	60669	507892	0	2.44022	0	4
440	Atherosclerosis	circulatory system	rs9268576	HLA-DRA	1.02917	0.0181964	0.993508	1.06484	0.114046	0.762316	1	25552	557421	26.2652	2.71242	0.000469815	3
272.11	Hypercholesterolemia	endocrine/metabolic	rs35705950	MUC5B	1.01485	0.00932887	0.996565	1.03313	0.114088	0.762316	1	86287	489058	53.2711	6.42002	0.00148621	4
426.91	Cardiac pacemaker in situ	circulatory system	rs117169628	SLC22A31	0.974526	0.0163311	0.942517	1.00653	0.11409	0.762316	1	19541	586655	0	0.799816	0	3
305.2	Eating disorder	mental disorders	rs721917	SFTPD	0.951487	0.0314729	0.8898	1.01317	0.114092	0.762316	1	2144	608816	0	0.691315	0	3
348.9	Other conditions of brain, NOS	neurological	rs10129899	LINC00637	0.958008	0.0271501	0.904794	1.01122	0.114093	0.762316	1	3416	600898	58.7306	4.84621	0.00595372	3
430	Intracranial hemorrhage	circulatory system	rs35508621	LZTFL1	0.934574	0.0428248	0.850637	1.01851	0.114097	0.762316	1	5496	603657	0	0.428961	0	3
388	Other disorders of ear	sense organs	rs4830964	.	1.03236	0.0201585	0.992852	1.07187	0.114109	0.762316	1	3315	597470	0	0.180142	0	3
480	Pneumonia	respiratory	rs721917	SFTPD	1.01052	0.00662435	0.997537	1.0235	0.11412	0.762316	1	52425	532394	34.9243	4.61002	0.00018017	4
726.3	Bursitis	musculoskeletal	rs581342	LMNA	1.02647	0.0165389	0.994052	1.05888	0.114207	0.762585	1	18363	571643	25.4348	2.68222	0.000333682	3
531.1	Hemorrhage from gastrointestinal ulcer	digestive	rs12809318	FBRSL1	0.954588	0.0294236	0.896917	1.01226	0.114213	0.762585	1	2602	556394	0	0.333074	0	2
401	Hypertension	circulatory system	rs732990	CIB4	1.00799	0.00503651	0.998115	1.01786	0.114218	0.762585	1	432480	155932	0	2.8959	0	4
008.5	Bacterial enteritis	infectious diseases	rs61667602	CRHR1	1.035	0.0217789	0.992312	1.07769	0.11422	0.762585	1	6760	598293	0	0.244046	0	3
745	Pain in joint	musculoskeletal	rs62200027	CASC20	0.99244	0.00480515	0.983021	1.00186	0.114247	0.762585	1	379266	172373	0	0.226673	0	4
938	Dermatitis due to solar radiation	dermatologic	rs9577395	ATP11A	0.974121	0.0166013	0.941583	1.00666	0.114253	0.762585	1	11913	579484	23.298	2.60749	0.0019472	3
596.1	Bladder neck obstruction	genitourinary	rs13050728	IFNAR2	1.03122	0.0194684	0.993067	1.06938	0.114258	0.762585	1	6652	597275	0	0.432216	0	3
174.11	Malignant neoplasm of female breast	neoplasms	rs10129899	LINC00637	1.05091	0.0314436	0.989281	1.11254	0.114278	0.762629	1	2825	559017	0	0.105581	0	2
313	Pervasive developmental disorders	mental disorders	rs9268576	HLA-DRA	1.03909	0.0242833	0.991495	1.08669	0.114311	0.762676	1	14976	599851	0	1.46474	0	4
626.13	Irregular menstrual cycle	genitourinary	rs3746539	PTPRT	0.949207	0.033013	0.884502	1.01391	0.114333	0.762676	1	2433	606144	0	0.304451	0	3
333.1	Essential tremor	neurological	rs12809318	FBRSL1	0.980418	0.0125248	0.955869	1.00497	0.114338	0.762676	1	14445	589032	0	1.01409	0	3
565.1	Anal and rectal polyp	digestive	rs732990	CIB4	0.965123	0.0224828	0.921057	1.00919	0.114341	0.762676	1	4352	588805	75.6506	8.21376	0.00795546	3
457.2	Encounter for long-term (current) use of antiplatelets/antithrombotics	circulatory system	rs67579710	THBS3	1.07246	0.0443095	0.985618	1.15931	0.114364	0.762737	1	2223	555798	0	0.0329045	0	2
362.22	Macular degeneration, wet	sense organs	rs3746539	PTPRT	1.02847	0.0177804	0.993619	1.06332	0.114394	0.762772	1	7355	601403	0	0.203332	0	3
613	Other nonmalignant breast conditions	genitourinary	rs11234800	ME3	0.958396	0.0269175	0.905637	1.01115	0.114405	0.762772	1	8707	591905	16.3389	2.3906	0.00101415	3
771.2	Cramp of limb	symptoms	rs61667602	CRHR1	0.962033	0.0245188	0.913976	1.01009	0.114414	0.762772	1	5585	593061	41.6803	3.42938	0.00297496	3
275	Disorders of mineral metabolism	endocrine/metabolic	rs732990	CIB4	0.986385	0.00868422	0.969364	1.00341	0.114432	0.762772	1	31173	552641	0	0.170587	0	3
196	Radiotherapy	neoplasms	rs581342	LMNA	1.03817	0.0237304	0.991656	1.08468	0.114461	0.762772	1	7885	602430	71.7376	7.07653	0.00541131	3
136	Other infectious and parasitic diseases	infectious diseases	rs721917	SFTPD	0.970034	0.0192762	0.932252	1.00782	0.114487	0.762772	1	5645	591509	0	1.7532	0	3
509	Respiratory failure, insufficiency, arrest	respiratory	rs60869999	MYO1C	1.01509	0.00949165	0.99649	1.0337	0.114488	0.762772	1	36843	553471	61.7583	5.22989	0.00106411	3
136	Other infectious and parasitic diseases	infectious diseases	rs915823	TMPRSS2	0.95966	0.0260889	0.908525	1.01079	0.114492	0.762772	1	5645	591509	9.91649	2.22016	0.000325599	3
585.2	Renal failure NOS	genitourinary	rs9367106	LOC100505711	1.05663	0.0349053	0.98822	1.12505	0.114514	0.762772	1	9765	592047	0	0.0644622	0	3
702.2	Seborrheic keratosis	dermatologic	rs7579014	BCL11A	0.990649	0.00595312	0.978981	1.00232	0.114533	0.762772	1	89962	465095	46.9904	5.65935	0.000587124	4
159	Malignant neoplasm of other and ill-defined sites within the digestive organs and peritoneum	neoplasms	rs7579014	BCL11A	0.948559	0.0334646	0.882968	1.01415	0.114536	0.762772	1	2109	558238	0	0.0134842	0	2
289.8	Polycythemia, secondary	hematopoietic	rs1405655	NR1H2	0.963268	0.0237143	0.916788	1.00975	0.114546	0.762772	1	4400	604476	0	1.46175	0	3
703.1	Ingrowing nail	dermatologic	rs35705950	MUC5B	0.977638	0.0143318	0.949548	1.00573	0.114568	0.762772	1	32289	558053	0	1.62573	0	3
706.1	Acne	dermatologic	rs10774679	OAS3	1.02377	0.014888	0.99459	1.05295	0.114582	0.762772	1	11311	596440	21.1316	3.8038	0.000299888	4
704	Diseases of hair and hair follicles	dermatologic	rs10774679	OAS3	1.01689	0.0106128	0.996086	1.03769	0.114583	0.762772	1	21606	567145	0	2.19073	0	4
278	Overweight, obesity and other hyperalimentation	endocrine/metabolic	rs9461128	TMEM14B	1.01401	0.00881872	0.996727	1.0313	0.114608	0.762772	1	268562	298544	0	2.30874	0	4
198.2	Secondary malignancy of respiratory organs	neoplasms	rs766826	ELF5	0.957131	0.0277701	0.902702	1.01156	0.114615	0.762772	1	3643	606598	0	0.178826	0	3
174	Breast cancer	neoplasms	rs35705950	MUC5B	0.927942	0.0474018	0.835035	1.02085	0.114634	0.762772	1	3407	557730	12.5568	1.1436	0.00280072	2
327.31	Central/nonobstroctive sleep apnea	neurological	rs76073397	MIR548H2	1.05646	0.0348114	0.988225	1.12469	0.114651	0.762772	1	6567	597711	41.511	3.41944	0.0104357	3
200	Myeloproliferative disease	neoplasms	rs13050728	IFNAR2	0.97071	0.0188442	0.933775	1.00764	0.114672	0.762772	1	6941	600139	0	1.45409	0	3
375.2	Epiphora	sense organs	rs9461128	TMEM14B	0.898484	0.067858	0.765482	1.03149	0.114679	0.762772	1	2211	557148	0	0.175822	0	2
568	Other disorders of peritoneum	digestive	rs55654108	PDCL3P4	0.955064	0.0291463	0.897937	1.01219	0.114692	0.762772	1	2898	603569	6.83543	2.14674	0.000345915	3
253.4	Anterior pituitary disorders	endocrine/metabolic	rs9577395	ATP11A	0.951866	0.0312751	0.890567	1.01317	0.114722	0.762772	1	3576	605377	0	0.958919	0	3
250.3	Insulin pump user	endocrine/metabolic	rs77534576	DLX4	1.06728	0.0412803	0.986368	1.14819	0.114727	0.762772	1	16374	582547	0	1.03336	0	3
530	Diseases of esophagus	digestive	rs732990	CIB4	0.993629	0.00405206	0.985687	1.00157	0.114736	0.762772	1	241636	325257	0	2.90147	0	4
912	Insect bite	injuries & poisonings	rs60869999	MYO1C	0.962015	0.0245532	0.91389	1.01014	0.114747	0.762772	1	5318	586916	37.2502	3.18726	0.00228312	3
610.4	Benign neoplasm of breast	genitourinary	rs915823	TMPRSS2	1.09093	0.055182	0.982772	1.19909	0.114766	0.762772	1	1191	559436	0	0.084328	0	2
706	Diseases of sebaceous glands	dermatologic	rs721917	SFTPD	0.991339	0.00551582	0.980528	1.00215	0.11478	0.762772	1	80150	471118	45.1713	5.47159	0.000170422	4
614.52	Vaginitis and vulvovaginitis	genitourinary	rs3746539	PTPRT	0.967949	0.0206563	0.927463	1.00844	0.114785	0.762772	1	7907	596748	19.3079	2.47856	0.000354436	3
218	Benign neoplasm of uterus	neoplasms	rs13179014	SPEF2	0.959163	0.0264384	0.907344	1.01098	0.114789	0.762772	1	5509	603995	0	0.863149	0	3
041.1	Staphylococcus infections	infectious diseases	rs10774679	OAS3	1.02239	0.0140423	0.994867	1.04991	0.114823	0.762791	1	11870	584943	21.7303	2.55527	0.00028553	3
355	Complex regional/central pain syndrome	neurological	rs13050728	IFNAR2	1.04746	0.0294058	0.989825	1.1051	0.114826	0.762791	1	2906	605087	41.8612	3.44005	0.00344525	3
724.1	Disorders of sacrum	musculoskeletal	rs35705950	MUC5B	1.06379	0.039218	0.986925	1.14066	0.114833	0.762791	1	3879	603143	82.042	11.1371	0.0842809	3
365.11	Primary open angle glaucoma	sense organs	rs9461128	TMEM14B	1.02387	0.0149629	0.994546	1.0532	0.11485	0.762809	1	33771	576441	16.1195	3.57651	0.000541523	4
381	Otitis media and Eustachian tube disorders	sense organs	rs35705950	MUC5B	0.977151	0.0146604	0.948416	1.00589	0.114876	0.762866	1	30625	547305	7.35091	3.23802	0.000270068	4
110.1	Dermatophytosis	infectious diseases	rs35705950	MUC5B	0.98725	0.00813914	0.971297	1.0032	0.114896	0.762866	1	137407	416562	0	0.742315	0	4
276.1	Electrolyte imbalance	endocrine/metabolic	rs117169628	SLC22A31	0.985375	0.00934535	0.967058	1.00369	0.1149	0.762866	1	73410	492533	0	1.11338	0	4
334	Degenerative disease of the spinal cord	neurological	rs9461128	TMEM14B	0.931132	0.0452635	0.842416	1.01985	0.114929	0.762965	1	4835	600959	37.0487	3.17706	0.00786435	3
286.8	Hypercoagulable state	hematopoietic	rs915823	TMPRSS2	0.945869	0.0353101	0.876661	1.01508	0.115009	0.763398	1	2937	557644	21.6731	1.2767	0.0015343	2
053.1	Herpes zoster with nervous system complications	infectious diseases	rs9461128	TMEM14B	0.900574	0.0664522	0.770328	1.03082	0.115047	0.763412	1	2792	606938	7.72781	2.1675	0.00171466	3
613.5	Mastodynia	genitourinary	rs3746539	PTPRT	1.04772	0.0295844	0.989739	1.10571	0.115063	0.763412	1	2921	602984	0	0.845066	0	3
208	Benign neoplasm of colon	neoplasms	rs915823	TMPRSS2	1.0093	0.00587188	0.997787	1.0208	0.115069	0.763412	1	164486	389029	0	1.16814	0	4
994.1	Systemic inflammatory response syndrome (SIRS)	injuries & poisonings	rs55654108	PDCL3P4	0.933819	0.0434523	0.848653	1.01899	0.115071	0.763412	1	1292	556956	0	0.374214	0	2
378.1	Strabismus (not specified as paralytic)	sense organs	rs505922	ABO	1.02168	0.013611	0.995002	1.04836	0.115081	0.763412	1	12415	589635	0	1.17091	0	3
285.21	Anemia in chronic kidney disease	hematopoietic	rs35705950	MUC5B	0.961757	0.0247471	0.913253	1.01026	0.115102	0.763412	1	12612	592443	0	1.29684	0	3
561	Symptoms involving digestive system	digestive	rs7605877	FOXI3	1.01261	0.00795445	0.997022	1.0282	0.115108	0.763412	1	75298	474969	26.5261	4.08308	0.000127923	4
528	Diseases of the oral soft tissues, excluding lesions specific for gingiva and tongue	digestive	rs35705950	MUC5B	1.03245	0.0202729	0.992718	1.07219	0.115175	0.763506	1	15662	567545	0	0.193204	0	3
947	Urticaria	dermatologic	rs117169628	SLC22A31	0.958354	0.0270025	0.905429	1.01128	0.115177	0.763506	1	8257	589676	54.3621	4.38232	0.00579084	3
593.1	Gross hematuria	genitourinary	rs12809318	FBRSL1	0.982166	0.0114235	0.959776	1.00456	0.115191	0.763506	1	18134	580424	0	0.100314	0	3
008	Intestinal infection	infectious diseases	rs7605877	FOXI3	1.02977	0.0186194	0.993271	1.06626	0.115192	0.763506	1	11931	578719	55.98	4.54339	0.00165714	3
782.3	Edema	symptoms	rs60869999	MYO1C	0.989221	0.00687944	0.975738	1.00271	0.115192	0.763506	1	80857	479980	66.4527	8.94261	0.000899107	4
401.2	Hypertensive heart and/or renal disease	circulatory system	rs505922	ABO	1.00938	0.00592617	0.997763	1.02099	0.115217	0.763575	1	78395	501345	0	2.2719	0	4
601.3	Orchitis and epididymitis	genitourinary	rs7671107	LOC101929161	0.971292	0.0184934	0.935045	1.00754	0.11524	0.763634	1	9018	592029	29.1445	2.82265	0.000518129	3
367.2	Astigmatism	sense organs	rs76073397	MIR548H2	0.985741	0.00911932	0.967867	1.00362	0.115298	0.763635	1	141117	384986	0	2.56243	0	4
530	Diseases of esophagus	digestive	rs72711165	TMEM65	0.975666	0.0156439	0.945004	1.00633	0.115318	0.763635	1	241636	325257	0	0.285846	0	4
394.1	Mitral valve stenosis and aortic valve stenosis	circulatory system	rs9577395	ATP11A	1.06937	0.0425919	0.985886	1.15285	0.115343	0.763635	1	1773	555888	14.5831	1.17073	0.00236928	2
1010.5	NA	NA	rs55654108	PDCL3P4	0.992885	0.00453464	0.983997	1.00177	0.115353	0.763635	1	294072	210493	0	0.690128	0	4
427.2	Atrial fibrillation and flutter	circulatory system	rs9367106	LOC100505711	1.02703	0.016941	0.993829	1.06024	0.115365	0.763635	1	80079	523912	0	0.407398	0	4
560.2	Impaction of intestine	digestive	rs11702230	LOC101928126	1.11315	0.0680779	0.979712	1.24658	0.115369	0.763635	1	1287	557485	0	0.096981	0	2
580.12	Non-proliferative glomerulonephritis	genitourinary	rs2277732	DPP9	1.09761	0.0591534	0.981672	1.21355	0.11537	0.763635	1	899	561186	0	0.0673637	0	2
695	Erythematous conditions	dermatologic	rs12809318	FBRSL1	1.01272	0.00802626	0.996986	1.02845	0.115377	0.763635	1	37983	546074	0	1.35856	0	4
571.5	Other chronic nonalcoholic liver disease	digestive	rs61667602	CRHR1	0.984807	0.00972372	0.965749	1.00387	0.115389	0.763635	1	39114	556603	42.7765	5.2426	0.000603298	4
296.22	Major depressive disorder	mental disorders	rs9497053	UTRN	1.00793	0.00501672	0.998096	1.01776	0.115411	0.763635	1	198246	382807	29.2404	4.23971	5.56302e-05	4
574.2	Calculus of bile duct	digestive	rs35508621	LZTFL1	0.926291	0.0486371	0.830963	1.02162	0.115433	0.763635	1	3905	604646	63.1326	5.42485	0.0376468	3
994.2	Sepsis	injuries & poisonings	rs721917	SFTPD	1.01642	0.0103455	0.996142	1.0367	0.115449	0.763635	1	20006	577472	0	0.544915	0	3
595	Hydronephrosis	genitourinary	rs3746539	PTPRT	1.02644	0.016581	0.993946	1.05894	0.11545	0.763635	1	8537	595359	29.1137	2.82142	0.000721997	3
300	Anxiety disorders	mental disorders	rs111837807	CCHCR1	0.988551	0.00731573	0.974212	1.00289	0.115472	0.763635	1	259668	316997	0	2.09174	0	4
687.1	Rash and other nonspecific skin eruption	dermatologic	rs13050728	IFNAR2	0.989079	0.0069765	0.975406	1.00275	0.115502	0.763635	1	56976	477846	24.0604	3.95051	0.000112937	4
521.2	Dental abrasion, erosion and attrition	digestive	rs11234800	ME3	1.03175	0.0198621	0.992825	1.07068	0.115512	0.763635	1	12587	589918	0	1.49705	0	4
790.6	Other abnormal blood chemistry	symptoms	rs77534576	DLX4	1.04708	0.029232	0.989786	1.10438	0.115525	0.763635	1	35969	526247	0	2.46888	0	4
362.29	Macular degeneration (senile) of retina NOS	sense organs	rs72711165	TMEM65	0.902541	0.0651568	0.774834	1.03025	0.115543	0.763635	1	11701	590254	0	0.079437	0	3
573.6	Nonspecific elevation of levels of transaminase or lactic acid dehydrogenase [LDH]	digestive	rs62200027	CASC20	0.97011	0.0192835	0.932315	1.00791	0.115566	0.763635	1	7276	588621	0	0.638883	0	3
316	Substance addiction and disorders	mental disorders	rs117169628	SLC22A31	0.985387	0.00935434	0.967053	1.00372	0.115571	0.763635	1	89463	503250	22.7591	3.88395	0.000256028	4
733	Other disorders of bone and cartilage	musculoskeletal	rs732990	CIB4	0.97953	0.0131431	0.953769	1.00529	0.115572	0.763635	1	13131	574855	0	0.196388	0	3
526.4	Temporomandibular joint disorders	digestive	rs9367106	LOC100505711	1.06594	0.0405773	0.986404	1.14547	0.115578	0.763635	1	7300	591210	57.3963	4.69443	0.00668482	3
792.1	Papanicolaou smear of cervix or vagina with atypical squamous cells	genitourinary	rs12567716	FOXD2	1.08026	0.0490663	0.984089	1.17643	0.115626	0.763635	1	2658	607417	0	1.35549	0	3
585.3	Chronic renal failure [CKD]	genitourinary	rs13050728	IFNAR2	0.990387	0.00613903	0.978355	1.00242	0.115629	0.763635	1	82071	514155	0	1.91031	0	4
078	Viral warts & HPV	infectious diseases	rs732990	CIB4	1.01461	0.00921987	0.996541	1.03268	0.115643	0.763635	1	27223	561786	0	2.00165	0	4
110.11	Dermatophytosis of nail	infectious diseases	rs9367106	LOC100505711	1.02044	0.0128619	0.995232	1.04565	0.115655	0.763635	1	103664	469928	0	1.19309	0	4
614.51	Cervicitis and endocervicitis	genitourinary	rs9268576	HLA-DRA	1.1897	0.110415	0.973291	1.40612	0.115673	0.763635	1	542	560080	0	0.146448	0	2
535.8	Other specified gastritis	digestive	rs12809318	FBRSL1	1.03939	0.0245584	0.991254	1.08752	0.115695	0.763635	1	3867	592870	29.1588	2.82322	0.00123059	3
289.5	Diseases of spleen	hematopoietic	rs9268576	HLA-DRA	0.891709	0.0728598	0.748903	1.03451	0.115695	0.763635	1	1754	558627	0	0.584223	0	2
457.3	Encounter for long-term (current) use of aspirin	circulatory system	rs2277732	DPP9	1.03144	0.0196805	0.992869	1.07002	0.1157	0.763635	1	7492	588026	12.2851	2.28012	0.000395821	3
842	Other sprains and strains	injuries & poisonings	rs34488998	NKAIN3	0.904391	0.0638836	0.77918	1.0296	0.115704	0.763635	1	5199	585968	16.7324	2.40189	0.00472208	3
755.1	Congenital deformities of feet	congenital anomalies	rs62200027	CASC20	0.979528	0.0131495	0.953755	1.0053	0.115709	0.763635	1	16964	585829	45.1011	5.46459	0.00100797	4
525	Other diseases of the teeth and supporting structures	digestive	rs12809318	FBRSL1	1.00775	0.004908	0.998131	1.01737	0.115712	0.763635	1	128724	448226	0	1.7345	0	4
276.14	Hypopotassemia	endocrine/metabolic	rs111837807	CCHCR1	0.97596	0.0154693	0.94564	1.00628	0.115715	0.763635	1	32623	545335	0	0.34073	0	3
041.12	Methicillin resistant Staphylococcus aureus	infectious diseases	rs55654108	PDCL3P4	0.96574	0.0221654	0.922296	1.00918	0.115776	0.763696	1	4983	599899	0	1.54773	0	3
649	Other conditions or status of the mother complicating pregnancy, childbirth, or the puerperium	pregnancy complications	rs7579014	BCL11A	1.0933	0.0567153	0.982135	1.20446	0.115779	0.763696	1	777	561023	49.8333	1.99335	0.00715512	2
790	Nonspecific findings on examination of blood	symptoms	rs9367106	LOC100505711	1.15564	0.0919775	0.975366	1.33592	0.11578	0.763696	1	1857	553235	0	0.258186	0	2
411.1	Unstable angina (intermediate coronary syndrome)	circulatory system	rs11234800	ME3	0.975428	0.0158189	0.944423	1.00643	0.11578	0.763696	1	19799	571898	46.392	3.73079	0.00247066	3
302	Sexual and gender identity disorders	mental disorders	rs9497053	UTRN	0.970022	0.0193567	0.932083	1.00796	0.115854	0.763743	1	8156	592885	49.494	3.95993	0.00131103	3
189.12	Malignant neoplasm of renal pelvis	neoplasms	rs111837807	CCHCR1	0.885298	0.0774799	0.733438	1.03716	0.115855	0.763743	1	1300	559994	0	0.643195	0	2
711	Arthropathy associated with infections	musculoskeletal	rs35705950	MUC5B	1.0609	0.0376025	0.987203	1.13461	0.115887	0.763743	1	4253	603165	31.5049	2.91992	0.00642069	3
362.9	Retinal edema	sense organs	rs9268576	HLA-DRA	1.05145	0.0319137	0.988903	1.114	0.115908	0.763743	1	7375	597713	0	1.36115	0	3
362.27	Drusen (degenerative) of retina	sense organs	rs581342	LMNA	1.03808	0.0237723	0.991486	1.08467	0.115927	0.763743	1	9792	588064	61.8265	5.23924	0.00358303	3
362.2	Degeneration of macula and posterior pole of retina	sense organs	rs60869999	MYO1C	0.988168	0.00757098	0.973329	1.00301	0.11593	0.763743	1	65497	524917	29.1186	4.23242	0.000314062	4
244	Hypothyroidism	endocrine/metabolic	rs62200027	CASC20	0.989873	0.00647451	0.977183	1.00256	0.115936	0.763743	1	71172	536200	56.2432	6.85608	0.000649102	4
327.6	Circadian rhythm sleep disorder	neurological	rs76073397	MIR548H2	0.872211	0.0869712	0.701748	1.04267	0.115938	0.763743	1	1296	558123	0	0.0465075	0	2
295.3	Psychosis	mental disorders	rs1405655	NR1H2	1.01847	0.0116398	0.995653	1.04128	0.115943	0.763743	1	17960	588412	0	2.32583	0	4
261	Vitamin deficiency	endocrine/metabolic	rs111837807	CCHCR1	0.986734	0.00849522	0.970084	1.00338	0.11595	0.763743	1	125689	437598	36.277	4.70788	0.000269155	4
875	Non-healing surgical wound	injuries & poisonings	rs60305836	CDH8	0.951325	0.031743	0.889108	1.01354	0.115951	0.763743	1	4407	602837	0	0.114959	0	3
041.8	H. pylori	infectious diseases	rs12567716	FOXD2	1.05607	0.0347047	0.988049	1.12409	0.115955	0.763743	1	5399	599161	20.2616	2.5082	0.0010496	3
281.9	Deficiency anemias	hematopoietic	rs1405655	NR1H2	0.962694	0.0241881	0.915286	1.0101	0.115992	0.763887	1	4115	600263	0	1.32371	0	3
569	Other disorders of intestine	digestive	rs7579014	BCL11A	1.02823	0.0177106	0.993515	1.06294	0.116005	0.763887	1	7714	583978	0	1.13121	0	3
1010.2	NA	NA	rs721917	SFTPD	0.990867	0.00583757	0.979426	1.00231	0.116031	0.763901	1	78437	446827	28.0169	4.16765	8.5029e-05	4
216	Benign neoplasm of skin	neoplasms	rs111837807	CCHCR1	1.02014	0.0126875	0.995273	1.04501	0.116035	0.763901	1	44856	516243	0	1.41413	0	4
440.2	Atherosclerosis of the extremities	circulatory system	rs732990	CIB4	0.98279	0.0110468	0.961138	1.00444	0.116074	0.764024	1	18791	577107	0	0.867838	0	3
962	Poisoning by hormones and synthetic substitutes	injuries & poisonings	rs915823	TMPRSS2	0.928243	0.0473842	0.83537	1.02112	0.116082	0.764024	1	1670	555514	0	0.172251	0	2
711.1	Pyogenic arthritis	musculoskeletal	rs11085727	TYK2	1.04989	0.0309854	0.989161	1.11062	0.116112	0.764127	1	2814	606659	0	0.764873	0	3
465.2	Acute pharyngitis	respiratory	rs11702230	LOC101928126	1.02797	0.0175596	0.993557	1.06239	0.11614	0.764127	1	21218	547772	0	2.94165	0	4
427.6	Premature beats	circulatory system	rs11234800	ME3	0.967308	0.0211559	0.925842	1.00877	0.116153	0.764127	1	11080	582396	0	1.34793	0	3
990	Effects radiation NOS	injuries & poisonings	rs9577395	ATP11A	1.03563	0.0222838	0.991953	1.07931	0.116166	0.764127	1	7251	597076	0	0.0912526	0	3
696.42	Psoriatic arthropathy	dermatologic	rs9461128	TMEM14B	0.883157	0.0790909	0.728139	1.03818	0.116182	0.764127	1	3427	607954	0	0.0690379	0	3
401.21	Hypertensive heart disease	circulatory system	rs76073397	MIR548H2	1.02705	0.0169916	0.99375	1.06036	0.116184	0.764127	1	31627	559610	0	0.00387789	0	4
250	Diabetes mellitus	endocrine/metabolic	rs12567716	FOXD2	0.989332	0.00682753	0.97595	1.00271	0.116197	0.764127	1	217042	376756	73.2223	11.2033	0.00103751	4
414.2	ASCVD	circulatory system	rs12567716	FOXD2	0.942657	0.0375921	0.868977	1.01634	0.11621	0.764127	1	4151	553594	29.4522	1.41748	0.00622703	2
285.21	Anemia in chronic kidney disease	hematopoietic	rs35508621	LZTFL1	0.953824	0.0300982	0.894831	1.01282	0.116241	0.764127	1	12612	592443	0	0.643569	0	3
619	Noninflammatory female genital disorders	genitourinary	rs732990	CIB4	1.03179	0.019923	0.99274	1.07084	0.116243	0.764127	1	6784	597611	53.9058	4.33894	0.00176316	3
475.9	Postnasal drip	respiratory	rs1405655	NR1H2	1.06142	0.0379494	0.987035	1.1358	0.116271	0.764127	1	1648	554356	0	0.519622	0	2
803.2	Fracture of radius and ulna	injuries & poisonings	rs10774679	OAS3	1.0256	0.0160953	0.994052	1.05715	0.116311	0.764127	1	9055	600066	0	0.174648	0	3
291	Other specified nonpsychotic and/or transient mental disorders	mental disorders	rs732990	CIB4	0.977116	0.0147411	0.948224	1.00601	0.116318	0.764127	1	10296	582874	0	1.04598	0	3
110.13	Dermatophytosis of the body	infectious diseases	rs61667602	CRHR1	0.96958	0.0196718	0.931023	1.00814	0.116324	0.764127	1	8773	580901	0	0.34118	0	3
350	Abnormal movement	neurological	rs9497053	UTRN	1.00979	0.00620491	0.99763	1.02195	0.116342	0.764127	1	101593	454391	37.0759	4.76765	0.00013454	4
876	Posttraumatic wound infection not elsewhere classified	injuries & poisonings	rs11085727	TYK2	1.07599	0.046642	0.984571	1.16741	0.116351	0.764127	1	1213	557037	0	0.0153312	0	2
1010.6	NA	NA	rs77534576	DLX4	1.11192	0.0675636	0.9795	1.24435	0.116356	0.764127	1	8475	606206	0	1.98766	0	4
619.2	Disorders of uterus, NEC	genitourinary	rs7579014	BCL11A	0.952893	0.0307297	0.892663	1.01312	0.116364	0.764127	1	2726	557075	0	0.0599278	0	2
580.32	Nephritis and nephropathy with pathological lesion	genitourinary	rs732990	CIB4	0.953403	0.0303903	0.893838	1.01297	0.116378	0.764127	1	2429	607012	0	0.271955	0	3
008.5	Bacterial enteritis	infectious diseases	rs12567716	FOXD2	1.04658	0.0289959	0.989747	1.10341	0.116388	0.764127	1	6760	598293	18.3019	2.44804	0.00115968	3
604.3	Peyronie's disease	genitourinary	rs55654108	PDCL3P4	0.955576	0.0289412	0.898852	1.0123	0.116391	0.764127	1	2888	607648	36.734	3.16126	0.00330295	3
356	Hereditary and idiopathic peripheral neuropathy	neurological	rs60869999	MYO1C	1.01381	0.00873666	0.996687	1.03093	0.116425	0.764178	1	44363	530904	17.1156	2.413	0.000120465	3
371.2	Conjunctivitis, noninfectious	sense organs	rs9367106	LOC100505711	0.953442	0.0303685	0.89392	1.01296	0.116427	0.764178	1	13602	586320	0	1.07415	0	4
873	NA	NA	rs13179014	SPEF2	1.04775	0.0297128	0.989514	1.10599	0.116441	0.764178	1	2986	598676	4.64223	2.09736	0.00022016	3
710.11	Acute osteomyelitis	musculoskeletal	rs11702230	LOC101928126	1.05037	0.0313113	0.988997	1.11174	0.116556	0.764847	1	5938	603152	0	1.67195	0	3
509	Respiratory failure, insufficiency, arrest	respiratory	rs12809318	FBRSL1	1.01281	0.0081129	0.996911	1.02871	0.116604	0.764982	1	36843	553471	21.3961	2.5444	0.000114896	3
624	Symptoms involving female genital tract	genitourinary	rs9497053	UTRN	1.09426	0.0574062	0.981743	1.20678	0.116617	0.764982	1	845	559423	0	0.0249789	0	2
272	Disorders of lipoid metabolism	endocrine/metabolic	rs9461128	TMEM14B	1.01623	0.0102585	0.99612	1.03633	0.116632	0.764982	1	437327	145161	29.2007	4.23733	0.00034974	4
411.4	Coronary atherosclerosis	circulatory system	rs60869999	MYO1C	1.00893	0.0056633	0.997826	1.02003	0.116636	0.764982	1	145040	440899	5.37341	3.17036	2.08919e-05	4
585.33	Chronic Kidney Disease, Stage III	genitourinary	rs12567716	FOXD2	0.982264	0.0114052	0.95991	1.00462	0.116648	0.764982	1	52811	550550	29.6226	4.26273	0.000450773	4
562.1	Diverticulosis	digestive	rs721917	SFTPD	0.990351	0.00618011	0.978238	1.00246	0.116675	0.764982	1	63769	482569	0	2.44135	0	4
741.4	Joint effusions	musculoskeletal	rs61667602	CRHR1	0.972824	0.0175622	0.938402	1.00725	0.116687	0.764982	1	11798	572506	0	0.997969	0	3
338.1	Acute pain	neurological	rs11702230	LOC101928126	1.02469	0.0155461	0.994219	1.05516	0.116689	0.764982	1	25857	543650	22.273	3.85966	0.000706146	4
475.9	Postnasal drip	respiratory	rs13050728	IFNAR2	0.941147	0.0386653	0.865363	1.01693	0.116708	0.765007	1	1648	554356	82.4214	5.68873	0.0291004	2
362.31	Separation of retinal layers	sense organs	rs915823	TMPRSS2	0.938408	0.0405252	0.858979	1.01784	0.116727	0.765007	1	2356	607551	0	0.761189	0	3
569.2	Gastrointestinal complications	digestive	rs12809318	FBRSL1	0.947952	0.0340772	0.88116	1.01474	0.116753	0.765007	1	1914	555738	0	0.62429	0	2
575.2	Obstruction of bile duct	digestive	rs10129899	LINC00637	0.935297	0.0426462	0.851711	1.01888	0.116763	0.765007	1	1366	559652	0	0.702854	0	2
819	Skull and face fracture and other intercranial injury	injuries & poisonings	rs9577395	ATP11A	1.01982	0.0125151	0.995294	1.04435	0.116763	0.765007	1	24661	578757	35.5376	4.65387	0.000661334	4
755.1	Congenital deformities of feet	congenital anomalies	rs72711165	TMEM65	0.935367	0.0426005	0.85187	1.01886	0.116781	0.765012	1	16964	585829	0	1.59579	0	4
1001	NA	NA	rs35508621	LZTFL1	0.95273	0.0308779	0.892209	1.01325	0.116823	0.765012	1	10016	581395	0	0.459458	0	3
722.1	Displacement of intervertebral disc	musculoskeletal	rs505922	ABO	1.01551	0.00981156	0.996275	1.03474	0.11684	0.765012	1	24581	569373	0	1.9035	0	4
496.3	Bronchiectasis	respiratory	rs117169628	SLC22A31	0.922268	0.0516055	0.821122	1.02342	0.116874	0.765012	1	2017	558191	0	0.0117816	0	2
313.2	Tics and stuttering	mental disorders	rs10774679	OAS3	1.07456	0.0458599	0.984672	1.16444	0.116878	0.765012	1	1093	560495	0	0.241339	0	2
536.3	Gastroparesis	digestive	rs60305836	CDH8	0.947251	0.0345617	0.87951	1.01499	0.116889	0.765012	1	3682	605574	0	0.324478	0	3
291	Other specified nonpsychotic and/or transient mental disorders	mental disorders	rs72711165	TMEM65	0.907327	0.0620284	0.785751	1.0289	0.116912	0.765012	1	10296	582874	0	1.3455	0	3
696.42	Psoriatic arthropathy	dermatologic	rs13050728	IFNAR2	0.959484	0.0263802	0.907779	1.01119	0.116922	0.765012	1	3427	607954	0	1.13518	0	3
008	Intestinal infection	infectious diseases	rs7579014	BCL11A	0.977935	0.0142329	0.950038	1.00583	0.116959	0.765012	1	11931	578719	0	0.0695751	0	3
520.1	Hereditary disturbances in tooth structure	digestive	rs61667602	CRHR1	1.06606	0.0408048	0.986081	1.14604	0.11696	0.765012	1	1900	554036	0	0.217958	0	2
960.2	Allergy/adverse effect of penicillin	injuries & poisonings	rs117169628	SLC22A31	1.08471	0.0518739	0.983035	1.18638	0.117003	0.765012	1	1884	556219	0	0.101154	0	2
427.4	Cardiac arrest and ventricular fibrillation	circulatory system	rs13050728	IFNAR2	0.958779	0.0268558	0.906142	1.01142	0.117013	0.765012	1	3431	554450	42.3554	1.73477	0.00170514	2
726	Peripheral enthesopathies and allied syndromes	musculoskeletal	rs7605877	FOXI3	0.990269	0.00623862	0.978041	1.0025	0.117019	0.765012	1	145259	398656	0	1.53104	0	4
687.1	Rash and other nonspecific skin eruption	dermatologic	rs72711165	TMEM65	1.0396	0.0247778	0.991036	1.08817	0.117023	0.765012	1	56976	477846	0	1.83236	0	4
782.3	Edema	symptoms	rs55654108	PDCL3P4	1.00946	0.00600906	0.997685	1.02124	0.117045	0.765012	1	80857	479980	0	2.21284	0	4
754.2	Spondylolisthesis, congenital	congenital anomalies	rs7579014	BCL11A	1.05736	0.0355897	0.987606	1.12712	0.117062	0.765012	1	1891	558382	50.649	2.0263	0.00429439	2
433.6	Acute, but ill-defined cerebrovascular disease	circulatory system	rs9577395	ATP11A	1.02317	0.0146174	0.994522	1.05182	0.117081	0.765012	1	17464	586405	0	0.440034	0	3
599.3	Dysuria	genitourinary	rs77534576	DLX4	1.08313	0.0509568	0.983256	1.18301	0.117082	0.765012	1	11293	572000	65.0224	5.71795	0.0191789	3
290.1	Dementias	mental disorders	rs7605877	FOXI3	1.02229	0.0140697	0.994715	1.04987	0.117114	0.765012	1	22705	579894	0	0.162971	0	3
912	Insect bite	injuries & poisonings	rs3746539	PTPRT	1.03382	0.021227	0.992217	1.07543	0.117117	0.765012	1	5318	586916	0	0.283955	0	3
250.25	Diabetes type 2 with peripheral circulatory disorders	endocrine/metabolic	rs77534576	DLX4	1.07952	0.0488291	0.983812	1.17522	0.117124	0.765012	1	11698	589830	0	0.278694	0	3
361.2	Retinoschisis and retinal cysts	sense organs	rs34488998	NKAIN3	0.854268	0.10052	0.657248	1.05129	0.117124	0.765012	1	2013	559414	0	0.746608	0	2
459	Other disorders of circulatory system	circulatory system	rs76073397	MIR548H2	1.03313	0.0207981	0.992361	1.07389	0.117141	0.765012	1	19488	558973	54.6284	4.40805	0.00618114	3
362.8	Retinal hemorrhage/ischemia	sense organs	rs1405655	NR1H2	0.970017	0.0194308	0.931932	1.0081	0.117187	0.765012	1	6446	593727	0	0.546021	0	3
751.2	Congenital anomalies of urinary system	congenital anomalies	rs10129899	LINC00637	1.02796	0.0176012	0.993461	1.06246	0.117188	0.765012	1	8300	592970	46.7835	3.75823	0.00174294	3
724.9	Other unspecified back disorders	musculoskeletal	rs7579014	BCL11A	0.970248	0.01928	0.932459	1.00804	0.117216	0.765012	1	6431	596969	0	0.0468958	0	3
041.1	Staphylococcus infections	infectious diseases	rs732990	CIB4	0.978711	0.0137366	0.951787	1.00563	0.11722	0.765012	1	11870	584943	0	0.83417	0	3
302	Sexual and gender identity disorders	mental disorders	rs55654108	PDCL3P4	0.972988	0.0174799	0.938728	1.00725	0.11722	0.765012	1	8156	592885	0	1.90052	0	3
731.1	Osteitis deformans [Paget's disease of bone]	musculoskeletal	rs766826	ELF5	0.90879	0.0610523	0.789128	1.02845	0.117221	0.765012	1	816	561447	0	0.0295479	0	2
155.1	Malignant neoplasm of liver, primary	neoplasms	rs11702230	LOC101928126	0.938112	0.0407814	0.85818	1.01804	0.117221	0.765012	1	3866	607190	0	0.51316	0	3
509.2	Respiratory insufficiency	respiratory	rs7579014	BCL11A	0.950795	0.0322097	0.887664	1.01393	0.117229	0.765012	1	2268	555674	0	0.710721	0	2
362.4	Retinal vascular changes and abnomalities	sense organs	rs72711165	TMEM65	0.925372	0.0495117	0.828329	1.02241	0.117234	0.765012	1	15364	585628	0	0.37617	0	3
611.1	Abnormal mammogram	genitourinary	rs766826	ELF5	0.964421	0.0231273	0.919092	1.00975	0.117246	0.765012	1	6420	599301	21.2606	2.54003	0.000628141	3
426.23	Second degree AV block	circulatory system	rs11085727	TYK2	0.945376	0.0358602	0.87509	1.01566	0.117246	0.765012	1	2194	558038	59.8132	2.48838	0.00901959	2
306.9	Tension headache	mental disorders	rs1405655	NR1H2	1.04451	0.0278026	0.990019	1.099	0.11726	0.765012	1	3046	601769	0	0.526722	0	3
751	Genitourinary congenital anomalies	congenital anomalies	rs13179014	SPEF2	0.974904	0.0162271	0.943098	1.00671	0.117274	0.765012	1	10334	585588	1.20049	2.0243	1.9059e-05	3
257	Testicular dysfunction	endocrine/metabolic	rs77534576	DLX4	1.04978	0.0310187	0.988985	1.11058	0.117295	0.765012	1	30298	568953	0	1.46994	0	3
420.2	Pericarditis	circulatory system	rs7605877	FOXI3	1.04621	0.0288435	0.989678	1.10274	0.117296	0.765012	1	4787	601703	69.7309	6.60739	0.00709223	3
1013	NA	NA	rs60305836	CDH8	0.97349	0.0171566	0.939863	1.00712	0.117339	0.765088	1	15910	578342	0	1.2861	0	3
379	Other disorders of eye	sense organs	rs3746539	PTPRT	0.990499	0.00609561	0.978552	1.00245	0.11734	0.765088	1	75997	486328	0	2.72008	0	4
198.3	Secondary malignant neoplasm of digestive systems	neoplasms	rs7671107	LOC101929161	0.920048	0.0532131	0.815751	1.02435	0.117359	0.765088	1	1087	560397	0	0.0746425	0	2
377.3	Optic neuritis/neuropathy	sense organs	rs76073397	MIR548H2	0.939302	0.0399876	0.860927	1.01768	0.117363	0.765088	1	5581	600437	0	1.26097	0	3
131	Protozoan infection	infectious diseases	rs3746539	PTPRT	1.0952	0.0580808	0.981361	1.20904	0.117421	0.76519	1	914	559014	0	0.622364	0	2
473.3	Paralysis/spasm of vocal cords or larynx	respiratory	rs10774679	OAS3	0.943701	0.0370096	0.871162	1.01624	0.117421	0.76519	1	1639	559590	0	0.356114	0	2
402	NA	NA	rs915823	TMPRSS2	0.983698	0.0104981	0.963121	1.00427	0.117425	0.76519	1	35705	531983	0	1.65531	0	4
615	Endometriosis	genitourinary	rs7671107	LOC101929161	1.07284	0.04491	0.984818	1.16087	0.117442	0.76519	1	1624	559671	0	0.0033343	0	2
555.2	Ulcerative colitis	digestive	rs35508621	LZTFL1	0.941824	0.0382855	0.866784	1.01686	0.11746	0.76519	1	6155	601178	62.3255	5.30863	0.047722	3
540.1	Appendicitis	digestive	rs11702230	LOC101928126	1.05454	0.0339249	0.988051	1.12104	0.117472	0.76519	1	4865	605994	70.0314	6.67366	0.0165475	3
340.1	Migrain with aura	neurological	rs61667602	CRHR1	1.03835	0.0240419	0.991232	1.08548	0.117477	0.76519	1	5957	599061	12.3346	2.2814	0.000464442	3
740.3	Osteoarthrosis involving more than one site, but not specified as generalized	musculoskeletal	rs13179014	SPEF2	1.03322	0.0208778	0.9923	1.07414	0.11751	0.765314	1	5893	596734	0	1.46652	0	3
245	Thyroiditis	endocrine/metabolic	rs60305836	CDH8	0.929599	0.0466426	0.83818	1.02102	0.117553	0.765429	1	2096	558444	32.5	1.48148	0.00309351	2
465.2	Acute pharyngitis	respiratory	rs7579014	BCL11A	0.983097	0.010892	0.961749	1.00445	0.117556	0.765429	1	21218	547772	0	1.71169	0	4
513.31	Apnea	respiratory	rs915823	TMPRSS2	1.07393	0.0455721	0.984604	1.16325	0.117582	0.765438	1	1633	555896	0	0.077237	0	2
281	Other deficiency anemia	hematopoietic	rs9461128	TMEM14B	1.03695	0.0231829	0.991509	1.08239	0.117585	0.765438	1	20283	573134	77.5153	8.89493	0.00966208	3
278.1	Obesity	endocrine/metabolic	rs35705950	MUC5B	0.989289	0.00688255	0.975799	1.00278	0.117674	0.765767	1	240463	333817	0	0.505427	0	4
250.41	Impaired fasting glucose	endocrine/metabolic	rs60869999	MYO1C	0.987335	0.00814617	0.971369	1.0033	0.117675	0.765767	1	52535	537311	0	2.11218	0	4
327	Sleep disorders	neurological	rs61667602	CRHR1	1.00866	0.00550927	0.997857	1.01945	0.117742	0.765767	1	161459	379379	10.1335	3.33828	3.29553e-05	4
1004	NA	NA	rs12567716	FOXD2	0.947015	0.034804	0.878799	1.01523	0.117772	0.765767	1	5347	597508	54.8843	4.43305	0.00586708	3
296.22	Major depressive disorder	mental disorders	rs11234800	ME3	1.01018	0.00647264	0.997489	1.02286	0.117778	0.765767	1	198246	382807	6.0861	3.19442	3.12337e-05	4
555.21	Ulcerative colitis (chronic)	digestive	rs3746539	PTPRT	0.946936	0.0348581	0.878614	1.01526	0.117782	0.765767	1	1930	557994	37.3887	1.59715	0.00315509	2
426.9	Cardiac pacemaker/device in situ	circulatory system	rs34488998	NKAIN3	0.959766	0.0262547	0.908306	1.01122	0.117783	0.765767	1	27368	578610	4.19327	2.08754	0.000382937	3
458.2	Iatrogenic hypotension	circulatory system	rs34488998	NKAIN3	1.14029	0.0839465	0.97576	1.30483	0.117833	0.765767	1	2247	550710	0	0.219329	0	2
250.21	Type 2 diabetes with ketoacidosis	endocrine/metabolic	rs12809318	FBRSL1	0.945568	0.0357884	0.875423	1.01571	0.117839	0.765767	1	1865	558762	62.7945	2.68778	0.00472836	2
681.7	Cellulitis and abscess of trunk	dermatologic	rs9497053	UTRN	1.02726	0.0171979	0.993553	1.06097	0.11784	0.765767	1	10254	587124	0	0.724034	0	3
260.3	Adult failure to thrive	endocrine/metabolic	rs61667602	CRHR1	0.955717	0.0289621	0.898951	1.01248	0.117841	0.765767	1	4052	553609	0	0.00512964	0	2
766	Neuralgia, neuritis, and radiculitis NOS	symptoms	rs1405655	NR1H2	1.01936	0.0122617	0.995326	1.04339	0.117876	0.765767	1	16202	569381	19.1074	2.47242	0.000153048	3
627.1	Postmenopausal bleeding	genitourinary	rs11702230	LOC101928126	0.9073	0.0622146	0.78536	1.02924	0.1179	0.765767	1	2019	559300	0	0.89092	0	2
1010.3	NA	NA	rs67579710	THBS3	1.00974	0.00619679	0.997591	1.02188	0.117912	0.765767	1	200441	308243	0	1.43194	0	4
038.3	Bacteremia	infectious diseases	rs732990	CIB4	0.977034	0.01486	0.947908	1.00616	0.117929	0.765767	1	10099	595407	60.6714	5.08536	0.0017231	3
080	Postoperative infection	infectious diseases	rs77534576	DLX4	1.09819	0.0599064	0.980773	1.21561	0.117939	0.765767	1	7513	594551	51.6876	4.13972	0.0240894	3
804	Fracture of hand or wrist	injuries & poisonings	rs34488998	NKAIN3	1.05636	0.035069	0.987625	1.1251	0.11794	0.765767	1	14274	588165	0	0.467625	0	3
967	Adverse effects of sedatives or other central nervous system depressants and anesthetics	injuries & poisonings	rs10129899	LINC00637	0.926462	0.0488557	0.830705	1.02222	0.117955	0.765767	1	1038	558128	0	0.291147	0	2
782.3	Edema	symptoms	rs7671107	LOC101929161	0.989355	0.00684524	0.975939	1.00277	0.117958	0.765767	1	80857	479980	44.4689	5.40238	0.00024366	4
218.1	Uterine leiomyoma	neoplasms	rs13050728	IFNAR2	0.961857	0.0248759	0.9131	1.01061	0.117968	0.765767	1	5377	604406	0	0.134594	0	3
555.21	Ulcerative colitis (chronic)	digestive	rs72711165	TMEM65	0.790245	0.150587	0.495095	1.0854	0.117984	0.765767	1	1930	557994	0	0.0307396	0	2
132	Infestation (lice, mites)	infectious diseases	rs766826	ELF5	0.946896	0.0349053	0.878481	1.01531	0.117991	0.765767	1	2305	603562	0	1.92757	0	3
627.2	Symptomatic menopause	genitourinary	rs13179014	SPEF2	0.96983	0.0195965	0.931421	1.00824	0.117995	0.765767	1	10734	595974	0	0.503912	0	3
261.41	Rickets or osteomalacia	endocrine/metabolic	rs9461128	TMEM14B	1.1547	0.0920172	0.974345	1.33505	0.11801	0.765767	1	762	561047	0	0.273999	0	2
495.2	Asthma with exacerbation	respiratory	rs7579014	BCL11A	0.970459	0.0191828	0.932861	1.00806	0.118013	0.765767	1	6536	598135	0	0.7828	0	3
509.8	Dependence on respirator [Ventilator] or supplemental oxygen	respiratory	rs9497053	UTRN	0.972149	0.0180697	0.936733	1.00757	0.118017	0.765767	1	10103	591742	0	0.673513	0	3
430.3	Subdural hemorrhage	circulatory system	rs61667602	CRHR1	0.942133	0.038134	0.867391	1.01688	0.118022	0.765767	1	2360	608691	0	1.47664	0	3
442.2	Aneurysm of iliac artery	circulatory system	rs10774679	OAS3	0.951697	0.0316735	0.889617	1.01378	0.118028	0.765767	1	2249	558753	0	0.010507	0	2
340	Migraine	neurological	rs9497053	UTRN	1.01385	0.00880142	0.9966	1.0311	0.118075	0.765862	1	46020	554647	0	2.116	0	4
626.1	Irregular menstrual cycle/bleeding	genitourinary	rs1405655	NR1H2	1.02747	0.0173381	0.993484	1.06145	0.118095	0.765862	1	11401	595217	41.2769	3.40582	0.00073345	3
962	Poisoning by hormones and synthetic substitutes	injuries & poisonings	rs55654108	PDCL3P4	1.06044	0.0375539	0.986837	1.13405	0.118119	0.765862	1	1670	555514	0	0.000429827	0	2
562	Diverticulosis and diverticulitis	digestive	rs35705950	MUC5B	0.984523	0.00998125	0.96496	1.00409	0.118121	0.765862	1	72799	473619	0	0.957827	0	4
250.1	Type 1 diabetes	endocrine/metabolic	rs12567716	FOXD2	0.974749	0.0163669	0.94267	1.00683	0.118148	0.765862	1	24318	565748	0	0.817379	0	3
994.1	Systemic inflammatory response syndrome (SIRS)	injuries & poisonings	rs9577395	ATP11A	1.08235	0.0506436	0.983089	1.18161	0.11815	0.765862	1	1292	556956	0	0.943736	0	2
649	Other conditions or status of the mother complicating pregnancy, childbirth, or the puerperium	pregnancy complications	rs67579710	THBS3	1.11597	0.0702205	0.978338	1.2536	0.118156	0.765862	1	777	561023	0	0.766859	0	2
525.2	Atrophy of edentulous alveolar ridge	digestive	rs9268576	HLA-DRA	1.05582	0.0347657	0.987682	1.12396	0.11818	0.765862	1	6023	598768	0	0.33136	0	3
360	Disorders of the globe	sense organs	rs581342	LMNA	1.07541	0.0465318	0.984207	1.16661	0.118192	0.765862	1	1885	557359	0	0.00408661	0	2
1089	NA	NA	rs60305836	CDH8	0.960768	0.0256172	0.910558	1.01098	0.118207	0.765862	1	6695	603710	0	0.179362	0	3
465.4	Acute laryngitis and tracheitis	respiratory	rs9461128	TMEM14B	1.17421	0.102791	0.972736	1.37568	0.118213	0.765862	1	835	556843	0	0.13698	0	2
079	Viral infection	infectious diseases	rs9497053	UTRN	0.968101	0.020751	0.927429	1.00877	0.118221	0.765862	1	6970	576917	0	1.16806	0	3
605	Erectile dysfunction [ED]	genitourinary	rs67579710	THBS3	1.0103	0.00656178	0.997443	1.02317	0.118225	0.765862	1	161706	409900	70.955	10.3288	0.000619324	4
535.8	Other specified gastritis	digestive	rs11702230	LOC101928126	1.0633	0.0392928	0.98629	1.14032	0.118254	0.765958	1	3867	592870	0	1.07229	0	3
180.3	Cervical intraepithelial neoplasia [CIN] [Cervical dysplasia]	neoplasms	rs1878527	ANKRD30BL	0.941567	0.0385462	0.866017	1.01712	0.118286	0.766065	1	2471	608213	0	1.65004	0	3
361.2	Retinoschisis and retinal cysts	sense organs	rs9497053	UTRN	1.06319	0.0392315	0.986298	1.14009	0.118313	0.766065	1	2013	559414	0	0.374598	0	2
535.1	Acute gastritis	digestive	rs3746539	PTPRT	0.952029	0.0314755	0.890337	1.01372	0.118325	0.766065	1	2440	598116	0	1.59549	0	3
198	Secondary malignant neoplasm	neoplasms	rs11085727	TYK2	0.981483	0.0119671	0.958028	1.00494	0.118337	0.766065	1	19945	585459	0	0.701579	0	3
497	Bronchitis	respiratory	rs11085727	TYK2	1.01629	0.0103476	0.996011	1.03657	0.11834	0.766065	1	27293	539441	59.2445	7.36096	0.00136337	4
626	Disorders of menstruation and other abnormal bleeding from female genital tract	genitourinary	rs7579014	BCL11A	0.974617	0.016464	0.942347	1.00689	0.118371	0.76616	1	15471	598956	0	1.17805	0	4
420	Carditis	circulatory system	rs732990	CIB4	0.975801	0.0156869	0.945055	1.00655	0.118383	0.76616	1	9095	591931	0	0.095418	0	3
727.6	Rupture of tendon, nontraumatic	musculoskeletal	rs732990	CIB4	1.01771	0.0112439	0.995672	1.03975	0.118446	0.766449	1	18002	581502	0	1.18671	0	3
364.4	Corneal degenerations	sense organs	rs60869999	MYO1C	0.957396	0.0278871	0.902737	1.01205	0.11847	0.766449	1	4412	600366	64.1132	5.57308	0.00646694	3
261.41	Rickets or osteomalacia	endocrine/metabolic	rs13050728	IFNAR2	0.914711	0.0571024	0.80279	1.02663	0.118482	0.766449	1	762	561047	23.3074	1.30391	0.00225102	2
367	Disorders of refraction and accommodation; blindness and low vision	sense organs	rs60305836	CDH8	1.00984	0.00626973	0.997547	1.02212	0.118485	0.766449	1	387831	181610	0	2.88588	0	4
525.1	Loss of teeth or edentulism	digestive	rs581342	LMNA	0.987016	0.00837182	0.970607	1.00342	0.1185	0.766449	1	78363	518002	8.19351	3.26774	3.40965e-05	4
459	Other disorders of circulatory system	circulatory system	rs1878527	ANKRD30BL	0.979072	0.0135486	0.952517	1.00563	0.118512	0.766449	1	19488	558973	60.5619	5.07124	0.00157194	3
496.3	Bronchiectasis	respiratory	rs2277732	DPP9	1.05974	0.0371765	0.986877	1.13261	0.11856	0.766671	1	2017	558191	0	0.401161	0	2
859	Complication due to other implant and internal device	injuries & poisonings	rs13050728	IFNAR2	0.956812	0.0282873	0.901369	1.01226	0.118593	0.766789	1	3080	602903	20.2222	2.50696	0.00107601	3
081	Infection/inflammation of internal prosthetic device; implant; and graft	infectious diseases	rs3746539	PTPRT	1.03812	0.0239747	0.99113	1.08511	0.118648	0.767058	1	4144	603917	34.2843	3.04341	0.00164588	3
386.9	Dizziness and giddiness (Light-headedness and vertigo)	sense organs	rs9461128	TMEM14B	1.0207	0.0131312	0.994962	1.04644	0.118708	0.767176	1	76087	475186	0	2.79451	0	4
980	Encounter for long-term (current) use of antibiotics	infectious diseases	rs13179014	SPEF2	1.04677	0.029294	0.989349	1.10418	0.118708	0.767176	1	2928	555544	0	0.15181	0	2
477	Epistaxis or throat hemorrhage	respiratory	rs60869999	MYO1C	0.974487	0.016566	0.942018	1.00696	0.11875	0.767176	1	11980	585904	0	0.166869	0	3
530.1	Esophagitis, GERD and related diseases	digestive	rs732990	CIB4	0.993683	0.0040621	0.985721	1.00164	0.118751	0.767176	1	235985	330873	4.64671	3.14619	6.34534e-06	4
504.1	Idiopathic fibrosing alveolitis	respiratory	rs7671107	LOC101929161	0.944668	0.0364888	0.87315	1.01619	0.118767	0.767176	1	2395	558030	0	0.164321	0	2
313.1	Attention deficit hyperactivity disorder	mental disorders	rs55654108	PDCL3P4	1.02201	0.0139548	0.994655	1.04936	0.118788	0.767176	1	13065	595720	25.5538	2.68651	0.000528078	3
994.21	Septic shock	injuries & poisonings	rs62200027	CASC20	0.952935	0.0309057	0.892359	1.01351	0.11879	0.767176	1	2825	605043	0	1.53633	0	3
217	Vascular hamartomas and non-neoplastic nevi	neoplasms	rs9268576	HLA-DRA	1.04168	0.026181	0.990369	1.093	0.118794	0.767176	1	12965	568433	65.1261	5.73496	0.00886934	3
245	Thyroiditis	endocrine/metabolic	rs766826	ELF5	0.94433	0.0367231	0.872353	1.01631	0.118815	0.767176	1	2096	558444	57.6693	2.36235	0.00723895	2
514.2	Solitary pulmonary nodule	respiratory	rs60305836	CDH8	0.979466	0.0133032	0.953392	1.00554	0.118862	0.767176	1	26356	563360	0	0.472334	0	3
345.12	Partial epilepsy	neurological	rs7579014	BCL11A	1.03441	0.021693	0.991892	1.07693	0.118866	0.767176	1	5114	603594	12.3895	2.28283	0.0003014	3
800.1	Fracture of neck of femur	injuries & poisonings	rs13179014	SPEF2	1.03922	0.0246706	0.99087	1.08758	0.118871	0.767176	1	4115	556487	0	0.00953203	0	2
425.12	Other hypertrophic cardiomyopathy	circulatory system	rs7605877	FOXI3	0.892086	0.0732275	0.74856	1.03561	0.118895	0.767176	1	702	561245	0	3.93013e-05	0	2
381.2	Eustachian tube disorders	sense organs	rs7671107	LOC101929161	0.969741	0.0197045	0.93112	1.00836	0.118914	0.767176	1	8194	590287	9.05042	2.19902	0.000192725	3
353	Nerve root and plexus disorders	neurological	rs12809318	FBRSL1	1.02635	0.016682	0.993655	1.05905	0.118955	0.767176	1	8349	590971	0	0.0364146	0	3
755.1	Congenital deformities of feet	congenital anomalies	rs1405655	NR1H2	1.01887	0.0119881	0.99537	1.04236	0.118973	0.767176	1	16964	585829	17.4778	3.63539	0.000173478	4
442.8	Aneurysm of other specified artery	circulatory system	rs9461128	TMEM14B	1.16135	0.0959453	0.973299	1.3494	0.118982	0.767176	1	1202	559516	0	0.0649514	0	2
377.3	Optic neuritis/neuropathy	sense organs	rs77534576	DLX4	0.885003	0.0783584	0.73142	1.03859	0.118985	0.767176	1	5581	600437	0	1.53881	0	3
574	Cholelithiasis and cholecystitis	digestive	rs10774679	OAS3	1.01453	0.00925041	0.996395	1.03266	0.11899	0.767176	1	28356	578302	31.3941	4.3728	0.000308773	4
585.3	Chronic renal failure [CKD]	genitourinary	rs11085727	TYK2	1.01017	0.00649141	0.997448	1.02289	0.119003	0.767176	1	82071	514155	75.6153	12.3028	0.00118478	4
276.11	Hyperosmolality and/or hypernatremia	endocrine/metabolic	rs1878527	ANKRD30BL	0.937156	0.0416351	0.855551	1.01876	0.119016	0.767176	1	1924	555701	0	0.692335	0	2
613.5	Mastodynia	genitourinary	rs35508621	LZTFL1	0.905932	0.0633726	0.781722	1.03014	0.119023	0.767176	1	2921	602984	0	0.975991	0	3
426	Cardiac conduction disorders	circulatory system	rs117169628	SLC22A31	0.986221	0.00890081	0.968775	1.00367	0.119025	0.767176	1	81798	476360	0	0.0166391	0	4
345.3	Convulsions	neurological	rs111837807	CCHCR1	1.03121	0.0197151	0.992569	1.06985	0.119029	0.767176	1	18332	582578	57.5723	4.7139	0.00250639	3
244.4	Hypothyroidism NOS	endocrine/metabolic	rs2277732	DPP9	1.01078	0.00688144	0.997297	1.02427	0.119036	0.767176	1	68397	539116	0	2.61223	0	4
401	Hypertension	circulatory system	rs505922	ABO	0.992062	0.00511275	0.982041	1.00208	0.119047	0.767176	1	432480	155932	0	1.70854	0	4
507	Pleurisy; pleural effusion	respiratory	rs766826	ELF5	1.01895	0.0120448	0.995344	1.04256	0.119059	0.767176	1	19689	570791	0	0.270413	0	3
704.11	Alopecia Areata	dermatologic	rs1878527	ANKRD30BL	1.08482	0.0522387	0.982434	1.18721	0.119108	0.767176	1	1433	609749	76.5683	8.53544	0.0296885	3
874	Complication of amputation stump	injuries & poisonings	rs35508621	LZTFL1	1.10167	0.0621258	0.9799	1.22343	0.119109	0.767176	1	2213	558716	0	0.245235	0	2
590	Pyelonephritis	genitourinary	rs9497053	UTRN	1.04394	0.0275955	0.989857	1.09803	0.119127	0.767176	1	3962	602684	0	0.199896	0	3
512.8	Cough	respiratory	rs67579710	THBS3	1.01207	0.00770008	0.996979	1.02716	0.119153	0.767176	1	92629	430881	42.8107	5.24574	0.00026237	4
389.4	Tinnitus	sense organs	rs1878527	ANKRD30BL	0.989392	0.00684367	0.975978	1.00281	0.119157	0.767176	1	92461	447378	0	2.29209	0	4
585.33	Chronic Kidney Disease, Stage III	genitourinary	rs915823	TMPRSS2	0.986212	0.00890996	0.968749	1.00368	0.119178	0.767176	1	52811	550550	0	1.57364	0	4
285.2	Anemia of chronic disease	hematopoietic	rs111837807	CCHCR1	0.971185	0.0187645	0.934406	1.00796	0.119189	0.767176	1	21705	573828	24.0335	2.63274	0.000470429	3
362.21	Macular degeneration, dry	sense organs	rs7579014	BCL11A	0.984742	0.00986742	0.965402	1.00408	0.11919	0.767176	1	27313	572465	0	0.715995	0	3
458.2	Iatrogenic hypotension	circulatory system	rs9577395	ATP11A	0.939268	0.0402108	0.860455	1.01808	0.1192	0.767176	1	2247	550710	58.7573	2.42467	0.012266	2
335	Multiple sclerosis	neurological	rs7605877	FOXI3	1.05598	0.0349611	0.987461	1.12451	0.119204	0.767176	1	3271	558185	0	0.918833	0	2
292	Neurological disorders	mental disorders	rs12567716	FOXD2	0.98512	0.00962188	0.966261	1.00398	0.119212	0.767176	1	73340	502177	40.7745	5.06538	0.000523091	4
592.11	Acute cystitis	genitourinary	rs1405655	NR1H2	1.05911	0.036862	0.986863	1.13136	0.119229	0.767176	1	1737	554048	0	0.220604	0	2
871	Open wounds of extremities	injuries & poisonings	rs9497053	UTRN	1.01579	0.010057	0.996081	1.0355	0.119232	0.767176	1	32654	536958	0	1.67276	0	3
709.7	Unspecified diffuse connective tissue disease	dermatologic	rs3746539	PTPRT	1.10359	0.063272	0.979576	1.2276	0.119271	0.767176	1	639	561227	0	0.238587	0	2
359.2	Myopathy	neurological	rs1878527	ANKRD30BL	1.06905	0.0428649	0.985039	1.15307	0.119283	0.767176	1	1911	557702	26.6138	1.36265	0.00159057	2
070.2	Viral hepatitis B	infectious diseases	rs10129899	LINC00637	0.961757	0.0250316	0.912695	1.01082	0.119288	0.767176	1	4514	612152	1.42891	3.04349	4.74357e-05	4
741	Symptoms and disorders of the joints	musculoskeletal	rs35508621	LZTFL1	0.979569	0.0132518	0.953596	1.00554	0.119305	0.767176	1	63392	491865	2.08871	3.064	5.34936e-05	4
276.11	Hyperosmolality and/or hypernatremia	endocrine/metabolic	rs9367106	LOC100505711	1.14438	0.0865785	0.974683	1.31407	0.119314	0.767176	1	1924	555701	0	0.580254	0	2
972.6	Antihypertensive agents causing adverse effects	injuries & poisonings	rs9577395	ATP11A	0.886346	0.0774615	0.734522	1.03817	0.119348	0.767176	1	720	557234	0	0.0457518	0	2
244.2	Acquired hypothyroidism	endocrine/metabolic	rs60869999	MYO1C	1.03805	0.0239764	0.991055	1.08504	0.119359	0.767176	1	5281	600725	0	1.89989	0	3
380.1	Otitis externa	sense organs	rs10129899	LINC00637	0.981992	0.011668	0.959122	1.00486	0.119363	0.767176	1	18352	568591	0	1.97434	0	3
242.3	Exophthalmos	endocrine/metabolic	rs67579710	THBS3	0.915901	0.0564073	0.805342	1.02646	0.119381	0.767176	1	1251	559780	71.0609	3.45554	0.0170925	2
601.4	Balanoposthitis	genitourinary	rs35508621	LZTFL1	1.08752	0.0538723	0.981925	1.1931	0.119399	0.767176	1	3219	603941	0	0.902733	0	3
706.8	Other specified diseases of sebaceous glands	dermatologic	rs3746539	PTPRT	1.01557	0.0099194	0.996125	1.03501	0.119399	0.767176	1	25725	553940	0	0.402382	0	4
317.11	Alcoholic liver damage	mental disorders	rs9367106	LOC100505711	0.948822	0.0337345	0.882703	1.01494	0.119406	0.767176	1	11232	593953	0	1.91373	0	3
189.1	Cancer of kidney and renal pelvis	neoplasms	rs9577395	ATP11A	1.03306	0.0208878	0.992121	1.074	0.119425	0.767176	1	8068	601996	0	0.530288	0	3
726.4	Calcaneal spur; Exostosis NOS	musculoskeletal	rs11234800	ME3	0.97235	0.0180095	0.937052	1.00765	0.119489	0.767176	1	15902	572475	0	1.83594	0	3
250.41	Impaired fasting glucose	endocrine/metabolic	rs505922	ABO	1.01081	0.00690753	0.997274	1.02435	0.119495	0.767176	1	52535	537311	12.5632	3.43105	4.90891e-05	4
427.6	Premature beats	circulatory system	rs505922	ABO	0.977707	0.0144809	0.949325	1.00609	0.119503	0.767176	1	11080	582396	0	0.184868	0	3
745	Pain in joint	musculoskeletal	rs7671107	LOC101929161	0.991806	0.00528484	0.981448	1.00216	0.119509	0.767176	1	379266	172373	0	2.01729	0	4
426.92	Cardiac defibrillator in situ	circulatory system	rs11234800	ME3	0.969081	0.0201739	0.92954	1.00862	0.119511	0.767176	1	12410	596805	0	0.750111	0	3
241.1	Nontoxic uninodular goiter	endocrine/metabolic	rs721917	SFTPD	0.981912	0.0117249	0.958931	1.00489	0.119513	0.767176	1	15588	589798	0	0.765741	0	3
394.1	Mitral valve stenosis and aortic valve stenosis	circulatory system	rs62200027	CASC20	0.941522	0.0387057	0.865659	1.01738	0.119514	0.767176	1	1773	555888	0	0.998605	0	2
110	Dermatophytosis / Dermatomycosis	infectious diseases	rs35705950	MUC5B	0.987542	0.0080525	0.971759	1.00333	0.119524	0.767176	1	141748	410449	0	0.851415	0	4
599.5	Frequency of urination and polyuria	genitourinary	rs9367106	LOC100505711	1.02896	0.0183413	0.993015	1.06491	0.119537	0.767176	1	44342	529759	0	0.521391	0	4
415.1	Acute pulmonary heart disease	circulatory system	rs1405655	NR1H2	0.979451	0.0133395	0.953305	1.0056	0.119579	0.767329	1	13749	594070	0	0.764636	0	3
797	Shock	symptoms	rs60869999	MYO1C	0.943301	0.0375005	0.8698	1.0168	0.119589	0.767329	1	2274	556382	0	0.00788363	0	2
352	Disorders of other cranial nerves	neurological	rs9367106	LOC100505711	1.05999	0.0374352	0.986619	1.13337	0.11963	0.767505	1	9002	593790	10.2473	2.22834	0.000485381	3
626.14	Irregular menstrual bleeding	genitourinary	rs7605877	FOXI3	1.09151	0.0562665	0.981232	1.2018	0.119644	0.767505	1	1073	559602	0	0.072948	0	2
519.9	Symptoms involving respiratory system and other chest symptoms	respiratory	rs12567716	FOXD2	0.957098	0.0281787	0.901868	1.01233	0.119677	0.767626	1	7899	588219	48.1082	3.85417	0.00458828	3
528.3	Cellulitis and abscess of oral soft tissues	digestive	rs61667602	CRHR1	0.926448	0.0490977	0.830217	1.02268	0.119701	0.767688	1	1594	554438	0	0.120649	0	2
362.6	Peripheral retinal degenerations	sense organs	rs61667602	CRHR1	0.972319	0.0180423	0.936957	1.00768	0.119746	0.767857	1	11147	595911	0	2.75749	0	4
740.3	Osteoarthrosis involving more than one site, but not specified as generalized	musculoskeletal	rs117169628	SLC22A31	0.954544	0.0299019	0.895937	1.01315	0.119755	0.767857	1	5893	596734	3.84077	2.07988	0.000528445	3
070.2	Viral hepatitis B	infectious diseases	rs77534576	DLX4	1.13956	0.0839796	0.974964	1.30416	0.119784	0.767951	1	4514	612152	0	2.69674	0	4
313.2	Tics and stuttering	mental disorders	rs60305836	CDH8	0.904181	0.0647506	0.77727	1.03109	0.119803	0.767982	1	1093	560495	60.6701	2.54259	0.0173648	2
1005	NA	NA	rs581342	LMNA	1.01273	0.00813582	0.996788	1.02868	0.119859	0.76825	1	94712	435990	0	2.12358	0	4
275.3	Disorders of magnesium metabolism	endocrine/metabolic	rs12809318	FBRSL1	0.978031	0.0142832	0.950036	1.00603	0.119889	0.768285	1	11348	586138	0	0.666533	0	3
041.12	Methicillin resistant Staphylococcus aureus	infectious diseases	rs9268576	HLA-DRA	1.06335	0.0394978	0.985937	1.14077	0.119898	0.768285	1	4983	599899	0	0.79098	0	3
300.8	Acute reaction to stress	mental disorders	rs7605877	FOXI3	0.958466	0.0272817	0.904994	1.01194	0.119964	0.768285	1	5194	594854	0	0.0486074	0	3
388	Other disorders of ear	sense organs	rs60305836	CDH8	1.05765	0.0360475	0.986998	1.1283	0.119967	0.768285	1	3315	597470	0	1.9541	0	3
531.4	Peptic ulcer, site unspecified	digestive	rs9461128	TMEM14B	0.958504	0.0272581	0.905078	1.01193	0.119984	0.768285	1	12554	588805	0.174484	2.0035	7.88345e-06	3
270.38	Other specified disorders of plasma protein metabolism	endocrine/metabolic	rs766826	ELF5	0.918116	0.0549467	0.81042	1.02581	0.119991	0.768285	1	979	558169	87.5611	8.0393	0.065033	2
349	Other and unspecified disorders of the nervous system	neurological	rs11085727	TYK2	1.04001	0.0252311	0.990555	1.08946	0.120006	0.768285	1	4193	600813	0	1.34156	0	3
394.1	Mitral valve stenosis and aortic valve stenosis	circulatory system	rs35508621	LZTFL1	0.894616	0.071627	0.754227	1.035	0.12001	0.768285	1	1773	555888	20.9687	1.26532	0.0446681	2
994.21	Septic shock	injuries & poisonings	rs9497053	UTRN	1.05234	0.032814	0.988024	1.11666	0.120018	0.768285	1	2825	605043	0	0.186022	0	3
198.1	Secondary malignancy of lymph nodes	neoplasms	rs60305836	CDH8	1.03588	0.0226761	0.991438	1.08033	0.12002	0.768285	1	8356	599786	45.5655	3.67414	0.0022387	3
366.3	Traumatic cataract	sense organs	rs721917	SFTPD	1.07536	0.0467354	0.983761	1.16696	0.120027	0.768285	1	936	560333	0	0.0540958	0	2
681.3	Cellulitis and abscess of arm/hand	dermatologic	rs12567716	FOXD2	0.960255	0.0260904	0.909118	1.01139	0.120078	0.768285	1	8915	588646	43.5162	3.54084	0.0032932	3
782.3	Edema	symptoms	rs76073397	MIR548H2	1.01751	0.0111684	0.995622	1.0394	0.120083	0.768285	1	80857	479980	45.5352	5.50815	0.00176924	4
191.11	Cancer of brain	neoplasms	rs766826	ELF5	1.07338	0.0455564	0.984088	1.16267	0.120096	0.768285	1	1304	560153	39.5495	1.65425	0.00538003	2
512.9	Other dyspnea	respiratory	rs3746539	PTPRT	1.00892	0.00571629	0.997721	1.02013	0.120096	0.768285	1	87292	448662	69.5674	9.85784	0.000650438	4
565.1	Anal and rectal polyp	digestive	rs766826	ELF5	1.03985	0.0251416	0.990575	1.08913	0.120098	0.768285	1	4352	588805	1.91433	2.03903	6.18687e-05	3
530.14	Reflux esophagitis	digestive	rs60869999	MYO1C	0.979321	0.013444	0.95297	1.00567	0.120112	0.768285	1	17774	572101	0	1.17304	0	3
351	Other peripheral nerve disorders	neurological	rs12809318	FBRSL1	1.00805	0.00516109	0.997938	1.01817	0.120117	0.768285	1	107548	462674	0	1.94898	0	4
476	Allergic rhinitis	respiratory	rs9268576	HLA-DRA	0.986006	0.00906834	0.968232	1.00378	0.12017	0.768321	1	125595	429142	0	1.03472	0	4
528	Diseases of the oral soft tissues, excluding lesions specific for gingiva and tongue	digestive	rs77534576	DLX4	1.07034	0.0437392	0.984608	1.15607	0.120171	0.768321	1	15662	567545	0	0.950903	0	3
530.13	Barrett's esophagus	digestive	rs7671107	LOC101929161	1.02372	0.0150828	0.994153	1.05328	0.120181	0.768321	1	15014	592016	0	0.930356	0	3
425.2	Secondary/extrinsic cardiomyopathies	circulatory system	rs11702230	LOC101928126	1.08363	0.0516861	0.982329	1.18494	0.120185	0.768321	1	2353	556016	53.4321	2.1474	0.0240759	2
611.3	Lump or mass in breast	genitourinary	rs9367106	LOC100505711	1.05846	0.036562	0.986799	1.13012	0.120197	0.768321	1	11196	590795	46.5913	3.74471	0.00384668	3
292.12	Symbolic dysfunction	mental disorders	rs9268576	HLA-DRA	0.847844	0.106222	0.63965	1.05604	0.120207	0.768321	1	815	560856	0	0.0073598	0	2
300.13	Phobia	mental disorders	rs2277732	DPP9	1.06032	0.0376945	0.986437	1.1342	0.120239	0.768343	1	2071	606769	59.5963	4.95004	0.0101108	3
338.2	Chronic pain	neurological	rs35508621	LZTFL1	0.98037	0.0127596	0.955362	1.00538	0.120251	0.768343	1	68775	494080	0	0.792499	0	4
963.1	Antineoplastic and immunosuppressive drugs causing adverse effects	injuries & poisonings	rs12809318	FBRSL1	1.05146	0.0322982	0.988158	1.11477	0.120253	0.768343	1	2135	556620	71.3812	3.4942	0.0105679	2
530.5	Disorders of esophageal motility	digestive	rs111837807	CCHCR1	1.08663	0.0534778	0.981818	1.19145	0.120268	0.768343	1	2314	556979	0	0.00176219	0	2
562.1	Diverticulosis	digestive	rs7671107	LOC101929161	0.988192	0.00764615	0.973205	1.00318	0.120299	0.768343	1	63769	482569	52.2837	6.28716	0.000460934	4
193	Thyroid cancer	neoplasms	rs4830964	.	0.965922	0.0223193	0.922176	1.00967	0.120308	0.768343	1	2878	608727	73.3112	7.49379	0.00846743	3
274.11	Gouty arthropathy	endocrine/metabolic	rs9577395	ATP11A	0.971593	0.0185524	0.93523	1.00796	0.120344	0.768343	1	11316	597686	0	2.3834	0	4
275.5	Disorders of calcium/phosphorus metabolism	endocrine/metabolic	rs77534576	DLX4	1.08885	0.0547978	0.981443	1.19625	0.120345	0.768343	1	9324	589004	38.3575	3.24452	0.00798405	3
281.9	Deficiency anemias	hematopoietic	rs581342	LMNA	0.947213	0.0349145	0.87878	1.01565	0.120359	0.768343	1	4115	600263	0	0.890346	0	3
362.29	Macular degeneration (senile) of retina NOS	sense organs	rs76073397	MIR548H2	1.03995	0.0252204	0.990519	1.08938	0.120364	0.768343	1	11701	590254	0	1.32151	0	3
807	Fracture of ribs	injuries & poisonings	rs10774679	OAS3	1.02571	0.0163409	0.993678	1.05773	0.120366	0.768343	1	8727	591175	0	0.782286	0	3
915	NA	NA	rs62200027	CASC20	0.982928	0.0110883	0.961195	1.00466	0.120436	0.768703	1	22314	542431	0	1.57829	0	3
070.9	Hepatitis NOS	infectious diseases	rs9268576	HLA-DRA	1.06787	0.042289	0.984987	1.15076	0.120455	0.768731	1	3980	601416	0	0.0106285	0	3
242.1	Graves' disease	endocrine/metabolic	rs13050728	IFNAR2	1.04887	0.0307307	0.988642	1.10911	0.120478	0.768742	1	2761	608394	53.6166	4.31189	0.00416885	3
567	Peritonitis and retroperitoneal infections	digestive	rs9268576	HLA-DRA	0.933548	0.0442857	0.846748	1.02035	0.120491	0.768742	1	4416	602613	0	1.61578	0	3
604.1	Redundant prepuce and phimosis/BXO	genitourinary	rs34488998	NKAIN3	0.906173	0.0634602	0.781791	1.03055	0.120531	0.768742	1	5254	603999	30.3334	2.87082	0.00962624	3
375	Disorders of lacrimal system	sense organs	rs9577395	ATP11A	1.05507	0.0345299	0.987393	1.12275	0.120539	0.768742	1	2860	555675	82.9515	5.8656	0.0279982	2
772.3	Muscle weakness	symptoms	rs9577395	ATP11A	1.01456	0.00931008	0.996311	1.03281	0.120554	0.768742	1	45154	537002	0	0.981897	0	4
610.4	Benign neoplasm of breast	genitourinary	rs111837807	CCHCR1	1.12666	0.0768169	0.976094	1.27722	0.120558	0.768742	1	1191	559436	0	0.549125	0	2
345	Epilepsy, recurrent seizures, convulsions	neurological	rs3746539	PTPRT	0.98455	0.01003	0.964891	1.00421	0.120558	0.768742	1	24913	573824	41.3506	3.41009	0.0003633	3
041.11	Methicillin sensitive Staphylococcus aureus	infectious diseases	rs9268576	HLA-DRA	1.06213	0.038826	0.986028	1.13823	0.120569	0.768742	1	5152	599416	29.3395	2.83044	0.00230673	3
473.1	Chronic laryngitis	respiratory	rs505922	ABO	0.930775	0.0462148	0.840194	1.02136	0.120595	0.768759	1	1074	558365	52.5558	2.10774	0.00665898	2
281.1	Megaloblastic anemia	hematopoietic	rs581342	LMNA	0.971971	0.0183146	0.936075	1.00787	0.1206	0.768759	1	16039	583862	47.5725	3.81479	0.00110794	3
457.2	Encounter for long-term (current) use of antiplatelets/antithrombotics	circulatory system	rs60869999	MYO1C	1.05879	0.0368081	0.986649	1.13094	0.120644	0.768869	1	2223	555798	0	0.422005	0	2
345	Epilepsy, recurrent seizures, convulsions	neurological	rs77534576	DLX4	1.05555	0.03483	0.98728	1.12381	0.120645	0.768869	1	24913	573824	61.9289	5.25333	0.00929243	3
704.1	Alopecia	dermatologic	rs4830964	.	1.03159	0.0200427	0.992311	1.07088	0.120669	0.768932	1	4679	602011	0	1.49338	0	3
916	Contusion	injuries & poisonings	rs60305836	CDH8	1.01862	0.01189	0.995318	1.04193	0.120704	0.768951	1	31972	522332	0	0.960181	0	3
962	Poisoning by hormones and synthetic substitutes	injuries & poisonings	rs7605877	FOXI3	1.07606	0.0472465	0.983457	1.16866	0.120765	0.768951	1	1670	555514	0	0.0585947	0	2
513.31	Apnea	respiratory	rs60305836	CDH8	1.08031	0.0497848	0.982728	1.17788	0.120767	0.768951	1	1633	555896	68.1162	3.13639	0.0152318	2
428.2	Heart failure NOS	circulatory system	rs7605877	FOXI3	1.04152	0.0262194	0.990129	1.09291	0.120772	0.768951	1	5720	597584	0	0.788572	0	3
292.3	Memory loss	mental disorders	rs9461128	TMEM14B	1.04189	0.0264501	0.99005	1.09373	0.120772	0.768951	1	18358	574559	0	1.00003	0	3
465.2	Acute pharyngitis	respiratory	rs11234800	ME3	0.974973	0.0163361	0.942954	1.00699	0.120774	0.768951	1	21218	547772	48.6853	5.84628	0.00246648	4
226	Benign neoplasm of thyroid glands	neoplasms	rs10129899	LINC00637	1.08522	0.0527122	0.981902	1.18853	0.120792	0.768951	1	924	559968	38.5606	1.62762	0.00647448	2
520.2	Disturbances in tooth eruption	digestive	rs2277732	DPP9	1.0739	0.0459628	0.983818	1.16399	0.120834	0.768951	1	1445	553146	54.9631	2.2204	0.00839443	2
742	Derangement of joint, non-traumatic	musculoskeletal	rs721917	SFTPD	0.980494	0.012699	0.955604	1.00538	0.120852	0.768951	1	13206	576300	79.5144	9.76295	0.00286065	3
008	Intestinal infection	infectious diseases	rs60869999	MYO1C	1.02566	0.016335	0.993645	1.05768	0.120861	0.768951	1	11931	578719	0	0.0222824	0	3
261.4	Vitamin D deficiency	endocrine/metabolic	rs11085727	TYK2	1.00909	0.0058332	0.997656	1.02052	0.120864	0.768951	1	103408	464810	0	1.98684	0	4
516.1	Hemoptysis	respiratory	rs62200027	CASC20	1.03246	0.0205969	0.992094	1.07283	0.120871	0.768951	1	6337	597571	0	0.335039	0	3
246.7	Abnormal results of function study of thyroid	endocrine/metabolic	rs9577395	ATP11A	1.0414	0.0261504	0.990141	1.09265	0.120878	0.768951	1	5223	596842	0	1.00944	0	3
916	Contusion	injuries & poisonings	rs13050728	IFNAR2	0.986098	0.00902737	0.968405	1.00379	0.120965	0.768951	1	31972	522332	36.3344	3.14141	0.000239982	3
871.3	Open wound of foot except toe(s) alone	injuries & poisonings	rs13050728	IFNAR2	0.968203	0.0208378	0.927361	1.00905	0.120974	0.768951	1	5665	597702	65.8703	5.86	0.00443149	3
426	Cardiac conduction disorders	circulatory system	rs60305836	CDH8	0.987626	0.00802966	0.971888	1.00336	0.120994	0.768951	1	81798	476360	0	2.15544	0	4
601.11	Acute prostatitis	genitourinary	rs1405655	NR1H2	1.04736	0.0298411	0.988869	1.10585	0.121006	0.768951	1	2652	602087	0	0.245828	0	3
701.4	Keloid scar	dermatologic	rs35508621	LZTFL1	0.914401	0.0577169	0.801276	1.02753	0.121037	0.768951	1	4377	601747	0	0.432582	0	3
564.8	NA	NA	rs62200027	CASC20	0.969927	0.0196958	0.931323	1.00853	0.121063	0.768951	1	7213	584475	0	0.186331	0	3
916	Contusion	injuries & poisonings	rs3746539	PTPRT	1.01379	0.00883525	0.996474	1.03111	0.121082	0.768951	1	31972	522332	0	1.32134	0	3
574.12	Cholelithiasis with other cholecystitis	digestive	rs3746539	PTPRT	1.04021	0.0254282	0.990367	1.09005	0.121088	0.768951	1	3584	601748	0	0.32099	0	3
716.2	Unspecified monoarthritis	musculoskeletal	rs13050728	IFNAR2	1.05043	0.031741	0.988219	1.11264	0.121124	0.768951	1	2560	554978	0	0.0615279	0	2
523	Gingival and periodontal diseases	digestive	rs581342	LMNA	0.988705	0.00732888	0.974341	1.00307	0.121163	0.768951	1	110058	476543	0	1.12911	0	4
301	Personality disorders	mental disorders	rs12809318	FBRSL1	1.01495	0.00957196	0.996185	1.03371	0.121166	0.768951	1	27042	579198	0	2.85426	0	4
194	Cancer of other endocrine glands	neoplasms	rs581342	LMNA	1.08914	0.0550974	0.981153	1.19713	0.121181	0.768951	1	1567	559475	27.9349	1.38763	0.00239588	2
946	Anaphylactic shock NOS	injuries & poisonings	rs1878527	ANKRD30BL	1.05331	0.033515	0.987625	1.119	0.121188	0.768951	1	3184	604642	16.9945	2.40948	0.000851875	3
618.1	Prolapse of vaginal walls	genitourinary	rs11085727	TYK2	1.06734	0.042052	0.984921	1.14976	0.121191	0.768951	1	1566	559917	47.2289	1.89498	0.0102024	2
870	Open wounds of head; neck; and trunk	injuries & poisonings	rs12567716	FOXD2	0.971575	0.018608	0.935103	1.00805	0.121209	0.768951	1	17982	561938	47.8625	3.83601	0.00183243	3
567	Peritonitis and retroperitoneal infections	digestive	rs76073397	MIR548H2	1.06833	0.0426534	0.984733	1.15193	0.121211	0.768951	1	4416	602613	28.4591	2.7956	0.00812749	3
260.3	Adult failure to thrive	endocrine/metabolic	rs505922	ABO	1.03711	0.0235142	0.991022	1.0832	0.121231	0.768951	1	4052	553609	0	0.692992	0	2
710	Osteomyelitis, periostitis, and other infections involving bone	musculoskeletal	rs2277732	DPP9	0.976755	0.0151777	0.947007	1.0065	0.121243	0.768951	1	13087	593522	0	1.75001	0	3
694.1	Vitiligo	dermatologic	rs915823	TMPRSS2	0.934762	0.0435372	0.849429	1.0201	0.12125	0.768951	1	2093	609024	0	1.10748	0	3
291.4	Specific nonpsychotic mental disorders due to brain damage	mental disorders	rs9367106	LOC100505711	1.0785	0.0487683	0.982911	1.17408	0.121254	0.768951	1	5066	601557	0	0.714522	0	3
750	Digestive congenital anomalies	congenital anomalies	rs11234800	ME3	1.07125	0.0444168	0.984192	1.15831	0.121255	0.768951	1	2284	552344	0	0.191305	0	2
240	Simple and unspecified goiter	endocrine/metabolic	rs12809318	FBRSL1	1.0469	0.0295826	0.98892	1.10488	0.121286	0.768951	1	2765	556623	0	0.00340932	0	2
368.4	Visual field defects	sense organs	rs11702230	LOC101928126	1.03485	0.0221122	0.991513	1.07819	0.121299	0.768951	1	12797	582419	0	1.38706	0	3
170.2	Cancer of connective tissue	neoplasms	rs60305836	CDH8	1.08202	0.0508796	0.982293	1.18174	0.121315	0.768951	1	1562	559411	0	0.675894	0	2
585.2	Renal failure NOS	genitourinary	rs60305836	CDH8	0.968291	0.0207988	0.927525	1.00906	0.12132	0.768951	1	9765	592047	35.6654	3.10875	0.00088134	3
348	Other conditions of brain	neurological	rs2277732	DPP9	0.973838	0.017112	0.940299	1.00738	0.121336	0.768951	1	10309	590176	0	0.490269	0	3
216.1	Screening for malignant neoplasms of the skin	neoplasms	rs721917	SFTPD	0.981095	0.0123198	0.956948	1.00524	0.121338	0.768951	1	14100	572720	0	1.30699	0	3
451	Phlebitis and thrombophlebitis	circulatory system	rs721917	SFTPD	1.03136	0.0199338	0.992292	1.07043	0.12135	0.768951	1	5213	598030	6.61382	2.14164	0.000137916	3
1015	NA	NA	rs10774679	OAS3	1.01309	0.00839476	0.996636	1.02954	0.121351	0.768951	1	35072	535237	46.7622	5.6351	0.000456684	4
370.3	Keratoconjunctivitis	sense organs	rs2277732	DPP9	1.03236	0.0205587	0.992066	1.07266	0.121352	0.768951	1	7093	590623	0	0.408107	0	3
614.52	Vaginitis and vulvovaginitis	genitourinary	rs2277732	DPP9	1.03691	0.0233984	0.991051	1.08277	0.121354	0.768951	1	7907	596748	8.38282	2.183	0.000186321	3
530.13	Barrett's esophagus	digestive	rs1405655	NR1H2	1.02017	0.0128931	0.994903	1.04544	0.121355	0.768951	1	15014	592016	0	1.74851	0	3
428.2	Heart failure NOS	circulatory system	rs60869999	MYO1C	0.963779	0.0238162	0.917099	1.01046	0.121361	0.768951	1	5720	597584	0	0.168145	0	3
530.5	Disorders of esophageal motility	digestive	rs11085727	TYK2	0.948078	0.0344221	0.880611	1.01555	0.121395	0.768951	1	2314	556979	0	0.191956	0	2
596.1	Bladder neck obstruction	genitourinary	rs3746539	PTPRT	1.02953	0.0187884	0.992704	1.06635	0.121399	0.768951	1	6652	597275	0	0.635503	0	3
960.2	Allergy/adverse effect of penicillin	injuries & poisonings	rs60869999	MYO1C	1.06543	0.0409164	0.985231	1.14562	0.121401	0.768951	1	1884	556219	88.7382	8.87958	0.0585562	2
301.2	Antisocial/borderline personality disorder	mental disorders	rs77534576	DLX4	0.915159	0.0572394	0.80297	1.02735	0.121409	0.768951	1	10429	596049	16.0076	2.38117	0.00246096	3
275.1	Disorders of iron metabolism	hematopoietic	rs732990	CIB4	0.960233	0.026199	0.908883	1.01158	0.121409	0.768951	1	3163	557027	0	0.398137	0	2
480.3	Pneumonia due to fungus (mycoses)	respiratory	rs581342	LMNA	0.911603	0.0597555	0.794482	1.02872	0.121423	0.768951	1	1455	557409	35.2477	1.54435	0.00393334	2
386.2	Peripheral or central vertigo	sense organs	rs9497053	UTRN	1.02209	0.0141071	0.99444	1.04974	0.121431	0.768951	1	15950	576526	0	1.64176	0	3
041.9	Infection with drug-resistant microorganisms	infectious diseases	rs35508621	LZTFL1	0.889513	0.0756026	0.741332	1.03769	0.121469	0.768951	1	1735	556960	0	0.000156039	0	2
524	Dentofacial anomalies, including malocclusion	digestive	rs111837807	CCHCR1	0.958821	0.0271539	0.905599	1.01204	0.12147	0.768951	1	9865	585319	0	1.7801	0	3
611	Abnormal findings on mammogram or breast exam	genitourinary	rs7671107	LOC101929161	1.02392	0.0152671	0.993999	1.05385	0.121509	0.768951	1	16843	584061	42.9646	3.5066	0.000670858	3
613.8	Other specified disorders of breast	genitourinary	rs12567716	FOXD2	1.10605	0.0650974	0.978462	1.23364	0.121524	0.768951	1	1426	557481	0	0.571163	0	2
420.2	Pericarditis	circulatory system	rs12809318	FBRSL1	0.966706	0.0218685	0.923844	1.00957	0.121528	0.768951	1	4787	601703	0	1.89701	0	3
577.3	Cyst and pseudocyst of pancreas	digestive	rs76073397	MIR548H2	1.08033	0.0499077	0.982516	1.17815	0.121555	0.768951	1	3185	607172	71.9966	7.14199	0.0925785	3
350.1	Abnormal involuntary movements	neurological	rs67579710	THBS3	1.02295	0.0146576	0.994224	1.05168	0.121565	0.768951	1	22340	564381	18.9646	2.46806	0.000248148	3
724.9	Other unspecified back disorders	musculoskeletal	rs11702230	LOC101928126	1.04893	0.0308531	0.988455	1.1094	0.121565	0.768951	1	6431	596969	54.7292	4.41786	0.0120696	3
686	Other local infections of skin and subcutaneous tissue	dermatologic	rs2277732	DPP9	1.03391	0.0215371	0.991692	1.07612	0.121582	0.768951	1	6199	584468	48.445	3.87935	0.00289458	3
800.3	Fracture of tibia and fibula	injuries & poisonings	rs7579014	BCL11A	1.02934	0.0186807	0.992728	1.06596	0.121596	0.768951	1	6891	600880	60.5323	5.06744	0.00260439	3
374.1	Ectropion or entropion	sense organs	rs67579710	THBS3	1.03702	0.0234783	0.990998	1.08303	0.121599	0.768951	1	8816	596282	0	1.11884	0	3
614.52	Vaginitis and vulvovaginitis	genitourinary	rs1878527	ANKRD30BL	1.03842	0.024353	0.990687	1.08615	0.121615	0.768951	1	7907	596748	0	0.0186545	0	3
338	Pain	neurological	rs7605877	FOXI3	1.01125	0.0072271	0.997085	1.02542	0.121619	0.768951	1	93383	448961	51.6249	6.20153	0.000301959	4
523.32	Chronic periodontitis	digestive	rs34488998	NKAIN3	0.960405	0.0260992	0.90925	1.01156	0.121632	0.768951	1	32234	566938	51.8153	6.22604	0.00642668	4
514	Abnormal findings examination of lungs	respiratory	rs1405655	NR1H2	1.01232	0.00790955	0.996816	1.02782	0.121643	0.768951	1	41805	537088	0	2.38456	0	4
797.1	Cardiogenic shock	symptoms	rs60305836	CDH8	1.09594	0.0591885	0.979935	1.21195	0.121651	0.768951	1	1119	559688	0	0.135347	0	2
327.71	Restless legs syndrome	neurological	rs9367106	LOC100505711	0.944921	0.0366016	0.873182	1.01666	0.121657	0.768951	1	16015	587532	0	0.363126	0	3
721.1	Spondylosis without myelopathy	musculoskeletal	rs67579710	THBS3	1.01265	0.00811868	0.996732	1.02856	0.12168	0.769009	1	78525	487817	0	1.20811	0	4
214	Lipoma	neoplasms	rs11702230	LOC101928126	1.02735	0.0174351	0.993173	1.06152	0.121776	0.769524	1	21070	568769	31.3317	2.91255	0.000965712	3
395.1	Nonrheumatic mitral valve disorders	circulatory system	rs505922	ABO	1.02008	0.0128534	0.994892	1.04528	0.121834	0.769719	1	13963	579721	0	0.536138	0	3
260.6	Anorexia	endocrine/metabolic	rs9367106	LOC100505711	0.878804	0.0835059	0.715132	1.04248	0.121835	0.769719	1	2467	552876	67.2545	3.05385	0.0305515	2
568	Other disorders of peritoneum	digestive	rs9367106	LOC100505711	1.11353	0.0695136	0.977279	1.24977	0.121884	0.769858	1	2898	603569	56.1786	4.56398	0.0186759	3
695.41	Cutaneous lupus erythematosus	dermatologic	rs9367106	LOC100505711	0.847727	0.106791	0.638416	1.05704	0.121886	0.769858	1	1284	560832	0	0.905501	0	2
090	Sexually transmitted infections (not HIV or hepatitis)	infectious diseases	rs7605877	FOXI3	0.968619	0.0206133	0.928217	1.00902	0.121926	0.769858	1	7440	594149	0	0.806461	0	3
443	Peripheral vascular disease	circulatory system	rs12567716	FOXD2	0.982383	0.0114924	0.959858	1.00491	0.121956	0.769858	1	50988	530053	0	1.40408	0	3
173	Neoplasm of uncertain behavior of skin	neoplasms	rs77534576	DLX4	0.96276	0.0245385	0.914664	1.01086	0.121959	0.769858	1	56771	496253	66.0942	5.89869	0.0140589	3
255.12	Hyperaldosteronism	endocrine/metabolic	rs76073397	MIR548H2	1.14805	0.089275	0.973074	1.32303	0.121973	0.769858	1	1280	560810	0	0.00436236	0	2
555.1	Regional enteritis	digestive	rs61667602	CRHR1	0.95582	0.0292172	0.898555	1.01309	0.121977	0.769858	1	3783	557219	0	0.00418843	0	2
769	Nonallopathic lesions NEC	symptoms	rs7605877	FOXI3	0.976889	0.0151193	0.947255	1.00652	0.121982	0.769858	1	19678	597162	0	1.95627	0	4
378.5	Paralytic strabismus	sense organs	rs7671107	LOC101929161	0.951973	0.0318259	0.889594	1.01435	0.121984	0.769858	1	3025	607457	0	0.613541	0	3
289.4	Lymphadenitis	hematopoietic	rs35508621	LZTFL1	0.960399	0.0261306	0.909183	1.01161	0.122022	0.769868	1	14858	574721	0	0.346914	0	3
255.1	Adrenal hyperfunction	endocrine/metabolic	rs117169628	SLC22A31	1.10358	0.0637405	0.978647	1.22851	0.122046	0.769868	1	1556	560081	0	0.0982919	0	2
626.1	Irregular menstrual cycle/bleeding	genitourinary	rs7579014	BCL11A	0.973223	0.0175537	0.938818	1.00763	0.122047	0.769868	1	11401	595217	0	0.830012	0	3
555.2	Ulcerative colitis	digestive	rs76073397	MIR548H2	0.945046	0.0365545	0.873399	1.01669	0.122048	0.769868	1	6155	601178	0	0.190722	0	3
764	Sciatica	symptoms	rs7579014	BCL11A	0.986251	0.00895377	0.968702	1.0038	0.122056	0.769868	1	31621	554062	0	0.761578	0	4
770	Myalgia and myositis unspecified	symptoms	rs60869999	MYO1C	0.985103	0.00970815	0.966075	1.00413	0.122096	0.770036	1	37517	545107	27.7592	4.15278	0.000298001	4
596.5	Functional disorders of bladder	genitourinary	rs61667602	CRHR1	1.02059	0.0131855	0.994746	1.04643	0.122183	0.770118	1	19271	579258	0	0.535713	0	3
528	Diseases of the oral soft tissues, excluding lesions specific for gingiva and tongue	digestive	rs61667602	CRHR1	0.977246	0.0148916	0.948059	1.00643	0.122199	0.770118	1	15662	567545	57.0253	4.6539	0.0018601	3
420	Carditis	circulatory system	rs10129899	LINC00637	0.974607	0.0166418	0.941989	1.00722	0.122204	0.770118	1	9095	591931	0	0.986521	0	3
537	Other disorders of stomach and duodenum	digestive	rs11702230	LOC101928126	1.0406	0.0257526	0.990128	1.09108	0.122229	0.770118	1	8976	585124	0	0.81297	0	3
291.8	Alteration of consciousness	mental disorders	rs1878527	ANKRD30BL	0.954931	0.0298397	0.896445	1.01342	0.122232	0.770118	1	3843	594947	0	1.13575	0	3
473.3	Paralysis/spasm of vocal cords or larynx	respiratory	rs12567716	FOXD2	0.907902	0.0625185	0.785366	1.03044	0.122239	0.770118	1	1639	559590	0	0.0822547	0	2
389.4	Tinnitus	sense organs	rs35705950	MUC5B	0.986261	0.00895186	0.968715	1.00381	0.122248	0.770118	1	92461	447378	28.7198	4.20874	0.000492896	4
990	Effects radiation NOS	injuries & poisonings	rs111837807	CCHCR1	1.04918	0.0310674	0.98829	1.11007	0.122256	0.770118	1	7251	597076	0	0.819323	0	3
701.4	Keloid scar	dermatologic	rs76073397	MIR548H2	0.918307	0.0551488	0.810216	1.0264	0.122266	0.770118	1	4377	601747	8.5222	2.18632	0.00163439	3
282	Hereditary hemolytic anemias	hematopoietic	rs13179014	SPEF2	1.04764	0.0301158	0.988612	1.10667	0.122268	0.770118	1	3688	555882	0	0.00899818	0	2
429.1	Heart transplant/surgery	circulatory system	rs732990	CIB4	0.958212	0.0276247	0.904068	1.01236	0.122292	0.770118	1	2848	554518	0	0.162565	0	2
871.2	Open wound of finger(s)	injuries & poisonings	rs61667602	CRHR1	1.03603	0.022908	0.991132	1.08093	0.122298	0.770118	1	6030	589939	47.3597	3.79937	0.00418992	3
698	Pruritus and related conditions	dermatologic	rs76073397	MIR548H2	0.963707	0.0239262	0.916811	1.0106	0.122321	0.770118	1	16577	572454	0	2.10838	0	4
875	Non-healing surgical wound	injuries & poisonings	rs1405655	NR1H2	0.96439	0.0234684	0.918392	1.01039	0.122335	0.770118	1	4407	602837	0	0.925103	0	3
374.6	Dermatochalasis	sense organs	rs60869999	MYO1C	1.01973	0.0126458	0.994945	1.04452	0.122339	0.770118	1	19323	591938	0	2.36174	0	4
430.1	Subarachnoid hemorrhage	circulatory system	rs505922	ABO	0.924644	0.0507106	0.825251	1.02404	0.122352	0.770118	1	895	560874	0	0.000462959	0	2
362.29	Macular degeneration (senile) of retina NOS	sense organs	rs7671107	LOC101929161	0.973626	0.0173013	0.939716	1.00754	0.122379	0.770118	1	11701	590254	0	0.443762	0	3
362.3	Other nondiabetic retinopathy	sense organs	rs62200027	CASC20	1.01932	0.0123897	0.995041	1.04361	0.122381	0.770118	1	19091	571341	77.9777	9.08169	0.00273279	3
709	Diffuse diseases of connective tissue	dermatologic	rs9577395	ATP11A	1.05602	0.0352828	0.986865	1.12517	0.122384	0.770118	1	2936	605508	0	0.480429	0	3
364.9	Cornea replaced by transplant	sense organs	rs76073397	MIR548H2	1.12145	0.0741999	0.976021	1.26688	0.122391	0.770118	1	1346	560980	0	0.0225385	0	2
353.1	Nerve plexus lesions	neurological	rs766826	ELF5	1.0683	0.0427832	0.984447	1.15216	0.122514	0.770412	1	1501	559027	0	0.682194	0	2
578	Gastrointestinal hemorrhage	digestive	rs11234800	ME3	0.985782	0.009273	0.967607	1.00396	0.122516	0.770412	1	69246	501354	0	0.326823	0	4
132	Infestation (lice, mites)	infectious diseases	rs35508621	LZTFL1	0.903299	0.0658631	0.774207	1.03239	0.122553	0.770412	1	2305	603562	7.59793	2.16445	0.00432519	3
733.8	Malunion and nonunion of fracture	musculoskeletal	rs77534576	DLX4	1.17406	0.103923	0.970371	1.37775	0.122563	0.770412	1	2663	556506	0	0.325877	0	2
292.11	Aphasia	mental disorders	rs34488998	NKAIN3	1.11896	0.0727951	0.976284	1.26164	0.122568	0.770412	1	3167	605531	66.9608	6.05342	0.075718	3
257.1	Testicular hypofunction	endocrine/metabolic	rs11085727	TYK2	1.01532	0.00984558	0.996021	1.03462	0.122568	0.770412	1	29051	572836	48.2126	3.86194	0.000723136	3
564	Functional digestive disorders	digestive	rs1405655	NR1H2	1.01357	0.00873047	0.99646	1.03068	0.122569	0.770412	1	33786	546591	0	2.16154	0	4
250.24	Type 2 diabetes with neurological manifestations	endocrine/metabolic	rs12567716	FOXD2	0.98519	0.00966329	0.96625	1.00413	0.122581	0.770412	1	75393	521288	0.466143	3.01405	3.70307e-06	4
801.1	Fracture of foot	injuries & poisonings	rs732990	CIB4	1.026	0.0166221	0.993417	1.05858	0.122589	0.770412	1	8055	600461	0	1.36295	0	3
588.2	Secondary hyperparathyroidism (of renal origin)	genitourinary	rs34488998	NKAIN3	1.07935	0.0494562	0.982415	1.17628	0.122598	0.770412	1	8182	600436	0	0.83936	0	3
769	Nonallopathic lesions NEC	symptoms	rs7579014	BCL11A	0.982726	0.0112861	0.960605	1.00485	0.122612	0.770412	1	19678	597162	0	0.42917	0	4
433.11	Occlusion of cerebral arteries, with cerebral infarction	circulatory system	rs10129899	LINC00637	0.954782	0.0299732	0.896034	1.01353	0.122636	0.770412	1	2666	556583	29.3033	1.41449	0.00220265	2
444	Arterial embolism and thrombosis	circulatory system	rs60305836	CDH8	0.954741	0.0300009	0.895939	1.01354	0.122639	0.770412	1	4956	601366	0	0.0573534	0	3
590	Pyelonephritis	genitourinary	rs581342	LMNA	0.946071	0.0359107	0.875686	1.01646	0.122649	0.770412	1	3962	602684	57.6671	4.72446	0.00611156	3
327.4	Insomnia	neurological	rs766826	ELF5	1.00897	0.00578304	0.997633	1.0203	0.122649	0.770412	1	103852	455683	0	0.746716	0	4
696.41	Psoriasis vulgaris	dermatologic	rs7579014	BCL11A	0.982067	0.0117239	0.959088	1.00505	0.122701	0.770645	1	18051	594565	0	2.56882	0	4
741.2	Stiffness of joint	musculoskeletal	rs7671107	LOC101929161	1.0357	0.02273	0.991152	1.08025	0.122742	0.770817	1	6238	596211	66.653	5.99754	0.00412746	3
389	Hearing loss	sense organs	rs2277732	DPP9	1.00751	0.00484816	0.998008	1.01701	0.122771	0.770907	1	283053	285463	54.4601	6.58763	0.000275579	4
217.1	Nevus, non-neoplastic	neoplasms	rs76073397	MIR548H2	1.03778	0.0240337	0.990678	1.08489	0.122789	0.770915	1	12494	569435	0	0.282263	0	3
250.3	Insulin pump user	endocrine/metabolic	rs915823	TMPRSS2	0.976615	0.0153343	0.94656	1.00667	0.122803	0.770915	1	16374	582547	0	0.413952	0	3
411	Ischemic Heart Disease	circulatory system	rs581342	LMNA	0.988953	0.0071987	0.974844	1.00306	0.122814	0.770915	1	169668	405366	57.0873	6.99093	0.00038243	4
368.4	Visual field defects	sense organs	rs9461128	TMEM14B	1.0418	0.026547	0.989773	1.09384	0.122897	0.771272	1	12797	582419	0	0.592163	0	3
851	Complications of transplants and reattached limbs	injuries & poisonings	rs10129899	LINC00637	1.03336	0.0212747	0.991666	1.07506	0.122909	0.771272	1	5689	598018	37.3552	3.1926	0.00143245	3
080	Postoperative infection	infectious diseases	rs61667602	CRHR1	0.968314	0.0208728	0.927403	1.00922	0.122917	0.771272	1	7513	594551	6.95889	2.14959	0.000281768	3
275.5	Disorders of calcium/phosphorus metabolism	endocrine/metabolic	rs11702230	LOC101928126	1.04053	0.0257573	0.990049	1.09102	0.122927	0.771272	1	9324	589004	0	0.400983	0	3
735.2	Acquired toe deformities	musculoskeletal	rs505922	ABO	1.01122	0.00723171	0.997043	1.02539	0.122956	0.771286	1	47417	536398	0	0.0979549	0	3
277.7	Dysmetabolic syndrome X	endocrine/metabolic	rs117169628	SLC22A31	1.05044	0.0319026	0.987911	1.11297	0.122958	0.771286	1	5108	602288	0	1.8826	0	3
740.9	Osteoarthrosis NOS	musculoskeletal	rs34488998	NKAIN3	1.01949	0.012514	0.99496	1.04402	0.123004	0.771358	1	180084	377727	0	1.03944	0	4
1009	NA	NA	rs62200027	CASC20	0.988133	0.00774057	0.972961	1.0033	0.123007	0.771358	1	49512	499930	34.961	4.61262	0.000253651	4
350	Abnormal movement	neurological	rs117169628	SLC22A31	0.987518	0.00814519	0.971553	1.00348	0.123046	0.771358	1	101593	454391	0	0.243437	0	4
691	Congenital anomalies of skin	dermatologic	rs9268576	HLA-DRA	0.920904	0.0534344	0.816173	1.02564	0.123059	0.771358	1	2822	554266	0	0.00737946	0	2
276.6	Fluid overload	endocrine/metabolic	rs10774679	OAS3	1.03166	0.0202144	0.992042	1.07128	0.12306	0.771358	1	5759	596988	42.5933	3.48392	0.00133815	3
772.4	Rhabdomyolysis	symptoms	rs10774679	OAS3	1.04364	0.0277024	0.989347	1.09794	0.123063	0.771358	1	3030	605385	0	0.907092	0	3
704.8	Other specified diseases of hair and hair follicles	dermatologic	rs13050728	IFNAR2	1.02135	0.0137028	0.994497	1.04821	0.123068	0.771358	1	14170	573332	0	0.75923	0	3
292.6	Hallucinations	mental disorders	rs35705950	MUC5B	1.10336	0.0638096	0.978294	1.22843	0.123201	0.771921	1	1668	556743	22.9846	1.29844	0.00529385	2
377.1	Optic atrophy	sense organs	rs9461128	TMEM14B	1.0512	0.0323965	0.987707	1.1147	0.123216	0.771921	1	7221	596956	12.5093	2.28596	0.00111023	3
250.13	Type 1 diabetes with ophthalmic manifestations	endocrine/metabolic	rs3746539	PTPRT	0.960733	0.0259883	0.909796	1.01167	0.12322	0.771921	1	3541	603859	49.6192	3.96977	0.00342865	3
781	Symptoms involving nervous and musculoskeletal systems	symptoms	rs60305836	CDH8	1.03579	0.0228134	0.991076	1.0805	0.12322	0.771921	1	8232	584391	0	0.13234	0	3
728.71	Contracture of palmar fascia [Dupuytren's disease]	musculoskeletal	rs35508621	LZTFL1	1.05193	0.0328491	0.987545	1.11631	0.123277	0.771921	1	7243	600690	0	0.551591	0	3
426.23	Second degree AV block	circulatory system	rs9577395	ATP11A	0.939425	0.0405458	0.859955	1.01889	0.12328	0.771921	1	2194	558038	1.62375	1.01651	0.000154222	2
577.1	Acute pancreatitis	digestive	rs721917	SFTPD	1.02171	0.0139349	0.994395	1.04902	0.123285	0.771921	1	10805	595728	0	1.37507	0	3
735.2	Acquired toe deformities	musculoskeletal	rs2277732	DPP9	1.01289	0.00830922	0.996602	1.02917	0.123291	0.771921	1	47417	536398	0	1.0749	0	3
296.22	Major depressive disorder	mental disorders	rs9268576	HLA-DRA	1.01245	0.00803144	0.996713	1.0282	0.123291	0.771921	1	198246	382807	41.8784	5.16159	0.000239712	4
174.11	Malignant neoplasm of female breast	neoplasms	rs3746539	PTPRT	0.953995	0.0305613	0.894095	1.01389	0.1233	0.771921	1	2825	559017	0	0.246504	0	2
588	Disorders resulting from impaired renal function	genitourinary	rs13179014	SPEF2	1.02584	0.0165567	0.993391	1.05829	0.123314	0.771921	1	10350	596318	25.4131	2.68144	0.000405497	3
555.21	Ulcerative colitis (chronic)	digestive	rs111837807	CCHCR1	1.09366	0.0581066	0.979774	1.20755	0.123358	0.772108	1	1930	557994	0	0.172725	0	2
1013	NA	NA	rs11085727	TYK2	0.980046	0.0130821	0.954405	1.00569	0.123383	0.772122	1	15910	578342	0	0.52834	0	3
180.3	Cervical intraepithelial neoplasia [CIN] [Cervical dysplasia]	neoplasms	rs12567716	FOXD2	0.922004	0.0527086	0.818695	1.02531	0.123399	0.772122	1	2471	608213	0	0.259026	0	3
425	Cardiomyopathy	circulatory system	rs61667602	CRHR1	0.982337	0.0115673	0.959665	1.00501	0.123403	0.772122	1	26685	570445	0	1.2145	0	3
443.8	Other specified peripheral vascular diseases	circulatory system	rs62200027	CASC20	1.04728	0.0299896	0.988504	1.10606	0.123433	0.772122	1	2974	554263	0	0.0130467	0	2
740	Osteoarthrosis	musculoskeletal	rs9497053	UTRN	1.00761	0.00491935	0.997965	1.01725	0.123436	0.772122	1	245876	307711	4.96314	3.15667	7.30361e-06	4
381.11	Suppurative and unspecified otitis media	sense organs	rs9577395	ATP11A	0.975872	0.015855	0.944796	1.00695	0.123449	0.772122	1	14385	567381	0	0.6546	0	3
289.4	Lymphadenitis	hematopoietic	rs55654108	PDCL3P4	1.02008	0.0129032	0.994785	1.04537	0.123461	0.772122	1	14858	574721	0	1.87931	0	3
362.29	Macular degeneration (senile) of retina NOS	sense organs	rs9497053	UTRN	0.972966	0.0177921	0.938094	1.00784	0.123473	0.772122	1	11701	590254	53.2575	4.27876	0.00318687	3
638	NA	NA	rs11085727	TYK2	1.11516	0.0707689	0.976449	1.25386	0.123524	0.772288	1	627	561667	0	0.684753	0	2
041.2	Streptococcus infection	infectious diseases	rs12809318	FBRSL1	0.964424	0.0235199	0.918325	1.01052	0.123528	0.772288	1	4105	599240	0	0.0649755	0	3
253	Disorders of the pituitary gland and its hypothalamic control	endocrine/metabolic	rs721917	SFTPD	1.02499	0.0160304	0.993571	1.05641	0.12361	0.772647	1	8112	597168	1.46555	2.02975	1.77744e-05	3
255.2	Adrenal hypofunction	endocrine/metabolic	rs11234800	ME3	1.08269	0.0516001	0.981558	1.18383	0.123616	0.772647	1	1746	559207	72.959	3.69809	0.0513048	2
530.13	Barrett's esophagus	digestive	rs1878527	ANKRD30BL	0.97662	0.0153645	0.946506	1.00673	0.123628	0.772647	1	15014	592016	5.35091	2.11307	0.000161996	3
655	Known or suspected fetal abnormality affecting management of mother	pregnancy complications	rs13050728	IFNAR2	0.921924	0.0528019	0.818432	1.02542	0.123664	0.772777	1	1004	561020	53.6921	2.15946	0.00777066	2
574.1	Cholelithiasis	digestive	rs9497053	UTRN	0.981555	0.0120927	0.957854	1.00526	0.123677	0.772777	1	22395	576150	0	1.30656	0	3
433.11	Occlusion of cerebral arteries, with cerebral infarction	circulatory system	rs35508621	LZTFL1	0.913249	0.0589504	0.797706	1.02879	0.123712	0.772908	1	2666	556583	11.8765	1.13477	0.00572221	2
276.13	Hyperpotassemia	endocrine/metabolic	rs9461128	TMEM14B	1.03489	0.0222882	0.991208	1.07858	0.123846	0.773596	1	21392	567741	0	1.49724	0	3
626.11	Absent or infrequent menstruation	genitourinary	rs2277732	DPP9	0.932742	0.0452472	0.844057	1.02143	0.12385	0.773596	1	1717	608158	63.9952	5.55481	0.0143271	3
687.1	Rash and other nonspecific skin eruption	dermatologic	rs9367106	LOC100505711	1.02558	0.0164189	0.993403	1.05777	0.123895	0.773653	1	56976	477846	0	0.699703	0	4
801.1	Fracture of foot	injuries & poisonings	rs11234800	ME3	1.0384	0.0244931	0.990396	1.08641	0.123922	0.773653	1	8055	600461	0	1.16083	0	3
478	Throat pain	respiratory	rs3746539	PTPRT	1.04675	0.0296956	0.988543	1.10495	0.12393	0.773653	1	2738	595426	0	0.46725	0	3
255.12	Hyperaldosteronism	endocrine/metabolic	rs766826	ELF5	0.927868	0.0486627	0.832489	1.02325	0.123933	0.773653	1	1280	560810	34.637	1.52992	0.00254698	2
361	Retinal detachments and defects	sense organs	rs505922	ABO	1.01784	0.011492	0.995312	1.04036	0.123945	0.773653	1	17600	593382	0	1.73004	0	4
053	Herpes zoster	infectious diseases	rs7579014	BCL11A	1.02034	0.0130923	0.994684	1.04601	0.123966	0.773653	1	14334	576087	41.4122	3.41368	0.000627208	3
802	Fracture of pelvis	injuries & poisonings	rs72711165	TMEM65	1.2279	0.133459	0.966316	1.48947	0.123972	0.773653	1	1717	559889	0	0.0356824	0	2
619.4	Noninflammatory disorders of vagina	genitourinary	rs9577395	ATP11A	0.916226	0.0568762	0.804748	1.0277	0.123976	0.773653	1	1454	557531	0	0.0319664	0	2
191.1	Cancer of brain and nervous system	neoplasms	rs60869999	MYO1C	0.933266	0.0448986	0.845264	1.02127	0.123987	0.773653	1	1551	559511	43.0382	1.75556	0.00739555	2
272.11	Hypercholesterolemia	endocrine/metabolic	rs7671107	LOC101929161	1.01024	0.00662195	0.997258	1.02322	0.124015	0.773742	1	86287	489058	0	1.93914	0	4
291.1	Transient mental disorders due to conditions classified elsewhere	mental disorders	rs34488998	NKAIN3	0.805841	0.140358	0.530738	1.08094	0.124053	0.773888	1	1101	559860	0	0.112859	0	2
440	Atherosclerosis	circulatory system	rs35705950	MUC5B	0.975547	0.0160979	0.943995	1.0071	0.124067	0.773888	1	25552	557421	0	0.350394	0	3
522.5	Periapical abscess	digestive	rs67579710	THBS3	1.03496	0.0223439	0.991164	1.07875	0.124091	0.773952	1	8374	582783	43.8438	3.56149	0.00142721	3
241	Nontoxic nodular goiter	endocrine/metabolic	rs1878527	ANKRD30BL	0.979608	0.0133987	0.953346	1.00587	0.124122	0.773979	1	20055	585463	0	0.0568402	0	3
596.5	Functional disorders of bladder	genitourinary	rs11702230	LOC101928126	0.972755	0.017964	0.937546	1.00796	0.124132	0.773979	1	19271	579258	0	0.659681	0	3
565	Anal and rectal conditions	digestive	rs62200027	CASC20	0.982267	0.0116361	0.95946	1.00507	0.124144	0.773979	1	20850	558047	20.4454	2.514	0.000178327	3
626.12	Excessive or frequent menstruation	genitourinary	rs10129899	LINC00637	1.04034	0.025722	0.989927	1.09076	0.124152	0.773979	1	5177	604151	21.7432	2.55569	0.000687355	3
224.1	Benign neoplasm of eye, uveal	neoplasms	rs10774679	OAS3	1.0173	0.0111561	0.995434	1.03917	0.12418	0.774006	1	19061	583270	0	0.863873	0	3
726.2	Synoviopathy	musculoskeletal	rs9577395	ATP11A	1.03837	0.0244887	0.99037	1.08637	0.124185	0.774006	1	5755	595887	13.8007	2.3202	0.000605278	3
426.91	Cardiac pacemaker in situ	circulatory system	rs7671107	LOC101929161	0.979874	0.0132245	0.953954	1.00579	0.1242	0.77401	1	19541	586655	0	0.0245459	0	3
252.1	Hyperparathyroidism	endocrine/metabolic	rs4830964	.	0.978229	0.0143178	0.950166	1.00629	0.124215	0.774016	1	7172	601046	0	0.774905	0	3
465.4	Acute laryngitis and tracheitis	respiratory	rs1878527	ANKRD30BL	0.907976	0.0628057	0.784877	1.03108	0.124274	0.774274	1	835	556843	0	0.728034	0	2
350.6	Disturbances of sensation of smell and taste	neurological	rs9497053	UTRN	1.06677	0.0420491	0.984349	1.14918	0.124285	0.774274	1	1756	558459	70.2417	3.36041	0.00978304	2
363	Chorioretinal inflammations, scars, and other disorders of choroid	sense organs	rs9268576	HLA-DRA	1.04086	0.026059	0.989786	1.09194	0.124333	0.774385	1	11560	587553	58.1295	4.77663	0.00369821	3
427	Cardiac dysrhythmias	circulatory system	rs9577395	ATP11A	1.0086	0.00557101	0.997679	1.01952	0.124345	0.774385	1	179417	365335	0	1.91075	0	4
286.2	Encounter for long-term (current) use of anticoagulants	hematopoietic	rs60869999	MYO1C	1.01285	0.00830652	0.996566	1.02913	0.124345	0.774385	1	49761	550412	0	1.95999	0	3
285.1	Acute posthemorrhagic anemia	hematopoietic	rs77534576	DLX4	1.10166	0.063004	0.978171	1.22515	0.12437	0.774385	1	7210	588866	49.6358	3.97107	0.0234332	3
580.1	Glomerulonephritis	genitourinary	rs1878527	ANKRD30BL	0.937475	0.0420165	0.855122	1.01983	0.124373	0.774385	1	1880	559045	0	0.0622096	0	2
590	Pyelonephritis	genitourinary	rs505922	ABO	0.963462	0.0242276	0.915976	1.01095	0.124448	0.774602	1	3962	602684	0	1.47258	0	3
626.12	Excessive or frequent menstruation	genitourinary	rs34488998	NKAIN3	0.8904	0.0755587	0.742305	1.03849	0.124452	0.774602	1	5177	604151	0	0.470558	0	3
272.1	Hyperlipidemia	endocrine/metabolic	rs11085727	TYK2	1.00852	0.00551963	0.997698	1.01933	0.124458	0.774602	1	436928	145596	0	2.60081	0	4
524.3	Anomalies of tooth position/malocclusion	digestive	rs9268576	HLA-DRA	1.05801	0.0367071	0.986062	1.12995	0.124502	0.774602	1	5234	596975	59.5963	4.95004	0.0066575	3
442.2	Aneurysm of iliac artery	circulatory system	rs13050728	IFNAR2	1.05288	0.0335482	0.987124	1.11863	0.124554	0.774602	1	2249	558753	74.7589	3.96179	0.0131275	2
610.4	Benign neoplasm of breast	genitourinary	rs12809318	FBRSL1	0.933742	0.0446342	0.846259	1.02123	0.124557	0.774602	1	1191	559436	26.8624	1.36729	0.00168849	2
244.1	Secondary hypothyroidism	endocrine/metabolic	rs10129899	LINC00637	1.0337	0.0215811	0.991402	1.076	0.124573	0.774602	1	5533	604297	0	0.518314	0	3
332	Parkinson's disease	neurological	rs76073397	MIR548H2	0.95577	0.0294546	0.898039	1.0135	0.124574	0.774602	1	9003	600592	72.9539	7.39479	0.0348151	3
1010.3	NA	NA	rs581342	LMNA	0.989889	0.00661662	0.976921	1.00286	0.12458	0.774602	1	200441	308243	0	0.812532	0	4
288.11	Neutropenia	hematopoietic	rs35508621	LZTFL1	1.06422	0.0405252	0.984786	1.14365	0.12459	0.774602	1	5951	601141	0	1.38187	0	3
874	Complication of amputation stump	injuries & poisonings	rs505922	ABO	1.04987	0.0316909	0.987759	1.11199	0.124597	0.774602	1	2213	558716	0	0.0736994	0	2
580.3	Nephritis and nephropathy without mention of glomerulonephritis	genitourinary	rs9461128	TMEM14B	1.05861	0.0370875	0.985918	1.1313	0.124603	0.774602	1	6301	599551	0	0.870261	0	3
535.8	Other specified gastritis	digestive	rs505922	ABO	0.963154	0.0244457	0.915241	1.01107	0.12461	0.774602	1	3867	592870	0	0.0985854	0	3
287.31	Primary thrombocytopenia	hematopoietic	rs9268576	HLA-DRA	1.1098	0.0678414	0.976836	1.24277	0.124611	0.774602	1	1637	559479	0	0.510267	0	2
153	Colorectal cancer	neoplasms	rs77534576	DLX4	0.92629	0.0498599	0.828565	1.02402	0.124621	0.774602	1	13001	593355	79.5475	9.77874	0.0453191	3
304	Adjustment reaction	mental disorders	rs11234800	ME3	1.01234	0.00798982	0.996683	1.028	0.12468	0.774779	1	103590	460651	30.3062	4.30454	0.000296365	4
754	Congenital musculoskeletal deformities of spine	congenital anomalies	rs7579014	BCL11A	1.04408	0.0280937	0.989016	1.09914	0.124683	0.774779	1	3026	604545	69.2833	6.51112	0.00868159	3
041.1	Staphylococcus infections	infectious diseases	rs505922	ABO	1.02159	0.0139135	0.994321	1.04886	0.1247	0.774779	1	11870	584943	0	0.841581	0	3
428.1	Congestive heart failure (CHF) NOS	circulatory system	rs915823	TMPRSS2	0.986353	0.00895031	0.968811	1.0039	0.124733	0.774779	1	51357	544619	0	0.364158	0	4
840.2	Rotator cuff (capsule) sprain	injuries & poisonings	rs35705950	MUC5B	0.96631	0.0223247	0.922554	1.01007	0.124759	0.774779	1	13037	586184	58.8684	4.86244	0.00590259	3
149.1	Cancer of oropharynx	neoplasms	rs13179014	SPEF2	0.951066	0.0326844	0.887004	1.01513	0.124772	0.774779	1	2402	559367	74.4583	3.91517	0.0184367	2
327.3	Sleep apnea	neurological	rs35508621	LZTFL1	0.98701	0.00851862	0.970313	1.00371	0.124811	0.774779	1	205583	385499	0	2.45353	0	4
741.4	Joint effusions	musculoskeletal	rs35705950	MUC5B	0.962718	0.0247545	0.914199	1.01124	0.124819	0.774779	1	11798	572506	28.6472	2.80297	0.00189276	3
807	Fracture of ribs	injuries & poisonings	rs11234800	ME3	1.03541	0.0226719	0.990973	1.07985	0.124824	0.774779	1	8727	591175	0	1.87092	0	3
475.9	Postnasal drip	respiratory	rs67579710	THBS3	1.08034	0.0503491	0.981656	1.17902	0.12483	0.774779	1	1648	554356	0	0.690455	0	2
371.21	Allergic conjunctivitis	sense organs	rs9367106	LOC100505711	0.952679	0.031585	0.890773	1.01459	0.124831	0.774779	1	12379	588932	0	0.675947	0	4
562	Diverticulosis and diverticulitis	digestive	rs721917	SFTPD	0.991076	0.00584033	0.979629	1.00252	0.124835	0.774779	1	72799	473619	0	1.51013	0	4
634	Miscarriage; stillbirth	pregnancy complications	rs1405655	NR1H2	0.913914	0.058654	0.798952	1.02888	0.124846	0.774779	1	730	560817	0	0.876475	0	2
771	Musculoskeletal symptoms referable to limbs	symptoms	rs721917	SFTPD	1.05652	0.0358235	0.986302	1.12673	0.124868	0.774779	1	1598	553941	0	0.200142	0	2
395	Heart valve disorders	circulatory system	rs9367106	LOC100505711	0.966506	0.0221993	0.922995	1.01002	0.124873	0.774779	1	39629	554424	0	2.84538	0	4
346.1	Nonspecific abnormal findings on radiological and other examination of skull and head	neurological	rs9497053	UTRN	0.921702	0.0531291	0.817569	1.02584	0.124876	0.774779	1	1140	555063	0	0.065353	0	2
571.51	Cirrhosis of liver without mention of alcohol	digestive	rs34488998	NKAIN3	1.04961	0.0315531	0.987765	1.11145	0.124907	0.774814	1	18779	587491	0	1.39819	0	3
840.2	Rotator cuff (capsule) sprain	injuries & poisonings	rs117169628	SLC22A31	0.969034	0.0204993	0.928855	1.00921	0.12491	0.774814	1	13037	586184	0	0.125469	0	3
509.3	Pulmonary insufficiency or respiratory failure following trauma and surgery	respiratory	rs117169628	SLC22A31	0.925425	0.0505137	0.826418	1.02443	0.124959	0.77503	1	2130	555917	0	0.586271	0	2
871.4	Open wound of toe(s)	injuries & poisonings	rs60869999	MYO1C	0.945665	0.0364148	0.874292	1.01704	0.124987	0.775113	1	2367	554437	0	0.452923	0	2
333	Extrapyramidal disease and abnormal movement disorders	neurological	rs55654108	PDCL3P4	0.984818	0.00997253	0.965272	1.00436	0.125015	0.775203	1	25167	569245	50.9591	4.07823	0.000838197	3
430.2	Intracerebral hemorrhage	circulatory system	rs60305836	CDH8	1.07409	0.0465963	0.982762	1.16542	0.125053	0.775349	1	1821	559188	0	0.210268	0	2
386	Vertiginous syndromes and other disorders of vestibular system	sense organs	rs9268576	HLA-DRA	0.968621	0.0207864	0.92788	1.00936	0.125082	0.77544	1	19844	577916	0	2.81175	0	4
857	Mechanical complication of unspecified genitourinary device, implant, and graft	injuries & poisonings	rs12567716	FOXD2	1.06605	0.0417069	0.984305	1.1478	0.125135	0.775638	1	3294	603777	0	1.42904	0	3
704.2	Hirsutism	dermatologic	rs3746539	PTPRT	1.09215	0.0574825	0.979487	1.20482	0.125147	0.775638	1	845	561184	0	0.0759193	0	2
256.4	Polycystic ovaries	endocrine/metabolic	rs67579710	THBS3	0.897414	0.070586	0.759066	1.03576	0.125174	0.775638	1	920	561335	75.2946	4.0477	0.0303696	2
840.2	Rotator cuff (capsule) sprain	injuries & poisonings	rs11085727	TYK2	1.02261	0.0145791	0.994031	1.05118	0.125201	0.775638	1	13037	586184	0	0.493209	0	3
442.2	Aneurysm of iliac artery	circulatory system	rs1405655	NR1H2	1.05127	0.0326094	0.987355	1.11518	0.125212	0.775638	1	2249	558753	6.48856	1.06939	0.000241144	2
216.1	Screening for malignant neoplasms of the skin	neoplasms	rs1878527	ANKRD30BL	1.02483	0.0159972	0.993476	1.05619	0.125216	0.775638	1	14100	572720	44.6833	3.61555	0.00221456	3
290.3	Other persistent mental disorders due to conditions classified elsewhere	mental disorders	rs915823	TMPRSS2	1.01918	0.0123923	0.994893	1.04347	0.125221	0.775638	1	24527	580711	0	0.313426	0	4
327.32	Obstructive sleep apnea	neurological	rs76073397	MIR548H2	1.01324	0.0085823	0.996423	1.03007	0.125267	0.775638	1	167757	422040	23.7413	3.93398	0.000294762	4
285.2	Anemia of chronic disease	hematopoietic	rs77534576	DLX4	1.05992	0.0379589	0.985518	1.13432	0.125275	0.775638	1	21705	573828	0	0.383259	0	3
743.2	Pathologic fracture	musculoskeletal	rs766826	ELF5	1.03387	0.0217304	0.991281	1.07646	0.125284	0.775638	1	5788	598759	0	0.880079	0	3
741.2	Stiffness of joint	musculoskeletal	rs4830964	.	1.02347	0.0151371	0.993806	1.05314	0.125302	0.775638	1	6238	596211	0	0.587308	0	3
626.13	Irregular menstrual cycle	genitourinary	rs55654108	PDCL3P4	1.05161	0.0328268	0.987267	1.11595	0.125304	0.775638	1	2433	606144	0	1.67068	0	3
327.31	Central/nonobstroctive sleep apnea	neurological	rs61667602	CRHR1	1.03444	0.022089	0.991145	1.07773	0.125308	0.775638	1	6567	597711	59.4429	4.93132	0.00668789	3
535.2	Atrophic gastritis	digestive	rs10129899	LINC00637	1.04575	0.0291853	0.988546	1.10295	0.125339	0.775638	1	3059	595750	0	1.03919	0	3
274.11	Gouty arthropathy	endocrine/metabolic	rs11234800	ME3	0.966224	0.0224176	0.922285	1.01016	0.125346	0.775638	1	11316	597686	22.9724	3.89471	0.00176444	4
300.4	Dysthymic disorder	mental disorders	rs60869999	MYO1C	1.01379	0.0089329	0.996277	1.03129	0.125353	0.775638	1	42831	551588	0	1.47516	0	4
526.4	Temporomandibular joint disorders	digestive	rs505922	ABO	1.02764	0.0177909	0.992773	1.06251	0.125355	0.775638	1	7300	591210	0	0.781672	0	3
613.9	Breast disorder NOS	genitourinary	rs13050728	IFNAR2	1.08227	0.0515843	0.981162	1.18337	0.125374	0.775645	1	1022	558693	0	0.121512	0	2
627.3	Postmenopausal atrophic vaginitis	genitourinary	rs11234800	ME3	1.06761	0.0426917	0.983939	1.15129	0.125389	0.775645	1	2984	605964	56.2617	4.57265	0.0186892	3
332	Parkinson's disease	neurological	rs7671107	LOC101929161	0.971202	0.0190674	0.93383	1.00857	0.125399	0.775645	1	9003	600592	14.8177	2.34791	0.000465142	3
601.8	Other inflammatory disorders of male genital organs	genitourinary	rs67579710	THBS3	1.08753	0.0547587	0.980204	1.19486	0.125432	0.775657	1	1301	558334	0	0.639187	0	2
624.9	stress incontinence, female	genitourinary	rs10129899	LINC00637	0.966499	0.0222378	0.922912	1.01008	0.125443	0.775657	1	5465	602443	0	0.0349948	0	3
295.2	Paranoid disorders	mental disorders	rs12567716	FOXD2	0.937301	0.0422602	0.854471	1.02013	0.125472	0.775657	1	3757	604447	0	0.833707	0	3
381.2	Eustachian tube disorders	sense organs	rs721917	SFTPD	0.975769	0.0160091	0.944391	1.00715	0.125473	0.775657	1	8194	590287	0	0.787932	0	3
580.14	Chronic glomerulonephritis, NOS	genitourinary	rs1878527	ANKRD30BL	0.896288	0.0714736	0.7562	1.03638	0.125537	0.775657	1	638	561195	0	0.309528	0	2
426.3	Bundle branch block	circulatory system	rs9268576	HLA-DRA	1.03733	0.0239244	0.990438	1.08422	0.125547	0.775657	1	14633	580566	0	0.892408	0	3
428.4	Heart failure with preserved EF [Diastolic heart failure]	circulatory system	rs1405655	NR1H2	1.01637	0.0105993	0.995595	1.03714	0.125553	0.775657	1	22299	575271	86.3347	14.6356	0.00342501	3
537	Other disorders of stomach and duodenum	digestive	rs35508621	LZTFL1	0.950413	0.0332005	0.88534	1.01549	0.125556	0.775657	1	8976	585124	27.6388	2.76391	0.00436401	3
747.2	Congenital anomalies of peripheral vascular system	congenital anomalies	rs12567716	FOXD2	0.8932	0.0737343	0.74868	1.03772	0.125575	0.775657	1	1235	558975	28.0158	1.38919	0.010618	2
753	Congenital anomalies of the eye	congenital anomalies	rs1878527	ANKRD30BL	0.931494	0.0463298	0.840688	1.0223	0.125587	0.775657	1	1544	556800	67.8096	3.10651	0.0112972	2
1000	NA	NA	rs9367106	LOC100505711	1.06811	0.0430163	0.983797	1.15242	0.125588	0.775657	1	7232	595657	0	0.734884	0	3
691	Congenital anomalies of skin	dermatologic	rs11702230	LOC101928126	1.07645	0.0480953	0.982181	1.17071	0.125603	0.775657	1	2822	554266	0	0.0352528	0	2
250.6	Polyneuropathy in diabetes	endocrine/metabolic	rs72711165	TMEM65	1.0607	0.0384722	0.985291	1.1361	0.125613	0.775657	1	24100	572651	10.169	2.2264	0.000656619	3
451.2	Phlebitis and thrombophlebitis of lower extremities	circulatory system	rs721917	SFTPD	1.04553	0.0290705	0.988552	1.10251	0.125626	0.775657	1	2438	555776	0	0.553241	0	2
110.1	Dermatophytosis	infectious diseases	rs13179014	SPEF2	0.99204	0.00521781	0.981813	1.00227	0.125628	0.775657	1	137407	416562	0	0.889199	0	4
695.8	Other specified erythematous conditions	dermatologic	rs12809318	FBRSL1	1.03022	0.0194372	0.99212	1.06831	0.125628	0.775657	1	6046	594152	35.3372	3.09297	0.00138788	3
255.12	Hyperaldosteronism	endocrine/metabolic	rs10774679	OAS3	1.06734	0.0425551	0.983934	1.15075	0.125653	0.775727	1	1280	560810	0	0.344771	0	2
364.2	Corneal edema	sense organs	rs35508621	LZTFL1	1.10052	0.0625468	0.977927	1.22311	0.125679	0.775796	1	2081	558330	0	0.357121	0	2
498	Acute bronchospasm	respiratory	rs9497053	UTRN	0.908687	0.0625342	0.78612	1.03125	0.12571	0.775865	1	853	556453	81.276	5.34074	0.0357483	2
442.8	Aneurysm of other specified artery	circulatory system	rs1878527	ANKRD30BL	0.922869	0.0524226	0.82012	1.02562	0.125725	0.775865	1	1202	559516	0	0.463536	0	2
270	Disorders of protein plasma/amino-acid transport and metabolism	endocrine/metabolic	rs55654108	PDCL3P4	0.977119	0.0151172	0.947489	1.00675	0.125733	0.775865	1	10974	589761	75.6699	8.22028	0.00328652	3
738	Other acquired musculoskeletal deformity	musculoskeletal	rs915823	TMPRSS2	1.0269	0.0173352	0.992918	1.06087	0.12577	0.775924	1	12181	583525	54.8609	4.43075	0.00213634	3
714.1	Rheumatoid arthritis	musculoskeletal	rs505922	ABO	0.979664	0.0134205	0.95336	1.00597	0.125793	0.775924	1	13017	592985	0	1.27254	0	3
250.24	Type 2 diabetes with neurological manifestations	endocrine/metabolic	rs4830964	.	1.00709	0.00461235	0.998046	1.01613	0.125811	0.775924	1	75393	521288	56.8745	6.95645	0.000225733	4
363.3	Chorioretinal scars	sense organs	rs60869999	MYO1C	0.972994	0.0178858	0.937938	1.00805	0.125846	0.775924	1	10098	590738	0	1.12328	0	3
276.41	Acidosis	endocrine/metabolic	rs10129899	LINC00637	0.976922	0.0152534	0.947026	1.00682	0.12585	0.775924	1	11390	582971	60.1496	5.01877	0.00178633	3
149.4	Cancer of larynx	neoplasms	rs9367106	LOC100505711	0.868283	0.0922756	0.687423	1.04914	0.125868	0.775924	1	2627	558987	0	0.1825	0	2
362.29	Macular degeneration (senile) of retina NOS	sense organs	rs9268576	HLA-DRA	1.04448	0.0284336	0.988751	1.10021	0.125876	0.775924	1	11701	590254	73.5189	7.55255	0.0212263	3
430.3	Subdural hemorrhage	circulatory system	rs9577395	ATP11A	1.06011	0.0381383	0.985358	1.13486	0.125886	0.775924	1	2360	608691	0	1.19331	0	3
210	Benign neoplasm of lip, oral cavity, and pharynx	neoplasms	rs55654108	PDCL3P4	1.03902	0.0250122	0.99	1.08805	0.125888	0.775924	1	3819	601874	0.948097	2.01914	3.44513e-05	3
561	Symptoms involving digestive system	digestive	rs1878527	ANKRD30BL	0.988775	0.00737588	0.974318	1.00323	0.125899	0.775924	1	75298	474969	0	1.33836	0	4
701.1	Keratoderma, acquired	dermatologic	rs915823	TMPRSS2	1.02246	0.0145103	0.994015	1.0509	0.125907	0.775924	1	17834	566943	72.4517	7.25998	0.00293567	3
818	Intracranial hemorrhage (injury)	injuries & poisonings	rs61667602	CRHR1	0.950908	0.0328913	0.886442	1.01538	0.125913	0.775924	1	3113	607356	0	1.44134	0	3
280.1	Iron deficiency anemias, unspecified or not due to blood loss	hematopoietic	rs35705950	MUC5B	0.980204	0.0130656	0.954595	1.00581	0.125931	0.775949	1	43929	550902	30.779	4.33394	0.000967366	4
149.4	Cancer of larynx	neoplasms	rs1878527	ANKRD30BL	1.05741	0.0364782	0.985909	1.1289	0.125964	0.776064	1	2627	558987	27.2812	1.37516	0.00163665	2
038	Septicemia	infectious diseases	rs35508621	LZTFL1	0.970969	0.0192544	0.93323	1.00871	0.125994	0.776067	1	26613	567057	42.1371	3.45644	0.00325761	3
070.3	Viral hepatitis C	infectious diseases	rs111837807	CCHCR1	0.976655	0.0154382	0.946396	1.00691	0.125997	0.776067	1	34629	572788	50.9697	4.07911	0.000935502	3
290.16	Vascular dementia	mental disorders	rs9268576	HLA-DRA	0.941426	0.0394495	0.864105	1.01875	0.126007	0.776067	1	5417	603065	39.556	3.30885	0.0037838	3
270.3	Disorders of plasma protein metabolism	endocrine/metabolic	rs10774679	OAS3	1.02752	0.0177424	0.992742	1.06229	0.126027	0.776067	1	7453	599353	0	1.80649	0	3
117	Mycoses	infectious diseases	rs7579014	BCL11A	1.03888	0.0249317	0.990013	1.08775	0.126049	0.776067	1	3882	601847	0	0.108332	0	3
286.8	Hypercoagulable state	hematopoietic	rs34488998	NKAIN3	1.11874	0.0733519	0.974973	1.26251	0.126095	0.776067	1	2937	557644	0	0.00492706	0	2
465	Acute upper respiratory infections of multiple or unspecified sites	respiratory	rs7671107	LOC101929161	0.99078	0.00605578	0.97891	1.00265	0.126107	0.776067	1	109544	406073	21.2236	3.80825	5.57758e-05	4
180.3	Cervical intraepithelial neoplasia [CIN] [Cervical dysplasia]	neoplasms	rs60869999	MYO1C	0.942791	0.0385133	0.867305	1.01828	0.126108	0.776067	1	2471	608213	34.5778	3.05707	0.00355021	3
427.3	Other specified cardiac dysrhythmias	circulatory system	rs11234800	ME3	0.984141	0.0104513	0.963656	1.00463	0.126112	0.776067	1	49334	514413	0	0.969504	0	4
145.3	Cancer of major salivary glands	neoplasms	rs67579710	THBS3	0.904123	0.065893	0.774973	1.03327	0.126117	0.776067	1	1059	560925	5.0909	1.05364	0.000517929	2
947	Urticaria	dermatologic	rs3746539	PTPRT	1.02665	0.0171934	0.992948	1.06035	0.126128	0.776067	1	8257	589676	0	1.94121	0	3
360.2	Progressive myopia	sense organs	rs62200027	CASC20	0.915582	0.057664	0.802561	1.0286	0.126149	0.776067	1	877	559945	0	0.0133398	0	2
638	NA	NA	rs67579710	THBS3	1.12722	0.0783018	0.973753	1.2807	0.126153	0.776067	1	627	561667	25.5007	1.3423	0.00420944	2
963	Poisoning by primarily systemic agents	injuries & poisonings	rs1878527	ANKRD30BL	1.06068	0.0385191	0.985183	1.13618	0.126168	0.776067	1	2362	555824	0	0.894196	0	2
514	Abnormal findings examination of lungs	respiratory	rs10129899	LINC00637	0.987819	0.00801428	0.972111	1.00353	0.126215	0.776067	1	41805	537088	8.53476	3.27993	6.61965e-05	4
803.3	Fracture of clavicle or scapula	injuries & poisonings	rs35705950	MUC5B	1.06137	0.0389491	0.985027	1.13771	0.126232	0.776067	1	3648	606596	0	1.16505	0	3
608	Other disorders of male genital organs	genitourinary	rs13050728	IFNAR2	1.01965	0.0127242	0.994707	1.04459	0.126247	0.776067	1	16059	573615	31.0967	2.90262	0.000325252	3
433.21	Cerebral artery occlusion, with cerebral infarction	circulatory system	rs60305836	CDH8	1.0197	0.0127573	0.994693	1.0447	0.126273	0.776067	1	26875	572672	0	1.045	0	3
301	Personality disorders	mental disorders	rs581342	LMNA	0.979222	0.0137343	0.952303	1.00614	0.126312	0.776067	1	27042	579198	41.3411	5.11431	0.000723485	4
159	Malignant neoplasm of other and ill-defined sites within the digestive organs and peritoneum	neoplasms	rs3746539	PTPRT	1.05237	0.0333863	0.986928	1.1178	0.12632	0.776067	1	2109	558238	66.0892	2.94891	0.00811005	2
292.11	Aphasia	mental disorders	rs76073397	MIR548H2	0.920467	0.0542098	0.814216	1.02672	0.126322	0.776067	1	3167	605531	0	1.97226	0	3
038.3	Bacteremia	infectious diseases	rs7579014	BCL11A	0.976662	0.0154476	0.946385	1.00694	0.126342	0.776067	1	10099	595407	0	1.69672	0	3
327.32	Obstructive sleep apnea	neurological	rs12567716	FOXD2	0.989185	0.00711361	0.975242	1.00313	0.126352	0.776067	1	167757	422040	67.5202	9.2365	0.000805777	4
288.2	Elevated white blood cell count	hematopoietic	rs3746539	PTPRT	1.01935	0.0125404	0.994776	1.04393	0.126353	0.776067	1	15204	570514	29.2762	2.8279	0.000401789	3
477	Epistaxis or throat hemorrhage	respiratory	rs34488998	NKAIN3	1.06053	0.0384464	0.985177	1.13589	0.126353	0.776067	1	11980	585904	23.191	2.60386	0.00364589	3
362	Other retinal disorders	sense organs	rs34488998	NKAIN3	1.02265	0.0146539	0.993931	1.05137	0.126357	0.776067	1	111050	458229	0	2.34311	0	4
550	Abdominal hernia	digestive	rs915823	TMPRSS2	1.01082	0.00703909	0.997021	1.02461	0.126373	0.776067	1	86235	490949	7.66684	3.2491	3.91065e-05	4
285.1	Acute posthemorrhagic anemia	hematopoietic	rs915823	TMPRSS2	0.965782	0.0227787	0.921136	1.01043	0.126388	0.776067	1	7210	588866	0	0.388065	0	3
563	NA	NA	rs11702230	LOC101928126	1.01622	0.0105283	0.995586	1.03686	0.126422	0.776067	1	63964	496788	20.3655	3.76721	0.000304547	4
285	Other anemias	hematopoietic	rs35705950	MUC5B	0.986711	0.00875478	0.969551	1.00387	0.126483	0.776067	1	114272	451502	0	0.96902	0	4
782.3	Edema	symptoms	rs721917	SFTPD	1.00853	0.00555972	0.997635	1.01943	0.126495	0.776067	1	80857	479980	0	1.45786	0	4
593	Hematuria	genitourinary	rs55654108	PDCL3P4	0.988996	0.00724112	0.974804	1.00319	0.126503	0.776067	1	51862	533577	66.9255	9.07044	0.000792712	4
597.1	Urethral stricture (not specified as infectious)	genitourinary	rs9461128	TMEM14B	1.06646	0.042111	0.983924	1.149	0.126506	0.776067	1	5910	602167	5.96706	2.12691	0.000592578	3
733.9	Chondromalacia	musculoskeletal	rs34488998	NKAIN3	0.80216	0.144272	0.519387	1.08493	0.126512	0.776067	1	1163	558018	0	0.0639661	0	2
290	Delirium dementia and amnestic and other cognitive disorders	mental disorders	rs4830964	.	0.990464	0.00627064	0.978174	1.00275	0.126513	0.776067	1	38650	557891	42.0813	5.17967	0.000254756	4
619.2	Disorders of uterus, NEC	genitourinary	rs55654108	PDCL3P4	0.953087	0.0314485	0.891448	1.01473	0.126546	0.776067	1	2726	557075	18.158	1.22187	0.000476805	2
626.13	Irregular menstrual cycle	genitourinary	rs7671107	LOC101929161	1.05698	0.0362758	0.985883	1.12808	0.12658	0.776067	1	2433	606144	0	0.834285	0	3
401.2	Hypertensive heart and/or renal disease	circulatory system	rs7579014	BCL11A	0.990715	0.00610634	0.978746	1.00268	0.126583	0.776067	1	78395	501345	35.7295	4.66777	0.000139923	4
401.22	Hypertensive chronic kidney disease	circulatory system	rs35508621	LZTFL1	0.976529	0.0155468	0.946058	1.007	0.12659	0.776067	1	46116	550594	0	0.592622	0	4
427.11	Paroxysmal supraventricular tachycardia	circulatory system	rs11085727	TYK2	1.02832	0.0182795	0.992489	1.06415	0.126613	0.776067	1	8177	595404	0	1.07882	0	3
594.1	Calculus of kidney	genitourinary	rs4830964	.	1.00936	0.00609677	0.997407	1.02131	0.126615	0.776067	1	38440	561965	14.8576	3.52351	6.43493e-05	4
980	Encounter for long-term (current) use of antibiotics	infectious diseases	rs915823	TMPRSS2	0.947725	0.0351499	0.878831	1.01662	0.126637	0.776067	1	2928	555544	0	0.0952212	0	2
297	Suicidal ideation or attempt	mental disorders	rs13179014	SPEF2	0.985399	0.0096291	0.966526	1.00427	0.126637	0.776067	1	32149	566097	18.6329	3.68699	0.00014575	4
473.1	Chronic laryngitis	respiratory	rs55654108	PDCL3P4	0.929496	0.0478648	0.835681	1.02331	0.126642	0.776067	1	1074	558365	0	0.181204	0	2
348.9	Other conditions of brain, NOS	neurological	rs9268576	HLA-DRA	1.07411	0.0468045	0.982372	1.16585	0.12665	0.776067	1	3416	600898	34.4461	3.05092	0.00404434	3
191	Manlignant and unknown neoplasms of brain and nervous system	neoplasms	rs1878527	ANKRD30BL	0.944728	0.0372263	0.871765	1.01769	0.12667	0.776067	1	2413	557830	0	0.803137	0	2
204.2	Myeloid leukemia	neoplasms	rs10774679	OAS3	0.94185	0.0392255	0.864968	1.01873	0.126683	0.776067	1	1459	560604	0	0.121002	0	2
153.2	Colon cancer	neoplasms	rs35705950	MUC5B	0.964184	0.0238823	0.917374	1.01099	0.126706	0.776067	1	11270	595725	0	1.37664	0	3
830	Dislocation	injuries & poisonings	rs7605877	FOXI3	1.02146	0.0139026	0.99421	1.04871	0.126718	0.776067	1	21100	573517	75.9801	8.32641	0.00219356	3
573.6	Nonspecific elevation of levels of transaminase or lactic acid dehydrogenase [LDH]	digestive	rs111837807	CCHCR1	0.953418	0.0312353	0.892197	1.01464	0.126718	0.776067	1	7276	588621	0	1.88696	0	3
609	Male infertility and abnormal spermatozoa	genitourinary	rs581342	LMNA	0.941739	0.0393059	0.8647	1.01878	0.126718	0.776067	1	3456	604160	12.9573	2.29772	0.000767433	3
535	Gastritis and duodenitis	digestive	rs11085727	TYK2	0.985503	0.00956227	0.966761	1.00424	0.12672	0.776067	1	32840	543572	0	1.10301	0	4
226	Benign neoplasm of thyroid glands	neoplasms	rs3746539	PTPRT	1.08122	0.0511387	0.980989	1.18145	0.12675	0.776067	1	924	559968	0	0.00372302	0	2
601.8	Other inflammatory disorders of male genital organs	genitourinary	rs9497053	UTRN	1.07479	0.047229	0.982216	1.16735	0.126751	0.776067	1	1301	558334	53.6233	2.15626	0.00556129	2
260.3	Adult failure to thrive	endocrine/metabolic	rs62200027	CASC20	0.96077	0.0262078	0.909403	1.01214	0.126754	0.776067	1	4052	553609	0	0.105928	0	2
202	Cancer of other lymphoid, histiocytic tissue	neoplasms	rs10129899	LINC00637	1.02859	0.0184588	0.992408	1.06477	0.126761	0.776067	1	7220	601934	0	0.207368	0	3
873	NA	NA	rs35705950	MUC5B	0.929204	0.0480889	0.83495	1.02346	0.126786	0.776067	1	2986	598676	19.4624	2.48331	0.0038474	3
528.3	Cellulitis and abscess of oral soft tissues	digestive	rs732990	CIB4	1.06024	0.0383131	0.98515	1.13534	0.126798	0.776067	1	1594	554438	87.3577	7.90997	0.0229183	2
715.2	Ankylosing spondylitis	musculoskeletal	rs7579014	BCL11A	0.946491	0.0360184	0.875895	1.01709	0.126804	0.776067	1	1815	559865	75.9909	4.16508	0.0185116	2
705	Disorders of sweat glands	dermatologic	rs7671107	LOC101929161	1.03788	0.0243522	0.99015	1.08561	0.126816	0.776067	1	5155	597842	0	0.157873	0	3
586.4	Stricture/obstruction of ureter	genitourinary	rs4830964	.	0.969528	0.0202715	0.929796	1.00926	0.126867	0.776215	1	3294	603184	0	0.879149	0	3
513	Respiratory abnormalities	respiratory	rs1405655	NR1H2	1.0205	0.0132937	0.994442	1.04655	0.126927	0.776215	1	13682	574810	81.7245	10.9436	0.0033763	3
1010	NA	NA	rs117169628	SLC22A31	0.97881	0.0140327	0.951306	1.00631	0.126943	0.776215	1	559598	28862	38.6117	4.88693	0.00165554	4
604	Disorders of penis	genitourinary	rs111837807	CCHCR1	0.962148	0.0252826	0.912594	1.0117	0.126954	0.776215	1	11293	590715	38.3699	3.24517	0.00166899	3
293.1	Swelling, mass, or lump in head and neck [Space-occupying lesion, intracranial NOS]	mental disorders	rs766826	ELF5	0.976897	0.0153152	0.946879	1.00691	0.126963	0.776215	1	12167	578803	56.2161	4.56789	0.0014366	3
389.4	Tinnitus	sense organs	rs60869999	MYO1C	0.990283	0.00639798	0.977743	1.00282	0.126963	0.776215	1	92461	447378	0	1.99135	0	4
041	Bacterial infection NOS	infectious diseases	rs61667602	CRHR1	1.01518	0.00987062	0.995832	1.03452	0.126972	0.776215	1	37102	544150	0	0.206885	0	4
740	Osteoarthrosis	musculoskeletal	rs9367106	LOC100505711	0.983901	0.0106343	0.963058	1.00474	0.126972	0.776215	1	245876	307711	78.8542	14.1872	0.00183994	4
165.1	Cancer of bronchus; lung	neoplasms	rs9497053	UTRN	1.02334	0.0151168	0.993708	1.05297	0.126993	0.776215	1	14315	593659	44.7558	3.62029	0.000916607	3
503	Pulmonary congestion and hypostasis	respiratory	rs117169628	SLC22A31	0.931166	0.0467353	0.839565	1.02277	0.127014	0.776215	1	2631	551201	0	0.256719	0	2
291.8	Alteration of consciousness	mental disorders	rs732990	CIB4	0.964109	0.0239544	0.917158	1.01106	0.127042	0.776215	1	3843	594947	0	0.67367	0	3
528	Diseases of the oral soft tissues, excluding lesions specific for gingiva and tongue	digestive	rs3746539	PTPRT	1.01926	0.0125054	0.994753	1.04377	0.127064	0.776215	1	15662	567545	16.7142	2.40137	0.000165228	3
198.1	Secondary malignancy of lymph nodes	neoplasms	rs7671107	LOC101929161	0.970515	0.0196161	0.932067	1.00896	0.12708	0.776215	1	8356	599786	0	1.13336	0	3
285.1	Acute posthemorrhagic anemia	hematopoietic	rs2277732	DPP9	1.03123	0.0201561	0.991724	1.07074	0.127082	0.776215	1	7210	588866	0	0.719453	0	3
446	Polyarteritis nodosa and allied conditions	circulatory system	rs11085727	TYK2	0.949596	0.0339015	0.88315	1.01604	0.127124	0.776215	1	2403	557933	0	0.0209267	0	2
772.3	Muscle weakness	symptoms	rs915823	TMPRSS2	0.985693	0.0094461	0.967179	1.00421	0.127129	0.776215	1	45154	537002	15.3485	3.54394	0.000129197	4
509.2	Respiratory insufficiency	respiratory	rs9461128	TMEM14B	0.906973	0.0640062	0.781521	1.03243	0.12713	0.776215	1	2268	555674	0	0.108686	0	2
636	Early or threatened labor; hemorrhage in early pregnancy	pregnancy complications	rs111837807	CCHCR1	1.1486	0.0908183	0.970594	1.3266	0.127138	0.776215	1	858	561112	0	0.317638	0	2
707.3	Chronic ulcer of unspecified site	dermatologic	rs72711165	TMEM65	1.11501	0.0713675	0.975131	1.25489	0.127158	0.776215	1	6370	595540	0	0.00152309	0	3
257	Testicular dysfunction	endocrine/metabolic	rs35508621	LZTFL1	0.973349	0.017709	0.938639	1.00806	0.127163	0.776215	1	30298	568953	12.4452	2.28428	0.000569	3
276.12	Hyposmolality and/or hyponatremia	endocrine/metabolic	rs4830964	.	1.01298	0.0084564	0.996408	1.02956	0.127169	0.776215	1	19379	570425	37.7225	3.21143	0.000274794	3
731.1	Osteitis deformans [Paget's disease of bone]	musculoskeletal	rs4830964	.	0.937129	0.0425706	0.85369	1.02057	0.127175	0.776215	1	816	561447	0	0.215195	0	2
681.6	Cellulitis and abscess of foot, toe	dermatologic	rs55654108	PDCL3P4	1.03455	0.0222669	0.990903	1.07819	0.127198	0.776215	1	4818	600980	0	0.726938	0	3
803	Fracture of upper limb	injuries & poisonings	rs9367106	LOC100505711	1.04757	0.0304709	0.987845	1.10729	0.127237	0.776215	1	17150	588386	40.1617	3.34234	0.00187753	3
447.1	Stricture of artery	circulatory system	rs13179014	SPEF2	0.927967	0.0490205	0.831887	1.02405	0.127244	0.776215	1	1115	557395	84.9762	6.65613	0.0803538	2
969	Poisoning by psychotropic agents	injuries & poisonings	rs1405655	NR1H2	1.03965	0.0254958	0.989675	1.08962	0.127262	0.776215	1	3626	602794	73.6977	7.6039	0.0073605	3
527.2	Sialoadenitis	digestive	rs76073397	MIR548H2	0.902474	0.0672894	0.770587	1.03436	0.127264	0.776215	1	2073	557166	71.2191	3.47452	0.176514	2
614.52	Vaginitis and vulvovaginitis	genitourinary	rs7579014	BCL11A	0.970273	0.0197894	0.931486	1.00906	0.127275	0.776215	1	7907	596748	31.637	2.92556	0.000622104	3
362.26	Macular puckering of retina	sense organs	rs581342	LMNA	0.974613	0.0168631	0.941561	1.00766	0.127282	0.776215	1	22397	583216	0	1.22245	0	4
626.2	Dysmenorrhea	genitourinary	rs35705950	MUC5B	0.923641	0.0520909	0.821543	1.02574	0.127291	0.776215	1	3388	606065	0	0.99214	0	3
312.3	Impulse control disorder	mental disorders	rs55654108	PDCL3P4	0.971433	0.0190071	0.934179	1.00869	0.127295	0.776215	1	6960	601971	41.9561	3.44567	0.0010895	3
727	Other disorders of synovium, tendon, and bursa	musculoskeletal	rs3746539	PTPRT	1.00939	0.00612778	0.997377	1.0214	0.127302	0.776215	1	73454	492491	12.0101	3.40948	3.86838e-05	4
960	Poisoning by antibiotics	injuries & poisonings	rs9367106	LOC100505711	1.10634	0.0662875	0.976419	1.23627	0.127366	0.776215	1	3175	600759	0	1.92269	0	3
478	Throat pain	respiratory	rs915823	TMPRSS2	0.944565	0.0374082	0.871245	1.01788	0.12737	0.776215	1	2738	595426	0	0.382216	0	3
726	Peripheral enthesopathies and allied syndromes	musculoskeletal	rs35705950	MUC5B	0.988151	0.00781849	0.972827	1.00348	0.127376	0.776215	1	145259	398656	0	0.47131	0	4
465.2	Acute pharyngitis	respiratory	rs9461128	TMEM14B	1.03091	0.0199681	0.991771	1.07005	0.127394	0.776215	1	21218	547772	0	1.48456	0	4
528.7	Sialolithiasis	digestive	rs581342	LMNA	0.884569	0.08046	0.726868	1.04227	0.127404	0.776215	1	631	561062	0	0.166955	0	2
300.9	Posttraumatic stress disorder	mental disorders	rs76073397	MIR548H2	1.01402	0.00913066	0.99612	1.03191	0.127405	0.776215	1	156498	439405	0	2.58513	0	4
840.3	Joint/ligament sprain	injuries & poisonings	rs732990	CIB4	0.980842	0.0126899	0.95597	1.00571	0.12742	0.776215	1	14500	579279	0	1.28659	0	4
194	Cancer of other endocrine glands	neoplasms	rs35508621	LZTFL1	0.886412	0.0791045	0.731367	1.04146	0.127452	0.776215	1	1567	559475	0	0.105239	0	2
290.16	Vascular dementia	mental disorders	rs13050728	IFNAR2	0.967586	0.021619	0.925213	1.00996	0.127468	0.776215	1	5417	603065	76.3006	8.43903	0.00734016	3
740.3	Osteoarthrosis involving more than one site, but not specified as generalized	musculoskeletal	rs9577395	ATP11A	0.963414	0.024454	0.915485	1.01134	0.12747	0.776215	1	5893	596734	0	1.45647	0	3
226	Benign neoplasm of thyroid glands	neoplasms	rs9577395	ATP11A	1.09812	0.0614146	0.977749	1.21849	0.127486	0.776215	1	924	559968	0	0.440688	0	2
250.24	Type 2 diabetes with neurological manifestations	endocrine/metabolic	rs12809318	FBRSL1	0.990917	0.00598678	0.979183	1.00265	0.127488	0.776215	1	75393	521288	25.3306	4.01771	9.88796e-05	4
378.1	Strabismus (not specified as paralytic)	sense organs	rs35508621	LZTFL1	0.959695	0.0269932	0.906788	1.0126	0.127489	0.776215	1	12415	589635	39.7962	3.32205	0.00797366	3
513.31	Apnea	respiratory	rs12809318	FBRSL1	1.05813	0.0370764	0.985462	1.1308	0.127507	0.776215	1	1633	555896	0	0.0454942	0	2
496	Chronic airway obstruction	respiratory	rs7605877	FOXI3	0.989621	0.00684638	0.976202	1.00304	0.127519	0.776215	1	120396	456516	0	1.45592	0	4
379	Other disorders of eye	sense organs	rs1878527	ANKRD30BL	0.988696	0.00745971	0.974075	1.00332	0.127523	0.776215	1	75997	486328	20.4109	3.76936	0.000119317	4
702.2	Seborrheic keratosis	dermatologic	rs12809318	FBRSL1	1.00872	0.005695	0.997554	1.01988	0.127546	0.77627	1	89962	465095	0	1.10897	0	4
960	Poisoning by antibiotics	injuries & poisonings	rs62200027	CASC20	1.04486	0.0287971	0.988414	1.1013	0.12757	0.77629	1	3175	600759	0	1.89207	0	3
317	Alcohol-related disorders	mental disorders	rs721917	SFTPD	0.992774	0.00475968	0.983445	1.0021	0.127577	0.77629	1	124647	463549	0	1.48753	0	4
276.5	Hypovolemia	endocrine/metabolic	rs76073397	MIR548H2	0.973034	0.017942	0.937868	1.0082	0.127613	0.776347	1	29063	538204	83.7284	12.2914	0.0161823	3
508	Pulmonary collapse; interstitial and compensatory emphysema	respiratory	rs12809318	FBRSL1	1.0242	0.0156959	0.993438	1.05497	0.127615	0.776347	1	9268	580615	0	0.542546	0	3
715.1	Sacroiliitis NEC	musculoskeletal	rs111837807	CCHCR1	0.94985	0.0337726	0.883656	1.01604	0.127646	0.776418	1	6346	599603	50.399	4.03217	0.00560397	3
053	Herpes zoster	infectious diseases	rs505922	ABO	1.01959	0.0127361	0.994629	1.04455	0.127655	0.776418	1	14334	576087	42.785	3.49559	0.000649888	3
946	Anaphylactic shock NOS	injuries & poisonings	rs721917	SFTPD	1.03952	0.0254453	0.989647	1.08939	0.127699	0.776598	1	3184	604642	0	1.32296	0	3
401.1	Essential hypertension	circulatory system	rs732990	CIB4	1.00766	0.00500864	0.997841	1.01747	0.127737	0.776699	1	429894	158026	0	2.47801	0	4
313.2	Tics and stuttering	mental disorders	rs10129899	LINC00637	0.929953	0.0476816	0.836497	1.02341	0.127748	0.776699	1	1093	560495	0	0.0150182	0	2
276.42	Alkalosis	endocrine/metabolic	rs9497053	UTRN	1.07978	0.0503988	0.980997	1.17856	0.127765	0.776699	1	1163	556842	0	0.00506624	0	2
502	Postinflammatory pulmonary fibrosis	respiratory	rs76073397	MIR548H2	1.05417	0.0346369	0.986278	1.12205	0.127773	0.776699	1	6505	597444	44.0844	3.57682	0.012987	3
292	Neurological disorders	mental disorders	rs12809318	FBRSL1	1.00917	0.0059958	0.99742	1.02092	0.127837	0.776945	1	73340	502177	10.9348	3.36832	3.58088e-05	4
272.12	Hyperglyceridemia	endocrine/metabolic	rs55654108	PDCL3P4	1.0162	0.0105553	0.995512	1.03689	0.127876	0.776945	1	22350	579210	28.063	4.17032	0.000357665	4
285.21	Anemia in chronic kidney disease	hematopoietic	rs7605877	FOXI3	1.02603	0.0168816	0.992947	1.05912	0.127894	0.776945	1	12612	592443	38.3422	3.24371	0.000640515	3
340.1	Migrain with aura	neurological	rs9268576	HLA-DRA	0.944371	0.0375964	0.870682	1.01806	0.127914	0.776945	1	5957	599061	0	1.28507	0	3
279.7	Other immunological findings	endocrine/metabolic	rs12809318	FBRSL1	1.0506	0.0324227	0.98705	1.11415	0.127914	0.776945	1	2285	605371	0	1.20657	0	3
474.2	Chronic tonsillitis and adenoiditis	respiratory	rs7579014	BCL11A	1.04505	0.0289442	0.988317	1.10178	0.127926	0.776945	1	2890	605851	0	0.212407	0	3
1001	NA	NA	rs60869999	MYO1C	0.973241	0.0178172	0.93832	1.00816	0.127934	0.776945	1	10016	581395	0	0.968372	0	3
260.6	Anorexia	endocrine/metabolic	rs10129899	LINC00637	0.951247	0.0328352	0.88689	1.0156	0.127963	0.776945	1	2467	552876	31.318	1.45599	0.00160434	2
293.1	Swelling, mass, or lump in head and neck [Space-occupying lesion, intracranial NOS]	mental disorders	rs60305836	CDH8	1.02881	0.0186578	0.992238	1.06538	0.127967	0.776945	1	12167	578803	0	0.422035	0	3
277.51	Lipoprotein disorders	endocrine/metabolic	rs10129899	LINC00637	1.06214	0.0396051	0.984512	1.13976	0.127979	0.776945	1	1584	558550	58.5068	2.41003	0.00962033	2
394.1	Mitral valve stenosis and aortic valve stenosis	circulatory system	rs4830964	.	0.95875	0.0276755	0.904506	1.01299	0.127986	0.776945	1	1773	555888	0	0.0526014	0	2
327.7	Sleep related movement disorders	neurological	rs9367106	LOC100505711	0.957578	0.028482	0.901753	1.0134	0.128023	0.776945	1	23086	569457	0	0.195365	0	3
411.4	Coronary atherosclerosis	circulatory system	rs35508621	LZTFL1	0.985591	0.00953665	0.966899	1.00428	0.128027	0.776945	1	145040	440899	32.5425	4.44724	0.000915773	4
250.1	Type 1 diabetes	endocrine/metabolic	rs4830964	.	1.01181	0.00771176	0.996691	1.02692	0.128029	0.776945	1	24318	565748	56.3902	4.58613	0.000366367	3
292.6	Hallucinations	mental disorders	rs13050728	IFNAR2	0.942311	0.0390439	0.865785	1.01884	0.12804	0.776945	1	1668	556743	0	0.759623	0	2
204.2	Myeloid leukemia	neoplasms	rs35508621	LZTFL1	1.11678	0.0725805	0.97452	1.25904	0.128078	0.776945	1	1459	560604	0	0.226518	0	2
681.1	Cellulitis and abscess of fingers/toes	dermatologic	rs9268576	HLA-DRA	1.03628	0.0234193	0.990378	1.08218	0.128086	0.776945	1	14621	574539	0	0.0472378	0	3
710.19	Unspecified osteomyelitis	musculoskeletal	rs9461128	TMEM14B	1.05313	0.0340201	0.986449	1.11981	0.128109	0.776945	1	9084	599030	0	1.20886	0	3
279	Disorders involving the immune mechanism	endocrine/metabolic	rs61667602	CRHR1	1.06259	0.0398997	0.984388	1.1408	0.128111	0.776945	1	1935	558345	0	0.899648	0	2
580.1	Glomerulonephritis	genitourinary	rs9367106	LOC100505711	1.13347	0.0823457	0.972077	1.29487	0.128137	0.776945	1	1880	559045	0	0.143147	0	2
189.2	Cancer of bladder	neoplasms	rs60305836	CDH8	0.970655	0.019577	0.932284	1.00903	0.128161	0.776945	1	12416	595936	43.9286	3.56688	0.00216934	3
285.21	Anemia in chronic kidney disease	hematopoietic	rs55654108	PDCL3P4	1.02186	0.0142152	0.994	1.04972	0.128172	0.776945	1	12612	592443	35.9168	3.12094	0.000442531	3
593.1	Gross hematuria	genitourinary	rs61667602	CRHR1	1.02104	0.013689	0.994213	1.04787	0.12818	0.776945	1	18134	580424	0	0.945439	0	3
276.4	Acid-base balance disorder	endocrine/metabolic	rs1405655	NR1H2	1.02033	0.013231	0.994399	1.04626	0.128186	0.776945	1	13839	578161	74.4002	7.81256	0.00200845	3
713.5	Arthropathy associated with neurological disorders	musculoskeletal	rs62200027	CASC20	0.945397	0.0369101	0.873053	1.01774	0.128188	0.776945	1	1927	559778	0	0.543047	0	2
364	Corneal opacity and other disorders of cornea	sense organs	rs77534576	DLX4	1.07123	0.0452307	0.982576	1.15988	0.128204	0.776945	1	14087	583306	0	1.80057	0	3
450	Noninfectious disorders of lymphatic channels	circulatory system	rs12567716	FOXD2	0.951626	0.0325944	0.887741	1.01551	0.128208	0.776945	1	5845	600931	0	0.509346	0	3
694.1	Vitiligo	dermatologic	rs7579014	BCL11A	0.950232	0.0335587	0.884457	1.01601	0.128213	0.776945	1	2093	609024	51.5056	4.12419	0.00424705	3
739	Contracture of joint	musculoskeletal	rs7605877	FOXI3	1.05205	0.0333561	0.98667	1.11743	0.128227	0.776945	1	3482	603531	0	0.897438	0	3
796	Elevated prostate specific antigen [PSA]	genitourinary	rs35508621	LZTFL1	0.981147	0.0125125	0.956623	1.00567	0.12824	0.776945	1	73304	526184	56.6402	6.91885	0.00317474	4
556.1	Ulceration of intestine	digestive	rs76073397	MIR548H2	0.885335	0.0800705	0.728397	1.04227	0.128254	0.776948	1	1496	556445	84.1629	6.31427	0.202715	2
426	Cardiac conduction disorders	circulatory system	rs7605877	FOXI3	1.01189	0.00777187	0.996657	1.02712	0.128296	0.776973	1	81798	476360	40.6904	5.05821	0.000239866	4
498	Acute bronchospasm	respiratory	rs72711165	TMEM65	0.707241	0.227765	0.260821	1.15366	0.128312	0.776973	1	853	556453	7.00874	1.07537	0.0082233	2
801.1	Fracture of foot	injuries & poisonings	rs35508621	LZTFL1	0.948186	0.0349855	0.879614	1.01676	0.128316	0.776973	1	8055	600461	0	0.540007	0	3
291.4	Specific nonpsychotic mental disorders due to brain damage	mental disorders	rs9577395	ATP11A	1.04058	0.0261577	0.989312	1.09185	0.128324	0.776973	1	5066	601557	0	1.80527	0	3
415.2	Chronic pulmonary heart disease	circulatory system	rs3746539	PTPRT	1.02034	0.0132414	0.994387	1.04629	0.128336	0.776973	1	13952	583596	0	1.16785	0	3
131	Protozoan infection	infectious diseases	rs11702230	LOC101928126	1.17616	0.1067	0.967028	1.38529	0.128344	0.776973	1	914	559014	61.5278	2.59928	0.0375515	2
191.11	Cancer of brain	neoplasms	rs721917	SFTPD	1.06218	0.039672	0.984422	1.13994	0.12838	0.777107	1	1304	560153	0	0.470503	0	2
765	Cervical radiculitis	symptoms	rs9577395	ATP11A	1.01652	0.0107788	0.995396	1.03765	0.128434	0.777186	1	33389	561680	60.6958	7.63277	0.00158254	4
790.6	Other abnormal blood chemistry	symptoms	rs732990	CIB4	0.987667	0.00816234	0.971669	1.00367	0.128435	0.777186	1	35969	526247	6.11086	3.19526	3.03797e-05	4
452.2	Deep vein thrombosis [DVT]	circulatory system	rs62200027	CASC20	0.981457	0.0123114	0.957327	1.00559	0.128436	0.777186	1	18407	585196	0	0.454304	0	3
313	Pervasive developmental disorders	mental disorders	rs581342	LMNA	0.968062	0.0213527	0.92621	1.00991	0.128473	0.777324	1	14976	599851	9.59595	3.31844	0.000292487	4
471	Nasal polyps	respiratory	rs7579014	BCL11A	0.967363	0.0218321	0.924572	1.01015	0.128551	0.777542	1	5017	603040	41.1502	3.39848	0.00173005	3
696.42	Psoriatic arthropathy	dermatologic	rs61667602	CRHR1	0.954916	0.0303539	0.895423	1.01441	0.128565	0.777542	1	3427	607954	0	1.82065	0	3
292.5	Transient alteration of awareness	mental disorders	rs111837807	CCHCR1	1.10084	0.0632162	0.976937	1.22474	0.12857	0.777542	1	1686	555166	80.1576	5.03972	0.0528697	2
153	Colorectal cancer	neoplasms	rs7605877	FOXI3	1.0277	0.0179776	0.992462	1.06293	0.128573	0.777542	1	13001	593355	50.3309	4.02665	0.00127351	3
418	Nonspecific chest pain	circulatory system	rs60869999	MYO1C	1.00802	0.00525679	0.997718	1.01832	0.12858	0.777542	1	176878	362923	0	1.70617	0	4
705.8	Hyperhidrosis	dermatologic	rs7579014	BCL11A	0.960936	0.0262218	0.909542	1.01233	0.128608	0.777575	1	3469	599387	0	0.9381	0	3
362.6	Peripheral retinal degenerations	sense organs	rs9461128	TMEM14B	0.959371	0.0272961	0.90587	1.01287	0.128626	0.777575	1	11147	595911	0	0.674473	0	4
603.2	Spermatocele	genitourinary	rs67579710	THBS3	0.93791	0.0421851	0.855227	1.02059	0.128628	0.777575	1	2712	605655	58.1617	4.78031	0.011527	3
599.2	Retention of urine	genitourinary	rs9461128	TMEM14B	1.03306	0.0214072	0.991103	1.07502	0.12866	0.777661	1	30337	554427	0	0.833263	0	3
344	Other paralytic syndromes	neurological	rs60305836	CDH8	1.03789	0.0244787	0.989914	1.08587	0.128675	0.777661	1	6927	599095	0	1.63759	0	3
260.6	Anorexia	endocrine/metabolic	rs11085727	TYK2	0.948052	0.0351124	0.879232	1.01687	0.128689	0.777661	1	2467	552876	0	0.870534	0	2
241.2	Nontoxic multinodular goiter	endocrine/metabolic	rs117169628	SLC22A31	0.958518	0.0278866	0.90386	1.01318	0.128699	0.777661	1	7920	600085	0	1.12402	0	3
286	Coagulation defects	hematopoietic	rs35508621	LZTFL1	1.038	0.0245556	0.989876	1.08613	0.128758	0.777928	1	14648	583432	55.1067	4.455	0.0119505	3
427.9	Palpitations	circulatory system	rs10129899	LINC00637	1.0154	0.0100628	0.995679	1.03513	0.128779	0.777972	1	25850	564906	0	2.10692	0	4
280.1	Iron deficiency anemias, unspecified or not due to blood loss	hematopoietic	rs34488998	NKAIN3	1.03352	0.0217066	0.990972	1.07606	0.128816	0.777981	1	43929	550902	28.0434	4.16918	0.001996	4
250.4	Abnormal glucose	endocrine/metabolic	rs9461128	TMEM14B	1.0176	0.0114856	0.995085	1.04011	0.128816	0.777981	1	92940	467700	0	2.14297	0	4
530.11	GERD	digestive	rs732990	CIB4	0.993801	0.00409454	0.985775	1.00183	0.128827	0.777981	1	224132	341773	5.91279	3.18853	8.30573e-06	4
420	Carditis	circulatory system	rs61667602	CRHR1	0.971133	0.0192888	0.933327	1.00894	0.128871	0.777981	1	9095	591931	0	1.13259	0	3
496.21	Obstructive chronic bronchitis	respiratory	rs11085727	TYK2	0.984575	0.0102369	0.964511	1.00464	0.128884	0.777981	1	27197	564874	0	0.637555	0	3
495	Asthma	respiratory	rs34488998	NKAIN3	0.969803	0.0201921	0.930227	1.00938	0.128886	0.777981	1	51247	547158	0	2.85929	0	4
428.3	Heart failure with reduced EF [Systolic or combined heart failure]	circulatory system	rs11234800	ME3	0.98184	0.0120692	0.958184	1.0055	0.12889	0.777981	1	37181	567970	49.5234	5.94335	0.00236327	4
638	NA	NA	rs72711165	TMEM65	0.685268	0.2489	0.197424	1.17311	0.128897	0.777981	1	627	561667	0	0.0424902	0	2
427.12	Paroxysmal ventricular tachycardia	circulatory system	rs13179014	SPEF2	1.0258	0.0167753	0.99292	1.05868	0.128909	0.777981	1	9317	594294	0	0.831173	0	3
367.9	Blindness and low vision	sense organs	rs10774679	OAS3	1.01522	0.0099491	0.995721	1.03472	0.128925	0.777992	1	24716	555331	0	0.743582	0	3
702.1	Actinic keratosis	dermatologic	rs35705950	MUC5B	0.986458	0.0089806	0.968856	1.00406	0.128964	0.778125	1	92925	478654	0	0.818992	0	3
738.4	Acquired spondylolisthesis	musculoskeletal	rs77534576	DLX4	0.897359	0.071336	0.757541	1.03718	0.128976	0.778125	1	6185	595821	0	0.937058	0	3
530.12	Ulcer of esophagus	digestive	rs7579014	BCL11A	0.956751	0.029125	0.899666	1.01384	0.129011	0.778149	1	2788	555700	0	0.00962881	0	2
530.9	Heartburn	digestive	rs7579014	BCL11A	0.967849	0.0215287	0.925653	1.01005	0.129033	0.778149	1	5150	590567	0	0.112203	0	3
939	Atopic/contact dermatitis due to other or unspecified	dermatologic	rs60869999	MYO1C	0.990013	0.00661265	0.977052	1.00297	0.129038	0.778149	1	87485	454419	0	0.0593073	0	4
531	Peptic ulcer (excl. esophageal)	digestive	rs11085727	TYK2	1.01759	0.01149	0.995073	1.04011	0.12904	0.778149	1	21804	574218	0	0.371433	0	3
561.2	NA	NA	rs13050728	IFNAR2	0.973526	0.0176771	0.938879	1.00817	0.129055	0.778149	1	8028	585174	0	1.32965	0	3
041.2	Streptococcus infection	infectious diseases	rs721917	SFTPD	0.96634	0.022559	0.922124	1.01056	0.129068	0.778149	1	4105	599240	0	1.57473	0	3
571.8	Liver abscess and sequelae of chronic liver disease	digestive	rs12809318	FBRSL1	0.971128	0.0193042	0.933292	1.00896	0.129103	0.778149	1	6155	601497	0	0.747462	0	3
556.1	Ulceration of intestine	digestive	rs34488998	NKAIN3	1.17266	0.104963	0.966935	1.37839	0.129152	0.778149	1	1496	556445	85.9297	7.10715	0.311302	2
386	Vertiginous syndromes and other disorders of vestibular system	sense organs	rs61667602	CRHR1	1.01982	0.0129307	0.994471	1.04516	0.129154	0.778149	1	19844	577916	0	1.02104	0	4
724.8	Other symptoms referable to back	musculoskeletal	rs60869999	MYO1C	1.03501	0.022677	0.990563	1.07946	0.129156	0.778149	1	6264	589863	0	0.227345	0	3
687.2	NA	NA	rs7671107	LOC101929161	0.976837	0.0154454	0.946564	1.00711	0.129196	0.778149	1	13143	561360	0	1.60864	0	3
841	Sprains and strains of back and neck	injuries & poisonings	rs766826	ELF5	0.979108	0.0139156	0.951833	1.00638	0.1292	0.778149	1	14861	569015	0	1.29282	0	3
401.2	Hypertensive heart and/or renal disease	circulatory system	rs7605877	FOXI3	1.01187	0.00777987	0.996625	1.02712	0.12923	0.778149	1	78395	501345	0	2.65029	0	4
394	Rheumatic disease of the heart valves	circulatory system	rs9367106	LOC100505711	0.928145	0.0491547	0.831801	1.02449	0.129267	0.778149	1	7600	590470	0	0.411506	0	3
250.42	Other abnormal glucose	endocrine/metabolic	rs11702230	LOC101928126	0.981288	0.0124523	0.956881	1.00569	0.129279	0.778149	1	44066	526532	0	2.07019	0	4
454.1	Varicose veins of lower extremity	circulatory system	rs732990	CIB4	0.983786	0.0107769	0.962663	1.00491	0.129301	0.778149	1	19406	577862	0	1.14562	0	3
1010	NA	NA	rs9367106	LOC100505711	0.966343	0.0225711	0.922104	1.01058	0.129314	0.778149	1	559598	28862	0	2.9543	0	4
840	Sprains and strains	injuries & poisonings	rs3746539	PTPRT	1.00941	0.00617208	0.997308	1.0215	0.12934	0.778149	1	73620	473578	13.7148	3.47684	4.22243e-05	4
320	Meningitis	neurological	rs10129899	LINC00637	0.930687	0.047362	0.837857	1.02352	0.12935	0.778149	1	1140	560115	0	0.709724	0	2
288	Diseases of white blood cells	hematopoietic	rs35508621	LZTFL1	0.968765	0.0209234	0.927756	1.00978	0.129362	0.778149	1	21901	558232	0	0.616669	0	3
512.7	Shortness of breath	respiratory	rs10774679	OAS3	1.00797	0.00523223	0.997712	1.01822	0.129367	0.778149	1	107771	435480	45.9222	5.54756	0.000181611	4
614.52	Vaginitis and vulvovaginitis	genitourinary	rs581342	LMNA	0.963831	0.0242914	0.91622	1.01144	0.12938	0.778149	1	7907	596748	28.4886	2.79676	0.00110049	3
110.1	Dermatophytosis	infectious diseases	rs2277732	DPP9	1.00837	0.00549885	0.997596	1.01915	0.129406	0.778149	1	137407	416562	22.0023	3.84627	7.33251e-05	4
370	Keratitis	sense organs	rs1878527	ANKRD30BL	0.975558	0.0163189	0.943573	1.00754	0.129427	0.778149	1	13621	584337	0	1.72214	0	4
594.2	Calculus of lower urinary tract	genitourinary	rs9461128	TMEM14B	0.903334	0.0670466	0.771922	1.03475	0.129442	0.778149	1	3411	605620	0	0.163121	0	3
281	Other deficiency anemia	hematopoietic	rs35705950	MUC5B	0.972988	0.0180602	0.93759	1.00839	0.12946	0.778149	1	20283	573134	63.3515	5.45724	0.00603335	3
244.4	Hypothyroidism NOS	endocrine/metabolic	rs55654108	PDCL3P4	1.00971	0.00637112	0.997219	1.02219	0.129487	0.778149	1	68397	539116	25.911	4.04919	0.000159593	4
261	Vitamin deficiency	endocrine/metabolic	rs60869999	MYO1C	1.00881	0.00578571	0.99747	1.02015	0.129492	0.778149	1	125689	437598	50.7714	6.09402	0.000273443	4
301.2	Antisocial/borderline personality disorder	mental disorders	rs12809318	FBRSL1	1.02339	0.0152473	0.9935	1.05327	0.129504	0.778149	1	10429	596049	0	0.0213151	0	3
204.12	Lymphoid leukemia, chronic	neoplasms	rs1405655	NR1H2	1.04391	0.0283438	0.988352	1.09946	0.129514	0.778149	1	2986	559081	25.093	1.33499	0.00126034	2
401.1	Essential hypertension	circulatory system	rs62200027	CASC20	1.0083	0.00545317	0.997613	1.01899	0.129527	0.778149	1	429894	158026	0	0.543972	0	4
362.3	Other nondiabetic retinopathy	sense organs	rs35508621	LZTFL1	0.964319	0.0239678	0.917342	1.0113	0.129538	0.778149	1	19091	571341	70.6505	6.81442	0.0135465	3
275.53	Disorders of phosphorus metabolism	endocrine/metabolic	rs505922	ABO	0.965208	0.0233596	0.919424	1.01099	0.12954	0.778149	1	4251	600481	0	0.235908	0	3
475.9	Postnasal drip	respiratory	rs34488998	NKAIN3	0.843028	0.112642	0.62225	1.06381	0.129544	0.778149	1	1648	554356	0	0.0170596	0	2
525.1	Loss of teeth or edentulism	digestive	rs9268576	HLA-DRA	1.0162	0.0106041	0.99542	1.03699	0.129567	0.778149	1	78363	518002	14.0289	3.48954	9.31252e-05	4
574.12	Cholelithiasis with other cholecystitis	digestive	rs13179014	SPEF2	1.04133	0.02672	0.988961	1.0937	0.129581	0.778149	1	3584	601748	0	0.799511	0	3
377.1	Optic atrophy	sense organs	rs77534576	DLX4	0.899076	0.0701961	0.761492	1.03666	0.129627	0.778149	1	7221	596956	0	0.762219	0	3
446	Polyarteritis nodosa and allied conditions	circulatory system	rs1405655	NR1H2	1.04898	0.0315522	0.987137	1.11082	0.129647	0.778149	1	2403	557933	19.2615	1.23857	0.000799591	2
550	Abdominal hernia	digestive	rs72711165	TMEM65	0.966594	0.0224204	0.92265	1.01054	0.12966	0.778149	1	86235	490949	0	1.51819	0	4
244.2	Acquired hypothyroidism	endocrine/metabolic	rs581342	LMNA	0.949464	0.0342196	0.882393	1.01653	0.12966	0.778149	1	5281	600725	0	0.576073	0	3
722	Intervertebral disc disorders	musculoskeletal	rs117169628	SLC22A31	1.01207	0.00791812	0.996552	1.02759	0.12967	0.778149	1	105711	461573	42.5114	5.21843	0.000647401	4
790.6	Other abnormal blood chemistry	symptoms	rs72711165	TMEM65	1.04625	0.0298349	0.987773	1.10473	0.129672	0.778149	1	35969	526247	0	0.923622	0	4
180.3	Cervical intraepithelial neoplasia [CIN] [Cervical dysplasia]	neoplasms	rs9268576	HLA-DRA	1.08642	0.0546953	0.979214	1.19362	0.129673	0.778149	1	2471	608213	0	1.99089	0	3
711	Arthropathy associated with infections	musculoskeletal	rs111837807	CCHCR1	0.939243	0.0413634	0.858171	1.02032	0.129676	0.778149	1	4253	603165	0	1.80621	0	3
764	Sciatica	symptoms	rs721917	SFTPD	1.01268	0.0083167	0.996381	1.02898	0.129716	0.778149	1	31621	554062	0	2.5955	0	4
627.22	Need for Hormone replacement therapy (postmenopausal)	genitourinary	rs505922	ABO	0.942171	0.0393139	0.865116	1.01923	0.129722	0.778149	1	1571	559597	16.8862	1.20317	0.000913913	2
612.2	Hypertrophy of breast (Gynecomastia)	genitourinary	rs72711165	TMEM65	1.10062	0.0632731	0.976601	1.22463	0.129726	0.778149	1	6928	599068	0	1.31548	0	3
478	Throat pain	respiratory	rs55654108	PDCL3P4	0.955311	0.0301751	0.896168	1.01445	0.129747	0.778149	1	2738	595426	27.5112	2.75905	0.00165465	3
569	Other disorders of intestine	digestive	rs732990	CIB4	1.02608	0.0169942	0.992773	1.05939	0.129751	0.778149	1	7714	583978	34.39	3.04832	0.00088213	3
008.5	Bacterial enteritis	infectious diseases	rs1878527	ANKRD30BL	0.966214	0.0226855	0.92175	1.01068	0.129753	0.778149	1	6760	598293	0	0.820487	0	3
609.2	Abnormal spermatozoa	genitourinary	rs505922	ABO	1.05319	0.0342072	0.986147	1.12024	0.129754	0.778149	1	1898	557983	0	0.214233	0	2
429	Ill-defined descriptions and complications of heart disease	circulatory system	rs9577395	ATP11A	1.02269	0.0148068	0.993665	1.05171	0.129758	0.778149	1	16037	558763	0	0.391289	0	3
362.4	Retinal vascular changes and abnomalities	sense organs	rs4830964	.	1.01458	0.00955676	0.995852	1.03331	0.12978	0.778149	1	15364	585628	0	1.73761	0	3
600	Hyperplasia of prostate	genitourinary	rs35705950	MUC5B	0.98808	0.00791555	0.972565	1.00359	0.129783	0.778149	1	169160	404327	13.6515	3.47429	0.000165705	4
364.1	Corneal opacity	sense organs	rs2277732	DPP9	1.02577	0.016797	0.992851	1.0587	0.129789	0.778149	1	10254	590672	0	0.758732	0	3
364.51	Fuchs' dystrophy	sense organs	rs11085727	TYK2	1.04136	0.0267516	0.988924	1.09379	0.129812	0.778149	1	3603	556122	0	0.00292099	0	2
370.31	Keratoconjunctivitis sicca	sense organs	rs9497053	UTRN	1.03518	0.0228228	0.990443	1.07991	0.129838	0.778149	1	5637	594312	0	1.86954	0	3
850	Hemorrhage or hematoma complicating a procedure	injuries & poisonings	rs7579014	BCL11A	1.03344	0.0217182	0.990876	1.07601	0.129846	0.778149	1	5105	596630	0	0.326248	0	3
586	Other disorders of the kidney and ureters	genitourinary	rs11702230	LOC101928126	1.02015	0.0131718	0.994335	1.04597	0.12985	0.778149	1	37710	543811	0	1.63811	0	4
427.42	Cardiac arrest	circulatory system	rs505922	ABO	0.952938	0.0318254	0.89056	1.01532	0.129852	0.778149	1	2253	556966	0	0.340966	0	2
556	Ulceration of the lower GI tract	digestive	rs9367106	LOC100505711	1.14745	0.0908051	0.969471	1.32543	0.129852	0.778149	1	1936	555282	89.4143	9.4467	0.139384	2
038	Septicemia	infectious diseases	rs11234800	ME3	0.979143	0.0139158	0.951868	1.00642	0.129862	0.778149	1	26613	567057	72.3157	7.22432	0.00514364	3
871.1	Open wound of hand except finger(s)	injuries & poisonings	rs12567716	FOXD2	0.935686	0.0438902	0.849661	1.02171	0.12988	0.778169	1	3158	598882	23.0234	2.59819	0.00449557	3
729	Other disorders of soft tissues	musculoskeletal	rs12567716	FOXD2	0.958001	0.0283333	0.902468	1.01353	0.129939	0.778188	1	7759	581773	0	0.108799	0	3
722.8	Postlaminectomy syndrome	musculoskeletal	rs11085727	TYK2	0.970355	0.0198725	0.931405	1.00931	0.129944	0.778188	1	6958	601234	54.3957	4.38555	0.00328722	3
636	Early or threatened labor; hemorrhage in early pregnancy	pregnancy complications	rs581342	LMNA	1.11093	0.0694694	0.974768	1.24709	0.129956	0.778188	1	858	561112	0	0.0621706	0	2
327.71	Restless legs syndrome	neurological	rs11234800	ME3	1.02539	0.0165604	0.992935	1.05785	0.129967	0.778188	1	16015	587532	12.7467	2.29218	0.000636318	3
053.1	Herpes zoster with nervous system complications	infectious diseases	rs13050728	IFNAR2	0.956345	0.0294777	0.898569	1.01412	0.129967	0.778188	1	2792	606938	0	0.217029	0	3
601.1	Prostatitis	genitourinary	rs766826	ELF5	1.02096	0.0137017	0.994109	1.04782	0.129969	0.778188	1	15183	580133	0	0.559021	0	3
189.2	Cancer of bladder	neoplasms	rs11234800	ME3	1.02916	0.0189806	0.991954	1.06636	0.129988	0.778217	1	12416	595936	69.5216	6.56203	0.0141046	3
627.4	Premenopausal menorrhagia	genitourinary	rs55654108	PDCL3P4	0.913064	0.0600737	0.79532	1.03081	0.130036	0.778293	1	709	560451	64.2973	2.80091	0.013918	2
054	Herpes simplex	infectious diseases	rs76073397	MIR548H2	1.039	0.0252734	0.989468	1.08854	0.13004	0.778293	1	14214	584259	58.8526	4.86058	0.00704509	3
375.1	Dry eyes	sense organs	rs9268576	HLA-DRA	0.985584	0.00959184	0.966784	1.00438	0.130055	0.778293	1	111344	438213	50.0087	6.00105	0.000488059	4
313	Pervasive developmental disorders	mental disorders	rs12567716	FOXD2	0.970044	0.0200898	0.930669	1.00942	0.130057	0.778293	1	14976	599851	0	2.9083	0	4
763	Thoracic or lumbosacral neuritis or radiculitis, unspecified	symptoms	rs11085727	TYK2	1.01104	0.00725099	0.996824	1.02525	0.130125	0.778519	1	59123	526120	59.2502	7.362	0.000649737	4
555.2	Ulcerative colitis	digestive	rs9577395	ATP11A	1.03591	0.0233081	0.990225	1.08159	0.130127	0.778519	1	6155	601178	71.7837	7.0881	0.0141541	3
498	Acute bronchospasm	respiratory	rs915823	TMPRSS2	1.10105	0.0636048	0.976386	1.22572	0.130155	0.778519	1	853	556453	84.3253	6.37972	0.0775361	2
528.1	Stomatitis and mucositis	digestive	rs61667602	CRHR1	0.939978	0.0409003	0.859813	1.02014	0.130175	0.778519	1	2017	553863	0	0.778606	0	2
195	Cancer, suspected or other	neoplasms	rs9461128	TMEM14B	0.955057	0.0303848	0.895503	1.01461	0.130182	0.778519	1	14246	581911	66.4875	5.96792	0.0096572	3
755	Congenital anomalies of limbs	congenital anomalies	rs62200027	CASC20	0.980754	0.0128416	0.955584	1.00592	0.130191	0.778519	1	17761	583257	20.2621	3.76233	0.000298948	4
701.2	Scar conditions and fibrosis of skin	dermatologic	rs766826	ELF5	0.971747	0.018938	0.934629	1.00887	0.130195	0.778519	1	7819	585294	5.21235	2.10998	0.000132092	3
375.1	Dry eyes	sense organs	rs77534576	DLX4	0.972189	0.0186392	0.935656	1.00872	0.130219	0.778519	1	111344	438213	0	0.649607	0	4
530.2	Esophageal bleeding (varices/hemorrhage)	digestive	rs9268576	HLA-DRA	1.05713	0.0367155	0.985166	1.12909	0.130241	0.778519	1	5785	600402	0	1.09536	0	3
740.1	Osteoarthritis; localized	musculoskeletal	rs581342	LMNA	0.989489	0.00698351	0.975801	1.00318	0.130245	0.778519	1	144338	415099	0	1.51805	0	4
345	Epilepsy, recurrent seizures, convulsions	neurological	rs10129899	LINC00637	0.984575	0.0102744	0.964437	1.00471	0.130273	0.778519	1	24913	573824	27.9751	2.77682	0.000231675	3
702	Degenerative skin conditions and other dermatoses	dermatologic	rs10129899	LINC00637	0.992212	0.00516739	0.982084	1.00234	0.13028	0.778519	1	139763	423515	0	2.69052	0	4
362.4	Retinal vascular changes and abnomalities	sense organs	rs11702230	LOC101928126	1.03054	0.0198814	0.99157	1.0695	0.13028	0.778519	1	15364	585628	0	0.48211	0	3
741	Symptoms and disorders of the joints	musculoskeletal	rs11234800	ME3	0.985527	0.0096363	0.96664	1.00441	0.130303	0.778535	1	63392	491865	50.2403	6.02898	0.00116857	4
401.21	Hypertensive heart disease	circulatory system	rs766826	ELF5	0.985399	0.00972233	0.966343	1.00445	0.130311	0.778535	1	31627	559610	24.933	3.99643	0.000226304	4
361.1	Retinal detachment with retinal defect	sense organs	rs9268576	HLA-DRA	1.05835	0.0374892	0.984874	1.13183	0.13033	0.778561	1	5732	603421	0	1.62025	0	3
149	Cancer of larynx, pharynx, nasal cavities	neoplasms	rs3746539	PTPRT	1.03	0.0195403	0.991701	1.0683	0.130354	0.77862	1	6157	603790	12.9763	2.29822	0.000433022	3
527.2	Sialoadenitis	digestive	rs34488998	NKAIN3	1.14494	0.0894848	0.969547	1.32033	0.130394	0.77864	1	2073	557166	0	1.78568e-05	0	2
411.1	Unstable angina (intermediate coronary syndrome)	circulatory system	rs60305836	CDH8	1.02293	0.0149915	0.99355	1.05232	0.130419	0.77864	1	19799	571898	0	1.20745	0	3
362	Other retinal disorders	sense organs	rs55654108	PDCL3P4	0.991851	0.00540979	0.981248	1.00245	0.130422	0.77864	1	111050	458229	17.7056	3.64545	5.14118e-05	4
442	Other aneurysm	circulatory system	rs117169628	SLC22A31	1.02101	0.0137492	0.994064	1.04796	0.130423	0.77864	1	27086	571680	0	1.17132	0	3
526.41	Temporomandibular joint disorder, unspecified	digestive	rs9367106	LOC100505711	1.07108	0.0454036	0.982091	1.16007	0.130429	0.77864	1	5803	595700	60.9564	5.12248	0.00969327	3
427.3	Other specified cardiac dysrhythmias	circulatory system	rs9577395	ATP11A	1.01345	0.00883431	0.996135	1.03077	0.130456	0.778714	1	49334	514413	39.2236	4.93612	0.000634652	4
317.1	Alcoholism	mental disorders	rs9577395	ATP11A	1.01093	0.00719145	0.996839	1.02503	0.130499	0.778887	1	89660	497279	0	2.98801	0	4
627.1	Postmenopausal bleeding	genitourinary	rs12809318	FBRSL1	0.94833	0.0350882	0.879557	1.0171	0.130539	0.77902	1	2019	559300	0	0.341639	0	2
368	Visual disturbances	sense organs	rs35705950	MUC5B	0.984272	0.0104857	0.96372	1.00482	0.130573	0.77902	1	66791	479908	0	1.83381	0	4
627.1	Postmenopausal bleeding	genitourinary	rs9497053	UTRN	1.06178	0.0396552	0.98406	1.13951	0.130586	0.77902	1	2019	559300	0	0.114151	0	2
430	Intracranial hemorrhage	circulatory system	rs35705950	MUC5B	0.948412	0.0350358	0.879742	1.01708	0.130592	0.77902	1	5496	603657	31.8804	2.93601	0.00443834	3
1008	NA	NA	rs766826	ELF5	1.04587	0.0296685	0.987721	1.10402	0.130611	0.77902	1	3109	602982	0	1.1419	0	3
601.12	Chronic prostatitis	genitourinary	rs7671107	LOC101929161	0.965773	0.0230384	0.920618	1.01093	0.130623	0.77902	1	5823	598717	0	0.769369	0	3
526.42	Arthralgia/ankylosis of temporomandibular joint	digestive	rs62200027	CASC20	0.919653	0.0554089	0.811052	1.02825	0.130625	0.77902	1	925	557613	0	0.255952	0	2
580.14	Chronic glomerulonephritis, NOS	genitourinary	rs9577395	ATP11A	1.12352	0.077048	0.972505	1.27453	0.130635	0.77902	1	638	561195	0	0.0147524	0	2
255.12	Hyperaldosteronism	endocrine/metabolic	rs62200027	CASC20	1.07678	0.0489433	0.98085	1.17271	0.130682	0.779096	1	1280	560810	62.1924	2.64497	0.0087218	2
370.31	Keratoconjunctivitis sicca	sense organs	rs732990	CIB4	1.03084	0.0200942	0.991452	1.07022	0.130683	0.779096	1	5637	594312	0	0.981911	0	3
277	Other disorders of metabolism	endocrine/metabolic	rs61667602	CRHR1	1.03488	0.0226873	0.990417	1.07935	0.130691	0.779096	1	6350	596281	0	0.485953	0	3
300.13	Phobia	mental disorders	rs581342	LMNA	0.930668	0.0475475	0.837475	1.02386	0.130745	0.779247	1	2071	606769	0	1.1275	0	3
740.12	Osteoarthrosis, localized, secondary	musculoskeletal	rs72711165	TMEM65	1.08025	0.0510836	0.980129	1.18038	0.130751	0.779247	1	12161	583980	0	1.69068	0	3
071.1	HIV infection, symptomatic	infectious diseases	rs9268576	HLA-DRA	0.952348	0.0323111	0.889018	1.01568	0.130765	0.779247	1	6749	604926	0	0.0587483	0	3
263	Other nutritional deficiency	endocrine/metabolic	rs111837807	CCHCR1	0.884881	0.0809393	0.72624	1.04352	0.13078	0.779247	1	1372	557175	75.6141	4.10074	0.0506868	2
527.2	Sialoadenitis	digestive	rs7579014	BCL11A	1.05276	0.0340281	0.986065	1.11946	0.130795	0.779247	1	2073	557166	0	0.0391478	0	2
871.1	Open wound of hand except finger(s)	injuries & poisonings	rs117169628	SLC22A31	0.940143	0.0408536	0.86007	1.02022	0.130828	0.779247	1	3158	598882	0	0.148225	0	3
440.9	Atherosclerosis of aorta	circulatory system	rs9367106	LOC100505711	1.16527	0.101241	0.96684	1.3637	0.130839	0.779247	1	1976	550344	0	0.671221	0	2
296.2	Depression	mental disorders	rs1405655	NR1H2	1.00645	0.00425725	0.998108	1.0148	0.13084	0.779247	1	259099	322080	0	2.59033	0	4
348.8	Encephalopathy, not elsewhere classified	neurological	rs9497053	UTRN	1.03005	0.0195998	0.991638	1.06847	0.130851	0.779247	1	7909	594829	68.11	6.27155	0.00321424	3
535.8	Other specified gastritis	digestive	rs7671107	LOC101929161	1.04412	0.0285806	0.988105	1.10014	0.130858	0.779247	1	3867	592870	0	1.54256	0	3
348.2	Cerebral edema and compression of brain	neurological	rs581342	LMNA	1.09084	0.0575606	0.978018	1.20366	0.130916	0.779361	1	1279	559643	0	0.122514	0	2
715	Other inflammatory spondylopathies	musculoskeletal	rs10774679	OAS3	0.977017	0.0153946	0.946843	1.00719	0.130946	0.779361	1	9814	592873	0	1.95011	0	3
705.8	Hyperhidrosis	dermatologic	rs3746539	PTPRT	1.04059	0.0263495	0.988949	1.09224	0.131009	0.779361	1	3469	599387	0	1.02618	0	3
753	Congenital anomalies of the eye	congenital anomalies	rs581342	LMNA	0.918932	0.055989	0.809193	1.02867	0.131042	0.779361	1	1544	556800	0	0.359974	0	2
696.4	Psoriasis	dermatologic	rs7579014	BCL11A	0.982789	0.011498	0.960253	1.00532	0.131064	0.779361	1	18799	593629	6.18475	3.19777	9.07151e-05	4
562.2	Diverticulitis	digestive	rs7579014	BCL11A	0.979797	0.0135174	0.953303	1.00629	0.131072	0.779361	1	13292	584987	0	0.378627	0	3
694	Dyschromia and Vitiligo	dermatologic	rs62200027	CASC20	0.981681	0.0122454	0.95768	1.00568	0.131074	0.779361	1	18377	568718	0	1.6691	0	4
728.71	Contracture of palmar fascia [Dupuytren's disease]	musculoskeletal	rs915823	TMPRSS2	0.96705	0.0221905	0.923557	1.01054	0.131078	0.779361	1	7243	600690	48.6088	3.89172	0.00712674	3
110.1	Dermatophytosis	infectious diseases	rs10129899	LINC00637	1.00769	0.00507609	0.997744	1.01764	0.131113	0.779361	1	137407	416562	27.2846	4.12567	7.88948e-05	4
386.2	Peripheral or central vertigo	sense organs	rs11085727	TYK2	0.980185	0.0132569	0.954201	1.00617	0.131117	0.779361	1	15950	576526	43.864	3.56278	0.000920369	3
367.4	NA	NA	rs77534576	DLX4	0.976107	0.0160191	0.94471	1.0075	0.13114	0.779361	1	278972	252753	0	0.384264	0	4
527.2	Sialoadenitis	digestive	rs1405655	NR1H2	0.949966	0.0340026	0.883321	1.01661	0.131156	0.779361	1	2073	557166	40.4369	1.67889	0.00196865	2
724	Other and unspecified disorders of back	musculoskeletal	rs77534576	DLX4	0.936829	0.0432284	0.852101	1.02156	0.131162	0.779361	1	17548	567993	0	0.322019	0	3
081	Infection/inflammation of internal prosthetic device; implant; and graft	infectious diseases	rs732990	CIB4	0.965802	0.0230515	0.920621	1.01098	0.131164	0.779361	1	4144	603917	8.94173	2.1964	0.000268301	3
208	Benign neoplasm of colon	neoplasms	rs2277732	DPP9	0.992082	0.00526626	0.98176	1.0024	0.131175	0.779361	1	164486	389029	0	0.941176	0	4
601	Inflammatory diseases of prostate	genitourinary	rs61667602	CRHR1	1.01691	0.0111058	0.995138	1.03867	0.131177	0.779361	1	28761	553869	0	1.42838	0	3
726.1	Enthesopathy	musculoskeletal	rs34488998	NKAIN3	0.972323	0.018596	0.935874	1.00877	0.131213	0.779361	1	61480	500711	0	1.42928	0	4
480	Pneumonia	respiratory	rs7671107	LOC101929161	0.987737	0.00817536	0.971713	1.00376	0.131219	0.779361	1	52425	532394	33.7374	4.52744	0.000228568	4
401.1	Essential hypertension	circulatory system	rs10774679	OAS3	1.00775	0.00511607	0.997724	1.01778	0.131227	0.779361	1	429894	158026	23.3758	3.91521	6.21302e-05	4
288.1	Decreased white blood cell count	hematopoietic	rs9268576	HLA-DRA	1.04112	0.0266976	0.988789	1.09344	0.131238	0.779361	1	10191	592713	22.8788	2.59332	0.00076668	3
1014	NA	NA	rs7605877	FOXI3	1.07578	0.0484007	0.980913	1.17064	0.131257	0.779361	1	1544	555718	67.214	3.05008	0.00993156	2
504.1	Idiopathic fibrosing alveolitis	respiratory	rs60305836	CDH8	1.06517	0.0418368	0.983173	1.14717	0.131265	0.779361	1	2395	558030	0	0.0273508	0	2
386.2	Peripheral or central vertigo	sense organs	rs67579710	THBS3	0.973994	0.0174603	0.939772	1.00822	0.131266	0.779361	1	15950	576526	0	0.349389	0	3
041.12	Methicillin resistant Staphylococcus aureus	infectious diseases	rs11702230	LOC101928126	1.05261	0.0339764	0.986015	1.1192	0.131292	0.779361	1	4983	599899	0	1.64603	0	3
348.8	Encephalopathy, not elsewhere classified	neurological	rs55654108	PDCL3P4	1.02678	0.0175116	0.992453	1.0611	0.131319	0.779361	1	7909	594829	23.0428	2.59885	0.000473062	3
415.21	Primary pulmonary hypertension	circulatory system	rs35705950	MUC5B	1.08322	0.0529749	0.979386	1.18705	0.13132	0.779361	1	2165	556621	68.1007	3.13487	0.0677083	2
574.3	Cholecystitis without cholelithiasis	digestive	rs60869999	MYO1C	1.02956	0.0193088	0.991719	1.06741	0.13132	0.779361	1	8294	597898	25.8922	2.69877	0.000842956	3
965	Poisoning by analgesics, antipyretics, and antirheumatics	injuries & poisonings	rs35705950	MUC5B	1.11165	0.0701488	0.974157	1.24914	0.131337	0.779361	1	1218	557717	0.0563668	1.00056	2.77951e-05	2
764	Sciatica	symptoms	rs1878527	ANKRD30BL	1.01661	0.010919	0.99521	1.03801	0.131354	0.779361	1	31621	554062	20.6047	3.77856	0.000213727	4
527	Diseases of the salivary glands	digestive	rs72711165	TMEM65	1.08317	0.0529488	0.979386	1.18694	0.131357	0.779361	1	11711	583677	20.8655	2.52734	0.00281622	3
722.8	Postlaminectomy syndrome	musculoskeletal	rs35508621	LZTFL1	0.945996	0.036798	0.873872	1.01812	0.131375	0.779361	1	6958	601234	78.0149	9.09706	0.050004	3
573.6	Nonspecific elevation of levels of transaminase or lactic acid dehydrogenase [LDH]	digestive	rs10129899	LINC00637	0.972337	0.0185941	0.935892	1.00878	0.131375	0.779361	1	7276	588621	57.5399	4.71031	0.00238623	3
256.4	Polycystic ovaries	endocrine/metabolic	rs72711165	TMEM65	0.731743	0.207045	0.325935	1.13755	0.131429	0.779361	1	920	561335	0	0.144782	0	2
571.8	Liver abscess and sequelae of chronic liver disease	digestive	rs9268576	HLA-DRA	1.05527	0.0356649	0.98537	1.12518	0.131435	0.779361	1	6155	601497	0	0.840764	0	3
379.2	Disorders of vitreous body	sense organs	rs10129899	LINC00637	0.989349	0.00709863	0.975436	1.00326	0.131445	0.779361	1	55132	521632	0	0.536713	0	4
079	Viral infection	infectious diseases	rs2277732	DPP9	1.03183	0.0207725	0.991115	1.07254	0.13145	0.779361	1	6970	576917	60.0036	5.00045	0.00320419	3
250.23	Type 2 diabetes with ophthalmic manifestations	endocrine/metabolic	rs10129899	LINC00637	0.987749	0.00817191	0.971732	1.00377	0.131454	0.779361	1	42267	551660	36.4713	4.72228	0.000274998	4
687.2	NA	NA	rs72711165	TMEM65	1.07627	0.0487302	0.980758	1.17178	0.131472	0.779361	1	13143	561360	0	1.09491	0	3
337	Disorders of the autonomic nervous system	neurological	rs9577395	ATP11A	1.02255	0.0147852	0.993572	1.05153	0.131481	0.779361	1	15888	577360	45.8472	3.69325	0.00173909	3
817	Concussion	injuries & poisonings	rs13050728	IFNAR2	0.96913	0.0207902	0.928381	1.00988	0.131494	0.779361	1	5805	596105	18.4678	2.45302	0.000444196	3
610.1	Cystic mastopathy	genitourinary	rs581342	LMNA	1.05824	0.0375326	0.984676	1.1318	0.131498	0.779361	1	3111	605247	0	1.93934	0	3
722.9	Other and unspecified disc disorder	musculoskeletal	rs117169628	SLC22A31	1.03846	0.0250241	0.989414	1.08751	0.131513	0.779361	1	8635	588678	37.6243	3.20637	0.00336197	3
803.3	Fracture of clavicle or scapula	injuries & poisonings	rs721917	SFTPD	1.03655	0.0238048	0.989896	1.08321	0.131514	0.779361	1	3648	606596	51.4536	4.11977	0.00378401	3
580.1	Glomerulonephritis	genitourinary	rs581342	LMNA	0.933806	0.0454124	0.844798	1.02281	0.13153	0.779361	1	1880	559045	23.4727	1.30672	0.00147144	2
281.9	Deficiency anemias	hematopoietic	rs11085727	TYK2	1.03991	0.0259504	0.989047	1.09077	0.131548	0.779361	1	4115	600263	0	0.519155	0	3
681.2	Cellulitis and abscess of face/neck	dermatologic	rs35705950	MUC5B	0.94495	0.0375492	0.871353	1.01855	0.131558	0.779361	1	4867	597930	0	0.0108706	0	3
938	Dermatitis due to solar radiation	dermatologic	rs721917	SFTPD	0.98004	0.0133706	0.953834	1.00625	0.131574	0.779361	1	11913	579484	0	0.170441	0	3
442.1	Aortic aneurysm	circulatory system	rs581342	LMNA	1.025	0.0163788	0.992902	1.05711	0.131585	0.779361	1	23431	577759	0	0.515077	0	3
599.8	Other symptoms involving urinary system	genitourinary	rs13050728	IFNAR2	0.977295	0.0152316	0.947441	1.00715	0.131589	0.779361	1	10788	578761	0	0.864895	0	3
411	Ischemic Heart Disease	circulatory system	rs35508621	LZTFL1	0.986193	0.00922056	0.968121	1.00427	0.131591	0.779361	1	169668	405366	0	2.69273	0	4
871	Open wounds of extremities	injuries & poisonings	rs35705950	MUC5B	0.978918	0.0141338	0.951215	1.00662	0.131663	0.779611	1	32654	536958	59.1049	4.89056	0.00329655	3
368.3	Anisometropia	sense organs	rs10129899	LINC00637	1.03685	0.0240071	0.9898	1.08391	0.131677	0.779611	1	4233	597906	0	1.15824	0	3
716.9	Arthropathy NOS	musculoskeletal	rs55654108	PDCL3P4	0.988774	0.00748901	0.974096	1.00345	0.131696	0.779611	1	47855	523372	24.4094	3.96875	0.000136078	4
242	Thyrotoxicosis with or without goiter	endocrine/metabolic	rs117169628	SLC22A31	0.959951	0.0271142	0.906807	1.01309	0.131698	0.779611	1	8320	598101	0	0.575143	0	3
965.1	Opiates and related narcotics causing adverse effects in therapeutic use	injuries & poisonings	rs35508621	LZTFL1	0.886958	0.0795787	0.730983	1.04293	0.131704	0.779611	1	1536	555663	0	0.0736468	0	2
727.4	Ganglion and cyst of synovium, tendon, and bursa	musculoskeletal	rs67579710	THBS3	1.03035	0.0198358	0.991471	1.06923	0.131746	0.77963	1	11084	588714	0	1.87541	0	3
368.3	Anisometropia	sense organs	rs732990	CIB4	0.966359	0.0227055	0.921857	1.01086	0.131783	0.77963	1	4233	597906	26.743	2.73011	0.00114056	3
817	Concussion	injuries & poisonings	rs9367106	LOC100505711	1.07142	0.045774	0.981704	1.16114	0.131788	0.77963	1	5805	596105	0	1.94251	0	3
078	Viral warts & HPV	infectious diseases	rs13050728	IFNAR2	1.01478	0.00973309	0.9957	1.03385	0.131795	0.77963	1	27223	561786	25.4412	4.02367	0.000264437	4
429.3	Symptoms involving cardiovascular system	circulatory system	rs117169628	SLC22A31	0.959114	0.0277017	0.904819	1.01341	0.131826	0.77963	1	6872	586061	0	0.773725	0	3
333.2	Myoclonus	neurological	rs13179014	SPEF2	1.0638	0.0410442	0.983355	1.14425	0.13184	0.77963	1	1482	558949	0	0.0819764	0	2
741.1	Ankylosis of joint	musculoskeletal	rs60869999	MYO1C	0.907892	0.0641262	0.782205	1.03358	0.131845	0.77963	1	814	560252	0	0.0123477	0	2
587	Kidney replaced by transpant	genitourinary	rs505922	ABO	1.04989	0.0323083	0.986563	1.11321	0.131856	0.77963	1	2148	609615	0	0.51967	0	3
395.2	Nonrheumatic aortic valve disorders	circulatory system	rs9268576	HLA-DRA	0.969003	0.0208974	0.928044	1.00996	0.131873	0.77963	1	21302	576604	28.4648	2.79582	0.000918041	3
739	Contracture of joint	musculoskeletal	rs9268576	HLA-DRA	1.07239	0.0463848	0.981474	1.1633	0.131886	0.77963	1	3482	603531	0	1.05454	0	3
366.2	Senile cataract	sense organs	rs9497053	UTRN	1.00811	0.00536329	0.997601	1.01863	0.131892	0.77963	1	261100	299188	0	0.954122	0	4
564.8	NA	NA	rs3746539	PTPRT	1.02805	0.0183629	0.992062	1.06404	0.131893	0.77963	1	7213	584475	0	0.272089	0	3
285.2	Anemia of chronic disease	hematopoietic	rs67579710	THBS3	1.02156	0.0141562	0.993811	1.0493	0.131912	0.77963	1	21705	573828	0	0.296251	0	3
368.2	Diplopia and disorders of binocular vision	sense organs	rs55654108	PDCL3P4	0.977677	0.014985	0.948306	1.00705	0.13192	0.77963	1	10927	588784	0	1.06893	0	3
690	Erythematosquamous dermatosis	dermatologic	rs9577395	ATP11A	0.98481	0.0101598	0.964897	1.00472	0.131927	0.77963	1	34911	554753	24.175	3.95648	0.000477357	4
288.3	Eosinophilia	hematopoietic	rs35705950	MUC5B	1.10975	0.0691209	0.974269	1.24522	0.131936	0.77963	1	1223	559552	54.054	2.17647	0.0886095	2
550.6	Incisional hernia	digestive	rs61667602	CRHR1	1.03393	0.0221482	0.990516	1.07734	0.131968	0.779736	1	6346	602470	16.779	2.40324	0.000964794	3
149	Cancer of larynx, pharynx, nasal cavities	neoplasms	rs7579014	BCL11A	1.03034	0.0198402	0.991449	1.06922	0.131995	0.779738	1	6157	603790	25.9273	2.70005	0.000857578	3
579.2	Splenomegaly	digestive	rs12809318	FBRSL1	0.961919	0.0257759	0.911398	1.01244	0.131997	0.779738	1	3342	603738	16.7725	2.40305	0.00125648	3
599.5	Frequency of urination and polyuria	genitourinary	rs72711165	TMEM65	1.04261	0.0277113	0.9883	1.09693	0.132087	0.78013	1	44342	529759	45.3562	5.4901	0.0032633	4
724.9	Other unspecified back disorders	musculoskeletal	rs11085727	TYK2	1.03203	0.020939	0.990992	1.07307	0.132116	0.78013	1	6431	596969	43.2402	3.52362	0.00227339	3
312	Conduct disorders	mental disorders	rs9577395	ATP11A	1.03274	0.0213949	0.990807	1.07468	0.132116	0.78013	1	8205	598045	0	0.0718656	0	3
338.1	Acute pain	neurological	rs76073397	MIR548H2	1.02833	0.018552	0.991966	1.06469	0.13214	0.78013	1	25857	543650	0	0.177272	0	4
426.92	Cardiac defibrillator in situ	circulatory system	rs732990	CIB4	0.979916	0.0134748	0.953505	1.00633	0.132153	0.78013	1	12410	596805	0	0.874138	0	3
172.22	Squamous cell carcinoma	neoplasms	rs7579014	BCL11A	1.01811	0.0119174	0.994747	1.04146	0.132161	0.78013	1	17851	582983	0	0.77745	0	3
286.9	Abnormal coagulation profile	hematopoietic	rs581342	LMNA	1.05092	0.0329888	0.986265	1.11558	0.132163	0.78013	1	4621	598893	12.7932	2.2934	0.000595847	3
427.4	Cardiac arrest and ventricular fibrillation	circulatory system	rs9497053	UTRN	1.04646	0.0301642	0.987337	1.10558	0.132199	0.780215	1	3431	554450	53.8646	2.16753	0.00245781	2
276.13	Hyperpotassemia	endocrine/metabolic	rs61667602	CRHR1	1.0192	0.0126349	0.994437	1.04397	0.132246	0.780215	1	21392	567741	0	1.75451	0	3
526.42	Arthralgia/ankylosis of temporomandibular joint	digestive	rs35508621	LZTFL1	0.850099	0.10789	0.638634	1.06156	0.132257	0.780215	1	925	557613	15.3374	1.18116	0.0146817	2
512.7	Shortness of breath	respiratory	rs12809318	FBRSL1	0.992198	0.00520387	0.981998	1.0024	0.132268	0.780215	1	107771	435480	0	0.0403944	0	4
443.9	Peripheral vascular disease, unspecified	circulatory system	rs117169628	SLC22A31	0.983416	0.0111105	0.96164	1.00519	0.13229	0.780215	1	47335	535503	0	0.0495972	0	3
593.1	Gross hematuria	genitourinary	rs2277732	DPP9	1.01969	0.0129521	0.9943	1.04507	0.13229	0.780215	1	18134	580424	68.4243	6.33398	0.00234403	3
585.2	Renal failure NOS	genitourinary	rs117169628	SLC22A31	0.962468	0.0254169	0.912651	1.01228	0.132302	0.780215	1	9765	592047	0	0.091771	0	3
278.4	Abnormal weight gain	endocrine/metabolic	rs60869999	MYO1C	1.04611	0.0299483	0.987407	1.1048	0.132306	0.780215	1	3517	596719	24.4885	2.6486	0.00175629	3
250.23	Type 2 diabetes with ophthalmic manifestations	endocrine/metabolic	rs9497053	UTRN	0.98687	0.0087818	0.969658	1.00408	0.132315	0.780215	1	42267	551660	31.9629	4.40936	0.000184273	4
618	Genital prolapse	genitourinary	rs35705950	MUC5B	0.916242	0.0581249	0.802318	1.03017	0.132341	0.780215	1	2105	559005	59.5412	2.47165	0.0783303	2
270	Disorders of protein plasma/amino-acid transport and metabolism	endocrine/metabolic	rs13050728	IFNAR2	0.977367	0.0152131	0.94755	1.00718	0.132374	0.780215	1	10974	589761	60.7166	5.09121	0.00162907	3
420.3	Endocarditis	circulatory system	rs9497053	UTRN	0.958595	0.0281029	0.903513	1.01368	0.132399	0.780215	1	4075	602307	36.6764	3.15838	0.00189381	3
580.31	Nephritis and nephropathy in diseases classified elsewhere	genitourinary	rs732990	CIB4	1.03682	0.024033	0.98972	1.08393	0.1324	0.780215	1	3886	604287	0	0.740465	0	3
189.12	Malignant neoplasm of renal pelvis	neoplasms	rs61667602	CRHR1	1.07597	0.0486616	0.980589	1.17134	0.132412	0.780215	1	1300	559994	0	0.948874	0	2
367.4	NA	NA	rs11234800	ME3	0.990204	0.00654265	0.97738	1.00303	0.132415	0.780215	1	278972	252753	19.0046	3.70391	0.000149763	4
256.4	Polycystic ovaries	endocrine/metabolic	rs2277732	DPP9	0.91371	0.059976	0.796157	1.03126	0.132418	0.780215	1	920	561335	0	0.678739	0	2
414.2	ASCVD	circulatory system	rs11085727	TYK2	1.03796	0.0247603	0.989427	1.08649	0.132422	0.780215	1	4151	553594	0	0.956109	0	2
854	Complications of cardiac/vascular device, implant, and graft	injuries & poisonings	rs732990	CIB4	0.976187	0.0160192	0.944789	1.00758	0.132448	0.780215	1	8754	593984	73.1511	7.4491	0.00327111	3
380.4	Impacted cerumen	sense organs	rs766826	ELF5	1.01069	0.00706447	0.996839	1.02453	0.13245	0.780215	1	65936	496260	51.4274	6.17632	0.00045286	4
327.31	Central/nonobstroctive sleep apnea	neurological	rs62200027	CASC20	0.970078	0.020193	0.9305	1.00966	0.132479	0.780215	1	6567	597711	11.7403	2.26604	0.000410042	3
275.53	Disorders of phosphorus metabolism	endocrine/metabolic	rs117169628	SLC22A31	1.05715	0.0369452	0.98474	1.12957	0.132485	0.780215	1	4251	600481	0	1.89157	0	3
480.11	Pneumococcal pneumonia	respiratory	rs12567716	FOXD2	1.07831	0.0501163	0.980079	1.17654	0.132492	0.780215	1	2219	554371	49.1454	1.96639	0.0118605	2
568	Other disorders of peritoneum	digestive	rs76073397	MIR548H2	0.919636	0.0556932	0.810477	1.02879	0.132513	0.780228	1	2898	603569	0	0.534537	0	3
535.1	Acute gastritis	digestive	rs505922	ABO	0.9547	0.0308186	0.894296	1.0151	0.132523	0.780228	1	2440	598116	0	0.280526	0	3
198.2	Secondary malignancy of respiratory organs	neoplasms	rs9367106	LOC100505711	1.10167	0.0643779	0.975486	1.22785	0.132581	0.78026	1	3643	606598	0	0.329851	0	3
627.22	Need for Hormone replacement therapy (postmenopausal)	genitourinary	rs1878527	ANKRD30BL	1.07677	0.0491801	0.980378	1.17316	0.132582	0.78026	1	1571	559597	0	0.565355	0	2
977	Personal history of allergy to medicinal agents	injuries & poisonings	rs1405655	NR1H2	0.922007	0.0539915	0.816184	1.02783	0.132586	0.78026	1	822	558448	0	0.13727	0	2
726.4	Calcaneal spur; Exostosis NOS	musculoskeletal	rs60305836	CDH8	1.02502	0.0164345	0.992813	1.05724	0.132591	0.78026	1	15902	572475	0	1.20546	0	3
715	Other inflammatory spondylopathies	musculoskeletal	rs34488998	NKAIN3	0.936162	0.0438628	0.850191	1.02213	0.132599	0.78026	1	9814	592873	0	0.936802	0	3
296.2	Depression	mental disorders	rs10129899	LINC00637	0.993481	0.00434956	0.984956	1.00201	0.132684	0.780635	1	259099	322080	0	1.66711	0	4
558	Noninfectious gastroenteritis	digestive	rs766826	ELF5	1.01875	0.0123564	0.994534	1.04297	0.132692	0.780635	1	18616	558100	0	0.574977	0	3
594.3	Calculus of ureter	genitourinary	rs72711165	TMEM65	1.0909	0.0578679	0.977476	1.20432	0.132729	0.780765	1	10923	594132	0	0.761171	0	3
371.3	Inflammation of eyelids	sense organs	rs13179014	SPEF2	1.01115	0.00737753	0.996693	1.02561	0.132755	0.780765	1	53746	516117	0	2.80219	0	4
426.3	Bundle branch block	circulatory system	rs3746539	PTPRT	0.980972	0.01278	0.955923	1.00602	0.132771	0.780765	1	14633	580566	12.172	2.27718	0.000177768	3
599	Other symptoms/disorders or the urinary system	genitourinary	rs9577395	ATP11A	1.00975	0.006455	0.997099	1.0224	0.132779	0.780765	1	111458	438983	0	1.77138	0	4
747.2	Congenital anomalies of peripheral vascular system	congenital anomalies	rs61667602	CRHR1	1.07947	0.0508707	0.979761	1.17917	0.132791	0.780765	1	1235	558975	0	0.108163	0	2
324	Other CNS infection and poliomyelitis	neurological	rs62200027	CASC20	0.93062	0.0478353	0.836863	1.02438	0.132799	0.780765	1	1192	560382	0	0.00222851	0	2
430.2	Intracerebral hemorrhage	circulatory system	rs117169628	SLC22A31	0.918033	0.0568982	0.806512	1.02955	0.132819	0.780777	1	1821	559188	0	0.171023	0	2
290.2	Delirium due to conditions classified elsewhere	mental disorders	rs61667602	CRHR1	1.03325	0.021764	0.990596	1.07591	0.13283	0.780777	1	6840	596244	75.0926	8.02974	0.0108062	3
345.3	Convulsions	neurological	rs7671107	LOC101929161	1.02018	0.0132918	0.994125	1.04623	0.132864	0.780845	1	18332	582578	43.5514	3.54305	0.000548984	3
687	Symptoms affecting skin	dermatologic	rs7579014	BCL11A	0.982123	0.0120031	0.958597	1.00565	0.13287	0.780845	1	17048	549411	61.7507	5.22885	0.00109471	3
599.5	Frequency of urination and polyuria	genitourinary	rs13179014	SPEF2	0.987797	0.00817067	0.971783	1.00381	0.132917	0.780992	1	44342	529759	29.8382	4.27583	0.000239518	4
593.1	Gross hematuria	genitourinary	rs7671107	LOC101929161	1.02027	0.0133561	0.994093	1.04645	0.132947	0.780992	1	18134	580424	0	0.879942	0	3
427.41	Ventricular fibrillation and flutter	circulatory system	rs35705950	MUC5B	1.10249	0.0649369	0.975209	1.22976	0.132971	0.780992	1	1358	559128	60.7145	2.54547	0.102367	2
537.1	Lesions of stomach and duodenum	digestive	rs67579710	THBS3	1.09769	0.0620365	0.976098	1.21928	0.132977	0.780992	1	998	560053	0	0.0534187	0	2
555	Inflammatory bowel disease and other gastroenteritis and colitis	digestive	rs72711165	TMEM65	0.904141	0.0670704	0.772683	1.0356	0.13298	0.780992	1	9196	597378	0	1.04044	0	3
446	Polyarteritis nodosa and allied conditions	circulatory system	rs111837807	CCHCR1	0.919327	0.0559848	0.809597	1.02906	0.132987	0.780992	1	2403	557933	0	0.225295	0	2
427.7	Tachycardia NOS	circulatory system	rs766826	ELF5	1.01884	0.0124253	0.994489	1.0432	0.132995	0.780992	1	18597	560173	6.34708	2.13554	5.16599e-05	3
472	Chronic pharyngitis and nasopharyngitis	respiratory	rs12809318	FBRSL1	1.01414	0.00934385	0.995822	1.03245	0.133034	0.781135	1	27566	558805	44.959	5.45048	0.000567896	4
372	Disorders of conjunctiva	sense organs	rs1878527	ANKRD30BL	1.02321	0.0152753	0.993268	1.05315	0.13311	0.781498	1	16225	577805	0	0.731876	0	4
690	Erythematosquamous dermatosis	dermatologic	rs77534576	DLX4	1.04469	0.0291134	0.987628	1.10175	0.133166	0.781507	1	34911	554753	13.6451	3.47404	0.00133098	4
496	Chronic airway obstruction	respiratory	rs10129899	LINC00637	0.992184	0.00522538	0.981942	1.00243	0.13318	0.781507	1	120396	456516	0	1.91361	0	4
613.9	Breast disorder NOS	genitourinary	rs10129899	LINC00637	0.924646	0.0521728	0.822388	1.02691	0.133194	0.781507	1	1022	558693	0	0.59488	0	2
710.1	Osteomyelitis	musculoskeletal	rs2277732	DPP9	0.977173	0.0153792	0.94703	1.00732	0.133227	0.781507	1	12740	594633	0	1.52463	0	3
474	Acute and chronic tonsillitis	respiratory	rs9461128	TMEM14B	1.06124	0.039588	0.98365	1.13883	0.133235	0.781507	1	4613	600061	13.535	2.31307	0.0015276	3
626.13	Irregular menstrual cycle	genitourinary	rs34488998	NKAIN3	1.14509	0.0902407	0.968221	1.32196	0.133257	0.781507	1	2433	606144	0	0.464902	0	3
496.1	Emphysema	respiratory	rs60305836	CDH8	0.971755	0.0190856	0.934347	1.00916	0.133302	0.781507	1	12469	585112	62.7133	5.36384	0.00326211	3
369	Infection of the eye	sense organs	rs3746539	PTPRT	1.0165	0.0108996	0.995134	1.03786	0.133305	0.781507	1	20949	561828	34.274	4.5644	0.000410246	4
362.3	Other nondiabetic retinopathy	sense organs	rs13050728	IFNAR2	0.982542	0.0117328	0.959546	1.00554	0.133333	0.781507	1	19091	571341	0	0.665933	0	3
1010.7	NA	NA	rs35508621	LZTFL1	0.982866	0.0115135	0.960299	1.00543	0.133337	0.781507	1	505518	76502	25.1686	4.00901	0.000888795	4
603.1	Hydrocele	genitourinary	rs11234800	ME3	0.962265	0.0256255	0.912039	1.01249	0.133343	0.781507	1	7821	596785	37.2415	3.18682	0.00324804	3
261	Vitamin deficiency	endocrine/metabolic	rs76073397	MIR548H2	1.01436	0.00949743	0.995743	1.03297	0.133351	0.781507	1	125689	437598	0	0.48394	0	4
938	Dermatitis due to solar radiation	dermatologic	rs67579710	THBS3	1.03148	0.020649	0.991007	1.07195	0.133359	0.781507	1	11913	579484	0	1.10482	0	3
290.2	Delirium due to conditions classified elsewhere	mental disorders	rs60869999	MYO1C	0.96812	0.0215858	0.925812	1.01043	0.133366	0.781507	1	6840	596244	61.1085	5.14251	0.00492365	3
524	Dentofacial anomalies, including malocclusion	digestive	rs60305836	CDH8	1.03123	0.0204867	0.991073	1.07138	0.133374	0.781507	1	9865	585319	3.03116	2.06252	4.63569e-05	3
562.1	Diverticulosis	digestive	rs11702230	LOC101928126	1.0155	0.0102472	0.995415	1.03558	0.133376	0.781507	1	63769	482569	0	2.86379	0	4
871.4	Open wound of toe(s)	injuries & poisonings	rs505922	ABO	1.04696	0.0305771	0.987031	1.10689	0.133381	0.781507	1	2367	554437	0	0.409752	0	2
564.1	Irritable Bowel Syndrome	digestive	rs7671107	LOC101929161	1.02075	0.0136831	0.993929	1.04757	0.133402	0.781507	1	18007	582775	60.287	5.03613	0.00128876	3
285.21	Anemia in chronic kidney disease	hematopoietic	rs11234800	ME3	0.967908	0.0217342	0.925309	1.01051	0.133408	0.781507	1	12612	592443	0	1.33358	0	3
401	Hypertension	circulatory system	rs62200027	CASC20	1.00826	0.00548414	0.997516	1.01901	0.133413	0.781507	1	432480	155932	0	0.688739	0	4
738	Other acquired musculoskeletal deformity	musculoskeletal	rs77534576	DLX4	0.927947	0.049828	0.830285	1.02561	0.133415	0.781507	1	12181	583525	0.915901	2.01849	0.000101901	3
227	Benign neoplasm of other endocrine glands and related structures	neoplasms	rs1405655	NR1H2	0.973286	0.0180429	0.937922	1.00865	0.133426	0.781507	1	7392	600694	74.2785	7.77558	0.00372176	3
200.1	Polycythemia vera	neoplasms	rs721917	SFTPD	0.954947	0.0307199	0.894736	1.01516	0.13345	0.781547	1	2217	558882	0	0.00686978	0	2
225	Benign neoplasm of brain and other parts of nervous system	neoplasms	rs60305836	CDH8	1.05328	0.0345929	0.985479	1.12108	0.133462	0.781547	1	3515	606629	4.82852	2.10147	0.000277889	3
728	Disorders of muscle, ligament, and fascia	musculoskeletal	rs13179014	SPEF2	0.943646	0.0386583	0.867876	1.01942	0.133501	0.781693	1	1803	556109	0	0.93074	0	2
110	Dermatophytosis / Dermatomycosis	infectious diseases	rs60869999	MYO1C	1.00852	0.00565382	0.997437	1.0196	0.133548	0.781885	1	141748	410449	20.1644	3.75772	6.6173e-05	4
041.11	Methicillin sensitive Staphylococcus aureus	infectious diseases	rs9577395	ATP11A	1.03957	0.025867	0.988869	1.09027	0.133565	0.781903	1	5152	599416	2.92989	2.06037	0.000142545	3
701	Other hypertrophic and atrophic conditions of skin	dermatologic	rs11085727	TYK2	1.0114	0.00755744	0.996588	1.02621	0.133605	0.781915	1	53985	500189	0	1.59254	0	4
562	Diverticulosis and diverticulitis	digestive	rs2277732	DPP9	0.989768	0.00685637	0.976329	1.00321	0.133607	0.781915	1	72799	473619	0	1.81641	0	4
378	Strabismus and other disorders of binocular eye movements	sense organs	rs35705950	MUC5B	0.97304	0.0182208	0.937327	1.00875	0.133632	0.781915	1	19034	587694	0	2.3451	0	4
626.2	Dysmenorrhea	genitourinary	rs7605877	FOXI3	0.951322	0.0332705	0.886112	1.01653	0.133639	0.781915	1	3388	606065	0	1.92608	0	3
345	Epilepsy, recurrent seizures, convulsions	neurological	rs4830964	.	1.01155	0.00765692	0.996543	1.02656	0.133639	0.781915	1	24913	573824	0	1.83731	0	3
369.2	Eye infection, viral	sense organs	rs9577395	ATP11A	0.955469	0.0303728	0.895938	1.015	0.133668	0.782	1	3984	602415	0	0.524611	0	3
550.1	Inguinal hernia	digestive	rs62200027	CASC20	1.01316	0.00871513	0.996075	1.03024	0.133683	0.782002	1	36971	561828	0	1.59119	0	3
260.1	Cachexia	endocrine/metabolic	rs2277732	DPP9	0.923905	0.0527814	0.820453	1.02736	0.133742	0.782164	1	1137	558871	0	0.458103	0	2
272.12	Hyperglyceridemia	endocrine/metabolic	rs34488998	NKAIN3	0.958088	0.0285532	0.902124	1.01405	0.133742	0.782164	1	22350	579210	37.5028	4.80022	0.00591258	4
531.3	Duodenal ulcer	digestive	rs11085727	TYK2	1.04698	0.0306174	0.986968	1.10699	0.133764	0.782164	1	2892	555119	42.1009	1.72714	0.00305585	2
172.21	Basal cell carcinoma	neoplasms	rs111837807	CCHCR1	1.02387	0.0157339	0.993034	1.05471	0.133767	0.782164	1	29395	451704	0	0.394664	0	2
117	Mycoses	infectious diseases	rs13050728	IFNAR2	0.963043	0.0251172	0.913814	1.01227	0.13381	0.78233	1	3882	601847	75.3627	8.11776	0.00971942	3
427.6	Premature beats	circulatory system	rs2277732	DPP9	1.02452	0.0161611	0.992848	1.0562	0.133833	0.782374	1	11080	582396	68.984	6.44828	0.00469202	3
389.1	Sensorineural hearing loss	sense organs	rs9497053	UTRN	1.00827	0.00549176	0.997502	1.01903	0.133868	0.782374	1	216652	338141	60.5196	7.5987	0.000299885	4
610.1	Cystic mastopathy	genitourinary	rs11234800	ME3	0.935241	0.044664	0.8477	1.02278	0.133877	0.782374	1	3111	605247	3.84888	2.08006	0.000566698	3
870.3	Other open wound of head and face	injuries & poisonings	rs7671107	LOC101929161	0.955744	0.0301976	0.896557	1.01493	0.133885	0.782374	1	3406	598278	0	1.33399	0	3
509.3	Pulmonary insufficiency or respiratory failure following trauma and surgery	respiratory	rs9268576	HLA-DRA	0.906569	0.0654401	0.778306	1.03483	0.133898	0.782374	1	2130	555917	26.6888	1.36405	0.00361081	2
728	Disorders of muscle, ligament, and fascia	musculoskeletal	rs61667602	CRHR1	1.06506	0.0420528	0.982635	1.14748	0.133918	0.782374	1	1803	556109	78.2635	4.60057	0.0265191	2
705.1	Dyshidrosis	dermatologic	rs1405655	NR1H2	0.952335	0.0325843	0.88847	1.0162	0.133918	0.782374	1	2256	605754	36.5822	3.15369	0.00229978	3
291	Other specified nonpsychotic and/or transient mental disorders	mental disorders	rs7579014	BCL11A	1.02332	0.0153793	0.993174	1.05346	0.133937	0.782403	1	10296	582874	0	1.51949	0	3
704.11	Alopecia Areata	dermatologic	rs67579710	THBS3	0.921714	0.0543958	0.815098	1.02833	0.133963	0.78247	1	1433	609749	53.4268	4.29432	0.0118481	3
555.2	Ulcerative colitis	digestive	rs34488998	NKAIN3	0.921216	0.0547589	0.813888	1.02854	0.13398	0.782488	1	6155	601178	54.9708	4.44157	0.0588107	3
379.2	Disorders of vitreous body	sense organs	rs12809318	FBRSL1	0.989814	0.00683241	0.976422	1.00321	0.133996	0.782494	1	55132	521632	37.2953	4.78433	0.000261592	4
550.2	Diaphragmatic hernia	digestive	rs10129899	LINC00637	1.01584	0.0104893	0.995283	1.0364	0.134023	0.782567	1	22866	559097	0	0.310664	0	3
366.1	Nonsenile Cataract	sense organs	rs915823	TMPRSS2	1.03858	0.0252627	0.989063	1.08809	0.134045	0.782575	1	5555	597345	0	0.821056	0	3
579	Other symptoms involving abdomen and pelvis	digestive	rs77534576	DLX4	1.08962	0.0572859	0.977339	1.2019	0.13407	0.782575	1	8244	586904	0	0.0697823	0	3
349	Other and unspecified disorders of the nervous system	neurological	rs9577395	ATP11A	1.0434	0.0283577	0.987821	1.09898	0.13407	0.782575	1	4193	600813	0	0.625578	0	3
191	Manlignant and unknown neoplasms of brain and nervous system	neoplasms	rs721917	SFTPD	1.04474	0.0292112	0.987482	1.10199	0.134081	0.782575	1	2413	557830	0	0.187846	0	2
757	Congenital anomalies of the integument	congenital anomalies	rs12567716	FOXD2	1.11421	0.0721917	0.972713	1.2557	0.134128	0.782623	1	1065	559431	0	0.0403117	0	2
513	Respiratory abnormalities	respiratory	rs7671107	LOC101929161	0.977422	0.0152453	0.947541	1.0073	0.134137	0.782623	1	13682	574810	0	1.8474	0	3
151	Cancer of stomach	neoplasms	rs77534576	DLX4	1.24183	0.144589	0.958439	1.52523	0.134144	0.782623	1	1484	560261	41.9424	1.72243	0.162331	2
172.2	Other non-epithelial cancer of skin	neoplasms	rs12567716	FOXD2	1.01525	0.0101067	0.995445	1.03506	0.134147	0.782623	1	66509	523796	0	0.351983	0	3
560.1	Paralytic ileus	digestive	rs721917	SFTPD	1.03983	0.0260759	0.98872	1.09094	0.134188	0.782708	1	3037	552583	0	0.394147	0	2
578.8	Hemorrhage of rectum and anus	digestive	rs9497053	UTRN	0.982322	0.0119086	0.958981	1.00566	0.134194	0.782708	1	21403	567934	18.9131	3.69974	0.000167979	4
465.4	Acute laryngitis and tracheitis	respiratory	rs7605877	FOXI3	0.900221	0.0701827	0.762663	1.03778	0.134204	0.782708	1	835	556843	61.8749	2.62294	0.01599	2
681.5	Cellulitis and abscess of leg, except foot	dermatologic	rs11234800	ME3	0.978689	0.0143841	0.950496	1.00688	0.134233	0.782716	1	23367	566616	0	0.489253	0	3
721.2	Spondylosis with myelopathy	musculoskeletal	rs76073397	MIR548H2	1.04951	0.0322648	0.986268	1.11275	0.134234	0.782716	1	8648	595335	51.3836	4.11384	0.0100917	3
380.1	Otitis externa	sense organs	rs55654108	PDCL3P4	0.98269	0.0116609	0.959835	1.00555	0.134283	0.782917	1	18352	568591	56.5336	4.60125	0.00105712	3
337	Disorders of the autonomic nervous system	neurological	rs2277732	DPP9	1.02042	0.0135005	0.993959	1.04688	0.134307	0.782972	1	15888	577360	0	1.5344	0	3
602	Other disorders of prostate	genitourinary	rs7671107	LOC101929161	1.0278	0.0183118	0.991905	1.06369	0.13433	0.783022	1	9689	588674	45.7742	3.68828	0.00123028	3
585.3	Chronic renal failure [CKD]	genitourinary	rs1405655	NR1H2	0.991041	0.00601136	0.979259	1.00282	0.134375	0.783204	1	82071	514155	0	1.06001	0	4
427.41	Ventricular fibrillation and flutter	circulatory system	rs9497053	UTRN	1.07409	0.0477438	0.980509	1.16766	0.134403	0.783208	1	1358	559128	0	0.361528	0	2
427.12	Paroxysmal ventricular tachycardia	circulatory system	rs35705950	MUC5B	1.03893	0.0255128	0.988924	1.08893	0.134418	0.783208	1	9317	594294	6.11242	2.13021	0.000578204	3
362.2	Degeneration of macula and posterior pole of retina	sense organs	rs13179014	SPEF2	1.01041	0.00692082	0.996849	1.02398	0.134419	0.783208	1	65497	524917	27.1749	4.11946	0.00023196	4
212	Benign neoplasm of respiratory and intrathoracic organs	neoplasms	rs10774679	OAS3	1.05866	0.0380881	0.984009	1.13331	0.134476	0.783454	1	1582	558171	0	0.00725958	0	2
555.1	Regional enteritis	digestive	rs1878527	ANKRD30BL	0.956212	0.0299176	0.897574	1.01485	0.134491	0.783462	1	3783	557219	0	0.342692	0	2
333.4	Torsion dystonia	neurological	rs12567716	FOXD2	0.934359	0.0453705	0.845433	1.02329	0.134537	0.783497	1	3108	605987	0	0.727103	0	3
259	Other endocrine disorders	endocrine/metabolic	rs55654108	PDCL3P4	0.942508	0.0395678	0.864955	1.02006	0.13454	0.783497	1	1550	556810	0	0.0317583	0	2
359	Muscular dystrophies and other myopathies	neurological	rs9461128	TMEM14B	0.91143	0.0619753	0.789958	1.0329	0.134545	0.783497	1	2169	557241	6.07829	1.06472	0.00140409	2
550.2	Diaphragmatic hernia	digestive	rs61667602	CRHR1	0.982128	0.0120516	0.958507	1.00575	0.134555	0.783497	1	22866	559097	21.2755	2.54051	0.000370967	3
427.21	Atrial fibrillation	circulatory system	rs60869999	MYO1C	1.01054	0.0070077	0.996806	1.02428	0.134571	0.783503	1	76636	527291	0	1.33241	0	4
793	NA	NA	rs732990	CIB4	0.958304	0.0284657	0.902512	1.0141	0.134606	0.783503	1	2717	597347	56.0117	4.54666	0.00517337	3
523.31	Acute periodontitis	digestive	rs505922	ABO	1.01209	0.0080354	0.996345	1.02784	0.134611	0.783503	1	37937	557134	0	1.66194	0	4
965.1	Opiates and related narcotics causing adverse effects in therapeutic use	injuries & poisonings	rs12567716	FOXD2	0.908417	0.0641997	0.782585	1.03425	0.134615	0.783503	1	1536	555663	33.61	1.50625	0.0145825	2
727.1	Synovitis and tenosynovitis	musculoskeletal	rs9268576	HLA-DRA	1.02413	0.0159339	0.992895	1.05536	0.134627	0.783503	1	31420	562470	0	1.42417	0	4
281	Other deficiency anemia	hematopoietic	rs766826	ELF5	0.982282	0.0119504	0.958859	1.0057	0.134673	0.783654	1	20283	573134	0	0.13092	0	3
401.2	Hypertensive heart and/or renal disease	circulatory system	rs9367106	LOC100505711	1.02213	0.0146295	0.993452	1.0508	0.134682	0.783654	1	78395	501345	1.15051	3.03492	1.12829e-05	4
257	Testicular dysfunction	endocrine/metabolic	rs55654108	PDCL3P4	0.986371	0.00917412	0.96839	1.00435	0.134701	0.783665	1	30298	568953	41.6662	3.42854	0.000377526	3
528	Diseases of the oral soft tissues, excluding lesions specific for gingiva and tongue	digestive	rs7605877	FOXI3	1.02401	0.015861	0.992921	1.0551	0.134713	0.783665	1	15662	567545	0	0.737862	0	3
433.11	Occlusion of cerebral arteries, with cerebral infarction	circulatory system	rs9268576	HLA-DRA	1.08588	0.0550891	0.977908	1.19386	0.134751	0.783728	1	2666	556583	6.6884	1.07168	0.000568729	2
690.1	Seborrheic dermatitis	dermatologic	rs77534576	DLX4	1.04466	0.0292124	0.987403	1.10192	0.134752	0.783728	1	34637	555832	8.52664	3.27964	0.000788589	4
426.25	Other heart block	circulatory system	rs55654108	PDCL3P4	1.05609	0.0364949	0.984563	1.12762	0.134799	0.783916	1	1755	558195	68.8088	3.20604	0.0121742	2
364.2	Corneal edema	sense organs	rs4830964	.	0.962295	0.0257021	0.911919	1.01267	0.134815	0.783926	1	2081	558330	0	0.0962094	0	2
295.1	Schizophrenia	mental disorders	rs35508621	LZTFL1	1.0392	0.025718	0.988795	1.08961	0.134862	0.784115	1	17765	596664	0	0.139097	0	4
316	Substance addiction and disorders	mental disorders	rs9367106	LOC100505711	1.01953	0.0129382	0.994171	1.04489	0.134944	0.78451	1	89463	503250	0	0.956431	0	4
523	Gingival and periodontal diseases	digestive	rs11702230	LOC101928126	1.01277	0.00848933	0.996131	1.02941	0.134978	0.784513	1	110058	476543	0	1.50873	0	4
415	Pulmonary heart disease	circulatory system	rs2277732	DPP9	1.01577	0.010469	0.995252	1.03629	0.134983	0.784513	1	28075	567707	0	1.36183	0	3
714	Rheumatoid arthritis and other inflammatory polyarthropathies	musculoskeletal	rs3746539	PTPRT	1.01797	0.0119167	0.994614	1.04133	0.135002	0.784513	1	17045	584564	0	1.88513	0	3
426.3	Bundle branch block	circulatory system	rs766826	ELF5	1.02095	0.0138722	0.99376	1.04814	0.135028	0.784513	1	14633	580566	14.6796	2.3441	0.000239684	3
513.31	Apnea	respiratory	rs13179014	SPEF2	1.06038	0.0392257	0.983495	1.13726	0.135029	0.784513	1	1633	555896	0	0.344988	0	2
560	Intestinal obstruction without mention of hernia	digestive	rs9577395	ATP11A	1.02551	0.0168568	0.992473	1.05855	0.135044	0.784513	1	12634	585481	0	0.336351	0	3
601	Inflammatory diseases of prostate	genitourinary	rs915823	TMPRSS2	1.01951	0.0129318	0.994168	1.04486	0.135052	0.784513	1	21943	450870	68.4693	3.17151	0.00220863	2
372	Disorders of conjunctiva	sense organs	rs721917	SFTPD	1.0173	0.011475	0.994805	1.03979	0.135069	0.784513	1	16225	577805	0	2.32702	0	4
585.34	Chronic Kidney Disease, Stage IV	genitourinary	rs766826	ELF5	0.978495	0.0145472	0.949983	1.00701	0.135074	0.784513	1	13865	593655	0	0.189058	0	3
250.2	Type 2 diabetes	endocrine/metabolic	rs60869999	MYO1C	1.00751	0.00501043	0.997694	1.01734	0.135124	0.78454	1	215735	379399	0	0.839594	0	4
191	Manlignant and unknown neoplasms of brain and nervous system	neoplasms	rs915823	TMPRSS2	1.05806	0.0377731	0.984027	1.1321	0.135132	0.78454	1	2413	557830	18.4532	1.22629	0.00118908	2
290.1	Dementias	mental disorders	rs766826	ELF5	0.982867	0.0115666	0.960196	1.00554	0.13515	0.78454	1	22705	579894	0	0.294248	0	3
165.1	Cancer of bronchus; lung	neoplasms	rs4830964	.	0.985428	0.0098252	0.96617	1.00469	0.135161	0.78454	1	14315	593659	0	0.108462	0	3
1000	NA	NA	rs62200027	CASC20	0.971046	0.0196659	0.932501	1.00959	0.135173	0.78454	1	7232	595657	0	1.70906	0	3
522.5	Periapical abscess	digestive	rs1878527	ANKRD30BL	0.96985	0.020496	0.929677	1.01002	0.135262	0.78454	1	8374	582783	13.6377	2.31582	0.000268315	3
302.1	Decreased libido	mental disorders	rs77534576	DLX4	1.14594	0.0912026	0.967184	1.3247	0.135263	0.78454	1	3090	602867	0	1.41976	0	3
368	Visual disturbances	sense organs	rs4830964	.	1.00731	0.00487592	0.997753	1.01687	0.135275	0.78454	1	66791	479908	37.7404	4.81853	0.00010985	4
080	Postoperative infection	infectious diseases	rs7579014	BCL11A	0.973672	0.0178633	0.93866	1.00868	0.135282	0.78454	1	7513	594551	0	0.10808	0	3
418.1	Precordial pain	circulatory system	rs72711165	TMEM65	1.1675	0.103686	0.964273	1.37072	0.135287	0.78454	1	2842	549470	6.11076	1.06508	0.0014094	2
512.9	Other dyspnea	respiratory	rs77534576	DLX4	1.03049	0.0201083	0.991076	1.0699	0.135296	0.78454	1	87292	448662	0	0.402607	0	4
870	Open wounds of head; neck; and trunk	injuries & poisonings	rs3746539	PTPRT	1.01748	0.011601	0.994739	1.04022	0.135302	0.78454	1	17982	561938	40.2112	3.34511	0.000492842	3
556.1	Ulceration of intestine	digestive	rs67579710	THBS3	1.08117	0.0522585	0.978746	1.1836	0.135314	0.78454	1	1496	556445	0	0.801832	0	2
447.1	Stricture of artery	circulatory system	rs10129899	LINC00637	1.07278	0.0470394	0.980581	1.16498	0.135316	0.78454	1	1115	557395	0	0.00193982	0	2
155	Cancer of liver and intrahepatic bile duct	neoplasms	rs766826	ELF5	1.0379	0.0249083	0.989079	1.08672	0.135328	0.78454	1	4450	606208	0	0.603594	0	3
189.2	Cancer of bladder	neoplasms	rs3746539	PTPRT	1.02073	0.0137368	0.993802	1.04765	0.135332	0.78454	1	12416	595936	0	1.63002	0	3
527.7	Disturbance of salivary secretion	digestive	rs3746539	PTPRT	1.02595	0.0171543	0.992324	1.05957	0.135373	0.78454	1	8057	591428	0	0.495199	0	3
195.3	Malignant neoplasm of head, face, and neck	neoplasms	rs9461128	TMEM14B	0.908642	0.0641601	0.782888	1.0344	0.135383	0.78454	1	4794	553040	0	0.00163163	0	2
260.3	Adult failure to thrive	endocrine/metabolic	rs9497053	UTRN	0.958818	0.0281662	0.903612	1.01402	0.135416	0.78454	1	4052	553609	0	0.689534	0	2
225.1	Benign neoplasm of brain, cranial nerves, meninges	neoplasms	rs11085727	TYK2	1.04336	0.0284288	0.987638	1.09908	0.135432	0.78454	1	3306	607021	28.4603	2.79565	0.00222436	3
415.11	Pulmonary embolism and infarction, acute	circulatory system	rs732990	CIB4	0.980898	0.0129183	0.955578	1.00622	0.135432	0.78454	1	13547	594542	0	0.360096	0	3
222	Benign neoplasm of male genital organs	neoplasms	rs2277732	DPP9	1.03484	0.0229415	0.989876	1.07981	0.135473	0.78454	1	5587	596565	0	0.0267164	0	3
472	Chronic pharyngitis and nasopharyngitis	respiratory	rs60869999	MYO1C	1.0165	0.0109636	0.995013	1.03799	0.135477	0.78454	1	27566	558805	13.8115	3.48074	0.000170309	4
555.1	Regional enteritis	digestive	rs2277732	DPP9	0.959694	0.0275592	0.905678	1.01371	0.135491	0.78454	1	3783	557219	16.0206	1.19077	0.000952073	2
303.4	Somatoform disorder	mental disorders	rs915823	TMPRSS2	0.97432	0.0174277	0.940162	1.00848	0.135498	0.78454	1	12633	590569	0	0.201076	0	3
367.1	Myopia	sense organs	rs505922	ABO	1.00829	0.00553114	0.99745	1.01913	0.135498	0.78454	1	89425	456739	0	1.5639	0	4
411.2	Myocardial infarction	circulatory system	rs11085727	TYK2	0.988089	0.0080271	0.972356	1.00382	0.135515	0.78454	1	46189	551063	0	0.481384	0	4
840.2	Rotator cuff (capsule) sprain	injuries & poisonings	rs61667602	CRHR1	0.976232	0.0161149	0.944647	1.00782	0.135517	0.78454	1	13037	586184	18.3696	2.45007	0.000378201	3
695.41	Cutaneous lupus erythematosus	dermatologic	rs117169628	SLC22A31	1.10972	0.06975	0.973011	1.24643	0.135544	0.78454	1	1284	560832	0	0.31033	0	2
198.2	Secondary malignancy of respiratory organs	neoplasms	rs117169628	SLC22A31	0.944315	0.0383865	0.869078	1.01955	0.135547	0.78454	1	3643	606598	0	0.290662	0	3
540	Appendiceal conditions	digestive	rs12567716	FOXD2	1.05059	0.033067	0.985782	1.1154	0.135551	0.78454	1	5154	605410	55.6705	4.51167	0.007122	3
374.6	Dermatochalasis	sense organs	rs7579014	BCL11A	0.983109	0.0114138	0.960738	1.00548	0.135557	0.78454	1	19323	591938	0	1.01182	0	4
429.1	Heart transplant/surgery	circulatory system	rs11234800	ME3	0.940357	0.041202	0.859602	1.02111	0.13556	0.78454	1	2848	554518	0	0.375356	0	2
041.9	Infection with drug-resistant microorganisms	infectious diseases	rs60869999	MYO1C	1.06459	0.041935	0.982396	1.14678	0.135567	0.78454	1	1735	556960	0	0.545665	0	2
797	Shock	symptoms	rs11234800	ME3	0.93137	0.0476401	0.837996	1.02474	0.135592	0.78454	1	2274	556382	0	0.0786616	0	2
747	Cardiac and circulatory congenital anomalies	congenital anomalies	rs721917	SFTPD	0.970808	0.019852	0.931898	1.00972	0.135595	0.78454	1	5309	598082	0.824266	2.01662	1.79198e-05	3
977	Personal history of allergy to medicinal agents	injuries & poisonings	rs581342	LMNA	0.899461	0.071003	0.760295	1.03863	0.135612	0.784556	1	822	558448	0	0.0680545	0	2
149.4	Cancer of larynx	neoplasms	rs581342	LMNA	1.06872	0.0445378	0.981423	1.15601	0.135651	0.784694	1	2627	558987	0	0.0534821	0	2
803	Fracture of upper limb	injuries & poisonings	rs35508621	LZTFL1	0.965999	0.023187	0.920552	1.01145	0.135723	0.784927	1	17150	588386	0	0.702042	0	3
366	Cataract	sense organs	rs10129899	LINC00637	0.992651	0.00494451	0.98296	1.00234	0.135756	0.784927	1	300334	261767	0	2.20965	0	4
698	Pruritus and related conditions	dermatologic	rs72711165	TMEM65	0.936813	0.0437542	0.851055	1.02257	0.135758	0.784927	1	16577	572454	0	0.217852	0	4
327.3	Sleep apnea	neurological	rs77534576	DLX4	1.02242	0.0148604	0.993289	1.05154	0.135769	0.784927	1	205583	385499	28.3875	4.18921	0.000580236	4
272.11	Hypercholesterolemia	endocrine/metabolic	rs11702230	LOC101928126	1.01367	0.00909953	0.995831	1.0315	0.135772	0.784927	1	86287	489058	54.8656	6.64681	0.00119471	4
195.3	Malignant neoplasm of head, face, and neck	neoplasms	rs55654108	PDCL3P4	0.96733	0.0222668	0.923687	1.01097	0.135777	0.784927	1	4794	553040	71.2122	3.47369	0.00812685	2
740.1	Osteoarthritis; localized	musculoskeletal	rs35508621	LZTFL1	0.985945	0.00948995	0.967345	1.00455	0.135827	0.784963	1	144338	415099	0	2.57544	0	4
601.1	Prostatitis	genitourinary	rs10774679	OAS3	1.01879	0.0124781	0.994328	1.04324	0.135833	0.784963	1	15183	580133	0	1.58406	0	3
261	Vitamin deficiency	endocrine/metabolic	rs581342	LMNA	0.989424	0.00712891	0.975451	1.0034	0.13584	0.784963	1	125689	437598	0	1.62747	0	4
173	Neoplasm of uncertain behavior of skin	neoplasms	rs13050728	IFNAR2	1.01062	0.007086	0.996734	1.02451	0.13592	0.784963	1	56771	496253	27.1701	2.74612	0.00034691	3
535.1	Acute gastritis	digestive	rs7605877	FOXI3	0.942756	0.0395317	0.865274	1.02024	0.135925	0.784963	1	2440	598116	30.7099	2.88642	0.00246075	3
274.11	Gouty arthropathy	endocrine/metabolic	rs12809318	FBRSL1	0.978593	0.0145129	0.950147	1.00704	0.135939	0.784963	1	11316	597686	0	1.16198	0	4
596.5	Functional disorders of bladder	genitourinary	rs67579710	THBS3	0.976846	0.0157111	0.946053	1.00764	0.135952	0.784963	1	19271	579258	0	0.189121	0	3
687.1	Rash and other nonspecific skin eruption	dermatologic	rs35705950	MUC5B	0.983404	0.0112243	0.961405	1.0054	0.135972	0.784963	1	56976	477846	37.8867	4.82988	0.00109506	4
327.3	Sleep apnea	neurological	rs76073397	MIR548H2	1.01218	0.00811728	0.996266	1.02809	0.135987	0.784963	1	205583	385499	54.5337	6.5983	0.00103036	4
528	Diseases of the oral soft tissues, excluding lesions specific for gingiva and tongue	digestive	rs13179014	SPEF2	1.01979	0.013146	0.994026	1.04556	0.136001	0.784963	1	15662	567545	0	1.52302	0	3
386.9	Dizziness and giddiness (Light-headedness and vertigo)	sense organs	rs35705950	MUC5B	0.985445	0.00983532	0.966168	1.00472	0.136022	0.784963	1	76087	475186	39.68	4.97347	0.000946569	4
681.5	Cellulitis and abscess of leg, except foot	dermatologic	rs1405655	NR1H2	1.01553	0.0103368	0.995269	1.03579	0.136023	0.784963	1	23367	566616	49.6834	3.97483	0.000593471	3
840.2	Rotator cuff (capsule) sprain	injuries & poisonings	rs10129899	LINC00637	0.97948	0.0139082	0.95222	1.00674	0.136033	0.784963	1	13037	586184	21.5685	2.55	0.000313851	3
250.25	Diabetes type 2 with peripheral circulatory disorders	endocrine/metabolic	rs9461128	TMEM14B	1.04525	0.0296854	0.987063	1.10343	0.136036	0.784963	1	11698	589830	0	0.254353	0	3
174.1	Breast cancer [female]	neoplasms	rs72711165	TMEM65	1.15894	0.0989473	0.964998	1.35287	0.136038	0.784963	1	3059	558738	81.928	5.53342	0.089806	2
151	Cancer of stomach	neoplasms	rs60869999	MYO1C	0.931807	0.0473801	0.838942	1.02467	0.136041	0.784963	1	1484	560261	0	0.596851	0	2
550.5	Ventral hernia	digestive	rs35508621	LZTFL1	0.958138	0.0286867	0.901912	1.01436	0.136044	0.784963	1	11294	590945	59.8952	4.98693	0.0130409	3
741	Symptoms and disorders of the joints	musculoskeletal	rs1405655	NR1H2	1.0098	0.00653936	0.996978	1.02261	0.136059	0.784963	1	63392	491865	13.8557	3.48253	4.25889e-05	4
198.2	Secondary malignancy of respiratory organs	neoplasms	rs9497053	UTRN	0.956687	0.0297063	0.898462	1.01491	0.136075	0.784963	1	3643	606598	0	0.146771	0	3
374.6	Dermatochalasis	sense organs	rs12567716	FOXD2	0.974543	0.017302	0.940631	1.00846	0.13613	0.784963	1	19323	591938	0	2.09293	0	4
275.51	Hypocalcemia	endocrine/metabolic	rs55654108	PDCL3P4	0.953613	0.0318713	0.891145	1.01608	0.136148	0.784963	1	2434	555343	65.7297	2.91798	0.00555174	2
1002	NA	NA	rs7579014	BCL11A	1.01361	0.00907317	0.995829	1.0314	0.136179	0.784963	1	31135	556485	29.1131	4.23209	0.000223186	4
727.6	Rupture of tendon, nontraumatic	musculoskeletal	rs35705950	MUC5B	1.02824	0.01869	0.99161	1.06487	0.136186	0.784963	1	18002	581502	66.1753	5.91283	0.00577293	3
722	Intervertebral disc disorders	musculoskeletal	rs111837807	CCHCR1	0.986645	0.009023	0.96896	1.00433	0.136209	0.784963	1	105711	461573	27.5165	4.13887	0.000225196	4
250.21	Type 2 diabetes with ketoacidosis	endocrine/metabolic	rs7671107	LOC101929161	0.942284	0.0398972	0.864085	1.02048	0.136211	0.784963	1	1865	558762	0	0.00243472	0	2
686.4	Pyogenic granuloma	dermatologic	rs111837807	CCHCR1	1.12817	0.0809358	0.969531	1.2868	0.13623	0.784963	1	1015	558914	81.4087	5.37885	0.0786344	2
250	Diabetes mellitus	endocrine/metabolic	rs35508621	LZTFL1	0.987301	0.00857819	0.970487	1.00411	0.136252	0.784963	1	217042	376756	0	1.8799	0	4
627.1	Postmenopausal bleeding	genitourinary	rs7579014	BCL11A	0.948223	0.0356861	0.878278	1.01817	0.136272	0.784963	1	2019	559300	0	0.863423	0	2
426.91	Cardiac pacemaker in situ	circulatory system	rs77534576	DLX4	1.05934	0.0386939	0.983498	1.13518	0.136291	0.784963	1	19541	586655	0	1.46915	0	3
550	Abdominal hernia	digestive	rs62200027	CASC20	1.00899	0.00600604	0.997216	1.02076	0.136299	0.784963	1	86235	490949	0	1.9192	0	4
694.2	Other dyschromia	dermatologic	rs12809318	FBRSL1	1.01843	0.0122631	0.994399	1.04247	0.136342	0.784963	1	15560	564996	0	0.338938	0	3
228	Hemangioma and lymphangioma, any site	neoplasms	rs34488998	NKAIN3	1.06152	0.0400783	0.982962	1.14007	0.136352	0.784963	1	9529	581524	0	0.650269	0	3
364.51	Fuchs' dystrophy	sense organs	rs11234800	ME3	0.948077	0.0357971	0.877915	1.01824	0.13636	0.784963	1	3603	556122	0	0.00760311	0	2
601.8	Other inflammatory disorders of male genital organs	genitourinary	rs13179014	SPEF2	1.06936	0.0450233	0.981114	1.15761	0.136367	0.784963	1	1301	558334	55.0741	2.22589	0.0082222	2
773	NA	NA	rs766826	ELF5	0.992565	0.00501122	0.982743	1.00239	0.13641	0.784963	1	171144	343819	0	1.55441	0	4
375.1	Dry eyes	sense organs	rs7579014	BCL11A	0.992117	0.00531406	0.981702	1.00253	0.13642	0.784963	1	111344	438213	0	2.47834	0	4
170.2	Cancer of connective tissue	neoplasms	rs12809318	FBRSL1	0.945068	0.0379372	0.870711	1.01943	0.136421	0.784963	1	1562	559411	0	0.13926	0	2
345.11	Generalized convulsive epilepsy	neurological	rs9367106	LOC100505711	1.15969	0.0994808	0.964705	1.35467	0.136426	0.784963	1	1523	559006	0	0.299972	0	2
454.1	Varicose veins of lower extremity	circulatory system	rs61667602	CRHR1	1.01947	0.0129453	0.994092	1.04484	0.136436	0.784963	1	19406	577862	0	0.316858	0	3
480	Pneumonia	respiratory	rs11234800	ME3	0.984986	0.0101582	0.965076	1.0049	0.136439	0.784963	1	52425	532394	0	1.7296	0	4
411.8	Other chronic ischemic heart disease, unspecified	circulatory system	rs1878527	ANKRD30BL	0.989366	0.00717906	0.975295	1.00344	0.136452	0.784963	1	84763	507914	0	0.403422	0	4
433.12	Cerebral atherosclerosis	circulatory system	rs77534576	DLX4	0.772124	0.173668	0.431734	1.11251	0.136459	0.784963	1	1475	557825	35.3666	1.54719	0.295035	2
367.8	Hypermetropia	sense organs	rs10129899	LINC00637	1.00857	0.00572801	0.997339	1.01979	0.136488	0.784963	1	93935	453412	71.1894	10.4128	0.000783637	4
442.2	Aneurysm of iliac artery	circulatory system	rs4830964	.	0.964473	0.0242954	0.916854	1.01209	0.136517	0.784963	1	2249	558753	0	0.0920758	0	2
290	Delirium dementia and amnestic and other cognitive disorders	mental disorders	rs11702230	LOC101928126	1.01952	0.0129819	0.994072	1.04496	0.136519	0.784963	1	38650	557891	0	1.67379	0	4
509.3	Pulmonary insufficiency or respiratory failure following trauma and surgery	respiratory	rs76073397	MIR548H2	0.908728	0.0642892	0.782721	1.03473	0.136557	0.784963	1	2130	555917	0	0.295915	0	2
512.8	Cough	respiratory	rs581342	LMNA	1.01226	0.00818277	0.996218	1.02829	0.136579	0.784963	1	92629	430881	0	1.24383	0	4
427	Cardiac dysrhythmias	circulatory system	rs1405655	NR1H2	1.00691	0.00462763	0.997842	1.01598	0.136627	0.784963	1	179417	365335	0	0.528554	0	4
364.9	Cornea replaced by transplant	sense organs	rs35508621	LZTFL1	1.12144	0.0769998	0.970517	1.27236	0.136633	0.784963	1	1346	560980	0	0.0246701	0	2
170.2	Cancer of connective tissue	neoplasms	rs10774679	OAS3	0.945103	0.0379358	0.870749	1.01946	0.136661	0.784963	1	1562	559411	0	0.0611306	0	2
260.1	Cachexia	endocrine/metabolic	rs34488998	NKAIN3	0.804005	0.146577	0.516715	1.0913	0.136672	0.784963	1	1137	558871	63.2351	2.71998	0.149255	2
173	Neoplasm of uncertain behavior of skin	neoplasms	rs915823	TMPRSS2	1.01265	0.00844352	0.996096	1.02919	0.136677	0.784963	1	56771	496253	0	1.31393	0	3
556.11	Angiodysplasia of intestine (without mention of hemorrhage)	digestive	rs72711165	TMEM65	1.3038	0.178255	0.954424	1.65318	0.136688	0.784963	1	801	559398	41.8555	1.71985	0.0482441	2
540.11	Acute appendicitis	digestive	rs13179014	SPEF2	1.03768	0.0248547	0.988966	1.0864	0.136695	0.784963	1	4201	606880	0	0.734572	0	3
240	Simple and unspecified goiter	endocrine/metabolic	rs77534576	DLX4	0.818521	0.134562	0.55478	1.08226	0.136696	0.784963	1	2765	556623	10.9617	1.12311	0.0101489	2
071	Human immunodeficiency virus [HIV] disease	infectious diseases	rs7605877	FOXI3	1.03233	0.0213793	0.990424	1.07423	0.136705	0.784963	1	6844	604515	0	0.949716	0	3
401	Hypertension	circulatory system	rs7579014	BCL11A	1.00785	0.00525515	0.997551	1.01815	0.136725	0.784963	1	432480	155932	0	2.0472	0	4
857	Mechanical complication of unspecified genitourinary device, implant, and graft	injuries & poisonings	rs7605877	FOXI3	1.05226	0.0342302	0.985166	1.11935	0.136729	0.784963	1	3294	603777	19.4465	2.48282	0.00107908	3
537.1	Lesions of stomach and duodenum	digestive	rs9577395	ATP11A	0.910107	0.0633002	0.786038	1.03418	0.13674	0.784963	1	998	560053	0	0.0215459	0	2
735	Acquired foot deformities	musculoskeletal	rs55654108	PDCL3P4	1.00838	0.00561015	0.997387	1.01938	0.136752	0.784963	1	94478	483977	65.2673	8.6374	0.000401998	4
155	Cancer of liver and intrahepatic bile duct	neoplasms	rs60305836	CDH8	0.954119	0.0315643	0.892253	1.01598	0.136753	0.784963	1	4450	606208	0	0.127699	0	3
288	Diseases of white blood cells	hematopoietic	rs11234800	ME3	0.977677	0.0151729	0.947938	1.00742	0.136773	0.784963	1	21901	558232	46.1345	3.71295	0.00214796	3
505	Other pulmonary inflamation or edema	respiratory	rs7671107	LOC101929161	1.06815	0.0443133	0.9813	1.15501	0.136789	0.784963	1	1619	556530	0	0.172996	0	2
498	Acute bronchospasm	respiratory	rs11234800	ME3	1.11706	0.0744005	0.97123	1.26288	0.136794	0.784963	1	853	556453	74.493	3.9205	0.0902627	2
200	Myeloproliferative disease	neoplasms	rs35705950	MUC5B	1.04438	0.0291864	0.987175	1.10159	0.136806	0.784963	1	6941	600139	0	1.55378	0	3
401.3	Other hypertensive complications	circulatory system	rs76073397	MIR548H2	1.05482	0.0358729	0.98451	1.12513	0.136808	0.784963	1	7861	591919	53.9858	4.34648	0.0113757	3
509.1	Respiratory failure	respiratory	rs13050728	IFNAR2	0.985752	0.00964577	0.966846	1.00466	0.136815	0.784963	1	27918	568444	33.2492	2.99622	0.000276901	3
335	Multiple sclerosis	neurological	rs732990	CIB4	0.96195	0.0260806	0.910832	1.01307	0.136904	0.784963	1	3271	558185	77.6089	4.46606	0.00946309	2
172.21	Basal cell carcinoma	neoplasms	rs72711165	TMEM65	0.93804	0.0430031	0.853754	1.02233	0.136909	0.784963	1	29395	451704	73.0976	3.71714	0.397375	2
159	Malignant neoplasm of other and ill-defined sites within the digestive organs and peritoneum	neoplasms	rs77534576	DLX4	1.19323	0.118778	0.960427	1.42604	0.13692	0.784963	1	2109	558238	16.3491	1.19544	0.0357521	2
695.4	Lupus (localized and systemic)	dermatologic	rs61667602	CRHR1	0.942063	0.0401269	0.863415	1.02071	0.136923	0.784963	1	2451	609013	0	1.477	0	3
740	Osteoarthrosis	musculoskeletal	rs11234800	ME3	0.990812	0.0062062	0.978648	1.00298	0.136931	0.784963	1	245876	307711	53.226	6.41382	0.000602273	4
286.7	Other and unspecified coagulation defects	hematopoietic	rs10129899	LINC00637	1.03021	0.0200121	0.990985	1.06943	0.136972	0.784963	1	6144	599498	47.0325	3.7759	0.0026696	3
420.3	Endocarditis	circulatory system	rs76073397	MIR548H2	0.934126	0.0458233	0.844312	1.02394	0.136987	0.784963	1	4075	602307	0	1.17709	0	3
1000	NA	NA	rs10129899	LINC00637	0.97236	0.0188488	0.935417	1.0093	0.137002	0.784963	1	7232	595657	0	1.35546	0	3
871	Open wounds of extremities	injuries & poisonings	rs11702230	LOC101928126	1.02049	0.013641	0.993754	1.04723	0.137028	0.784963	1	32654	536958	27.7791	2.76928	0.000633274	3
513	Respiratory abnormalities	respiratory	rs505922	ABO	0.98073	0.0130863	0.955081	1.00638	0.137041	0.784963	1	13682	574810	0	1.17306	0	3
364.41	Keratoconus	sense organs	rs7605877	FOXI3	0.91167	0.0621964	0.789765	1.03357	0.137052	0.784963	1	911	561380	0	0.545349	0	2
379	Other disorders of eye	sense organs	rs581342	LMNA	0.986329	0.00925787	0.968184	1.00447	0.137055	0.784963	1	75997	486328	0	0.646956	0	4
132	Infestation (lice, mites)	infectious diseases	rs9577395	ATP11A	1.05868	0.0383495	0.98351	1.13384	0.137064	0.784963	1	2305	603562	69.7507	6.61172	0.0214957	3
370.31	Keratoconjunctivitis sicca	sense organs	rs2277732	DPP9	1.03505	0.0231704	0.989636	1.08046	0.137065	0.784963	1	5637	594312	0	0.850451	0	3
562.2	Diverticulitis	digestive	rs9367106	LOC100505711	1.05216	0.0342	0.985131	1.11919	0.137071	0.784963	1	13292	584987	36.2314	3.13634	0.00202481	3
189	Cancer of urinary organs (incl. kidney and bladder)	neoplasms	rs10129899	LINC00637	0.983363	0.0112845	0.961245	1.00548	0.137079	0.784963	1	19835	586840	66.1356	5.90592	0.00209365	3
835	Internal derangement of knee	injuries & poisonings	rs1405655	NR1H2	1.01306	0.00872486	0.995955	1.03016	0.137091	0.784963	1	33380	563154	0	0.839936	0	4
402	NA	NA	rs2277732	DPP9	1.01406	0.00939296	0.995652	1.03247	0.137099	0.784963	1	35705	531983	0	2.8578	0	4
199	Neoplasm of uncertain behavior	neoplasms	rs13050728	IFNAR2	1.01654	0.0110332	0.994913	1.03816	0.137105	0.784963	1	21195	556869	0	0.138335	0	3
411.3	Angina pectoris	circulatory system	rs505922	ABO	1.01121	0.00750154	0.996511	1.02592	0.13711	0.784963	1	44385	540102	0	1.69014	0	4
626	Disorders of menstruation and other abnormal bleeding from female genital tract	genitourinary	rs67579710	THBS3	1.03216	0.0212939	0.990426	1.0739	0.137121	0.784963	1	15471	598956	28.0623	4.17028	0.000938958	4
578	Gastrointestinal hemorrhage	digestive	rs581342	LMNA	0.986833	0.00891612	0.969357	1.00431	0.137127	0.784963	1	69246	501354	54.4556	6.58697	0.000513979	4
261	Vitamin deficiency	endocrine/metabolic	rs35705950	MUC5B	0.987802	0.0082566	0.971619	1.00398	0.137152	0.784963	1	125689	437598	0	1.16755	0	4
626	Disorders of menstruation and other abnormal bleeding from female genital tract	genitourinary	rs1405655	NR1H2	1.02442	0.0162282	0.992609	1.05622	0.137153	0.784963	1	15471	598956	39.0061	4.91852	0.000871545	4
802	Fracture of pelvis	injuries & poisonings	rs3746539	PTPRT	0.946744	0.036817	0.874582	1.0189	0.137158	0.784963	1	1717	559889	0	0.0291673	0	2
070.3	Viral hepatitis C	infectious diseases	rs1878527	ANKRD30BL	0.984407	0.0105732	0.963683	1.00513	0.137178	0.784963	1	34629	572788	0	0.86052	0	3
038.3	Bacteremia	infectious diseases	rs721917	SFTPD	1.02165	0.0144097	0.993406	1.04989	0.137191	0.784963	1	10099	595407	44.6696	3.61465	0.000780435	3
602.3	Dysplasia of prostate	genitourinary	rs2277732	DPP9	0.931337	0.0478599	0.837531	1.02514	0.137198	0.784963	1	1339	558747	0	0.0140494	0	2
381.1	Otitis media	sense organs	rs9268576	HLA-DRA	1.02934	0.0194579	0.991205	1.06748	0.137204	0.784963	1	21592	554544	7.62949	2.16519	0.000120766	3
381.11	Suppurative and unspecified otitis media	sense organs	rs111837807	CCHCR1	1.03286	0.0217524	0.990223	1.07549	0.13721	0.784963	1	14385	567381	0	0.0941526	0	3
296.1	Bipolar	mental disorders	rs9577395	ATP11A	1.01524	0.0101749	0.995295	1.03518	0.137214	0.784963	1	37573	571753	0	1.06777	0	4
613.5	Mastodynia	genitourinary	rs581342	LMNA	0.9431	0.0394191	0.865839	1.02036	0.137241	0.784963	1	2921	602984	41.8315	3.43829	0.0044354	3
288.1	Decreased white blood cell count	hematopoietic	rs7671107	LOC101929161	1.02631	0.0174748	0.99206	1.06056	0.137241	0.784963	1	10191	592713	0	1.59294	0	3
713.5	Arthropathy associated with neurological disorders	musculoskeletal	rs4830964	.	0.961603	0.0263459	0.909965	1.01324	0.137245	0.784963	1	1927	559778	0	0.0638344	0	2
290.11	Alzheimer's disease	mental disorders	rs62200027	CASC20	0.966342	0.023038	0.921188	1.0115	0.137249	0.784963	1	5055	604318	0	0.205229	0	3
536.3	Gastroparesis	digestive	rs35508621	LZTFL1	0.924303	0.052972	0.820478	1.02813	0.137286	0.785097	1	3682	605574	34.5199	3.05436	0.0123383	3
732	Osteochondropathies	musculoskeletal	rs9367106	LOC100505711	0.830431	0.125054	0.585326	1.07554	0.13732	0.785208	1	1264	559011	0	0.575252	0	2
597.1	Urethral stricture (not specified as infectious)	genitourinary	rs35508621	LZTFL1	1.05917	0.0386923	0.983335	1.13501	0.137341	0.785247	1	5910	602167	0	1.68103	0	3
797	Shock	symptoms	rs60305836	CDH8	1.06458	0.0421234	0.98202	1.14714	0.13736	0.78527	1	2274	556382	46.5924	1.87239	0.00390123	2
571.5	Other chronic nonalcoholic liver disease	digestive	rs2277732	DPP9	1.01353	0.00905025	0.995796	1.03127	0.137416	0.785333	1	39114	556603	0	2.8592	0	4
1004	NA	NA	rs11085727	TYK2	1.03507	0.0232067	0.989589	1.08056	0.137423	0.785333	1	5347	597508	14.8841	2.34974	0.000418274	3
430	Intracranial hemorrhage	circulatory system	rs9367106	LOC100505711	1.07468	0.0484878	0.979644	1.16972	0.137443	0.785333	1	5496	603657	0	0.934752	0	3
348.8	Encephalopathy, not elsewhere classified	neurological	rs13050728	IFNAR2	0.973938	0.0177782	0.939093	1.00878	0.137445	0.785333	1	7909	594829	0	0.0340579	0	3
038.2	Gram positive septicemia	infectious diseases	rs13050728	IFNAR2	0.947538	0.0362797	0.87643	1.01865	0.137452	0.785333	1	1858	557746	37.3916	1.59723	0.00273239	2
585	Renal failure	genitourinary	rs9461128	TMEM14B	1.01588	0.0106059	0.99509	1.03667	0.137458	0.785333	1	116632	467250	0	1.8233	0	4
185	Cancer of prostate	neoplasms	rs581342	LMNA	1.01499	0.0100218	0.995352	1.03464	0.137521	0.785333	1	57154	554582	0	0.836809	0	4
433.21	Cerebral artery occlusion, with cerebral infarction	circulatory system	rs732990	CIB4	0.986206	0.00935394	0.967872	1.00454	0.137547	0.785333	1	26875	572672	0	0.233351	0	3
686	Other local infections of skin and subcutaneous tissue	dermatologic	rs61667602	CRHR1	1.03453	0.0228617	0.989722	1.07934	0.137564	0.785333	1	6199	584468	0	0.465597	0	3
756	Other congenital musculoskeletal anomalies	congenital anomalies	rs34488998	NKAIN3	1.16687	0.10393	0.963169	1.37058	0.137568	0.785333	1	1446	556268	80.5845	5.15052	0.269894	2
1001	NA	NA	rs60305836	CDH8	1.03119	0.0206872	0.990646	1.07174	0.137603	0.785333	1	10016	581395	49.8629	3.98907	0.00194726	3
949	Allergies, other	injuries & poisonings	rs7605877	FOXI3	1.02346	0.0156177	0.992849	1.05407	0.137608	0.785333	1	16153	567517	0	1.481	0	3
053.1	Herpes zoster with nervous system complications	infectious diseases	rs915823	TMPRSS2	0.947049	0.0366423	0.87523	1.01887	0.137612	0.785333	1	2792	606938	0	0.99546	0	3
930	Allergic reaction to food	injuries & poisonings	rs10129899	LINC00637	0.948641	0.0355127	0.879036	1.01825	0.137631	0.785333	1	2112	606439	0	0.924922	0	3
591	Urinary tract infection	genitourinary	rs10129899	LINC00637	0.989629	0.00702215	0.975865	1.00339	0.137634	0.785333	1	60669	507892	58.5378	7.23551	0.000589121	4
208	Benign neoplasm of colon	neoplasms	rs505922	ABO	0.993106	0.00465964	0.983973	1.00224	0.137635	0.785333	1	164486	389029	10.612	3.35615	1.94746e-05	4
723	Other disorders of cervical region	musculoskeletal	rs77534576	DLX4	0.87693	0.0884574	0.703553	1.05031	0.137636	0.785333	1	4006	600817	43.8969	3.56487	0.0263211	3
275.53	Disorders of phosphorus metabolism	endocrine/metabolic	rs1878527	ANKRD30BL	0.958402	0.0286194	0.902308	1.0145	0.13765	0.785333	1	4251	600481	33.7589	3.01927	0.00162009	3
313.1	Attention deficit hyperactivity disorder	mental disorders	rs1405655	NR1H2	0.979164	0.014183	0.951366	1.00696	0.137658	0.785333	1	13065	595720	0	0.0437494	0	3
504	Other alveolar and parietoalveolar pneumonopathy	respiratory	rs9367106	LOC100505711	1.08812	0.0568847	0.976624	1.19961	0.137658	0.785333	1	4952	603245	69.4585	6.54847	0.0230648	3
526.42	Arthralgia/ankylosis of temporomandibular joint	digestive	rs34488998	NKAIN3	1.21284	0.129997	0.958046	1.46763	0.137708	0.785494	1	925	557613	0	0.0158036	0	2
301.1	Schizoid personality disorder	mental disorders	rs7605877	FOXI3	0.933366	0.046457	0.842311	1.02442	0.137721	0.785494	1	2046	558691	52.2412	2.09385	0.0051952	2
282.8	Other hemoglobinopathies	hematopoietic	rs9268576	HLA-DRA	1.08884	0.0573412	0.97645	1.20123	0.13773	0.785494	1	1663	559309	0	0.929718	0	2
346.1	Nonspecific abnormal findings on radiological and other examination of skull and head	neurological	rs9268576	HLA-DRA	1.12528	0.0795275	0.969411	1.28116	0.137752	0.785541	1	1140	555063	0	0.0040391	0	2
555	Inflammatory bowel disease and other gastroenteritis and colitis	digestive	rs55654108	PDCL3P4	0.976078	0.0163166	0.944098	1.00806	0.137831	0.785763	1	9196	597378	0	1.61699	0	3
772	Symptoms of the muscles	symptoms	rs1405655	NR1H2	0.957268	0.0294303	0.899585	1.01495	0.137837	0.785763	1	2737	602133	0	1.55241	0	3
611.1	Abnormal mammogram	genitourinary	rs9367106	LOC100505711	1.07696	0.0499644	0.979028	1.17489	0.137844	0.785763	1	6420	599301	25.3764	2.68012	0.00290673	3
1010.7	NA	NA	rs9497053	UTRN	1.01055	0.00707171	0.996687	1.02441	0.137872	0.785763	1	505518	76502	0	1.81883	0	4
204	Leukemia	neoplasms	rs2277732	DPP9	0.971153	0.0197278	0.932487	1.00982	0.137873	0.785763	1	7603	602544	0	1.10331	0	3
253.4	Anterior pituitary disorders	endocrine/metabolic	rs61667602	CRHR1	1.0447	0.0294695	0.986935	1.10246	0.137877	0.785763	1	3576	605377	0	0.284132	0	3
530.14	Reflux esophagitis	digestive	rs35705950	MUC5B	1.02785	0.0185141	0.991561	1.06414	0.137909	0.785802	1	17774	572101	52.5035	4.21084	0.00420588	3
440.22	Atherosclerosis of native arteries of the extremities with intermittent claudication	circulatory system	rs766826	ELF5	1.02268	0.0151158	0.993052	1.05231	0.137913	0.785802	1	12369	588205	48.5024	3.88368	0.00122141	3
427.9	Palpitations	circulatory system	rs72711165	TMEM65	1.05409	0.0355082	0.984494	1.12369	0.137931	0.785808	1	25850	564906	0	0.953343	0	4
386.2	Peripheral or central vertigo	sense organs	rs76073397	MIR548H2	1.03416	0.0226429	0.989781	1.07854	0.137943	0.785808	1	15950	576526	42.1571	3.45764	0.00395495	3
743.1	Osteoporosis	musculoskeletal	rs7671107	LOC101929161	0.981383	0.0126722	0.956546	1.00622	0.138092	0.786175	1	21840	579928	0	1.39254	0	3
626.11	Absent or infrequent menstruation	genitourinary	rs7605877	FOXI3	1.07026	0.0457896	0.980511	1.16001	0.138105	0.786175	1	1717	608158	0	0.0639271	0	3
433.5	Cerebral aneurysm	circulatory system	rs581342	LMNA	1.07813	0.050734	0.978696	1.17757	0.138106	0.786175	1	1885	559809	0	0.00147638	0	2
427.5	Arrhythmia (cardiac) NOS	circulatory system	rs61667602	CRHR1	1.01414	0.00947061	0.99558	1.0327	0.138118	0.786175	1	39288	532253	0	0.339414	0	4
772.2	Spasm of muscle	symptoms	rs67579710	THBS3	0.97555	0.0166956	0.942826	1.00827	0.138158	0.786175	1	16254	563331	0	0.246328	0	3
355	Complex regional/central pain syndrome	neurological	rs721917	SFTPD	1.04028	0.0266386	0.988073	1.0925	0.138185	0.786175	1	2906	605087	0	0.990645	0	3
599.2	Retention of urine	genitourinary	rs11702230	LOC101928126	0.979002	0.0143138	0.950947	1.00706	0.138191	0.786175	1	30337	554427	0	1.7268	0	3
586	Other disorders of the kidney and ureters	genitourinary	rs62200027	CASC20	0.986969	0.00884763	0.969628	1.00431	0.138207	0.786175	1	37710	543811	0	1.17833	0	4
303	Psychogenic and somatoform disorders	mental disorders	rs9497053	UTRN	0.978235	0.0148443	0.94914	1.00733	0.138223	0.786175	1	14158	585646	0	1.51081	0	3
523.31	Acute periodontitis	digestive	rs12809318	FBRSL1	1.01222	0.00819463	0.99616	1.02828	0.138241	0.786175	1	37937	557134	0	0.240355	0	4
501	Pneumonitis due to inhalation of food or vomitus	respiratory	rs62200027	CASC20	1.04107	0.0271489	0.987854	1.09428	0.138243	0.786175	1	3512	552277	0	0.0151332	0	2
792	Abnormal Papanicolaou smear of cervix and cervical HPV	genitourinary	rs7605877	FOXI3	0.96289	0.0255111	0.912888	1.01289	0.13825	0.786175	1	6559	601880	0	0.284203	0	3
701	Other hypertrophic and atrophic conditions of skin	dermatologic	rs67579710	THBS3	1.01426	0.00955281	0.995535	1.03298	0.138316	0.786175	1	53985	500189	0	0.944573	0	4
199	Neoplasm of uncertain behavior	neoplasms	rs11702230	LOC101928126	0.975066	0.0170375	0.941672	1.00846	0.138325	0.786175	1	21195	556869	0	1.58887	0	3
195.3	Malignant neoplasm of head, face, and neck	neoplasms	rs12809318	FBRSL1	1.0323	0.0214493	0.990259	1.07434	0.138327	0.786175	1	4794	553040	0	0.413852	0	2
695.4	Lupus (localized and systemic)	dermatologic	rs72711165	TMEM65	0.843425	0.114901	0.61822	1.06863	0.138337	0.786175	1	2451	609013	18.9593	2.4679	0.0118264	3
261.41	Rickets or osteomalacia	endocrine/metabolic	rs12567716	FOXD2	1.13963	0.088195	0.966765	1.31249	0.138351	0.786175	1	762	561047	0	0.0923398	0	2
938	Dermatitis due to solar radiation	dermatologic	rs505922	ABO	0.979373	0.0140655	0.951804	1.00694	0.138383	0.786175	1	11913	579484	50.2616	4.02104	0.00334616	3
411.3	Angina pectoris	circulatory system	rs9577395	ATP11A	0.986369	0.00926258	0.968214	1.00452	0.138403	0.786175	1	44385	540102	55.3566	6.71992	0.00131081	4
426.91	Cardiac pacemaker in situ	circulatory system	rs9577395	ATP11A	1.01993	0.0133174	0.993827	1.04603	0.138415	0.786175	1	19541	586655	0	1.78725	0	3
292.12	Symbolic dysfunction	mental disorders	rs61667602	CRHR1	1.09707	0.0625241	0.974519	1.21961	0.13843	0.786175	1	815	560856	73.2629	3.74012	0.0382126	2
194	Cancer of other endocrine glands	neoplasms	rs60305836	CDH8	0.923467	0.0537424	0.818131	1.0288	0.138467	0.786175	1	1567	559475	0	0.24067	0	2
411.4	Coronary atherosclerosis	circulatory system	rs35705950	MUC5B	0.988357	0.00790578	0.972861	1.00385	0.138495	0.786175	1	145040	440899	27.3176	4.12755	0.000448367	4
389.1	Sensorineural hearing loss	sense organs	rs77534576	DLX4	0.976036	0.0163733	0.943945	1.00813	0.138498	0.786175	1	216652	338141	4.07139	3.12733	8.76063e-05	4
411.2	Myocardial infarction	circulatory system	rs732990	CIB4	1.01079	0.0072466	0.996589	1.025	0.138504	0.786175	1	46189	551063	0	1.59772	0	4
250.3	Insulin pump user	endocrine/metabolic	rs62200027	CASC20	0.980739	0.0131295	0.955005	1.00647	0.13852	0.786175	1	16374	582547	55.8696	4.53202	0.00110429	3
289	Other diseases of blood and blood-forming organs	hematopoietic	rs12567716	FOXD2	1.0506	0.0333248	0.985287	1.11592	0.138522	0.786175	1	5167	596187	0	0.183348	0	3
601	Inflammatory diseases of prostate	genitourinary	rs35508621	LZTFL1	0.972094	0.019107	0.934644	1.00954	0.138527	0.786175	1	28761	553869	15.122	2.35632	0.000584133	3
540.1	Appendicitis	digestive	rs915823	TMPRSS2	1.04106	0.0271647	0.987815	1.0943	0.13854	0.786175	1	4865	605994	57.7858	4.73775	0.00589707	3
337.1	Peripheral autonomic neuropathy	neurological	rs111837807	CCHCR1	0.967455	0.022337	0.923675	1.01124	0.138548	0.786175	1	14515	580069	43.9079	3.56556	0.00260133	3
339	Other headache syndromes	neurological	rs55654108	PDCL3P4	1.00862	0.00579583	0.997261	1.01998	0.138596	0.786175	1	92676	462525	0	0.560989	0	4
571.8	Liver abscess and sequelae of chronic liver disease	digestive	rs34488998	NKAIN3	1.07932	0.0515368	0.978304	1.18033	0.138599	0.786175	1	6155	601497	47.3224	3.79668	0.0155238	3
426.32	Left bundle branch block	circulatory system	rs111837807	CCHCR1	0.948414	0.035764	0.878317	1.01851	0.138626	0.786175	1	5569	598879	56.8201	4.63179	0.0114801	3
530.2	Esophageal bleeding (varices/hemorrhage)	digestive	rs1405655	NR1H2	0.970039	0.0205407	0.92978	1.0103	0.138635	0.786175	1	5785	600402	13.3871	2.30912	0.000283422	3
509.3	Pulmonary insufficiency or respiratory failure following trauma and surgery	respiratory	rs11085727	TYK2	1.05384	0.0354146	0.984431	1.12326	0.138646	0.786175	1	2130	555917	0	0.351456	0	2
348	Other conditions of brain	neurological	rs55654108	PDCL3P4	1.02306	0.0153965	0.992883	1.05324	0.13867	0.786175	1	10309	590176	11.8861	2.26979	0.000159578	3
766	Neuralgia, neuritis, and radiculitis NOS	symptoms	rs7671107	LOC101929161	1.02106	0.0140727	0.993474	1.04864	0.138673	0.786175	1	16202	569381	0	0.606017	0	3
605	Erectile dysfunction [ED]	genitourinary	rs9497053	UTRN	1.00804	0.00540665	0.997441	1.01864	0.138677	0.786175	1	161706	409900	52.3194	6.29187	0.000178892	4
352	Disorders of other cranial nerves	neurological	rs11234800	ME3	1.03509	0.0232922	0.989434	1.08074	0.138725	0.786175	1	9002	593790	57.6902	4.72704	0.00572602	3
427.5	Arrhythmia (cardiac) NOS	circulatory system	rs10774679	OAS3	1.01184	0.00795021	0.996258	1.02742	0.138732	0.786175	1	39288	532253	0	2.15374	0	4
240	Simple and unspecified goiter	endocrine/metabolic	rs10774679	OAS3	1.0436	0.0288227	0.987103	1.10009	0.138737	0.786175	1	2765	556623	13.781	1.15984	0.000272576	2
585.32	End stage renal disease	genitourinary	rs1878527	ANKRD30BL	0.972511	0.0188283	0.935608	1.00941	0.138759	0.786175	1	10054	599150	35.1966	3.08626	0.000709221	3
290.2	Delirium due to conditions classified elsewhere	mental disorders	rs34488998	NKAIN3	0.924824	0.0527899	0.821356	1.02829	0.13876	0.786175	1	6840	596244	0	0.0125886	0	3
008.5	Bacterial enteritis	infectious diseases	rs9268576	HLA-DRA	0.948768	0.0355245	0.87914	1.0184	0.138761	0.786175	1	6760	598293	0	1.72093	0	3
433	Cerebrovascular disease	circulatory system	rs4830964	.	1.00655	0.00440796	0.997907	1.01519	0.13878	0.786175	1	85876	496113	50.0903	6.01085	0.000172958	4
871.4	Open wound of toe(s)	injuries & poisonings	rs2277732	DPP9	0.949475	0.0350236	0.880829	1.01812	0.138788	0.786175	1	2367	554437	0	0.337317	0	2
481	Influenza	respiratory	rs11085727	TYK2	1.0303	0.0201672	0.990776	1.06983	0.138794	0.786175	1	6960	583050	50.6961	4.05647	0.00236163	3
962	Poisoning by hormones and synthetic substitutes	injuries & poisonings	rs1878527	ANKRD30BL	0.93618	0.0445508	0.84886	1.0235	0.138799	0.786175	1	1670	555514	0	0.237928	0	2
715	Other inflammatory spondylopathies	musculoskeletal	rs9497053	UTRN	0.973825	0.0179187	0.938705	1.00895	0.138821	0.786175	1	9814	592873	0	0.926359	0	3
180	Cervical cancer and dysplasia	neoplasms	rs72711165	TMEM65	1.16288	0.101946	0.963062	1.36269	0.138831	0.786175	1	2764	607749	41.0807	3.39447	0.0257838	3
626.14	Irregular menstrual bleeding	genitourinary	rs581342	LMNA	0.914483	0.0603978	0.796103	1.03286	0.138838	0.786175	1	1073	559602	50.1338	2.00537	0.00872002	2
706.1	Acne	dermatologic	rs7579014	BCL11A	0.977913	0.0150899	0.948337	1.00749	0.13885	0.786175	1	11311	596440	0	1.84488	0	4
362.4	Retinal vascular changes and abnomalities	sense organs	rs581342	LMNA	0.972816	0.0186208	0.936319	1.00931	0.138852	0.786175	1	15364	585628	50.2897	4.02331	0.00127816	3
428.2	Heart failure NOS	circulatory system	rs13050728	IFNAR2	0.969565	0.0208833	0.928633	1.0105	0.138863	0.786175	1	5720	597584	0	1.57186	0	3
977	Personal history of allergy to medicinal agents	injuries & poisonings	rs1878527	ANKRD30BL	0.91088	0.0630724	0.787259	1.0345	0.138888	0.786175	1	822	558448	0	0.215742	0	2
559	Ileostomy status	digestive	rs10774679	OAS3	1.05136	0.0338441	0.985028	1.1177	0.13889	0.786175	1	2004	559960	0	0.0183267	0	2
368.3	Anisometropia	sense organs	rs3746539	PTPRT	0.965933	0.0234229	0.920024	1.01184	0.138936	0.786175	1	4233	597906	0	1.06811	0	3
429.1	Heart transplant/surgery	circulatory system	rs11085727	TYK2	1.04607	0.0304367	0.986412	1.10572	0.138939	0.786175	1	2848	554518	19.9271	1.24886	0.00158714	2
496.3	Bronchiectasis	respiratory	rs766826	ELF5	0.946136	0.0374183	0.872796	1.01948	0.138946	0.786175	1	2017	558191	0	0.0607053	0	2
080	Postoperative infection	infectious diseases	rs9461128	TMEM14B	0.939056	0.042496	0.855764	1.02235	0.138961	0.786175	1	7513	594551	0	0.663358	0	3
379.5	Disorders of iris and ciliary body	sense organs	rs67579710	THBS3	1.04218	0.0279193	0.987454	1.0969	0.138965	0.786175	1	5631	599599	58.1198	4.77553	0.00467178	3
502	Postinflammatory pulmonary fibrosis	respiratory	rs67579710	THBS3	0.960355	0.0273389	0.906771	1.01394	0.138965	0.786175	1	6505	597444	0	0.155972	0	3
272.11	Hypercholesterolemia	endocrine/metabolic	rs2277732	DPP9	0.990569	0.0064042	0.978017	1.00312	0.138974	0.786175	1	86287	489058	0	0.956983	0	4
425	Cardiomyopathy	circulatory system	rs13050728	IFNAR2	0.985406	0.00993618	0.965931	1.00488	0.138978	0.786175	1	26685	570445	0	0.228992	0	3
440.2	Atherosclerosis of the extremities	circulatory system	rs12809318	FBRSL1	0.983567	0.0111984	0.961619	1.00552	0.138983	0.786175	1	18791	577107	0	1.02687	0	3
189.11	Malignant neoplasm of kidney, except pelvis	neoplasms	rs9577395	ATP11A	1.03253	0.0216369	0.990122	1.07494	0.138994	0.786175	1	7534	602813	0	1.30531	0	3
241	Nontoxic nodular goiter	endocrine/metabolic	rs10129899	LINC00637	1.01724	0.0115559	0.994594	1.03989	0.139012	0.786175	1	20055	585463	60.5929	5.07523	0.0012057	3
353.2	Nerve root lesions	neurological	rs10774679	OAS3	1.03319	0.0220719	0.989932	1.07645	0.139021	0.786175	1	4796	598948	57.8308	4.7428	0.00294163	3
512.9	Other dyspnea	respiratory	rs2277732	DPP9	1.00942	0.00633427	0.997	1.02183	0.139028	0.786175	1	87292	448662	0	1.72923	0	4
571.5	Other chronic nonalcoholic liver disease	digestive	rs7605877	FOXI3	1.01574	0.0105546	0.99505	1.03642	0.139043	0.786175	1	39114	556603	16.0214	3.57234	0.000111143	4
790.6	Other abnormal blood chemistry	symptoms	rs1878527	ANKRD30BL	0.98501	0.0102094	0.965	1.00502	0.139055	0.786175	1	35969	526247	0	0.407567	0	4
979	Adverse drug events and drug allergies	injuries & poisonings	rs35508621	LZTFL1	0.958492	0.0286582	0.902322	1.01466	0.139063	0.786175	1	11922	573239	0	1.35516	0	3
527	Diseases of the salivary glands	digestive	rs4830964	.	1.01634	0.0109598	0.994863	1.03783	0.139087	0.786175	1	11711	583677	67.6722	6.18662	0.00129152	3
377.1	Optic atrophy	sense organs	rs111837807	CCHCR1	0.953165	0.0324302	0.889601	1.01673	0.139112	0.786175	1	7221	596956	83.4464	12.082	0.0212176	3
561.1	NA	NA	rs915823	TMPRSS2	1.01245	0.00836322	0.996055	1.02884	0.139124	0.786175	1	57479	504585	22.1738	3.85474	0.000171722	4
312.3	Impulse control disorder	mental disorders	rs766826	ELF5	0.970375	0.0203342	0.93052	1.01023	0.139168	0.786175	1	6960	601971	21.481	2.54715	0.000464173	3
451	Phlebitis and thrombophlebitis	circulatory system	rs77534576	DLX4	1.11655	0.0745538	0.970424	1.26267	0.139219	0.786175	1	5213	598030	0	0.355657	0	3
696	Psoriasis and related disorders	dermatologic	rs7579014	BCL11A	0.983438	0.011294	0.961302	1.00557	0.139223	0.786175	1	19505	591401	31.6816	4.39121	0.000589032	4
381	Otitis media and Eustachian tube disorders	sense organs	rs13050728	IFNAR2	0.986501	0.00919207	0.968484	1.00452	0.139248	0.786175	1	30625	547305	0	0.0151495	0	4
527.2	Sialoadenitis	digestive	rs505922	ABO	0.952177	0.0331437	0.887216	1.01714	0.139267	0.786175	1	2073	557166	0	0.0967319	0	2
276.42	Alkalosis	endocrine/metabolic	rs581342	LMNA	0.912451	0.0619691	0.790991	1.03391	0.139274	0.786175	1	1163	556842	35.967	1.5617	0.00441014	2
535	Gastritis and duodenitis	digestive	rs12809318	FBRSL1	1.01288	0.00865432	0.995915	1.02984	0.139278	0.786175	1	32840	543572	53.4477	6.44437	0.000628357	4
524	Dentofacial anomalies, including malocclusion	digestive	rs7605877	FOXI3	1.0295	0.0196646	0.990958	1.06804	0.139278	0.786175	1	9865	585319	53.2033	4.27381	0.00152344	3
585.32	End stage renal disease	genitourinary	rs2277732	DPP9	1.02707	0.0180688	0.991659	1.06249	0.139283	0.786175	1	10054	599150	55.6254	4.50708	0.00164256	3
379.5	Disorders of iris and ciliary body	sense organs	rs9577395	ATP11A	0.963285	0.0253054	0.913686	1.01288	0.139355	0.786175	1	5631	599599	0	1.05875	0	3
429.3	Symptoms involving cardiovascular system	circulatory system	rs7671107	LOC101929161	1.03272	0.0217822	0.990028	1.07541	0.139369	0.786175	1	6872	586061	16.855	2.40544	0.000510258	3
598.9	NA	NA	rs76073397	MIR548H2	1.0518	0.0341683	0.984832	1.11877	0.139378	0.786175	1	7117	586023	0	0.342016	0	3
362.7	Hereditary retinal dystrophies	sense organs	rs7671107	LOC101929161	0.944239	0.0388205	0.868151	1.02033	0.139416	0.786175	1	2055	556358	0	0.704306	0	2
289.8	Polycythemia, secondary	hematopoietic	rs60869999	MYO1C	1.03922	0.0260272	0.988202	1.09023	0.139429	0.786175	1	4400	604476	0	0.918337	0	3
224.1	Benign neoplasm of eye, uveal	neoplasms	rs9268576	HLA-DRA	1.03283	0.0218608	0.989986	1.07568	0.139465	0.786175	1	19061	583270	66.3616	5.94559	0.00830822	3
571.81	Portal hypertension	digestive	rs55654108	PDCL3P4	1.04019	0.0266717	0.987918	1.09247	0.139541	0.786175	1	3376	605646	43.6106	3.54677	0.00322885	3
291.1	Transient mental disorders due to conditions classified elsewhere	mental disorders	rs9268576	HLA-DRA	1.12865	0.0819087	0.968106	1.28919	0.139543	0.786175	1	1101	559860	0	0.460361	0	2
317	Alcohol-related disorders	mental disorders	rs13179014	SPEF2	0.991986	0.0054462	0.981312	1.00266	0.139585	0.786175	1	124647	463549	0	2.61228	0	4
496	Chronic airway obstruction	respiratory	rs581342	LMNA	0.988548	0.00779701	0.973266	1.00383	0.139605	0.786175	1	120396	456516	70.6874	10.2345	0.000828166	4
198.4	Secondary malignant neoplasm of liver	neoplasms	rs9461128	TMEM14B	1.08849	0.0574002	0.975989	1.201	0.139606	0.786175	1	3189	557897	65.5999	2.90697	0.020044	2
339	Other headache syndromes	neurological	rs10129899	LINC00637	0.991276	0.00593138	0.979651	1.0029	0.139617	0.786175	1	92676	462525	0	1.79778	0	4
610.4	Benign neoplasm of breast	genitourinary	rs76073397	MIR548H2	0.865218	0.098009	0.67312	1.05732	0.139635	0.786175	1	1191	559436	0	0.181012	0	2
706	Diseases of sebaceous glands	dermatologic	rs10774679	OAS3	1.00863	0.00581698	0.997228	1.02003	0.13964	0.786175	1	80150	471118	0	1.48761	0	4
274.2	Crystal arthropathies	endocrine/metabolic	rs72711165	TMEM65	1.14136	0.0895162	0.965909	1.31681	0.139657	0.786175	1	3884	604043	0	0.956018	0	3
224	Benign neoplasm of eye	neoplasms	rs1878527	ANKRD30BL	0.980582	0.0132754	0.954563	1.0066	0.139659	0.786175	1	20432	580245	46.4995	3.73828	0.00182659	3
318	Tobacco use disorder	mental disorders	rs62200027	CASC20	1.00692	0.00467096	0.997767	1.01608	0.139692	0.786175	1	200795	359302	0	1.92726	0	4
592.11	Acute cystitis	genitourinary	rs12809318	FBRSL1	1.05466	0.0360341	0.984035	1.12529	0.139693	0.786175	1	1737	554048	66.9602	3.02665	0.00907082	2
585.3	Chronic renal failure [CKD]	genitourinary	rs11702230	LOC101928126	0.985857	0.00964502	0.966952	1.00476	0.13971	0.786175	1	82071	514155	0	0.813331	0	4
720	Spinal stenosis	musculoskeletal	rs12809318	FBRSL1	0.990119	0.00672354	0.976941	1.0033	0.139712	0.786175	1	56501	534378	62.9557	8.0984	0.000617338	4
416	Cardiomegaly	circulatory system	rs72711165	TMEM65	1.07531	0.0491654	0.978943	1.17167	0.139735	0.786175	1	12563	572799	0	0.688342	0	3
225	Benign neoplasm of brain and other parts of nervous system	neoplasms	rs2277732	DPP9	1.04289	0.0284351	0.987153	1.09862	0.139738	0.786175	1	3515	606629	14.6095	2.34218	0.000939323	3
530.1	Esophagitis, GERD and related diseases	digestive	rs72711165	TMEM65	0.977101	0.0156867	0.946355	1.00785	0.139747	0.786175	1	235985	330873	0	0.357991	0	4
241	Nontoxic nodular goiter	endocrine/metabolic	rs60305836	CDH8	0.978292	0.0148625	0.949162	1.00742	0.139766	0.786175	1	20055	585463	0	1.72204	0	3
586	Other disorders of the kidney and ureters	genitourinary	rs7605877	FOXI3	1.01582	0.0106293	0.994986	1.03665	0.13978	0.786175	1	37710	543811	0	1.45045	0	4
365.1	Open-angle glaucoma	sense organs	rs12809318	FBRSL1	1.00848	0.00571958	0.997271	1.01969	0.139789	0.786175	1	89594	506018	0	1.70305	0	4
703.1	Ingrowing nail	dermatologic	rs4830964	.	0.990095	0.00674189	0.976881	1.00331	0.139806	0.786175	1	32289	558053	42.7845	3.49555	0.000195312	3
751.21	Cystic kidney disease	congenital anomalies	rs77534576	DLX4	1.09514	0.0615553	0.974496	1.21579	0.139812	0.786175	1	7518	594939	22.3197	2.57465	0.00651263	3
574.3	Cholecystitis without cholelithiasis	digestive	rs9577395	ATP11A	0.969981	0.0206429	0.929521	1.01044	0.139812	0.786175	1	8294	597898	8.08333	2.17588	0.000280589	3
519.9	Symptoms involving respiratory system and other chest symptoms	respiratory	rs34488998	NKAIN3	1.07143	0.0467329	0.979838	1.16303	0.139824	0.786175	1	7899	588219	0	0.395535	0	3
426	Cardiac conduction disorders	circulatory system	rs13050728	IFNAR2	0.99107	0.00607554	0.979162	1.00298	0.139838	0.786175	1	81798	476360	0	0.58642	0	4
733	Other disorders of bone and cartilage	musculoskeletal	rs13050728	IFNAR2	0.979724	0.0138747	0.95253	1.00692	0.139841	0.786175	1	13131	574855	0	1.34385	0	3
430	Intracranial hemorrhage	circulatory system	rs13179014	SPEF2	0.967748	0.0222066	0.924223	1.01127	0.139866	0.786175	1	5496	603657	0	1.84181	0	3
523	Gingival and periodontal diseases	digestive	rs35508621	LZTFL1	0.984252	0.0107524	0.963177	1.00533	0.139868	0.786175	1	110058	476543	59.4564	7.39945	0.0018796	4
550.2	Diaphragmatic hernia	digestive	rs76073397	MIR548H2	1.02825	0.0188731	0.991261	1.06524	0.139889	0.786175	1	22866	559097	54.7686	4.42171	0.00558043	3
170.2	Cancer of connective tissue	neoplasms	rs7579014	BCL11A	1.05961	0.0392212	0.982732	1.13648	0.139901	0.786175	1	1562	559411	0	0.0135498	0	2
710.11	Acute osteomyelitis	musculoskeletal	rs505922	ABO	1.02935	0.0195963	0.990941	1.06776	0.139906	0.786175	1	5938	603152	0	0.749749	0	3
618	Genital prolapse	genitourinary	rs7671107	LOC101929161	0.942994	0.0397646	0.865055	1.02093	0.139923	0.786175	1	2105	559005	0	0.0929532	0	2
430.1	Subarachnoid hemorrhage	circulatory system	rs721917	SFTPD	0.931036	0.0484145	0.836143	1.02593	0.139958	0.786175	1	895	560874	78.2465	4.59697	0.0229549	2
573.9	Abnormal serum enzyme levels	digestive	rs11085727	TYK2	1.02905	0.0194033	0.991021	1.06708	0.139962	0.786175	1	7566	585772	8.74953	2.19177	0.000187816	3
415.11	Pulmonary embolism and infarction, acute	circulatory system	rs915823	TMPRSS2	0.975779	0.016613	0.943217	1.00834	0.139966	0.786175	1	13547	594542	0	0.421612	0	3
571.8	Liver abscess and sequelae of chronic liver disease	digestive	rs7605877	FOXI3	1.03904	0.0259495	0.988181	1.0899	0.139971	0.786175	1	6155	601497	0	1.71491	0	3
790	Nonspecific findings on examination of blood	symptoms	rs9577395	ATP11A	1.06588	0.043226	0.981153	1.1506	0.139972	0.786175	1	1857	553235	42.4322	1.73708	0.00617641	2
602	Other disorders of prostate	genitourinary	rs4830964	.	1.01754	0.0117798	0.994449	1.04063	0.139981	0.786175	1	9689	588674	0	0.601041	0	3
362.23	Cystoid macular degeneration of retina	sense organs	rs55654108	PDCL3P4	0.975118	0.0170733	0.941654	1.00858	0.139994	0.786175	1	8521	597087	0	0.629798	0	3
599.4	Urinary incontinence	genitourinary	rs9461128	TMEM14B	1.02594	0.017351	0.991929	1.05994	0.140003	0.786175	1	35322	557992	44.0343	5.36043	0.00198138	4
857	Mechanical complication of unspecified genitourinary device, implant, and graft	injuries & poisonings	rs3746539	PTPRT	1.04026	0.0267472	0.987836	1.09269	0.140017	0.786175	1	3294	603777	43.8233	3.5602	0.00301042	3
458	Hypotension	circulatory system	rs35508621	LZTFL1	0.978319	0.0148539	0.949205	1.00743	0.140023	0.786175	1	46021	527396	0	2.48173	0	4
523	Gingival and periodontal diseases	digestive	rs732990	CIB4	0.99251	0.00509489	0.982524	1.0025	0.140028	0.786175	1	110058	476543	0	0.584207	0	4
726.1	Enthesopathy	musculoskeletal	rs505922	ABO	1.0096	0.0064752	0.99691	1.02229	0.140035	0.786175	1	61480	500711	0	0.684569	0	4
362.26	Macular puckering of retina	sense organs	rs34488998	NKAIN3	1.04188	0.0278026	0.987387	1.09637	0.140037	0.786175	1	22397	583216	0	0.362369	0	4
507	Pleurisy; pleural effusion	respiratory	rs581342	LMNA	0.975069	0.0171092	0.941535	1.0086	0.140042	0.786175	1	19689	570791	58.3204	4.79851	0.00153015	3
751.1	Congenital anomalies of genital organs	congenital anomalies	rs915823	TMPRSS2	1.07136	0.0467093	0.979806	1.16291	0.140047	0.786175	1	1584	556035	0	0.111238	0	2
038	Septicemia	infectious diseases	rs7605877	FOXI3	1.01876	0.0125957	0.994073	1.04345	0.140048	0.786175	1	26613	567057	0	1.79648	0	3
401.22	Hypertensive chronic kidney disease	circulatory system	rs117169628	SLC22A31	0.982678	0.0118423	0.959467	1.00589	0.140067	0.786175	1	46116	550594	0	2.12364	0	4
450	Noninfectious disorders of lymphatic channels	circulatory system	rs915823	TMPRSS2	1.03708	0.0246787	0.988715	1.08546	0.140076	0.786175	1	5845	600931	38.6122	3.25798	0.00262914	3
704.8	Other specified diseases of hair and hair follicles	dermatologic	rs1878527	ANKRD30BL	0.976881	0.0158522	0.945811	1.00795	0.140076	0.786175	1	14170	573332	0	1.47636	0	3
586	Other disorders of the kidney and ureters	genitourinary	rs505922	ABO	0.988138	0.0080878	0.972285	1.00399	0.140083	0.786175	1	37710	543811	0	2.96724	0	4
300.13	Phobia	mental disorders	rs10774679	OAS3	1.05089	0.0336394	0.984952	1.11682	0.140095	0.786175	1	2071	606769	19.6896	2.49034	0.00113692	3
456	Chronic venous insufficiency [CVI]	circulatory system	rs1878527	ANKRD30BL	0.983613	0.011199	0.961663	1.00556	0.140101	0.786175	1	29247	561859	0	1.77777	0	3
740.11	Osteoarthrosis, localized, primary	musculoskeletal	rs35508621	LZTFL1	0.983971	0.0109525	0.962504	1.00544	0.140106	0.786175	1	96172	474103	46.0569	5.56142	0.00162195	4
378	Strabismus and other disorders of binocular eye movements	sense organs	rs117169628	SLC22A31	0.975603	0.016741	0.942791	1.00842	0.140108	0.786175	1	19034	587694	0	1.73575	0	4
627.2	Symptomatic menopause	genitourinary	rs1878527	ANKRD30BL	1.03393	0.0226193	0.989597	1.07826	0.140156	0.786363	1	10734	595974	0	0.46297	0	3
496	Chronic airway obstruction	respiratory	rs7579014	BCL11A	0.992415	0.00516184	0.982298	1.00253	0.140194	0.7865	1	120396	456516	0	1.37963	0	4
572	Ascites (non malignant)	digestive	rs505922	ABO	1.03094	0.0206571	0.990448	1.07142	0.140235	0.786612	1	5368	601964	0	0.0198706	0	3
252	Disorders of parathyroid gland	endocrine/metabolic	rs61667602	CRHR1	1.03128	0.0208867	0.990347	1.07222	0.140244	0.786612	1	7788	599953	0	1.16194	0	3
733.8	Malunion and nonunion of fracture	musculoskeletal	rs61667602	CRHR1	1.05157	0.034092	0.984745	1.11839	0.140258	0.786612	1	2663	556506	3.67859	1.03819	0.000331031	2
365.1	Open-angle glaucoma	sense organs	rs732990	CIB4	0.991753	0.00561539	0.980747	1.00276	0.14028	0.786656	1	89594	506018	32.2167	4.42587	9.50837e-05	4
375.1	Dry eyes	sense organs	rs67579710	THBS3	1.01069	0.0072088	0.996558	1.02482	0.140322	0.786755	1	111344	438213	0	2.58372	0	4
594.1	Calculus of kidney	genitourinary	rs13050728	IFNAR2	1.01226	0.0082669	0.996061	1.02847	0.140336	0.786755	1	38440	561965	11.4961	3.38968	8.39082e-05	4
041.1	Staphylococcus infections	infectious diseases	rs11085727	TYK2	1.02269	0.0152157	0.992867	1.05251	0.140341	0.786755	1	11870	584943	0	1.7487	0	3
204	Leukemia	neoplasms	rs581342	LMNA	1.03937	0.0261889	0.988038	1.0907	0.140372	0.786802	1	7603	602544	0	0.703672	0	3
599.9	Other abnormality of urination	genitourinary	rs1405655	NR1H2	1.016	0.0107689	0.994897	1.03711	0.140378	0.786802	1	21284	560977	0	1.18331	0	3
527	Diseases of the salivary glands	digestive	rs111837807	CCHCR1	0.964318	0.0246484	0.916007	1.01263	0.140453	0.787144	1	11711	583677	0	0.0966695	0	3
008.52	Intestinal infection due to C. difficile	infectious diseases	rs11702230	LOC101928126	0.953357	0.0324089	0.889835	1.01688	0.140519	0.787428	1	5721	601721	0	0.656989	0	3
401.22	Hypertensive chronic kidney disease	circulatory system	rs7579014	BCL11A	0.98878	0.00765625	0.973773	1.00379	0.140535	0.787432	1	46116	550594	0	2.14525	0	4
202.2	Non-Hodgkins lymphoma	neoplasms	rs35705950	MUC5B	1.04373	0.0290433	0.986807	1.10066	0.140548	0.787432	1	6841	602856	0	1.24006	0	3
741.1	Ankylosis of joint	musculoskeletal	rs117169628	SLC22A31	1.1254	0.0801713	0.96826	1.28253	0.14061	0.787472	1	814	560252	0	0.000219878	0	2
371	Inflammation of the eye	sense organs	rs3746539	PTPRT	1.00908	0.00613246	0.997057	1.0211	0.140629	0.787472	1	73891	485993	0	2.21211	0	4
261.41	Rickets or osteomalacia	endocrine/metabolic	rs11085727	TYK2	1.09538	0.0618332	0.97419	1.21658	0.140647	0.787472	1	762	561047	0	0.0100971	0	2
474.1	Acute tonsillitis	respiratory	rs10774679	OAS3	1.06189	0.0407611	0.982001	1.14178	0.140671	0.787472	1	1451	605706	45.7522	3.68679	0.00472109	3
509.8	Dependence on respirator [Ventilator] or supplemental oxygen	respiratory	rs12567716	FOXD2	1.03561	0.0237517	0.989059	1.08217	0.140672	0.787472	1	10103	591742	0	0.9281	0	3
965.1	Opiates and related narcotics causing adverse effects in therapeutic use	injuries & poisonings	rs72711165	TMEM65	1.22736	0.139058	0.954809	1.49992	0.140683	0.787472	1	1536	555663	0	0.0330986	0	2
585.34	Chronic Kidney Disease, Stage IV	genitourinary	rs12809318	FBRSL1	0.980779	0.0131744	0.954957	1.0066	0.140697	0.787472	1	13865	593655	0	0.904882	0	3
593	Hematuria	genitourinary	rs60305836	CDH8	0.985902	0.00963827	0.967011	1.00479	0.140722	0.787472	1	51862	533577	33.1774	4.4895	0.000282623	4
367.4	NA	NA	rs72711165	TMEM65	1.0258	0.0172919	0.991907	1.05969	0.14073	0.787472	1	278972	252753	0	1.63047	0	4
250.14	Type 1 diabetes with neurological manifestations	endocrine/metabolic	rs117169628	SLC22A31	0.950672	0.0343416	0.883363	1.01798	0.140747	0.787472	1	4551	602708	87.8159	16.4149	0.0850398	3
931	Contact dermatitis and other eczema due to plants [except food]	dermatologic	rs55654108	PDCL3P4	0.951119	0.0340228	0.884435	1.0178	0.140751	0.787472	1	2068	553234	83.8417	6.18877	0.0294293	2
625.1	Dyspareunia	genitourinary	rs7605877	FOXI3	0.926197	0.0520504	0.824178	1.02822	0.140759	0.787472	1	1467	559297	0	0.0207686	0	2
395.2	Nonrheumatic aortic valve disorders	circulatory system	rs9367106	LOC100505711	0.954819	0.0313884	0.893298	1.01634	0.140767	0.787472	1	21302	576604	0	0.100796	0	3
686	Other local infections of skin and subcutaneous tissue	dermatologic	rs11234800	ME3	0.958885	0.0285039	0.903017	1.01475	0.140771	0.787472	1	6199	584468	64.7456	5.67304	0.0165453	3
293.1	Swelling, mass, or lump in head and neck [Space-occupying lesion, intracranial NOS]	mental disorders	rs77534576	DLX4	1.07411	0.0485373	0.978976	1.16924	0.140771	0.787472	1	12167	578803	0	1.79328	0	3
053.1	Herpes zoster with nervous system complications	infectious diseases	rs9367106	LOC100505711	0.892396	0.0772963	0.740896	1.0439	0.140795	0.787525	1	2792	606938	0	0.299583	0	3
395.2	Nonrheumatic aortic valve disorders	circulatory system	rs9461128	TMEM14B	1.04341	0.0288552	0.98685	1.09996	0.140878	0.787907	1	21302	576604	33.8714	3.02441	0.00169714	3
313.2	Tics and stuttering	mental disorders	rs12567716	FOXD2	0.892297	0.0773978	0.740597	1.044	0.140926	0.787907	1	1093	560495	0	0.266833	0	2
420	Carditis	circulatory system	rs9497053	UTRN	0.972884	0.0186717	0.936288	1.00948	0.140943	0.787907	1	9095	591931	55.2239	4.46667	0.00169272	3
429.3	Symptoms involving cardiovascular system	circulatory system	rs62200027	CASC20	1.02918	0.0195389	0.990888	1.06748	0.140953	0.787907	1	6872	586061	0	0.590551	0	3
726.3	Bursitis	musculoskeletal	rs76073397	MIR548H2	0.967915	0.0221522	0.924497	1.01133	0.140983	0.787907	1	18363	571643	86.5854	14.9091	0.0379149	3
522.5	Periapical abscess	digestive	rs35508621	LZTFL1	1.05165	0.0342115	0.984599	1.11871	0.140988	0.787907	1	8374	582783	0	1.33041	0	3
300.8	Acute reaction to stress	mental disorders	rs34488998	NKAIN3	1.09039	0.0587871	0.975171	1.20562	0.141	0.787907	1	5194	594854	74.6935	7.9031	0.0537575	3
440.22	Atherosclerosis of native arteries of the extremities with intermittent claudication	circulatory system	rs7579014	BCL11A	1.02092	0.0140618	0.993354	1.04848	0.141008	0.787907	1	12369	588205	27.7364	2.76765	0.000395513	3
529	Diseases and other conditions of the tongue	digestive	rs10129899	LINC00637	0.949901	0.0349161	0.881465	1.01834	0.141011	0.787907	1	2036	555231	0	0.0462633	0	2
573.9	Abnormal serum enzyme levels	digestive	rs34488998	NKAIN3	0.926563	0.0518165	0.825002	1.02812	0.141022	0.787907	1	7566	585772	0	0.885071	0	3
627.4	Premenopausal menorrhagia	genitourinary	rs3746539	PTPRT	1.09223	0.0599382	0.974751	1.20971	0.141057	0.787907	1	709	560451	8.13413	1.08854	0.000749184	2
695.42	Systemic lupus erythematosus	dermatologic	rs766826	ELF5	0.938996	0.0427651	0.855176	1.02282	0.141061	0.787907	1	1648	560283	0	0.0158158	0	2
536.3	Gastroparesis	digestive	rs9367106	LOC100505711	1.09144	0.059447	0.97492	1.20795	0.141076	0.787907	1	3682	605574	42.0591	3.45179	0.00786799	3
962	Poisoning by hormones and synthetic substitutes	injuries & poisonings	rs11234800	ME3	0.919985	0.0566652	0.808921	1.03105	0.141083	0.787907	1	1670	555514	62.3973	2.65938	0.0623604	2
706.2	Sebaceous cyst	dermatologic	rs77534576	DLX4	1.04126	0.0274734	0.98741	1.09511	0.141134	0.787907	1	41566	539854	0	0.540294	0	4
204.12	Lymphoid leukemia, chronic	neoplasms	rs35705950	MUC5B	1.06484	0.0426923	0.981161	1.14851	0.141152	0.787907	1	2986	559081	40.6132	1.68388	0.0326668	2
609	Male infertility and abnormal spermatozoa	genitourinary	rs76073397	MIR548H2	0.926961	0.0515426	0.825938	1.02798	0.141162	0.787907	1	3456	604160	0	0.733255	0	3
216.1	Screening for malignant neoplasms of the skin	neoplasms	rs12809318	FBRSL1	1.01886	0.0126951	0.993973	1.04374	0.141174	0.787907	1	14100	572720	0	1.94686	0	3
275.51	Hypocalcemia	endocrine/metabolic	rs732990	CIB4	0.956495	0.0302296	0.897244	1.01574	0.14118	0.787907	1	2434	555343	0	0.42833	0	2
378.5	Paralytic strabismus	sense organs	rs11702230	LOC101928126	0.936634	0.0444908	0.849432	1.02384	0.141193	0.787907	1	3025	607457	0	0.383737	0	3
355.1	Chronic pain syndrome	neurological	rs12809318	FBRSL1	1.01277	0.00862515	0.995866	1.02968	0.141193	0.787907	1	32894	566145	0	2.14869	0	4
580.31	Nephritis and nephropathy in diseases classified elsewhere	genitourinary	rs9268576	HLA-DRA	1.06516	0.0429072	0.981066	1.14926	0.141214	0.787907	1	3886	604287	0	1.4056	0	3
389.2	Conductive hearing loss	sense organs	rs76073397	MIR548H2	1.04875	0.0323501	0.985339	1.11215	0.141227	0.787907	1	7440	593982	40.3368	3.35215	0.00942289	3
337	Disorders of the autonomic nervous system	neurological	rs11085727	TYK2	0.980673	0.0132661	0.954671	1.00667	0.141254	0.787907	1	15888	577360	48.9136	3.91493	0.00150019	3
320	Meningitis	neurological	rs11234800	ME3	0.902857	0.0694733	0.766689	1.03902	0.141307	0.787907	1	1140	560115	0	0.926616	0	2
362.21	Macular degeneration, dry	sense organs	rs55654108	PDCL3P4	0.985629	0.00984096	0.966341	1.00492	0.141322	0.787907	1	27313	572465	0	1.2162	0	3
352	Disorders of other cranial nerves	neurological	rs9497053	UTRN	1.02734	0.0183404	0.991396	1.06329	0.141334	0.787907	1	9002	593790	0	0.626845	0	3
362.31	Separation of retinal layers	sense organs	rs62200027	CASC20	1.05023	0.0333209	0.984918	1.11554	0.141358	0.787907	1	2356	607551	0	1.33783	0	3
858	Complication of internal orthopedic device	injuries & poisonings	rs55654108	PDCL3P4	0.976257	0.0163403	0.94423	1.00828	0.141407	0.787907	1	9226	596108	17.5122	2.4246	0.000304285	3
523.3	Periodontitis (acute or chronic)	digestive	rs732990	CIB4	0.990229	0.00667704	0.977142	1.00332	0.141409	0.787907	1	57556	532126	0	0.213313	0	4
153.2	Colon cancer	neoplasms	rs10774679	OAS3	0.979072	0.0143826	0.950882	1.00726	0.141415	0.787907	1	11270	595725	0	1.23399	0	3
510	Other diseases of lung	respiratory	rs61667602	CRHR1	0.982907	0.0117239	0.959928	1.00589	0.141416	0.787907	1	24641	558221	0	0.257108	0	3
714.1	Rheumatoid arthritis	musculoskeletal	rs72711165	TMEM65	0.922309	0.0549985	0.814512	1.03011	0.141428	0.787907	1	13017	592985	0	1.1471	0	3
793	NA	NA	rs9577395	ATP11A	0.947351	0.0367818	0.875258	1.01944	0.14144	0.787907	1	2717	597347	0	0.988875	0	3
580.12	Non-proliferative glomerulonephritis	genitourinary	rs7671107	LOC101929161	0.919536	0.0570488	0.807721	1.03135	0.141448	0.787907	1	899	561186	0	0.200057	0	2
290.16	Vascular dementia	mental disorders	rs11702230	LOC101928126	1.05036	0.0334152	0.984866	1.11585	0.141462	0.787907	1	5417	603065	0	0.712921	0	3
535	Gastritis and duodenitis	digestive	rs4830964	.	0.990132	0.00674481	0.976912	1.00335	0.141467	0.787907	1	32840	543572	0	0.895916	0	4
577.1	Acute pancreatitis	digestive	rs1405655	NR1H2	0.978218	0.014978	0.948861	1.00758	0.141473	0.787907	1	10805	595728	18.1379	2.44313	0.000193724	3
587	Kidney replaced by transpant	genitourinary	rs915823	TMPRSS2	0.938345	0.0432816	0.853513	1.02318	0.141479	0.787907	1	2148	609615	27.0404	2.74124	0.00262346	3
290.11	Alzheimer's disease	mental disorders	rs111837807	CCHCR1	0.945949	0.0377948	0.871871	1.02003	0.1415	0.787907	1	5055	604318	0	0.344801	0	3
594.2	Calculus of lower urinary tract	genitourinary	rs35705950	MUC5B	1.06114	0.0403635	0.982026	1.14025	0.141507	0.787907	1	3411	605620	64.685	5.66332	0.0408281	3
790	Nonspecific findings on examination of blood	symptoms	rs9268576	HLA-DRA	1.09712	0.0630428	0.973553	1.22068	0.141508	0.787907	1	1857	553235	23.6764	1.31021	0.00257679	2
705	Disorders of sweat glands	dermatologic	rs13179014	SPEF2	0.966038	0.0235032	0.919972	1.0121	0.141533	0.787907	1	5155	597842	0	1.62143	0	3
871	Open wounds of extremities	injuries & poisonings	rs3746539	PTPRT	1.01289	0.00871617	0.995811	1.02998	0.141581	0.787907	1	32654	536958	0	1.16054	0	3
275.1	Disorders of iron metabolism	hematopoietic	rs1405655	NR1H2	0.959621	0.028042	0.904659	1.01458	0.141612	0.787907	1	3163	557027	0	0.94092	0	2
375.2	Epiphora	sense organs	rs9577395	ATP11A	1.05944	0.0392816	0.982443	1.13643	0.141618	0.787907	1	2211	557148	37.8059	1.60787	0.00461856	2
217	Vascular hamartomas and non-neoplastic nevi	neoplasms	rs11234800	ME3	0.973141	0.0185238	0.936835	1.00945	0.141619	0.787907	1	12965	568433	0	0.0126901	0	3
686.3	Pilonidal cyst	dermatologic	rs35508621	LZTFL1	1.10719	0.0692819	0.971396	1.24298	0.141641	0.787907	1	1747	559396	0	0.00189799	0	2
452	Other venous embolism and thrombosis	circulatory system	rs732990	CIB4	0.987615	0.00848069	0.970993	1.00424	0.141689	0.787907	1	32528	564092	0	0.572961	0	3
1011	NA	NA	rs55654108	PDCL3P4	0.980094	0.0136829	0.953275	1.00691	0.141696	0.787907	1	13278	575053	0	1.35616	0	3
386	Vertiginous syndromes and other disorders of vestibular system	sense organs	rs7671107	LOC101929161	0.981278	0.0128614	0.95607	1.00649	0.141705	0.787907	1	19844	577916	67.1491	9.13216	0.00222813	4
840.1	Muscle/tendon sprain	injuries & poisonings	rs117169628	SLC22A31	0.905985	0.0671911	0.77429	1.03768	0.141716	0.787907	1	1233	558360	0	0.349941	0	2
136	Other infectious and parasitic diseases	infectious diseases	rs72711165	TMEM65	0.891591	0.0780921	0.73853	1.04465	0.141726	0.787907	1	5645	591509	0	0.429042	0	3
964.1	Anticoagulants causing adverse effects	injuries & poisonings	rs61667602	CRHR1	1.07523	0.0493617	0.978477	1.17197	0.141732	0.787907	1	1257	557914	0	0.303667	0	2
291.4	Specific nonpsychotic mental disorders due to brain damage	mental disorders	rs117169628	SLC22A31	0.952966	0.0327867	0.888705	1.01723	0.141734	0.787907	1	5066	601557	0	0.286317	0	3
711	Arthropathy associated with infections	musculoskeletal	rs11085727	TYK2	1.0379	0.0253229	0.988272	1.08754	0.141781	0.787907	1	4253	603165	0	0.322362	0	3
327.32	Obstructive sleep apnea	neurological	rs55654108	PDCL3P4	0.993293	0.00458037	0.984316	1.00227	0.141786	0.787907	1	167757	422040	0	2.60706	0	4
578.1	Hematemesis	digestive	rs11085727	TYK2	0.955984	0.030641	0.895927	1.01604	0.141809	0.787907	1	3089	604238	54.6398	4.40915	0.00597499	3
686	Other local infections of skin and subcutaneous tissue	dermatologic	rs1405655	NR1H2	0.971349	0.0197881	0.932564	1.01013	0.141821	0.787907	1	6199	584468	0	0.173358	0	3
574.3	Cholecystitis without cholelithiasis	digestive	rs4830964	.	1.01912	0.0128947	0.993849	1.0444	0.141847	0.787907	1	8294	597898	0	0.309772	0	3
300	Anxiety disorders	mental disorders	rs9497053	UTRN	1.00717	0.00486655	0.997636	1.01671	0.14185	0.787907	1	259668	316997	45.2067	5.47512	0.00010693	4
773	NA	NA	rs35508621	LZTFL1	0.98658	0.00919792	0.968552	1.00461	0.14185	0.787907	1	171144	343819	47.7621	5.74296	0.00108626	4
738.4	Acquired spondylolisthesis	musculoskeletal	rs9497053	UTRN	0.967402	0.0225618	0.923181	1.01162	0.141863	0.787907	1	6185	595821	0	0.329026	0	3
155	Cancer of liver and intrahepatic bile duct	neoplasms	rs581342	LMNA	1.04987	0.0331311	0.984933	1.11481	0.141863	0.787907	1	4450	606208	0	0.0784451	0	3
286.2	Encounter for long-term (current) use of anticoagulants	hematopoietic	rs10774679	OAS3	1.0106	0.00717721	0.99653	1.02466	0.14191	0.787907	1	49761	550412	0	1.27952	0	3
366.1	Nonsenile Cataract	sense organs	rs34488998	NKAIN3	0.918477	0.057906	0.804981	1.03197	0.141952	0.787907	1	5555	597345	0	1.87612	0	3
297	Suicidal ideation or attempt	mental disorders	rs10774679	OAS3	0.987112	0.00883339	0.969798	1.00443	0.141965	0.787907	1	32149	566097	38.1778	4.85263	0.000286254	4
041.9	Infection with drug-resistant microorganisms	infectious diseases	rs62200027	CASC20	1.05934	0.0392574	0.982398	1.13629	0.141979	0.787907	1	1735	556960	83.1915	5.94939	0.0431662	2
721	Spondylosis and allied disorders	musculoskeletal	rs7579014	BCL11A	0.991557	0.00577474	0.980238	1.00288	0.14202	0.787907	1	85503	480154	0	0.655412	0	4
277.4	Disorders of bilirubin excretion	endocrine/metabolic	rs7579014	BCL11A	0.957239	0.0297647	0.8989	1.01558	0.142033	0.787907	1	2689	604780	0	1.60501	0	3
110.13	Dermatophytosis of the body	infectious diseases	rs11702230	LOC101928126	1.0385	0.0257308	0.988069	1.08893	0.142046	0.787907	1	8773	580901	0	0.570076	0	3
374.3	Ptosis of eyelid	sense organs	rs117169628	SLC22A31	0.971674	0.0195717	0.933314	1.01003	0.142056	0.787907	1	13584	589983	18.1553	2.44365	0.00103287	3
480.3	Pneumonia due to fungus (mycoses)	respiratory	rs13179014	SPEF2	1.06382	0.0421363	0.98123	1.1464	0.142059	0.787907	1	1455	557409	0	0.892951	0	2
281.13	Folate-deficiency anemia	hematopoietic	rs9461128	TMEM14B	1.12241	0.0786587	0.968244	1.27659	0.142064	0.787907	1	1111	559841	77.8979	4.52446	0.0966567	2
454	Varicose veins	circulatory system	rs915823	TMPRSS2	0.981395	0.012792	0.956323	1.00647	0.142075	0.787907	1	23158	576838	0	1.26827	0	4
272.12	Hyperglyceridemia	endocrine/metabolic	rs13179014	SPEF2	0.983972	0.0110062	0.9624	1.00554	0.142094	0.787907	1	22350	579210	26.1419	4.06184	0.000398247	4
728.71	Contracture of palmar fascia [Dupuytren's disease]	musculoskeletal	rs117169628	SLC22A31	0.962979	0.0256971	0.912613	1.01335	0.1421	0.787907	1	7243	600690	0	0.239099	0	3
313.2	Tics and stuttering	mental disorders	rs61667602	CRHR1	1.0817	0.0534992	0.976843	1.18656	0.142111	0.787907	1	1093	560495	0	0.0299234	0	2
931	Contact dermatitis and other eczema due to plants [except food]	dermatologic	rs9497053	UTRN	1.05946	0.0393505	0.982337	1.13659	0.142126	0.787907	1	2068	553234	0	0.65768	0	2
185	Cancer of prostate	neoplasms	rs9461128	TMEM14B	1.02094	0.0141202	0.993268	1.04862	0.142133	0.787907	1	57154	554582	54.4426	6.58509	0.00227096	4
588.2	Secondary hyperparathyroidism (of renal origin)	genitourinary	rs111837807	CCHCR1	0.95632	0.0304263	0.896685	1.01596	0.142136	0.787907	1	8182	600436	27.1266	2.74449	0.00132942	3
270.3	Disorders of plasma protein metabolism	endocrine/metabolic	rs7579014	BCL11A	1.02684	0.0180455	0.991473	1.06221	0.142138	0.787907	1	7453	599353	0	0.382863	0	3
428.2	Heart failure NOS	circulatory system	rs9577395	ATP11A	1.03711	0.0248204	0.988457	1.08575	0.142138	0.787907	1	5720	597584	0	0.167242	0	3
535	Gastritis and duodenitis	digestive	rs9268576	HLA-DRA	1.02332	0.0157055	0.992539	1.0541	0.142141	0.787907	1	32840	543572	0	1.01599	0	4
447.1	Stricture of artery	circulatory system	rs7579014	BCL11A	1.07045	0.0463828	0.979545	1.16137	0.142141	0.787907	1	1115	557395	45.4125	1.83192	0.0060889	2
536.3	Gastroparesis	digestive	rs7671107	LOC101929161	0.958526	0.0288602	0.90196	1.01509	0.142184	0.787907	1	3682	605574	0	0.078854	0	3
386.9	Dizziness and giddiness (Light-headedness and vertigo)	sense organs	rs117169628	SLC22A31	0.986807	0.00904932	0.969071	1.00454	0.142218	0.787907	1	76087	475186	0	2.13288	0	4
430.2	Intracerebral hemorrhage	circulatory system	rs35705950	MUC5B	0.912943	0.0620644	0.791297	1.03459	0.142231	0.787907	1	1821	559188	45.6342	1.83939	0.0199952	2
429.2	Abnormal function study of cardiovascular system	circulatory system	rs13179014	SPEF2	0.970163	0.0206412	0.929707	1.01062	0.142242	0.787907	1	6259	588414	0	0.0400943	0	3
713.5	Arthropathy associated with neurological disorders	musculoskeletal	rs915823	TMPRSS2	0.938213	0.043461	0.853029	1.0234	0.142243	0.787907	1	1927	559778	9.23659	1.10177	0.000986838	2
508	Pulmonary collapse; interstitial and compensatory emphysema	respiratory	rs9268576	HLA-DRA	1.04426	0.0295123	0.986415	1.1021	0.142251	0.787907	1	9268	580615	58.8684	4.86244	0.00505505	3
802	Fracture of pelvis	injuries & poisonings	rs1405655	NR1H2	0.946012	0.0378209	0.871883	1.02014	0.142254	0.787907	1	1717	559889	0	0.0200929	0	2
962	Poisoning by hormones and synthetic substitutes	injuries & poisonings	rs732990	CIB4	1.0548	0.0363544	0.983541	1.12605	0.142265	0.787907	1	1670	555514	0	0.102211	0	2
070	Viral hepatitis	infectious diseases	rs1878527	ANKRD30BL	0.985267	0.0101155	0.965441	1.00509	0.142296	0.787907	1	38388	574522	0	1.61084	0	4
155	Cancer of liver and intrahepatic bile duct	neoplasms	rs721917	SFTPD	1.03222	0.0216115	0.989859	1.07458	0.142305	0.787907	1	4450	606208	0	0.377406	0	3
374.1	Ectropion or entropion	sense organs	rs35705950	MUC5B	0.962349	0.0261565	0.911083	1.01362	0.142311	0.787907	1	8816	596282	26.7244	2.72942	0.0045594	3
760	Back pain	symptoms	rs721917	SFTPD	1.00583	0.00396038	0.998065	1.01359	0.142335	0.787907	1	304434	249880	0	0.470644	0	4
562.1	Diverticulosis	digestive	rs60305836	CDH8	0.986881	0.00900119	0.969238	1.00452	0.142337	0.787907	1	63769	482569	0	0.798082	0	4
428	Congestive heart failure; nonhypertensive	circulatory system	rs581342	LMNA	0.986375	0.00935108	0.968046	1.0047	0.142344	0.787907	1	70790	523251	0	2.28574	0	4
521.1	Dental caries	digestive	rs34488998	NKAIN3	0.979476	0.0141351	0.951772	1.00718	0.14236	0.787907	1	127865	456119	0	1.67563	0	4
785	Abdominal pain	symptoms	rs9497053	UTRN	1.00838	0.00568718	0.997231	1.01952	0.142384	0.787907	1	125362	412331	0	0.184403	0	4
377.3	Optic neuritis/neuropathy	sense organs	rs111837807	CCHCR1	0.948368	0.0361398	0.877534	1.0192	0.142411	0.787907	1	5581	600437	0	0.650374	0	3
565.1	Anal and rectal polyp	digestive	rs10129899	LINC00637	1.03564	0.0238715	0.988847	1.08242	0.142426	0.787907	1	4352	588805	0	0.520363	0	3
282.8	Other hemoglobinopathies	hematopoietic	rs55654108	PDCL3P4	1.05944	0.0393672	0.982279	1.1366	0.142465	0.787907	1	1663	559309	0	0.626701	0	2
465	Acute upper respiratory infections of multiple or unspecified sites	respiratory	rs60305836	CDH8	1.01047	0.00710338	0.996549	1.02439	0.142493	0.787907	1	109544	406073	0	1.57315	0	4
300.8	Acute reaction to stress	mental disorders	rs67579710	THBS3	0.957982	0.02927	0.900613	1.01535	0.142494	0.787907	1	5194	594854	24.9626	2.66534	0.00106097	3
451.2	Phlebitis and thrombophlebitis of lower extremities	circulatory system	rs62200027	CASC20	0.952487	0.0331925	0.88743	1.01754	0.142499	0.787907	1	2438	555776	0	0.635439	0	2
401	Hypertension	circulatory system	rs61667602	CRHR1	1.00906	0.00614709	0.997007	1.0211	0.142521	0.787907	1	432480	155932	74.9245	11.9639	0.00125244	4
711.1	Pyogenic arthritis	musculoskeletal	rs7579014	BCL11A	1.04392	0.0293143	0.986468	1.10138	0.142533	0.787907	1	2814	606659	0	0.617216	0	3
290.2	Delirium due to conditions classified elsewhere	mental disorders	rs13179014	SPEF2	0.971455	0.019749	0.932747	1.01016	0.14254	0.787907	1	6840	596244	39.1217	3.28524	0.00166053	3
597	Other disorders of urethra and urinary tract	genitourinary	rs60305836	CDH8	0.962868	0.0258044	0.912291	1.01344	0.142542	0.787907	1	6648	599987	56.0213	4.54766	0.00348853	3
382	Otalgia	sense organs	rs3746539	PTPRT	1.02327	0.0156895	0.992522	1.05402	0.142545	0.787907	1	9761	575141	2.31252	2.04735	2.9288e-05	3
561.1	NA	NA	rs12567716	FOXD2	0.984483	0.0106654	0.963579	1.00539	0.142563	0.787907	1	57479	504585	0	0.832695	0	4
191.1	Cancer of brain and nervous system	neoplasms	rs72711165	TMEM65	1.22536	0.138603	0.953696	1.49702	0.142568	0.787907	1	1551	559511	67.161	3.04516	0.103043	2
189.1	Cancer of kidney and renal pelvis	neoplasms	rs721917	SFTPD	1.02389	0.0161035	0.992329	1.05545	0.1426	0.787907	1	8068	601996	0	0.371041	0	3
590	Pyelonephritis	genitourinary	rs13179014	SPEF2	1.03836	0.0256756	0.988037	1.08868	0.142618	0.787907	1	3962	602684	0	0.390273	0	3
705.1	Dyshidrosis	dermatologic	rs35705950	MUC5B	1.08063	0.0528958	0.976958	1.18431	0.142637	0.787907	1	2256	605754	0	1.44964	0	3
297.1	Suicidal ideation	mental disorders	rs766826	ELF5	0.984581	0.0105995	0.963806	1.00536	0.142642	0.787907	1	26966	577720	0	0.263344	0	4
964.1	Anticoagulants causing adverse effects	injuries & poisonings	rs7605877	FOXI3	0.918234	0.0581881	0.804185	1.03228	0.142653	0.787907	1	1257	557914	0	0.549702	0	2
496.1	Emphysema	respiratory	rs60869999	MYO1C	1.0234	0.0157801	0.992471	1.05433	0.142705	0.787907	1	12469	585112	0	0.0136381	0	3
558	Noninfectious gastroenteritis	digestive	rs35705950	MUC5B	0.972728	0.0188638	0.935755	1.0097	0.142705	0.787907	1	18616	558100	19.4347	2.48246	0.000793842	3
695.42	Systemic lupus erythematosus	dermatologic	rs61667602	CRHR1	0.930143	0.0494056	0.833308	1.02698	0.142714	0.787907	1	1648	560283	0	0.637048	0	2
523.31	Acute periodontitis	digestive	rs581342	LMNA	0.98365	0.0112469	0.961606	1.00569	0.142716	0.787907	1	37937	557134	0	0.492608	0	4
366.2	Senile cataract	sense organs	rs3746539	PTPRT	1.00684	0.00464882	0.997725	1.01595	0.142732	0.787907	1	261100	299188	0	0.677863	0	4
871.1	Open wound of hand except finger(s)	injuries & poisonings	rs9461128	TMEM14B	0.907952	0.0658874	0.778813	1.03709	0.142761	0.787907	1	3158	598882	0	0.887103	0	3
350.1	Abnormal involuntary movements	neurological	rs9577395	ATP11A	1.01847	0.0124908	0.993993	1.04296	0.142761	0.787907	1	22340	564381	0	0.426276	0	3
599.2	Retention of urine	genitourinary	rs13179014	SPEF2	1.01407	0.00953612	0.995383	1.03276	0.142763	0.787907	1	30337	554427	0	0.278311	0	3
580	Nephritis; nephrosis; renal sclerosis	genitourinary	rs72711165	TMEM65	1.08696	0.0568974	0.975443	1.19848	0.142769	0.787907	1	9175	594378	0	0.517736	0	3
772	Symptoms of the muscles	symptoms	rs55654108	PDCL3P4	1.04451	0.0297144	0.98627	1.10275	0.142771	0.787907	1	2737	602133	0	0.977033	0	3
364.1	Corneal opacity	sense organs	rs12567716	FOXD2	0.964949	0.0243469	0.917229	1.01267	0.142786	0.787907	1	10254	590672	0	0.257837	0	3
340	Migraine	neurological	rs1405655	NR1H2	1.01161	0.00787583	0.996172	1.02705	0.142787	0.787907	1	46020	554647	27.9212	4.16211	0.00014072	4
770	Myalgia and myositis unspecified	symptoms	rs1405655	NR1H2	1.01231	0.00834903	0.995946	1.02867	0.142813	0.787907	1	37517	545107	56.5267	6.90078	0.000559719	4
481	Influenza	respiratory	rs12809318	FBRSL1	0.973522	0.0183132	0.937629	1.00942	0.142839	0.787907	1	6960	583050	57.3156	4.68555	0.00214219	3
470	Septal Deviations/Turbinate Hypertrophy	respiratory	rs9577395	ATP11A	1.02069	0.0139767	0.993296	1.04808	0.142851	0.787907	1	17794	581654	72.2429	7.20537	0.00359434	3
371.1	Uveitis, noninfectious or NOS	sense organs	rs915823	TMPRSS2	0.9678	0.0223374	0.924019	1.01158	0.14286	0.787907	1	7922	599613	0	1.53513	0	3
611.3	Lump or mass in breast	genitourinary	rs3746539	PTPRT	0.977394	0.0156058	0.946806	1.00798	0.14286	0.787907	1	11196	590795	29.4816	2.83614	0.000480163	3
292.12	Symbolic dysfunction	mental disorders	rs9461128	TMEM14B	1.16321	0.103189	0.960959	1.36546	0.142892	0.787907	1	815	560856	0	0.133925	0	2
507	Pleurisy; pleural effusion	respiratory	rs77534576	DLX4	1.05845	0.0387699	0.982457	1.13443	0.142895	0.787907	1	19689	570791	0	0.767613	0	3
681.2	Cellulitis and abscess of face/neck	dermatologic	rs34488998	NKAIN3	1.09131	0.0596402	0.974414	1.2082	0.142897	0.787907	1	4867	597930	0	0.823841	0	3
794	Abnormal results of other function studies (bladder, pancreas, placenta, spleen, etc)	symptoms	rs581342	LMNA	0.909824	0.0645048	0.783395	1.03625	0.142903	0.787907	1	1248	552072	0	0.795004	0	2
470	Septal Deviations/Turbinate Hypertrophy	respiratory	rs62200027	CASC20	0.982221	0.0122452	0.95822	1.00622	0.142915	0.787907	1	17794	581654	0	1.2175	0	3
963.1	Antineoplastic and immunosuppressive drugs causing adverse effects	injuries & poisonings	rs35508621	LZTFL1	0.906482	0.0670205	0.775122	1.03784	0.142925	0.787907	1	2135	556620	0	0.000759689	0	2
356	Hereditary and idiopathic peripheral neuropathy	neurological	rs505922	ABO	1.011	0.00746606	0.996364	1.02563	0.142926	0.787907	1	44363	530904	24.0859	2.63456	0.000100442	3
585.2	Renal failure NOS	genitourinary	rs61667602	CRHR1	1.0284	0.0191191	0.990929	1.06588	0.142958	0.787949	1	9765	592047	0	0.643117	0	3
520	Disorders of tooth development	digestive	rs721917	SFTPD	1.02885	0.0194137	0.990795	1.0669	0.142975	0.787949	1	5500	588962	0	0.224127	0	3
348.2	Cerebral edema and compression of brain	neurological	rs1405655	NR1H2	1.06427	0.0425235	0.98092	1.14761	0.142996	0.787949	1	1279	559643	72.9802	3.70099	0.0112404	2
250.21	Type 2 diabetes with ketoacidosis	endocrine/metabolic	rs77534576	DLX4	0.781596	0.168237	0.451851	1.11134	0.143002	0.787949	1	1865	558762	30.5823	1.44055	0.0356782	2
580.2	Nephrotic syndrome without mention of glomerulonephritis	genitourinary	rs60869999	MYO1C	0.933009	0.047341	0.840221	1.0258	0.143005	0.787949	1	1528	559392	0	0.156565	0	2
362.2	Degeneration of macula and posterior pole of retina	sense organs	rs9461128	TMEM14B	1.02538	0.0171147	0.991839	1.05893	0.143025	0.787977	1	65497	524917	0	2.46116	0	4
851	Complications of transplants and reattached limbs	injuries & poisonings	rs9367106	LOC100505711	0.929976	0.0495713	0.832816	1.02714	0.143061	0.788096	1	5689	598018	0	1.34245	0	3
573	Other disorders of liver	digestive	rs7579014	BCL11A	1.02422	0.0163392	0.992191	1.05624	0.143082	0.788134	1	9078	586855	0	1.24888	0	3
296.1	Bipolar	mental disorders	rs766826	ELF5	0.986887	0.00901449	0.969219	1.00456	0.143123	0.788226	1	37573	571753	0	1.67437	0	4
588.1	Renal osteodystrophy	genitourinary	rs7579014	BCL11A	0.952735	0.0330698	0.887919	1.01755	0.143161	0.788226	1	2171	558706	0	0.448345	0	2
261	Vitamin deficiency	endocrine/metabolic	rs7605877	FOXI3	1.0094	0.00639295	0.996873	1.02193	0.143204	0.788226	1	125689	437598	14.2616	3.49901	3.64151e-05	4
1015	NA	NA	rs766826	ELF5	0.986592	0.00922124	0.968519	1.00467	0.143244	0.788226	1	35072	535237	36.5468	4.72789	0.000368414	4
368.2	Diplopia and disorders of binocular vision	sense organs	rs10129899	LINC00637	0.97834	0.0149596	0.949019	1.00766	0.143244	0.788226	1	10927	588784	0	1.07632	0	3
507	Pleurisy; pleural effusion	respiratory	rs13050728	IFNAR2	0.983488	0.0113743	0.961195	1.00578	0.143251	0.788226	1	19689	570791	41.5987	3.42458	0.000580909	3
687	Symptoms affecting skin	dermatologic	rs72711165	TMEM65	1.06617	0.043773	0.980371	1.15196	0.143282	0.788226	1	17048	549411	0	0.337204	0	3
362.2	Degeneration of macula and posterior pole of retina	sense organs	rs67579710	THBS3	1.01396	0.0094737	0.995394	1.03253	0.14329	0.788226	1	65497	524917	0	1.88428	0	4
335	Multiple sclerosis	neurological	rs10129899	LINC00637	1.04129	0.0276452	0.987108	1.09548	0.143292	0.788226	1	3271	558185	0	0.540907	0	2
609	Male infertility and abnormal spermatozoa	genitourinary	rs9497053	UTRN	1.04398	0.0294093	0.986341	1.10163	0.143305	0.788226	1	3456	604160	0	1.18631	0	3
1010.2	NA	NA	rs4830964	.	0.992893	0.00487359	0.98334	1.00244	0.143313	0.788226	1	78437	446827	58.5828	7.24337	0.000242281	4
451	Phlebitis and thrombophlebitis	circulatory system	rs13179014	SPEF2	0.967402	0.0226461	0.923015	1.01179	0.143347	0.788226	1	5213	598030	22.7368	2.58855	0.000906193	3
292.2	Mild cognitive impairment	mental disorders	rs9268576	HLA-DRA	0.970728	0.0203012	0.930937	1.01052	0.143351	0.788226	1	20921	583945	20.1386	3.75651	0.000573876	4
338.2	Chronic pain	neurological	rs7605877	FOXI3	1.01197	0.00813169	0.996033	1.02791	0.143355	0.788226	1	68775	494080	57.0983	6.99273	0.000475058	4
480.11	Pneumococcal pneumonia	respiratory	rs35508621	LZTFL1	0.908194	0.065804	0.779219	1.03717	0.143361	0.788226	1	2219	554371	0	0.856605	0	2
395.3	Nonrheumatic tricuspid valve disorders	circulatory system	rs9497053	UTRN	1.0644	0.0426475	0.980807	1.14799	0.143373	0.788226	1	1733	552985	47.356	1.89955	0.00407336	2
372	Disorders of conjunctiva	sense organs	rs766826	ELF5	0.980596	0.0133906	0.95435	1.00684	0.143375	0.788226	1	16225	577805	31.573	4.38424	0.000459463	4
222	Benign neoplasm of male genital organs	neoplasms	rs9577395	ATP11A	0.963121	0.0256795	0.912789	1.01345	0.14339	0.788226	1	5587	596565	0	1.45131	0	3
290	Delirium dementia and amnestic and other cognitive disorders	mental disorders	rs55654108	PDCL3P4	0.987795	0.00839202	0.971347	1.00424	0.143391	0.788226	1	38650	557891	51.9758	6.24685	0.000653922	4
440.21	Atherosclerosis of native arteries of the extremities with ulceration or gangrene	circulatory system	rs10129899	LINC00637	0.962609	0.0260435	0.911564	1.01365	0.143401	0.788226	1	3751	605676	0	0.14668	0	3
191.11	Cancer of brain	neoplasms	rs72711165	TMEM65	1.24808	0.151453	0.951235	1.54493	0.143409	0.788226	1	1304	560153	71.9538	3.56554	0.167912	2
579.8	Nonspecific abnormal findings in stool contents	digestive	rs9461128	TMEM14B	0.957479	0.0296978	0.899271	1.01569	0.143433	0.788226	1	10130	574086	0	0.175668	0	3
729.1	Rheumatism, unspecified and fibrositis	musculoskeletal	rs7671107	LOC101929161	1.05873	0.0390068	0.982275	1.13518	0.143456	0.788226	1	2107	559272	62.5526	2.67042	0.00672005	2
604.3	Peyronie's disease	genitourinary	rs13050728	IFNAR2	0.958617	0.0288883	0.901996	1.01524	0.143468	0.788226	1	2888	607648	0	1.61057	0	3
253.2	Pituitary hypofunction	endocrine/metabolic	rs11085727	TYK2	0.931333	0.0486255	0.836027	1.02664	0.143471	0.788226	1	1221	560693	0	0.2929	0	2
208	Benign neoplasm of colon	neoplasms	rs35705950	MUC5B	0.988799	0.00769985	0.973707	1.00389	0.143476	0.788226	1	164486	389029	6.19957	3.19828	6.25712e-05	4
283	Acquired hemolytic anemias	hematopoietic	rs9497053	UTRN	0.916489	0.0596102	0.799653	1.03333	0.143488	0.788226	1	889	560620	0	0.0615938	0	2
747.1	Cardiac congenital anomalies	congenital anomalies	rs67579710	THBS3	1.05153	0.0343455	0.984209	1.11884	0.143505	0.788238	1	3827	602148	46.9677	3.77129	0.00525782	3
797.1	Cardiogenic shock	symptoms	rs13050728	IFNAR2	0.933487	0.0470609	0.841248	1.02573	0.143595	0.788624	1	1119	559688	0	0.429073	0	2
070.9	Hepatitis NOS	infectious diseases	rs2277732	DPP9	1.041	0.0274774	0.987148	1.09486	0.143605	0.788624	1	3980	601416	25.9024	2.69914	0.0012572	3
295.3	Psychosis	mental disorders	rs9577395	ATP11A	1.02246	0.0151871	0.992692	1.05223	0.143618	0.788624	1	17960	588412	0	1.55697	0	4
505	Other pulmonary inflamation or edema	respiratory	rs11702230	LOC101928126	1.09343	0.0610799	0.973711	1.21314	0.143658	0.788763	1	1619	556530	68.6042	3.18514	0.0458457	2
854	Complications of cardiac/vascular device, implant, and graft	injuries & poisonings	rs9367106	LOC100505711	0.942446	0.0405378	0.862992	1.0219	0.143674	0.788769	1	8754	593984	44.8053	3.62353	0.00424038	3
627	Menopausal and postmenopausal disorders	genitourinary	rs35508621	LZTFL1	0.949505	0.0354388	0.880045	1.01896	0.143716	0.788839	1	16134	589471	50.8295	4.06748	0.0123073	3
736.4	Genu valgum or varum (acquired)	musculoskeletal	rs505922	ABO	1.05161	0.034421	0.984149	1.11908	0.14372	0.788839	1	1899	608167	0	0.343311	0	3
263	Other nutritional deficiency	endocrine/metabolic	rs67579710	THBS3	1.07724	0.0508864	0.977498	1.17697	0.14373	0.788839	1	1372	557175	0	0.151863	0	2
440.9	Atherosclerosis of aorta	circulatory system	rs61667602	CRHR1	1.05881	0.0390883	0.982194	1.13542	0.143771	0.788903	1	1976	550344	0	0.211781	0	2
275	Disorders of mineral metabolism	endocrine/metabolic	rs111837807	CCHCR1	0.977517	0.0155564	0.947027	1.00801	0.143809	0.788903	1	31173	552641	2.6949	2.05539	3.43975e-05	3
772.3	Muscle weakness	symptoms	rs7605877	FOXI3	1.01439	0.00977339	0.995233	1.03354	0.14382	0.788903	1	45154	537002	0	1.90092	0	4
876	Posttraumatic wound infection not elsewhere classified	injuries & poisonings	rs111837807	CCHCR1	0.888673	0.0807472	0.730409	1.04694	0.143833	0.788903	1	1213	557037	0	0.113219	0	2
727.5	Rupture of synovium	musculoskeletal	rs11234800	ME3	1.06713	0.0444489	0.980006	1.15425	0.143834	0.788903	1	2470	554548	0	0.170315	0	2
496.3	Bronchiectasis	respiratory	rs7671107	LOC101929161	0.943552	0.0397524	0.865637	1.02147	0.143839	0.788903	1	2017	558191	4.37949	1.0458	0.000222863	2
292.6	Hallucinations	mental disorders	rs9367106	LOC100505711	1.13615	0.0873334	0.964981	1.30733	0.143842	0.788903	1	1668	556743	0	0.00131002	0	2
295.1	Schizophrenia	mental disorders	rs732990	CIB4	1.01715	0.0116368	0.994344	1.03996	0.143895	0.78911	1	17765	596664	0	0.918454	0	4
627.3	Postmenopausal atrophic vaginitis	genitourinary	rs7579014	BCL11A	0.957282	0.0298754	0.898726	1.01584	0.143927	0.789209	1	2984	605964	0	0.109068	0	3
430.1	Subarachnoid hemorrhage	circulatory system	rs12567716	FOXD2	0.8811	0.0866346	0.711296	1.0509	0.143982	0.789346	1	895	560874	0	0.0742026	0	2
602.3	Dysplasia of prostate	genitourinary	rs12567716	FOXD2	1.10048	0.0655345	0.972036	1.22893	0.143998	0.789346	1	1339	558747	0	0.227221	0	2
425.1	Primary/intrinsic cardiomyopathies	circulatory system	rs766826	ELF5	0.984358	0.0107904	0.963209	1.00551	0.144006	0.789346	1	25393	572681	1.95193	2.03982	1.1624e-05	3
573.3	Hepatomegaly	digestive	rs915823	TMPRSS2	0.953855	0.0323369	0.890475	1.01724	0.144021	0.789346	1	3678	599536	0	0.577027	0	3
535.8	Other specified gastritis	digestive	rs12567716	FOXD2	1.05846	0.0388937	0.98223	1.13469	0.144068	0.789346	1	3867	592870	0	1.79317	0	3
284	Aplastic anemia	hematopoietic	rs111837807	CCHCR1	0.952939	0.0330004	0.888259	1.01762	0.144096	0.789346	1	6609	600166	0	1.87355	0	3
250.14	Type 1 diabetes with neurological manifestations	endocrine/metabolic	rs11085727	TYK2	0.964537	0.0247189	0.916088	1.01299	0.144102	0.789346	1	4551	602708	0	1.14965	0	3
277	Other disorders of metabolism	endocrine/metabolic	rs60869999	MYO1C	1.03316	0.0223313	0.989387	1.07693	0.144107	0.789346	1	6350	596281	0	1.55146	0	3
695.3	Rosacea	dermatologic	rs10129899	LINC00637	1.0184	0.0124828	0.993932	1.04286	0.144154	0.789346	1	15137	587582	0	0.862486	0	3
202	Cancer of other lymphoid, histiocytic tissue	neoplasms	rs34488998	NKAIN3	1.07176	0.0474511	0.978755	1.16476	0.144159	0.789346	1	7220	601934	0	1.44357	0	3
801.1	Fracture of foot	injuries & poisonings	rs3746539	PTPRT	1.02546	0.0172156	0.991719	1.0592	0.144169	0.789346	1	8055	600461	0	0.103754	0	3
198	Secondary malignant neoplasm	neoplasms	rs7605877	FOXI3	1.02156	0.0146058	0.992932	1.05019	0.144175	0.789346	1	19945	585459	0	0.0918332	0	3
454.11	Varicose veins of lower extremity, symptomtic	circulatory system	rs117169628	SLC22A31	1.03073	0.0207236	0.990109	1.07135	0.144176	0.789346	1	11547	590591	13.8197	2.32072	0.000818777	3
223	Benign neoplasm of kidney and other urinary organs	neoplasms	rs60869999	MYO1C	1.06441	0.0427412	0.980634	1.14818	0.14419	0.789346	1	1667	557470	0	0.0412368	0	2
157	Pancreatic cancer	neoplasms	rs67579710	THBS3	1.0692	0.04582	0.979393	1.15901	0.14421	0.789346	1	2019	559669	0	0.403525	0	2
803	Fracture of upper limb	injuries & poisonings	rs505922	ABO	1.01719	0.0116753	0.994311	1.04008	0.144231	0.789346	1	17150	588386	23.691	2.62092	0.000245693	3
296.2	Depression	mental disorders	rs1878527	ANKRD30BL	0.992478	0.00517085	0.982343	1.00261	0.144253	0.789346	1	259099	322080	27.6292	4.14532	7.35279e-05	4
189.21	Malignant neoplasm of bladder	neoplasms	rs505922	ABO	1.02124	0.0143957	0.993027	1.04946	0.144253	0.789346	1	11134	598050	0	0.0623885	0	3
695.4	Lupus (localized and systemic)	dermatologic	rs77534576	DLX4	1.17504	0.110473	0.958513	1.39157	0.144261	0.789346	1	2451	609013	0	1.06509	0	3
755	Congenital anomalies of limbs	congenital anomalies	rs12809318	FBRSL1	0.983104	0.0116706	0.96023	1.00598	0.144271	0.789346	1	17761	583257	6.95827	3.22436	6.62e-05	4
196	Radiotherapy	neoplasms	rs12567716	FOXD2	0.959037	0.0286466	0.90289	1.01518	0.144274	0.789346	1	7885	602430	0	1.59765	0	3
496.1	Emphysema	respiratory	rs581342	LMNA	0.968592	0.0218569	0.925753	1.01143	0.144284	0.789346	1	12469	585112	76.3548	8.45838	0.00605294	3
288.1	Decreased white blood cell count	hematopoietic	rs60305836	CDH8	1.02948	0.0198978	0.990478	1.06848	0.144284	0.789346	1	10191	592713	0	0.379745	0	3
197	Chemotherapy	neoplasms	rs10774679	OAS3	1.02038	0.0138191	0.993293	1.04746	0.144344	0.789541	1	12230	593921	53.2357	4.27677	0.0012094	3
586.4	Stricture/obstruction of ureter	genitourinary	rs55654108	PDCL3P4	0.960891	0.0273292	0.907325	1.01446	0.144349	0.789541	1	3294	603184	34.7616	3.06568	0.00237214	3
426.21	First degree AV block	circulatory system	rs13179014	SPEF2	1.02908	0.0196416	0.990584	1.06758	0.144434	0.789895	1	6804	594216	36.69	3.15906	0.00171964	3
619.4	Noninflammatory disorders of vagina	genitourinary	rs1405655	NR1H2	0.942255	0.0407583	0.862369	1.02214	0.144478	0.789895	1	1454	557531	0	0.075741	0	2
797.1	Cardiogenic shock	symptoms	rs76073397	MIR548H2	0.872649	0.0933467	0.689689	1.05561	0.144479	0.789895	1	1119	559688	0	0.871022	0	2
442.2	Aneurysm of iliac artery	circulatory system	rs505922	ABO	0.954563	0.0318675	0.892103	1.01702	0.144503	0.789895	1	2249	558753	82.1299	5.59595	0.0154609	2
624.9	stress incontinence, female	genitourinary	rs13050728	IFNAR2	1.03293	0.0222011	0.989413	1.07644	0.144505	0.789895	1	5465	602443	0	1.05217	0	3
473.3	Paralysis/spasm of vocal cords or larynx	respiratory	rs1878527	ANKRD30BL	1.06987	0.0462851	0.979152	1.16059	0.144519	0.789895	1	1639	559590	0	0.267074	0	2
495	Asthma	respiratory	rs61667602	CRHR1	1.01256	0.00855253	0.995794	1.02932	0.144535	0.789895	1	51247	547158	0	1.53463	0	4
180	Cervical cancer and dysplasia	neoplasms	rs4830964	.	1.04839	0.0323873	0.984911	1.11187	0.144539	0.789895	1	2764	607749	0	0.997466	0	3
008.6	Viral Enteritis	infectious diseases	rs117169628	SLC22A31	0.919201	0.0577427	0.806025	1.03238	0.144545	0.789895	1	1752	551893	0	0.40834	0	2
286.8	Hypercoagulable state	hematopoietic	rs72711165	TMEM65	0.840875	0.118795	0.608036	1.07371	0.144589	0.789895	1	2937	557644	0	0.041969	0	2
701.4	Keloid scar	dermatologic	rs4830964	.	0.972384	0.0191956	0.934761	1.01001	0.144592	0.789895	1	4377	601747	0	0.425391	0	3
411.2	Myocardial infarction	circulatory system	rs77534576	DLX4	1.03867	0.0260068	0.987697	1.08964	0.144595	0.789895	1	46189	551063	0	1.8783	0	4
701.4	Keloid scar	dermatologic	rs915823	TMPRSS2	0.956267	0.0306537	0.896186	1.01635	0.144616	0.789895	1	4377	601747	4.4981	2.0942	0.000160992	3
573.7	Abnormal results of function study of liver	digestive	rs4830964	.	0.991313	0.00598145	0.979589	1.00304	0.144635	0.789895	1	41869	546418	7.88066	3.25665	2.02565e-05	4
288	Diseases of white blood cells	hematopoietic	rs76073397	MIR548H2	1.02905	0.0196301	0.990574	1.06752	0.144644	0.789895	1	21901	558232	0	0.470731	0	3
420.2	Pericarditis	circulatory system	rs1878527	ANKRD30BL	1.04053	0.0272359	0.987147	1.09391	0.144645	0.789895	1	4787	601703	0	1.8403	0	3
530.9	Heartburn	digestive	rs10129899	LINC00637	1.03272	0.0220764	0.989454	1.07599	0.144688	0.790051	1	5150	590567	0.491887	2.00989	1.48844e-05	3
415	Pulmonary heart disease	circulatory system	rs11085727	TYK2	0.985132	0.0102707	0.965002	1.00526	0.144713	0.790055	1	28075	567707	0	0.540782	0	3
327.7	Sleep related movement disorders	neurological	rs505922	ABO	0.98525	0.0101887	0.965281	1.00522	0.144722	0.790055	1	23086	569457	68.4732	6.34381	0.00158382	3
318	Tobacco use disorder	mental disorders	rs7605877	FOXI3	0.991676	0.00573222	0.98044	1.00291	0.144756	0.790055	1	200795	359302	0	1.9625	0	4
871.1	Open wound of hand except finger(s)	injuries & poisonings	rs11085727	TYK2	1.04304	0.0288964	0.986403	1.09968	0.144758	0.790055	1	3158	598882	6.04078	2.12858	0.000403443	3
622	Polyp of female genital organs	genitourinary	rs13050728	IFNAR2	1.07151	0.0473625	0.978679	1.16434	0.144761	0.790055	1	1199	560013	0	0.848346	0	2
564.1	Irritable Bowel Syndrome	digestive	rs13050728	IFNAR2	1.01773	0.0120533	0.994105	1.04135	0.144835	0.790379	1	18007	582775	0	1.4928	0	3
564.1	Irritable Bowel Syndrome	digestive	rs4830964	.	1.01379	0.0093937	0.995378	1.0322	0.144865	0.79042	1	18007	582775	0	1.60019	0	3
524.3	Anomalies of tooth position/malocclusion	digestive	rs915823	TMPRSS2	0.960968	0.0273098	0.90744	1.01449	0.144871	0.79042	1	5234	596975	30.0289	2.85832	0.00135147	3
297	Suicidal ideation or attempt	mental disorders	rs9367106	LOC100505711	1.02946	0.0199165	0.990424	1.0685	0.144892	0.790456	1	32149	566097	0	0.990387	0	4
296.22	Major depressive disorder	mental disorders	rs7671107	LOC101929161	0.992617	0.00508423	0.982651	1.00258	0.144948	0.790461	1	198246	382807	0	2.72773	0	4
931	Contact dermatitis and other eczema due to plants [except food]	dermatologic	rs915823	TMPRSS2	1.06063	0.0403854	0.981475	1.13979	0.144967	0.790461	1	2068	553234	0	0.423858	0	2
276.4	Acid-base balance disorder	endocrine/metabolic	rs7605877	FOXI3	1.02454	0.016637	0.991936	1.05715	0.144985	0.790461	1	13839	578161	0	0.879734	0	3
622.1	Polyp of corpus uteri	genitourinary	rs9268576	HLA-DRA	0.833287	0.125134	0.588024	1.07855	0.144991	0.790461	1	561	561352	3.78976	1.03939	0.00126554	2
721.8	Other allied disorders of spine	musculoskeletal	rs60869999	MYO1C	1.07076	0.0469091	0.978815	1.1627	0.145004	0.790461	1	1404	554127	0	0.237337	0	2
700	Corns and callosities	dermatologic	rs7671107	LOC101929161	1.01305	0.00889893	0.995612	1.0305	0.145004	0.790461	1	42447	548536	0	1.11856	0	4
1100	NA	NA	rs3746539	PTPRT	0.980605	0.0134389	0.954265	1.00695	0.145017	0.790461	1	13663	575083	14.7514	2.34608	0.000158643	3
601.8	Other inflammatory disorders of male genital organs	genitourinary	rs35508621	LZTFL1	0.874574	0.0919609	0.69433	1.05482	0.145021	0.790461	1	1301	558334	0	0.149574	0	2
411.3	Angina pectoris	circulatory system	rs35508621	LZTFL1	0.978419	0.0149706	0.949077	1.00776	0.145023	0.790461	1	44385	540102	0	1.86532	0	4
274.21	Chondrocalcinosis	endocrine/metabolic	rs9268576	HLA-DRA	0.927189	0.0518807	0.825503	1.02888	0.145076	0.790505	1	3146	605501	0	1.10653	0	3
364.51	Fuchs' dystrophy	sense organs	rs732990	CIB4	0.965011	0.0244435	0.917102	1.01292	0.145099	0.790505	1	3603	556122	62.6568	2.67787	0.00589794	2
427.42	Cardiac arrest	circulatory system	rs35508621	LZTFL1	1.09467	0.0620811	0.972989	1.21635	0.145121	0.790505	1	2253	556966	0	0.164161	0	2
558	Noninfectious gastroenteritis	digestive	rs9577395	ATP11A	1.02055	0.0139634	0.993183	1.04792	0.145147	0.790505	1	18616	558100	0	0.993602	0	3
505	Other pulmonary inflamation or edema	respiratory	rs13179014	SPEF2	1.06065	0.0404239	0.981424	1.13989	0.145194	0.790505	1	1619	556530	76.6368	4.28024	0.0190119	2
743.9	Osteopenia or other disorder of bone and cartilage	musculoskeletal	rs72711165	TMEM65	0.937993	0.0439442	0.851863	1.02412	0.145207	0.790505	1	21548	571428	0	0.511409	0	3
755	Congenital anomalies of limbs	congenital anomalies	rs7671107	LOC101929161	1.01965	0.0133602	0.993464	1.04584	0.145259	0.790505	1	17761	583257	0	0.741532	0	4
704.8	Other specified diseases of hair and hair follicles	dermatologic	rs11085727	TYK2	1.02171	0.0147431	0.992808	1.0506	0.145264	0.790505	1	14170	573332	54.1253	4.3597	0.00114895	3
840.2	Rotator cuff (capsule) sprain	injuries & poisonings	rs9367106	LOC100505711	0.951816	0.0339074	0.885357	1.01827	0.145273	0.790505	1	13037	586184	0	0.288945	0	3
585.33	Chronic Kidney Disease, Stage III	genitourinary	rs11702230	LOC101928126	0.983364	0.0115193	0.960786	1.00594	0.1453	0.790505	1	52811	550550	0	2.69262	0	4
519.8	Other diseases of respiratory system, NEC	respiratory	rs7671107	LOC101929161	0.964103	0.025103	0.914901	1.01331	0.145318	0.790505	1	5082	592354	84.6969	13.0692	0.0187754	3
289	Other diseases of blood and blood-forming organs	hematopoietic	rs1878527	ANKRD30BL	1.03886	0.0261775	0.98755	1.09017	0.145318	0.790505	1	5167	596187	0	0.160902	0	3
317	Alcohol-related disorders	mental disorders	rs67579710	THBS3	0.990005	0.00689789	0.976485	1.00353	0.145322	0.790505	1	124647	463549	0	0.753009	0	4
704	Diseases of hair and hair follicles	dermatologic	rs13179014	SPEF2	1.01712	0.0116534	0.994274	1.03996	0.145323	0.790505	1	21606	567145	0	1.9531	0	4
965	Poisoning by analgesics, antipyretics, and antirheumatics	injuries & poisonings	rs77534576	DLX4	1.25586	0.15645	0.94922	1.5625	0.145338	0.790505	1	1218	557717	0	0.851837	0	2
757	Congenital anomalies of the integument	congenital anomalies	rs13050728	IFNAR2	1.07449	0.0493384	0.977786	1.17119	0.145344	0.790505	1	1065	559431	0	0.946091	0	2
244.1	Secondary hypothyroidism	endocrine/metabolic	rs7579014	BCL11A	1.03089	0.0208939	0.98994	1.07184	0.145358	0.790505	1	5533	604297	18.7151	2.46048	0.000438942	3
287.32	Secondary thrombocytopenia	hematopoietic	rs35508621	LZTFL1	0.916661	0.0597596	0.799532	1.03379	0.145359	0.790505	1	2675	605077	32.8396	2.97794	0.0183423	3
585	Renal failure	genitourinary	rs34488998	NKAIN3	1.02134	0.0145028	0.992917	1.04977	0.145361	0.790505	1	116632	467250	0	2.45678	0	4
411.1	Unstable angina (intermediate coronary syndrome)	circulatory system	rs62200027	CASC20	0.983083	0.0117176	0.960117	1.00605	0.145378	0.790505	1	19799	571898	0	0.80052	0	3
598	Abnormal findings on examination of urine	genitourinary	rs9497053	UTRN	1.02974	0.0201248	0.990291	1.06918	0.145385	0.790505	1	7510	584903	0	0.771865	0	3
622	Polyp of female genital organs	genitourinary	rs915823	TMPRSS2	1.08287	0.0546809	0.975693	1.19004	0.145406	0.790505	1	1199	560013	38.1668	1.61725	0.00447149	2
474.1	Acute tonsillitis	respiratory	rs7579014	BCL11A	1.06147	0.0409743	0.981161	1.14178	0.145417	0.790505	1	1451	605706	0	0.568746	0	3
173	Neoplasm of uncertain behavior of skin	neoplasms	rs2277732	DPP9	0.989231	0.00743694	0.974655	1.00381	0.145435	0.790505	1	56771	496253	0	0.915969	0	3
369	Infection of the eye	sense organs	rs12567716	FOXD2	1.02523	0.0171167	0.991683	1.05878	0.145446	0.790505	1	20949	561828	17.6137	3.64138	0.000419875	4
521.1	Dental caries	digestive	rs12809318	FBRSL1	1.00718	0.00491753	0.997546	1.01682	0.145449	0.790505	1	127865	456119	0	0.24538	0	4
622	Polyp of female genital organs	genitourinary	rs12567716	FOXD2	1.10867	0.0708624	0.969779	1.24756	0.145451	0.790505	1	1199	560013	0	0.522056	0	2
401.2	Hypertensive heart and/or renal disease	circulatory system	rs2277732	DPP9	0.990106	0.0068303	0.976718	1.00349	0.145453	0.790505	1	78395	501345	62.8591	8.07734	0.000702194	4
803.3	Fracture of clavicle or scapula	injuries & poisonings	rs67579710	THBS3	1.05321	0.0356094	0.983411	1.123	0.145465	0.790505	1	3648	606596	0	0.699745	0	3
969	Poisoning by psychotropic agents	injuries & poisonings	rs1878527	ANKRD30BL	1.04673	0.0313766	0.985235	1.10823	0.145485	0.790505	1	3626	602794	0	0.354659	0	3
724.1	Disorders of sacrum	musculoskeletal	rs62200027	CASC20	1.03843	0.025904	0.987653	1.0892	0.145511	0.790505	1	3879	603143	0	0.322681	0	3
506	Empyema and pneumothorax	respiratory	rs67579710	THBS3	1.04467	0.0300263	0.985822	1.10353	0.145517	0.790505	1	4931	602733	0	1.66521	0	3
523	Gingival and periodontal diseases	digestive	rs11085727	TYK2	1.00836	0.00572031	0.997149	1.01957	0.145523	0.790505	1	110058	476543	16.9138	3.61071	4.78421e-05	4
550	Abdominal hernia	digestive	rs10774679	OAS3	1.00825	0.00564267	0.997187	1.01931	0.145523	0.790505	1	86235	490949	0	1.40005	0	4
513.31	Apnea	respiratory	rs76073397	MIR548H2	1.10413	0.0680567	0.970735	1.23752	0.145539	0.790513	1	1633	555896	0	0.466111	0	2
395.3	Nonrheumatic tricuspid valve disorders	circulatory system	rs9367106	LOC100505711	0.847783	0.113461	0.625399	1.07017	0.145563	0.790513	1	1733	552985	1.88261	1.01919	0.000505462	2
524	Dentofacial anomalies, including malocclusion	digestive	rs915823	TMPRSS2	0.971533	0.0198439	0.932639	1.01043	0.145568	0.790513	1	9865	585319	38.4446	3.24911	0.00106677	3
599.5	Frequency of urination and polyuria	genitourinary	rs67579710	THBS3	1.01536	0.010473	0.994831	1.03589	0.145587	0.790536	1	44342	529759	53.3936	6.43689	0.00074328	4
250.21	Type 2 diabetes with ketoacidosis	endocrine/metabolic	rs55654108	PDCL3P4	1.05399	0.0361363	0.983163	1.12482	0.145631	0.790694	1	1865	558762	0	0.234699	0	2
364.2	Corneal edema	sense organs	rs9367106	LOC100505711	0.861561	0.102409	0.660841	1.06228	0.145658	0.790751	1	2081	558330	74.1319	3.86576	0.0607657	2
291.8	Alteration of consciousness	mental disorders	rs9367106	LOC100505711	1.09496	0.0623468	0.972757	1.21716	0.14567	0.790751	1	3843	594947	0	1.91708	0	3
611.1	Abnormal mammogram	genitourinary	rs2277732	DPP9	0.965545	0.0241022	0.918304	1.01278	0.145734	0.79091	1	6420	599301	59.7268	4.96608	0.00474108	3
521.1	Dental caries	digestive	rs9497053	UTRN	1.00809	0.00553983	0.997234	1.01895	0.145736	0.79091	1	127865	456119	51.3807	6.17039	0.000166528	4
550	Abdominal hernia	digestive	rs60869999	MYO1C	1.00957	0.00654538	0.996738	1.0224	0.145743	0.79091	1	86235	490949	23.7708	3.9355	0.000141375	4
649	Other conditions or status of the mother complicating pregnancy, childbirth, or the puerperium	pregnancy complications	rs732990	CIB4	0.923033	0.0550594	0.815116	1.03095	0.145773	0.790934	1	777	561023	74.023	3.84956	0.0206401	2
979	Adverse drug events and drug allergies	injuries & poisonings	rs581342	LMNA	1.03061	0.0207269	0.989984	1.07123	0.145776	0.790934	1	11922	573239	0	0.265571	0	3
348.8	Encephalopathy, not elsewhere classified	neurological	rs67579710	THBS3	0.96551	0.0241307	0.918213	1.01281	0.145796	0.790965	1	7909	594829	12.3644	2.28218	0.00033667	3
426.32	Left bundle branch block	circulatory system	rs9367106	LOC100505711	0.917141	0.0594691	0.800582	1.0337	0.145826	0.791028	1	5569	598879	0	1.39446	0	3
228	Hemangioma and lymphangioma, any site	neoplasms	rs11234800	ME3	0.968903	0.0217208	0.926331	1.01148	0.145837	0.791028	1	9529	581524	0	0.303626	0	3
498	Acute bronchospasm	respiratory	rs60869999	MYO1C	1.09183	0.0604151	0.973416	1.21024	0.145895	0.791053	1	853	556453	0	0.0357026	0	2
289.5	Diseases of spleen	hematopoietic	rs1405655	NR1H2	0.947089	0.0373833	0.873818	1.02036	0.145897	0.791053	1	1754	558627	0	0.126644	0	2
198.6	Secondary malignancy of bone	neoplasms	rs9367106	LOC100505711	0.926726	0.0523339	0.824152	1.0293	0.145928	0.791053	1	6150	604103	0	0.509624	0	3
580.2	Nephrotic syndrome without mention of glomerulonephritis	genitourinary	rs35508621	LZTFL1	0.880596	0.0874493	0.709195	1.052	0.145931	0.791053	1	1528	559392	0	0.266686	0	2
754	Congenital musculoskeletal deformities of spine	congenital anomalies	rs13179014	SPEF2	0.957851	0.029616	0.899804	1.0159	0.145933	0.791053	1	3026	604545	0	0.896521	0	3
555.1	Regional enteritis	digestive	rs581342	LMNA	0.944965	0.0389324	0.868658	1.02127	0.145953	0.791053	1	3783	557219	0	0.795328	0	2
360.2	Progressive myopia	sense organs	rs60305836	CDH8	1.10085	0.066088	0.971322	1.23039	0.145968	0.791053	1	877	559945	42.4223	1.73678	0.00708434	2
292.1	Aphasia/speech disturbance	mental disorders	rs12567716	FOXD2	0.971279	0.020046	0.931989	1.01057	0.146016	0.791053	1	15576	582994	0	0.0344404	0	3
610.2	Fibroadenosis of breast	genitourinary	rs581342	LMNA	1.1252	0.0811436	0.96616	1.28424	0.146017	0.791053	1	581	561005	0	0.644973	0	2
394.1	Mitral valve stenosis and aortic valve stenosis	circulatory system	rs60305836	CDH8	1.07336	0.0487018	0.977907	1.16882	0.146036	0.791053	1	1773	555888	0	0.325704	0	2
559	Ileostomy status	digestive	rs61667602	CRHR1	0.943149	0.0402654	0.864229	1.02207	0.14605	0.791053	1	2004	559960	0	0.0596297	0	2
613.5	Mastodynia	genitourinary	rs9268576	HLA-DRA	0.926385	0.0526036	0.823282	1.02949	0.146055	0.791053	1	2921	602984	0	1.43031	0	3
713	Arthropathy associated with other disorders classified elsewhere	musculoskeletal	rs4830964	.	0.966398	0.0235146	0.920309	1.01249	0.146069	0.791053	1	2450	558092	0	0.0890292	0	2
272.13	Mixed hyperlipidemia	endocrine/metabolic	rs12809318	FBRSL1	0.992802	0.00497009	0.98306	1.00254	0.14607	0.791053	1	119308	450397	0	2.77675	0	4
345.1	Epilepsy	neurological	rs10129899	LINC00637	0.979467	0.0142731	0.951492	1.00744	0.146076	0.791053	1	12710	592646	0	0.874521	0	3
793	NA	NA	rs3746539	PTPRT	1.04392	0.0295728	0.985959	1.10188	0.146079	0.791053	1	2717	597347	0	0.0642503	0	3
747.11	Cardiac shunt/ heart septal defect	congenital anomalies	rs35508621	LZTFL1	0.884922	0.0841118	0.720063	1.04978	0.146088	0.791053	1	1367	559705	0	0.40862	0	2
740.1	Osteoarthritis; localized	musculoskeletal	rs61667602	CRHR1	1.00828	0.00567028	0.997161	1.01939	0.146122	0.791164	1	144338	415099	0	0.868708	0	4
395.6	Heart valve replaced	circulatory system	rs60869999	MYO1C	0.974111	0.0180498	0.938734	1.00949	0.14617	0.791197	1	9486	599864	32.7881	2.97566	0.00186419	3
911	Blister	injuries & poisonings	rs721917	SFTPD	1.03983	0.0268743	0.987152	1.0925	0.146177	0.791197	1	2864	551941	75.3912	4.06358	0.00620947	2
1005	NA	NA	rs77534576	DLX4	1.02825	0.0191731	0.990673	1.06583	0.146198	0.791197	1	94712	435990	43.7626	5.33453	0.00200368	4
765	Cervical radiculitis	symptoms	rs61667602	CRHR1	0.984855	0.0105022	0.964271	1.00544	0.146199	0.791197	1	33389	561680	35.3037	4.63705	0.000528703	4
010	Tuberculosis	infectious diseases	rs55654108	PDCL3P4	1.04309	0.0290341	0.986182	1.1	0.146224	0.791197	1	2954	604601	0	0.863503	0	3
609.1	Infertility, male	genitourinary	rs11702230	LOC101928126	1.098	0.0643451	0.971884	1.22412	0.146235	0.791197	1	1416	609119	0	0.78902	0	3
300.8	Acute reaction to stress	mental disorders	rs55654108	PDCL3P4	1.032	0.0216768	0.989509	1.07448	0.146251	0.791197	1	5194	594854	47.2494	3.79142	0.00177707	3
252	Disorders of parathyroid gland	endocrine/metabolic	rs9461128	TMEM14B	0.952351	0.0336037	0.886488	1.01821	0.146261	0.791197	1	7788	599953	0	0.772178	0	3
370.3	Keratoconjunctivitis	sense organs	rs581342	LMNA	0.961906	0.0267331	0.909509	1.0143	0.146268	0.791197	1	7093	590623	0	1.53569	0	3
260.1	Cachexia	endocrine/metabolic	rs10129899	LINC00637	0.93253	0.0480819	0.838289	1.02677	0.146273	0.791197	1	1137	558871	0	0.538773	0	2
526.42	Arthralgia/ankylosis of temporomandibular joint	digestive	rs9268576	HLA-DRA	1.13757	0.0887347	0.963646	1.31149	0.146352	0.791432	1	925	557613	0	0.911923	0	2
841	Sprains and strains of back and neck	injuries & poisonings	rs7605877	FOXI3	1.02374	0.0161544	0.992079	1.0554	0.146363	0.791432	1	14861	569015	0	1.24781	0	3
173	Neoplasm of uncertain behavior of skin	neoplasms	rs7579014	BCL11A	0.989838	0.00703232	0.976054	1.00362	0.146364	0.791432	1	56771	496253	0	0.218781	0	3
525.1	Loss of teeth or edentulism	digestive	rs111837807	CCHCR1	0.985138	0.0103097	0.964931	1.00534	0.146396	0.791432	1	78363	518002	0	2.14707	0	4
803.3	Fracture of clavicle or scapula	injuries & poisonings	rs1878527	ANKRD30BL	1.04651	0.0312998	0.985158	1.10785	0.146421	0.791432	1	3648	606596	0	0.717985	0	3
260	Protein-calorie malnutrition	endocrine/metabolic	rs766826	ELF5	1.01901	0.0129651	0.993596	1.04442	0.146424	0.791432	1	17199	576945	39.8836	3.32688	0.00054932	3
465.4	Acute laryngitis and tracheitis	respiratory	rs581342	LMNA	1.11168	0.0729064	0.968784	1.25458	0.146453	0.791432	1	835	556843	0	0.00569349	0	2
724.1	Disorders of sacrum	musculoskeletal	rs7605877	FOXI3	0.953578	0.0327335	0.88942	1.01774	0.146454	0.791432	1	3879	603143	0	1.17274	0	3
253	Disorders of the pituitary gland and its hypothalamic control	endocrine/metabolic	rs4830964	.	0.980978	0.0132258	0.955056	1.0069	0.146483	0.791432	1	8112	597168	0	1.44838	0	3
512.2	Painful respiration	respiratory	rs505922	ABO	1.02104	0.0143372	0.992936	1.04914	0.146484	0.791432	1	11171	567374	0	1.38695	0	3
451.2	Phlebitis and thrombophlebitis of lower extremities	circulatory system	rs11085727	TYK2	1.04908	0.032994	0.984407	1.11374	0.146488	0.791432	1	2438	555776	19.3692	1.24022	0.00139393	2
250.24	Type 2 diabetes with neurological manifestations	endocrine/metabolic	rs721917	SFTPD	1.00832	0.00570345	0.997137	1.01949	0.146491	0.791432	1	75393	521288	0	1.36308	0	4
602	Other disorders of prostate	genitourinary	rs10129899	LINC00637	1.02383	0.0162233	0.992036	1.05563	0.146536	0.791526	1	9689	588674	0	1.70503	0	3
374	Other disorders of eyelids	sense organs	rs2277732	DPP9	0.987414	0.00872361	0.970316	1.00451	0.146541	0.791526	1	40766	553008	58.8146	7.28414	0.00144178	4
348.8	Encephalopathy, not elsewhere classified	neurological	rs12809318	FBRSL1	0.975584	0.0170271	0.942211	1.00896	0.146571	0.791526	1	7909	594829	76.693	8.58112	0.00507617	3
427	Cardiac dysrhythmias	circulatory system	rs3746539	PTPRT	1.00667	0.00458118	0.997693	1.01565	0.146605	0.791526	1	179417	365335	0	0.68477	0	4
257	Testicular dysfunction	endocrine/metabolic	rs76073397	MIR548H2	0.975717	0.0169352	0.942524	1.00891	0.146619	0.791526	1	30298	568953	0	1.46732	0	3
716.1	Unspecified polyarthropathy or polyarthritis	musculoskeletal	rs581342	LMNA	0.916258	0.0602544	0.79816	1.03436	0.14665	0.791526	1	1427	559391	0	0.72898	0	2
454.11	Varicose veins of lower extremity, symptomtic	circulatory system	rs9268576	HLA-DRA	1.0395	0.0266915	0.987187	1.09182	0.146651	0.791526	1	11547	590591	35.5692	3.10411	0.00174134	3
296	Mood disorders	mental disorders	rs35508621	LZTFL1	0.987922	0.00837226	0.971512	1.00433	0.146669	0.791526	1	273733	309624	46.1377	5.56976	0.000855306	4
291.8	Alteration of consciousness	mental disorders	rs67579710	THBS3	0.950357	0.0350818	0.881597	1.01912	0.146671	0.791526	1	3843	594947	0	0.705397	0	3
272.12	Hyperglyceridemia	endocrine/metabolic	rs9268576	HLA-DRA	1.02828	0.0192126	0.990621	1.06593	0.146672	0.791526	1	22350	579210	15.204	3.5379	0.000368186	4
519.9	Symptoms involving respiratory system and other chest symptoms	respiratory	rs35705950	MUC5B	1.04156	0.0280561	0.98657	1.09655	0.146681	0.791526	1	7899	588219	0	0.707932	0	3
871.3	Open wound of foot except toe(s) alone	injuries & poisonings	rs505922	ABO	1.02952	0.0200461	0.990231	1.06881	0.146682	0.791526	1	5665	597702	28.6441	2.80285	0.000834448	3
352	Disorders of other cranial nerves	neurological	rs3746539	PTPRT	1.02393	0.0162972	0.99199	1.05588	0.14672	0.791656	1	9002	593790	0	0.339883	0	3
840.1	Muscle/tendon sprain	injuries & poisonings	rs11234800	ME3	0.91034	0.0647333	0.783463	1.03722	0.14674	0.791665	1	1233	558360	54.8574	2.2152	0.0860039	2
364.5	Corneal dystrophy	sense organs	rs9461128	TMEM14B	1.08473	0.0560471	0.974875	1.19458	0.146757	0.791665	1	6022	551918	0	0.131976	0	2
454.1	Varicose veins of lower extremity	circulatory system	rs766826	ELF5	0.982547	0.012134	0.958765	1.00633	0.146766	0.791665	1	19406	577862	0	1.61986	0	3
610.4	Benign neoplasm of breast	genitourinary	rs505922	ABO	0.937762	0.0442867	0.85096	1.02456	0.146783	0.791679	1	1191	559436	0	0.0988195	0	2
362.6	Peripheral retinal degenerations	sense organs	rs13179014	SPEF2	0.977186	0.0159067	0.946009	1.00836	0.146815	0.791735	1	11147	595911	0	2.82793	0	4
313.2	Tics and stuttering	mental disorders	rs7671107	LOC101929161	1.0829	0.0548918	0.975309	1.19048	0.146822	0.791735	1	1093	560495	0	0.620392	0	2
704.2	Hirsutism	dermatologic	rs11234800	ME3	1.13623	0.0880296	0.963687	1.30876	0.14684	0.791756	1	845	561184	0	0.0336872	0	2
272.11	Hypercholesterolemia	endocrine/metabolic	rs111837807	CCHCR1	1.01425	0.00975598	0.995131	1.03337	0.14688	0.791779	1	86287	489058	4.96972	3.15689	3.85184e-05	4
695.41	Cutaneous lupus erythematosus	dermatologic	rs7605877	FOXI3	0.928806	0.0509164	0.82901	1.0286	0.146912	0.791779	1	1284	560832	0	0.476936	0	2
585.31	Renal dialysis	genitourinary	rs35508621	LZTFL1	0.937156	0.0447504	0.849445	1.02487	0.146951	0.791779	1	6393	604466	47.9323	3.84115	0.0100402	3
070.4	Chronic hepatitis	infectious diseases	rs915823	TMPRSS2	1.04997	0.0336248	0.984069	1.11588	0.146982	0.791779	1	3271	604616	29.0545	2.81907	0.00181052	3
715.1	Sacroiliitis NEC	musculoskeletal	rs9497053	UTRN	0.968457	0.0221011	0.925138	1.01177	0.146995	0.791779	1	6346	599603	0	0.0916897	0	3
250.6	Polyneuropathy in diabetes	endocrine/metabolic	rs13050728	IFNAR2	0.985123	0.0103357	0.964865	1.00538	0.146995	0.791779	1	24100	572651	70.2816	6.72983	0.00136706	3
433.6	Acute, but ill-defined cerebrovascular disease	circulatory system	rs581342	LMNA	1.02455	0.0167227	0.991771	1.05732	0.147	0.791779	1	17464	586405	0	1.21123	0	3
702	Degenerative skin conditions and other dermatoses	dermatologic	rs4830964	.	1.00565	0.00388827	0.998033	1.01328	0.147028	0.791779	1	139763	423515	0	0.622801	0	4
636	Early or threatened labor; hemorrhage in early pregnancy	pregnancy complications	rs35705950	MUC5B	0.862466	0.102034	0.662479	1.06245	0.14703	0.791779	1	858	561112	10.6176	1.11879	0.00504127	2
555	Inflammatory bowel disease and other gastroenteritis and colitis	digestive	rs721917	SFTPD	1.02215	0.0151096	0.992536	1.05177	0.147053	0.791779	1	9196	597378	0	0.155039	0	3
245	Thyroiditis	endocrine/metabolic	rs35508621	LZTFL1	1.09402	0.0619699	0.972556	1.21548	0.147058	0.791779	1	2096	558444	0	0.0183391	0	2
155	Cancer of liver and intrahepatic bile duct	neoplasms	rs915823	TMPRSS2	0.958411	0.0292974	0.900988	1.01583	0.14708	0.791779	1	4450	606208	0	0.901717	0	3
592.2	Urethritis and urethral syndrome	genitourinary	rs7605877	FOXI3	0.935939	0.0456608	0.846444	1.02543	0.147081	0.791779	1	1368	556677	0	0.0488972	0	2
351	Other peripheral nerve disorders	neurological	rs35705950	MUC5B	0.987643	0.00857624	0.970833	1.00445	0.147107	0.791779	1	107548	462674	32.5602	4.44841	0.000503685	4
411	Ischemic Heart Disease	circulatory system	rs60869999	MYO1C	1.00793	0.00544799	0.997252	1.01861	0.147114	0.791779	1	169668	405366	0	2.91671	0	4
550.4	Umbilical hernia	digestive	rs60305836	CDH8	1.02275	0.015519	0.992337	1.05317	0.147118	0.791779	1	18460	584468	0	1.38995	0	3
710.19	Unspecified osteomyelitis	musculoskeletal	rs12809318	FBRSL1	0.977181	0.015923	0.945972	1.00839	0.147137	0.791779	1	9084	599030	49.2278	3.93917	0.00130373	3
526.4	Temporomandibular joint disorders	digestive	rs915823	TMPRSS2	0.967197	0.0230066	0.922104	1.01229	0.147138	0.791779	1	7300	591210	79.4467	9.7308	0.00966131	3
727.5	Rupture of synovium	musculoskeletal	rs72711165	TMEM65	0.837588	0.122252	0.597975	1.0772	0.147139	0.791779	1	2470	554548	40.2527	1.67372	0.020756	2
797.1	Cardiogenic shock	symptoms	rs10129899	LINC00637	0.933789	0.0472546	0.84117	1.02641	0.147141	0.791779	1	1119	559688	51.5424	2.06366	0.00860741	2
577.3	Cyst and pseudocyst of pancreas	digestive	rs10129899	LINC00637	0.960256	0.0279754	0.905424	1.01509	0.147149	0.791779	1	3185	607172	50.1784	4.01432	0.00494019	3
792	Abnormal Papanicolaou smear of cervix and cervical HPV	genitourinary	rs12809318	FBRSL1	1.03055	0.0207608	0.989861	1.07124	0.147172	0.791826	1	6559	601880	0	0.868588	0	3
747	Cardiac and circulatory congenital anomalies	congenital anomalies	rs61667602	CRHR1	1.03604	0.0244267	0.988162	1.08391	0.147226	0.791974	1	5309	598082	0	0.633192	0	3
574.11	Cholelithiasis with acute cholecystitis	digestive	rs13050728	IFNAR2	0.95244	0.0336205	0.886544	1.01834	0.147238	0.791974	1	2122	606841	0	0.0891953	0	3
722.7	Intervertebral disc disorder with myelopathy	musculoskeletal	rs3746539	PTPRT	1.03024	0.0205587	0.989949	1.07054	0.147255	0.791974	1	5832	599548	3.27535	2.06773	6.82427e-05	3
809	Fracture of unspecified bones	injuries & poisonings	rs9367106	LOC100505711	0.940481	0.0423425	0.85749	1.02347	0.147277	0.791974	1	9237	588720	0	0.706244	0	3
952	Spinal cord injury without evidence of spinal bone injury	injuries & poisonings	rs9577395	ATP11A	0.943344	0.0402484	0.864457	1.02223	0.147307	0.791974	1	2311	558294	0	0.513286	0	2
332	Parkinson's disease	neurological	rs9367106	LOC100505711	1.06905	0.0460814	0.978734	1.15937	0.147326	0.791974	1	9003	600592	0	1.4676	0	3
426.24	Atrioventricular block, complete	circulatory system	rs7605877	FOXI3	0.963076	0.0259668	0.912181	1.01397	0.147365	0.791974	1	6924	603028	76.7758	8.6117	0.0109936	3
071.1	HIV infection, symptomatic	infectious diseases	rs581342	LMNA	0.967081	0.023103	0.921799	1.01236	0.147371	0.791974	1	6749	604926	63.2139	5.43684	0.00464507	3
291.4	Specific nonpsychotic mental disorders due to brain damage	mental disorders	rs9497053	UTRN	0.964933	0.0246396	0.91664	1.01323	0.147411	0.791974	1	5066	601557	49.2665	3.94217	0.00213824	3
525.1	Loss of teeth or edentulism	digestive	rs117169628	SLC22A31	0.986647	0.00927926	0.96846	1.00483	0.14742	0.791974	1	78363	518002	11.9505	3.40718	0.000137505	4
276.13	Hyperpotassemia	endocrine/metabolic	rs3746539	PTPRT	1.01572	0.0107675	0.994616	1.03682	0.147437	0.791974	1	21392	567741	19.6402	2.48881	0.000154182	3
451	Phlebitis and thrombophlebitis	circulatory system	rs67579710	THBS3	0.958058	0.0295794	0.900082	1.01603	0.147461	0.791974	1	5213	598030	0	1.36634	0	3
348	Other conditions of brain	neurological	rs3746539	PTPRT	1.02247	0.0153437	0.9924	1.05255	0.147478	0.791974	1	10309	590176	4.091	2.08531	5.34028e-05	3
054	Herpes simplex	infectious diseases	rs55654108	PDCL3P4	1.01945	0.0132973	0.993383	1.04551	0.147527	0.791974	1	14214	584259	0	0.680224	0	3
585.32	End stage renal disease	genitourinary	rs1405655	NR1H2	0.977927	0.0154119	0.947719	1.00813	0.14754	0.791974	1	10054	599150	0	0.431703	0	3
530.5	Disorders of esophageal motility	digestive	rs505922	ABO	0.95543	0.0314817	0.893726	1.01713	0.147547	0.791974	1	2314	556979	0	0.128028	0	2
335	Multiple sclerosis	neurological	rs61667602	CRHR1	0.954799	0.0319384	0.8922	1.0174	0.147551	0.791974	1	3271	558185	0	0.698099	0	2
495.1	Chronic obstructive asthma	respiratory	rs581342	LMNA	0.955096	0.0317257	0.892913	1.01728	0.147575	0.791974	1	5258	600258	0	0.569988	0	3
290.16	Vascular dementia	mental disorders	rs1405655	NR1H2	0.96981	0.0211684	0.92832	1.0113	0.147579	0.791974	1	5417	603065	76.8531	8.64048	0.0063537	3
743.1	Osteoporosis	musculoskeletal	rs111837807	CCHCR1	0.973666	0.0184286	0.937546	1.00979	0.147582	0.791974	1	21840	579928	0	1.27838	0	3
386.9	Dizziness and giddiness (Light-headedness and vertigo)	sense organs	rs1878527	ANKRD30BL	0.989375	0.00737623	0.974918	1.00383	0.147582	0.791974	1	76087	475186	0	2.07973	0	4
738	Other acquired musculoskeletal deformity	musculoskeletal	rs1405655	NR1H2	1.02069	0.0141423	0.992971	1.04841	0.147596	0.791974	1	12181	583525	0	1.8854	0	3
260.6	Anorexia	endocrine/metabolic	rs7579014	BCL11A	1.04625	0.0312236	0.985053	1.10745	0.147604	0.791974	1	2467	552876	0	0.1428	0	2
655	Known or suspected fetal abnormality affecting management of mother	pregnancy complications	rs13179014	SPEF2	0.922596	0.0556379	0.813546	1.03165	0.147615	0.791974	1	1004	561020	0	0.180275	0	2
250	Diabetes mellitus	endocrine/metabolic	rs60869999	MYO1C	1.00728	0.00500909	0.997462	1.0171	0.147618	0.791974	1	217042	376756	0	1.11627	0	4
512.9	Other dyspnea	respiratory	rs11234800	ME3	0.988182	0.00821041	0.972089	1.00427	0.147621	0.791974	1	87292	448662	0	2.78074	0	4
605	Erectile dysfunction [ED]	genitourinary	rs7671107	LOC101929161	0.992109	0.00547154	0.981384	1.00283	0.147628	0.791974	1	161706	409900	0	0.675406	0	4
1089	NA	NA	rs4830964	.	1.02089	0.0142781	0.992904	1.04887	0.147633	0.791974	1	6695	603710	0	0.105648	0	3
195.3	Malignant neoplasm of head, face, and neck	neoplasms	rs9577395	ATP11A	0.962322	0.0265252	0.910333	1.01431	0.147643	0.791974	1	4794	553040	24.3239	1.32142	0.00346589	2
539	Bariatric surgery	digestive	rs9268576	HLA-DRA	0.932034	0.0486126	0.836754	1.02731	0.147648	0.791974	1	3631	606982	0	0.864073	0	3
609.2	Abnormal spermatozoa	genitourinary	rs60869999	MYO1C	1.05942	0.0398661	0.981281	1.13756	0.14766	0.791974	1	1898	557983	0	0.940218	0	2
276.4	Acid-base balance disorder	endocrine/metabolic	rs10129899	LINC00637	0.980166	0.013838	0.953043	1.00729	0.147692	0.791974	1	13839	578161	38.3567	3.24447	0.000617611	3
443	Peripheral vascular disease	circulatory system	rs9367106	LOC100505711	0.972756	0.0190795	0.935361	1.01015	0.147697	0.791974	1	50988	530053	0	1.33448	0	3
585.33	Chronic Kidney Disease, Stage III	genitourinary	rs4830964	.	1.00787	0.00541352	0.997257	1.01848	0.147716	0.791974	1	52811	550550	52.2039	6.27667	0.000250767	4
781	Symptoms involving nervous and musculoskeletal systems	symptoms	rs34488998	NKAIN3	1.06746	0.0450967	0.97907	1.15585	0.14773	0.791974	1	8232	584391	0	1.60992	0	3
599.1	Urinary obstruction	genitourinary	rs9497053	UTRN	0.958199	0.0294972	0.900384	1.01601	0.147732	0.791974	1	3570	600706	0	0.300598	0	3
578.2	Blood in stool	digestive	rs721917	SFTPD	1.01235	0.00847906	0.995731	1.02897	0.147736	0.791974	1	30478	548942	0	0.792446	0	4
501	Pneumonitis due to inhalation of food or vomitus	respiratory	rs67579710	THBS3	1.05305	0.0357141	0.983053	1.12305	0.147777	0.792091	1	3512	552277	74.5752	3.93317	0.00980594	2
519.8	Other diseases of respiratory system, NEC	respiratory	rs76073397	MIR548H2	0.942311	0.0410532	0.861847	1.02278	0.14779	0.792091	1	5082	592354	0	0.505609	0	3
185	Cancer of prostate	neoplasms	rs7605877	FOXI3	0.98698	0.00905508	0.969232	1.00473	0.147803	0.792091	1	57154	554582	0	1.53787	0	4
622.1	Polyp of corpus uteri	genitourinary	rs12567716	FOXD2	1.1575	0.10106	0.959423	1.35558	0.147816	0.792091	1	561	561352	31.544	1.46079	0.0118499	2
277	Other disorders of metabolism	endocrine/metabolic	rs721917	SFTPD	1.02656	0.018114	0.991058	1.06206	0.147838	0.792132	1	6350	596281	5.26886	2.11124	8.72335e-05	3
274.2	Crystal arthropathies	endocrine/metabolic	rs11234800	ME3	1.05134	0.034599	0.983529	1.11916	0.147866	0.792152	1	3884	604043	63.0227	5.40873	0.0183121	3
288.1	Decreased white blood cell count	hematopoietic	rs34488998	NKAIN3	1.06578	0.0440231	0.979493	1.15206	0.147871	0.792152	1	10191	592713	52.6005	4.21946	0.0162449	3
525.1	Loss of teeth or edentulism	digestive	rs1405655	NR1H2	1.00868	0.00597291	0.996973	1.02039	0.147911	0.792231	1	78363	518002	2.27269	3.06977	4.84119e-06	4
733.8	Malunion and nonunion of fracture	musculoskeletal	rs7579014	BCL11A	0.9578	0.0297987	0.899394	1.0162	0.147914	0.792231	1	2663	556506	0	0.00711472	0	2
722.6	Degeneration of intervertebral disc	musculoskeletal	rs111837807	CCHCR1	0.985501	0.0100944	0.965716	1.00529	0.147941	0.792297	1	79699	490233	9.27953	3.30686	7.74057e-05	4
290	Delirium dementia and amnestic and other cognitive disorders	mental disorders	rs13179014	SPEF2	0.987439	0.00873706	0.970315	1.00456	0.147968	0.792317	1	38650	557891	17.0028	3.61458	0.000157475	4
588.2	Secondary hyperparathyroidism (of renal origin)	genitourinary	rs3746539	PTPRT	1.02575	0.0175741	0.991304	1.06019	0.147997	0.792317	1	8182	600436	0	1.12374	0	3
740.3	Osteoarthrosis involving more than one site, but not specified as generalized	musculoskeletal	rs4830964	.	1.02242	0.0153298	0.992378	1.05247	0.148004	0.792317	1	5893	596734	25.6055	2.68837	0.00060255	3
185	Cancer of prostate	neoplasms	rs915823	TMPRSS2	1.0126	0.00865488	0.995635	1.02956	0.148006	0.792317	1	57154	554582	0	1.01869	0	4
612	Breast conditions, congenital or relating to hormones	genitourinary	rs72711165	TMEM65	1.09274	0.0613114	0.972573	1.21291	0.148018	0.792317	1	7421	597902	0	1.43311	0	3
612.2	Hypertrophy of breast (Gynecomastia)	genitourinary	rs581342	LMNA	0.963958	0.0253774	0.914218	1.0137	0.148047	0.792317	1	6928	599068	39.8697	3.32611	0.00166029	3
428.4	Heart failure with preserved EF [Diastolic heart failure]	circulatory system	rs9461128	TMEM14B	1.03266	0.0222198	0.989111	1.07621	0.148047	0.792317	1	22299	575271	0	1.10869	0	3
743	Osteoporosis, osteopenia and pathological fracture	musculoskeletal	rs11085727	TYK2	0.987944	0.00838599	0.971508	1.00438	0.148082	0.79236	1	43628	549623	0	1.85984	0	4
840.2	Rotator cuff (capsule) sprain	injuries & poisonings	rs4830964	.	0.985152	0.010343	0.96488	1.00542	0.148084	0.79236	1	13037	586184	0	0.860428	0	3
447	Other disorders of arteries and arterioles	circulatory system	rs581342	LMNA	1.04627	0.0312786	0.984968	1.10758	0.148123	0.792493	1	4960	595598	0	0.381844	0	3
603.2	Spermatocele	genitourinary	rs1405655	NR1H2	1.04379	0.0296383	0.9857	1.10188	0.148152	0.792493	1	2712	605655	0	0.211846	0	3
327.5	Parasomnia	neurological	rs7671107	LOC101929161	0.976924	0.0161445	0.945281	1.00857	0.148155	0.792493	1	12139	582605	43.9389	3.56753	0.000767797	3
223	Benign neoplasm of kidney and other urinary organs	neoplasms	rs721917	SFTPD	1.0521	0.0351227	0.98326	1.12094	0.148166	0.792493	1	1667	557470	30.6894	1.44278	0.00179346	2
875	Non-healing surgical wound	injuries & poisonings	rs7605877	FOXI3	0.956803	0.0305399	0.896945	1.01666	0.148207	0.79263	1	4407	602837	0	1.0304	0	3
157	Pancreatic cancer	neoplasms	rs732990	CIB4	0.953275	0.0330976	0.888404	1.01815	0.148242	0.792743	1	2019	559669	0	0.342992	0	2
465.2	Acute pharyngitis	respiratory	rs12567716	FOXD2	1.02516	0.0171889	0.991468	1.05885	0.148304	0.792942	1	21218	547772	0	2.19618	0	4
374.1	Ectropion or entropion	sense organs	rs11085727	TYK2	0.975012	0.017507	0.940698	1.00933	0.148324	0.792942	1	8816	596282	32.4299	2.95989	0.00181103	3
599.3	Dysuria	genitourinary	rs721917	SFTPD	0.980402	0.013694	0.953562	1.00724	0.148365	0.792942	1	11293	572000	0	0.787708	0	3
535	Gastritis and duodenitis	digestive	rs1878527	ANKRD30BL	0.984735	0.0106431	0.963875	1.0056	0.148372	0.792942	1	32840	543572	0	0.419237	0	4
480.5	Bronchopneumonia and lung abscess	respiratory	rs11702230	LOC101928126	0.907538	0.0671307	0.775962	1.03911	0.148392	0.792942	1	1402	557209	60.4465	2.52822	0.0607753	2
550.1	Inguinal hernia	digestive	rs13179014	SPEF2	0.987492	0.00870948	0.970421	1.00456	0.148404	0.792942	1	36971	561828	0	0.110247	0	3
276	Disorders of fluid, electrolyte, and acid-base balance	endocrine/metabolic	rs3746539	PTPRT	1.00796	0.00548428	0.997208	1.01871	0.148428	0.792942	1	99125	454527	0	1.42612	0	4
573.9	Abnormal serum enzyme levels	digestive	rs61667602	CRHR1	0.969336	0.0215528	0.927092	1.01158	0.148449	0.792942	1	7566	585772	68.7539	6.40079	0.00566942	3
285.2	Anemia of chronic disease	hematopoietic	rs13179014	SPEF2	1.01679	0.0115231	0.994205	1.03938	0.148451	0.792942	1	21705	573828	30.5407	2.87938	0.000276655	3
733.4	Aseptic necrosis of bone	musculoskeletal	rs13050728	IFNAR2	1.03668	0.0249315	0.987818	1.08555	0.148451	0.792942	1	4171	605625	46.6293	3.74738	0.00227324	3
223	Benign neoplasm of kidney and other urinary organs	neoplasms	rs1878527	ANKRD30BL	0.937448	0.0447017	0.849833	1.02506	0.14846	0.792942	1	1667	557470	0	0.710588	0	2
395.1	Nonrheumatic mitral valve disorders	circulatory system	rs77534576	DLX4	1.06926	0.0463448	0.978425	1.1601	0.148461	0.792942	1	13963	579721	0	0.444457	0	3
726.2	Synoviopathy	musculoskeletal	rs77534576	DLX4	0.902597	0.0709218	0.76359	1.0416	0.148468	0.792942	1	5755	595887	0	1.62241	0	3
550	Abdominal hernia	digestive	rs12567716	FOXD2	1.013	0.00894055	0.995478	1.03052	0.148502	0.793043	1	86235	490949	0	0.68223	0	4
250.1	Type 1 diabetes	endocrine/metabolic	rs7579014	BCL11A	0.985455	0.0101411	0.965578	1.00533	0.14852	0.793065	1	24318	565748	40.1034	3.33909	0.000292239	3
371.21	Allergic conjunctivitis	sense organs	rs10774679	OAS3	1.02026	0.0138842	0.993046	1.04747	0.148575	0.793144	1	12379	588932	19.2176	3.71368	0.000268839	4
364.4	Corneal degenerations	sense organs	rs721917	SFTPD	1.0318	0.0216691	0.989326	1.07427	0.148576	0.793144	1	4412	600366	0	0.945036	0	3
430.1	Subarachnoid hemorrhage	circulatory system	rs2277732	DPP9	1.08489	0.0564003	0.974341	1.19543	0.148578	0.793144	1	895	560874	0	0.375648	0	2
707	Chronic ulcer of skin	dermatologic	rs67579710	THBS3	1.01781	0.0122221	0.993853	1.04176	0.148664	0.793525	1	32100	561403	74.1765	7.74487	0.00189664	3
296.2	Depression	mental disorders	rs9268576	HLA-DRA	1.01118	0.00770256	0.996087	1.02628	0.148748	0.793892	1	259099	322080	48.083	5.77846	0.000290697	4
372	Disorders of conjunctiva	sense organs	rs35705950	MUC5B	1.03044	0.0207699	0.989734	1.07115	0.148782	0.793913	1	16225	577805	0	2.49592	0	4
441	Vascular insufficiency of intestine	circulatory system	rs3746539	PTPRT	1.0553	0.0372828	0.982229	1.12838	0.1488	0.793913	1	1668	558734	0	0.398389	0	2
1010	NA	NA	rs13050728	IFNAR2	0.986052	0.00972968	0.966982	1.00512	0.148832	0.793913	1	559598	28862	0	0.714322	0	4
292.11	Aphasia	mental disorders	rs12809318	FBRSL1	1.03966	0.0269441	0.986854	1.09247	0.14884	0.793913	1	3167	605531	41.5007	3.41884	0.00269068	3
342	Hemiplegia	neurological	rs13050728	IFNAR2	0.96229	0.0266271	0.9101	1.01448	0.148842	0.793913	1	3516	603766	69.9305	6.65125	0.00666819	3
411.8	Other chronic ischemic heart disease, unspecified	circulatory system	rs10129899	LINC00637	0.991416	0.00597201	0.979711	1.00312	0.148849	0.793913	1	84763	507914	20.8029	3.78802	0.000111867	4
411.8	Other chronic ischemic heart disease, unspecified	circulatory system	rs4830964	.	0.993655	0.00440926	0.985013	1.0023	0.148855	0.793913	1	84763	507914	0	1.28783	0	4
601.3	Orchitis and epididymitis	genitourinary	rs55654108	PDCL3P4	1.02417	0.0165488	0.991739	1.05661	0.1489	0.793913	1	9018	592029	49.4218	3.95427	0.00113009	3
276	Disorders of fluid, electrolyte, and acid-base balance	endocrine/metabolic	rs12809318	FBRSL1	0.992275	0.00537242	0.981746	1.00281	0.14891	0.793913	1	99125	454527	32.7929	4.46381	0.000110352	4
803.1	Fracture of humerus	injuries & poisonings	rs4830964	.	0.975758	0.0170025	0.942433	1.00908	0.148913	0.793913	1	4849	605348	0	1.67942	0	3
797	Shock	symptoms	rs55654108	PDCL3P4	0.953915	0.032688	0.889847	1.01798	0.148921	0.793913	1	2274	556382	57.4704	2.3513	0.00456049	2
250.4	Abnormal glucose	endocrine/metabolic	rs7605877	FOXI3	1.01053	0.00725599	0.996306	1.02475	0.148937	0.793913	1	92940	467700	0	0.320046	0	4
427.22	Atrial flutter	circulatory system	rs35508621	LZTFL1	0.972992	0.0189703	0.93581	1.01017	0.14894	0.793913	1	25522	575028	0	1.51611	0	3
411.4	Coronary atherosclerosis	circulatory system	rs7605877	FOXI3	1.00965	0.00665701	0.996605	1.0227	0.148994	0.794119	1	145040	440899	55.6709	6.76757	0.000346264	4
292.1	Aphasia/speech disturbance	mental disorders	rs7671107	LOC101929161	0.97954	0.014328	0.951457	1.00762	0.149089	0.794294	1	15576	582994	31.4876	2.91918	0.000382899	3
350	Abnormal movement	neurological	rs505922	ABO	1.0077	0.00531916	0.997278	1.01813	0.149096	0.794294	1	101593	454391	35.4109	4.64475	0.000114864	4
433	Cerebrovascular disease	circulatory system	rs7579014	BCL11A	0.991581	0.00586032	0.980095	1.00307	0.149116	0.794294	1	85876	496113	0	0.880791	0	4
289.4	Lymphadenitis	hematopoietic	rs1405655	NR1H2	1.01856	0.012748	0.993575	1.04355	0.149126	0.794294	1	14858	574721	80.3285	10.167	0.00286075	3
411.2	Myocardial infarction	circulatory system	rs72711165	TMEM65	1.04209	0.0285789	0.986074	1.0981	0.149138	0.794294	1	46189	551063	0	0.33713	0	4
528.1	Stomatitis and mucositis	digestive	rs62200027	CASC20	1.05376	0.036298	0.982613	1.1249	0.149144	0.794294	1	2017	553863	0	0.345197	0	2
165.1	Cancer of bronchus; lung	neoplasms	rs3746539	PTPRT	0.981466	0.0129694	0.956046	1.00689	0.149172	0.794294	1	14315	593659	0	0.814654	0	3
559	Ileostomy status	digestive	rs76073397	MIR548H2	1.09125	0.0605411	0.972592	1.20991	0.149181	0.794294	1	2004	559960	0	0.00153017	0	2
250.24	Type 2 diabetes with neurological manifestations	endocrine/metabolic	rs35705950	MUC5B	0.985723	0.00996902	0.966184	1.00526	0.149184	0.794294	1	75393	521288	5.61792	3.17857	8.58781e-05	4
495.1	Chronic obstructive asthma	respiratory	rs60305836	CDH8	0.959078	0.0289678	0.902302	1.01586	0.149198	0.794294	1	5258	600258	0	0.447822	0	3
722.8	Postlaminectomy syndrome	musculoskeletal	rs67579710	THBS3	1.03737	0.0254381	0.98751	1.08723	0.149238	0.794294	1	6958	601234	0	1.42937	0	3
872	Traumatic amputation	injuries & poisonings	rs61667602	CRHR1	1.03545	0.0241528	0.988107	1.08279	0.149251	0.794294	1	5602	603802	15.9741	2.38022	0.000786037	3
428	Congestive heart failure; nonhypertensive	circulatory system	rs60305836	CDH8	0.987777	0.00852763	0.971063	1.00449	0.149268	0.794294	1	70790	523251	0	2.49874	0	4
480.3	Pneumonia due to fungus (mycoses)	respiratory	rs7605877	FOXI3	0.928083	0.0517544	0.826644	1.02952	0.149278	0.794294	1	1455	557409	51.1252	2.04604	0.00574683	2
655	Known or suspected fetal abnormality affecting management of mother	pregnancy complications	rs915823	TMPRSS2	1.09292	0.0616202	0.972148	1.2137	0.149302	0.794294	1	1004	561020	8.15951	1.08884	0.000819011	2
597.1	Urethral stricture (not specified as infectious)	genitourinary	rs61667602	CRHR1	1.03432	0.0233989	0.988453	1.08018	0.149321	0.794294	1	5910	602167	58.7267	4.84574	0.00529145	3
253	Disorders of the pituitary gland and its hypothalamic control	endocrine/metabolic	rs732990	CIB4	1.02424	0.0166133	0.991682	1.05681	0.149327	0.794294	1	8112	597168	18.7056	2.46019	0.000322824	3
707.3	Chronic ulcer of unspecified site	dermatologic	rs10774679	OAS3	0.97295	0.0190192	0.935672	1.01023	0.149347	0.794294	1	6370	595540	7.91213	2.17184	0.000172053	3
433.21	Cerebral artery occlusion, with cerebral infarction	circulatory system	rs35705950	MUC5B	0.976981	0.0161521	0.945322	1.00864	0.149352	0.794294	1	26875	572672	7.6093	2.16472	0.000203933	3
604.3	Peyronie's disease	genitourinary	rs34488998	NKAIN3	0.891432	0.079709	0.735203	1.04766	0.149354	0.794294	1	2888	607648	36.7585	3.16248	0.0463664	3
509.1	Respiratory failure	respiratory	rs35508621	LZTFL1	0.97342	0.0186847	0.936798	1.01004	0.14936	0.794294	1	27918	568444	0	1.53037	0	3
805	Fracture of vertebral column without mention of spinal cord injury	injuries & poisonings	rs9268576	HLA-DRA	1.04637	0.0314362	0.984751	1.10798	0.14937	0.794294	1	8574	597295	0	1.41847	0	3
242.2	Toxic multinodular goiter	endocrine/metabolic	rs61667602	CRHR1	0.886334	0.0836923	0.722297	1.05037	0.149378	0.794294	1	571	561450	0	0.396504	0	2
586.2	Cyst of kidney, acquired	genitourinary	rs581342	LMNA	0.972169	0.0195787	0.933794	1.01054	0.149397	0.794294	1	12612	581253	67.4212	6.13896	0.00291434	3
681.5	Cellulitis and abscess of leg, except foot	dermatologic	rs13050728	IFNAR2	1.01519	0.0104607	0.994692	1.0357	0.149404	0.794294	1	23367	566616	45.811	3.69079	0.000601733	3
756	Other congenital musculoskeletal anomalies	congenital anomalies	rs581342	LMNA	0.915442	0.0612833	0.795327	1.03556	0.149404	0.794294	1	1446	556268	0	0.000256686	0	2
598.9	NA	NA	rs7671107	LOC101929161	1.0309	0.0211105	0.989523	1.07228	0.149429	0.79435	1	7117	586023	0	0.161368	0	3
788	Syncope and collapse	symptoms	rs4830964	.	0.991684	0.0057935	0.980329	1.00304	0.149459	0.794375	1	44958	540698	51.284	6.15814	0.000282274	4
715	Other inflammatory spondylopathies	musculoskeletal	rs60869999	MYO1C	0.97424	0.0181053	0.938754	1.00973	0.149463	0.794375	1	9814	592873	26.9072	2.73625	0.00069565	3
296	Mood disorders	mental disorders	rs9461128	TMEM14B	1.0128	0.00882117	0.995506	1.03008	0.149499	0.794459	1	273733	309624	16.9407	3.61188	0.000119948	4
512	Other symptoms of respiratory system	respiratory	rs13179014	SPEF2	0.993337	0.00463849	0.984246	1.00243	0.149512	0.794459	1	223976	292081	24.0116	3.94797	6.04248e-05	4
368.9	Subjective visual disturbances	sense organs	rs1405655	NR1H2	0.980657	0.0135534	0.954092	1.00722	0.149543	0.794459	1	13294	571550	0	0.00449995	0	3
1001	NA	NA	rs505922	ABO	1.02205	0.015135	0.992383	1.05171	0.149607	0.794459	1	10016	581395	38.5101	3.25257	0.000748072	3
687	Symptoms affecting skin	dermatologic	rs9577395	ATP11A	1.02123	0.0145823	0.992653	1.04982	0.149609	0.794459	1	17048	549411	59.8958	4.98701	0.00218715	3
1090	NA	NA	rs10129899	LINC00637	0.976858	0.0162496	0.945009	1.00871	0.149611	0.794459	1	9662	590106	0	0.957778	0	3
338.2	Chronic pain	neurological	rs117169628	SLC22A31	0.986208	0.00963814	0.967318	1.0051	0.149615	0.794459	1	68775	494080	1.97415	3.06042	2.4018e-05	4
292.4	Altered mental status	mental disorders	rs9268576	HLA-DRA	1.03168	0.0216458	0.989254	1.07411	0.149631	0.794459	1	17253	573396	5.0677	2.10676	9.32834e-05	3
702	Degenerative skin conditions and other dermatoses	dermatologic	rs721917	SFTPD	0.992955	0.00490716	0.983337	1.00257	0.149632	0.794459	1	139763	423515	0	0.448632	0	4
521.2	Dental abrasion, erosion and attrition	digestive	rs60305836	CDH8	1.0274	0.0187618	0.990628	1.06417	0.149634	0.794459	1	12587	589918	61.5295	7.79818	0.00326147	4
979	Adverse drug events and drug allergies	injuries & poisonings	rs77534576	DLX4	0.928391	0.0515709	0.827312	1.02947	0.149646	0.794459	1	11922	573239	23.5034	2.6145	0.00369769	3
291.4	Specific nonpsychotic mental disorders due to brain damage	mental disorders	rs62200027	CASC20	1.03306	0.0225749	0.988811	1.0773	0.14968	0.794459	1	5066	601557	27.3628	2.75341	0.000973498	3
327.1	Hypersomnia	neurological	rs13179014	SPEF2	0.965214	0.0245769	0.917043	1.01338	0.149698	0.794459	1	4500	593495	0	0.443646	0	3
302	Sexual and gender identity disorders	mental disorders	rs60305836	CDH8	0.967195	0.0231561	0.921809	1.01258	0.149741	0.794459	1	8156	592885	0	1.19872	0	3
740.2	Osteoarthrosis, generalized	musculoskeletal	rs9577395	ATP11A	0.981683	0.012834	0.956529	1.00684	0.149742	0.794459	1	22500	566678	17.5512	2.42575	0.000271407	3
276.6	Fluid overload	endocrine/metabolic	rs61667602	CRHR1	1.03551	0.0242245	0.988028	1.08299	0.149768	0.794459	1	5759	596988	72.4933	7.27095	0.00988995	3
555.2	Ulcerative colitis	digestive	rs60869999	MYO1C	0.967988	0.02259	0.923711	1.01226	0.149787	0.794459	1	6155	601178	0	1.71963	0	3
803.2	Fracture of radius and ulna	injuries & poisonings	rs4830964	.	0.982029	0.012591	0.95735	1.00671	0.149791	0.794459	1	9055	600066	47.5487	3.81306	0.000836418	3
589	Abnormal results of function study of kidney	genitourinary	rs4830964	.	1.03628	0.0247421	0.98778	1.08477	0.149822	0.794459	1	2291	551843	0	0.465602	0	2
153.2	Colon cancer	neoplasms	rs13050728	IFNAR2	0.978713	0.0149422	0.949426	1.008	0.149869	0.794459	1	11270	595725	0	1.43671	0	3
333.4	Torsion dystonia	neurological	rs7671107	LOC101929161	1.0467	0.0316937	0.984576	1.10882	0.149875	0.794459	1	3108	605987	0	0.957725	0	3
288	Diseases of white blood cells	hematopoietic	rs7605877	FOXI3	1.02013	0.0138421	0.993002	1.04726	0.149875	0.794459	1	21901	558232	6.4897	2.1388	5.18435e-05	3
742	Derangement of joint, non-traumatic	musculoskeletal	rs67579710	THBS3	1.02704	0.018529	0.990722	1.06336	0.149896	0.794459	1	13206	576300	0	0.187929	0	3
580.2	Nephrotic syndrome without mention of glomerulonephritis	genitourinary	rs732990	CIB4	0.946162	0.0384348	0.87083	1.02149	0.149904	0.794459	1	1528	559392	0	0.215636	0	2
415.11	Pulmonary embolism and infarction, acute	circulatory system	rs117169628	SLC22A31	0.971041	0.0204089	0.93104	1.01104	0.149904	0.794459	1	13547	594542	0	1.68185	0	3
721.1	Spondylosis without myelopathy	musculoskeletal	rs9461128	TMEM14B	1.01761	0.0121255	0.993846	1.04138	0.14991	0.794459	1	78525	487817	11.5852	3.3931	0.000153046	4
531.2	Gastric ulcer	digestive	rs60869999	MYO1C	0.962879	0.0262723	0.911385	1.01437	0.149919	0.794459	1	4660	600337	0	1.29324	0	3
509	Respiratory failure, insufficiency, arrest	respiratory	rs11085727	TYK2	1.01286	0.00887419	0.995465	1.03025	0.149945	0.794459	1	36843	553471	0	0.927819	0	3
574.2	Calculus of bile duct	digestive	rs732990	CIB4	0.966519	0.0236534	0.920158	1.01288	0.149946	0.794459	1	3905	604646	0	0.681413	0	3
701	Other hypertrophic and atrophic conditions of skin	dermatologic	rs72711165	TMEM65	1.03733	0.0254543	0.987436	1.08722	0.149953	0.794459	1	53985	500189	16.4423	3.59033	0.000669741	4
700	Corns and callosities	dermatologic	rs62200027	CASC20	0.987798	0.00852741	0.971085	1.00451	0.149957	0.794459	1	42447	548536	0	0.705555	0	4
454.1	Varicose veins of lower extremity	circulatory system	rs72711165	TMEM65	0.936442	0.0456136	0.847039	1.02584	0.149964	0.794459	1	19406	577862	0	1.32338	0	3
588.2	Secondary hyperparathyroidism (of renal origin)	genitourinary	rs12567716	FOXD2	0.959306	0.0288581	0.902744	1.01587	0.149968	0.794459	1	8182	600436	17.2698	2.4175	0.000743283	3
731.1	Osteitis deformans [Paget's disease of bone]	musculoskeletal	rs915823	TMPRSS2	1.10058	0.0665731	0.9701	1.23107	0.149975	0.794459	1	816	561447	0	0.000589995	0	2
185	Cancer of prostate	neoplasms	rs10774679	OAS3	1.00998	0.00689483	0.996461	1.02349	0.149988	0.794459	1	57154	554582	0	1.58373	0	4
496.2	Chronic bronchitis	respiratory	rs12809318	FBRSL1	1.01261	0.00870914	0.995544	1.02968	0.150053	0.794722	1	31526	555100	0	0.669787	0	3
840	Sprains and strains	injuries & poisonings	rs9461128	TMEM14B	0.982419	0.0123241	0.958264	1.00657	0.150081	0.794722	1	73620	473578	51.3149	6.16204	0.00127381	4
257	Testicular dysfunction	endocrine/metabolic	rs12567716	FOXD2	1.02056	0.0141426	0.992844	1.04828	0.150081	0.794722	1	30298	568953	58.216	4.78653	0.00201177	3
531.4	Peptic ulcer, site unspecified	digestive	rs7671107	LOC101929161	1.02322	0.0159493	0.991958	1.05448	0.150108	0.794788	1	12554	588805	0	1.40484	0	3
733.4	Aseptic necrosis of bone	musculoskeletal	rs35705950	MUC5B	0.941514	0.0418801	0.859429	1.0236	0.150144	0.794899	1	4171	605625	0	0.624127	0	3
562	Diverticulosis and diverticulitis	digestive	rs581342	LMNA	1.01377	0.00950547	0.99514	1.0324	0.15021	0.795049	1	72799	473619	0	2.83027	0	4
702	Degenerative skin conditions and other dermatoses	dermatologic	rs1405655	NR1H2	0.99235	0.00533772	0.981888	1.00281	0.150214	0.795049	1	139763	423515	0	2.20484	0	4
496.3	Bronchiectasis	respiratory	rs7579014	BCL11A	1.05088	0.0344969	0.983268	1.1185	0.15024	0.795049	1	2017	558191	10.6773	1.11954	0.000499256	2
573	Other disorders of liver	digestive	rs11234800	ME3	1.03448	0.0235615	0.988297	1.08066	0.150248	0.795049	1	9078	586855	60.4381	5.05537	0.00681612	3
561.1	NA	NA	rs60305836	CDH8	1.01327	0.00916067	0.995311	1.03122	0.150267	0.795049	1	57479	504585	0	1.80912	0	4
370	Keratitis	sense organs	rs11085727	TYK2	0.979268	0.0145631	0.950724	1.00781	0.15027	0.795049	1	13621	584337	51.1111	6.13636	0.00172953	4
315	Develomental delays and disorders	mental disorders	rs581342	LMNA	0.942889	0.0408787	0.862767	1.02301	0.150274	0.795049	1	2924	602377	0	1.48567	0	3
586.2	Cyst of kidney, acquired	genitourinary	rs9367106	LOC100505711	1.05048	0.0342374	0.983375	1.11759	0.150318	0.795207	1	12612	581253	26.5473	2.72284	0.0013323	3
626.14	Irregular menstrual bleeding	genitourinary	rs13179014	SPEF2	0.927146	0.0525934	0.824063	1.03023	0.150354	0.795317	1	1073	559602	0	0.329882	0	2
038.3	Bacteremia	infectious diseases	rs9268576	HLA-DRA	1.04092	0.0278865	0.986264	1.09558	0.150378	0.795356	1	10099	595407	79.7037	9.854	0.0109936	3
149.1	Cancer of oropharynx	neoplasms	rs721917	SFTPD	1.0431	0.0293415	0.985588	1.10061	0.150419	0.795356	1	2402	559367	0	0.00764911	0	2
241.2	Nontoxic multinodular goiter	endocrine/metabolic	rs35508621	LZTFL1	0.948484	0.0367798	0.876395	1.02057	0.150423	0.795356	1	7920	600085	0	0.857359	0	3
433.21	Cerebral artery occlusion, with cerebral infarction	circulatory system	rs34488998	NKAIN3	1.03907	0.0266538	0.986829	1.09131	0.15045	0.795356	1	26875	572672	47.1298	3.78285	0.00497309	3
605	Erectile dysfunction [ED]	genitourinary	rs117169628	SLC22A31	0.989683	0.00721277	0.975546	1.00382	0.150493	0.795356	1	161706	409900	0	2.17819	0	4
727.6	Rupture of tendon, nontraumatic	musculoskeletal	rs13179014	SPEF2	0.982452	0.012314	0.958316	1.00659	0.150517	0.795356	1	18002	581502	0	1.50521	0	3
732	Osteochondropathies	musculoskeletal	rs12809318	FBRSL1	0.941006	0.0422941	0.85811	1.0239	0.150524	0.795356	1	1264	559011	0	0.152843	0	2
716.1	Unspecified polyarthropathy or polyarthritis	musculoskeletal	rs11085727	TYK2	1.06466	0.0435836	0.97924	1.15009	0.150526	0.795356	1	1427	559391	0	0.035775	0	2
038.2	Gram positive septicemia	infectious diseases	rs3746539	PTPRT	1.05266	0.0356979	0.982694	1.12263	0.150527	0.795356	1	1858	557746	0	0.0290717	0	2
080	Postoperative infection	infectious diseases	rs581342	LMNA	0.960878	0.0277596	0.906469	1.01529	0.150539	0.795356	1	7513	594551	0	0.58972	0	3
271	Disorders of carbohydrate transport and metabolism	endocrine/metabolic	rs76073397	MIR548H2	0.963754	0.0256816	0.913418	1.01409	0.150557	0.795356	1	14823	587950	0	2.49241	0	4
433.21	Cerebral artery occlusion, with cerebral infarction	circulatory system	rs9577395	ATP11A	1.01727	0.0119125	0.993924	1.04062	0.150557	0.795356	1	26875	572672	0	0.813399	0	3
275.51	Hypocalcemia	endocrine/metabolic	rs12567716	FOXD2	0.927882	0.0520696	0.825826	1.02994	0.150575	0.795356	1	2434	555343	0	0.320103	0	2
378.1	Strabismus (not specified as paralytic)	sense organs	rs35705950	MUC5B	0.968413	0.022328	0.92465	1.01218	0.150575	0.795356	1	12415	589635	67.4626	6.14677	0.0159625	3
303	Psychogenic and somatoform disorders	mental disorders	rs581342	LMNA	0.973564	0.0186381	0.937033	1.01009	0.150579	0.795356	1	14158	585646	0	1.66392	0	3
038.1	Gram negative septicemia	infectious diseases	rs10129899	LINC00637	1.04265	0.0290607	0.985695	1.09961	0.150632	0.795508	1	2964	604420	0	0.489448	0	3
479	Other upper respiratory disease	respiratory	rs3746539	PTPRT	1.01581	0.0109144	0.994419	1.0372	0.150637	0.795508	1	20624	548227	16.5668	2.39713	0.000131144	3
797	Shock	symptoms	rs9461128	TMEM14B	1.09789	0.0649827	0.970526	1.22526	0.150668	0.795543	1	2274	556382	87.9331	8.28716	0.0958215	2
613.9	Breast disorder NOS	genitourinary	rs9367106	LOC100505711	1.17544	0.112477	0.95498	1.39589	0.150695	0.795543	1	1022	558693	34.219	1.5202	0.0187923	2
411.4	Coronary atherosclerosis	circulatory system	rs10774679	OAS3	1.00704	0.00487857	0.997473	1.0166	0.1507	0.795543	1	145040	440899	26.6121	4.08787	7.71277e-05	4
440	Atherosclerosis	circulatory system	rs766826	ELF5	1.01548	0.010693	0.994527	1.03644	0.150708	0.795543	1	25552	557421	68.7747	6.40506	0.00146762	3
189.2	Cancer of bladder	neoplasms	rs34488998	NKAIN3	1.05312	0.0360192	0.982525	1.12372	0.150717	0.795543	1	12416	595936	0	0.352174	0	3
454	Varicose veins	circulatory system	rs9268576	HLA-DRA	1.02759	0.0189393	0.990466	1.06471	0.150758	0.795675	1	23158	576838	68.5889	9.55075	0.00454784	4
728	Disorders of muscle, ligament, and fascia	musculoskeletal	rs581342	LMNA	0.928678	0.051501	0.827736	1.02962	0.150796	0.795675	1	1803	556109	70.9366	3.44075	0.0129494	2
687.4	Disturbance of skin sensation	dermatologic	rs76073397	MIR548H2	0.980081	0.0140042	0.952633	1.00753	0.150809	0.795675	1	50721	499572	54.354	6.57231	0.00291447	4
112	Candidiasis	infectious diseases	rs61667602	CRHR1	1.02523	0.0173452	0.991235	1.05923	0.150822	0.795675	1	11705	578002	0	1.19131	0	3
601.8	Other inflammatory disorders of male genital organs	genitourinary	rs9461128	TMEM14B	0.89227	0.0793471	0.73675	1.04779	0.150844	0.795675	1	1301	558334	0	0.0209931	0	2
789	Nausea and vomiting	symptoms	rs7605877	FOXI3	1.01489	0.0102919	0.994723	1.03507	0.150847	0.795675	1	40122	527204	0	0.840724	0	4
496.2	Chronic bronchitis	respiratory	rs76073397	MIR548H2	1.02395	0.0164753	0.991658	1.05624	0.150857	0.795675	1	31526	555100	0	1.59318	0	3
270.2	Disorders of amino-acid metabolism	endocrine/metabolic	rs7579014	BCL11A	1.04044	0.0275992	0.986348	1.09454	0.150858	0.795675	1	3158	603298	0	1.29853	0	3
360	Disorders of the globe	sense organs	rs7579014	BCL11A	0.950428	0.0353966	0.88105	1.0198	0.150892	0.7957	1	1885	557359	0	0.219084	0	2
277.51	Lipoprotein disorders	endocrine/metabolic	rs766826	ELF5	0.941038	0.04231	0.85811	1.02397	0.150905	0.7957	1	1584	558550	0	0.00217419	0	2
079	Viral infection	infectious diseases	rs1878527	ANKRD30BL	0.968241	0.0224701	0.924199	1.01228	0.150909	0.7957	1	6970	576917	0	1.9466	0	3
212	Benign neoplasm of respiratory and intrathoracic organs	neoplasms	rs581342	LMNA	0.92376	0.0552141	0.81554	1.03198	0.150921	0.7957	1	1582	558171	37.5766	1.60196	0.00367517	2
741.4	Joint effusions	musculoskeletal	rs60305836	CDH8	0.973071	0.0190093	0.935813	1.01033	0.150991	0.795879	1	11798	572506	30.0246	2.85815	0.000575714	3
531	Peptic ulcer (excl. esophageal)	digestive	rs12809318	FBRSL1	0.985134	0.0104309	0.964689	1.00558	0.151028	0.795879	1	21804	574218	0.307631	2.00617	1.77281e-06	3
720.1	Spinal stenosis of lumbar region	musculoskeletal	rs13179014	SPEF2	0.987322	0.00888544	0.969907	1.00474	0.151029	0.795879	1	35899	563101	31.8437	4.40165	0.000332741	4
270.2	Disorders of amino-acid metabolism	endocrine/metabolic	rs55654108	PDCL3P4	0.960734	0.0278976	0.906054	1.01541	0.151033	0.795879	1	3158	603298	39.2224	3.29068	0.00254881	3
698	Pruritus and related conditions	dermatologic	rs60305836	CDH8	1.02332	0.0160553	0.991853	1.05479	0.151034	0.795879	1	16577	572454	0	2.58819	0	4
711.1	Pyogenic arthritis	musculoskeletal	rs67579710	THBS3	1.05803	0.0392834	0.981031	1.13502	0.151043	0.795879	1	2814	606659	0	0.736081	0	3
750.2	Lower gastrointestinal congenital anomalies	congenital anomalies	rs732990	CIB4	1.06616	0.0446176	0.978707	1.15361	0.151063	0.795909	1	1115	557283	0	0.856542	0	2
528	Diseases of the oral soft tissues, excluding lesions specific for gingiva and tongue	digestive	rs111837807	CCHCR1	0.969274	0.0217365	0.926671	1.01188	0.151081	0.795928	1	15662	567545	21.9191	2.56145	0.000689333	3
411.9	Other acute and subacute forms of ischemic heart disease	circulatory system	rs9367106	LOC100505711	1.16062	0.103768	0.957232	1.364	0.151164	0.796228	1	1552	555192	0	0.0765244	0	2
713	Arthropathy associated with other disorders classified elsewhere	musculoskeletal	rs3746539	PTPRT	1.04493	0.0306157	0.984919	1.10493	0.15117	0.796228	1	2450	558092	85.8629	7.07357	0.0285549	2
594.3	Calculus of ureter	genitourinary	rs12567716	FOXD2	0.967045	0.0233476	0.921284	1.01281	0.15121	0.796228	1	10923	594132	0	0.157731	0	3
252.1	Hyperparathyroidism	endocrine/metabolic	rs61667602	CRHR1	1.03173	0.0217674	0.98907	1.0744	0.151223	0.796228	1	7172	601046	0	1.6272	0	3
565.1	Anal and rectal polyp	digestive	rs35705950	MUC5B	1.05422	0.0367901	0.982112	1.12633	0.151223	0.796228	1	4352	588805	58.2352	4.78873	0.0138011	3
496.1	Emphysema	respiratory	rs9268576	HLA-DRA	0.962163	0.026875	0.909488	1.01484	0.151225	0.796228	1	12469	585112	67.8055	6.21224	0.00712441	3
281	Other deficiency anemia	hematopoietic	rs111837807	CCHCR1	0.973012	0.0190638	0.935647	1.01038	0.151256	0.796313	1	20283	573134	0	0.997789	0	3
280	Iron deficiency anemias	hematopoietic	rs34488998	NKAIN3	1.03041	0.020873	0.989496	1.07132	0.151271	0.796317	1	47923	544715	44.8404	5.43877	0.00383294	4
836	Traumatic arthropathy	injuries & poisonings	rs11234800	ME3	1.03262	0.0223704	0.988776	1.07647	0.151295	0.796367	1	9834	591248	0	0.930358	0	3
614.5	Inflammatory disease of cervix, vagina, and vulva	genitourinary	rs766826	ELF5	0.970849	0.0206177	0.930439	1.01126	0.15132	0.796418	1	9309	594596	0	1.51639	0	3
686.3	Pilonidal cyst	dermatologic	rs10129899	LINC00637	1.05641	0.0382468	0.981442	1.13137	0.151372	0.796545	1	1747	559396	0	0.00381157	0	2
528.7	Sialolithiasis	digestive	rs13179014	SPEF2	1.09733	0.0647362	0.970443	1.22421	0.151374	0.796545	1	631	561062	0	0.241216	0	2
727.5	Rupture of synovium	musculoskeletal	rs2277732	DPP9	1.05081	0.0345428	0.983101	1.11851	0.151388	0.796545	1	2470	554548	53.2123	2.13731	0.00547562	2
198.5	Secondary malignancy of brain/spine	neoplasms	rs61667602	CRHR1	0.94279	0.0410708	0.862291	1.02329	0.151461	0.796857	1	1990	559835	0	0.147074	0	2
481	Influenza	respiratory	rs505922	ABO	0.974166	0.0182485	0.938399	1.00993	0.151486	0.796912	1	6960	583050	8.0025	2.17397	0.000124924	3
739	Contracture of joint	musculoskeletal	rs1878527	ANKRD30BL	1.0469	0.0319575	0.984261	1.10953	0.151534	0.797041	1	3482	603531	0	1.03473	0	3
457.3	Encounter for long-term (current) use of aspirin	circulatory system	rs9577395	ATP11A	0.968953	0.0219926	0.925847	1.01206	0.151544	0.797041	1	7492	588026	0	1.34421	0	3
495.1	Chronic obstructive asthma	respiratory	rs117169628	SLC22A31	0.954922	0.0321655	0.891877	1.01797	0.151569	0.797041	1	5258	600258	0	0.236197	0	3
709	Diffuse diseases of connective tissue	dermatologic	rs13050728	IFNAR2	0.958865	0.0292917	0.901454	1.01628	0.151569	0.797041	1	2936	605508	58.1453	4.77844	0.00505891	3
324	Other CNS infection and poliomyelitis	neurological	rs11085727	TYK2	1.06992	0.0471319	0.977539	1.1623	0.151608	0.79714	1	1192	560382	0	0.191822	0	2
727.5	Rupture of synovium	musculoskeletal	rs12809318	FBRSL1	0.957369	0.0303842	0.897816	1.01692	0.151617	0.79714	1	2470	554548	0	0.000114676	0	2
871.1	Open wound of hand except finger(s)	injuries & poisonings	rs10774679	OAS3	1.03987	0.0272701	0.986424	1.09332	0.151639	0.797175	1	3158	598882	62.957	5.39913	0.00754984	3
722.8	Postlaminectomy syndrome	musculoskeletal	rs1405655	NR1H2	1.02699	0.018578	0.990578	1.0634	0.151694	0.797331	1	6958	601234	22.0904	2.56708	0.000491672	3
742.9	Other derangement of joint	musculoskeletal	rs9577395	ATP11A	1.02706	0.0186255	0.990554	1.06357	0.151703	0.797331	1	10267	582910	33.2079	2.99436	0.00108547	3
789	Nausea and vomiting	symptoms	rs12809318	FBRSL1	0.988745	0.00789612	0.973268	1.00422	0.151717	0.797331	1	40122	527204	0	1.07479	0	4
228	Hemangioma and lymphangioma, any site	neoplasms	rs77534576	DLX4	1.07874	0.0528765	0.975105	1.18238	0.151727	0.797331	1	9529	581524	50.2802	4.02255	0.0262586	3
716.2	Unspecified monoarthritis	musculoskeletal	rs3746539	PTPRT	0.956911	0.0307288	0.896682	1.01714	0.151758	0.797364	1	2560	554978	0	0.025555	0	2
527.2	Sialoadenitis	digestive	rs721917	SFTPD	1.04614	0.0314709	0.984457	1.10782	0.151774	0.797364	1	2073	557166	0	0.645147	0	2
426.31	Right bundle branch block	circulatory system	rs13179014	SPEF2	0.973804	0.0185205	0.937504	1.0101	0.15178	0.797364	1	7594	593711	0	1.66334	0	3
274.1	Gout	endocrine/metabolic	rs9577395	ATP11A	0.987906	0.00848981	0.971266	1.00455	0.151793	0.797364	1	56610	548449	0	1.22334	0	4
364.4	Corneal degenerations	sense organs	rs732990	CIB4	0.96798	0.022708	0.923472	1.01249	0.151812	0.797364	1	4412	600366	0	0.131908	0	3
681.7	Cellulitis and abscess of trunk	dermatologic	rs721917	SFTPD	1.02069	0.0142902	0.992682	1.0487	0.151825	0.797364	1	10254	587124	72.3421	7.2312	0.00238376	3
528.1	Stomatitis and mucositis	digestive	rs9577395	ATP11A	1.06069	0.0411129	0.980105	1.14127	0.151851	0.797364	1	2017	553863	0	0.813075	0	2
550.1	Inguinal hernia	digestive	rs12567716	FOXD2	1.01879	0.0129934	0.993327	1.04426	0.151861	0.797364	1	36971	561828	54.5102	4.39659	0.00141381	3
386.2	Peripheral or central vertigo	sense organs	rs9268576	HLA-DRA	0.967411	0.0231216	0.922092	1.01273	0.151869	0.797364	1	15950	576526	26.4703	2.71999	0.000727874	3
703.1	Ingrowing nail	dermatologic	rs732990	CIB4	0.987912	0.00848708	0.971278	1.00455	0.151879	0.797364	1	32289	558053	0	0.11294	0	3
694.1	Vitiligo	dermatologic	rs7671107	LOC101929161	0.947329	0.0377625	0.873315	1.02134	0.151896	0.797376	1	2093	609024	4.1135	2.0858	0.000205772	3
802	Fracture of pelvis	injuries & poisonings	rs12567716	FOXD2	0.917711	0.05994	0.800228	1.03519	0.151958	0.797598	1	1717	559889	0	0.0720387	0	2
694.1	Vitiligo	dermatologic	rs9461128	TMEM14B	0.918156	0.0596052	0.80133	1.03498	0.151983	0.797598	1	2093	609024	0	1.91113	0	3
172.22	Squamous cell carcinoma	neoplasms	rs10129899	LINC00637	0.983534	0.0115902	0.960817	1.00625	0.151999	0.797598	1	17851	582983	0	0.444645	0	3
261.41	Rickets or osteomalacia	endocrine/metabolic	rs9367106	LOC100505711	1.20381	0.129492	0.950004	1.45761	0.152016	0.797598	1	762	561047	73.8634	3.82605	0.147792	2
191.1	Cancer of brain and nervous system	neoplasms	rs13050728	IFNAR2	0.944665	0.0397401	0.866775	1.02256	0.152022	0.797598	1	1551	559511	71.0711	3.45676	0.0174339	2
840.1	Muscle/tendon sprain	injuries & poisonings	rs76073397	MIR548H2	1.11916	0.0785959	0.96511	1.27321	0.152043	0.797598	1	1233	558360	75.8034	4.13281	0.141146	2
738.4	Acquired spondylolisthesis	musculoskeletal	rs12567716	FOXD2	0.955858	0.0315199	0.894079	1.01764	0.152054	0.797598	1	6185	595821	0	0.131992	0	3
703	Diseases of nail, NOS	dermatologic	rs55654108	PDCL3P4	1.01035	0.00719177	0.996258	1.02445	0.152055	0.797598	1	52717	530853	0	1.02515	0	4
585.34	Chronic Kidney Disease, Stage IV	genitourinary	rs7671107	LOC101929161	0.978647	0.0150703	0.949109	1.00818	0.152073	0.797614	1	13865	593655	0	0.382322	0	3
724.9	Other unspecified back disorders	musculoskeletal	rs35508621	LZTFL1	1.05558	0.0377664	0.981553	1.1296	0.152108	0.797657	1	6431	596969	30.7959	2.89	0.00657239	3
250.14	Type 1 diabetes with neurological manifestations	endocrine/metabolic	rs72711165	TMEM65	1.12895	0.084691	0.962955	1.29494	0.15211	0.797657	1	4551	602708	0	1.22584	0	3
727.6	Rupture of tendon, nontraumatic	musculoskeletal	rs10774679	OAS3	1.0166	0.0114993	0.994065	1.03914	0.152124	0.797657	1	18002	581502	14.9295	2.35099	0.000111403	3
381.2	Eustachian tube disorders	sense organs	rs7605877	FOXI3	1.03308	0.0227254	0.988534	1.07762	0.15217	0.797819	1	8194	590287	0	0.0591816	0	3
153.2	Colon cancer	neoplasms	rs77534576	DLX4	0.926634	0.0532202	0.822322	1.03095	0.152223	0.798023	1	11270	595725	66.6148	5.99068	0.0274973	3
380	Disorders of external ear	sense organs	rs55654108	PDCL3P4	0.965404	0.0245927	0.917203	1.01361	0.152242	0.798043	1	4033	596007	56.7146	4.62049	0.00455743	3
854	Complications of cardiac/vascular device, implant, and graft	injuries & poisonings	rs766826	ELF5	0.974468	0.0180663	0.939058	1.00988	0.152257	0.798043	1	8754	593984	45.4714	3.6678	0.00125478	3
550.1	Inguinal hernia	digestive	rs4830964	.	1.00889	0.00618167	0.996771	1.021	0.152333	0.798109	1	36971	561828	0	0.522839	0	3
337	Disorders of the autonomic nervous system	neurological	rs9497053	UTRN	1.02069	0.0143103	0.992646	1.04874	0.152334	0.798109	1	15888	577360	12.8122	2.2939	0.000137962	3
288.1	Decreased white blood cell count	hematopoietic	rs61667602	CRHR1	0.973068	0.0190747	0.935681	1.01045	0.152342	0.798109	1	10191	592713	44.224	3.58577	0.00159538	3
288.2	Elevated white blood cell count	hematopoietic	rs10129899	LINC00637	0.981755	0.0128654	0.956539	1.00697	0.152365	0.798109	1	15204	570514	47.6329	3.8192	0.0010614	3
440.2	Atherosclerosis of the extremities	circulatory system	rs77534576	DLX4	0.941146	0.0423834	0.858074	1.02422	0.152384	0.798109	1	18791	577107	0	1.66257	0	3
994.2	Sepsis	injuries & poisonings	rs11085727	TYK2	1.01715	0.0118844	0.99386	1.04045	0.15239	0.798109	1	20006	577472	0	0.405017	0	3
742	Derangement of joint, non-traumatic	musculoskeletal	rs117169628	SLC22A31	1.02915	0.0200777	0.989798	1.0685	0.152391	0.798109	1	13206	576300	0	0.488283	0	3
300.3	Obsessive-compulsive disorders	mental disorders	rs915823	TMPRSS2	0.963214	0.0261901	0.911881	1.01455	0.15241	0.798109	1	5475	603366	0	0.328878	0	3
286.8	Hypercoagulable state	hematopoietic	rs9268576	HLA-DRA	1.07689	0.0517638	0.97543	1.17834	0.152425	0.798109	1	2937	557644	9.24356	1.10185	0.000724353	2
394	Rheumatic disease of the heart valves	circulatory system	rs766826	ELF5	1.02781	0.0191668	0.99024	1.06537	0.152432	0.798109	1	7600	590470	0	0.630581	0	3
415	Pulmonary heart disease	circulatory system	rs13179014	SPEF2	0.985809	0.00998808	0.966233	1.00539	0.152451	0.798109	1	28075	567707	14.9831	2.35247	0.000112712	3
740	Osteoarthrosis	musculoskeletal	rs13050728	IFNAR2	0.993707	0.00441225	0.985059	1.00235	0.152472	0.798109	1	245876	307711	26.8565	4.10153	5.46273e-05	4
698	Pruritus and related conditions	dermatologic	rs1405655	NR1H2	1.01753	0.0121447	0.993725	1.04133	0.152477	0.798109	1	16577	572454	0	0.888011	0	4
599.5	Frequency of urination and polyuria	genitourinary	rs60869999	MYO1C	1.01284	0.00891984	0.995362	1.03033	0.152478	0.798109	1	44342	529759	0	0.901903	0	4
362.27	Drusen (degenerative) of retina	sense organs	rs76073397	MIR548H2	1.04127	0.0282627	0.985872	1.09666	0.152488	0.798109	1	9792	588064	0	0.21296	0	3
199	Neoplasm of uncertain behavior	neoplasms	rs117169628	SLC22A31	0.97744	0.0159492	0.94618	1.0087	0.152522	0.798186	1	21195	556869	60.4843	5.06129	0.00458654	3
277.51	Lipoprotein disorders	endocrine/metabolic	rs11085727	TYK2	0.941359	0.0422422	0.858564	1.02415	0.152551	0.798186	1	1584	558550	0	0.00269241	0	2
198.4	Secondary malignant neoplasm of liver	neoplasms	rs12809318	FBRSL1	1.03888	0.026661	0.986621	1.09113	0.152561	0.798186	1	3189	557897	0	0.363844	0	2
317.1	Alcoholism	mental disorders	rs581342	LMNA	1.01149	0.00798732	0.995836	1.02715	0.152571	0.798186	1	89660	497279	0	0.959753	0	4
531.2	Gastric ulcer	digestive	rs9367106	LOC100505711	1.08171	0.0549086	0.97409	1.18933	0.152587	0.798186	1	4660	600337	0	0.482965	0	3
480.3	Pneumonia due to fungus (mycoses)	respiratory	rs505922	ABO	1.0573	0.0389498	0.980953	1.13364	0.152602	0.798186	1	1455	557409	0	0.773527	0	2
433.8	Late effects of cerebrovascular disease	circulatory system	rs67579710	THBS3	1.02166	0.0149841	0.992295	1.05103	0.152617	0.798186	1	19716	580205	0	0.0975376	0	3
362.27	Drusen (degenerative) of retina	sense organs	rs3746539	PTPRT	0.977994	0.0155577	0.9475	1.00849	0.152633	0.798186	1	9792	588064	0	0.287538	0	3
187	Cancer of other male genital organs	neoplasms	rs67579710	THBS3	1.05914	0.0401766	0.980396	1.13789	0.152671	0.798186	1	2819	605905	26.4921	2.7208	0.00245885	3
347	Cataplexy and narcolepsy	neurological	rs9268576	HLA-DRA	0.892443	0.0795697	0.736486	1.0484	0.152688	0.798186	1	1407	560269	65.8659	2.92963	0.024553	2
425.2	Secondary/extrinsic cardiomyopathies	circulatory system	rs732990	CIB4	1.0449	0.0307172	0.984697	1.10511	0.152737	0.798186	1	2353	556016	66.7044	3.0034	0.00485523	2
520.1	Hereditary disturbances in tooth structure	digestive	rs915823	TMPRSS2	0.938506	0.0443849	0.851512	1.0255	0.152746	0.798186	1	1900	554036	0	0.068118	0	2
260.6	Anorexia	endocrine/metabolic	rs111837807	CCHCR1	0.921345	0.0572917	0.809053	1.03364	0.15275	0.798186	1	2467	552876	0	0.448495	0	2
292.4	Altered mental status	mental disorders	rs35705950	MUC5B	0.972435	0.0195521	0.934113	1.01076	0.152825	0.798186	1	17253	573396	71.853	7.10554	0.0103118	3
772.6	Facial weakness	symptoms	rs4830964	.	1.05335	0.0363581	0.982091	1.12461	0.152826	0.798186	1	1076	557577	0	0.353764	0	2
223	Benign neoplasm of kidney and other urinary organs	neoplasms	rs55654108	PDCL3P4	0.946779	0.038257	0.871796	1.02176	0.152854	0.798186	1	1667	557470	0	0.836515	0	2
246.7	Abnormal results of function study of thyroid	endocrine/metabolic	rs77534576	DLX4	0.890184	0.0813761	0.730687	1.04968	0.152862	0.798186	1	5223	596842	4.17361	2.08711	0.00167262	3
473.4	Voice disturbance	respiratory	rs4830964	.	1.01242	0.00863484	0.995494	1.02934	0.152905	0.798186	1	19191	579352	0	0.322741	0	3
211	Benign neoplasm of other parts of digestive system	neoplasms	rs117169628	SLC22A31	1.04793	0.0327568	0.983728	1.11213	0.15293	0.798186	1	4794	596333	0	0.204753	0	3
750	Digestive congenital anomalies	congenital anomalies	rs7671107	LOC101929161	0.948787	0.0367853	0.876687	1.02089	0.152964	0.798186	1	2284	552344	58.8868	2.43231	0.00579222	2
701	Other hypertrophic and atrophic conditions of skin	dermatologic	rs9367106	LOC100505711	1.02481	0.0171468	0.991199	1.05841	0.152979	0.798186	1	53985	500189	0	2.13901	0	4
339	Other headache syndromes	neurological	rs61667602	CRHR1	1.0099	0.00689401	0.996388	1.02341	0.152985	0.798186	1	92676	462525	0	1.80788	0	4
444.1	Arterial embolism and thrombosis of lower extremity artery	circulatory system	rs9367106	LOC100505711	0.871625	0.0961526	0.683166	1.06008	0.153023	0.798186	1	2409	557066	0	0.219633	0	2
1008	NA	NA	rs35508621	LZTFL1	0.92358	0.055637	0.814531	1.03263	0.153042	0.798186	1	3109	602982	0	0.16314	0	3
271	Disorders of carbohydrate transport and metabolism	endocrine/metabolic	rs7671107	LOC101929161	1.02107	0.0145949	0.992466	1.04968	0.15307	0.798186	1	14823	587950	0	1.37595	0	4
529	Diseases and other conditions of the tongue	digestive	rs72711165	TMEM65	1.18861	0.120936	0.95158	1.42565	0.153073	0.798186	1	2036	555231	77.3092	4.40707	0.0998179	2
523.1	Gingivitis	digestive	rs111837807	CCHCR1	0.979876	0.0142289	0.951987	1.00776	0.153077	0.798186	1	37022	556606	10.4374	3.34961	0.000142007	4
241.2	Nontoxic multinodular goiter	endocrine/metabolic	rs12567716	FOXD2	0.959432	0.0289868	0.902618	1.01625	0.153086	0.798186	1	7920	600085	0	0.965446	0	3
577.2	Chronic pancreatitis	digestive	rs11702230	LOC101928126	1.05666	0.0385735	0.981053	1.13226	0.153089	0.798186	1	4353	604880	25.7801	2.69469	0.00311132	3
704.1	Alopecia	dermatologic	rs62200027	CASC20	0.963364	0.0261243	0.912161	1.01457	0.153094	0.798186	1	4679	602011	34.8367	3.06921	0.00121707	3
556	Ulceration of the lower GI tract	digestive	rs9461128	TMEM14B	1.10418	0.0693726	0.968215	1.24016	0.153112	0.798186	1	1936	555282	0	0.0679561	0	2
473.4	Voice disturbance	respiratory	rs117169628	SLC22A31	0.976037	0.0169784	0.942759	1.00931	0.153127	0.798186	1	19191	579352	16.0848	2.38336	0.000632101	3
735.2	Acquired toe deformities	musculoskeletal	rs915823	TMPRSS2	0.986858	0.00926065	0.968707	1.00501	0.153129	0.798186	1	47417	536398	57.0807	4.65991	0.0005964	3
483	Acute bronchitis and bronchiolitis	respiratory	rs60869999	MYO1C	1.01249	0.00868653	0.99546	1.02951	0.153147	0.798186	1	46049	502405	0	1.04437	0	4
793	NA	NA	rs35705950	MUC5B	0.931448	0.0497193	0.833999	1.0289	0.153204	0.798186	1	2717	597347	0	0.185012	0	3
362.21	Macular degeneration, dry	sense organs	rs61667602	CRHR1	1.01585	0.0110115	0.994269	1.03743	0.153207	0.798186	1	27313	572465	15.5399	2.36798	0.000417432	3
367.8	Hypermetropia	sense organs	rs7605877	FOXI3	0.989397	0.00746342	0.974769	1.00403	0.15323	0.798186	1	93935	453412	0	2.41515	0	4
946	Anaphylactic shock NOS	injuries & poisonings	rs62200027	CASC20	1.0446	0.0305551	0.984715	1.10449	0.153252	0.798186	1	3184	604642	0	0.451884	0	3
788	Syncope and collapse	symptoms	rs1405655	NR1H2	1.01092	0.0076071	0.996013	1.02583	0.153256	0.798186	1	44958	540698	0	1.57099	0	4
938	Dermatitis due to solar radiation	dermatologic	rs10129899	LINC00637	0.980177	0.014022	0.952694	1.00766	0.153309	0.798186	1	11913	579484	0	0.784401	0	3
695.8	Other specified erythematous conditions	dermatologic	rs10129899	LINC00637	1.02932	0.0202361	0.989655	1.06898	0.15331	0.798186	1	6046	594152	0	1.84327	0	3
1011	NA	NA	rs35508621	LZTFL1	1.03823	0.0262752	0.986732	1.08973	0.153321	0.798186	1	13278	575053	0	0.732756	0	3
994	Sepsis and SIRS	injuries & poisonings	rs11085727	TYK2	1.01648	0.0114491	0.994042	1.03892	0.153324	0.798186	1	21617	574679	0	0.394905	0	3
204	Leukemia	neoplasms	rs117169628	SLC22A31	0.962789	0.0265583	0.910734	1.01484	0.153332	0.798186	1	7603	602544	0	0.398514	0	3
1004	NA	NA	rs13050728	IFNAR2	0.969491	0.0217004	0.926958	1.01202	0.153341	0.798186	1	5347	597508	40.1364	3.34093	0.00119561	3
1019	NA	NA	rs732990	CIB4	0.988432	0.00814911	0.97246	1.0044	0.153342	0.798186	1	36818	531316	0	1.19683	0	4
594	Urinary calculus	genitourinary	rs9461128	TMEM14B	1.02645	0.0182826	0.990614	1.06228	0.153345	0.798186	1	46075	552548	0	0.99456	0	4
426.23	Second degree AV block	circulatory system	rs13050728	IFNAR2	1.04985	0.0340743	0.983069	1.11664	0.153346	0.798186	1	2194	558038	54.1516	2.1811	0.00484346	2
531	Peptic ulcer (excl. esophageal)	digestive	rs4830964	.	0.988468	0.00812442	0.972544	1.00439	0.153387	0.798186	1	21804	574218	0	1.57768	0	3
521	Diseases of hard tissues of teeth	digestive	rs12809318	FBRSL1	1.00698	0.00487235	0.99743	1.01653	0.153405	0.798186	1	131402	451356	0	0.310436	0	4
411.1	Unstable angina (intermediate coronary syndrome)	circulatory system	rs34488998	NKAIN3	0.95758	0.0303632	0.898069	1.01709	0.153416	0.798186	1	19799	571898	0	0.0309987	0	3
261.41	Rickets or osteomalacia	endocrine/metabolic	rs11702230	LOC101928126	1.14011	0.0918542	0.960075	1.32014	0.153429	0.798186	1	762	561047	0	0.00200938	0	2
709.2	Sicca syndrome	dermatologic	rs4830964	.	0.950673	0.0354376	0.881216	1.02013	0.153455	0.798186	1	1304	559008	80.2629	5.0666	0.0161433	2
300	Anxiety disorders	mental disorders	rs9577395	ATP11A	1.00755	0.00526806	0.997223	1.01787	0.153461	0.798186	1	259668	316997	0	1.19894	0	4
256	Ovarian dysfunction	endocrine/metabolic	rs3746539	PTPRT	1.07487	0.0505788	0.975732	1.174	0.153462	0.798186	1	1018	561014	0	0.0533861	0	2
394.7	Disease of tricuspid valve	circulatory system	rs2277732	DPP9	1.06212	0.0422191	0.979366	1.14487	0.153469	0.798186	1	1590	553424	27.6001	1.38122	0.003501	2
428.2	Heart failure NOS	circulatory system	rs11702230	LOC101928126	1.04716	0.0322822	0.983884	1.11043	0.153471	0.798186	1	5720	597584	0	0.0592359	0	3
540	Appendiceal conditions	digestive	rs11702230	LOC101928126	1.04832	0.0330646	0.983516	1.11313	0.153507	0.798186	1	5154	605410	75.1522	8.049	0.0205028	3
772.3	Muscle weakness	symptoms	rs10129899	LINC00637	0.988873	0.00784009	0.973507	1.00424	0.153539	0.798186	1	45154	537002	0	2.86787	0	4
947	Urticaria	dermatologic	rs12809318	FBRSL1	1.02457	0.017007	0.991234	1.0579	0.153545	0.798186	1	8257	589676	0	0.659707	0	3
153.3	Malignant neoplasm of rectum, rectosigmoid junction, and anus	neoplasms	rs35508621	LZTFL1	0.932252	0.0491572	0.835904	1.0286	0.153551	0.798186	1	4028	606254	0	0.973197	0	3
757	Congenital anomalies of the integument	congenital anomalies	rs13179014	SPEF2	1.0722	0.0488494	0.976455	1.16795	0.153552	0.798186	1	1065	559431	0	0.0126843	0	2
370.1	Corneal ulcer	sense organs	rs915823	TMPRSS2	0.936314	0.0461131	0.845932	1.0267	0.153571	0.798186	1	1742	559684	0	0.0477193	0	2
550	Abdominal hernia	digestive	rs111837807	CCHCR1	0.986173	0.00975735	0.967049	1.0053	0.153587	0.798186	1	86235	490949	0	0.530365	0	4
284.1	Pancytopenia	hematopoietic	rs9268576	HLA-DRA	1.05417	0.0369683	0.98171	1.12663	0.153596	0.798186	1	5733	601790	0	1.79269	0	3
371.2	Conjunctivitis, noninfectious	sense organs	rs10774679	OAS3	1.0191	0.0132589	0.99311	1.04509	0.153636	0.798186	1	13602	586320	13.1706	3.45505	0.000158512	4
980	Encounter for long-term (current) use of antibiotics	infectious diseases	rs60869999	MYO1C	1.04697	0.0321689	0.983916	1.11002	0.153644	0.798186	1	2928	555544	60.8918	2.55701	0.0103705	2
585.34	Chronic Kidney Disease, Stage IV	genitourinary	rs13179014	SPEF2	1.02051	0.0142273	0.992621	1.04839	0.153647	0.798186	1	13865	593655	64.8007	5.68194	0.00178295	3
288.1	Decreased white blood cell count	hematopoietic	rs60869999	MYO1C	1.02636	0.0182365	0.990617	1.0621	0.153654	0.798186	1	10191	592713	0	0.217887	0	3
594.1	Calculus of kidney	genitourinary	rs7671107	LOC101929161	0.986685	0.00939509	0.968271	1.0051	0.153657	0.798186	1	38440	561965	69.2624	9.76003	0.00150765	4
252	Disorders of parathyroid gland	endocrine/metabolic	rs67579710	THBS3	1.03384	0.0233278	0.988118	1.07956	0.153679	0.798186	1	7788	599953	0	1.58674	0	3
706.2	Sebaceous cyst	dermatologic	rs76073397	MIR548H2	1.02106	0.0146099	0.992426	1.0497	0.153687	0.798186	1	41566	539854	0	1.56196	0	4
626.2	Dysmenorrhea	genitourinary	rs915823	TMPRSS2	0.949664	0.0362029	0.878706	1.02062	0.153695	0.798186	1	3388	606065	69.4097	6.53802	0.0109472	3
441	Vascular insufficiency of intestine	circulatory system	rs117169628	SLC22A31	0.923567	0.0557354	0.814325	1.03281	0.153695	0.798186	1	1668	558734	0	0.0442201	0	2
704.1	Alopecia	dermatologic	rs10774679	OAS3	1.03301	0.0227628	0.988391	1.07762	0.153698	0.798186	1	4679	602011	41.5394	3.42111	0.00121373	3
430.2	Intracerebral hemorrhage	circulatory system	rs34488998	NKAIN3	0.854869	0.10992	0.639425	1.07031	0.153708	0.798186	1	1821	559188	0	0.173787	0	2
374.1	Ectropion or entropion	sense organs	rs766826	ELF5	0.974816	0.0178798	0.939772	1.00986	0.153714	0.798186	1	8816	596282	0	0.961634	0	3
526.42	Arthralgia/ankylosis of temporomandibular joint	digestive	rs581342	LMNA	1.10692	0.0712124	0.967348	1.2465	0.15372	0.798186	1	925	557613	0	0.0240269	0	2
854	Complications of cardiac/vascular device, implant, and graft	injuries & poisonings	rs9461128	TMEM14B	1.04646	0.0318365	0.984059	1.10886	0.153749	0.798186	1	8754	593984	0	0.724819	0	3
223	Benign neoplasm of kidney and other urinary organs	neoplasms	rs67579710	THBS3	0.926969	0.0531659	0.822764	1.03117	0.153755	0.798186	1	1667	557470	0	0.071168	0	2
418.1	Precordial pain	circulatory system	rs13050728	IFNAR2	0.958859	0.0294541	0.901129	1.01659	0.153769	0.798186	1	2842	549470	0	0.216364	0	2
458.1	Orthostatic hypotension	circulatory system	rs34488998	NKAIN3	1.04883	0.0334268	0.983316	1.11435	0.153774	0.798186	1	15271	573965	12.7636	2.29262	0.00189742	3
695.8	Other specified erythematous conditions	dermatologic	rs62200027	CASC20	0.970462	0.0210214	0.92926	1.01166	0.153785	0.798186	1	6046	594152	81.0702	10.5654	0.0149181	3
722.7	Intervertebral disc disorder with myelopathy	musculoskeletal	rs13050728	IFNAR2	1.03051	0.0210706	0.989209	1.07181	0.153809	0.798186	1	5832	599548	67.1726	6.09247	0.00413215	3
1010.6	NA	NA	rs60305836	CDH8	1.03896	0.0268048	0.986427	1.0915	0.153863	0.798186	1	8475	606206	10.0779	3.33622	0.000405576	4
306	Other mental disorder	mental disorders	rs77534576	DLX4	0.964455	0.0253812	0.914708	1.0142	0.153886	0.798186	1	49917	508839	0	1.63877	0	4
531.3	Duodenal ulcer	digestive	rs9268576	HLA-DRA	1.07663	0.0517804	0.975139	1.17812	0.153892	0.798186	1	2892	555119	47.3999	1.90114	0.00526774	2
370.3	Keratoconjunctivitis	sense organs	rs61667602	CRHR1	0.968776	0.0222466	0.925173	1.01238	0.153893	0.798186	1	7093	590623	65.8853	5.86258	0.00495071	3
516	Abnormal sputum	respiratory	rs915823	TMPRSS2	1.03334	0.023003	0.988258	1.07843	0.1539	0.798186	1	6792	594784	0	0.961007	0	3
1010.7	NA	NA	rs915823	TMPRSS2	1.01074	0.00748895	0.996057	1.02541	0.153901	0.798186	1	505518	76502	0	0.576596	0	4
740.3	Osteoarthrosis involving more than one site, but not specified as generalized	musculoskeletal	rs10774679	OAS3	0.972321	0.0196863	0.933736	1.01091	0.153921	0.798186	1	5893	596734	28.3423	2.79105	0.00094949	3
389	Hearing loss	sense organs	rs915823	TMPRSS2	0.992314	0.00541196	0.981706	1.00292	0.153949	0.798186	1	283053	285463	0	1.39288	0	4
351	Other peripheral nerve disorders	neurological	rs505922	ABO	1.00735	0.00513586	0.997283	1.01742	0.153958	0.798186	1	107548	462674	0	0.478384	0	4
798.1	Chronic fatigue syndrome	symptoms	rs7605877	FOXI3	1.04626	0.0317222	0.984087	1.10844	0.15397	0.798186	1	4246	598557	0	1.33211	0	3
550.1	Inguinal hernia	digestive	rs1878527	ANKRD30BL	1.01448	0.0100829	0.994715	1.03424	0.153992	0.798186	1	36971	561828	0	1.39865	0	3
686.4	Pyogenic granuloma	dermatologic	rs7671107	LOC101929161	0.92439	0.0551508	0.816295	1.03249	0.153995	0.798186	1	1015	558914	0	0.186012	0	2
580.3	Nephritis and nephropathy without mention of glomerulonephritis	genitourinary	rs9577395	ATP11A	0.965613	0.0245464	0.917502	1.01372	0.154	0.798186	1	6301	599551	0	1.68211	0	3
394.1	Mitral valve stenosis and aortic valve stenosis	circulatory system	rs60869999	MYO1C	1.06043	0.0411577	0.979758	1.1411	0.154002	0.798186	1	1773	555888	8.91332	1.09786	0.000953039	2
305.2	Eating disorder	mental disorders	rs60869999	MYO1C	0.946177	0.0388101	0.87011	1.02225	0.154003	0.798186	1	2144	608816	33.7753	3.02002	0.0045731	3
513.31	Apnea	respiratory	rs67579710	THBS3	1.07508	0.0507875	0.97554	1.17463	0.15401	0.798186	1	1633	555896	0	0.496268	0	2
440	Atherosclerosis	circulatory system	rs13050728	IFNAR2	0.985684	0.0101155	0.965857	1.00551	0.154012	0.798186	1	25552	557421	0	0.249557	0	3
352.2	Facial nerve disorders [CN7]	neurological	rs9497053	UTRN	1.03368	0.0232372	0.988134	1.07922	0.154013	0.798186	1	5456	602806	0	0.701063	0	3
189.1	Cancer of kidney and renal pelvis	neoplasms	rs11702230	LOC101928126	1.03923	0.0269962	0.98632	1.09214	0.154022	0.798186	1	8068	601996	0	0.721449	0	3
291	Other specified nonpsychotic and/or transient mental disorders	mental disorders	rs62200027	CASC20	1.02306	0.0159926	0.991713	1.0544	0.154022	0.798186	1	10296	582874	34.1981	3.03943	0.000741632	3
198.5	Secondary malignancy of brain/spine	neoplasms	rs9497053	UTRN	0.943356	0.0409112	0.86317	1.02354	0.154064	0.798325	1	1990	559835	13.9779	1.16249	0.00066263	2
572	Ascites (non malignant)	digestive	rs67579710	THBS3	0.95833	0.0298645	0.899796	1.01686	0.1541	0.798327	1	5368	601964	0	0.679844	0	3
352	Disorders of other cranial nerves	neurological	rs915823	TMPRSS2	1.0292	0.0201946	0.989618	1.06878	0.154105	0.798327	1	9002	593790	0	0.895772	0	3
994.1	Systemic inflammatory response syndrome (SIRS)	injuries & poisonings	rs732990	CIB4	1.06065	0.0413189	0.979666	1.14164	0.154134	0.798327	1	1292	556956	0	0.0382514	0	2
368.3	Anisometropia	sense organs	rs9577395	ATP11A	0.959853	0.0287531	0.903497	1.01621	0.154136	0.798327	1	4233	597906	0	0.45751	0	3
165.1	Cancer of bronchus; lung	neoplasms	rs7579014	BCL11A	0.981524	0.0130865	0.955875	1.00717	0.154153	0.798327	1	14315	593659	0	0.815263	0	3
722.7	Intervertebral disc disorder with myelopathy	musculoskeletal	rs4830964	.	0.978015	0.0156004	0.947438	1.00859	0.154161	0.798327	1	5832	599548	69.2582	6.50579	0.00250168	3
244.1	Secondary hypothyroidism	endocrine/metabolic	rs34488998	NKAIN3	1.08325	0.0561199	0.973253	1.19324	0.154191	0.798327	1	5533	604297	0.480825	2.00966	0.000137407	3
226	Benign neoplasm of thyroid glands	neoplasms	rs13179014	SPEF2	1.07815	0.0528107	0.974642	1.18166	0.154198	0.798327	1	924	559968	0	0.0615257	0	2
353.1	Nerve plexus lesions	neurological	rs117169628	SLC22A31	1.08537	0.0574912	0.972682	1.19805	0.1542	0.798327	1	1501	559027	0	0.0205621	0	2
155	Cancer of liver and intrahepatic bile duct	neoplasms	rs77534576	DLX4	1.11216	0.0746075	0.965927	1.25839	0.15421	0.798327	1	4450	606208	0	1.63993	0	3
601.8	Other inflammatory disorders of male genital organs	genitourinary	rs117169628	SLC22A31	1.09507	0.0637487	0.970123	1.22002	0.154262	0.79847	1	1301	558334	0	0.184509	0	2
509	Respiratory failure, insufficiency, arrest	respiratory	rs11234800	ME3	0.983304	0.0118182	0.960141	1.00647	0.154267	0.79847	1	36843	553471	0	1.66969	0	3
282.8	Other hemoglobinopathies	hematopoietic	rs766826	ELF5	0.940069	0.043384	0.855036	1.0251	0.154289	0.798511	1	1663	559309	0	0.990355	0	2
528.3	Cellulitis and abscess of oral soft tissues	digestive	rs766826	ELF5	0.940494	0.0430733	0.85607	1.02492	0.154352	0.798657	1	1594	554438	0	0.0410324	0	2
509.1	Respiratory failure	respiratory	rs505922	ABO	0.986861	0.00928642	0.968659	1.00506	0.154364	0.798657	1	27918	568444	0	0.05584	0	3
594.1	Calculus of kidney	genitourinary	rs9367106	LOC100505711	0.969883	0.0214704	0.927801	1.01197	0.154367	0.798657	1	38440	561965	0	2.44652	0	4
300.12	Agorophobia, social phobia, and panic disorder	mental disorders	rs1878527	ANKRD30BL	0.982062	0.012709	0.957153	1.00697	0.154376	0.798657	1	23190	584658	0	1.99905	0	4
626.1	Irregular menstrual cycle/bleeding	genitourinary	rs721917	SFTPD	0.97702	0.0163237	0.945026	1.00901	0.154396	0.798664	1	11401	595217	0	1.22831	0	3
251.1	Hypoglycemia	endocrine/metabolic	rs10774679	OAS3	1.02525	0.01751	0.990931	1.05957	0.154407	0.798664	1	7602	591568	0	0.178767	0	3
180	Cervical cancer and dysplasia	neoplasms	rs7579014	BCL11A	0.957791	0.0302843	0.898434	1.01715	0.154437	0.798746	1	2764	607749	3.49472	2.07243	0.000125178	3
737	Curvature of spine	musculoskeletal	rs62200027	CASC20	1.0299	0.0206919	0.989344	1.07046	0.154497	0.798976	1	6114	594492	0	1.52148	0	3
362.4	Retinal vascular changes and abnomalities	sense organs	rs2277732	DPP9	0.980174	0.0140646	0.952608	1.00774	0.154511	0.798976	1	15364	585628	0	0.143618	0	3
333	Extrapyramidal disease and abnormal movement disorders	neurological	rs35508621	LZTFL1	1.02679	0.0185697	0.990393	1.06319	0.154547	0.799012	1	25167	569245	0	0.39603	0	3
721.8	Other allied disorders of spine	musculoskeletal	rs72711165	TMEM65	0.783743	0.171161	0.448268	1.11922	0.154547	0.799012	1	1404	554127	0	0.329264	0	2
602.3	Dysplasia of prostate	genitourinary	rs13050728	IFNAR2	1.06457	0.0439512	0.978423	1.15071	0.154568	0.799013	1	1339	558747	48.9802	1.96002	0.00553263	2
427.4	Cardiac arrest and ventricular fibrillation	circulatory system	rs60305836	CDH8	0.950473	0.0356822	0.880536	1.02041	0.154576	0.799013	1	3431	554450	0	0.00346865	0	2
195.1	Malignant neoplasm, other	neoplasms	rs35508621	LZTFL1	0.950532	0.0356408	0.880676	1.02039	0.1546	0.799058	1	7100	594089	0	1.40607	0	3
504	Other alveolar and parietoalveolar pneumonopathy	respiratory	rs77534576	DLX4	1.10964	0.0730931	0.966379	1.2529	0.154636	0.799168	1	4952	603245	0	0.709181	0	3
256	Ovarian dysfunction	endocrine/metabolic	rs7579014	BCL11A	0.932038	0.0494527	0.835111	1.02897	0.154674	0.799229	1	1018	561014	0	0.00132616	0	2
726.2	Synoviopathy	musculoskeletal	rs13050728	IFNAR2	0.971091	0.0206119	0.930692	1.01149	0.154677	0.799229	1	5755	595887	0	0.581505	0	3
425.8	Other cardiomyopathy	circulatory system	rs732990	CIB4	1.0781	0.0528444	0.97453	1.18168	0.154698	0.799251	1	802	560871	0	0.137697	0	2
381	Otitis media and Eustachian tube disorders	sense organs	rs12809318	FBRSL1	0.987478	0.00885502	0.970122	1.00483	0.15473	0.799251	1	30625	547305	0	2.94267	0	4
750	Digestive congenital anomalies	congenital anomalies	rs7579014	BCL11A	1.04733	0.0325001	0.983633	1.11103	0.154737	0.799251	1	2284	552344	0	0.612883	0	2
250.12	Type 1 diabetes with renal manifestations	endocrine/metabolic	rs76073397	MIR548H2	0.885916	0.0851295	0.719062	1.05277	0.154757	0.799251	1	1344	559817	0	0.0574342	0	2
689	Disorder of skin and subcutaneous tissue NOS	dermatologic	rs1405655	NR1H2	1.01098	0.00767786	0.995936	1.02603	0.154777	0.799251	1	45579	498803	38.0446	4.84219	0.000359346	4
364.5	Corneal dystrophy	sense organs	rs35705950	MUC5B	0.956629	0.0311628	0.89555	1.01771	0.154782	0.799251	1	6022	551918	0	0.00832644	0	2
250.3	Insulin pump user	endocrine/metabolic	rs2277732	DPP9	1.01965	0.0136756	0.992844	1.04645	0.154796	0.799251	1	16374	582547	0	0.452246	0	3
289	Other diseases of blood and blood-forming organs	hematopoietic	rs10774679	OAS3	1.03065	0.0212195	0.989061	1.07224	0.154802	0.799251	1	5167	596187	37.0523	3.17724	0.00143476	3
585.34	Chronic Kidney Disease, Stage IV	genitourinary	rs62200027	CASC20	0.979609	0.0144805	0.951227	1.00799	0.154813	0.799251	1	13865	593655	0.565647	2.01138	5.87236e-06	3
726.1	Enthesopathy	musculoskeletal	rs732990	CIB4	0.990916	0.00641483	0.978342	1.00349	0.15484	0.799282	1	61480	500711	0	0.682021	0	4
963.1	Antineoplastic and immunosuppressive drugs causing adverse effects	injuries & poisonings	rs34488998	NKAIN3	1.12933	0.0854948	0.96176	1.2969	0.154854	0.799282	1	2135	556620	0	0.0307851	0	2
560	Intestinal obstruction without mention of hernia	digestive	rs7605877	FOXI3	1.02578	0.0178928	0.99071	1.06085	0.154863	0.799282	1	12634	585481	66.6847	6.00325	0.00243534	3
375.1	Dry eyes	sense organs	rs7605877	FOXI3	1.00976	0.0068291	0.996377	1.02315	0.154888	0.799338	1	111344	438213	0	0.408996	0	4
573.3	Hepatomegaly	digestive	rs55654108	PDCL3P4	0.963755	0.0259548	0.912884	1.01463	0.154914	0.799396	1	3678	599536	0	0.339857	0	3
702.1	Actinic keratosis	dermatologic	rs7579014	BCL11A	0.991431	0.00605151	0.97957	1.00329	0.155006	0.799632	1	92925	478654	0	0.175426	0	3
757	Congenital anomalies of the integument	congenital anomalies	rs9268576	HLA-DRA	1.12628	0.0836247	0.962372	1.29018	0.155016	0.799632	1	1065	559431	0	0.18519	0	2
742.9	Other derangement of joint	musculoskeletal	rs9497053	UTRN	0.975355	0.0175477	0.940962	1.00975	0.155016	0.799632	1	10267	582910	52.7551	4.23326	0.00127376	3
577	Diseases of pancreas	digestive	rs13179014	SPEF2	0.981938	0.0128181	0.956815	1.00706	0.155034	0.799632	1	16929	586517	0	0.340987	0	3
278	Overweight, obesity and other hyperalimentation	endocrine/metabolic	rs1405655	NR1H2	1.00602	0.00422194	0.997746	1.0143	0.155042	0.799632	1	268562	298544	21.9067	3.84156	3.27717e-05	4
396	Abnormal heart sounds	circulatory system	rs11085727	TYK2	1.01849	0.0128834	0.993237	1.04374	0.155047	0.799632	1	16927	571684	81.354	10.7262	0.00536323	3
244	Hypothyroidism	endocrine/metabolic	rs2277732	DPP9	1.00967	0.00676873	0.996404	1.02294	0.155063	0.799637	1	71172	536200	5.63869	3.17927	3.6725e-05	4
284.1	Pancytopenia	hematopoietic	rs111837807	CCHCR1	0.950881	0.0354278	0.881442	1.02032	0.155125	0.799768	1	5733	601790	0	1.84129	0	3
189.12	Malignant neoplasm of renal pelvis	neoplasms	rs13050728	IFNAR2	0.940295	0.0433025	0.855422	1.02517	0.155127	0.799768	1	1300	559994	0	0.37343	0	2
191.11	Cancer of brain	neoplasms	rs7671107	LOC101929161	0.932364	0.049263	0.835809	1.02892	0.155146	0.799768	1	1304	560153	0	0.428267	0	2
425	Cardiomyopathy	circulatory system	rs766826	ELF5	0.985133	0.0105369	0.96448	1.00578	0.155147	0.799768	1	26685	570445	0	1.81647	0	3
613.7	Other signs and symptoms in breast	genitourinary	rs11702230	LOC101928126	0.905045	0.0701873	0.767478	1.04261	0.155174	0.799796	1	1604	556969	0	0.759383	0	2
195.1	Malignant neoplasm, other	neoplasms	rs34488998	NKAIN3	0.93125	0.0501094	0.833035	1.02946	0.155188	0.799796	1	7100	594089	0	1.7839	0	3
772	Symptoms of the muscles	symptoms	rs60869999	MYO1C	1.05006	0.0343683	0.982699	1.11742	0.155226	0.799796	1	2737	602133	48.4976	3.88331	0.00535056	3
345	Epilepsy, recurrent seizures, convulsions	neurological	rs10774679	OAS3	1.01405	0.00981356	0.994811	1.03328	0.15524	0.799796	1	24913	573824	17.785	2.43265	9.54224e-05	3
740.3	Osteoarthrosis involving more than one site, but not specified as generalized	musculoskeletal	rs11702230	LOC101928126	0.955459	0.0320593	0.892623	1.0183	0.155251	0.799796	1	5893	596734	77.5439	8.90626	0.0402889	3
535.6	Duodenitis	digestive	rs4830964	.	0.966784	0.023769	0.920196	1.01337	0.155256	0.799796	1	2535	551079	86.8421	7.59997	0.0144947	2
539	Bariatric surgery	digestive	rs766826	ELF5	0.961255	0.0278058	0.906755	1.01575	0.155278	0.799796	1	3631	606982	41.8047	3.4367	0.00296042	3
614.5	Inflammatory disease of cervix, vagina, and vulva	genitourinary	rs60869999	MYO1C	0.968093	0.0228181	0.92337	1.01282	0.155289	0.799796	1	9309	594596	17.8165	2.43358	0.00042726	3
870.3	Other open wound of head and face	injuries & poisonings	rs9497053	UTRN	0.957356	0.0306664	0.89725	1.01746	0.155292	0.799796	1	3406	598278	7.73559	2.16768	0.000344203	3
514.1	Abnormal results of function study of pulmonary system	respiratory	rs10774679	OAS3	1.08167	0.0552419	0.973392	1.18994	0.155299	0.799796	1	751	557608	0	0.564654	0	2
619	Noninflammatory female genital disorders	genitourinary	rs9461128	TMEM14B	1.04878	0.0335146	0.983088	1.11447	0.155314	0.799799	1	6784	597611	73.0683	7.4262	0.0240787	3
286.9	Abnormal coagulation profile	hematopoietic	rs11702230	LOC101928126	1.05143	0.035297	0.982245	1.12061	0.15539	0.800041	1	4621	598893	0	1.38184	0	3
1002	NA	NA	rs35508621	LZTFL1	0.974115	0.0184589	0.937936	1.01029	0.15539	0.800041	1	31135	556485	0	2.40466	0	4
850	Hemorrhage or hematoma complicating a procedure	injuries & poisonings	rs111837807	CCHCR1	0.947777	0.0377547	0.873777	1.02178	0.155418	0.800059	1	5105	596630	0	0.689193	0	3
722	Intervertebral disc disorders	musculoskeletal	rs12567716	FOXD2	1.01186	0.00829847	0.995593	1.02812	0.155442	0.800059	1	105711	461573	0	2.0332	0	4
272	Disorders of lipoid metabolism	endocrine/metabolic	rs11234800	ME3	0.989539	0.00740294	0.975029	1.00405	0.155451	0.800059	1	437327	145161	0	1.07209	0	4
367.2	Astigmatism	sense organs	rs62200027	CASC20	1.0073	0.00512304	0.997263	1.01735	0.155456	0.800059	1	141117	384986	0	0.990903	0	4
803.2	Fracture of radius and ulna	injuries & poisonings	rs67579710	THBS3	1.03269	0.0226475	0.988304	1.07708	0.155471	0.800059	1	9055	600066	0	0.293298	0	3
601.1	Prostatitis	genitourinary	rs61667602	CRHR1	1.02144	0.014932	0.99217	1.0507	0.155482	0.800059	1	15183	580133	0	0.844077	0	3
333.1	Essential tremor	neurological	rs13179014	SPEF2	1.01909	0.0133155	0.992994	1.04519	0.155504	0.800061	1	14445	589032	0	0.121956	0	3
275.5	Disorders of calcium/phosphorus metabolism	endocrine/metabolic	rs117169628	SLC22A31	1.03533	0.0244482	0.987415	1.08325	0.155518	0.800061	1	9324	589004	0	1.57085	0	3
709.2	Sicca syndrome	dermatologic	rs34488998	NKAIN3	0.831472	0.129951	0.576767	1.08618	0.155548	0.800061	1	1304	559008	0	0.309579	0	2
472	Chronic pharyngitis and nasopharyngitis	respiratory	rs9577395	ATP11A	0.983606	0.0116394	0.960792	1.00642	0.15555	0.800061	1	27566	558805	68.0779	9.39789	0.00290302	4
363	Chorioretinal inflammations, scars, and other disorders of choroid	sense organs	rs13050728	IFNAR2	1.02132	0.0148569	0.992204	1.05044	0.155565	0.800061	1	11560	587553	0	1.31781	0	3
110.1	Dermatophytosis	infectious diseases	rs60869999	MYO1C	1.00815	0.00571426	0.996948	1.01935	0.15557	0.800061	1	137407	416562	28.0541	4.1698	0.000104539	4
704.1	Alopecia	dermatologic	rs10129899	LINC00637	0.964966	0.025115	0.915741	1.01419	0.155623	0.800261	1	4679	602011	0	0.708563	0	3
741	Symptoms and disorders of the joints	musculoskeletal	rs12809318	FBRSL1	0.990893	0.00644406	0.978263	1.00352	0.155694	0.800543	1	63392	491865	0	0.775087	0	4
286.81	Primary hypercoagulable state	hematopoietic	rs7605877	FOXI3	1.05602	0.0383946	0.980763	1.13127	0.155731	0.800543	1	2732	558165	0	0.555601	0	2
362	Other retinal disorders	sense organs	rs60869999	MYO1C	0.991284	0.00616738	0.979196	1.00337	0.155751	0.800543	1	111050	458229	0	1.43792	0	4
514	Abnormal findings examination of lungs	respiratory	rs915823	TMPRSS2	0.986305	0.00971461	0.967264	1.00535	0.155758	0.800543	1	41805	537088	0	2.14249	0	4
473.4	Voice disturbance	respiratory	rs505922	ABO	0.984389	0.0110848	0.962663	1.00612	0.155773	0.800543	1	19191	579352	0	0.901448	0	3
790	Nonspecific findings on examination of blood	symptoms	rs7605877	FOXI3	1.06495	0.0443341	0.978055	1.15184	0.155783	0.800543	1	1857	553235	58.0741	2.38516	0.0056092	2
367.8	Hypermetropia	sense organs	rs60869999	MYO1C	0.99087	0.00646205	0.978204	1.00354	0.155797	0.800543	1	93935	453412	0	1.45656	0	4
401.22	Hypertensive chronic kidney disease	circulatory system	rs7605877	FOXI3	1.01376	0.00963144	0.994886	1.03264	0.15581	0.800543	1	46116	550594	0	0.41584	0	4
474.2	Chronic tonsillitis and adenoiditis	respiratory	rs111837807	CCHCR1	0.930668	0.0506253	0.831443	1.02989	0.155811	0.800543	1	2890	605851	0	1.76994	0	3
352.1	Trigeminal nerve disorders [CN5]	neurological	rs62200027	CASC20	0.959953	0.0287979	0.903509	1.0164	0.155831	0.800543	1	3224	603838	10.5908	2.23691	0.000605057	3
250.14	Type 1 diabetes with neurological manifestations	endocrine/metabolic	rs9367106	LOC100505711	0.914995	0.0626033	0.792292	1.0377	0.155886	0.800543	1	4551	602708	0	0.644622	0	3
429.2	Abnormal function study of cardiovascular system	circulatory system	rs77534576	DLX4	1.10156	0.0681683	0.967955	1.23517	0.155894	0.800543	1	6259	588414	0	0.10058	0	3
755	Congenital anomalies of limbs	congenital anomalies	rs13050728	IFNAR2	1.01747	0.0122028	0.993549	1.04138	0.155907	0.800543	1	17761	583257	0	0.392332	0	4
301.2	Antisocial/borderline personality disorder	mental disorders	rs13050728	IFNAR2	0.977832	0.0157986	0.946867	1.0088	0.155909	0.800543	1	10429	596049	0	0.971711	0	3
603	Other disorders of testis	genitourinary	rs62200027	CASC20	1.0228	0.0158864	0.99166	1.05393	0.155925	0.800543	1	10660	591912	49.1714	3.9348	0.00142448	3
614.51	Cervicitis and endocervicitis	genitourinary	rs766826	ELF5	0.899041	0.0750068	0.752028	1.04605	0.155931	0.800543	1	542	560080	0	0.855564	0	2
215	Other benign neoplasm of connective and other soft tissue	neoplasms	rs76073397	MIR548H2	1.07481	0.0508436	0.975154	1.17446	0.155932	0.800543	1	3361	599965	28.9349	2.81432	0.0113936	3
625.1	Dyspareunia	genitourinary	rs9367106	LOC100505711	0.849308	0.11512	0.623673	1.07494	0.155955	0.800543	1	1467	559297	0	0.16096	0	2
380.4	Impacted cerumen	sense organs	rs10129899	LINC00637	1.00951	0.00667384	0.996433	1.02259	0.155957	0.800543	1	65936	496260	51.3897	6.17153	0.000498278	4
726.2	Synoviopathy	musculoskeletal	rs732990	CIB4	0.972566	0.0196073	0.934136	1.011	0.155979	0.800562	1	5755	595887	0	1.55249	0	3
345.3	Convulsions	neurological	rs12809318	FBRSL1	0.984055	0.0113298	0.961849	1.00626	0.15599	0.800562	1	18332	582578	0	0.547741	0	3
443.9	Peripheral vascular disease, unspecified	circulatory system	rs34488998	NKAIN3	1.02906	0.0201925	0.989481	1.06864	0.156025	0.800668	1	47335	535503	55.3809	4.48238	0.00509167	3
370	Keratitis	sense organs	rs766826	ELF5	1.02072	0.0144595	0.992378	1.04906	0.156116	0.801034	1	13621	584337	48.65	5.84226	0.00127625	4
614.51	Cervicitis and endocervicitis	genitourinary	rs581342	LMNA	0.885217	0.0859687	0.716718	1.05372	0.156126	0.801034	1	542	560080	0	0.870501	0	2
367	Disorders of refraction and accommodation; blindness and low vision	sense organs	rs10774679	OAS3	1.00645	0.00453395	0.997564	1.01534	0.156152	0.801045	1	387831	181610	0	1.3875	0	4
174	Breast cancer	neoplasms	rs581342	LMNA	1.05477	0.0376048	0.981068	1.12848	0.156169	0.801045	1	3407	557730	0	0.114178	0	2
743.2	Pathologic fracture	musculoskeletal	rs9367106	LOC100505711	0.920018	0.0587855	0.804799	1.03524	0.156172	0.801045	1	5788	598759	0	0.433849	0	3
451.2	Phlebitis and thrombophlebitis of lower extremities	circulatory system	rs34488998	NKAIN3	1.12179	0.0810536	0.96292	1.28065	0.156236	0.801264	1	2438	555776	65.521	2.90031	0.0926503	2
792	Abnormal Papanicolaou smear of cervix and cervical HPV	genitourinary	rs67579710	THBS3	1.03887	0.0268977	0.986152	1.09159	0.156251	0.801264	1	6559	601880	10.7167	2.24006	0.000308716	3
747	Cardiac and circulatory congenital anomalies	congenital anomalies	rs11234800	ME3	0.957922	0.0303219	0.898491	1.01735	0.156258	0.801264	1	5309	598082	43.1871	3.52033	0.00830459	3
483	Acute bronchitis and bronchiolitis	respiratory	rs9497053	UTRN	1.01214	0.0085098	0.995457	1.02882	0.156305	0.801425	1	46049	502405	24.5147	3.97429	0.000133598	4
290.16	Vascular dementia	mental disorders	rs11085727	TYK2	1.03281	0.0227771	0.988172	1.07746	0.156319	0.801425	1	5417	603065	0	1.35919	0	3
433.1	Occlusion and stenosis of precerebral arteries	circulatory system	rs67579710	THBS3	1.01876	0.0131127	0.993059	1.04446	0.156363	0.801576	1	29494	556893	0	0.985176	0	3
427.8	Sinoatrial node dysfunction (Bradycardia)	circulatory system	rs77534576	DLX4	1.09412	0.0634677	0.969728	1.21852	0.156387	0.801622	1	6709	599206	39.9219	3.329	0.0281033	3
562	Diverticulosis and diverticulitis	digestive	rs732990	CIB4	1.00855	0.0060056	0.996776	1.02032	0.156442	0.801828	1	72799	473619	12.3788	3.42383	4.66388e-05	4
297.1	Suicidal ideation	mental disorders	rs10774679	OAS3	0.986502	0.00959023	0.967705	1.0053	0.156457	0.801832	1	26966	577720	48.947	5.87625	0.000518784	4
528.6	Leukoplakia of oral mucosa	digestive	rs13050728	IFNAR2	1.05994	0.0410802	0.979421	1.14046	0.156481	0.801865	1	1496	557928	0	0.819175	0	2
614.5	Inflammatory disease of cervix, vagina, and vulva	genitourinary	rs581342	LMNA	0.967499	0.0233178	0.921796	1.0132	0.156493	0.801865	1	9309	594596	39.9004	3.32781	0.00159131	3
433.11	Occlusion of cerebral arteries, with cerebral infarction	circulatory system	rs10774679	OAS3	1.04242	0.0293228	0.98495	1.09989	0.156514	0.8019	1	2666	556583	0	0.0474663	0	2
458.2	Iatrogenic hypotension	circulatory system	rs13179014	SPEF2	1.0491	0.0338365	0.982785	1.11542	0.156565	0.802029	1	2247	550710	65.8807	2.93089	0.00987127	2
250.2	Type 2 diabetes	endocrine/metabolic	rs35508621	LZTFL1	0.987913	0.00858392	0.971088	1.00474	0.156569	0.802029	1	215735	379399	0	1.62519	0	4
278.1	Obesity	endocrine/metabolic	rs11234800	ME3	0.991428	0.00607717	0.979517	1.00334	0.156592	0.802046	1	240463	333817	37.4072	4.79288	0.000278646	4
340.1	Migrain with aura	neurological	rs915823	TMPRSS2	1.03608	0.0250225	0.987038	1.08513	0.156611	0.802046	1	5957	599061	47.5033	3.80976	0.0026833	3
280.1	Iron deficiency anemias, unspecified or not due to blood loss	hematopoietic	rs2277732	DPP9	1.0124	0.00870029	0.995348	1.02945	0.156628	0.802046	1	43929	550902	0	0.360278	0	4
202.2	Non-Hodgkins lymphoma	neoplasms	rs117169628	SLC22A31	0.961683	0.0275825	0.907621	1.01574	0.156631	0.802046	1	6841	602856	0	0.466292	0	3
250.3	Insulin pump user	endocrine/metabolic	rs12809318	FBRSL1	0.983103	0.0120318	0.95952	1.00668	0.156658	0.80211	1	16374	582547	46.0763	3.70894	0.000571236	3
381	Otitis media and Eustachian tube disorders	sense organs	rs77534576	DLX4	0.955849	0.0318848	0.893355	1.01834	0.156717	0.802336	1	30625	547305	0	1.21925	0	4
738	Other acquired musculoskeletal deformity	musculoskeletal	rs72711165	TMEM65	0.921991	0.0573564	0.809572	1.03441	0.156757	0.8024	1	12181	583525	46.4	3.73134	0.0104795	3
701.2	Scar conditions and fibrosis of skin	dermatologic	rs581342	LMNA	0.962207	0.0272075	0.90888	1.01553	0.156775	0.8024	1	7819	585294	24.6501	2.65428	0.000904994	3
800.3	Fracture of tibia and fibula	injuries & poisonings	rs35508621	LZTFL1	0.948307	0.0374845	0.874837	1.02178	0.156781	0.8024	1	6891	600880	14.7278	2.34543	0.00237801	3
041	Bacterial infection NOS	infectious diseases	rs732990	CIB4	0.988688	0.00803475	0.972939	1.00444	0.156788	0.8024	1	37102	544150	59.9254	7.48604	0.00067091	4
426.23	Second degree AV block	circulatory system	rs13179014	SPEF2	0.9518	0.0348903	0.883415	1.02019	0.156813	0.802408	1	2194	558038	0	0.588088	0	2
519.9	Symptoms involving respiratory system and other chest symptoms	respiratory	rs1878527	ANKRD30BL	0.970818	0.0209175	0.92982	1.01182	0.156819	0.802408	1	7899	588219	0	1.2278	0	3
733	Other disorders of bone and cartilage	musculoskeletal	rs11085727	TYK2	1.02092	0.0146252	0.992255	1.04959	0.15687	0.802413	1	13131	574855	31.3638	2.91391	0.00059157	3
610.4	Benign neoplasm of breast	genitourinary	rs7671107	LOC101929161	1.07436	0.0506641	0.975057	1.17366	0.156872	0.802413	1	1191	559436	23.1443	1.30114	0.00156591	2
598	Abnormal findings on examination of urine	genitourinary	rs76073397	MIR548H2	1.04829	0.0333164	0.98299	1.11359	0.156913	0.802413	1	7510	584903	0	0.751937	0	3
165	Cancer within the respiratory system	neoplasms	rs4830964	.	0.98666	0.00948769	0.968064	1.00526	0.156927	0.802413	1	15351	591906	0	0.428997	0	3
585.34	Chronic Kidney Disease, Stage IV	genitourinary	rs9268576	HLA-DRA	1.03361	0.023359	0.987829	1.0794	0.156985	0.802413	1	13865	593655	77.9602	9.0745	0.00656757	3
965.1	Opiates and related narcotics causing adverse effects in therapeutic use	injuries & poisonings	rs7579014	BCL11A	0.945997	0.0392271	0.869112	1.02288	0.156994	0.802413	1	1536	555663	0	0.614215	0	2
428	Congestive heart failure; nonhypertensive	circulatory system	rs13050728	IFNAR2	0.990904	0.00645665	0.978249	1.00356	0.156998	0.802413	1	70790	523251	0	1.29666	0	4
427.41	Ventricular fibrillation and flutter	circulatory system	rs766826	ELF5	1.06568	0.044956	0.977571	1.1538	0.157039	0.802413	1	1358	559128	56.9452	2.32262	0.00985135	2
512.1	Wheezing	respiratory	rs915823	TMPRSS2	1.03718	0.0257997	0.986611	1.08775	0.157096	0.802413	1	5432	589044	0	0.43979	0	3
352	Disorders of other cranial nerves	neurological	rs13179014	SPEF2	0.975715	0.0173762	0.941657	1.00977	0.157107	0.802413	1	9002	593790	0	0.557921	0	3
300.11	Generalized anxiety disorder	mental disorders	rs4830964	.	0.991411	0.00609689	0.979461	1.00336	0.157129	0.802413	1	42111	554295	24.5651	3.97694	9.53511e-05	4
297.2	Suicide or self-inflicted injury	mental disorders	rs9268576	HLA-DRA	1.04474	0.030939	0.984103	1.10538	0.157135	0.802413	1	7998	597219	69.5752	6.57359	0.00760901	3
655	Known or suspected fetal abnormality affecting management of mother	pregnancy complications	rs67579710	THBS3	1.09323	0.063006	0.969739	1.21672	0.157146	0.802413	1	1004	561020	66.5478	2.98934	0.0159705	2
440.21	Atherosclerosis of native arteries of the extremities with ulceration or gangrene	circulatory system	rs9461128	TMEM14B	1.07219	0.049268	0.975621	1.16875	0.157156	0.802413	1	3751	605676	0	1.6823	0	3
960.2	Allergy/adverse effect of penicillin	injuries & poisonings	rs35508621	LZTFL1	0.901619	0.0732076	0.758132	1.04511	0.157169	0.802413	1	1884	556219	8.5654	1.09368	0.00375559	2
707.2	Chronic ulcer of leg or foot	dermatologic	rs915823	TMPRSS2	0.981768	0.0130071	0.956275	1.00726	0.157186	0.802413	1	22434	578425	69.804	6.6234	0.00249411	3
601.12	Chronic prostatitis	genitourinary	rs10774679	OAS3	1.02862	0.0199488	0.989521	1.06772	0.157203	0.802413	1	5823	598717	0	1.86713	0	3
596.1	Bladder neck obstruction	genitourinary	rs35705950	MUC5B	1.04299	0.0297586	0.984666	1.10132	0.157206	0.802413	1	6652	597275	63.2653	5.44444	0.0158959	3
964.1	Anticoagulants causing adverse effects	injuries & poisonings	rs2277732	DPP9	1.06856	0.0468794	0.976676	1.16044	0.157209	0.802413	1	1257	557914	0	0.47472	0	2
368.9	Subjective visual disturbances	sense organs	rs111837807	CCHCR1	0.967741	0.0231819	0.922304	1.01318	0.157214	0.802413	1	13294	571550	65.182	5.74416	0.00494944	3
292.5	Transient alteration of awareness	mental disorders	rs7579014	BCL11A	0.948342	0.0375019	0.874839	1.02185	0.157269	0.802413	1	1686	555166	0	0.129077	0	2
531.1	Hemorrhage from gastrointestinal ulcer	digestive	rs13179014	SPEF2	1.04547	0.0314438	0.983845	1.1071	0.157273	0.802413	1	2602	556394	0	0.793349	0	2
362.2	Degeneration of macula and posterior pole of retina	sense organs	rs62200027	CASC20	1.00986	0.00693612	0.996263	1.02345	0.157273	0.802413	1	65497	524917	18.6835	3.68929	0.000141378	4
532	Dysphagia	digestive	rs12809318	FBRSL1	1.0088	0.00619494	0.996658	1.02094	0.157274	0.802413	1	67950	519256	0	2.20127	0	4
070.3	Viral hepatitis C	infectious diseases	rs60305836	CDH8	0.983964	0.0114301	0.961561	1.00637	0.157275	0.802413	1	34629	572788	65.4837	5.79436	0.000869873	3
696.4	Psoriasis	dermatologic	rs9497053	UTRN	1.01893	0.0132593	0.992941	1.04492	0.157278	0.802413	1	18799	593629	0	0.553206	0	4
579	Other symptoms involving abdomen and pelvis	digestive	rs60869999	MYO1C	1.02798	0.0195163	0.989733	1.06624	0.157298	0.802413	1	8244	586904	0	0.200708	0	3
536	Disorders of function of stomach	digestive	rs34488998	NKAIN3	0.953593	0.0336015	0.887734	1.01945	0.157308	0.802413	1	17518	569330	67.0015	6.06087	0.0182907	3
433.8	Late effects of cerebrovascular disease	circulatory system	rs34488998	NKAIN3	1.04473	0.0309435	0.984082	1.10538	0.15731	0.802413	1	19716	580205	34.6564	3.06075	0.00403309	3
585.33	Chronic Kidney Disease, Stage III	genitourinary	rs1405655	NR1H2	0.989888	0.00718688	0.975802	1.00397	0.157315	0.802413	1	52811	550550	8.72726	3.28685	3.25458e-05	4
279.7	Other immunological findings	endocrine/metabolic	rs2277732	DPP9	0.948357	0.0374974	0.874862	1.02185	0.157343	0.802413	1	2285	605371	44.4778	3.60216	0.0049457	3
302	Sexual and gender identity disorders	mental disorders	rs9577395	ATP11A	1.03014	0.0209982	0.988981	1.07129	0.157356	0.802413	1	8156	592885	59.258	4.90894	0.00384932	3
530.14	Reflux esophagitis	digestive	rs9461128	TMEM14B	1.03805	0.0264076	0.986286	1.0898	0.157373	0.802413	1	17774	572101	0	0.333492	0	3
362	Other retinal disorders	sense organs	rs9577395	ATP11A	0.99085	0.00650163	0.978106	1.00359	0.157395	0.802413	1	111050	458229	23.7595	3.93491	0.000145511	4
527.7	Disturbance of salivary secretion	digestive	rs60869999	MYO1C	0.972106	0.0200094	0.932887	1.01132	0.157396	0.802413	1	8057	591428	53.0179	4.25694	0.00282653	3
317.1	Alcoholism	mental disorders	rs9497053	UTRN	1.00908	0.00639236	0.99655	1.02161	0.157405	0.802413	1	89660	497279	0	1.00649	0	4
979	Adverse drug events and drug allergies	injuries & poisonings	rs11702230	LOC101928126	1.03215	0.0223844	0.98828	1.07603	0.157416	0.802413	1	11922	573239	0	1.20151	0	3
525	Other diseases of the teeth and supporting structures	digestive	rs732990	CIB4	0.993203	0.00482367	0.983749	1.00266	0.157416	0.802413	1	128724	448226	0	2.91783	0	4
627.2	Symptomatic menopause	genitourinary	rs60869999	MYO1C	0.969801	0.0216895	0.927289	1.01231	0.157418	0.802413	1	10734	595974	0	1.01268	0	3
772.2	Spasm of muscle	symptoms	rs766826	ELF5	1.01898	0.013297	0.992915	1.04504	0.157418	0.802413	1	16254	563331	56.3623	4.58319	0.000932645	3
381.11	Suppurative and unspecified otitis media	sense organs	rs915823	TMPRSS2	1.02281	0.0159521	0.991542	1.05407	0.157447	0.802413	1	14385	567381	6.72981	2.14431	0.000106622	3
362.3	Other nondiabetic retinopathy	sense organs	rs1878527	ANKRD30BL	0.980801	0.0137126	0.953924	1.00768	0.157449	0.802413	1	19091	571341	15.7459	2.37377	0.000146475	3
509	Respiratory failure, insufficiency, arrest	respiratory	rs35508621	LZTFL1	0.977146	0.0163541	0.945092	1.0092	0.157452	0.802413	1	36843	553471	0	1.25799	0	3
365	Glaucoma	sense organs	rs12809318	FBRSL1	1.00715	0.00503808	0.997273	1.01702	0.157468	0.802421	1	124009	467919	0	1.08068	0	4
355.1	Chronic pain syndrome	neurological	rs77534576	DLX4	1.04408	0.0305144	0.98427	1.10389	0.157489	0.802454	1	32894	566145	18.1608	3.66573	0.0015276	4
522	Diseases of pulp and periapical tissues	digestive	rs55654108	PDCL3P4	0.987005	0.00925365	0.968868	1.00514	0.157507	0.802469	1	30638	562317	33.9905	4.5448	0.000268531	4
352.1	Trigeminal nerve disorders [CN5]	neurological	rs9268576	HLA-DRA	1.07093	0.0484837	0.9759	1.16596	0.157547	0.802555	1	3224	603838	0	1.28363	0	3
270.3	Disorders of plasma protein metabolism	endocrine/metabolic	rs915823	TMPRSS2	0.968398	0.022721	0.923865	1.01293	0.157558	0.802555	1	7453	599353	22.0197	2.56475	0.000688198	3
362.23	Cystoid macular degeneration of retina	sense organs	rs7605877	FOXI3	0.969022	0.022266	0.925381	1.01266	0.157576	0.802555	1	8521	597087	25.2555	2.67578	0.000635979	3
386.9	Dizziness and giddiness (Light-headedness and vertigo)	sense organs	rs61667602	CRHR1	1.01012	0.00712146	0.996157	1.02407	0.157582	0.802555	1	76087	475186	24.378	3.9671	0.000177658	4
272.9	Unspecified disorder of lipoid metabolism	endocrine/metabolic	rs721917	SFTPD	0.962565	0.0269992	0.909646	1.01548	0.157609	0.802602	1	2861	600124	0	0.155129	0	3
446	Polyarteritis nodosa and allied conditions	circulatory system	rs13050728	IFNAR2	1.04695	0.0324712	0.983311	1.1106	0.157621	0.802602	1	2403	557933	62.3249	2.65428	0.00808677	2
345	Epilepsy, recurrent seizures, convulsions	neurological	rs60305836	CDH8	1.01883	0.0132011	0.992954	1.0447	0.157665	0.802656	1	24913	573824	65.9979	5.882	0.00134956	3
368.3	Anisometropia	sense organs	rs1878527	ANKRD30BL	0.960382	0.0286093	0.904308	1.01646	0.157669	0.802656	1	4233	597906	0	1.14399	0	3
1010.5	NA	NA	rs13050728	IFNAR2	1.0065	0.00458473	0.997513	1.01549	0.157676	0.802656	1	294072	210493	0	1.26036	0	4
318	Tobacco use disorder	mental disorders	rs9367106	LOC100505711	1.0153	0.0107452	0.994237	1.03636	0.157692	0.802657	1	200795	359302	0	0.708204	0	4
275.51	Hypocalcemia	endocrine/metabolic	rs11702230	LOC101928126	1.07355	0.0502363	0.975092	1.17202	0.157705	0.802657	1	2434	555343	0	0.523642	0	2
388	Other disorders of ear	sense organs	rs10129899	LINC00637	0.962325	0.0271849	0.909042	1.01561	0.157755	0.802689	1	3315	597470	60.9337	5.11951	0.00721119	3
364.41	Keratoconus	sense organs	rs77534576	DLX4	1.30094	0.186246	0.935901	1.66599	0.157776	0.802689	1	911	561380	0	0.0216848	0	2
426.92	Cardiac defibrillator in situ	circulatory system	rs4830964	.	1.0149	0.0104684	0.994379	1.03542	0.157784	0.802689	1	12410	596805	0	0.585955	0	3
479	Other upper respiratory disease	respiratory	rs9367106	LOC100505711	0.961904	0.0274966	0.908011	1.0158	0.157785	0.802689	1	20624	548227	0	0.187318	0	3
427.22	Atrial flutter	circulatory system	rs581342	LMNA	0.978152	0.015639	0.947499	1.0088	0.157797	0.802689	1	25522	575028	0	0.362947	0	3
681.5	Cellulitis and abscess of leg, except foot	dermatologic	rs7671107	LOC101929161	0.983297	0.0119247	0.959925	1.00667	0.1578	0.802689	1	23367	566616	2.73933	2.05633	2.0775e-05	3
372	Disorders of conjunctiva	sense organs	rs55654108	PDCL3P4	0.982335	0.0126195	0.957601	1.00707	0.157851	0.802824	1	16225	577805	31.4615	4.3771	0.000420084	4
503	Pulmonary congestion and hypostasis	respiratory	rs62200027	CASC20	0.954923	0.0326598	0.89091	1.01894	0.157872	0.802824	1	2631	551201	0	0.587976	0	2
375.2	Epiphora	sense organs	rs7671107	LOC101929161	0.948019	0.0378016	0.873928	1.02211	0.157912	0.802824	1	2211	557148	36.4365	1.57323	0.00211394	2
331.1	Hydrocephalus	neurological	rs505922	ABO	0.939308	0.0443433	0.852395	1.02622	0.157955	0.802824	1	1163	560698	0	0.942492	0	2
426.24	Atrioventricular block, complete	circulatory system	rs10129899	LINC00637	0.973994	0.0186637	0.937413	1.01058	0.158001	0.802824	1	6924	603028	0	1.3804	0	3
598	Abnormal findings on examination of urine	genitourinary	rs117169628	SLC22A31	0.962065	0.027392	0.908377	1.01575	0.158001	0.802824	1	7510	584903	41.7945	3.4361	0.00568803	3
153.2	Colon cancer	neoplasms	rs7605877	FOXI3	1.02769	0.0193447	0.989772	1.0656	0.158002	0.802824	1	11270	595725	0	1.01271	0	3
371.21	Allergic conjunctivitis	sense organs	rs12567716	FOXD2	0.968593	0.0226024	0.924293	1.01289	0.158004	0.802824	1	12379	588932	42.5488	5.22183	0.00242228	4
728	Disorders of muscle, ligament, and fascia	musculoskeletal	rs11234800	ME3	1.07471	0.0510326	0.974682	1.17473	0.158015	0.802824	1	1803	556109	0	0.200542	0	2
260	Protein-calorie malnutrition	endocrine/metabolic	rs55654108	PDCL3P4	0.98302	0.0121303	0.959245	1.0068	0.158015	0.802824	1	17199	576945	44.3264	3.59237	0.000583732	3
611.3	Lump or mass in breast	genitourinary	rs55654108	PDCL3P4	1.02222	0.0155704	0.991707	1.05274	0.158024	0.802824	1	11196	590795	0	1.18812	0	3
444	Arterial embolism and thrombosis	circulatory system	rs111837807	CCHCR1	0.947027	0.0385567	0.871456	1.0226	0.158063	0.802824	1	4956	601366	0	0.157389	0	3
952	Spinal cord injury without evidence of spinal bone injury	injuries & poisonings	rs12809318	FBRSL1	0.956736	0.0313329	0.895323	1.01815	0.158082	0.802824	1	2311	558294	0	0.000258832	0	2
610.8	Other specified benign mammary dysplasias	genitourinary	rs35705950	MUC5B	0.871527	0.0974234	0.680578	1.06248	0.158113	0.802824	1	825	560479	0	0.145134	0	2
379.5	Disorders of iris and ciliary body	sense organs	rs117169628	SLC22A31	1.04342	0.0301174	0.984394	1.10245	0.158128	0.802824	1	5631	599599	0	0.140142	0	3
356	Hereditary and idiopathic peripheral neuropathy	neurological	rs7579014	BCL11A	0.989239	0.00766569	0.974215	1.00426	0.158141	0.802824	1	44363	530904	59.6058	4.9512	0.000486059	3
578.9	Hemorrhage of gastrointestinal tract	digestive	rs11085727	TYK2	0.982483	0.0125218	0.957941	1.00703	0.158159	0.802824	1	18661	572132	0	0.468577	0	3
626	Disorders of menstruation and other abnormal bleeding from female genital tract	genitourinary	rs60869999	MYO1C	1.02799	0.0195582	0.989652	1.06632	0.15817	0.802824	1	15471	598956	0	0.169615	0	4
738.4	Acquired spondylolisthesis	musculoskeletal	rs915823	TMPRSS2	1.03458	0.0240896	0.987365	1.0818	0.158178	0.802824	1	6185	595821	0	1.7672	0	3
172.1	Melanomas of skin, dx or hx	neoplasms	rs34488998	NKAIN3	0.971355	0.0205943	0.93099	1.01172	0.158182	0.802824	1	40952	554884	0	1.30257	0	3
757	Congenital anomalies of the integument	congenital anomalies	rs7579014	BCL11A	1.06931	0.0474872	0.976235	1.16239	0.158187	0.802824	1	1065	559431	0	0.163843	0	2
472	Chronic pharyngitis and nasopharyngitis	respiratory	rs77534576	DLX4	0.953216	0.0339529	0.886668	1.01976	0.158188	0.802824	1	27566	558805	0	0.311025	0	4
596	Other disorders of bladder	genitourinary	rs505922	ABO	0.988042	0.00852535	0.971332	1.00475	0.158203	0.802824	1	33595	560737	72.4222	10.8783	0.00148705	4
801.1	Fracture of foot	injuries & poisonings	rs9461128	TMEM14B	0.950473	0.035996	0.879921	1.02103	0.158206	0.802824	1	8055	600461	24.0821	2.63443	0.00252328	3
427.2	Atrial fibrillation and flutter	circulatory system	rs1878527	ANKRD30BL	1.01049	0.0073975	0.995994	1.02499	0.15824	0.802824	1	80079	523912	67.5755	9.25226	0.00129617	4
1000	NA	NA	rs7579014	BCL11A	0.974648	0.0181988	0.938979	1.01032	0.15824	0.802824	1	7232	595657	0	0.367158	0	3
355.1	Chronic pain syndrome	neurological	rs35705950	MUC5B	0.9799	0.0143901	0.951696	1.0081	0.158244	0.802824	1	32894	566145	0	0.921422	0	4
300.3	Obsessive-compulsive disorders	mental disorders	rs61667602	CRHR1	0.965914	0.0245793	0.917739	1.01409	0.15826	0.802824	1	5475	603366	47.2702	3.79292	0.00451202	3
532	Dysphagia	digestive	rs11702230	LOC101928126	0.986003	0.00999046	0.966422	1.00558	0.158263	0.802824	1	67950	519256	25.4066	4.0218	0.000458548	4
425.8	Other cardiomyopathy	circulatory system	rs11702230	LOC101928126	0.872005	0.0970737	0.68174	1.06227	0.158276	0.802824	1	802	560871	0	0.010758	0	2
520	Disorders of tooth development	digestive	rs77534576	DLX4	1.10455	0.0704785	0.966409	1.24268	0.158285	0.802824	1	5500	588962	67.5206	6.15775	0.0433941	3
555.21	Ulcerative colitis (chronic)	digestive	rs60305836	CDH8	0.933601	0.0487017	0.838146	1.02906	0.158316	0.802824	1	1930	557994	0	0.00695457	0	2
375	Disorders of lacrimal system	sense organs	rs77534576	DLX4	0.847308	0.11745	0.617106	1.07751	0.158322	0.802824	1	2860	555675	0	0.979591	0	2
536.8	Dyspepsia and other specified disorders of function of stomach	digestive	rs7579014	BCL11A	0.980876	0.0136882	0.954047	1.00771	0.158353	0.802824	1	12885	576328	56.9734	4.64829	0.00100679	3
990	Effects radiation NOS	injuries & poisonings	rs1878527	ANKRD30BL	0.969676	0.0218293	0.926891	1.01246	0.158354	0.802824	1	7251	597076	0	1.57151	0	3
700	Corns and callosities	dermatologic	rs1878527	ANKRD30BL	1.01351	0.00951639	0.994862	1.03217	0.15836	0.802824	1	42447	548536	7.17717	3.23196	4.52618e-05	4
295.1	Schizophrenia	mental disorders	rs13050728	IFNAR2	0.982813	0.0122901	0.958725	1.0069	0.15837	0.802824	1	17765	596664	0	1.30144	0	4
722.6	Degeneration of intervertebral disc	musculoskeletal	rs7579014	BCL11A	0.991672	0.0059296	0.98005	1.00329	0.158414	0.802973	1	79699	490233	0.449116	3.01353	1.11829e-06	4
613.5	Mastodynia	genitourinary	rs62200027	CASC20	1.04515	0.0313111	0.983778	1.10652	0.15845	0.803001	1	2921	602984	0	1.80012	0	3
706.8	Other specified diseases of sebaceous glands	dermatologic	rs12567716	FOXD2	0.977921	0.015833	0.946889	1.00895	0.158514	0.803001	1	25725	553940	33.5601	4.51536	0.00107045	4
735.21	Hammer toe (acquired)	musculoskeletal	rs117169628	SLC22A31	0.979938	0.0143727	0.951767	1.00811	0.158521	0.803001	1	28776	567313	0	0.326517	0	3
1002	NA	NA	rs76073397	MIR548H2	0.975457	0.0176226	0.940917	1.01	0.158525	0.803001	1	31135	556485	0	2.65912	0	4
287.3	Thrombocytopenia	hematopoietic	rs505922	ABO	0.985798	0.0101446	0.965914	1.00568	0.158536	0.803001	1	23169	571972	0	0.203956	0	3
523.31	Acute periodontitis	digestive	rs35705950	MUC5B	0.980213	0.0141742	0.952432	1.00799	0.158542	0.803001	1	37937	557134	0	2.64688	0	4
425.12	Other hypertrophic cardiomyopathy	circulatory system	rs72711165	TMEM65	0.711028	0.24188	0.236943	1.18511	0.158547	0.803001	1	702	561245	0	0.632951	0	2
726.1	Enthesopathy	musculoskeletal	rs12567716	FOXD2	1.01475	0.0103885	0.994393	1.03512	0.158561	0.803001	1	61480	500711	0	2.01297	0	4
257.1	Testicular hypofunction	endocrine/metabolic	rs12567716	FOXD2	1.02053	0.0144159	0.992278	1.04879	0.158562	0.803001	1	29051	572836	37.3304	3.19134	0.000913091	3
289.5	Diseases of spleen	hematopoietic	rs60869999	MYO1C	1.06013	0.0414169	0.978954	1.14131	0.15858	0.803001	1	1754	558627	0	0.0855532	0	2
348.8	Encephalopathy, not elsewhere classified	neurological	rs3746539	PTPRT	1.02494	0.0174731	0.99069	1.05918	0.158638	0.803001	1	7909	594829	0.771973	2.01556	1.31923e-05	3
755.1	Congenital deformities of feet	congenital anomalies	rs9577395	ATP11A	0.978656	0.0153049	0.948659	1.00865	0.15864	0.803001	1	16964	585829	0	2.0815	0	4
560	Intestinal obstruction without mention of hernia	digestive	rs9461128	TMEM14B	0.960673	0.0284622	0.904887	1.01646	0.158648	0.803001	1	12634	585481	5.40876	2.11436	0.000267729	3
747.1	Cardiac congenital anomalies	congenital anomalies	rs9577395	ATP11A	0.958421	0.0301283	0.899369	1.01747	0.15866	0.803001	1	3827	602148	0	1.17937	0	3
370	Keratitis	sense organs	rs13050728	IFNAR2	1.0195	0.0137047	0.992644	1.04637	0.158683	0.803001	1	13621	584337	17.0505	3.61666	0.000248278	4
371.3	Inflammation of eyelids	sense organs	rs766826	ELF5	0.989331	0.00760993	0.974416	1.00425	0.158693	0.803001	1	53746	516117	1.29639	3.0394	6.23286e-06	4
696.41	Psoriasis vulgaris	dermatologic	rs7671107	LOC101929161	1.01937	0.0136127	0.992691	1.04605	0.158705	0.803001	1	18051	594565	8.31307	3.272	0.000140283	4
366.1	Nonsenile Cataract	sense organs	rs35508621	LZTFL1	1.05701	0.0393362	0.979908	1.13411	0.158709	0.803001	1	5555	597345	68.6209	6.37367	0.0387714	3
575.2	Obstruction of bile duct	digestive	rs7605877	FOXI3	1.07878	0.0538066	0.973322	1.18424	0.158725	0.803001	1	1366	559652	0	0.0856555	0	2
306	Other mental disorder	mental disorders	rs766826	ELF5	1.01119	0.00789566	0.995715	1.02667	0.158726	0.803001	1	49917	508839	43.2251	5.28403	0.000289494	4
246.7	Abnormal results of function study of thyroid	endocrine/metabolic	rs7605877	FOXI3	1.03933	0.0273709	0.98568	1.09297	0.158748	0.803001	1	5223	596842	0	0.249184	0	3
368.3	Anisometropia	sense organs	rs721917	SFTPD	0.969209	0.0221935	0.925709	1.01271	0.158771	0.803001	1	4233	597906	0	0.393202	0	3
189	Cancer of urinary organs (incl. kidney and bladder)	neoplasms	rs61667602	CRHR1	1.01822	0.0128136	0.993106	1.04334	0.158774	0.803001	1	19835	586840	0	0.576882	0	3
260.2	severe protein-calorie malnutrition	endocrine/metabolic	rs10129899	LINC00637	0.95505	0.0326375	0.89108	1.01902	0.158787	0.803001	1	2449	555870	0	0.333546	0	2
255	Disorders of adrenal glands	endocrine/metabolic	rs505922	ABO	0.974184	0.0185604	0.937806	1.01056	0.158787	0.803001	1	6694	599631	0	0.377668	0	3
528	Diseases of the oral soft tissues, excluding lesions specific for gingiva and tongue	digestive	rs9461128	TMEM14B	1.03538	0.0246745	0.987017	1.08374	0.158821	0.803099	1	15662	567545	0	0.713973	0	3
574.2	Calculus of bile duct	digestive	rs581342	LMNA	0.94476	0.0403369	0.8657	1.02382	0.158911	0.803384	1	3905	604646	74.9022	7.96882	0.0183466	3
496.21	Obstructive chronic bronchitis	respiratory	rs60305836	CDH8	0.981773	0.0130591	0.956177	1.00737	0.158942	0.803384	1	27197	564874	0	0.93838	0	3
426.21	First degree AV block	circulatory system	rs9461128	TMEM14B	1.05994	0.0413288	0.978937	1.14095	0.158966	0.803384	1	6804	594216	0	0.0636804	0	3
745	Pain in joint	musculoskeletal	rs9577395	ATP11A	0.992276	0.00550535	0.981485	1.00307	0.15898	0.803384	1	379266	172373	14.144	3.49422	5.53835e-05	4
278.11	Morbid obesity	endocrine/metabolic	rs35508621	LZTFL1	0.981717	0.0131009	0.956039	1.00739	0.158995	0.803384	1	63325	531651	0	0.963497	0	4
338.1	Acute pain	neurological	rs7605877	FOXI3	1.01803	0.0126849	0.993164	1.04289	0.159011	0.803384	1	25857	543650	40.4986	5.04189	0.000596684	4
420.2	Pericarditis	circulatory system	rs13050728	IFNAR2	1.03304	0.0230829	0.987801	1.07829	0.159016	0.803384	1	4787	601703	78.6293	9.35862	0.010144	3
560.3	Peritoneal or intestinal adhesions	digestive	rs9497053	UTRN	0.917331	0.0612672	0.797247	1.03741	0.159019	0.803384	1	864	560502	0	0.0708649	0	2
426.2	Atrioventricular [AV] block	circulatory system	rs12809318	FBRSL1	0.983509	0.0118071	0.960367	1.00665	0.159022	0.803384	1	16852	581457	61.6593	5.2164	0.00161756	3
441	Vascular insufficiency of intestine	circulatory system	rs11234800	ME3	0.927262	0.0536231	0.822161	1.03236	0.159035	0.803384	1	1668	558734	0	0.0390862	0	2
530	Diseases of esophagus	digestive	rs915823	TMPRSS2	1.00732	0.00518152	0.997167	1.01748	0.159107	0.803384	1	241636	325257	0	2.95965	0	4
362.26	Macular puckering of retina	sense organs	rs60869999	MYO1C	0.983202	0.012031	0.959622	1.00678	0.159118	0.803384	1	22397	583216	0	2.36341	0	4
292.3	Memory loss	mental disorders	rs12809318	FBRSL1	1.016	0.0112767	0.9939	1.0381	0.159181	0.803384	1	18358	574559	0	0.479787	0	3
707	Chronic ulcer of skin	dermatologic	rs915823	TMPRSS2	0.984664	0.0109788	0.963145	1.00618	0.159221	0.803384	1	32100	561403	35.3006	3.09122	0.000420503	3
526.41	Temporomandibular joint disorder, unspecified	digestive	rs62200027	CASC20	1.03093	0.0216414	0.988514	1.07335	0.159254	0.803384	1	5803	595700	55.9239	4.53761	0.00293155	3
217.1	Nevus, non-neoplastic	neoplasms	rs60305836	CDH8	0.972816	0.0195808	0.934438	1.01119	0.159277	0.803384	1	12494	569435	0	0.817965	0	3
599.4	Urinary incontinence	genitourinary	rs1878527	ANKRD30BL	1.01491	0.0105179	0.994299	1.03553	0.159282	0.803384	1	35322	557992	0	0.148897	0	4
994.2	Sepsis	injuries & poisonings	rs35508621	LZTFL1	0.9694	0.0220806	0.926122	1.01268	0.159292	0.803384	1	20006	577472	0	0.565837	0	3
696	Psoriasis and related disorders	dermatologic	rs732990	CIB4	0.984963	0.0107651	0.963863	1.00606	0.159297	0.803384	1	19505	591401	0	0.129202	0	4
362.6	Peripheral retinal degenerations	sense organs	rs76073397	MIR548H2	1.04066	0.0283237	0.985149	1.09618	0.15935	0.803384	1	11147	595911	0	2.74312	0	4
241	Nontoxic nodular goiter	endocrine/metabolic	rs7579014	BCL11A	0.98447	0.0111224	0.96267	1.00627	0.159363	0.803384	1	20055	585463	0	0.384616	0	3
411	Ischemic Heart Disease	circulatory system	rs117169628	SLC22A31	0.990172	0.00701831	0.976416	1.00393	0.159365	0.803384	1	169668	405366	20.3664	3.76725	0.000222807	4
272.1	Hyperlipidemia	endocrine/metabolic	rs35508621	LZTFL1	0.98583	0.0101415	0.965953	1.00571	0.159376	0.803384	1	436928	145596	47.9309	5.76158	0.00130943	4
536	Disorders of function of stomach	digestive	rs72711165	TMEM65	0.938204	0.045331	0.849355	1.02705	0.159378	0.803384	1	17518	569330	0	1.91721	0	3
395.6	Heart valve replaced	circulatory system	rs76073397	MIR548H2	1.04013	0.0279607	0.985326	1.09493	0.159381	0.803384	1	9486	599864	0	0.496118	0	3
580.12	Non-proliferative glomerulonephritis	genitourinary	rs35508621	LZTFL1	0.843089	0.121297	0.605347	1.08083	0.159385	0.803384	1	899	561186	0	0.000879588	0	2
364.1	Corneal opacity	sense organs	rs7671107	LOC101929161	0.975517	0.0176162	0.940989	1.01004	0.159391	0.803384	1	10254	590672	73.0404	7.41851	0.00375861	3
611.3	Lump or mass in breast	genitourinary	rs9461128	TMEM14B	0.960836	0.0283956	0.90518	1.01649	0.159434	0.803384	1	11196	590795	0	0.784215	0	3
1010.6	NA	NA	rs61667602	CRHR1	0.96484	0.0254402	0.914978	1.0147	0.159446	0.803384	1	8475	606206	5.12467	3.16204	0.000233239	4
585.4	Chronic kidney disease, Stage I or II	genitourinary	rs9367106	LOC100505711	1.04343	0.0302201	0.984202	1.10266	0.159462	0.803384	1	13785	584984	22.7782	2.58994	0.000936796	3
349	Other and unspecified disorders of the nervous system	neurological	rs10774679	OAS3	0.967707	0.0233335	0.921973	1.01344	0.159477	0.803384	1	4193	600813	0	0.442649	0	3
350.2	Abnormality of gait	neurological	rs1878527	ANKRD30BL	0.989788	0.00729652	0.975487	1.00409	0.159483	0.803384	1	79274	486804	6.8777	3.22157	2.96608e-05	4
420.21	Acute pericarditis	circulatory system	rs581342	LMNA	0.901909	0.0733876	0.758069	1.04575	0.159485	0.803384	1	927	560474	0	0.216444	0	2
172.1	Melanomas of skin, dx or hx	neoplasms	rs35705950	MUC5B	0.983137	0.0120891	0.959442	1.00683	0.159487	0.803384	1	40952	554884	0	1.66645	0	3
721.1	Spondylosis without myelopathy	musculoskeletal	rs7579014	BCL11A	0.991628	0.00597641	0.979915	1.00334	0.159525	0.803384	1	78525	487817	0	0.321524	0	4
426.31	Right bundle branch block	circulatory system	rs9268576	HLA-DRA	1.04727	0.0328317	0.982915	1.11162	0.159533	0.803384	1	7594	593711	0	0.97099	0	3
555.21	Ulcerative colitis (chronic)	digestive	rs11234800	ME3	0.9309	0.050906	0.831125	1.03068	0.159554	0.803384	1	1930	557994	10.2303	1.11396	0.00454778	2
369	Infection of the eye	sense organs	rs55654108	PDCL3P4	1.01557	0.0109832	0.994041	1.0371	0.159563	0.803384	1	20949	561828	46.2923	5.58579	0.000662545	4
361.2	Retinoschisis and retinal cysts	sense organs	rs62200027	CASC20	1.05196	0.0360166	0.98137	1.12256	0.159571	0.803384	1	2013	559414	77.6847	4.48124	0.020528	2
526.41	Temporomandibular joint disorder, unspecified	digestive	rs505922	ABO	1.0284	0.0199109	0.989374	1.06743	0.159586	0.803384	1	5803	595700	0	1.2837	0	3
613.5	Mastodynia	genitourinary	rs111837807	CCHCR1	1.0711	0.0488385	0.975373	1.16682	0.159626	0.803384	1	2921	602984	0	1.16575	0	3
577.3	Cyst and pseudocyst of pancreas	digestive	rs11085727	TYK2	0.959115	0.0296857	0.900931	1.0173	0.15966	0.803384	1	3185	607172	0	1.43467	0	3
496.21	Obstructive chronic bronchitis	respiratory	rs581342	LMNA	0.979429	0.0147811	0.950458	1.0084	0.159665	0.803384	1	27197	564874	0	0.229107	0	3
292.3	Memory loss	mental disorders	rs61667602	CRHR1	0.981254	0.0134577	0.954877	1.00763	0.159673	0.803384	1	18358	574559	61.8653	5.24457	0.00214659	3
743.11	Osteoporosis NOS	musculoskeletal	rs7671107	LOC101929161	0.982184	0.0127845	0.957126	1.00724	0.159676	0.803384	1	21429	580574	0	1.34042	0	3
565.1	Anal and rectal polyp	digestive	rs1878527	ANKRD30BL	1.04161	0.0289915	0.984785	1.09843	0.159685	0.803384	1	4352	588805	66.1116	5.90173	0.00840888	3
747.11	Cardiac shunt/ heart septal defect	congenital anomalies	rs7605877	FOXI3	1.07836	0.0536549	0.973199	1.18353	0.159699	0.803384	1	1367	559705	32.2383	1.47576	0.00322525	2
285.22	Anemia in neoplastic disease	hematopoietic	rs35508621	LZTFL1	0.909584	0.0674031	0.777474	1.04169	0.159726	0.803384	1	2236	557506	0	0.257079	0	2
250.4	Abnormal glucose	endocrine/metabolic	rs72711165	TMEM65	1.0289	0.0202692	0.989177	1.06863	0.159781	0.803384	1	92940	467700	0	2.30007	0	4
495.1	Chronic obstructive asthma	respiratory	rs62200027	CASC20	1.03192	0.0223516	0.988112	1.07573	0.159783	0.803384	1	5258	600258	60.7061	5.08984	0.00488229	3
333	Extrapyramidal disease and abnormal movement disorders	neurological	rs12567716	FOXD2	1.02173	0.0152907	0.991758	1.0517	0.159793	0.803384	1	25167	569245	0	0.314614	0	3
754.2	Spondylolisthesis, congenital	congenital anomalies	rs62200027	CASC20	1.05346	0.0370515	0.980844	1.12609	0.159802	0.803384	1	1891	558382	1.4343	1.01455	9.8385e-05	2
389.2	Conductive hearing loss	sense organs	rs13050728	IFNAR2	1.02603	0.0182804	0.990199	1.06186	0.159831	0.803384	1	7440	593982	0	1.13316	0	3
041.1	Staphylococcus infections	infectious diseases	rs9497053	UTRN	1.02314	0.0162726	0.991242	1.05503	0.159851	0.803384	1	11870	584943	0	0.0932618	0	3
509.1	Respiratory failure	respiratory	rs1878527	ANKRD30BL	0.984075	0.011422	0.961688	1.00646	0.159873	0.803384	1	27918	568444	77.1742	8.76203	0.00251615	3
335	Multiple sclerosis	neurological	rs721917	SFTPD	0.96505	0.0253122	0.915438	1.01466	0.159885	0.803384	1	3271	558185	0	0.0724019	0	2
240	Simple and unspecified goiter	endocrine/metabolic	rs67579710	THBS3	0.948453	0.0376556	0.874648	1.02226	0.159892	0.803384	1	2765	556623	0	0.144833	0	2
246	Other disorders of thyroid	endocrine/metabolic	rs55654108	PDCL3P4	1.03048	0.021362	0.988608	1.07235	0.159896	0.803384	1	5375	598420	0	1.18121	0	3
277.4	Disorders of bilirubin excretion	endocrine/metabolic	rs10129899	LINC00637	1.04325	0.0301302	0.984199	1.10231	0.159908	0.803384	1	2689	604780	0	0.05737	0	3
743	Osteoporosis, osteopenia and pathological fracture	musculoskeletal	rs9577395	ATP11A	1.01331	0.00940999	0.994868	1.03175	0.159948	0.803384	1	43628	549623	0	1.57025	0	4
577.3	Cyst and pseudocyst of pancreas	digestive	rs721917	SFTPD	0.964661	0.0256095	0.914466	1.01486	0.160049	0.803384	1	3185	607172	31.3531	2.91346	0.00146186	3
427.7	Tachycardia NOS	circulatory system	rs7579014	BCL11A	0.984001	0.0114807	0.961498	1.0065	0.160064	0.803384	1	18597	560173	22.1475	2.56896	0.000172622	3
285.1	Acute posthemorrhagic anemia	hematopoietic	rs9497053	UTRN	0.971179	0.0208165	0.930379	1.01198	0.160065	0.803384	1	7210	588866	0	1.87918	0	3
610	Benign mammary dysplasias	genitourinary	rs7579014	BCL11A	1.03218	0.0225468	0.987989	1.07637	0.160076	0.803384	1	5300	601583	53.3038	4.28301	0.00222072	3
475	Chronic sinusitis	respiratory	rs9367106	LOC100505711	0.974682	0.0182544	0.938904	1.01046	0.160083	0.803384	1	49173	519578	0	1.61499	0	4
450	Noninfectious disorders of lymphatic channels	circulatory system	rs77534576	DLX4	0.897862	0.0766956	0.747538	1.04819	0.160092	0.803384	1	5845	600931	0	1.64743	0	3
041.1	Staphylococcus infections	infectious diseases	rs34488998	NKAIN3	1.05483	0.0379991	0.980351	1.12931	0.160098	0.803384	1	11870	584943	0	0.656503	0	3
585.32	End stage renal disease	genitourinary	rs9268576	HLA-DRA	1.03775	0.02638	0.986047	1.08946	0.1601	0.803384	1	10054	599150	59.345	4.91944	0.0034347	3
360.2	Progressive myopia	sense organs	rs2277732	DPP9	0.919264	0.0599284	0.801804	1.03672	0.160106	0.803384	1	877	559945	0	0.294477	0	2
275	Disorders of mineral metabolism	endocrine/metabolic	rs1405655	NR1H2	0.987419	0.00901339	0.969752	1.00508	0.160109	0.803384	1	31173	552641	0	0.132443	0	3
560.2	Impaction of intestine	digestive	rs12809318	FBRSL1	0.941964	0.0425631	0.85854	1.02539	0.160112	0.803384	1	1287	557485	83.4869	6.0558	0.0274315	2
272.1	Hyperlipidemia	endocrine/metabolic	rs11234800	ME3	0.989666	0.00739514	0.975171	1.00416	0.160116	0.803384	1	436928	145596	0	1.08514	0	4
569.2	Gastrointestinal complications	digestive	rs13179014	SPEF2	0.949344	0.0370088	0.876807	1.02188	0.160131	0.803384	1	1914	555738	0	0.328613	0	2
224.1	Benign neoplasm of eye, uveal	neoplasms	rs60305836	CDH8	0.977827	0.0159632	0.946539	1.00912	0.160132	0.803384	1	19061	583270	11.5796	2.26192	0.000344341	3
352	Disorders of other cranial nerves	neurological	rs10774679	OAS3	1.02295	0.0161552	0.991287	1.05462	0.160136	0.803384	1	9002	593790	0	1.3332	0	3
366.3	Traumatic cataract	sense organs	rs9461128	TMEM14B	1.12363	0.0829949	0.960956	1.2863	0.160188	0.803384	1	936	560333	75.5568	4.09111	0.0988237	2
593.1	Gross hematuria	genitourinary	rs60869999	MYO1C	1.01908	0.01346	0.992702	1.04546	0.160194	0.803384	1	18134	580424	68.3717	6.32346	0.00236162	3
425.1	Primary/intrinsic cardiomyopathies	circulatory system	rs13050728	IFNAR2	0.985811	0.0101756	0.965867	1.00576	0.160201	0.803384	1	25393	572681	0	0.320967	0	3
952	Spinal cord injury without evidence of spinal bone injury	injuries & poisonings	rs12567716	FOXD2	1.07293	0.0501251	0.974684	1.17117	0.160217	0.803384	1	2311	558294	0	0.000951878	0	2
455	Hemorrhoids	circulatory system	rs72711165	TMEM65	0.969368	0.0221543	0.925946	1.01279	0.160232	0.803384	1	79615	452458	46.4252	5.59964	0.00213766	4
737	Curvature of spine	musculoskeletal	rs9577395	ATP11A	0.966778	0.0240595	0.919621	1.01393	0.160237	0.803384	1	6114	594492	0	0.73296	0	3
747.2	Congenital anomalies of peripheral vascular system	congenital anomalies	rs60305836	CDH8	1.08268	0.0565721	0.971799	1.19356	0.160253	0.803384	1	1235	558975	74.658	3.94601	0.0232606	2
426.92	Cardiac defibrillator in situ	circulatory system	rs67579710	THBS3	1.02715	0.0190767	0.989759	1.06454	0.160261	0.803384	1	12410	596805	0	1.8149	0	3
386.2	Peripheral or central vertigo	sense organs	rs581342	LMNA	1.02626	0.018463	0.990074	1.06245	0.160312	0.803384	1	15950	576526	63.7623	5.51911	0.00216895	3
250.14	Type 1 diabetes with neurological manifestations	endocrine/metabolic	rs7605877	FOXI3	1.04283	0.0298728	0.984281	1.10138	0.160337	0.803384	1	4551	602708	12.55	2.28702	0.000527632	3
426.8	Other cardiac conduction disorders	circulatory system	rs7605877	FOXI3	0.927997	0.0532268	0.823673	1.03232	0.160342	0.803384	1	1411	556976	0	0.499273	0	2
771.2	Cramp of limb	symptoms	rs60305836	CDH8	1.03936	0.0274985	0.985462	1.09326	0.160361	0.803384	1	5585	593061	53.0677	4.26146	0.00359894	3
041.9	Infection with drug-resistant microorganisms	infectious diseases	rs55654108	PDCL3P4	0.948661	0.0375432	0.875076	1.02225	0.160369	0.803384	1	1735	556960	78.3398	4.61677	0.0187518	2
772.3	Muscle weakness	symptoms	rs61667602	CRHR1	1.01274	0.0090164	0.995065	1.03041	0.160386	0.803384	1	45154	537002	15.3535	3.54415	0.000147826	4
750.2	Lower gastrointestinal congenital anomalies	congenital anomalies	rs3746539	PTPRT	0.93742	0.0460374	0.847187	1.02765	0.160403	0.803384	1	1115	557283	0	0.459827	0	2
300.3	Obsessive-compulsive disorders	mental disorders	rs111837807	CCHCR1	0.951089	0.0357258	0.881067	1.02111	0.160417	0.803384	1	5475	603366	19.5036	2.48458	0.00168215	3
473.3	Paralysis/spasm of vocal cords or larynx	respiratory	rs35705950	MUC5B	1.08651	0.0591085	0.970653	1.20236	0.160429	0.803384	1	1639	559590	0	0.24479	0	2
253.2	Pituitary hypofunction	endocrine/metabolic	rs721917	SFTPD	1.05924	0.0410047	0.978873	1.13961	0.160438	0.803384	1	1221	560693	20.6182	1.25973	0.00126596	2
312	Conduct disorders	mental disorders	rs11085727	TYK2	1.02682	0.0188562	0.989862	1.06378	0.16044	0.803384	1	8205	598045	1.8838	2.0384	3.36693e-05	3
535.2	Atrophic gastritis	digestive	rs11702230	LOC101928126	1.0643	0.044396	0.977279	1.15131	0.160445	0.803384	1	3059	595750	0	0.128168	0	3
1008	NA	NA	rs61667602	CRHR1	0.955103	0.0327284	0.890955	1.01925	0.160451	0.803384	1	3109	602982	0	1.07649	0	3
560.3	Peritoneal or intestinal adhesions	digestive	rs55654108	PDCL3P4	0.927708	0.0534632	0.82292	1.0325	0.160452	0.803384	1	864	560502	8.55359	1.09354	0.000862812	2
379.1	Scleritis and episcleritis	sense organs	rs7579014	BCL11A	1.05449	0.0378054	0.980391	1.12859	0.160492	0.803384	1	1679	559447	0	0.0531155	0	2
071	Human immunodeficiency virus [HIV] disease	infectious diseases	rs72711165	TMEM65	0.914224	0.0639018	0.788977	1.03947	0.160501	0.803384	1	6844	604515	0	1.62236	0	3
782.3	Edema	symptoms	rs915823	TMPRSS2	0.989707	0.00737225	0.975258	1.00416	0.160501	0.803384	1	80857	479980	12.546	3.43038	6.62493e-05	4
274.11	Gouty arthropathy	endocrine/metabolic	rs60305836	CDH8	0.972815	0.0196391	0.934323	1.01131	0.160506	0.803384	1	11316	597686	40.1016	5.00848	0.00144278	4
765	Cervical radiculitis	symptoms	rs9497053	UTRN	0.986342	0.00979933	0.967135	1.00555	0.160509	0.803384	1	33389	561680	0	2.65306	0	4
250.2	Type 2 diabetes	endocrine/metabolic	rs12567716	FOXD2	0.990459	0.00683137	0.977069	1.00385	0.160512	0.803384	1	215735	379399	71.782	10.6315	0.000965215	4
338	Pain	neurological	rs11702230	LOC101928126	1.01261	0.00893067	0.995107	1.03012	0.160529	0.803384	1	93383	448961	0	1.1279	0	4
217	Vascular hamartomas and non-neoplastic nevi	neoplasms	rs76073397	MIR548H2	1.03374	0.0236478	0.987391	1.08009	0.160546	0.803384	1	12965	568433	0	0.0198709	0	3
703.1	Ingrowing nail	dermatologic	rs11702230	LOC101928126	1.01955	0.0137966	0.992507	1.04659	0.160548	0.803384	1	32289	558053	0	0.398263	0	3
753	Congenital anomalies of the eye	congenital anomalies	rs72711165	TMEM65	1.20273	0.131553	0.944889	1.46058	0.160555	0.803384	1	1544	556800	0	0.57368	0	2
260.6	Anorexia	endocrine/metabolic	rs9268576	HLA-DRA	0.921946	0.0579172	0.808428	1.03546	0.160559	0.803384	1	2467	552876	0	0.00235456	0	2
690.1	Seborrheic dermatitis	dermatologic	rs7605877	FOXI3	1.01649	0.0116561	0.993644	1.03934	0.160567	0.803384	1	34637	555832	0	1.09867	0	4
145	Cancer of mouth	neoplasms	rs4830964	.	1.02292	0.0161513	0.991265	1.05458	0.160575	0.803384	1	5077	604089	0	0.376541	0	3
250.24	Type 2 diabetes with neurological manifestations	endocrine/metabolic	rs11234800	ME3	0.98773	0.00879867	0.970485	1.00498	0.160586	0.803384	1	75393	521288	67.6496	9.27346	0.00224451	4
353.2	Nerve root lesions	neurological	rs67579710	THBS3	1.04267	0.0297875	0.98429	1.10106	0.160656	0.803384	1	4796	598948	0	0.779276	0	3
471	Nasal polyps	respiratory	rs2277732	DPP9	1.03398	0.0238213	0.987293	1.08067	0.160658	0.803384	1	5017	603040	0	1.59791	0	3
473	Diseases of the larynx and vocal cords	respiratory	rs35705950	MUC5B	1.02321	0.0163585	0.991151	1.05528	0.160672	0.803384	1	23827	572725	0	0.402459	0	3
609	Male infertility and abnormal spermatozoa	genitourinary	rs67579710	THBS3	1.05138	0.0357171	0.981375	1.12139	0.160676	0.803384	1	3456	604160	0	1.78856	0	3
735.1	Flat foot	musculoskeletal	rs62200027	CASC20	0.985026	0.0107556	0.963945	1.00611	0.160696	0.803384	1	27417	573155	0	0.728197	0	4
580.32	Nephritis and nephropathy with pathological lesion	genitourinary	rs35508621	LZTFL1	0.91113	0.0663487	0.781087	1.04117	0.160697	0.803384	1	2429	607012	77.6263	8.93905	0.0960947	3
433.8	Late effects of cerebrovascular disease	circulatory system	rs9577395	ATP11A	1.0196	0.0138367	0.992478	1.04672	0.160721	0.803384	1	19716	580205	0	0.354326	0	3
842	Other sprains and strains	injuries & poisonings	rs581342	LMNA	0.95929	0.0296313	0.901212	1.01737	0.160722	0.803384	1	5199	585968	0	0.807265	0	3
523	Gingival and periodontal diseases	digestive	rs9367106	LOC100505711	0.983671	0.0117384	0.960664	1.00668	0.160757	0.803384	1	110058	476543	0	0.244515	0	4
189.1	Cancer of kidney and renal pelvis	neoplasms	rs581342	LMNA	0.965412	0.0250998	0.916217	1.01461	0.160795	0.803384	1	8068	601996	27.6196	2.76318	0.000862605	3
290	Delirium dementia and amnestic and other cognitive disorders	mental disorders	rs11234800	ME3	0.983492	0.0118697	0.960228	1.00676	0.160807	0.803384	1	38650	557891	0	1.39147	0	4
1008	NA	NA	rs12809318	FBRSL1	1.03862	0.0270227	0.985656	1.09158	0.160832	0.803384	1	3109	602982	0	0.811437	0	3
353.2	Nerve root lesions	neurological	rs9497053	UTRN	0.965358	0.0251428	0.916078	1.01464	0.160837	0.803384	1	4796	598948	0	1.22165	0	3
523.3	Periodontitis (acute or chronic)	digestive	rs9268576	HLA-DRA	1.01687	0.0119291	0.993487	1.04025	0.160851	0.803384	1	57556	532126	0	2.86006	0	4
454.1	Varicose veins of lower extremity	circulatory system	rs60305836	CDH8	0.97861	0.0154206	0.948385	1.00883	0.160862	0.803384	1	19406	577862	56.5157	4.59937	0.00159377	3
217	Vascular hamartomas and non-neoplastic nevi	neoplasms	rs4830964	.	0.98567	0.0102943	0.965493	1.00585	0.160873	0.803384	1	12965	568433	0	0.306282	0	3
967	Adverse effects of sedatives or other central nervous system depressants and anesthetics	injuries & poisonings	rs35508621	LZTFL1	0.866403	0.102277	0.66594	1.06687	0.160878	0.803384	1	1038	558128	66.1575	2.95486	0.982051	2
041	Bacterial infection NOS	infectious diseases	rs7579014	BCL11A	0.9884	0.00832183	0.972089	1.00471	0.160899	0.803384	1	37102	544150	15.8808	3.56637	8.41711e-05	4
610.8	Other specified benign mammary dysplasias	genitourinary	rs11085727	TYK2	0.917774	0.0611998	0.797822	1.03773	0.160903	0.803384	1	825	560479	0	0.782477	0	2
198.4	Secondary malignant neoplasm of liver	neoplasms	rs9577395	ATP11A	0.953769	0.0337631	0.887593	1.01994	0.160929	0.803384	1	3189	557897	0	0.114705	0	2
429.2	Abnormal function study of cardiovascular system	circulatory system	rs11702230	LOC101928126	0.956665	0.031602	0.894725	1.01861	0.160955	0.803384	1	6259	588414	0	0.425649	0	3
714.1	Rheumatoid arthritis	musculoskeletal	rs721917	SFTPD	1.01802	0.0127414	0.993049	1.04299	0.160966	0.803384	1	13017	592985	0	1.32132	0	3
362	Other retinal disorders	sense organs	rs9367106	LOC100505711	1.01877	0.0132676	0.992766	1.04478	0.161017	0.803384	1	111050	458229	22.1201	3.85208	0.000217423	4
442.1	Aortic aneurysm	circulatory system	rs9268576	HLA-DRA	0.972396	0.0199711	0.933253	1.01154	0.161029	0.803384	1	23431	577759	0	1.64622	0	3
715.1	Sacroiliitis NEC	musculoskeletal	rs1878527	ANKRD30BL	0.967613	0.0234904	0.921572	1.01365	0.161051	0.803384	1	6346	599603	0	1.44222	0	3
735	Acquired foot deformities	musculoskeletal	rs2277732	DPP9	1.00879	0.00624204	0.996552	1.02102	0.161064	0.803384	1	94478	483977	0	1.10473	0	4
250.2	Type 2 diabetes	endocrine/metabolic	rs77534576	DLX4	1.02149	0.0151754	0.991751	1.05124	0.161087	0.803384	1	215735	379399	0	2.18388	0	4
520	Disorders of tooth development	digestive	rs766826	ELF5	1.03204	0.0225057	0.98793	1.07615	0.161109	0.803384	1	5500	588962	0	0.493994	0	3
574.12	Cholelithiasis with other cholecystitis	digestive	rs721917	SFTPD	1.03421	0.0240016	0.987163	1.08125	0.16111	0.803384	1	3584	601748	66.8817	6.03897	0.00596698	3
285.2	Anemia of chronic disease	hematopoietic	rs35508621	LZTFL1	0.969012	0.0224631	0.924984	1.01304	0.161117	0.803384	1	21705	573828	0	1.4566	0	3
110	Dermatophytosis / Dermatomycosis	infectious diseases	rs10129899	LINC00637	1.00707	0.00502433	0.997218	1.01691	0.161136	0.803384	1	141748	410449	28.2293	4.17998	8.07075e-05	4
159	Malignant neoplasm of other and ill-defined sites within the digestive organs and peritoneum	neoplasms	rs766826	ELF5	1.05196	0.0361475	0.981108	1.12281	0.161136	0.803384	1	2109	558238	0	0.0150363	0	2
740.1	Osteoarthritis; localized	musculoskeletal	rs35705950	MUC5B	0.989075	0.00783947	0.97371	1.00444	0.161141	0.803384	1	144338	415099	43.7712	5.33535	0.000686684	4
289	Other diseases of blood and blood-forming organs	hematopoietic	rs55654108	PDCL3P4	0.969976	0.0217547	0.927337	1.01262	0.161143	0.803384	1	5167	596187	44.7462	3.61966	0.00229862	3
585.3	Chronic renal failure [CKD]	genitourinary	rs1878527	ANKRD30BL	0.989868	0.00726751	0.975624	1.00411	0.161147	0.803384	1	82071	514155	0	2.98554	0	4
429.2	Abnormal function study of cardiovascular system	circulatory system	rs117169628	SLC22A31	1.04094	0.028642	0.984805	1.09708	0.161217	0.803384	1	6259	588414	0	1.24974	0	3
713.5	Arthropathy associated with neurological disorders	musculoskeletal	rs11234800	ME3	1.06857	0.0473415	0.975781	1.16136	0.161236	0.803384	1	1927	559778	0	0.472779	0	2
337.1	Peripheral autonomic neuropathy	neurological	rs11234800	ME3	1.02555	0.0180133	0.990249	1.06086	0.161264	0.803384	1	14515	580069	5.87632	2.12486	0.000268154	3
454.11	Varicose veins of lower extremity, symptomtic	circulatory system	rs13179014	SPEF2	1.02118	0.014963	0.991854	1.05051	0.161273	0.803384	1	11547	590591	73.5379	7.55797	0.00466476	3
427.6	Premature beats	circulatory system	rs11702230	LOC101928126	1.03283	0.023059	0.987633	1.07802	0.161276	0.803384	1	11080	582396	0	1.14307	0	3
225	Benign neoplasm of brain and other parts of nervous system	neoplasms	rs7579014	BCL11A	0.964124	0.0260826	0.913002	1.01525	0.161285	0.803384	1	3515	606629	51.019	4.08322	0.00373661	3
588.1	Renal osteodystrophy	genitourinary	rs61667602	CRHR1	1.05745	0.039877	0.979286	1.1356	0.161303	0.803384	1	2171	558706	0	0.347177	0	2
300.11	Generalized anxiety disorder	mental disorders	rs60305836	CDH8	1.01507	0.0106817	0.994138	1.03601	0.161305	0.803384	1	42111	554295	0	2.33859	0	4
741.1	Ankylosis of joint	musculoskeletal	rs1405655	NR1H2	0.926321	0.0546421	0.819223	1.03342	0.16132	0.803384	1	814	560252	16.0119	1.19064	0.00128746	2
324	Other CNS infection and poliomyelitis	neurological	rs111837807	CCHCR1	0.892479	0.0812148	0.733298	1.05166	0.161322	0.803384	1	1192	560382	40.8963	1.69194	0.0168398	2
873	NA	NA	rs3746539	PTPRT	0.961012	0.028393	0.905362	1.01666	0.161323	0.803384	1	2986	598676	11.5827	2.262	0.00049428	3
427.5	Arrhythmia (cardiac) NOS	circulatory system	rs76073397	MIR548H2	1.02137	0.0150962	0.99178	1.05096	0.161332	0.803384	1	39288	532253	0	2.03058	0	4
289.8	Polycythemia, secondary	hematopoietic	rs35508621	LZTFL1	1.06206	0.0429904	0.977799	1.14632	0.161346	0.803384	1	4400	604476	69.2074	6.49507	0.0875404	3
742.9	Other derangement of joint	musculoskeletal	rs2277732	DPP9	1.02402	0.0169507	0.9908	1.05725	0.161357	0.803384	1	10267	582910	0	1.06718	0	3
794	Abnormal results of other function studies (bladder, pancreas, placenta, spleen, etc)	symptoms	rs1405655	NR1H2	1.06281	0.0434966	0.977558	1.14806	0.161358	0.803384	1	1248	552072	0	0.00289669	0	2
333.4	Torsion dystonia	neurological	rs581342	LMNA	1.0562	0.039039	0.979679	1.13271	0.161371	0.803384	1	3108	605987	0	0.689374	0	3
401.22	Hypertensive chronic kidney disease	circulatory system	rs9268576	HLA-DRA	1.01921	0.0135861	0.99258	1.04584	0.161373	0.803384	1	46116	550594	0	2.03001	0	4
353	Nerve root and plexus disorders	neurological	rs7579014	BCL11A	0.976538	0.0169533	0.94331	1.00977	0.16139	0.803384	1	8349	590971	0	0.450602	0	3
571.51	Cirrhosis of liver without mention of alcohol	digestive	rs13179014	SPEF2	0.982926	0.0122979	0.958822	1.00703	0.161395	0.803384	1	18779	587491	0	0.462188	0	3
198	Secondary malignant neoplasm	neoplasms	rs10774679	OAS3	1.01543	0.0109356	0.993998	1.03687	0.161408	0.803384	1	19945	585459	0	0.894622	0	3
857	Mechanical complication of unspecified genitourinary device, implant, and graft	injuries & poisonings	rs915823	TMPRSS2	1.0471	0.0328664	0.982679	1.11152	0.161431	0.803384	1	3294	603777	0	1.89912	0	3
721.8	Other allied disorders of spine	musculoskeletal	rs1405655	NR1H2	1.05905	0.0409742	0.978743	1.13936	0.161435	0.803384	1	1404	554127	0	0.0244521	0	2
149.1	Cancer of oropharynx	neoplasms	rs77534576	DLX4	0.838999	0.125367	0.593281	1.08472	0.161437	0.803384	1	2402	559367	0	0.466645	0	2
333.1	Essential tremor	neurological	rs9577395	ATP11A	1.0215	0.0151899	0.991725	1.05127	0.161445	0.803384	1	14445	589032	0	0.656988	0	3
638	NA	NA	rs12567716	FOXD2	1.15082	0.100323	0.954185	1.34745	0.161453	0.803384	1	627	561667	0	0.506405	0	2
362.7	Hereditary retinal dystrophies	sense organs	rs60305836	CDH8	0.936594	0.046784	0.844898	1.02829	0.161466	0.803384	1	2055	556358	0	0.00397541	0	2
728	Disorders of muscle, ligament, and fascia	musculoskeletal	rs732990	CIB4	0.952268	0.0349319	0.883802	1.02074	0.161482	0.803384	1	1803	556109	0	0.210653	0	2
703	Diseases of nail, NOS	dermatologic	rs9461128	TMEM14B	1.02071	0.0146406	0.992014	1.04941	0.16149	0.803384	1	52717	530853	0	0.361182	0	4
386	Vertiginous syndromes and other disorders of vestibular system	sense organs	rs62200027	CASC20	1.01641	0.0116247	0.993624	1.03919	0.161501	0.803384	1	19844	577916	0	0.275859	0	4
433	Cerebrovascular disease	circulatory system	rs34488998	NKAIN3	1.02243	0.0158478	0.991373	1.0535	0.161515	0.803384	1	85876	496113	0	2.97935	0	4
751.21	Cystic kidney disease	congenital anomalies	rs4830964	.	1.01911	0.0135236	0.992606	1.04562	0.161528	0.803384	1	7518	594939	0	0.610227	0	3
170.2	Cancer of connective tissue	neoplasms	rs9461128	TMEM14B	0.890082	0.0831776	0.727054	1.05311	0.161539	0.803384	1	1562	559411	0	0.436662	0	2
287.31	Primary thrombocytopenia	hematopoietic	rs13179014	SPEF2	0.945253	0.040219	0.866423	1.02408	0.16154	0.803384	1	1637	559479	0	0.112195	0	2
743.1	Osteoporosis	musculoskeletal	rs10774679	OAS3	1.01507	0.0106869	0.994127	1.03602	0.16154	0.803384	1	21840	579928	0	0.993432	0	3
289.8	Polycythemia, secondary	hematopoietic	rs7579014	BCL11A	1.03338	0.0234528	0.987408	1.07934	0.161556	0.803384	1	4400	604476	0	1.17792	0	3
379.2	Disorders of vitreous body	sense organs	rs62200027	CASC20	1.01032	0.0073374	0.995943	1.02471	0.161563	0.803384	1	55132	521632	0	0.821032	0	4
313	Pervasive developmental disorders	mental disorders	rs61667602	CRHR1	0.979005	0.0151581	0.949295	1.00872	0.161573	0.803384	1	14976	599851	0	0.975621	0	4
388	Other disorders of ear	sense organs	rs67579710	THBS3	0.947987	0.0381616	0.87319	1.02278	0.161605	0.803384	1	3315	597470	0	1.64639	0	3
535.6	Duodenitis	digestive	rs505922	ABO	0.958831	0.0300361	0.899961	1.0177	0.161618	0.803384	1	2535	551079	0	0.00667922	0	2
800.3	Fracture of tibia and fibula	injuries & poisonings	rs35705950	MUC5B	1.04244	0.0296949	0.984236	1.10064	0.16162	0.803384	1	6891	600880	76.8911	8.65466	0.0276286	3
241	Nontoxic nodular goiter	endocrine/metabolic	rs77534576	DLX4	0.943052	0.0418947	0.860938	1.02517	0.161647	0.803384	1	20055	585463	0	0.0210473	0	3
278.11	Morbid obesity	endocrine/metabolic	rs67579710	THBS3	0.987567	0.00893954	0.970045	1.00509	0.161654	0.803384	1	63325	531651	5.73028	3.18236	2.86168e-05	4
246.7	Abnormal results of function study of thyroid	endocrine/metabolic	rs111837807	CCHCR1	1.05187	0.0361324	0.981048	1.12269	0.161667	0.803384	1	5223	596842	24.4148	2.64602	0.00224617	3
284	Aplastic anemia	hematopoietic	rs9268576	HLA-DRA	1.04941	0.0344624	0.981865	1.11696	0.161672	0.803384	1	6609	600166	0	1.74795	0	3
260.3	Adult failure to thrive	endocrine/metabolic	rs732990	CIB4	0.967552	0.0235715	0.921352	1.01375	0.161685	0.803384	1	4052	553609	82.3336	5.66045	0.00877855	2
835	Internal derangement of knee	injuries & poisonings	rs9461128	TMEM14B	1.0236	0.0166723	0.990926	1.05628	0.161723	0.803499	1	33380	563154	0	0.596136	0	4
530.13	Barrett's esophagus	digestive	rs117169628	SLC22A31	0.975224	0.017931	0.940079	1.01037	0.161769	0.803564	1	15014	592016	0.85667	2.01728	5.65432e-05	3
536.3	Gastroparesis	digestive	rs3746539	PTPRT	0.965007	0.0254589	0.915108	1.01491	0.161779	0.803564	1	3682	605574	44.3321	3.59274	0.00248261	3
360.2	Progressive myopia	sense organs	rs76073397	MIR548H2	1.14341	0.095783	0.95567	1.33114	0.16178	0.803564	1	877	559945	0	0.12987	0	2
427.8	Sinoatrial node dysfunction (Bradycardia)	circulatory system	rs1878527	ANKRD30BL	0.968662	0.0227586	0.924055	1.01327	0.161807	0.80362	1	6709	599206	0	0.317631	0	3
350	Abnormal movement	neurological	rs7579014	BCL11A	0.992378	0.00546909	0.981659	1.0031	0.161822	0.803623	1	101593	454391	0	0.280756	0	4
705.3	Hidradenitis	dermatologic	rs9268576	HLA-DRA	1.07723	0.0531869	0.972987	1.18148	0.161881	0.803846	1	2331	607601	60.9342	5.11956	0.0162158	3
740	Osteoarthrosis	musculoskeletal	rs55654108	PDCL3P4	0.993911	0.00436647	0.985353	1.00247	0.16192	0.803966	1	245876	307711	42.2178	5.19191	0.000109406	4
526.42	Arthralgia/ankylosis of temporomandibular joint	digestive	rs9367106	LOC100505711	1.19874	0.129626	0.944674	1.45281	0.161987	0.803994	1	925	557613	78.1183	4.57003	0.12061	2
578.2	Blood in stool	digestive	rs766826	ELF5	1.01389	0.00986683	0.994554	1.03323	0.161992	0.803994	1	30478	548942	65.46	8.68559	0.00118075	4
227.1	Benign neoplasm of adrenal gland	neoplasms	rs766826	ELF5	1.04144	0.029035	0.984529	1.09835	0.161999	0.803994	1	3358	556647	84.4182	6.41776	0.0129973	2
038.1	Gram negative septicemia	infectious diseases	rs10774679	OAS3	1.03987	0.0279593	0.985072	1.09467	0.161999	0.803994	1	2964	604420	0	0.126011	0	3
253.4	Anterior pituitary disorders	endocrine/metabolic	rs581342	LMNA	0.946032	0.0396735	0.868272	1.02379	0.161999	0.803994	1	3576	605377	54.8697	4.43161	0.00715648	3
185	Cancer of prostate	neoplasms	rs9577395	ATP11A	0.988013	0.00862431	0.97111	1.00492	0.162033	0.804088	1	57154	554582	24.0289	3.94887	0.000256928	4
626.2	Dysmenorrhea	genitourinary	rs61667602	CRHR1	0.950365	0.0364113	0.878999	1.02173	0.16206	0.804148	1	3388	606065	17.7361	2.4312	0.00118942	3
365.1	Open-angle glaucoma	sense organs	rs581342	LMNA	1.01118	0.00795072	0.995594	1.02676	0.162084	0.804196	1	89594	506018	13.7553	3.47848	5.59569e-05	4
686	Other local infections of skin and subcutaneous tissue	dermatologic	rs505922	ABO	1.0271	0.0191302	0.989609	1.0646	0.162117	0.804245	1	6199	584468	0	0.107104	0	3
381.11	Suppurative and unspecified otitis media	sense organs	rs4830964	.	0.986074	0.0100319	0.966411	1.00574	0.162124	0.804245	1	14385	567381	0	1.08424	0	3
506	Empyema and pneumothorax	respiratory	rs77534576	DLX4	1.1118	0.0758143	0.963204	1.2604	0.162144	0.804273	1	4931	602733	46.6041	3.7456	0.0337648	3
473.4	Voice disturbance	respiratory	rs10129899	LINC00637	0.983969	0.0115618	0.961308	1.00663	0.162191	0.804369	1	19191	579352	12.6306	2.28913	0.000128507	3
362.26	Macular puckering of retina	sense organs	rs7671107	LOC101929161	1.0174	0.0123428	0.99321	1.04159	0.162193	0.804369	1	22397	583216	0	0.143518	0	4
285.1	Acute posthemorrhagic anemia	hematopoietic	rs766826	ELF5	1.02789	0.0196809	0.989315	1.06646	0.162212	0.804391	1	7210	588866	39.732	3.31851	0.00132053	3
569	Other disorders of intestine	digestive	rs67579710	THBS3	1.03429	0.0241226	0.987006	1.08157	0.162264	0.804577	1	7714	583978	0	0.607196	0	3
367.1	Myopia	sense organs	rs721917	SFTPD	0.99264	0.00528594	0.98228	1.003	0.162279	0.804579	1	89425	456739	0	2.91822	0	4
425.12	Other hypertrophic cardiomyopathy	circulatory system	rs35508621	LZTFL1	1.16754	0.110855	0.95027	1.38482	0.162307	0.804581	1	702	561245	0	0.164621	0	2
965.1	Opiates and related narcotics causing adverse effects in therapeutic use	injuries & poisonings	rs67579710	THBS3	1.0767	0.052889	0.97304	1.18037	0.162314	0.804581	1	1536	555663	0	0.653805	0	2
451	Phlebitis and thrombophlebitis	circulatory system	rs11085727	TYK2	1.03259	0.022951	0.987603	1.07757	0.162347	0.804581	1	5213	598030	66.7486	6.01479	0.00694751	3
172.22	Squamous cell carcinoma	neoplasms	rs9268576	HLA-DRA	0.966134	0.0246584	0.917804	1.01446	0.162357	0.804581	1	17851	582983	0	0.336298	0	3
281.13	Folate-deficiency anemia	hematopoietic	rs11702230	LOC101928126	0.890417	0.0830722	0.727595	1.05324	0.162363	0.804581	1	1111	559841	0	0.41325	0	2
277.5	Other disorders of lipoid metabolism	endocrine/metabolic	rs11702230	LOC101928126	1.03647	0.0256355	0.98622	1.08671	0.162368	0.804581	1	8958	589649	0	1.25791	0	3
371.1	Uveitis, noninfectious or NOS	sense organs	rs12809318	FBRSL1	1.02485	0.0175673	0.990414	1.05928	0.162399	0.804584	1	7922	599613	5.18419	2.10935	6.46325e-05	3
291.1	Transient mental disorders due to conditions classified elsewhere	mental disorders	rs721917	SFTPD	1.06209	0.043122	0.977573	1.14661	0.16242	0.804584	1	1101	559860	0	0.219819	0	2
726.4	Calcaneal spur; Exostosis NOS	musculoskeletal	rs9577395	ATP11A	0.97891	0.0152596	0.949001	1.00882	0.162449	0.804584	1	15902	572475	0	1.14921	0	3
367	Disorders of refraction and accommodation; blindness and low vision	sense organs	rs12567716	FOXD2	0.990075	0.0071407	0.97608	1.00407	0.162471	0.804584	1	387831	181610	0	1.72564	0	4
242.2	Toxic multinodular goiter	endocrine/metabolic	rs77534576	DLX4	0.630108	0.330676	-0.0180173	1.27823	0.162496	0.804584	1	571	561450	0	0.0925542	0	2
442.8	Aneurysm of other specified artery	circulatory system	rs117169628	SLC22A31	1.09299	0.0636632	0.968211	1.21777	0.162506	0.804584	1	1202	559516	0	0.119791	0	2
578.9	Hemorrhage of gastrointestinal tract	digestive	rs732990	CIB4	0.984622	0.0110956	0.962875	1.00637	0.162507	0.804584	1	18661	572132	0	0.351479	0	3
480.11	Pneumococcal pneumonia	respiratory	rs732990	CIB4	1.04483	0.0314017	0.983287	1.10638	0.162508	0.804584	1	2219	554371	0	0.271	0	2
797.1	Cardiogenic shock	symptoms	rs13179014	SPEF2	0.933619	0.0491793	0.837228	1.03001	0.162518	0.804584	1	1119	559688	0	0.912022	0	2
771.2	Cramp of limb	symptoms	rs76073397	MIR548H2	0.946101	0.0396713	0.868345	1.02386	0.162527	0.804584	1	5585	593061	0	0.250131	0	3
724.9	Other unspecified back disorders	musculoskeletal	rs12809318	FBRSL1	0.973848	0.0189743	0.936659	1.01104	0.162531	0.804584	1	6431	596969	72.3667	7.23765	0.00510515	3
285.22	Anemia in neoplastic disease	hematopoietic	rs9268576	HLA-DRA	1.08435	0.0579948	0.970685	1.19802	0.162588	0.804731	1	2236	557506	0	0.913781	0	2
681.6	Cellulitis and abscess of foot, toe	dermatologic	rs1405655	NR1H2	1.03156	0.0222499	0.987947	1.07517	0.1626	0.804731	1	4818	600980	0	0.0965016	0	3
586.2	Cyst of kidney, acquired	genitourinary	rs72711165	TMEM65	0.928505	0.0531234	0.824383	1.03263	0.162605	0.804731	1	12612	581253	0	1.41632	0	3
750.2	Lower gastrointestinal congenital anomalies	congenital anomalies	rs2277732	DPP9	1.07258	0.050186	0.974219	1.17095	0.162653	0.804733	1	1115	557283	0	0.305157	0	2
295	Schizophrenia and other psychotic disorders	mental disorders	rs13179014	SPEF2	0.986062	0.0100536	0.966357	1.00577	0.162694	0.804733	1	30183	574617	70.4478	10.1515	0.00144971	4
681	Superficial cellulitis and abscess	dermatologic	rs581342	LMNA	0.988741	0.00811062	0.972844	1.00464	0.162701	0.804733	1	95101	460309	0	2.66869	0	4
362.31	Separation of retinal layers	sense organs	rs2277732	DPP9	1.05028	0.035141	0.981403	1.11916	0.162717	0.804733	1	2356	607551	0	1.97848	0	3
375.2	Epiphora	sense organs	rs60869999	MYO1C	1.05377	0.0375223	0.98023	1.12732	0.162741	0.804733	1	2211	557148	0	0.0453622	0	2
346.1	Nonspecific abnormal findings on radiological and other examination of skull and head	neurological	rs11234800	ME3	1.09389	0.0642904	0.967883	1.2199	0.16275	0.804733	1	1140	555063	0	0.00822064	0	2
772.6	Facial weakness	symptoms	rs12809318	FBRSL1	0.938225	0.0456822	0.848688	1.02776	0.16276	0.804733	1	1076	557577	54.295	2.18794	0.00727635	2
433.5	Cerebral aneurysm	circulatory system	rs67579710	THBS3	1.06779	0.0469924	0.975688	1.1599	0.162762	0.804733	1	1885	559809	0	0.134971	0	2
747	Cardiac and circulatory congenital anomalies	congenital anomalies	rs35508621	LZTFL1	0.943157	0.0419273	0.86098	1.02533	0.162771	0.804733	1	5309	598082	0	0.625182	0	3
603	Other disorders of testis	genitourinary	rs11234800	ME3	0.969958	0.0218526	0.927127	1.01279	0.162772	0.804733	1	10660	591912	2.62381	2.05389	0.000110109	3
872	Traumatic amputation	injuries & poisonings	rs915823	TMPRSS2	0.964659	0.0257783	0.914134	1.01518	0.162785	0.804733	1	5602	603802	0	0.069451	0	3
380.4	Impacted cerumen	sense organs	rs9367106	LOC100505711	0.976764	0.0168442	0.943749	1.00978	0.162791	0.804733	1	65936	496260	0	2.66782	0	4
165	Cancer within the respiratory system	neoplasms	rs11085727	TYK2	0.981325	0.0135064	0.954853	1.0078	0.162796	0.804733	1	15351	591906	0	0.165128	0	3
1014	NA	NA	rs12567716	FOXD2	0.912895	0.0653013	0.784905	1.04089	0.162837	0.804843	1	1544	555718	0	0.942381	0	2
536	Disorders of function of stomach	digestive	rs13050728	IFNAR2	1.0171	0.0121483	0.993287	1.04091	0.162848	0.804843	1	17518	569330	0	0.129464	0	3
723	Other disorders of cervical region	musculoskeletal	rs10129899	LINC00637	1.0354	0.0249328	0.986532	1.08427	0.162929	0.80517	1	4006	600817	0	1.96416	0	3
355	Complex regional/central pain syndrome	neurological	rs60869999	MYO1C	1.04667	0.0326919	0.982592	1.11074	0.162951	0.805206	1	2906	605087	0	1.11702	0	3
530.3	Stricture and stenosis of esophagus	digestive	rs9577395	ATP11A	0.966029	0.0247754	0.917469	1.01459	0.163024	0.805494	1	5610	599295	0	1.77015	0	3
1019	NA	NA	rs72711165	TMEM65	1.04107	0.0288546	0.984513	1.09762	0.163072	0.805533	1	36818	531316	28.796	4.21325	0.00171095	4
371.1	Uveitis, noninfectious or NOS	sense organs	rs9497053	UTRN	1.02664	0.0188506	0.989695	1.06359	0.163073	0.805533	1	7922	599613	0	0.0180448	0	3
356	Hereditary and idiopathic peripheral neuropathy	neurological	rs9577395	ATP11A	1.01289	0.00918315	0.994892	1.03089	0.163076	0.805533	1	44363	530904	63.8099	5.52638	0.00128856	3
368.4	Visual field defects	sense organs	rs13050728	IFNAR2	0.980516	0.0141077	0.952865	1.00817	0.163108	0.805618	1	12797	582419	0	0.107215	0	3
038	Septicemia	infectious diseases	rs9497053	UTRN	0.984635	0.0111045	0.96287	1.0064	0.163192	0.805635	1	26613	567057	24.5904	2.65218	0.000157796	3
495.2	Asthma with exacerbation	respiratory	rs12567716	FOXD2	1.04367	0.0306585	0.983584	1.10377	0.163217	0.805635	1	6536	598135	0	0.90674	0	3
379.2	Disorders of vitreous body	sense organs	rs1878527	ANKRD30BL	0.988207	0.00850832	0.971531	1.00488	0.163225	0.805635	1	55132	521632	54.502	6.5937	0.000763886	4
495.11	Chronic obstructive asthma with exacerbation	respiratory	rs581342	LMNA	0.922824	0.0576034	0.809921	1.03573	0.163226	0.805635	1	1445	558227	0	0.330592	0	2
270	Disorders of protein plasma/amino-acid transport and metabolism	endocrine/metabolic	rs4830964	.	0.984273	0.0113696	0.961989	1.00656	0.16325	0.805635	1	10974	589761	0	0.521712	0	3
840.3	Joint/ligament sprain	injuries & poisonings	rs7605877	FOXI3	1.02343	0.0166124	0.990871	1.05599	0.163251	0.805635	1	14500	579279	3.30085	3.10241	4.83533e-05	4
705.1	Dyshidrosis	dermatologic	rs4830964	.	0.965233	0.0253801	0.915488	1.01498	0.163254	0.805635	1	2256	605754	0	0.703161	0	3
736	Other acquired deformities of limbs	musculoskeletal	rs7605877	FOXI3	1.02312	0.0163955	0.990986	1.05526	0.163262	0.805635	1	15392	578674	57.8081	4.74025	0.00137297	3
270	Disorders of protein plasma/amino-acid transport and metabolism	endocrine/metabolic	rs117169628	SLC22A31	0.968337	0.0230785	0.923103	1.01357	0.163272	0.805635	1	10974	589761	72.837	7.36295	0.0114632	3
361	Retinal detachments and defects	sense organs	rs55654108	PDCL3P4	0.983441	0.0119773	0.959966	1.00692	0.16329	0.805635	1	17600	593382	2.20531	3.06765	2.33806e-05	4
292.6	Hallucinations	mental disorders	rs72711165	TMEM65	0.821295	0.141221	0.544503	1.09809	0.163294	0.805635	1	1668	556743	0	0.0910123	0	2
604.1	Redundant prepuce and phimosis/BXO	genitourinary	rs581342	LMNA	1.04208	0.0295682	0.984125	1.10003	0.163326	0.805635	1	5254	603999	0	0.111526	0	3
377.3	Optic neuritis/neuropathy	sense organs	rs13050728	IFNAR2	0.971051	0.0210744	0.929745	1.01236	0.163337	0.805635	1	5581	600437	0	0.612874	0	3
165	Cancer within the respiratory system	neoplasms	rs7579014	BCL11A	0.982516	0.0126537	0.957715	1.00732	0.163341	0.805635	1	15351	591906	0	1.6374	0	3
526	Diseases of the jaws	digestive	rs117169628	SLC22A31	0.971468	0.0207664	0.930766	1.01217	0.163343	0.805635	1	13651	580538	5.0267	3.15878	0.000253218	4
276.6	Fluid overload	endocrine/metabolic	rs9497053	UTRN	1.03211	0.0226737	0.987669	1.07655	0.163347	0.805635	1	5759	596988	46.2342	3.71984	0.00161314	3
627.22	Need for Hormone replacement therapy (postmenopausal)	genitourinary	rs67579710	THBS3	1.07686	0.0531274	0.972728	1.18099	0.163388	0.805712	1	1571	559597	0	0.234846	0	2
327.32	Obstructive sleep apnea	neurological	rs2277732	DPP9	1.00705	0.00503947	0.997171	1.01693	0.163398	0.805712	1	167757	422040	58.6479	7.25477	0.000316306	4
871.4	Open wound of toe(s)	injuries & poisonings	rs9268576	HLA-DRA	0.917097	0.0620954	0.79539	1.0388	0.163407	0.805712	1	2367	554437	0	0.700956	0	2
369.2	Eye infection, viral	sense organs	rs732990	CIB4	0.967447	0.0237491	0.920899	1.014	0.163472	0.805795	1	3984	602415	76.9989	8.69523	0.0098795	3
292	Neurological disorders	mental disorders	rs13179014	SPEF2	0.991058	0.00644611	0.978424	1.00369	0.163488	0.805795	1	73340	502177	0	2.37139	0	4
274.21	Chondrocalcinosis	endocrine/metabolic	rs3746539	PTPRT	0.962732	0.0272572	0.909308	1.01616	0.163494	0.805795	1	3146	605501	0.0302926	2.00061	1.37223e-06	3
389.4	Tinnitus	sense organs	rs55654108	PDCL3P4	0.992154	0.00565365	0.981073	1.00323	0.163527	0.805795	1	92461	447378	62.3864	7.97583	0.000469754	4
008.6	Viral Enteritis	infectious diseases	rs60305836	CDH8	1.06836	0.0474577	0.975339	1.16137	0.163539	0.805795	1	1752	551893	0	0.981567	0	2
715	Other inflammatory spondylopathies	musculoskeletal	rs11702230	LOC101928126	0.965752	0.0250123	0.916728	1.01478	0.163551	0.805795	1	9814	592873	0	0.508241	0	3
317.1	Alcoholism	mental disorders	rs13179014	SPEF2	0.991456	0.00615924	0.979383	1.00353	0.163553	0.805795	1	89660	497279	0	1.14063	0	4
949	Allergies, other	injuries & poisonings	rs13179014	SPEF2	0.981839	0.0131555	0.956054	1.00762	0.163559	0.805795	1	16153	567517	55.8436	4.52935	0.00111233	3
510	Other diseases of lung	respiratory	rs111837807	CCHCR1	0.976165	0.0173153	0.942227	1.0101	0.163562	0.805795	1	24641	558221	85.2543	13.5632	0.0128568	3
395.2	Nonrheumatic aortic valve disorders	circulatory system	rs12809318	FBRSL1	0.98545	0.0105205	0.96483	1.00607	0.163575	0.805795	1	21302	576604	0	0.0157436	0	3
755	Congenital anomalies of limbs	congenital anomalies	rs9577395	ATP11A	0.979405	0.0149385	0.950125	1.00868	0.163597	0.805795	1	17761	583257	0	2.13501	0	4
704.11	Alopecia Areata	dermatologic	rs2277732	DPP9	1.06924	0.0480571	0.975045	1.16343	0.163611	0.805795	1	1433	609749	0	0.897517	0	3
874	Complication of amputation stump	injuries & poisonings	rs2277732	DPP9	0.950182	0.0366875	0.878275	1.02209	0.163653	0.805795	1	2213	558716	0	0.0222141	0	2
710.19	Unspecified osteomyelitis	musculoskeletal	rs9577395	ATP11A	0.972411	0.0200851	0.933045	1.01178	0.163654	0.805795	1	9084	599030	0	0.680223	0	3
696.42	Psoriatic arthropathy	dermatologic	rs505922	ABO	0.964268	0.0261236	0.913066	1.01547	0.163668	0.805795	1	3427	607954	79.2736	9.64953	0.0207781	3
706.2	Sebaceous cyst	dermatologic	rs11085727	TYK2	1.01179	0.00841793	0.995294	1.02829	0.16368	0.805795	1	41566	539854	59.7986	7.46242	0.00109562	4
578.9	Hemorrhage of gastrointestinal tract	digestive	rs4830964	.	0.987968	0.00869092	0.970934	1.005	0.163681	0.805795	1	18661	572132	0	1.13715	0	3
427.8	Sinoatrial node dysfunction (Bradycardia)	circulatory system	rs581342	LMNA	1.04316	0.0303369	0.983697	1.10262	0.16369	0.805795	1	6709	599206	0	0.156716	0	3
288.2	Elevated white blood cell count	hematopoietic	rs72711165	TMEM65	1.06849	0.0475693	0.975252	1.16172	0.163747	0.8059	1	15204	570514	49.0703	3.92698	0.00873538	3
386.9	Dizziness and giddiness (Light-headedness and vertigo)	sense organs	rs10129899	LINC00637	0.99143	0.00618038	0.979317	1.00354	0.163752	0.8059	1	76087	475186	0	2.56947	0	4
433	Cerebrovascular disease	circulatory system	rs72711165	TMEM65	1.03094	0.021884	0.988051	1.07384	0.163755	0.8059	1	85876	496113	22.0822	3.85021	0.000730628	4
401.2	Hypertensive heart and/or renal disease	circulatory system	rs11702230	LOC101928126	0.986387	0.00984354	0.967093	1.00568	0.163782	0.80596	1	78395	501345	0	0.48867	0	4
528.6	Leukoplakia of oral mucosa	digestive	rs9577395	ATP11A	1.06711	0.0466592	0.975659	1.15856	0.163888	0.806407	1	1496	557928	35.8559	1.55899	0.0121672	2
649	Other conditions or status of the mother complicating pregnancy, childbirth, or the puerperium	pregnancy complications	rs7671107	LOC101929161	0.914033	0.0645729	0.78747	1.0406	0.163908	0.806435	1	777	561023	0	0.422864	0	2
149.4	Cancer of larynx	neoplasms	rs12567716	FOXD2	0.934527	0.0486505	0.839173	1.02988	0.163967	0.806549	1	2627	558987	0	0.536796	0	2
253	Disorders of the pituitary gland and its hypothalamic control	endocrine/metabolic	rs7605877	FOXI3	0.96933	0.0223808	0.925463	1.0132	0.163974	0.806549	1	8112	597168	49.5765	3.9664	0.00181433	3
110.2	Dermatomycoses	infectious diseases	rs9497053	UTRN	0.967271	0.0239083	0.920411	1.01413	0.163976	0.806549	1	4932	597255	31.2993	2.91118	0.000869461	3
522.5	Periapical abscess	digestive	rs505922	ABO	1.02326	0.0165213	0.990878	1.05564	0.163992	0.806558	1	8374	582783	0	0.164895	0	3
362.26	Macular puckering of retina	sense organs	rs62200027	CASC20	1.01539	0.0109738	0.99388	1.0369	0.164047	0.806757	1	22397	583216	0	0.836249	0	4
622	Polyp of female genital organs	genitourinary	rs2277732	DPP9	1.07264	0.0503905	0.973872	1.1714	0.164063	0.806758	1	1199	560013	24.848	1.33064	0.00249996	2
509.3	Pulmonary insufficiency or respiratory failure following trauma and surgery	respiratory	rs11234800	ME3	0.934905	0.0483798	0.840081	1.02973	0.16414	0.806758	1	2130	555917	0	0.0157206	0	2
361.2	Retinoschisis and retinal cysts	sense organs	rs35705950	MUC5B	1.07738	0.0535701	0.972381	1.18238	0.164144	0.806758	1	2013	559414	0	0.426679	0	2
263	Other nutritional deficiency	endocrine/metabolic	rs12567716	FOXD2	0.902451	0.0737789	0.757844	1.04706	0.164166	0.806758	1	1372	557175	0	0.312208	0	2
571.51	Cirrhosis of liver without mention of alcohol	digestive	rs3746539	PTPRT	1.01619	0.0115424	0.993564	1.03881	0.16418	0.806758	1	18779	587491	2.28193	2.0467	1.36114e-05	3
526.4	Temporomandibular joint disorders	digestive	rs11234800	ME3	1.03713	0.0262048	0.985766	1.08849	0.164186	0.806758	1	7300	591210	0	0.180464	0	3
480.1	Bacterial pneumonia	respiratory	rs1405655	NR1H2	1.01894	0.0134879	0.992504	1.04538	0.164197	0.806758	1	13446	582053	0	1.29898	0	3
430	Intracranial hemorrhage	circulatory system	rs581342	LMNA	0.958888	0.030179	0.899737	1.01804	0.164202	0.806758	1	5496	603657	0	0.255756	0	3
476	Allergic rhinitis	respiratory	rs60869999	MYO1C	1.00807	0.00577652	0.996746	1.01939	0.164213	0.806758	1	125595	429142	63.177	8.14709	0.000469382	4
225	Benign neoplasm of brain and other parts of nervous system	neoplasms	rs1878527	ANKRD30BL	0.957361	0.0313252	0.895964	1.01876	0.164216	0.806758	1	3515	606629	27.0763	2.74259	0.00195608	3
342	Hemiplegia	neurological	rs505922	ABO	1.03579	0.0252797	0.986242	1.08534	0.164222	0.806758	1	3516	603766	0	0.639678	0	3
041.4	E. coli	infectious diseases	rs7579014	BCL11A	0.962535	0.0274516	0.90873	1.01634	0.164229	0.806758	1	3139	600776	51.4151	4.11651	0.00360505	3
291.1	Transient mental disorders due to conditions classified elsewhere	mental disorders	rs67579710	THBS3	0.913705	0.0648851	0.78653	1.04088	0.16426	0.806758	1	1101	559860	0	0.000242055	0	2
351	Other peripheral nerve disorders	neurological	rs581342	LMNA	0.989311	0.00772644	0.974168	1.00446	0.164276	0.806758	1	107548	462674	0	2.08782	0	4
443.8	Other specified peripheral vascular diseases	circulatory system	rs9268576	HLA-DRA	1.0738	0.0511977	0.973456	1.17415	0.16428	0.806758	1	2974	554263	0	0.810962	0	2
292.1	Aphasia/speech disturbance	mental disorders	rs9268576	HLA-DRA	1.03183	0.022529	0.987671	1.07598	0.164311	0.806758	1	15576	582994	5.19265	2.10954	0.000100988	3
851	Complications of transplants and reattached limbs	injuries & poisonings	rs117169628	SLC22A31	0.95665	0.0318679	0.894189	1.01911	0.164324	0.806758	1	5689	598018	0	0.99429	0	3
253.2	Pituitary hypofunction	endocrine/metabolic	rs915823	TMPRSS2	1.07647	0.0529889	0.972612	1.18033	0.164343	0.806758	1	1221	560693	0	0.55163	0	2
803.2	Fracture of radius and ulna	injuries & poisonings	rs11702230	LOC101928126	0.965036	0.0255937	0.914872	1.0152	0.164353	0.806758	1	9055	600066	32.7026	2.97188	0.00274075	3
521.1	Dental caries	digestive	rs915823	TMPRSS2	0.991407	0.00620607	0.979243	1.00357	0.164358	0.806758	1	127865	456119	12.831	3.44159	3.80269e-05	4
380	Disorders of external ear	sense organs	rs1405655	NR1H2	1.03428	0.0242431	0.986768	1.0818	0.164384	0.806758	1	4033	596007	37.612	3.20574	0.00174945	3
380.4	Impacted cerumen	sense organs	rs505922	ABO	1.00894	0.00639797	0.996395	1.02148	0.164423	0.806758	1	65936	496260	0	0.930822	0	4
747.1	Cardiac congenital anomalies	congenital anomalies	rs9367106	LOC100505711	1.09405	0.0646541	0.967333	1.22078	0.164427	0.806758	1	3827	602148	0	0.107182	0	3
994.1	Systemic inflammatory response syndrome (SIRS)	injuries & poisonings	rs721917	SFTPD	1.05706	0.0399132	0.978827	1.13529	0.16446	0.806758	1	1292	556956	0	0.648483	0	2
301	Personality disorders	mental disorders	rs9367106	LOC100505711	1.03213	0.0227504	0.987542	1.07672	0.164479	0.806758	1	27042	579198	32.2235	4.42631	0.00111497	4
228	Hemangioma and lymphangioma, any site	neoplasms	rs13050728	IFNAR2	1.02264	0.0161021	0.991076	1.0542	0.16449	0.806758	1	9529	581524	0	1.35583	0	3
411	Ischemic Heart Disease	circulatory system	rs11085727	TYK2	0.992954	0.0050869	0.982983	1.00292	0.164504	0.806758	1	169668	405366	16.0704	3.57442	5.41174e-05	4
411.2	Myocardial infarction	circulatory system	rs915823	TMPRSS2	0.987171	0.00928945	0.968963	1.00538	0.164529	0.806758	1	46189	551063	0	0.734478	0	4
628	Ovarian cyst	genitourinary	rs721917	SFTPD	0.966896	0.0242201	0.919424	1.01437	0.164544	0.806758	1	3883	604833	1.61367	2.0328	3.49564e-05	3
316	Substance addiction and disorders	mental disorders	rs9497053	UTRN	1.00901	0.0064546	0.996361	1.02166	0.164554	0.806758	1	89463	503250	0	2.07754	0	4
475.9	Postnasal drip	respiratory	rs55654108	PDCL3P4	0.947872	0.0385176	0.872377	1.02337	0.164558	0.806758	1	1648	554356	9.90017	1.10988	0.000565899	2
149	Cancer of larynx, pharynx, nasal cavities	neoplasms	rs9461128	TMEM14B	0.937919	0.0461133	0.847537	1.0283	0.164569	0.806758	1	6157	603790	51.3607	4.1119	0.0114387	3
272.13	Mixed hyperlipidemia	endocrine/metabolic	rs581342	LMNA	0.989407	0.00766222	0.974389	1.00443	0.164574	0.806758	1	119308	450397	64.6865	8.49534	0.000576124	4
379.3	Aphakia and other disorders of lens	sense organs	rs9367106	LOC100505711	0.942848	0.0423444	0.859853	1.02584	0.164591	0.806758	1	9211	591219	62.9987	5.40522	0.00928263	3
751	Genitourinary congenital anomalies	congenital anomalies	rs766826	ELF5	0.977219	0.0165816	0.944719	1.00972	0.164606	0.806758	1	10334	585588	17.4804	2.42367	0.000288823	3
172.21	Basal cell carcinoma	neoplasms	rs10774679	OAS3	1.01285	0.00919006	0.994841	1.03087	0.164614	0.806758	1	29395	451704	0	0.138683	0	2
782.3	Edema	symptoms	rs2277732	DPP9	1.00922	0.00660448	0.996276	1.02217	0.164614	0.806758	1	80857	479980	0	2.18792	0	4
711.1	Pyogenic arthritis	musculoskeletal	rs35705950	MUC5B	1.06618	0.0461174	0.975791	1.15657	0.164659	0.806758	1	2814	606659	0	1.17999	0	3
588.1	Renal osteodystrophy	genitourinary	rs10129899	LINC00637	0.952299	0.0351747	0.883356	1.02124	0.16467	0.806758	1	2171	558706	0	0.107175	0	2
365.11	Primary open angle glaucoma	sense organs	rs766826	ELF5	1.01357	0.00970309	0.994555	1.03259	0.164687	0.806758	1	33771	576441	31.7934	4.3984	0.000254102	4
769	Nonallopathic lesions NEC	symptoms	rs77534576	DLX4	0.946398	0.0396549	0.868674	1.02412	0.164743	0.806758	1	19678	597162	10.384	3.34762	0.00141066	4
1002	NA	NA	rs34488998	NKAIN3	0.964618	0.0259298	0.913796	1.01544	0.164754	0.806758	1	31135	556485	0	2.97319	0	4
745	Pain in joint	musculoskeletal	rs117169628	SLC22A31	0.990672	0.0067462	0.977449	1.00389	0.164766	0.806758	1	379266	172373	0	0.193917	0	4
202	Cancer of other lymphoid, histiocytic tissue	neoplasms	rs10774679	OAS3	1.02522	0.0179294	0.990078	1.06036	0.16478	0.806758	1	7220	601934	0	1.03516	0	3
715.1	Sacroiliitis NEC	musculoskeletal	rs10129899	LINC00637	0.972698	0.0199271	0.933641	1.01175	0.164786	0.806758	1	6346	599603	39.8906	3.32727	0.0014523	3
724.9	Other unspecified back disorders	musculoskeletal	rs11234800	ME3	0.961054	0.0285971	0.905003	1.0171	0.164796	0.806758	1	6431	596969	0	0.344337	0	3
575.8	Other disorders of biliary tract	digestive	rs10774679	OAS3	1.04733	0.0332937	0.982076	1.11259	0.164826	0.806758	1	2071	556601	0	0.00358498	0	2
222	Benign neoplasm of male genital organs	neoplasms	rs35705950	MUC5B	1.0472	0.0332061	0.982119	1.11229	0.164837	0.806758	1	5587	596565	0	0.0892716	0	3
352	Disorders of other cranial nerves	neurological	rs11702230	LOC101928126	0.964264	0.0262009	0.91291	1.01562	0.164862	0.806758	1	9002	593790	29.2193	2.82563	0.00186835	3
1000	NA	NA	rs55654108	PDCL3P4	0.974584	0.0185362	0.938253	1.01092	0.164876	0.806758	1	7232	595657	0	1.3506	0	3
356	Hereditary and idiopathic peripheral neuropathy	neurological	rs7605877	FOXI3	1.01413	0.0101036	0.994328	1.03393	0.164877	0.806758	1	44363	530904	68.3091	6.31096	0.00088826	3
613.8	Other specified disorders of breast	genitourinary	rs12809318	FBRSL1	0.944746	0.0409302	0.864523	1.02497	0.164927	0.806758	1	1426	557481	0	0.0657721	0	2
444.1	Arterial embolism and thrombosis of lower extremity artery	circulatory system	rs2277732	DPP9	1.04845	0.0340712	0.981671	1.11523	0.164935	0.806758	1	2409	557066	0	0.0900378	0	2
275.6	Hypercalcemia	endocrine/metabolic	rs11702230	LOC101928126	0.959163	0.030025	0.900314	1.01801	0.164944	0.806758	1	7320	598328	0	0.462872	0	3
556.11	Angiodysplasia of intestine (without mention of hemorrhage)	digestive	rs117169628	SLC22A31	0.886927	0.086411	0.717561	1.05629	0.164945	0.806758	1	801	559398	0	0.0404069	0	2
041.9	Infection with drug-resistant microorganisms	infectious diseases	rs11702230	LOC101928126	1.08314	0.0575144	0.970413	1.19587	0.164949	0.806758	1	1735	556960	57.8027	2.36982	0.063916	2
362	Other retinal disorders	sense organs	rs1405655	NR1H2	0.992543	0.00539052	0.981977	1.00311	0.164952	0.806758	1	111050	458229	19.0639	3.70663	4.8133e-05	4
509.1	Respiratory failure	respiratory	rs60305836	CDH8	0.982346	0.0128272	0.957205	1.00749	0.164968	0.806758	1	27918	568444	57.7933	4.73859	0.00105306	3
208	Benign neoplasm of colon	neoplasms	rs9577395	ATP11A	1.00805	0.00577325	0.996733	1.01936	0.16497	0.806758	1	164486	389029	0	1.88146	0	4
301	Personality disorders	mental disorders	rs11702230	LOC101928126	1.0219	0.0156006	0.991319	1.05247	0.165018	0.806758	1	27042	579198	0	1.80935	0	4
761	Cervicalgia	symptoms	rs11234800	ME3	1.01052	0.00753813	0.995746	1.0253	0.165024	0.806758	1	112354	450851	58.7259	7.26848	0.000976655	4
145	Cancer of mouth	neoplasms	rs60869999	MYO1C	1.03456	0.0244712	0.986595	1.08252	0.165024	0.806758	1	5077	604089	0	1.32604	0	3
300.1	Anxiety disorder	mental disorders	rs111837807	CCHCR1	0.98889	0.0080475	0.973117	1.00466	0.165069	0.806758	1	160345	404087	0	2.19938	0	4
223	Benign neoplasm of kidney and other urinary organs	neoplasms	rs117169628	SLC22A31	0.923904	0.0570134	0.812157	1.03565	0.165069	0.806758	1	1667	557470	50.8826	2.03594	0.0307778	2
440.2	Atherosclerosis of the extremities	circulatory system	rs581342	LMNA	1.02361	0.0168119	0.990661	1.05656	0.165084	0.806758	1	18791	577107	63.9021	5.54049	0.00186511	3
364	Corneal opacity and other disorders of cornea	sense organs	rs60869999	MYO1C	0.979162	0.0151698	0.949429	1.0089	0.165093	0.806758	1	14087	583306	81.4736	10.7954	0.00732735	3
994.21	Septic shock	injuries & poisonings	rs732990	CIB4	1.0395	0.0279098	0.984799	1.09421	0.1651	0.806758	1	2825	605043	0	1.14881	0	3
350	Abnormal movement	neurological	rs35705950	MUC5B	0.987766	0.00886745	0.970386	1.00515	0.165105	0.806758	1	101593	454391	53.1978	6.40995	0.00143141	4
365.2	Primary angle-closure glaucoma	sense organs	rs2277732	DPP9	0.975377	0.0179612	0.940173	1.01058	0.165113	0.806758	1	9399	596500	51.7713	4.14691	0.00202211	3
274.2	Crystal arthropathies	endocrine/metabolic	rs9268576	HLA-DRA	0.937807	0.0462587	0.84714	1.02847	0.165114	0.806758	1	3884	604043	0	0.664781	0	3
071.1	HIV infection, symptomatic	infectious diseases	rs7605877	FOXI3	1.03034	0.021533	0.988135	1.07254	0.165122	0.806758	1	6749	604926	0	0.817677	0	3
452	Other venous embolism and thrombosis	circulatory system	rs67579710	THBS3	0.983358	0.0120907	0.95966	1.00706	0.165136	0.806758	1	32528	564092	0	0.312514	0	3
1010.7	NA	NA	rs3746539	PTPRT	1.00837	0.00600605	0.996599	1.02014	0.165144	0.806758	1	505518	76502	76.1623	12.5851	0.00116099	4
870	Open wounds of head; neck; and trunk	injuries & poisonings	rs7605877	FOXI3	0.979038	0.0152633	0.949122	1.00895	0.165146	0.806758	1	17982	561938	0	0.0862736	0	3
204	Leukemia	neoplasms	rs11085727	TYK2	1.02669	0.0189801	0.989492	1.06389	0.165155	0.806758	1	7603	602544	30.1821	2.8646	0.00132639	3
280	Iron deficiency anemias	hematopoietic	rs7605877	FOXI3	1.01307	0.00935451	0.994732	1.0314	0.16519	0.806858	1	47923	544715	0	0.921643	0	4
202	Cancer of other lymphoid, histiocytic tissue	neoplasms	rs732990	CIB4	0.976021	0.017491	0.941738	1.0103	0.165242	0.806908	1	7220	601934	0	1.88506	0	3
727.1	Synovitis and tenosynovitis	musculoskeletal	rs67579710	THBS3	1.01716	0.012264	0.993126	1.0412	0.165249	0.806908	1	31420	562470	28.8567	4.21684	0.000352286	4
695.8	Other specified erythematous conditions	dermatologic	rs10774679	OAS3	1.02756	0.0195944	0.989157	1.06597	0.165256	0.806908	1	6046	594152	0	1.93059	0	3
227.1	Benign neoplasm of adrenal gland	neoplasms	rs55654108	PDCL3P4	1.0379	0.0268097	0.985355	1.09045	0.16526	0.806908	1	3358	556647	0	0.794863	0	2
429.3	Symptoms involving cardiovascular system	circulatory system	rs34488998	NKAIN3	1.07031	0.0489735	0.974322	1.1663	0.165301	0.80699	1	6872	586061	76.331	8.44987	0.0859678	3
217	Vascular hamartomas and non-neoplastic nevi	neoplasms	rs13050728	IFNAR2	1.01936	0.0138244	0.992267	1.04646	0.16537	0.80699	1	12965	568433	0	1.03819	0	3
766	Neuralgia, neuritis, and radiculitis NOS	symptoms	rs60869999	MYO1C	1.01985	0.0141677	0.992076	1.04761	0.165437	0.80699	1	16202	569381	0	0.256213	0	3
626.1	Irregular menstrual cycle/bleeding	genitourinary	rs9367106	LOC100505711	1.05338	0.037495	0.979889	1.12687	0.16546	0.80699	1	11401	595217	0	0.414786	0	3
597	Other disorders of urethra and urinary tract	genitourinary	rs9367106	LOC100505711	0.934747	0.0486571	0.839379	1.03011	0.165489	0.80699	1	6648	599987	0	0.0150297	0	3
531.1	Hemorrhage from gastrointestinal ulcer	digestive	rs915823	TMPRSS2	1.05203	0.036573	0.980345	1.12371	0.165498	0.80699	1	2602	556394	0	0.151021	0	2
619.2	Disorders of uterus, NEC	genitourinary	rs13050728	IFNAR2	1.046	0.03243	0.982438	1.10956	0.165501	0.80699	1	2726	557075	0	0.0362977	0	2
559	Ileostomy status	digestive	rs9367106	LOC100505711	1.14673	0.0987299	0.953222	1.34024	0.165507	0.80699	1	2004	559960	0	0.016093	0	2
575	Other biliary tract disease	digestive	rs9268576	HLA-DRA	1.03595	0.0254696	0.98603	1.08587	0.165523	0.80699	1	12215	583915	0	1.2647	0	3
442.8	Aneurysm of other specified artery	circulatory system	rs35705950	MUC5B	0.902334	0.0741109	0.757077	1.04759	0.165529	0.80699	1	1202	559516	0	0.394542	0	2
599.9	Other abnormality of urination	genitourinary	rs9497053	UTRN	1.017	0.0121588	0.993172	1.04083	0.16554	0.80699	1	21284	560977	74.0652	7.71165	0.00165316	3
627.22	Need for Hormone replacement therapy (postmenopausal)	genitourinary	rs915823	TMPRSS2	0.933074	0.0499547	0.835163	1.03099	0.165542	0.80699	1	1571	559597	0	0.989235	0	2
696.4	Psoriasis	dermatologic	rs10774679	OAS3	0.984551	0.0112284	0.962543	1.00656	0.16555	0.80699	1	18799	593629	59.5937	7.42459	0.00194863	4
840.2	Rotator cuff (capsule) sprain	injuries & poisonings	rs11702230	LOC101928126	1.02995	0.0212816	0.988237	1.07166	0.165557	0.80699	1	13037	586184	32.4356	2.96014	0.00153308	3
528.7	Sialolithiasis	digestive	rs505922	ABO	0.919915	0.0602005	0.801922	1.03791	0.165566	0.80699	1	631	561062	0	0.255445	0	2
800	Fracture of lower limb	injuries & poisonings	rs35508621	LZTFL1	0.968123	0.0233643	0.922329	1.01392	0.165571	0.80699	1	17215	586127	0	0.610968	0	3
350.1	Abnormal involuntary movements	neurological	rs10129899	LINC00637	0.985426	0.0105883	0.964673	1.00618	0.165579	0.80699	1	22340	564381	0	0.0384992	0	3
242.2	Toxic multinodular goiter	endocrine/metabolic	rs9367106	LOC100505711	1.22033	0.143607	0.938855	1.5018	0.165581	0.80699	1	571	561450	0	0.998354	0	2
532	Dysphagia	digestive	rs9461128	TMEM14B	1.01969	0.0140645	0.992126	1.04726	0.165583	0.80699	1	67950	519256	11.5981	3.39359	0.000190099	4
286.9	Abnormal coagulation profile	hematopoietic	rs721917	SFTPD	1.02981	0.0211861	0.988286	1.07134	0.165586	0.80699	1	4621	598893	0	0.0443194	0	3
579.2	Splenomegaly	digestive	rs732990	CIB4	1.03588	0.0254276	0.986047	1.08572	0.165586	0.80699	1	3342	603738	71.8034	7.09305	0.0139435	3
803	Fracture of upper limb	injuries & poisonings	rs4830964	.	0.987424	0.00912879	0.969531	1.00532	0.165622	0.807092	1	17150	588386	0	0.744512	0	3
611	Abnormal findings on mammogram or breast exam	genitourinary	rs35705950	MUC5B	0.968763	0.0228939	0.923891	1.01363	0.165687	0.807302	1	16843	584061	0	0.364394	0	3
411	Ischemic Heart Disease	circulatory system	rs67579710	THBS3	1.00923	0.00662505	0.996241	1.02221	0.165699	0.807302	1	169668	405366	0	1.6034	0	4
250.12	Type 1 diabetes with renal manifestations	endocrine/metabolic	rs505922	ABO	1.05774	0.0404995	0.978364	1.13712	0.16571	0.807302	1	1344	559817	49.2725	1.97132	0.00416887	2
628	Ovarian cyst	genitourinary	rs13050728	IFNAR2	0.963563	0.026779	0.911077	1.01605	0.165733	0.807346	1	3883	604833	0	0.795414	0	3
426.32	Left bundle branch block	circulatory system	rs4830964	.	0.978571	0.0156303	0.947935	1.00921	0.165777	0.807371	1	5569	598879	54.5702	4.40239	0.00226907	3
355.1	Chronic pain syndrome	neurological	rs9497053	UTRN	1.01391	0.00997098	0.994371	1.03346	0.165798	0.807371	1	32894	566145	0	2.9669	0	4
433.1	Occlusion and stenosis of precerebral arteries	circulatory system	rs35508621	LZTFL1	0.975861	0.0176324	0.941301	1.01042	0.165804	0.807371	1	29494	556893	0	0.660768	0	3
615	Endometriosis	genitourinary	rs7579014	BCL11A	0.946971	0.0393187	0.869906	1.02404	0.165812	0.807371	1	1624	559671	0	0.0724195	0	2
701.2	Scar conditions and fibrosis of skin	dermatologic	rs9461128	TMEM14B	0.94422	0.041418	0.863041	1.0254	0.165814	0.807371	1	7819	585294	0	0.279588	0	3
275.3	Disorders of magnesium metabolism	endocrine/metabolic	rs581342	LMNA	1.02949	0.0209703	0.988384	1.07059	0.165828	0.807371	1	11348	586138	0	1.96725	0	3
568	Other disorders of peritoneum	digestive	rs11085727	TYK2	0.957845	0.0310813	0.896926	1.01876	0.165842	0.807371	1	2898	603569	6.36291	2.13591	0.000450082	3
374.2	Lagophthalmos	sense organs	rs60305836	CDH8	1.07979	0.0553982	0.971205	1.18837	0.165857	0.807371	1	1312	559630	0	0.50145	0	2
952	Spinal cord injury without evidence of spinal bone injury	injuries & poisonings	rs62200027	CASC20	0.953054	0.0347034	0.885036	1.02107	0.165884	0.807435	1	2311	558294	0	0.957478	0	2
604	Disorders of penis	genitourinary	rs7671107	LOC101929161	0.977445	0.0164656	0.945173	1.00972	0.165902	0.807448	1	11293	590715	80.1681	10.0848	0.00395336	3
555	Inflammatory bowel disease and other gastroenteritis and colitis	digestive	rs11702230	LOC101928126	1.03467	0.0246008	0.986451	1.08289	0.165944	0.80752	1	9196	597378	0	0.0688567	0	3
979	Adverse drug events and drug allergies	injuries & poisonings	rs117169628	SLC22A31	1.02967	0.0211044	0.988304	1.07103	0.165946	0.80752	1	11922	573239	0	0.488697	0	3
402	NA	NA	rs12567716	FOXD2	0.981669	0.0133552	0.955493	1.00785	0.165968	0.807552	1	35705	531983	0	0.503812	0	4
331.1	Hydrocephalus	neurological	rs10774679	OAS3	1.06315	0.0442203	0.976483	1.14983	0.166084	0.807862	1	1163	560698	40.8508	1.69064	0.00472865	2
250.1	Type 1 diabetes	endocrine/metabolic	rs55654108	PDCL3P4	1.01428	0.0102365	0.994213	1.03434	0.166113	0.807862	1	24318	565748	71.7825	7.08781	0.00122433	3
428.4	Heart failure with preserved EF [Diastolic heart failure]	circulatory system	rs76073397	MIR548H2	1.02768	0.0197175	0.989035	1.06633	0.166113	0.807862	1	22299	575271	0	0.863814	0	3
433	Cerebrovascular disease	circulatory system	rs35705950	MUC5B	0.986989	0.00945765	0.968452	1.00553	0.166123	0.807862	1	85876	496113	63.5945	8.24051	0.00274093	4
592.1	Cystitis	genitourinary	rs721917	SFTPD	1.02551	0.0181932	0.989855	1.06117	0.166127	0.807862	1	6301	592553	0	1.71369	0	3
591	Urinary tract infection	genitourinary	rs72711165	TMEM65	1.0349	0.0247776	0.98634	1.08347	0.166151	0.807862	1	60669	507892	37.8569	4.82757	0.00194032	4
204.12	Lymphoid leukemia, chronic	neoplasms	rs9497053	UTRN	0.954333	0.0337578	0.888167	1.0205	0.166156	0.807862	1	2986	559081	0	0.0140427	0	2
368	Visual disturbances	sense organs	rs9497053	UTRN	1.01003	0.00720754	0.995903	1.02416	0.166164	0.807862	1	66791	479908	3.99943	3.12498	1.20869e-05	4
377	Disorders of optic nerve and visual pathways	sense organs	rs67579710	THBS3	1.02398	0.0171125	0.990437	1.05752	0.166168	0.807862	1	14918	583147	0	0.775718	0	3
527	Diseases of the salivary glands	digestive	rs67579710	THBS3	0.972716	0.0199792	0.933557	1.01188	0.166179	0.807862	1	11711	583677	0	0.620078	0	3
290.11	Alzheimer's disease	mental disorders	rs7671107	LOC101929161	1.03606	0.0255888	0.985904	1.08621	0.166263	0.808152	1	5055	604318	51.7622	4.14613	0.00372231	3
414	Other forms of chronic heart disease	circulatory system	rs13179014	SPEF2	0.982966	0.0124114	0.95864	1.00729	0.166268	0.808152	1	18058	572040	0	0.937568	0	3
454.1	Varicose veins of lower extremity	circulatory system	rs10129899	LINC00637	1.01586	0.0113666	0.993579	1.03814	0.166306	0.808257	1	19406	577862	50.9811	4.08006	0.00104921	3
362.2	Degeneration of macula and posterior pole of retina	sense organs	rs9497053	UTRN	0.989254	0.00780598	0.973954	1.00455	0.16632	0.808257	1	65497	524917	60.5005	7.59503	0.000690157	4
053	Herpes zoster	infectious diseases	rs732990	CIB4	1.01747	0.0125183	0.992938	1.04201	0.166419	0.808631	1	14334	576087	41.2023	3.40149	0.000620688	3
1010.1	NA	NA	rs67579710	THBS3	1.01846	0.0132228	0.992547	1.04438	0.166469	0.808631	1	26061	561323	0	2.00619	0	4
428.1	Congestive heart failure (CHF) NOS	circulatory system	rs13179014	SPEF2	1.01057	0.00760189	0.995674	1.02547	0.166479	0.808631	1	51357	544619	0	2.52918	0	4
386.9	Dizziness and giddiness (Light-headedness and vertigo)	sense organs	rs9577395	ATP11A	1.0102	0.00733256	0.995825	1.02457	0.166484	0.808631	1	76087	475186	43.4916	5.30895	0.000434894	4
340.1	Migrain with aura	neurological	rs581342	LMNA	1.04092	0.0289888	0.984102	1.09774	0.166521	0.808631	1	5957	599061	0	1.52589	0	3
736.2	Acquired deformities of finger	musculoskeletal	rs72711165	TMEM65	1.1655	0.1107	0.948524	1.38247	0.166529	0.808631	1	2294	607278	0	0.252602	0	3
562.2	Diverticulitis	digestive	rs10129899	LINC00637	0.981354	0.0136059	0.954686	1.00802	0.166545	0.808631	1	13292	584987	11.0276	2.24789	0.000166027	3
994.21	Septic shock	injuries & poisonings	rs7579014	BCL11A	0.960772	0.0289287	0.904071	1.01747	0.166558	0.808631	1	2825	605043	57.5924	4.71614	0.00566418	3
797	Shock	symptoms	rs915823	TMPRSS2	0.945756	0.040316	0.866737	1.02478	0.166562	0.808631	1	2274	556382	25.2928	1.33856	0.00200465	2
227.3	Benign neoplasm of pituitary gland and craniopharyngeal duct (pouch)	neoplasms	rs3746539	PTPRT	0.961491	0.0283898	0.905847	1.01713	0.166586	0.808631	1	3038	608600	0	0.728124	0	3
362.9	Retinal edema	sense organs	rs76073397	MIR548H2	1.04846	0.0342099	0.981405	1.11551	0.166603	0.808631	1	7375	597713	0	0.726373	0	3
705.3	Hidradenitis	dermatologic	rs721917	SFTPD	1.04205	0.0297778	0.983683	1.10041	0.166612	0.808631	1	2331	607601	0	0.897531	0	3
246.7	Abnormal results of function study of thyroid	endocrine/metabolic	rs34488998	NKAIN3	0.917785	0.0620282	0.79621	1.03936	0.166628	0.808631	1	5223	596842	0	0.107896	0	3
721.8	Other allied disorders of spine	musculoskeletal	rs10129899	LINC00637	0.943295	0.0422063	0.860571	1.02602	0.16663	0.808631	1	1404	554127	0	0.000296437	0	2
873	NA	NA	rs67579710	THBS3	0.94769	0.0388452	0.871554	1.02383	0.16663	0.808631	1	2986	598676	0	1.99821	0	3
459.9	Circulatory disease NEC	circulatory system	rs10129899	LINC00637	1.01811	0.0129776	0.992675	1.04355	0.166646	0.808631	1	15142	568208	48.0731	3.85157	0.00114341	3
425.8	Other cardiomyopathy	circulatory system	rs117169628	SLC22A31	1.12029	0.0821307	0.959314	1.28127	0.16666	0.808631	1	802	560871	0	0.268274	0	2
198.6	Secondary malignancy of bone	neoplasms	rs76073397	MIR548H2	0.948721	0.0380642	0.874115	1.02333	0.166683	0.808631	1	6150	604103	20.8808	2.52783	0.0050371	3
580.14	Chronic glomerulonephritis, NOS	genitourinary	rs76073397	MIR548H2	0.828249	0.136266	0.561168	1.09533	0.166697	0.808631	1	638	561195	0	0.275535	0	2
370.2	Superficial keratitis	sense organs	rs13179014	SPEF2	1.04874	0.034416	0.981288	1.1162	0.166705	0.808631	1	2176	553921	0	0.0951734	0	2
608	Other disorders of male genital organs	genitourinary	rs117169628	SLC22A31	0.973304	0.0195681	0.93495	1.01166	0.166719	0.808631	1	12366	465553	0	0.305347	0	2
337.1	Peripheral autonomic neuropathy	neurological	rs4830964	.	0.986587	0.00976562	0.967446	1.00573	0.166722	0.808631	1	14515	580069	18.011	2.43935	0.000147885	3
687.1	Rash and other nonspecific skin eruption	dermatologic	rs11234800	ME3	1.01367	0.00981946	0.994424	1.03292	0.166761	0.808748	1	56976	477846	0	2.1654	0	4
911	Blister	injuries & poisonings	rs12567716	FOXD2	0.936551	0.0474187	0.84361	1.02949	0.166851	0.808933	1	2864	551941	0	0.465947	0	2
573.7	Abnormal results of function study of liver	digestive	rs77534576	DLX4	1.0364	0.0258624	0.985707	1.08709	0.166868	0.808933	1	41869	546418	0	1.26598	0	4
053.1	Herpes zoster with nervous system complications	infectious diseases	rs7671107	LOC101929161	1.04765	0.0336763	0.981646	1.11366	0.166877	0.808933	1	2792	606938	35.4433	3.09805	0.00283609	3
513.31	Apnea	respiratory	rs1878527	ANKRD30BL	1.06607	0.0462836	0.975353	1.15678	0.166881	0.808933	1	1633	555896	0	0.399326	0	2
327.3	Sleep apnea	neurological	rs2277732	DPP9	1.00662	0.00477113	0.997265	1.01597	0.166886	0.808933	1	205583	385499	36.7247	4.74119	0.000117422	4
760	Back pain	symptoms	rs12567716	FOXD2	0.990904	0.00661092	0.977946	1.00386	0.166888	0.808933	1	304434	249880	55.4964	6.74102	0.000442106	4
626.14	Irregular menstrual bleeding	genitourinary	rs1405655	NR1H2	0.936098	0.0477771	0.842455	1.02974	0.166925	0.809	1	1073	559602	0	0.367866	0	2
426.91	Cardiac pacemaker in situ	circulatory system	rs7579014	BCL11A	0.984414	0.0113656	0.962137	1.00669	0.166932	0.809	1	19541	586655	0	1.56724	0	3
459.9	Circulatory disease NEC	circulatory system	rs76073397	MIR548H2	1.03288	0.0234097	0.986993	1.07876	0.167039	0.809219	1	15142	568208	61.0975	5.14106	0.0102804	3
426.3	Bundle branch block	circulatory system	rs13179014	SPEF2	0.981564	0.0134669	0.955169	1.00796	0.167054	0.809219	1	14633	580566	0	0.978755	0	3
079	Viral infection	infectious diseases	rs60305836	CDH8	1.03416	0.0243114	0.986511	1.08181	0.167063	0.809219	1	6970	576917	0	0.28753	0	3
624.9	stress incontinence, female	genitourinary	rs1878527	ANKRD30BL	1.03724	0.0264633	0.98537	1.08911	0.167097	0.809219	1	5465	602443	0	0.269792	0	3
272.13	Mixed hyperlipidemia	endocrine/metabolic	rs7605877	FOXI3	1.00935	0.00673519	0.996148	1.02255	0.167102	0.809219	1	119308	450397	5.06911	3.16019	1.38744e-05	4
716	Other arthropathies	musculoskeletal	rs13050728	IFNAR2	1.00937	0.006752	0.996138	1.02261	0.167114	0.809219	1	62392	500378	0	1.73171	0	4
327.4	Insomnia	neurological	rs62200027	CASC20	1.00786	0.00567077	0.99675	1.01898	0.167122	0.809219	1	103852	455683	1.20397	3.03656	3.1037e-06	4
395	Heart valve disorders	circulatory system	rs13179014	SPEF2	0.98834	0.00848972	0.9717	1.00498	0.167124	0.809219	1	39629	554424	0	0.93923	0	4
609.1	Infertility, male	genitourinary	rs11085727	TYK2	0.938374	0.0460444	0.848127	1.02862	0.16715	0.809219	1	1416	609119	0	1.45429	0	3
530.14	Reflux esophagitis	digestive	rs10129899	LINC00637	0.983724	0.0118801	0.960439	1.00701	0.167178	0.809219	1	17774	572101	0	1.1448	0	3
1004	NA	NA	rs2277732	DPP9	1.0336	0.0239245	0.986707	1.08049	0.167182	0.809219	1	5347	597508	54.2214	4.36885	0.0029433	3
426.21	First degree AV block	circulatory system	rs13050728	IFNAR2	0.973887	0.0191566	0.93634	1.01143	0.167197	0.809219	1	6804	594216	7.48136	2.16173	0.000190981	3
747.1	Cardiac congenital anomalies	congenital anomalies	rs721917	SFTPD	0.968279	0.0233389	0.922535	1.01402	0.167227	0.809219	1	3827	602148	0	0.556301	0	3
610	Benign mammary dysplasias	genitourinary	rs10129899	LINC00637	0.967881	0.0236367	0.921553	1.01421	0.16723	0.809219	1	5300	601583	0	0.934104	0	3
726.1	Enthesopathy	musculoskeletal	rs13050728	IFNAR2	1.0094	0.00677725	0.996121	1.02269	0.167235	0.809219	1	61480	500711	0	1.7188	0	4
272	Disorders of lipoid metabolism	endocrine/metabolic	rs7605877	FOXI3	1.00914	0.00658971	0.996227	1.02206	0.167248	0.809219	1	437327	145161	22.4887	3.87041	6.80644e-05	4
830	Dislocation	injuries & poisonings	rs7671107	LOC101929161	1.01724	0.0123753	0.992983	1.04149	0.167251	0.809219	1	21100	573517	0	1.92003	0	3
293.1	Swelling, mass, or lump in head and neck [Space-occupying lesion, intracranial NOS]	mental disorders	rs11085727	TYK2	0.978951	0.0154035	0.94876	1.00914	0.167254	0.809219	1	12167	578803	18.4834	2.45349	0.000326812	3
276.5	Hypovolemia	endocrine/metabolic	rs9367106	LOC100505711	1.03202	0.0228183	0.987292	1.07674	0.167258	0.809219	1	29063	538204	0	0.34239	0	3
276.14	Hypopotassemia	endocrine/metabolic	rs35508621	LZTFL1	0.974994	0.0183382	0.939051	1.01094	0.167298	0.809339	1	32623	545335	6.72738	2.14425	0.000231513	3
588	Disorders resulting from impaired renal function	genitourinary	rs111837807	CCHCR1	0.963436	0.0269765	0.910562	1.01631	0.167341	0.809477	1	10350	596318	30.202	2.86541	0.00122312	3
470	Septal Deviations/Turbinate Hypertrophy	respiratory	rs9367106	LOC100505711	0.960061	0.0295202	0.902201	1.01792	0.167372	0.809498	1	17794	581654	0	0.817103	0	3
276.12	Hyposmolality and/or hyponatremia	endocrine/metabolic	rs7671107	LOC101929161	1.01826	0.0131037	0.992573	1.04394	0.167381	0.809498	1	19379	570425	42.3521	3.46934	0.000601693	3
250.3	Insulin pump user	endocrine/metabolic	rs7671107	LOC101929161	1.01941	0.0139236	0.992119	1.0467	0.16739	0.809498	1	16374	582547	0	0.875628	0	3
713	Arthropathy associated with other disorders classified elsewhere	musculoskeletal	rs34488998	NKAIN3	1.11607	0.0795388	0.960169	1.27196	0.167408	0.809516	1	2450	558092	0	0.941458	0	2
415.21	Primary pulmonary hypertension	circulatory system	rs55654108	PDCL3P4	0.954629	0.033636	0.888702	1.02056	0.16745	0.809627	1	2165	556621	38.2662	1.61986	0.00203093	2
514.1	Abnormal results of function study of pulmonary system	respiratory	rs1405655	NR1H2	1.07953	0.0554384	0.970868	1.18819	0.167483	0.809627	1	751	557608	65.9543	2.93723	0.0140711	2
158	Neoplasm of unspecified nature of digestive system	neoplasms	rs111837807	CCHCR1	1.07263	0.0508005	0.973066	1.1722	0.167507	0.809627	1	2646	553938	0	0.148165	0	2
526.4	Temporomandibular joint disorders	digestive	rs62200027	CASC20	1.02705	0.0193345	0.98915	1.06494	0.167507	0.809627	1	7300	591210	57.7601	4.73486	0.00249457	3
395	Heart valve disorders	circulatory system	rs9577395	ATP11A	0.986652	0.00973566	0.96757	1.00573	0.167512	0.809627	1	39629	554424	56.36	6.87443	0.0017935	4
964	Poisoning by agents primarily affecting blood constituents	injuries & poisonings	rs12567716	FOXD2	0.912078	0.0666781	0.781389	1.04277	0.16752	0.809627	1	1423	557417	0	0.658544	0	2
335	Multiple sclerosis	neurological	rs2277732	DPP9	1.04147	0.029441	0.983764	1.09917	0.167557	0.809733	1	3271	558185	0	0.151033	0	2
250.42	Other abnormal glucose	endocrine/metabolic	rs505922	ABO	1.01039	0.00748727	0.995711	1.02506	0.167584	0.809794	1	44066	526532	52.3686	6.29836	0.000392884	4
536	Disorders of function of stomach	digestive	rs9461128	TMEM14B	1.03205	0.0228624	0.987241	1.07686	0.167611	0.809849	1	17518	569330	28.0131	2.77828	0.00108827	3
498	Acute bronchospasm	respiratory	rs77534576	DLX4	1.29034	0.184784	0.928165	1.65252	0.167745	0.810384	1	853	556453	23.8173	1.31263	0.0456723	2
731.1	Osteitis deformans [Paget's disease of bone]	musculoskeletal	rs721917	SFTPD	1.0717	0.050199	0.973307	1.17009	0.167778	0.810384	1	816	561447	0	0.385767	0	2
361.1	Retinal detachment with retinal defect	sense organs	rs9577395	ATP11A	1.03386	0.0241399	0.986544	1.08117	0.167781	0.810384	1	5732	603421	9.90668	2.21992	0.000601524	3
204.2	Myeloid leukemia	neoplasms	rs4830964	.	0.958991	0.0303597	0.899486	1.0185	0.16782	0.810384	1	1459	560604	0	0.202484	0	2
580.31	Nephritis and nephropathy in diseases classified elsewhere	genitourinary	rs35508621	LZTFL1	0.930611	0.0521402	0.828416	1.03281	0.167821	0.810384	1	3886	604287	40.3656	3.35377	0.0123526	3
195.1	Malignant neoplasm, other	neoplasms	rs13179014	SPEF2	0.974043	0.0190688	0.936668	1.01142	0.167824	0.810384	1	7100	594089	0	1.36012	0	3
610.2	Fibroadenosis of breast	genitourinary	rs7671107	LOC101929161	1.10422	0.0718811	0.963334	1.24511	0.167827	0.810384	1	581	561005	58.7163	2.42226	0.0148421	2
272.13	Mixed hyperlipidemia	endocrine/metabolic	rs13179014	SPEF2	1.00737	0.00532334	0.996935	1.0178	0.167863	0.810384	1	119308	450397	0	1.88297	0	4
276.11	Hyperosmolality and/or hypernatremia	endocrine/metabolic	rs12567716	FOXD2	1.07989	0.0557347	0.970651	1.18913	0.167886	0.810384	1	1924	555701	92.8344	13.9556	0.108191	2
601.4	Balanoposthitis	genitourinary	rs7671107	LOC101929161	0.95858	0.0306755	0.898456	1.0187	0.167889	0.810384	1	3219	603941	0	1.59567	0	3
191	Manlignant and unknown neoplasms of brain and nervous system	neoplasms	rs4830964	.	1.03356	0.0239402	0.986642	1.08049	0.167897	0.810384	1	2413	557830	0	0.297552	0	2
433.2	Occlusion of cerebral arteries	circulatory system	rs732990	CIB4	0.987304	0.00926634	0.969141	1.00547	0.167911	0.810384	1	27412	571549	0	0.453505	0	3
857	Mechanical complication of unspecified genitourinary device, implant, and graft	injuries & poisonings	rs7579014	BCL11A	1.03801	0.0270524	0.984984	1.09103	0.167925	0.810384	1	3294	603777	0	1.18594	0	3
272	Disorders of lipoid metabolism	endocrine/metabolic	rs35508621	LZTFL1	0.986096	0.0101541	0.966194	1.006	0.167929	0.810384	1	437327	145161	46.1267	5.56862	0.00122146	4
458	Hypotension	circulatory system	rs117169628	SLC22A31	0.984624	0.0112383	0.962597	1.00665	0.167949	0.810403	1	46021	527396	0	1.22229	0	4
427.7	Tachycardia NOS	circulatory system	rs62200027	CASC20	1.01702	0.0122377	0.99303	1.041	0.167965	0.810403	1	18597	560173	0	0.033255	0	3
296	Mood disorders	mental disorders	rs1878527	ANKRD30BL	0.992919	0.00515446	0.982816	1.00302	0.167982	0.810403	1	273733	309624	21.7161	3.8322	5.363e-05	4
345.12	Partial epilepsy	neurological	rs3746539	PTPRT	0.970493	0.0217251	0.927911	1.01307	0.168	0.810403	1	5114	603594	52.5342	4.21356	0.00272716	3
440.21	Atherosclerosis of native arteries of the extremities with ulceration or gangrene	circulatory system	rs12809318	FBRSL1	0.966519	0.0247014	0.918104	1.01493	0.168007	0.810403	1	3751	605676	64.8746	5.69389	0.00547251	3
575	Other biliary tract disease	digestive	rs61667602	CRHR1	1.02287	0.0164049	0.990719	1.05503	0.168028	0.810434	1	12215	583915	0	1.7851	0	3
733.8	Malunion and nonunion of fracture	musculoskeletal	rs34488998	NKAIN3	1.11113	0.0764436	0.961302	1.26096	0.168044	0.810437	1	2663	556506	0	0.425225	0	2
427.3	Other specified cardiac dysrhythmias	circulatory system	rs77534576	DLX4	1.03608	0.0257131	0.985681	1.08648	0.168077	0.810506	1	49334	514413	34.2627	4.56362	0.00311657	4
279.7	Other immunological findings	endocrine/metabolic	rs732990	CIB4	0.957296	0.0316628	0.895237	1.01936	0.168093	0.810506	1	2285	605371	0	0.347396	0	3
716.9	Arthropathy NOS	musculoskeletal	rs13179014	SPEF2	0.989263	0.00783197	0.973912	1.00461	0.168103	0.810506	1	47855	523372	46.155	5.57155	0.000453547	4
741.4	Joint effusions	musculoskeletal	rs9461128	TMEM14B	1.03575	0.0254891	0.985794	1.08571	0.168151	0.810667	1	11798	572506	0	0.454171	0	3
428	Congestive heart failure; nonhypertensive	circulatory system	rs7605877	FOXI3	1.01145	0.00825948	0.995259	1.02764	0.168183	0.810676	1	70790	523251	0	0.25346	0	4
801	Fracture of ankle and foot	injuries & poisonings	rs10129899	LINC00637	1.01518	0.0109306	0.993753	1.0366	0.168199	0.810676	1	21730	578414	0	0.676471	0	3
1008	NA	NA	rs13050728	IFNAR2	1.03988	0.0283803	0.984256	1.09551	0.168219	0.810676	1	3109	602982	0	0.975708	0	3
367.2	Astigmatism	sense organs	rs1405655	NR1H2	1.00676	0.00488608	0.997179	1.01633	0.168222	0.810676	1	141117	384986	0	2.74579	0	4
401.21	Hypertensive heart disease	circulatory system	rs13050728	IFNAR2	0.987438	0.00917482	0.969455	1.00542	0.168239	0.810676	1	31627	559610	0	2.80379	0	4
202.2	Non-Hodgkins lymphoma	neoplasms	rs10774679	OAS3	1.02569	0.018408	0.989607	1.06177	0.168261	0.810676	1	6841	602856	0	1.26104	0	3
560.1	Paralytic ileus	digestive	rs62200027	CASC20	0.959055	0.0303453	0.899578	1.01853	0.16829	0.810676	1	3037	552583	0	0.448955	0	2
613.7	Other signs and symptoms in breast	genitourinary	rs9577395	ATP11A	1.07093	0.0497389	0.973439	1.16842	0.168299	0.810676	1	1604	556969	76.4078	4.23869	0.0235135	2
714.1	Rheumatoid arthritis	musculoskeletal	rs117169628	SLC22A31	0.972357	0.0203485	0.932474	1.01224	0.168332	0.810676	1	13017	592985	1.71165	2.03483	8.34465e-05	3
496	Chronic airway obstruction	respiratory	rs9461128	TMEM14B	0.984114	0.0116251	0.961329	1.0069	0.168363	0.810676	1	120396	456516	73.1965	11.1926	0.00283593	4
681.7	Cellulitis and abscess of trunk	dermatologic	rs60305836	CDH8	0.971961	0.0206461	0.931495	1.01243	0.168364	0.810676	1	10254	587124	0	0.403931	0	3
459.9	Circulatory disease NEC	circulatory system	rs60869999	MYO1C	0.98008	0.0146078	0.951448	1.00871	0.168374	0.810676	1	15142	568208	0	0.108397	0	3
790	Nonspecific findings on examination of blood	symptoms	rs3746539	PTPRT	1.05037	0.0356745	0.980445	1.12029	0.168377	0.810676	1	1857	553235	80.5227	5.13419	0.0172715	2
041.8	H. pylori	infectious diseases	rs12809318	FBRSL1	1.02996	0.0214314	0.987954	1.07197	0.16839	0.810676	1	5399	599161	60.7851	5.1001	0.00237731	3
444	Arterial embolism and thrombosis	circulatory system	rs76073397	MIR548H2	0.943937	0.0418879	0.861837	1.02604	0.168393	0.810676	1	4956	601366	43.1498	3.51802	0.0207267	3
327	Sleep disorders	neurological	rs9268576	HLA-DRA	1.01166	0.00841335	0.995165	1.02815	0.168417	0.810676	1	161459	379379	57.5691	7.07031	0.00050575	4
155	Cancer of liver and intrahepatic bile duct	neoplasms	rs34488998	NKAIN3	1.08889	0.0618305	0.967703	1.21008	0.168418	0.810676	1	4450	606208	0	0.922473	0	3
381.1	Otitis media	sense organs	rs11085727	TYK2	1.01584	0.0114104	0.993475	1.0382	0.16842	0.810676	1	21592	554544	0	0.0506585	0	3
079	Viral infection	infectious diseases	rs67579710	THBS3	0.965753	0.0253027	0.916159	1.01535	0.168441	0.810691	1	6970	576917	0	0.023928	0	3
430.1	Subarachnoid hemorrhage	circulatory system	rs60305836	CDH8	1.09563	0.0663152	0.965651	1.22561	0.168453	0.810691	1	895	560874	0	0.0238201	0	2
530.3	Stricture and stenosis of esophagus	digestive	rs35705950	MUC5B	0.955718	0.0328931	0.891248	1.02019	0.168529	0.810989	1	5610	599295	17.0279	2.41045	0.00448808	3
327.4	Insomnia	neurological	rs12809318	FBRSL1	0.992773	0.00526846	0.982446	1.0031	0.168567	0.811099	1	103852	455683	0	2.74532	0	4
300.13	Phobia	mental disorders	rs1405655	NR1H2	0.95428	0.033993	0.887653	1.02091	0.168602	0.811196	1	2071	606769	0	1.99473	0	3
285.2	Anemia of chronic disease	hematopoietic	rs11234800	ME3	0.977835	0.0162845	0.945917	1.00975	0.168684	0.811316	1	21705	573828	0	1.8951	0	3
793.2	NA	NA	rs9497053	UTRN	1.03024	0.0216472	0.987816	1.07267	0.168688	0.811316	1	6688	581692	0	0.805879	0	3
165	Cancer within the respiratory system	neoplasms	rs9497053	UTRN	1.02032	0.0146153	0.991674	1.04897	0.168706	0.811316	1	15351	591906	64.5081	5.6351	0.00190112	3
523.31	Acute periodontitis	digestive	rs732990	CIB4	0.989008	0.00803069	0.973267	1.00475	0.168706	0.811316	1	37937	557134	0	1.72637	0	4
593.2	Microscopic hematuria	genitourinary	rs7605877	FOXI3	0.982834	0.0125805	0.958176	1.00749	0.168715	0.811316	1	26231	573032	0	1.13887	0	4
362.22	Macular degeneration, wet	sense organs	rs12809318	FBRSL1	0.976061	0.0176061	0.941553	1.01057	0.168752	0.811316	1	7355	601403	60.947	5.12124	0.00834219	3
550.4	Umbilical hernia	digestive	rs9268576	HLA-DRA	1.02964	0.0212244	0.98804	1.07124	0.168763	0.811316	1	18460	584468	0	0.850964	0	3
474	Acute and chronic tonsillitis	respiratory	rs77534576	DLX4	1.10903	0.0752032	0.961636	1.25643	0.168779	0.811316	1	4613	600061	0	1.24042	0	3
195	Cancer, suspected or other	neoplasms	rs12809318	FBRSL1	1.01765	0.0127139	0.99273	1.04257	0.168806	0.811316	1	14246	581911	0	1.39613	0	3
564.9	Personal history of diseases of digestive system	digestive	rs10774679	OAS3	1.04504	0.0320157	0.982286	1.10779	0.168832	0.811316	1	2255	550846	56.944	2.32256	0.00451271	2
008.5	Bacterial enteritis	infectious diseases	rs60305836	CDH8	0.965165	0.0257685	0.914659	1.01567	0.168835	0.811316	1	6760	598293	0	1.79393	0	3
364	Corneal opacity and other disorders of cornea	sense organs	rs3746539	PTPRT	0.982147	0.0130928	0.956486	1.00781	0.168865	0.811316	1	14087	583306	0	0.246262	0	3
530.1	Esophagitis, GERD and related diseases	digestive	rs34488998	NKAIN3	1.01598	0.0115223	0.993396	1.03856	0.168865	0.811316	1	235985	330873	0	2.88662	0	4
242	Thyrotoxicosis with or without goiter	endocrine/metabolic	rs11702230	LOC101928126	1.03915	0.0279113	0.984442	1.09385	0.168871	0.811316	1	8320	598101	0	0.44256	0	3
842	Other sprains and strains	injuries & poisonings	rs721917	SFTPD	1.02783	0.0199498	0.988725	1.06693	0.168884	0.811316	1	5199	585968	0	0.877303	0	3
420.2	Pericarditis	circulatory system	rs766826	ELF5	0.967051	0.0243541	0.919317	1.01479	0.168917	0.811316	1	4787	601703	54.6924	4.41427	0.00361346	3
733.8	Malunion and nonunion of fracture	musculoskeletal	rs67579710	THBS3	1.05731	0.0405084	0.977913	1.13671	0.168917	0.811316	1	2663	556506	0	0.0687144	0	2
740.11	Osteoarthrosis, localized, primary	musculoskeletal	rs67579710	THBS3	1.01042	0.00753306	0.995652	1.02518	0.168921	0.811316	1	96172	474103	0	1.38985	0	4
367.9	Blindness and low vision	sense organs	rs34488998	NKAIN3	1.03846	0.027433	0.98469	1.09223	0.168934	0.811316	1	24716	555331	42.0622	3.45198	0.00489853	3
277.7	Dysmetabolic syndrome X	endocrine/metabolic	rs60305836	CDH8	1.04015	0.0286134	0.984064	1.09623	0.168939	0.811316	1	5108	602288	60.0564	5.00706	0.00511701	3
596	Other disorders of bladder	genitourinary	rs61667602	CRHR1	1.01406	0.0101501	0.994166	1.03395	0.168942	0.811316	1	33595	560737	49.7435	5.96938	0.00117356	4
520.1	Hereditary disturbances in tooth structure	digestive	rs721917	SFTPD	1.04622	0.0328455	0.98184	1.11059	0.168954	0.811316	1	1900	554036	0	0.211804	0	2
716.2	Unspecified monoarthritis	musculoskeletal	rs10129899	LINC00637	0.957527	0.0315528	0.895684	1.01937	0.168974	0.811316	1	2560	554978	0	0.005359	0	2
798.1	Chronic fatigue syndrome	symptoms	rs60869999	MYO1C	1.03777	0.0269526	0.984941	1.0906	0.168983	0.811316	1	4246	598557	87.6375	16.178	0.0497304	3
870.3	Other open wound of head and face	injuries & poisonings	rs10129899	LINC00637	0.964068	0.0266057	0.911921	1.01622	0.169012	0.811383	1	3406	598278	0	0.839898	0	3
041.1	Staphylococcus infections	infectious diseases	rs7671107	LOC101929161	0.977755	0.0163574	0.945694	1.00982	0.169038	0.811389	1	11870	584943	0	1.62008	0	3
276.14	Hypopotassemia	endocrine/metabolic	rs13179014	SPEF2	0.987078	0.00945723	0.968542	1.00561	0.169043	0.811389	1	32623	545335	0	0.227201	0	3
318	Tobacco use disorder	mental disorders	rs4830964	.	0.995398	0.00335413	0.988824	1.00197	0.169092	0.811536	1	200795	359302	27.3325	4.12839	3.30451e-05	4
430	Intracranial hemorrhage	circulatory system	rs10774679	OAS3	1.0287	0.0205798	0.988366	1.06904	0.16912	0.811536	1	5496	603657	0	1.28832	0	3
835	Internal derangement of knee	injuries & poisonings	rs12809318	FBRSL1	0.98819	0.00864008	0.971256	1.00513	0.169143	0.811536	1	33380	563154	2.75978	3.08514	1.38779e-05	4
301	Personality disorders	mental disorders	rs3746539	PTPRT	1.0135	0.00975302	0.994384	1.03262	0.169165	0.811536	1	27042	579198	8.8491	3.29125	6.61455e-05	4
625	Pain and other symptoms associated with female genital organs	genitourinary	rs766826	ELF5	0.964546	0.0262548	0.913087	1.01601	0.169165	0.811536	1	4656	602281	29.4186	2.83361	0.00106565	3
452.2	Deep vein thrombosis [DVT]	circulatory system	rs9461128	TMEM14B	0.968008	0.0236496	0.921655	1.01436	0.169177	0.811536	1	18407	585196	64.4015	5.61821	0.00640643	3
681	Superficial cellulitis and abscess	dermatologic	rs60305836	CDH8	0.989828	0.00743656	0.975252	1.0044	0.169178	0.811536	1	95101	460309	0	0.188821	0	4
359.2	Myopathy	neurological	rs1405655	NR1H2	0.952448	0.03544	0.882985	1.02191	0.169219	0.811662	1	1911	557702	0	0.279877	0	2
946	Anaphylactic shock NOS	injuries & poisonings	rs7605877	FOXI3	0.956554	0.0323145	0.893217	1.01989	0.169265	0.811759	1	3184	604642	0	0.440399	0	3
425.2	Secondary/extrinsic cardiomyopathies	circulatory system	rs117169628	SLC22A31	1.06906	0.0485836	0.973837	1.16428	0.169273	0.811759	1	2353	556016	77.674	4.47909	0.0808496	2
472	Chronic pharyngitis and nasopharyngitis	respiratory	rs11085727	TYK2	1.01414	0.0102136	0.994119	1.03416	0.169297	0.811759	1	27566	558805	61.1209	7.71624	0.00149132	4
289	Other diseases of blood and blood-forming organs	hematopoietic	rs9367106	LOC100505711	0.923621	0.0578088	0.810315	1.03693	0.169309	0.811759	1	5167	596187	0	0.990488	0	3
364.1	Corneal opacity	sense organs	rs7605877	FOXI3	1.02813	0.0201872	0.988567	1.0677	0.169313	0.811759	1	10254	590672	0	1.58567	0	3
702.2	Seborrheic keratosis	dermatologic	rs62200027	CASC20	0.991723	0.00604744	0.97987	1.00358	0.169342	0.811815	1	89962	465095	0	2.25148	0	4
513.3	Hypoventilation	respiratory	rs10774679	OAS3	1.03177	0.0227581	0.987164	1.07638	0.169355	0.811815	1	4483	597135	0	1.87922	0	3
750.2	Lower gastrointestinal congenital anomalies	congenital anomalies	rs7605877	FOXI3	1.08426	0.0588667	0.968877	1.19963	0.169384	0.811885	1	1115	557283	0	4.21035e-05	0	2
172.1	Melanomas of skin, dx or hx	neoplasms	rs766826	ELF5	0.988222	0.00862328	0.97132	1.00512	0.169454	0.812036	1	40952	554884	0	0.980076	0	3
272.13	Mixed hyperlipidemia	endocrine/metabolic	rs9577395	ATP11A	1.00846	0.00613257	0.996441	1.02048	0.169478	0.812036	1	119308	450397	57.8008	7.10914	0.000552964	4
180	Cervical cancer and dysplasia	neoplasms	rs1878527	ANKRD30BL	0.95092	0.0366311	0.879123	1.02272	0.169489	0.812036	1	2764	607749	6.49711	2.13897	0.000363432	3
962	Poisoning by hormones and synthetic substitutes	injuries & poisonings	rs9268576	HLA-DRA	1.09627	0.0669006	0.965142	1.22739	0.169489	0.812036	1	1670	555514	0	0.00679086	0	2
994.21	Septic shock	injuries & poisonings	rs10774679	OAS3	0.961744	0.0283931	0.906093	1.01739	0.169495	0.812036	1	2825	605043	0	0.547401	0	3
327.32	Obstructive sleep apnea	neurological	rs9268576	HLA-DRA	0.988756	0.00823117	0.972623	1.00489	0.16951	0.812036	1	167757	422040	37.1595	4.77399	0.000210563	4
331	Other cerebral degenerations	neurological	rs111837807	CCHCR1	1.07234	0.0508408	0.972691	1.17199	0.16952	0.812036	1	2561	553343	11.3251	1.12772	0.00141722	2
474.1	Acute tonsillitis	respiratory	rs1878527	ANKRD30BL	0.934587	0.0492509	0.838055	1.03112	0.169566	0.812133	1	1451	605706	0	0.888783	0	3
732	Osteochondropathies	musculoskeletal	rs7579014	BCL11A	1.06195	0.0437618	0.976177	1.14772	0.169593	0.812133	1	1264	559011	12.9251	1.14844	0.000746494	2
1010.3	NA	NA	rs11085727	TYK2	1.00667	0.00484347	0.997181	1.01617	0.169607	0.812133	1	200441	308243	9.70931	3.3226	2.2233e-05	4
327	Sleep disorders	neurological	rs7671107	LOC101929161	0.992729	0.0053135	0.982315	1.00314	0.169637	0.812133	1	161459	379379	4.21348	3.13196	7.37659e-06	4
041	Bacterial infection NOS	infectious diseases	rs72711165	TMEM65	1.04203	0.0299775	0.983273	1.10079	0.169638	0.812133	1	37102	544150	31.0716	4.35235	0.00210416	4
496.3	Bronchiectasis	respiratory	rs34488998	NKAIN3	1.12921	0.088486	0.955779	1.30264	0.169653	0.812133	1	2017	558191	75.8713	4.14443	0.17169	2
580.1	Glomerulonephritis	genitourinary	rs10129899	LINC00637	1.05439	0.0385652	0.978802	1.12998	0.169656	0.812133	1	1880	559045	0	0.0723013	0	2
874	Complication of amputation stump	injuries & poisonings	rs55654108	PDCL3P4	1.04587	0.0326647	0.981851	1.1099	0.169712	0.812133	1	2213	558716	0	0.479877	0	2
348.2	Cerebral edema and compression of brain	neurological	rs11085727	TYK2	1.06683	0.047116	0.974483	1.15918	0.169741	0.812133	1	1279	559643	0	0.00649498	0	2
520	Disorders of tooth development	digestive	rs2277732	DPP9	1.03273	0.0234598	0.98675	1.07871	0.169798	0.812133	1	5500	588962	37.9449	3.22294	0.0017231	3
514.1	Abnormal results of function study of pulmonary system	respiratory	rs34488998	NKAIN3	0.779152	0.181794	0.422835	1.13547	0.169846	0.812133	1	751	557608	0	0.996158	0	2
151	Cancer of stomach	neoplasms	rs12809318	FBRSL1	0.947424	0.0393456	0.870307	1.02454	0.169855	0.812133	1	1484	560261	0	0.009475	0	2
801.1	Fracture of foot	injuries & poisonings	rs581342	LMNA	0.965936	0.0252492	0.916447	1.01542	0.169862	0.812133	1	8055	600461	50.7205	4.05848	0.00233965	3
447	Other disorders of arteries and arterioles	circulatory system	rs2277732	DPP9	0.966805	0.024594	0.918601	1.01501	0.169873	0.812133	1	4960	595598	0	1.32037	0	3
603	Other disorders of testis	genitourinary	rs117169628	SLC22A31	0.969186	0.0228036	0.924491	1.01388	0.169895	0.812133	1	10660	591912	0	0.725642	0	3
370.1	Corneal ulcer	sense organs	rs7671107	LOC101929161	1.06139	0.0434066	0.97631	1.14646	0.169903	0.812133	1	1742	559684	27.8206	1.38544	0.00188626	2
512	Other symptoms of respiratory system	respiratory	rs10129899	LINC00637	0.993836	0.00450513	0.985006	1.00267	0.169914	0.812133	1	223976	292081	0	1.19172	0	4
760	Back pain	symptoms	rs35508621	LZTFL1	0.988664	0.00830706	0.972382	1.00495	0.169919	0.812133	1	304434	249880	0	2.80459	0	4
195.3	Malignant neoplasm of head, face, and neck	neoplasms	rs13050728	IFNAR2	0.969519	0.0225546	0.925312	1.01373	0.16992	0.812133	1	4794	553040	0	0.787284	0	2
714	Rheumatoid arthritis and other inflammatory polyarthropathies	musculoskeletal	rs7671107	LOC101929161	0.981256	0.0137869	0.954233	1.00828	0.16992	0.812133	1	17045	584564	0	1.82044	0	3
292.6	Hallucinations	mental disorders	rs12567716	FOXD2	1.08704	0.0608108	0.967851	1.20623	0.169931	0.812133	1	1668	556743	0	0.768491	0	2
395.6	Heart valve replaced	circulatory system	rs34488998	NKAIN3	0.942821	0.0429019	0.858734	1.02691	0.16994	0.812133	1	9486	599864	16.871	2.4059	0.00487355	3
695.8	Other specified erythematous conditions	dermatologic	rs55654108	PDCL3P4	0.972795	0.0200983	0.933402	1.01219	0.169953	0.812133	1	6046	594152	34.3884	3.04824	0.00134485	3
949	Allergies, other	injuries & poisonings	rs77534576	DLX4	1.06029	0.0426606	0.976678	1.14391	0.169957	0.812133	1	16153	567517	0	0.470844	0	3
573.9	Abnormal serum enzyme levels	digestive	rs9367106	LOC100505711	0.944381	0.0417	0.862649	1.02611	0.169967	0.812133	1	7566	585772	0	0.475819	0	3
367.1	Myopia	sense organs	rs60305836	CDH8	1.01049	0.00760796	0.995582	1.02541	0.170027	0.812133	1	89425	456739	0	2.36145	0	4
871.2	Open wound of finger(s)	injuries & poisonings	rs732990	CIB4	1.02653	0.0190807	0.989128	1.06392	0.170032	0.812133	1	6030	589939	0	0.859433	0	3
709	Diffuse diseases of connective tissue	dermatologic	rs62200027	CASC20	0.958415	0.0309559	0.897742	1.01909	0.170034	0.812133	1	2936	605508	7.7173	2.16725	0.000384572	3
729	Other disorders of soft tissues	musculoskeletal	rs7605877	FOXI3	0.968851	0.0230631	0.923647	1.01405	0.170036	0.812133	1	7759	581773	0	1.13519	0	3
618	Genital prolapse	genitourinary	rs505922	ABO	0.954339	0.0340623	0.887577	1.0211	0.170037	0.812133	1	2105	559005	0	0.167651	0	2
244.1	Secondary hypothyroidism	endocrine/metabolic	rs11085727	TYK2	0.969158	0.0228321	0.924407	1.01391	0.170042	0.812133	1	5533	604297	0	1.22168	0	3
522.1	Pulpitis and necrosis of tooth pulp	digestive	rs9461128	TMEM14B	1.03002	0.0215584	0.987766	1.07228	0.170054	0.812133	1	17907	584027	16.4425	3.59034	0.000778726	4
249	Secondary diabetes mellitus	endocrine/metabolic	rs9461128	TMEM14B	1.04514	0.0321825	0.982066	1.10822	0.170065	0.812133	1	8856	590911	0	0.175831	0	3
560.4	Other intestinal obstruction	digestive	rs505922	ABO	0.976951	0.0169963	0.943638	1.01026	0.170072	0.812133	1	8011	597884	3.80043	2.07901	5.6782e-05	3
337.1	Peripheral autonomic neuropathy	neurological	rs2277732	DPP9	1.01955	0.0141102	0.991891	1.0472	0.170072	0.812133	1	14515	580069	29.1498	2.82286	0.000684827	3
338.2	Chronic pain	neurological	rs2277732	DPP9	0.990329	0.00708364	0.976445	1.00421	0.170086	0.812133	1	68775	494080	21.0886	3.80173	0.000114607	4
389.1	Sensorineural hearing loss	sense organs	rs3746539	PTPRT	1.00647	0.00470401	0.997254	1.01569	0.170104	0.812133	1	216652	338141	0	1.81142	0	4
262	Mineral deficiency NEC	endocrine/metabolic	rs11234800	ME3	1.05912	0.0418737	0.977051	1.1412	0.170129	0.812133	1	2779	604642	81.6477	10.8978	0.0501578	3
721.2	Spondylosis with myelopathy	musculoskeletal	rs505922	ABO	1.0225	0.0162237	0.990706	1.0543	0.170137	0.812133	1	8648	595335	0	0.456831	0	3
562.1	Diverticulosis	digestive	rs1878527	ANKRD30BL	0.98907	0.00801171	0.973367	1.00477	0.170146	0.812133	1	63769	482569	0	1.97557	0	4
312.3	Impulse control disorder	mental disorders	rs10774679	OAS3	1.02546	0.0183308	0.989535	1.06139	0.170153	0.812133	1	6960	601971	0	0.460404	0	3
281	Other deficiency anemia	hematopoietic	rs7605877	FOXI3	1.01994	0.0143933	0.991728	1.04815	0.170164	0.812133	1	20283	573134	6.16884	2.13149	5.18861e-05	3
579	Other symptoms involving abdomen and pelvis	digestive	rs11702230	LOC101928126	0.963418	0.027173	0.910159	1.01668	0.170217	0.812268	1	8244	586904	39.4992	3.30574	0.00372028	3
531.2	Gastric ulcer	digestive	rs581342	LMNA	1.04538	0.0323572	0.981957	1.1088	0.170222	0.812268	1	4660	600337	0	1.27648	0	3
426.9	Cardiac pacemaker/device in situ	circulatory system	rs505922	ABO	1.01298	0.00940377	0.994549	1.03141	0.170246	0.81231	1	27368	578610	20.385	2.51209	0.000146436	3
528.1	Stomatitis and mucositis	digestive	rs10774679	OAS3	1.04727	0.0336806	0.981254	1.11328	0.17029	0.812452	1	2017	553863	0	0.510723	0	2
481	Influenza	respiratory	rs72711165	TMEM65	0.905464	0.0724247	0.763512	1.04742	0.170317	0.812482	1	6960	583050	33.1097	2.98997	0.00953913	3
428.3	Heart failure with reduced EF [Systolic or combined heart failure]	circulatory system	rs4830964	.	1.00863	0.00626937	0.996345	1.02092	0.170326	0.812482	1	37181	567970	35.1471	4.62585	0.000179252	4
280	Iron deficiency anemias	hematopoietic	rs732990	CIB4	0.990168	0.00720775	0.976041	1.0043	0.170423	0.812731	1	47923	544715	0	0.431764	0	4
562.2	Diverticulitis	digestive	rs581342	LMNA	1.02853	0.0205186	0.98831	1.06874	0.17044	0.812731	1	13292	584987	73.9066	7.66478	0.00448162	3
625	Pain and other symptoms associated with female genital organs	genitourinary	rs13179014	SPEF2	0.964912	0.0260596	0.913835	1.01599	0.170489	0.812731	1	4656	602281	66.7676	6.01823	0.00583164	3
041.8	H. pylori	infectious diseases	rs3746539	PTPRT	0.970429	0.0219011	0.927503	1.01336	0.170515	0.812731	1	5399	599161	0	1.48814	0	3
440.2	Atherosclerosis of the extremities	circulatory system	rs915823	TMPRSS2	0.980726	0.0142005	0.952893	1.00856	0.170515	0.812731	1	18791	577107	0	1.25293	0	3
716.1	Unspecified polyarthropathy or polyarthritis	musculoskeletal	rs1878527	ANKRD30BL	1.0703	0.0495705	0.973139	1.16745	0.170533	0.812731	1	1427	559391	0	0.0628912	0	2
250.2	Type 2 diabetes	endocrine/metabolic	rs11085727	TYK2	1.00643	0.00467572	0.997264	1.01559	0.17055	0.812731	1	215735	379399	75.5119	12.2509	0.000611059	4
608	Other disorders of male genital organs	genitourinary	rs10129899	LINC00637	0.982653	0.0127697	0.957624	1.00768	0.170571	0.812731	1	16059	573615	0	0.166255	0	3
282.8	Other hemoglobinopathies	hematopoietic	rs4830964	.	1.04437	0.0316822	0.982275	1.10647	0.170573	0.812731	1	1663	559309	0	0.762483	0	2
071.1	HIV infection, symptomatic	infectious diseases	rs9577395	ATP11A	1.03567	0.0255743	0.985542	1.08579	0.170575	0.812731	1	6749	604926	0	1.536	0	3
252	Disorders of parathyroid gland	endocrine/metabolic	rs505922	ABO	0.976683	0.0172173	0.942937	1.01043	0.170579	0.812731	1	7788	599953	0	1.74878	0	3
290.3	Other persistent mental disorders due to conditions classified elsewhere	mental disorders	rs35705950	MUC5B	0.97767	0.0164799	0.945369	1.00997	0.17058	0.812731	1	24527	580711	0	2.98794	0	4
362.31	Separation of retinal layers	sense organs	rs11702230	LOC101928126	0.931668	0.0516559	0.830422	1.03291	0.170625	0.812731	1	2356	607551	0	1.48	0	3
199	Neoplasm of uncertain behavior	neoplasms	rs13179014	SPEF2	0.984644	0.0112937	0.962509	1.00678	0.170625	0.812731	1	21195	556869	0	0.899592	0	3
297	Suicidal ideation or attempt	mental disorders	rs581342	LMNA	0.983017	0.0125018	0.958513	1.00752	0.170643	0.812731	1	32149	566097	41.5965	5.13667	0.000609355	4
550.5	Ventral hernia	digestive	rs11234800	ME3	0.97198	0.0207421	0.931326	1.01263	0.170643	0.812731	1	11294	590945	0	0.651574	0	3
367.4	NA	NA	rs62200027	CASC20	1.00666	0.0048456	0.997164	1.01616	0.17066	0.812731	1	278972	252753	0	2.86097	0	4
733.9	Chondromalacia	musculoskeletal	rs7671107	LOC101929161	1.0731	0.0514927	0.972171	1.17402	0.170666	0.812731	1	1163	558018	0	0.277717	0	2
426.25	Other heart block	circulatory system	rs2277732	DPP9	0.946011	0.0405106	0.86661	1.02541	0.170675	0.812731	1	1755	558195	0	0.103056	0	2
245	Thyroiditis	endocrine/metabolic	rs9577395	ATP11A	1.05626	0.039956	0.977949	1.13458	0.170707	0.812731	1	2096	558444	0	0.0402804	0	2
555.1	Regional enteritis	digestive	rs60869999	MYO1C	1.0395	0.0282815	0.984072	1.09494	0.170711	0.812731	1	3783	557219	0	0.293829	0	2
443.1	Raynaud's syndrome	circulatory system	rs9461128	TMEM14B	1.10586	0.0734524	0.96189	1.24982	0.170727	0.812731	1	2373	558664	0	0.0884283	0	2
276.4	Acid-base balance disorder	endocrine/metabolic	rs77534576	DLX4	1.06535	0.0462139	0.974774	1.15593	0.17073	0.812731	1	13839	578161	0	0.645046	0	3
728.71	Contracture of palmar fascia [Dupuytren's disease]	musculoskeletal	rs60305836	CDH8	1.03466	0.0248704	0.98591	1.0834	0.170736	0.812731	1	7243	600690	0	0.692834	0	3
522.1	Pulpitis and necrosis of tooth pulp	digestive	rs76073397	MIR548H2	1.03162	0.0227267	0.987072	1.07616	0.17081	0.812969	1	17907	584027	0	0.755234	0	4
794	Abnormal results of other function studies (bladder, pancreas, placenta, spleen, etc)	symptoms	rs13050728	IFNAR2	0.941402	0.0440899	0.854986	1.02782	0.170815	0.812969	1	1248	552072	63.6083	2.74788	0.012002	2
153	Colorectal cancer	neoplasms	rs13050728	IFNAR2	0.981084	0.0139452	0.953751	1.00842	0.170863	0.813079	1	13001	593355	0	1.58588	0	3
585.33	Chronic Kidney Disease, Stage III	genitourinary	rs9367106	LOC100505711	1.02414	0.0174189	0.989998	1.05828	0.170899	0.813079	1	52811	550550	54.3843	6.57668	0.00162893	4
691	Congenital anomalies of skin	dermatologic	rs9577395	ATP11A	0.950011	0.0374512	0.876606	1.02342	0.170904	0.813079	1	2822	554266	82.3381	5.6619	0.0223451	2
916	Contusion	injuries & poisonings	rs10129899	LINC00637	0.987678	0.00905474	0.969931	1.00543	0.170909	0.813079	1	31972	522332	0	0.151226	0	3
588.1	Renal osteodystrophy	genitourinary	rs12567716	FOXD2	1.0759	0.0534315	0.971175	1.18063	0.170936	0.813079	1	2171	558706	0	0.00558073	0	2
578.8	Hemorrhage of rectum and anus	digestive	rs62200027	CASC20	1.01601	0.0115984	0.993274	1.03874	0.170939	0.813079	1	21403	567934	0	0.335847	0	4
931	Contact dermatitis and other eczema due to plants [except food]	dermatologic	rs12809318	FBRSL1	1.04574	0.0326619	0.981718	1.10975	0.170943	0.813079	1	2068	553234	0	0.460248	0	2
386	Vertiginous syndromes and other disorders of vestibular system	sense organs	rs60869999	MYO1C	1.01754	0.0127004	0.992647	1.04243	0.170975	0.81316	1	19844	577916	0	1.35903	0	4
204.2	Myeloid leukemia	neoplasms	rs9367106	LOC100505711	1.17083	0.115207	0.945024	1.39664	0.171014	0.813275	1	1459	560604	57.2756	2.34058	0.0391248	2
260.1	Cachexia	endocrine/metabolic	rs62200027	CASC20	0.932825	0.0508027	0.833251	1.0324	0.171066	0.813311	1	1137	558871	0	0.585881	0	2
571	Chronic liver disease and cirrhosis	digestive	rs9461128	TMEM14B	1.0225	0.0162579	0.990637	1.05437	0.171076	0.813311	1	41039	553810	7.35241	3.23808	0.000144445	4
687.2	NA	NA	rs111837807	CCHCR1	0.968263	0.0235652	0.922076	1.01445	0.171127	0.813311	1	13143	561360	0	0.735736	0	3
586.4	Stricture/obstruction of ureter	genitourinary	rs77534576	DLX4	0.872716	0.0994796	0.677736	1.0677	0.171133	0.813311	1	3294	603184	0	0.809179	0	3
429.2	Abnormal function study of cardiovascular system	circulatory system	rs9268576	HLA-DRA	1.0495	0.0352996	0.980309	1.11868	0.171134	0.813311	1	6259	588414	0	0.841988	0	3
361.2	Retinoschisis and retinal cysts	sense organs	rs35508621	LZTFL1	0.9091	0.0696358	0.772613	1.04559	0.171137	0.813311	1	2013	559414	0	0.374016	0	2
874	Complication of amputation stump	injuries & poisonings	rs61667602	CRHR1	1.05333	0.0379617	0.978921	1.12773	0.171138	0.813311	1	2213	558716	0	0.359039	0	2
443	Peripheral vascular disease	circulatory system	rs11234800	ME3	0.985988	0.010311	0.965779	1.0062	0.17114	0.813311	1	50988	530053	0	1.78375	0	3
1008	NA	NA	rs10129899	LINC00637	0.962452	0.0279671	0.907637	1.01727	0.17118	0.813426	1	3109	602982	33.5016	3.00759	0.00261063	3
741.4	Joint effusions	musculoskeletal	rs581342	LMNA	1.02688	0.0193841	0.988885	1.06487	0.171225	0.813535	1	11798	572506	0	0.45275	0	3
250.14	Type 1 diabetes with neurological manifestations	endocrine/metabolic	rs61667602	CRHR1	1.03683	0.026431	0.985021	1.08863	0.171243	0.813535	1	4551	602708	0	1.84495	0	3
580.3	Nephritis and nephropathy without mention of glomerulonephritis	genitourinary	rs11702230	LOC101928126	1.04359	0.0311867	0.982467	1.10472	0.171247	0.813535	1	6301	599551	0	1.03722	0	3
526.41	Temporomandibular joint disorder, unspecified	digestive	rs10774679	OAS3	1.02788	0.0200964	0.988487	1.06726	0.171274	0.813594	1	5803	595700	31.8374	2.93416	0.000791206	3
246.7	Abnormal results of function study of thyroid	endocrine/metabolic	rs7671107	LOC101929161	0.966952	0.0245648	0.918805	1.0151	0.171294	0.813597	1	5223	596842	23.081	2.60014	0.000748757	3
797.1	Cardiogenic shock	symptoms	rs60869999	MYO1C	0.928774	0.0540154	0.822904	1.03464	0.171333	0.813597	1	1119	559688	0	0.114401	0	2
345.12	Partial epilepsy	neurological	rs10129899	LINC00637	0.970132	0.022168	0.926683	1.01358	0.171354	0.813597	1	5114	603594	0	1.1737	0	3
361.2	Retinoschisis and retinal cysts	sense organs	rs732990	CIB4	0.955777	0.0330674	0.890964	1.02059	0.17136	0.813597	1	2013	559414	0	0.411307	0	2
217	Vascular hamartomas and non-neoplastic nevi	neoplasms	rs60305836	CDH8	0.974048	0.0192241	0.936369	1.01173	0.17138	0.813597	1	12965	568433	0	0.471448	0	3
252	Disorders of parathyroid gland	endocrine/metabolic	rs4830964	.	0.981358	0.0137589	0.954391	1.00833	0.17142	0.813597	1	7788	599953	0	1.06735	0	3
364.1	Corneal opacity	sense organs	rs7579014	BCL11A	1.02128	0.0153978	0.9911	1.05146	0.171471	0.813597	1	10254	590672	0	0.797956	0	3
297	Suicidal ideation or attempt	mental disorders	rs11702230	LOC101928126	1.02016	0.0145934	0.991554	1.04876	0.171471	0.813597	1	32149	566097	36.8287	4.74899	0.00105429	4
568.1	Peritoneal adhesions (postoperative) (postinfection)	digestive	rs72711165	TMEM65	0.81881	0.146183	0.532292	1.10533	0.171471	0.813597	1	1995	556331	45.8042	1.84516	0.0433516	2
588.2	Secondary hyperparathyroidism (of renal origin)	genitourinary	rs7605877	FOXI3	1.02862	0.0206346	0.988175	1.06906	0.171487	0.813597	1	8182	600436	21.7913	2.55726	0.000430891	3
707.1	Decubitus ulcer	dermatologic	rs9497053	UTRN	1.02331	0.016852	0.990281	1.05634	0.171492	0.813597	1	11183	593641	0	1.82315	0	3
454	Varicose veins	circulatory system	rs721917	SFTPD	0.98688	0.00965882	0.967949	1.00581	0.171515	0.813597	1	23158	576838	42.5704	5.22378	0.000547696	4
714.1	Rheumatoid arthritis	musculoskeletal	rs34488998	NKAIN3	0.949424	0.0379566	0.875029	1.02382	0.171519	0.813597	1	13017	592985	57.818	4.74136	0.0237584	3
433.31	Transient cerebral ischemia	circulatory system	rs11234800	ME3	0.983803	0.011943	0.960395	1.00721	0.171529	0.813597	1	36983	561465	0	0.521064	0	4
364.2	Corneal edema	sense organs	rs581342	LMNA	1.06946	0.0491139	0.973195	1.16572	0.17154	0.813597	1	2081	558330	0	0.0408298	0	2
457	Encounter for long-term (current) use of anticoagulants, antithrombotics, aspirin	circulatory system	rs67579710	THBS3	1.02903	0.0209306	0.988007	1.07006	0.171541	0.813597	1	10323	583674	0	0.557152	0	3
602	Other disorders of prostate	genitourinary	rs67579710	THBS3	0.970281	0.0220667	0.92703	1.01353	0.171562	0.813597	1	9689	588674	55.1986	4.46415	0.00250059	3
246	Other disorders of thyroid	endocrine/metabolic	rs60305836	CDH8	0.962139	0.0282306	0.906807	1.01747	0.171566	0.813597	1	5375	598420	57.846	4.7445	0.0041721	3
250.14	Type 1 diabetes with neurological manifestations	endocrine/metabolic	rs581342	LMNA	0.954027	0.0344248	0.886554	1.0215	0.171581	0.813597	1	4551	602708	23.0494	2.59907	0.0013114	3
727.5	Rupture of synovium	musculoskeletal	rs7671107	LOC101929161	0.953243	0.0350277	0.884589	1.0219	0.171601	0.813597	1	2470	554548	41.5457	1.71074	0.00204585	2
626.11	Absent or infrequent menstruation	genitourinary	rs7671107	LOC101929161	1.06065	0.0430703	0.976231	1.14507	0.171602	0.813597	1	1717	608158	57.8818	4.74854	0.0084406	3
327.3	Sleep apnea	neurological	rs9461128	TMEM14B	0.987923	0.00888787	0.970503	1.00534	0.171602	0.813597	1	205583	385499	0	0.298182	0	4
619.4	Noninflammatory disorders of vagina	genitourinary	rs505922	ABO	0.946432	0.0402775	0.867489	1.02538	0.171654	0.813657	1	1454	557531	0	0.0134263	0	2
513	Respiratory abnormalities	respiratory	rs55654108	PDCL3P4	1.01852	0.0134234	0.992207	1.04483	0.171681	0.813657	1	13682	574810	19.0311	2.47008	0.0002065	3
458.2	Iatrogenic hypotension	circulatory system	rs117169628	SLC22A31	0.934834	0.0493017	0.838202	1.03147	0.171681	0.813657	1	2247	550710	0	0.108731	0	2
761	Cervicalgia	symptoms	rs766826	ELF5	0.992328	0.00563463	0.981284	1.00337	0.171698	0.813657	1	112354	450851	0	1.56157	0	4
215	Other benign neoplasm of connective and other soft tissue	neoplasms	rs11702230	LOC101928126	1.0604	0.0429131	0.976293	1.14451	0.171726	0.813657	1	3361	599965	22.7913	2.59038	0.00413904	3
613.7	Other signs and symptoms in breast	genitourinary	rs61667602	CRHR1	0.934204	0.0498037	0.836589	1.03182	0.171758	0.813657	1	1604	556969	0	0.0350428	0	2
277.5	Other disorders of lipoid metabolism	endocrine/metabolic	rs505922	ABO	1.02212	0.0160067	0.990742	1.05349	0.171762	0.813657	1	8958	589649	0	0.0259099	0	3
588	Disorders resulting from impaired renal function	genitourinary	rs1878527	ANKRD30BL	0.975052	0.0184874	0.938817	1.01129	0.171765	0.813657	1	10350	596318	0	0.169213	0	3
772.3	Muscle weakness	symptoms	rs1878527	ANKRD30BL	0.987504	0.00920206	0.969468	1.00554	0.171771	0.813657	1	45154	537002	0	1.52852	0	4
428.1	Congestive heart failure (CHF) NOS	circulatory system	rs12809318	FBRSL1	0.990371	0.00708127	0.976492	1.00425	0.171815	0.813657	1	51357	544619	0	0.449158	0	4
612	Breast conditions, congenital or relating to hormones	genitourinary	rs9268576	HLA-DRA	0.956622	0.0324558	0.893009	1.02024	0.171823	0.813657	1	7421	597902	0	1.08897	0	3
772.3	Muscle weakness	symptoms	rs62200027	CASC20	0.988948	0.00813442	0.973004	1.00489	0.171851	0.813657	1	45154	537002	0	1.39177	0	4
271	Disorders of carbohydrate transport and metabolism	endocrine/metabolic	rs505922	ABO	0.982923	0.0126069	0.958213	1.00763	0.171854	0.813657	1	14823	587950	0	0.743545	0	4
418	Nonspecific chest pain	circulatory system	rs11234800	ME3	0.991046	0.00658346	0.978142	1.00395	0.171858	0.813657	1	176878	362923	66.7496	9.02245	0.00111434	4
727	Other disorders of synovium, tendon, and bursa	musculoskeletal	rs13050728	IFNAR2	1.0086	0.00626984	0.996314	1.02089	0.171865	0.813657	1	73454	492491	0	0.649464	0	4
250	Diabetes mellitus	endocrine/metabolic	rs77534576	DLX4	1.02095	0.0151727	0.991207	1.05068	0.171877	0.813657	1	217042	376756	0	2.40067	0	4
747.11	Cardiac shunt/ heart septal defect	congenital anomalies	rs12567716	FOXD2	1.09036	0.063325	0.966246	1.21448	0.171895	0.813657	1	1367	559705	0	0.00308884	0	2
854	Complications of cardiac/vascular device, implant, and graft	injuries & poisonings	rs721917	SFTPD	1.02135	0.0154657	0.99104	1.05167	0.171897	0.813657	1	8754	593984	0	0.843127	0	3
695.4	Lupus (localized and systemic)	dermatologic	rs62200027	CASC20	0.952971	0.0352606	0.883861	1.02208	0.171898	0.813657	1	2451	609013	0	1.89508	0	3
365	Glaucoma	sense organs	rs111837807	CCHCR1	0.988139	0.00873561	0.971017	1.00526	0.17196	0.813824	1	124009	467919	42.9147	5.25529	0.000374937	4
427	Cardiac dysrhythmias	circulatory system	rs721917	SFTPD	1.00589	0.00429775	0.997464	1.01431	0.171963	0.813824	1	179417	365335	0	0.915843	0	4
317	Alcohol-related disorders	mental disorders	rs3746539	PTPRT	1.00704	0.00513397	0.996974	1.0171	0.17199	0.81384	1	124647	463549	0	0.414806	0	4
256.4	Polycystic ovaries	endocrine/metabolic	rs35508621	LZTFL1	0.853705	0.115806	0.626725	1.08068	0.171996	0.81384	1	920	561335	0	0.421359	0	2
601.3	Orchitis and epididymitis	genitourinary	rs35508621	LZTFL1	0.954208	0.0343216	0.886938	1.02148	0.172033	0.813942	1	9018	592029	0	0.863147	0	3
275.53	Disorders of phosphorus metabolism	endocrine/metabolic	rs9497053	UTRN	0.964971	0.0261099	0.913796	1.01615	0.17205	0.813951	1	4251	600481	0	1.72114	0	3
560.2	Impaction of intestine	digestive	rs61667602	CRHR1	0.930818	0.0525121	0.827894	1.03374	0.17218	0.81441	1	1287	557485	0	0.00943559	0	2
766	Neuralgia, neuritis, and radiculitis NOS	symptoms	rs35705950	MUC5B	0.972695	0.020279	0.932948	1.01244	0.172187	0.81441	1	16202	569381	0	0.232587	0	3
588	Disorders resulting from impaired renal function	genitourinary	rs7671107	LOC101929161	0.976784	0.0172061	0.94306	1.01051	0.172191	0.81441	1	10350	596318	0	0.245738	0	3
697	Sarcoidosis	dermatologic	rs11702230	LOC101928126	0.927556	0.0550875	0.819584	1.03553	0.172209	0.814422	1	3125	558795	0	0.211569	0	2
724	Other and unspecified disorders of back	musculoskeletal	rs1878527	ANKRD30BL	0.980716	0.0142648	0.952757	1.00868	0.17224	0.814497	1	17548	567993	0	0.118722	0	3
704	Diseases of hair and hair follicles	dermatologic	rs60305836	CDH8	1.01928	0.0139915	0.991858	1.0467	0.172269	0.814536	1	21606	567145	27.0441	4.11208	0.000380303	4
687.2	NA	NA	rs76073397	MIR548H2	0.964654	0.0263652	0.912978	1.01633	0.172282	0.814536	1	13143	561360	0	1.31091	0	3
252	Disorders of parathyroid gland	endocrine/metabolic	rs11234800	ME3	0.964742	0.0262986	0.913197	1.01629	0.172292	0.814536	1	7788	599953	0	0.668251	0	3
536.8	Dyspepsia and other specified disorders of function of stomach	digestive	rs13179014	SPEF2	1.02003	0.0145328	0.991548	1.04852	0.172322	0.814607	1	12885	576328	0	0.0866409	0	3
963	Poisoning by primarily systemic agents	injuries & poisonings	rs35508621	LZTFL1	0.916847	0.0636228	0.792146	1.04155	0.172404	0.814786	1	2362	555824	0	0.00674545	0	2
613.9	Breast disorder NOS	genitourinary	rs9461128	TMEM14B	1.11251	0.0781445	0.959347	1.26567	0.172447	0.814786	1	1022	558693	68.7188	3.19681	0.0714784	2
550.2	Diaphragmatic hernia	digestive	rs2277732	DPP9	0.984631	0.0113518	0.962382	1.00688	0.172454	0.814786	1	22866	559097	0	0.270713	0	3
470	Septal Deviations/Turbinate Hypertrophy	respiratory	rs55654108	PDCL3P4	0.983951	0.0118592	0.960707	1.00719	0.17247	0.814786	1	17794	581654	5.97903	2.12718	5.19792e-05	3
740.3	Osteoarthrosis involving more than one site, but not specified as generalized	musculoskeletal	rs1878527	ANKRD30BL	1.03401	0.024513	0.985963	1.08205	0.172473	0.814786	1	5893	596734	56.2332	4.56968	0.00472001	3
498	Acute bronchospasm	respiratory	rs4830964	.	0.945004	0.0414619	0.863739	1.02627	0.172477	0.814786	1	853	556453	0	0.173924	0	2
371.3	Inflammation of eyelids	sense organs	rs67579710	THBS3	1.01336	0.00972628	0.994294	1.03242	0.172477	0.814786	1	53746	516117	44.8247	5.43722	0.000490698	4
560.4	Other intestinal obstruction	digestive	rs1878527	ANKRD30BL	1.02919	0.0210904	0.987854	1.07053	0.172481	0.814786	1	8011	597884	0	0.333529	0	3
707.1	Decubitus ulcer	dermatologic	rs77534576	DLX4	1.07125	0.0504539	0.972363	1.17014	0.172509	0.814786	1	11183	593641	0	1.42183	0	3
504.1	Idiopathic fibrosing alveolitis	respiratory	rs11702230	LOC101928126	0.934068	0.0499991	0.83607	1.03207	0.172523	0.814786	1	2395	558030	0	0.560683	0	2
555.2	Ulcerative colitis	digestive	rs117169628	SLC22A31	0.961232	0.0289851	0.904421	1.01804	0.172524	0.814786	1	6155	601178	2.41007	2.04939	0.000289314	3
540.11	Acute appendicitis	digestive	rs77534576	DLX4	1.10871	0.075653	0.96043	1.25699	0.172542	0.814798	1	4201	606880	0	1.29377	0	3
368.4	Visual field defects	sense organs	rs35705950	MUC5B	0.968861	0.0231977	0.923393	1.01433	0.172665	0.815055	1	12797	582419	0	0.791771	0	3
292.6	Hallucinations	mental disorders	rs11234800	ME3	0.920475	0.0607661	0.801374	1.03958	0.172671	0.815055	1	1668	556743	0	0.000190934	0	2
194	Cancer of other endocrine glands	neoplasms	rs11702230	LOC101928126	1.08551	0.0601706	0.967578	1.20345	0.172673	0.815055	1	1567	559475	0	0.0429757	0	2
478	Throat pain	respiratory	rs721917	SFTPD	0.963053	0.0276087	0.90894	1.01717	0.172697	0.815055	1	2738	595426	0	0.209009	0	3
573.9	Abnormal serum enzyme levels	digestive	rs35508621	LZTFL1	1.04942	0.0353766	0.980083	1.11876	0.172701	0.815055	1	7566	585772	29.498	2.8368	0.00415989	3
272.11	Hypercholesterolemia	endocrine/metabolic	rs10129899	LINC00637	1.00809	0.00590736	0.996509	1.01967	0.172727	0.815055	1	86287	489058	72.9138	11.0757	0.000880431	4
303	Psychogenic and somatoform disorders	mental disorders	rs3746539	PTPRT	0.982161	0.0132014	0.956287	1.00804	0.172736	0.815055	1	14158	585646	0	0.759927	0	3
496	Chronic airway obstruction	respiratory	rs13179014	SPEF2	0.992703	0.00537157	0.982175	1.00323	0.172765	0.815055	1	120396	456516	0	2.62501	0	4
470	Septal Deviations/Turbinate Hypertrophy	respiratory	rs11085727	TYK2	1.01706	0.0124084	0.99274	1.04138	0.172786	0.815055	1	17794	581654	67.0131	6.06301	0.0021299	3
384.4	Perforation of tympanic membrane	sense organs	rs7671107	LOC101929161	0.959665	0.0302011	0.90047	1.01886	0.172806	0.815055	1	3450	605737	0	1.9607	0	3
041	Bacterial infection NOS	infectious diseases	rs13179014	SPEF2	0.988048	0.00882068	0.970759	1.00534	0.172819	0.815055	1	37102	544150	0	2.77092	0	4
202.2	Non-Hodgkins lymphoma	neoplasms	rs10129899	LINC00637	1.02618	0.0189601	0.989021	1.06334	0.172824	0.815055	1	6841	602856	0	0.207114	0	3
753	Congenital anomalies of the eye	congenital anomalies	rs61667602	CRHR1	0.937147	0.0476221	0.843808	1.03049	0.172843	0.815055	1	1544	556800	0	0.147555	0	2
370.2	Superficial keratitis	sense organs	rs11085727	TYK2	0.951761	0.0362734	0.880665	1.02286	0.172874	0.815055	1	2176	553921	0	0.817268	0	2
873	NA	NA	rs9461128	TMEM14B	1.07687	0.0543321	0.970374	1.18336	0.172885	0.815055	1	2986	598676	34.7871	3.06688	0.00911091	3
281	Other deficiency anemia	hematopoietic	rs1878527	ANKRD30BL	0.982006	0.013322	0.955895	1.00812	0.172892	0.815055	1	20283	573134	0	0.454744	0	3
612	Breast conditions, congenital or relating to hormones	genitourinary	rs581342	LMNA	0.967191	0.0244758	0.919218	1.01516	0.172893	0.815055	1	7421	597902	48.1287	3.8557	0.00216179	3
198.5	Secondary malignancy of brain/spine	neoplasms	rs10129899	LINC00637	0.952992	0.0353274	0.88375	1.02223	0.172905	0.815055	1	1990	559835	0	0.387907	0	2
174	Breast cancer	neoplasms	rs60869999	MYO1C	1.04409	0.0316592	0.982042	1.10615	0.172906	0.815055	1	3407	557730	70.4056	3.37902	0.00750656	2
619.2	Disorders of uterus, NEC	genitourinary	rs11085727	TYK2	0.952876	0.0354192	0.883454	1.0223	0.172935	0.815055	1	2726	557075	20.5334	1.25839	0.000925707	2
426.23	Second degree AV block	circulatory system	rs10129899	LINC00637	0.955053	0.0337448	0.888913	1.02119	0.172936	0.815055	1	2194	558038	0	0.365383	0	2
579	Other symptoms involving abdomen and pelvis	digestive	rs12809318	FBRSL1	0.977524	0.0166816	0.944828	1.01022	0.17297	0.815055	1	8244	586904	0	1.1149	0	3
380	Disorders of external ear	sense organs	rs13050728	IFNAR2	1.03436	0.0247899	0.985769	1.08295	0.172986	0.815055	1	4033	596007	69.5739	6.5733	0.00803302	3
367.1	Myopia	sense organs	rs915823	TMPRSS2	0.990475	0.00702403	0.976708	1.00424	0.173004	0.815055	1	89425	456739	0	0.733169	0	4
041.12	Methicillin resistant Staphylococcus aureus	infectious diseases	rs1878527	ANKRD30BL	0.964825	0.0262791	0.913318	1.01633	0.173008	0.815055	1	4983	599899	0	0.552143	0	3
770	Myalgia and myositis unspecified	symptoms	rs35508621	LZTFL1	0.977399	0.0167775	0.944515	1.01028	0.173017	0.815055	1	37517	545107	0	1.10886	0	4
464	Acute sinusitis	respiratory	rs505922	ABO	0.988467	0.00851346	0.971781	1.00515	0.173022	0.815055	1	34095	521083	0	0.293591	0	3
733	Other disorders of bone and cartilage	musculoskeletal	rs77534576	DLX4	1.0656	0.0466352	0.974197	1.15701	0.173045	0.815055	1	13131	574855	18.1531	2.44359	0.00229013	3
588.2	Secondary hyperparathyroidism (of renal origin)	genitourinary	rs9268576	HLA-DRA	1.04084	0.0293789	0.983256	1.09842	0.173057	0.815055	1	8182	600436	32.1811	2.94903	0.0013905	3
331	Other cerebral degenerations	neurological	rs11085727	TYK2	1.04493	0.0322578	0.981704	1.10815	0.17306	0.815055	1	2561	553343	0	0.73536	0	2
153.2	Colon cancer	neoplasms	rs11702230	LOC101928126	1.03155	0.0228031	0.986861	1.07625	0.173067	0.815055	1	11270	595725	0	0.257041	0	3
720.1	Spinal stenosis of lumbar region	musculoskeletal	rs11702230	LOC101928126	1.01818	0.0132236	0.99226	1.0441	0.173093	0.815055	1	35899	563101	0	1.16472	0	4
428.2	Heart failure NOS	circulatory system	rs1405655	NR1H2	1.02823	0.0204359	0.988177	1.06829	0.173096	0.815055	1	5720	597584	0	1.05637	0	3
367.2	Astigmatism	sense organs	rs9577395	ATP11A	0.992	0.00589613	0.980443	1.00356	0.173103	0.815055	1	141117	384986	0	0.169753	0	4
743.11	Osteoporosis NOS	musculoskeletal	rs111837807	CCHCR1	0.975018	0.0185732	0.938614	1.01142	0.173148	0.815174	1	21429	580574	0	1.82799	0	3
191.1	Cancer of brain and nervous system	neoplasms	rs732990	CIB4	0.95006	0.0376121	0.87634	1.02378	0.173176	0.815174	1	1551	559511	0	0.501524	0	2
270.32	Paraproteinemia	endocrine/metabolic	rs77534576	DLX4	0.89723	0.0796214	0.741172	1.05329	0.173205	0.815174	1	5828	604760	0	1.57663	0	3
361.2	Retinoschisis and retinal cysts	sense organs	rs13179014	SPEF2	0.951998	0.0361222	0.881198	1.0228	0.173248	0.815174	1	2013	559414	55.7319	2.25897	0.0067407	2
300.13	Phobia	mental disorders	rs9577395	ATP11A	1.05847	0.0417276	0.976686	1.14026	0.173249	0.815174	1	2071	606769	15.2318	2.35937	0.00187364	3
747.1	Cardiac congenital anomalies	congenital anomalies	rs581342	LMNA	1.05377	0.038457	0.978392	1.12914	0.173253	0.815174	1	3827	602148	18.7886	2.46271	0.00129613	3
496.21	Obstructive chronic bronchitis	respiratory	rs9577395	ATP11A	1.01577	0.011488	0.993251	1.03828	0.173257	0.815174	1	27197	564874	32.0929	2.9452	0.000679806	3
626.8	Infertility, female	genitourinary	rs117169628	SLC22A31	0.900493	0.0769658	0.74964	1.05135	0.173259	0.815174	1	1327	610177	0	0.132084	0	3
041.9	Infection with drug-resistant microorganisms	infectious diseases	rs9268576	HLA-DRA	0.906955	0.0717191	0.766385	1.04752	0.173279	0.815174	1	1735	556960	55.2133	2.2328	0.0157543	2
628	Ovarian cyst	genitourinary	rs117169628	SLC22A31	1.05741	0.0409952	0.97706	1.13776	0.173292	0.815174	1	3883	604833	0	0.830228	0	3
433.31	Transient cerebral ischemia	circulatory system	rs13050728	IFNAR2	0.988486	0.00850545	0.971815	1.00516	0.173318	0.815174	1	36983	561465	0	1.13411	0	4
454	Varicose veins	circulatory system	rs10129899	LINC00637	1.01435	0.0104676	0.993838	1.03487	0.173334	0.815174	1	23158	576838	0	2.7878	0	4
250.14	Type 1 diabetes with neurological manifestations	endocrine/metabolic	rs766826	ELF5	1.03406	0.0246	0.985844	1.08228	0.173352	0.815174	1	4551	602708	0	0.900231	0	3
303.3	Psychogenic disorder	mental disorders	rs2277732	DPP9	1.07169	0.0508558	0.972016	1.17137	0.173356	0.815174	1	1131	557879	32.4642	1.4807	0.00491853	2
286	Coagulation defects	hematopoietic	rs12567716	FOXD2	1.02773	0.0200924	0.988351	1.06711	0.17337	0.815174	1	14648	583432	45.784	3.68895	0.00249041	3
530.2	Esophageal bleeding (varices/hemorrhage)	digestive	rs9497053	UTRN	0.968806	0.0232774	0.923183	1.01443	0.173378	0.815174	1	5785	600402	37.237	3.18659	0.00119522	3
071	Human immunodeficiency virus [HIV] disease	infectious diseases	rs581342	LMNA	0.969244	0.0229466	0.924269	1.01422	0.1734	0.815174	1	6844	604515	60.0347	5.00434	0.00397768	3
180.3	Cervical intraepithelial neoplasia [CIN] [Cervical dysplasia]	neoplasms	rs721917	SFTPD	1.04128	0.0297173	0.983036	1.09953	0.173438	0.815174	1	2471	608213	65.5938	5.8129	0.00620299	3
172.2	Other non-epithelial cancer of skin	neoplasms	rs7671107	LOC101929161	0.989231	0.00795453	0.97364	1.00482	0.173455	0.815174	1	66509	523796	0	0.770475	0	3
556	Ulceration of the lower GI tract	digestive	rs721917	SFTPD	0.956259	0.0328594	0.891855	1.02066	0.173467	0.815174	1	1936	555282	0	0.916159	0	2
609	Male infertility and abnormal spermatozoa	genitourinary	rs12567716	FOXD2	1.05715	0.0408287	0.977122	1.13717	0.173476	0.815174	1	3456	604160	0	0.479221	0	3
295.1	Schizophrenia	mental disorders	rs67579710	THBS3	0.979462	0.0152467	0.949578	1.00935	0.173481	0.815174	1	17765	596664	19.664	3.73432	0.000310696	4
257	Testicular dysfunction	endocrine/metabolic	rs11085727	TYK2	1.01324	0.00966247	0.9943	1.03218	0.173486	0.815174	1	30298	568953	54.2927	4.37566	0.000875532	3
170	Cancer of bone and connective tissue	neoplasms	rs12809318	FBRSL1	0.957371	0.0320069	0.894638	1.0201	0.173487	0.815174	1	2197	557623	0	0.1043	0	2
512.1	Wheezing	respiratory	rs35705950	MUC5B	0.952925	0.035434	0.883474	1.02238	0.173572	0.81546	1	5432	589044	32.1396	2.94723	0.00513838	3
800.1	Fracture of neck of femur	injuries & poisonings	rs7579014	BCL11A	1.03354	0.024242	0.986024	1.08105	0.173585	0.81546	1	4115	556487	64.2153	2.79449	0.00473723	2
580.3	Nephritis and nephropathy without mention of glomerulonephritis	genitourinary	rs10774679	OAS3	1.02664	0.0193223	0.988769	1.06451	0.173605	0.81546	1	6301	599551	32.3503	2.9564	0.000742056	3
433.31	Transient cerebral ischemia	circulatory system	rs732990	CIB4	0.989117	0.00804257	0.973353	1.00488	0.173638	0.81546	1	36983	561465	0	1.50841	0	4
153	Colorectal cancer	neoplasms	rs1405655	NR1H2	1.01881	0.0136965	0.991965	1.04565	0.17365	0.81546	1	13001	593355	69.1607	6.48524	0.00208078	3
302	Sexual and gender identity disorders	mental disorders	rs117169628	SLC22A31	1.03558	0.0256991	0.985212	1.08595	0.173669	0.81546	1	8156	592885	0	0.928464	0	3
414.2	ASCVD	circulatory system	rs34488998	NKAIN3	1.08538	0.0602245	0.967342	1.20342	0.173688	0.81546	1	4151	553594	0	9.85787e-06	0	2
720.1	Spinal stenosis of lumbar region	musculoskeletal	rs35705950	MUC5B	0.981482	0.0137391	0.954554	1.00841	0.17369	0.81546	1	35899	563101	0	2.75811	0	4
348.2	Cerebral edema and compression of brain	neurological	rs9268576	HLA-DRA	1.10725	0.0748898	0.96047	1.25404	0.173692	0.81546	1	1279	559643	34.8611	1.53518	0.00602048	2
772	Symptoms of the muscles	symptoms	rs117169628	SLC22A31	0.938425	0.0467153	0.846863	1.02999	0.173697	0.81546	1	2737	602133	0	0.897806	0	3
241	Nontoxic nodular goiter	endocrine/metabolic	rs111837807	CCHCR1	0.973999	0.0193669	0.93604	1.01196	0.173727	0.815532	1	20055	585463	0	0.674767	0	3
626.8	Infertility, female	genitourinary	rs3746539	PTPRT	0.939818	0.0456308	0.850382	1.02925	0.173755	0.815575	1	1327	610177	0	1.66949	0	3
388	Other disorders of ear	sense organs	rs7671107	LOC101929161	0.959275	0.0305681	0.899362	1.01919	0.173784	0.815575	1	3315	597470	34.8505	3.06986	0.00225052	3
593.2	Microscopic hematuria	genitourinary	rs10774679	OAS3	0.98704	0.00959111	0.968241	1.00584	0.173797	0.815575	1	26231	573032	0	0.931015	0	4
153.2	Colon cancer	neoplasms	rs34488998	NKAIN3	1.05434	0.0389075	0.978082	1.1306	0.173814	0.815575	1	11270	595725	0	0.276516	0	3
714	Rheumatoid arthritis and other inflammatory polyarthropathies	musculoskeletal	rs12567716	FOXD2	1.02574	0.0186865	0.989114	1.06237	0.173818	0.815575	1	17045	584564	15.998	2.3809	0.000426778	3
350.3	Lack of coordination	neurological	rs11234800	ME3	1.03883	0.0280093	0.983929	1.09373	0.173832	0.815575	1	5906	597032	0	1.44947	0	3
782.3	Edema	symptoms	rs35705950	MUC5B	0.986874	0.00971576	0.967831	1.00592	0.173841	0.815575	1	80857	479980	0	2.54426	0	4
790.6	Other abnormal blood chemistry	symptoms	rs915823	TMPRSS2	0.985815	0.0105057	0.965224	1.00641	0.173872	0.815575	1	35969	526247	59.2962	7.37032	0.00118454	4
738.4	Acquired spondylolisthesis	musculoskeletal	rs35508621	LZTFL1	0.947936	0.0393192	0.870871	1.025	0.173881	0.815575	1	6185	595821	0	1.05899	0	3
292.2	Mild cognitive impairment	mental disorders	rs7605877	FOXI3	1.01979	0.0144137	0.991542	1.04804	0.173906	0.815575	1	20921	583945	0	2.22986	0	4
627	Menopausal and postmenopausal disorders	genitourinary	rs721917	SFTPD	1.02177	0.0158352	0.990728	1.0528	0.173914	0.815575	1	16134	589471	0	0.15614	0	3
198.3	Secondary malignant neoplasm of digestive systems	neoplasms	rs12809318	FBRSL1	0.940118	0.0454135	0.851107	1.02913	0.173915	0.815575	1	1087	560397	0	0.232666	0	2
588	Disorders resulting from impaired renal function	genitourinary	rs11085727	TYK2	1.02351	0.0170928	0.99001	1.05701	0.173942	0.81558	1	10350	596318	45.2186	3.65087	0.00108954	3
740.11	Osteoarthrosis, localized, primary	musculoskeletal	rs61667602	CRHR1	1.00891	0.00652644	0.996121	1.0217	0.173946	0.81558	1	96172	474103	14.8507	3.52322	7.42206e-05	4
733	Other disorders of bone and cartilage	musculoskeletal	rs60305836	CDH8	1.02501	0.0181682	0.989397	1.06062	0.173991	0.815722	1	13131	574855	72.7806	7.3477	0.00356652	3
605	Erectile dysfunction [ED]	genitourinary	rs11234800	ME3	0.990635	0.00692166	0.977069	1.0042	0.174043	0.815795	1	161706	409900	0	0.0310883	0	4
270.2	Disorders of amino-acid metabolism	endocrine/metabolic	rs10129899	LINC00637	1.03903	0.0281689	0.983821	1.09424	0.174055	0.815795	1	3158	603298	0	1.1898	0	3
994	Sepsis and SIRS	injuries & poisonings	rs9497053	UTRN	0.983479	0.0122557	0.959458	1.0075	0.174057	0.815795	1	21617	574679	0	0.241995	0	3
1000	NA	NA	rs1405655	NR1H2	1.02499	0.0181585	0.989398	1.06058	0.174067	0.815795	1	7232	595657	0	0.69574	0	3
280.1	Iron deficiency anemias, unspecified or not due to blood loss	hematopoietic	rs60305836	CDH8	0.986153	0.0102596	0.966044	1.00626	0.174124	0.815936	1	43929	550902	52.147	6.2692	0.000652037	4
363.3	Chorioretinal scars	sense organs	rs72711165	TMEM65	1.08018	0.056753	0.968948	1.19142	0.174127	0.815936	1	10098	590738	40.6716	3.37107	0.00866283	3
361.2	Retinoschisis and retinal cysts	sense organs	rs721917	SFTPD	0.957233	0.0321654	0.894189	1.02028	0.174185	0.816105	1	2013	559414	0	0.0707021	0	2
172	Skin cancer	neoplasms	rs1405655	NR1H2	1.0086	0.00630415	0.996247	1.02096	0.174219	0.816105	1	80936	510743	0	1.72938	0	3
425.8	Other cardiomyopathy	circulatory system	rs60869999	MYO1C	1.08946	0.0630639	0.965851	1.21306	0.174274	0.816105	1	802	560871	0	0.00109903	0	2
709.2	Sicca syndrome	dermatologic	rs35705950	MUC5B	1.09669	0.0679373	0.96353	1.22984	0.174298	0.816105	1	1304	559008	0	0.0940186	0	2
426.32	Left bundle branch block	circulatory system	rs60305836	CDH8	0.961889	0.0286024	0.905828	1.01795	0.174302	0.816105	1	5569	598879	0	1.43231	0	3
575	Other biliary tract disease	digestive	rs62200027	CASC20	0.980011	0.0148628	0.95088	1.00914	0.174303	0.816105	1	12215	583915	0	1.06041	0	3
840.2	Rotator cuff (capsule) sprain	injuries & poisonings	rs7605877	FOXI3	0.976028	0.0178617	0.941019	1.01104	0.17432	0.816105	1	13037	586184	0	1.96933	0	3
612.2	Hypertrophy of breast (Gynecomastia)	genitourinary	rs60869999	MYO1C	1.03017	0.0218814	0.987283	1.07306	0.174324	0.816105	1	6928	599068	0	0.950376	0	3
871.3	Open wound of foot except toe(s) alone	injuries & poisonings	rs12567716	FOXD2	0.956353	0.0328525	0.891962	1.02074	0.174325	0.816105	1	5665	597702	0	0.296353	0	3
564.8	NA	NA	rs10129899	LINC00637	1.02614	0.0189974	0.988904	1.06337	0.174388	0.816105	1	7213	584475	43.6585	3.54978	0.00160414	3
332	Parkinson's disease	neurological	rs9461128	TMEM14B	1.06675	0.0475717	0.973505	1.15999	0.174398	0.816105	1	9003	600592	0	1.56753	0	3
425.8	Other cardiomyopathy	circulatory system	rs111837807	CCHCR1	1.1338	0.0924582	0.952584	1.31502	0.1744	0.816105	1	802	560871	0	0.847297	0	2
253.4	Anterior pituitary disorders	endocrine/metabolic	rs9268576	HLA-DRA	0.934817	0.0496287	0.837544	1.03209	0.174406	0.816105	1	3576	605377	0	0.912101	0	3
681.5	Cellulitis and abscess of leg, except foot	dermatologic	rs11085727	TYK2	1.01484	0.0108442	0.993582	1.03609	0.174436	0.816105	1	23367	566616	0	0.456457	0	3
415.1	Acute pulmonary heart disease	circulatory system	rs117169628	SLC22A31	0.972871	0.0202532	0.933174	1.01257	0.174457	0.816105	1	13749	594070	0.238365	2.00478	1.13116e-05	3
603.2	Spermatocele	genitourinary	rs4830964	.	1.03045	0.0220866	0.987159	1.07374	0.174457	0.816105	1	2712	605655	36.37	3.14317	0.00174512	3
962	Poisoning by hormones and synthetic substitutes	injuries & poisonings	rs2277732	DPP9	1.05802	0.0415318	0.976619	1.13942	0.174465	0.816105	1	1670	555514	0	0.583657	0	2
350.3	Lack of coordination	neurological	rs117169628	SLC22A31	0.9602	0.0299076	0.901581	1.01882	0.174468	0.816105	1	5906	597032	0	1.00265	0	3
346.1	Nonspecific abnormal findings on radiological and other examination of skull and head	neurological	rs7671107	LOC101929161	1.07528	0.0534522	0.970518	1.18005	0.174479	0.816105	1	1140	555063	0	0.926243	0	2
276.5	Hypovolemia	endocrine/metabolic	rs11234800	ME3	0.981774	0.0135457	0.955224	1.00832	0.17448	0.816105	1	29063	538204	0	0.293935	0	3
426.92	Cardiac defibrillator in situ	circulatory system	rs77534576	DLX4	1.06877	0.0489811	0.972772	1.16478	0.174486	0.816105	1	12410	596805	0	0.332482	0	3
755	Congenital anomalies of limbs	congenital anomalies	rs61667602	CRHR1	1.01963	0.0143171	0.991568	1.04769	0.174534	0.816105	1	17761	583257	35.6354	4.66095	0.000938773	4
284.1	Pancytopenia	hematopoietic	rs7579014	BCL11A	0.972615	0.0204505	0.932532	1.0127	0.174536	0.816105	1	5733	601790	0	0.224489	0	3
742.2	Pathological, developmental or recurrent dislocation	musculoskeletal	rs9268576	HLA-DRA	0.894962	0.0817327	0.734765	1.05516	0.174536	0.816105	1	1362	558925	0	0.0639919	0	2
766	Neuralgia, neuritis, and radiculitis NOS	symptoms	rs9497053	UTRN	1.01893	0.013815	0.991857	1.04601	0.174536	0.816105	1	16202	569381	67.0663	6.0728	0.00146919	3
560.2	Impaction of intestine	digestive	rs76073397	MIR548H2	0.889197	0.0865112	0.719635	1.05876	0.174633	0.816162	1	1287	557485	49.2517	1.97051	0.0466281	2
714	Rheumatoid arthritis and other inflammatory polyarthropathies	musculoskeletal	rs55654108	PDCL3P4	1.01651	0.0120633	0.992866	1.04015	0.174644	0.816162	1	17045	584564	57.264	4.6799	0.00109941	3
558	Noninfectious gastroenteritis	digestive	rs13050728	IFNAR2	0.984242	0.0117016	0.961307	1.00718	0.174666	0.816162	1	18616	558100	3.05329	2.06299	2.12316e-05	3
610	Benign mammary dysplasias	genitourinary	rs3746539	PTPRT	0.96947	0.0228435	0.924697	1.01424	0.17468	0.816162	1	5300	601583	0	0.477243	0	3
728.71	Contracture of palmar fascia [Dupuytren's disease]	musculoskeletal	rs62200027	CASC20	1.02551	0.0185558	0.989137	1.06188	0.174681	0.816162	1	7243	600690	0	0.0667818	0	3
609	Male infertility and abnormal spermatozoa	genitourinary	rs505922	ABO	1.03554	0.0257314	0.985109	1.08598	0.174684	0.816162	1	3456	604160	0	0.568684	0	3
535.6	Duodenitis	digestive	rs34488998	NKAIN3	1.11554	0.0805576	0.957649	1.27344	0.174687	0.816162	1	2535	551079	0	0.000525751	0	2
371.21	Allergic conjunctivitis	sense organs	rs1405655	NR1H2	1.01915	0.0139723	0.991759	1.04653	0.174698	0.816162	1	12379	588932	0	2.35859	0	4
348	Other conditions of brain	neurological	rs9461128	TMEM14B	1.04302	0.0310346	0.982194	1.10385	0.174701	0.816162	1	10309	590176	54.8969	4.43428	0.00667864	3
714.1	Rheumatoid arthritis	musculoskeletal	rs12567716	FOXD2	1.02921	0.0212121	0.987631	1.07078	0.174723	0.816162	1	13017	592985	0	0.94515	0	3
250	Diabetes mellitus	endocrine/metabolic	rs76073397	MIR548H2	1.01117	0.00818761	0.995126	1.02722	0.174727	0.816162	1	217042	376756	0	0.938424	0	4
527	Diseases of the salivary glands	digestive	rs10129899	LINC00637	1.0202	0.0147342	0.991319	1.04908	0.174728	0.816162	1	11711	583677	0	0.832156	0	3
592	Cystitis and urethritis	genitourinary	rs9367106	LOC100505711	1.05577	0.0399885	0.97739	1.13414	0.174754	0.81617	1	8190	586451	0	0.467332	0	3
415	Pulmonary heart disease	circulatory system	rs9268576	HLA-DRA	1.02361	0.0171932	0.989907	1.0573	0.174783	0.81617	1	28075	567707	0	0.495957	0	3
338.1	Acute pain	neurological	rs1405655	NR1H2	1.01346	0.00985214	0.994149	1.03277	0.174792	0.81617	1	25857	543650	24.638	3.98079	0.000201793	4
705	Disorders of sweat glands	dermatologic	rs4830964	.	0.976965	0.0171744	0.943303	1.01063	0.174802	0.81617	1	5155	597842	0	1.45377	0	3
705.3	Hidradenitis	dermatologic	rs76073397	MIR548H2	0.906438	0.0723935	0.764547	1.04833	0.174804	0.81617	1	2331	607601	71.4557	7.00665	0.0747877	3
694	Dyschromia and Vitiligo	dermatologic	rs581342	LMNA	1.02342	0.0170645	0.989975	1.05687	0.174876	0.816429	1	18377	568718	44.5998	5.41514	0.00123553	4
217.1	Nevus, non-neoplastic	neoplasms	rs11702230	LOC101928126	1.02828	0.0205539	0.987991	1.06856	0.1749	0.816429	1	12494	569435	0	0.496385	0	3
263	Other nutritional deficiency	endocrine/metabolic	rs9461128	TMEM14B	1.0885	0.0625118	0.965977	1.21102	0.174924	0.816429	1	1372	557175	0	0.72493	0	2
585.3	Chronic renal failure [CKD]	genitourinary	rs62200027	CASC20	0.99134	0.00641194	0.978772	1.00391	0.174932	0.816429	1	82071	514155	3.95088	3.1234	1.47895e-05	4
527	Diseases of the salivary glands	digestive	rs505922	ABO	1.01922	0.0140331	0.991714	1.04672	0.174934	0.816429	1	11711	583677	0	0.423155	0	3
686.4	Pyogenic granuloma	dermatologic	rs62200027	CASC20	1.07256	0.0516402	0.971345	1.17377	0.174953	0.816441	1	1015	558914	0	0.000593314	0	2
523.3	Periodontitis (acute or chronic)	digestive	rs35705950	MUC5B	0.98419	0.0117485	0.961164	1.00722	0.174967	0.816441	1	57556	532126	34.8778	4.60673	0.000740774	4
724.9	Other unspecified back disorders	musculoskeletal	rs77534576	DLX4	0.903946	0.0744571	0.75801	1.04988	0.175006	0.81652	1	6431	596969	0	0.766572	0	3
070	Viral hepatitis	infectious diseases	rs35508621	LZTFL1	1.02434	0.0177309	0.989586	1.05909	0.175021	0.81652	1	38388	574522	0	1.89054	0	4
624	Symptoms involving female genital tract	genitourinary	rs35705950	MUC5B	1.1361	0.0940884	0.951691	1.32052	0.175028	0.81652	1	845	559423	58.5917	2.41497	0.0404734	2
204	Leukemia	neoplasms	rs9577395	ATP11A	0.971099	0.0216252	0.928713	1.01348	0.175047	0.816539	1	7603	602544	0	1.63602	0	3
598.9	NA	NA	rs61667602	CRHR1	1.02965	0.0215431	0.987421	1.07187	0.175073	0.816558	1	7117	586023	51.9344	4.16098	0.00326063	3
378.1	Strabismus (not specified as paralytic)	sense organs	rs77534576	DLX4	0.934883	0.049656	0.837557	1.03221	0.175094	0.816558	1	12415	589635	0	0.730781	0	3
357	Inflammatory and toxic neuropathy	neurological	rs13050728	IFNAR2	0.98229	0.0131775	0.956462	1.00812	0.175096	0.816558	1	14443	577675	0	0.0369427	0	3
754	Congenital musculoskeletal deformities of spine	congenital anomalies	rs12567716	FOXD2	0.940927	0.044908	0.852907	1.02895	0.17514	0.816661	1	3026	604545	0	1.7822	0	3
700	Corns and callosities	dermatologic	rs9268576	HLA-DRA	0.981177	0.0140149	0.953708	1.00865	0.175148	0.816661	1	42447	548536	15.6781	3.55779	0.000195286	4
601.11	Acute prostatitis	genitourinary	rs3746539	PTPRT	1.0415	0.0299965	0.982707	1.10029	0.175241	0.817023	1	2652	602087	0	0.763011	0	3
454.11	Varicose veins of lower extremity, symptomtic	circulatory system	rs9497053	UTRN	0.977417	0.0168518	0.944387	1.01045	0.175267	0.817077	1	11547	590591	0	1.51414	0	3
627.2	Symptomatic menopause	genitourinary	rs9497053	UTRN	1.02836	0.0206321	0.987919	1.0688	0.175307	0.817193	1	10734	595974	0	0.716956	0	3
851	Complications of transplants and reattached limbs	injuries & poisonings	rs732990	CIB4	0.973397	0.0198952	0.934402	1.01239	0.17533	0.817227	1	5689	598018	0	0.648651	0	3
526.42	Arthralgia/ankylosis of temporomandibular joint	digestive	rs13179014	SPEF2	1.07393	0.0526352	0.970766	1.1771	0.175388	0.817336	1	925	557613	41.5138	1.7098	0.00666589	2
790.6	Other abnormal blood chemistry	symptoms	rs11234800	ME3	0.983356	0.0123865	0.959079	1.00763	0.175418	0.817336	1	35969	526247	0	2.61328	0	4
564.9	Personal history of diseases of digestive system	digestive	rs117169628	SLC22A31	1.06531	0.0466945	0.973791	1.15683	0.175438	0.817336	1	2255	550846	0	0.810605	0	2
165.1	Cancer of bronchus; lung	neoplasms	rs10774679	OAS3	1.01755	0.0128391	0.992383	1.04271	0.175448	0.817336	1	14315	593659	0	0.459162	0	3
426.23	Second degree AV block	circulatory system	rs9497053	UTRN	0.949084	0.03857	0.873487	1.02468	0.175456	0.817336	1	2194	558038	0	0.0321215	0	2
378.5	Paralytic strabismus	sense organs	rs67579710	THBS3	0.94708	0.040132	0.868421	1.02574	0.175473	0.817336	1	3025	607457	0	0.586541	0	3
530	Diseases of esophagus	digestive	rs34488998	NKAIN3	1.0157	0.0114986	0.993163	1.03824	0.175483	0.817336	1	241636	325257	0	2.273	0	4
374.2	Lagophthalmos	sense organs	rs55654108	PDCL3P4	0.943335	0.043058	0.858941	1.02773	0.175488	0.817336	1	1312	559630	0	0.139739	0	2
149	Cancer of larynx, pharynx, nasal cavities	neoplasms	rs117169628	SLC22A31	0.961351	0.0290947	0.904325	1.01838	0.175496	0.817336	1	6157	603790	0	0.825283	0	3
916	Contusion	injuries & poisonings	rs9367106	LOC100505711	1.02992	0.0217606	0.987268	1.07257	0.175502	0.817336	1	31972	522332	23.9974	2.63149	0.000450057	3
395.2	Nonrheumatic aortic valve disorders	circulatory system	rs9497053	UTRN	1.01736	0.0127077	0.992454	1.04227	0.175589	0.817541	1	21302	576604	0	0.482595	0	3
478	Throat pain	respiratory	rs9268576	HLA-DRA	0.928575	0.0547137	0.821336	1.03581	0.17561	0.817541	1	2738	595426	0	1.34964	0	3
041.9	Infection with drug-resistant microorganisms	infectious diseases	rs581342	LMNA	1.07391	0.0526531	0.970715	1.17711	0.175625	0.817541	1	1735	556960	0	0.803014	0	2
578.9	Hemorrhage of gastrointestinal tract	digestive	rs7579014	BCL11A	0.984559	0.0114913	0.962036	1.00708	0.175661	0.817541	1	18661	572132	5.64187	2.11958	3.48299e-05	3
715	Other inflammatory spondylopathies	musculoskeletal	rs9577395	ATP11A	0.974267	0.0192515	0.936534	1.012	0.175673	0.817541	1	9814	592873	0	0.794603	0	3
705.8	Hyperhidrosis	dermatologic	rs61667602	CRHR1	1.04294	0.0310488	0.982084	1.10379	0.175705	0.817541	1	3469	599387	0	1.05729	0	3
797.1	Cardiogenic shock	symptoms	rs55654108	PDCL3P4	0.938519	0.0468602	0.846673	1.03037	0.175715	0.817541	1	1119	559688	11.6075	1.13132	0.000829057	2
292.3	Memory loss	mental disorders	rs9367106	LOC100505711	1.03996	0.0289386	0.983241	1.09668	0.175732	0.817541	1	18358	574559	0	0.164661	0	3
362.31	Separation of retinal layers	sense organs	rs60869999	MYO1C	0.95102	0.0370898	0.878324	1.02372	0.175733	0.817541	1	2356	607551	11.2473	2.25345	0.000917536	3
257	Testicular dysfunction	endocrine/metabolic	rs2277732	DPP9	0.986561	0.00999335	0.966974	1.00615	0.175753	0.817541	1	30298	568953	0	1.72595	0	3
568.1	Peritoneal adhesions (postoperative) (postinfection)	digestive	rs76073397	MIR548H2	0.914324	0.0661568	0.784657	1.04399	0.175766	0.817541	1	1995	556331	0	0.16348	0	2
526	Diseases of the jaws	digestive	rs55654108	PDCL3P4	0.981713	0.0136322	0.954994	1.00843	0.175779	0.817541	1	13651	580538	0	1.00557	0	4
687.2	NA	NA	rs7605877	FOXI3	1.02367	0.0172824	0.9898	1.05755	0.175781	0.817541	1	13143	561360	0	0.251983	0	3
873	NA	NA	rs117169628	SLC22A31	1.05881	0.0422135	0.976074	1.14155	0.175807	0.817541	1	2986	598676	0	1.45733	0	3
362.9	Retinal edema	sense organs	rs117169628	SLC22A31	0.96292	0.0279111	0.908214	1.01763	0.175807	0.817541	1	7375	597713	0	0.0189272	0	3
522	Diseases of pulp and periapical tissues	digestive	rs581342	LMNA	0.983111	0.0125821	0.95845	1.00777	0.17581	0.817541	1	30638	562317	0	1.13025	0	4
455	Hemorrhoids	circulatory system	rs581342	LMNA	1.01175	0.00862708	0.994838	1.02866	0.175819	0.817541	1	79615	452458	0	1.95989	0	4
226	Benign neoplasm of thyroid glands	neoplasms	rs111837807	CCHCR1	0.881156	0.0934668	0.697961	1.06435	0.17585	0.817541	1	924	559968	0	0.00684401	0	2
250	Diabetes mellitus	endocrine/metabolic	rs9268576	HLA-DRA	1.01075	0.00790211	0.995266	1.02624	0.175861	0.817541	1	217042	376756	0	0.500094	0	4
972	Poisoning by agents primarily affecting the cardiovascular system	injuries & poisonings	rs34488998	NKAIN3	0.848465	0.121408	0.610504	1.08643	0.175895	0.817541	1	1561	554408	77.2994	4.40517	0.2159	2
345.3	Convulsions	neurological	rs3746539	PTPRT	0.984385	0.0116279	0.961594	1.00718	0.175907	0.817541	1	18332	582578	61.1185	5.14383	0.00110553	3
189.21	Malignant neoplasm of bladder	neoplasms	rs915823	TMPRSS2	0.975656	0.0182092	0.939966	1.01135	0.175912	0.817541	1	11134	598050	0	1.2512	0	3
755	Congenital anomalies of limbs	congenital anomalies	rs117169628	SLC22A31	1.02521	0.0183937	0.989155	1.06126	0.17593	0.817541	1	17761	583257	78.4867	13.9449	0.0134645	4
555.1	Regional enteritis	digestive	rs721917	SFTPD	1.0322	0.0234163	0.986303	1.07809	0.17593	0.817541	1	3783	557219	40.0407	1.6678	0.00151864	2
710.12	Chronic osteomyelitis	musculoskeletal	rs11702230	LOC101928126	1.04224	0.0305719	0.982319	1.10216	0.175968	0.817541	1	6364	602743	0	1.22825	0	3
588	Disorders resulting from impaired renal function	genitourinary	rs7579014	BCL11A	0.979466	0.0153319	0.949415	1.00952	0.17597	0.817541	1	10350	596318	0	1.28353	0	3
474.2	Chronic tonsillitis and adenoiditis	respiratory	rs1878527	ANKRD30BL	0.95388	0.0348919	0.885492	1.02227	0.17598	0.817541	1	2890	605851	66.1593	5.91004	0.00896467	3
568.1	Peritoneal adhesions (postoperative) (postinfection)	digestive	rs1405655	NR1H2	1.04787	0.034558	0.980139	1.11561	0.176006	0.817541	1	1995	556331	0	0.411562	0	2
433.1	Occlusion and stenosis of precerebral arteries	circulatory system	rs721917	SFTPD	0.988292	0.0087034	0.971233	1.00535	0.17601	0.817541	1	29494	556893	0	0.229582	0	3
070.3	Viral hepatitis C	infectious diseases	rs55654108	PDCL3P4	0.987969	0.00894553	0.970436	1.0055	0.176034	0.817541	1	34629	572788	0	0.233709	0	3
374	Other disorders of eyelids	sense organs	rs111837807	CCHCR1	0.981807	0.0135694	0.955211	1.0084	0.176035	0.817541	1	40766	553008	0	2.26371	0	4
801	Fracture of ankle and foot	injuries & poisonings	rs35508621	LZTFL1	0.971584	0.0213067	0.929823	1.01335	0.176061	0.817541	1	21730	578414	0	0.510482	0	3
429.1	Heart transplant/surgery	circulatory system	rs9367106	LOC100505711	1.11865	0.0828736	0.95622	1.28108	0.17607	0.817541	1	2848	554518	0	0.47082	0	2
577	Diseases of pancreas	digestive	rs3746539	PTPRT	0.983744	0.0121141	0.960001	1.00749	0.176082	0.817541	1	16929	586517	0	1.72052	0	3
574.2	Calculus of bile duct	digestive	rs1405655	NR1H2	0.966676	0.0250508	0.917577	1.01578	0.176086	0.817541	1	3905	604646	40.4523	3.35865	0.00223888	3
426.23	Second degree AV block	circulatory system	rs55654108	PDCL3P4	1.0455	0.0328893	0.981035	1.10996	0.176111	0.817541	1	2194	558038	5.1559	1.05436	0.000197252	2
851	Complications of transplants and reattached limbs	injuries & poisonings	rs67579710	THBS3	1.03774	0.0273807	0.984069	1.0914	0.176115	0.817541	1	5689	598018	0	0.0520753	0	3
332	Parkinson's disease	neurological	rs13179014	SPEF2	0.977429	0.0168755	0.944353	1.01051	0.176115	0.817541	1	9003	600592	7.80229	2.16925	0.000266544	3
292	Neurological disorders	mental disorders	rs3746539	PTPRT	1.00827	0.00608898	0.996336	1.02021	0.176139	0.817583	1	73340	502177	0	1.13562	0	4
289.9	Abnormality of red blood cells	hematopoietic	rs117169628	SLC22A31	1.09524	0.0672635	0.963408	1.22708	0.176196	0.817753	1	1121	557463	0	0.0160945	0	2
561	Symptoms involving digestive system	digestive	rs12567716	FOXD2	0.987193	0.00953033	0.968513	1.00587	0.176205	0.817753	1	75298	474969	1.52594	3.04649	1.20098e-05	4
793	NA	NA	rs13179014	SPEF2	0.958471	0.0313648	0.896996	1.01995	0.176263	0.817801	1	2717	597347	75.2808	8.09089	0.0161534	3
337	Disorders of the autonomic nervous system	neurological	rs77534576	DLX4	1.05951	0.0427485	0.975726	1.1433	0.176272	0.817801	1	15888	577360	25.0978	2.67015	0.00391034	3
430.2	Intracerebral hemorrhage	circulatory system	rs10774679	OAS3	1.04923	0.0355361	0.979578	1.11888	0.176276	0.817801	1	1821	559188	0	0.00333804	0	2
008.6	Viral Enteritis	infectious diseases	rs9577395	ATP11A	1.06241	0.0447726	0.97466	1.15017	0.176291	0.817801	1	1752	551893	33.7355	1.5091	0.00441565	2
608	Other disorders of male genital organs	genitourinary	rs732990	CIB4	0.983982	0.0119408	0.960578	1.00739	0.176291	0.817801	1	16059	573615	0	0.632865	0	3
401.3	Other hypertensive complications	circulatory system	rs9497053	UTRN	1.02592	0.0189254	0.988827	1.06301	0.176322	0.817852	1	7861	591919	64.9037	5.69861	0.00230787	3
359.2	Myopathy	neurological	rs12567716	FOXD2	0.922586	0.0595923	0.805785	1.03939	0.176341	0.817852	1	1911	557702	0	0.0112324	0	2
871.1	Open wound of hand except finger(s)	injuries & poisonings	rs35705950	MUC5B	0.941589	0.044514	0.854341	1.02884	0.176347	0.817852	1	3158	598882	0	0.849121	0	3
528.1	Stomatitis and mucositis	digestive	rs12809318	FBRSL1	1.04637	0.0335353	0.980641	1.1121	0.176492	0.818286	1	2017	553863	0	0.004563	0	2
250	Diabetes mellitus	endocrine/metabolic	rs11085727	TYK2	1.00634	0.00467331	0.997177	1.0155	0.176496	0.818286	1	217042	376756	75.1067	12.0515	0.000598178	4
364.41	Keratoconus	sense organs	rs1878527	ANKRD30BL	0.921874	0.0601878	0.803906	1.03984	0.176522	0.818286	1	911	561380	0	0.085369	0	2
580.32	Nephritis and nephropathy with pathological lesion	genitourinary	rs11085727	TYK2	1.04706	0.0340229	0.980372	1.11374	0.176526	0.818286	1	2429	607012	0	0.849825	0	3
580.3	Nephritis and nephropathy without mention of glomerulonephritis	genitourinary	rs61667602	CRHR1	1.03196	0.023282	0.986328	1.07759	0.176605	0.818286	1	6301	599551	0	0.926333	0	3
340	Migraine	neurological	rs3746539	PTPRT	1.01073	0.00789768	0.995249	1.02621	0.176616	0.818286	1	46020	554647	0	1.16831	0	4
080	Postoperative infection	infectious diseases	rs117169628	SLC22A31	0.965069	0.0263134	0.913495	1.01664	0.176619	0.818286	1	7513	594551	33.7038	3.01676	0.005059	3
994.2	Sepsis	injuries & poisonings	rs915823	TMPRSS2	0.981587	0.0137536	0.95463	1.00854	0.176625	0.818286	1	20006	577472	26.915	2.73654	0.000402978	3
736	Other acquired deformities of limbs	musculoskeletal	rs12567716	FOXD2	0.973277	0.0200461	0.933987	1.01257	0.176627	0.818286	1	15392	578674	0	0.234698	0	3
803	Fracture of upper limb	injuries & poisonings	rs9461128	TMEM14B	0.9621	0.0285944	0.906055	1.01815	0.176634	0.818286	1	17150	588386	0	1.67001	0	3
415.1	Acute pulmonary heart disease	circulatory system	rs9367106	LOC100505711	1.04658	0.0336968	0.980537	1.11263	0.176636	0.818286	1	13749	594070	0	1.05915	0	3
362.9	Retinal edema	sense organs	rs60305836	CDH8	1.03261	0.023753	0.986059	1.07917	0.176645	0.818286	1	7375	597713	23.4561	2.61288	0.00067496	3
588.2	Secondary hyperparathyroidism (of renal origin)	genitourinary	rs7671107	LOC101929161	0.974333	0.0192443	0.936614	1.01205	0.176648	0.818286	1	8182	600436	0	0.848391	0	3
1090	NA	NA	rs721917	SFTPD	1.02014	0.0147574	0.991213	1.04906	0.176688	0.818286	1	9662	590106	7.40712	2.15999	8.21976e-05	3
512.9	Other dyspnea	respiratory	rs915823	TMPRSS2	0.990467	0.00709043	0.976569	1.00436	0.176699	0.818286	1	87292	448662	0	2.73155	0	4
735.21	Hammer toe (acquired)	musculoskeletal	rs60869999	MYO1C	1.0148	0.0108751	0.993485	1.03612	0.176707	0.818286	1	28776	567313	0	0.696281	0	3
577	Diseases of pancreas	digestive	rs60869999	MYO1C	0.981173	0.01407	0.953596	1.00875	0.176735	0.818286	1	16929	586517	0	1.02711	0	3
204.1	Lymphoid leukemia	neoplasms	rs4830964	.	1.02718	0.0198494	0.988271	1.06608	0.176745	0.818286	1	3347	558416	0	0.0913572	0	2
770	Myalgia and myositis unspecified	symptoms	rs12567716	FOXD2	0.982291	0.0132272	0.956366	1.00822	0.176751	0.818286	1	37517	545107	0	2.69422	0	4
257	Testicular dysfunction	endocrine/metabolic	rs915823	TMPRSS2	1.0152	0.0111698	0.993309	1.0371	0.176768	0.818286	1	30298	568953	0	1.97382	0	3
754	Congenital musculoskeletal deformities of spine	congenital anomalies	rs7671107	LOC101929161	0.958066	0.0317162	0.895902	1.02023	0.176797	0.818286	1	3026	604545	30.5067	2.87797	0.00190548	3
772.2	Spasm of muscle	symptoms	rs61667602	CRHR1	0.980106	0.0148774	0.950946	1.00927	0.176798	0.818286	1	16254	563331	32.2468	2.95189	0.000550796	3
726.1	Enthesopathy	musculoskeletal	rs4830964	.	0.993086	0.00513726	0.983017	1.00315	0.176827	0.818286	1	61480	500711	6.72437	3.21627	1.40029e-05	4
277	Other disorders of metabolism	endocrine/metabolic	rs7605877	FOXI3	1.03463	0.0252071	0.985222	1.08403	0.176865	0.818286	1	6350	596281	0	1.41441	0	3
041.2	Streptococcus infection	infectious diseases	rs62200027	CASC20	0.96621	0.0254546	0.91632	1.0161	0.176891	0.818286	1	4105	599240	0	0.58679	0	3
297.2	Suicide or self-inflicted injury	mental disorders	rs9497053	UTRN	1.02657	0.0194204	0.988508	1.06464	0.176896	0.818286	1	7998	597219	59.4419	4.93119	0.00195969	3
371	Inflammation of the eye	sense organs	rs9268576	HLA-DRA	0.985001	0.0111922	0.963065	1.00694	0.17693	0.818286	1	73891	485993	0	0.895789	0	4
480.5	Bronchopneumonia and lung abscess	respiratory	rs10129899	LINC00637	1.05842	0.0420516	0.976002	1.14084	0.176936	0.818286	1	1402	557209	45.4555	1.83336	0.00974806	2
415.21	Primary pulmonary hypertension	circulatory system	rs67579710	THBS3	1.06066	0.0436195	0.97517	1.14616	0.176953	0.818286	1	2165	556621	0	0.071268	0	2
443.9	Peripheral vascular disease, unspecified	circulatory system	rs12567716	FOXD2	0.984072	0.011892	0.960763	1.00738	0.176954	0.818286	1	47335	535503	0	0.327641	0	3
595	Hydronephrosis	genitourinary	rs55654108	PDCL3P4	0.977393	0.016938	0.944194	1.01059	0.177011	0.818286	1	8537	595359	55.0443	4.44882	0.00211048	3
297.2	Suicide or self-inflicted injury	mental disorders	rs77534576	DLX4	0.917236	0.0639945	0.791807	1.04267	0.177026	0.818286	1	7998	597219	0	1.63714	0	3
458.9	Hypotension NOS	circulatory system	rs9461128	TMEM14B	1.02841	0.0207513	0.987735	1.06908	0.177052	0.818286	1	26985	549061	62.3279	5.30897	0.00375668	3
369	Infection of the eye	sense organs	rs9367106	LOC100505711	0.966893	0.0249409	0.918009	1.01578	0.177053	0.818286	1	20949	561828	34.1795	4.55785	0.00143002	4
286.2	Encounter for long-term (current) use of anticoagulants	hematopoietic	rs12567716	FOXD2	1.01548	0.0113782	0.993176	1.03778	0.17706	0.818286	1	49761	550412	75.8121	8.26858	0.00325148	3
401.3	Other hypertensive complications	circulatory system	rs10774679	OAS3	1.02357	0.0172553	0.989745	1.05739	0.177063	0.818286	1	7861	591919	37.0997	3.17963	0.000659312	3
681.5	Cellulitis and abscess of leg, except foot	dermatologic	rs11702230	LOC101928126	1.02149	0.0157497	0.990618	1.05236	0.177065	0.818286	1	23367	566616	51.9187	4.15962	0.00266884	3
375.2	Epiphora	sense organs	rs11085727	TYK2	1.04861	0.0351622	0.979688	1.11752	0.177081	0.818286	1	2211	557148	0	0.429267	0	2
301	Personality disorders	mental disorders	rs76073397	MIR548H2	1.02548	0.0186409	0.988944	1.06202	0.177082	0.818286	1	27042	579198	7.77902	3.25306	0.000355009	4
185	Cancer of prostate	neoplasms	rs4830964	.	0.992929	0.00525772	0.982624	1.00323	0.177118	0.818286	1	57154	554582	8.66518	3.28462	2.09765e-05	4
340	Migraine	neurological	rs76073397	MIR548H2	1.02067	0.0151602	0.990958	1.05039	0.177121	0.818286	1	46020	554647	1.56476	3.04769	3.96506e-05	4
649	Other conditions or status of the mother complicating pregnancy, childbirth, or the puerperium	pregnancy complications	rs10129899	LINC00637	0.920724	0.0611991	0.800773	1.04067	0.177139	0.818286	1	777	561023	79.0385	4.77065	0.0469291	2
575.9	Nonspecific abnormal findings on radiological and other examination of biliary tract	digestive	rs1405655	NR1H2	0.963545	0.0275166	0.909613	1.01748	0.177152	0.818286	1	3167	601730	0	0.363699	0	3
735.3	Hallux valgus (Bunion)	musculoskeletal	rs62200027	CASC20	0.98567	0.010695	0.964708	1.00663	0.177154	0.818286	1	27103	575917	0	1.37761	0	4
378.1	Strabismus (not specified as paralytic)	sense organs	rs60305836	CDH8	1.02576	0.0188489	0.988819	1.06271	0.177172	0.818286	1	12415	589635	0	0.0592414	0	3
704.2	Hirsutism	dermatologic	rs111837807	CCHCR1	1.1341	0.0932517	0.951325	1.31687	0.177193	0.818286	1	845	561184	70.4153	3.38013	0.041555	2
686	Other local infections of skin and subcutaneous tissue	dermatologic	rs35508621	LZTFL1	0.948228	0.0393951	0.871014	1.02544	0.177205	0.818286	1	6199	584468	0	0.627527	0	3
276	Disorders of fluid, electrolyte, and acid-base balance	endocrine/metabolic	rs2277732	DPP9	0.991794	0.00610613	0.979826	1.00376	0.177205	0.818286	1	99125	454527	0	0.431996	0	4
536	Disorders of function of stomach	digestive	rs67579710	THBS3	1.02171	0.0159188	0.990512	1.05291	0.177209	0.818286	1	17518	569330	0	0.25824	0	3
874	Complication of amputation stump	injuries & poisonings	rs13050728	IFNAR2	1.04693	0.0339879	0.980312	1.11354	0.177232	0.818286	1	2213	558716	56.0546	2.27555	0.00484848	2
714.1	Rheumatoid arthritis	musculoskeletal	rs7605877	FOXI3	0.975906	0.0180758	0.940477	1.01133	0.177246	0.818286	1	13017	592985	15.6016	2.36971	0.000235643	3
272.9	Unspecified disorder of lipoid metabolism	endocrine/metabolic	rs9367106	LOC100505711	1.10261	0.0723965	0.96071	1.2445	0.177273	0.818286	1	2861	600124	57.5788	4.71462	0.0214211	3
155	Cancer of liver and intrahepatic bile duct	neoplasms	rs11702230	LOC101928126	0.950327	0.0377628	0.876312	1.02434	0.177277	0.818286	1	4450	606208	0	0.587757	0	3
350	Abnormal movement	neurological	rs1878527	ANKRD30BL	0.991121	0.00661084	0.978163	1.00408	0.177293	0.818286	1	101593	454391	58.08	7.15649	0.000470687	4
964.1	Anticoagulants causing adverse effects	injuries & poisonings	rs1405655	NR1H2	0.942315	0.0440403	0.855996	1.02863	0.177296	0.818286	1	1257	557914	0	0.109776	0	2
614.5	Inflammatory disease of cervix, vagina, and vulva	genitourinary	rs117169628	SLC22A31	0.957886	0.0318935	0.895375	1.0204	0.177316	0.818286	1	9309	594596	0	0.645828	0	3
522	Diseases of pulp and periapical tissues	digestive	rs77534576	DLX4	1.04313	0.0313043	0.981776	1.10449	0.177349	0.818286	1	30638	562317	0	1.51669	0	4
530.9	Heartburn	digestive	rs9461128	TMEM14B	0.939859	0.045983	0.849732	1.02999	0.177373	0.818286	1	5150	590567	17.7241	2.43085	0.00211579	3
564.8	NA	NA	rs12809318	FBRSL1	1.02459	0.0180067	0.989293	1.05988	0.177375	0.818286	1	7213	584475	0	1.37354	0	3
244.2	Acquired hypothyroidism	endocrine/metabolic	rs721917	SFTPD	1.02712	0.0198407	0.988236	1.06601	0.177383	0.818286	1	5281	600725	0	0.469092	0	3
592.1	Cystitis	genitourinary	rs505922	ABO	0.974454	0.019187	0.936847	1.01206	0.177421	0.818286	1	6301	592553	9.86506	2.2189	0.000197728	3
379.3	Aphakia and other disorders of lens	sense organs	rs77534576	DLX4	0.926291	0.0567705	0.815021	1.03756	0.177431	0.818286	1	9211	591219	0	1.78744	0	3
246	Other disorders of thyroid	endocrine/metabolic	rs61667602	CRHR1	1.03471	0.0252997	0.985119	1.08429	0.177483	0.818286	1	5375	598420	9.61529	2.21276	0.000419989	3
524	Dentofacial anomalies, including malocclusion	digestive	rs34488998	NKAIN3	1.06011	0.0432876	0.975266	1.14495	0.177505	0.818286	1	9865	585319	0	0.780454	0	3
157	Pancreatic cancer	neoplasms	rs7605877	FOXI3	1.06161	0.04434	0.974708	1.14852	0.177508	0.818286	1	2019	559669	0	0.20486	0	2
291.4	Specific nonpsychotic mental disorders due to brain damage	mental disorders	rs7579014	BCL11A	1.02994	0.0218778	0.987059	1.07282	0.177534	0.818286	1	5066	601557	0	1.12454	0	3
198.6	Secondary malignancy of bone	neoplasms	rs11702230	LOC101928126	1.0428	0.0310819	0.981879	1.10372	0.177546	0.818286	1	6150	604103	0	0.103832	0	3
478	Throat pain	respiratory	rs505922	ABO	0.961626	0.0290214	0.904744	1.01851	0.177559	0.818286	1	2738	595426	0	0.450626	0	3
459.7	Blood vessel replaced	circulatory system	rs9367106	LOC100505711	1.11889	0.0833212	0.955584	1.2822	0.177568	0.818286	1	2544	555991	0	0.0073682	0	2
598	Abnormal findings on examination of urine	genitourinary	rs9268576	HLA-DRA	1.04378	0.0317797	0.981489	1.10607	0.177586	0.818286	1	7510	584903	74.5899	7.87087	0.0115637	3
157	Pancreatic cancer	neoplasms	rs12809318	FBRSL1	1.0462	0.033499	0.98054	1.11186	0.177601	0.818286	1	2019	559669	0	0.0469142	0	2
724.9	Other unspecified back disorders	musculoskeletal	rs76073397	MIR548H2	1.05024	0.0363629	0.978974	1.12152	0.177604	0.818286	1	6431	596969	0	0.225493	0	3
595	Hydronephrosis	genitourinary	rs35705950	MUC5B	0.964175	0.0270611	0.911135	1.01721	0.177606	0.818286	1	8537	595359	0	1.49162	0	3
313.2	Tics and stuttering	mental disorders	rs732990	CIB4	1.06233	0.0448505	0.974422	1.15024	0.17762	0.818286	1	1093	560495	0	0.281603	0	2
585.1	Acute renal failure	genitourinary	rs117169628	SLC22A31	0.98571	0.0106764	0.964785	1.00664	0.177633	0.818286	1	55357	530653	10.0257	3.33428	0.000177913	4
528.1	Stomatitis and mucositis	digestive	rs10129899	LINC00637	0.953657	0.0351999	0.884665	1.02265	0.177644	0.818286	1	2017	553863	0	0.351435	0	2
255	Disorders of adrenal glands	endocrine/metabolic	rs62200027	CASC20	1.02791	0.0204199	0.987886	1.06793	0.177645	0.818286	1	6694	599631	0	0.612228	0	3
440.9	Atherosclerosis of aorta	circulatory system	rs13179014	SPEF2	1.04905	0.0355282	0.979418	1.11869	0.177691	0.818286	1	1976	550344	0	0.490784	0	2
947	Urticaria	dermatologic	rs721917	SFTPD	0.978693	0.0159787	0.947375	1.01001	0.177701	0.818286	1	8257	589676	46.532	3.74056	0.000833994	3
427.61	Supraventricular premature beats	circulatory system	rs2277732	DPP9	1.04955	0.0358821	0.979223	1.11988	0.177712	0.818286	1	2189	551877	0	0.643647	0	2
296.1	Bipolar	mental disorders	rs11702230	LOC101928126	1.01797	0.0132116	0.992072	1.04386	0.177718	0.818286	1	37573	571753	0	1.19473	0	4
571	Chronic liver disease and cirrhosis	digestive	rs7605877	FOXI3	1.01402	0.0103332	0.993772	1.03428	0.177719	0.818286	1	41039	553810	0	2.69246	0	4
415	Pulmonary heart disease	circulatory system	rs13050728	IFNAR2	0.987049	0.00967161	0.968093	1.00601	0.177733	0.818286	1	28075	567707	35.7881	3.11469	0.000284856	3
271.3	Intestinal disaccharidase deficiencies and disaccharide malabsorption	endocrine/metabolic	rs505922	ABO	0.982803	0.0128715	0.957575	1.00803	0.177758	0.818286	1	14209	589243	0	1.1394	0	4
426.32	Left bundle branch block	circulatory system	rs915823	TMPRSS2	0.965987	0.0256776	0.915659	1.01632	0.177764	0.818286	1	5569	598879	13.8455	2.32141	0.000788488	3
626.12	Excessive or frequent menstruation	genitourinary	rs732990	CIB4	1.03167	0.0231339	0.986325	1.07701	0.177769	0.818286	1	5177	604151	37.1149	3.1804	0.00111082	3
174	Breast cancer	neoplasms	rs11702230	LOC101928126	0.93933	0.0464441	0.848299	1.03036	0.177783	0.818286	1	3407	557730	31.5348	1.4606	0.00593443	2
578.2	Blood in stool	digestive	rs9497053	UTRN	0.986371	0.0101833	0.966411	1.00633	0.177785	0.818286	1	30478	548942	59.0241	7.32138	0.000781242	4
458	Hypotension	circulatory system	rs1405655	NR1H2	1.01028	0.00759087	0.995404	1.02516	0.17779	0.818286	1	46021	527396	0	1.76878	0	4
830	Dislocation	injuries & poisonings	rs9367106	LOC100505711	0.966142	0.0255608	0.916043	1.01624	0.177802	0.818286	1	21100	573517	0	0.636163	0	3
262	Mineral deficiency NEC	endocrine/metabolic	rs35508621	LZTFL1	1.07989	0.0570372	0.968099	1.19168	0.177803	0.818286	1	2779	604642	19.4973	2.48439	0.00686412	3
357	Inflammatory and toxic neuropathy	neurological	rs72711165	TMEM65	1.06892	0.0494649	0.971966	1.16587	0.177872	0.818452	1	14443	577675	0	0.389572	0	3
530.9	Heartburn	digestive	rs13050728	IFNAR2	1.03014	0.022039	0.986943	1.07334	0.177873	0.818452	1	5150	590567	23.9578	2.63012	0.000760784	3
681.5	Cellulitis and abscess of leg, except foot	dermatologic	rs9461128	TMEM14B	0.9666	0.0252147	0.917179	1.01602	0.177897	0.818452	1	23367	566616	26.1984	2.70997	0.000992026	3
859	Complication due to other implant and internal device	injuries & poisonings	rs7605877	FOXI3	0.95279	0.0358962	0.882434	1.02315	0.177907	0.818452	1	3080	602903	68.5263	6.35452	0.0105209	3
772.4	Rhabdomyolysis	symptoms	rs9461128	TMEM14B	0.938107	0.0474271	0.845149	1.03106	0.17793	0.818452	1	3030	605385	22.6986	2.58728	0.00601998	3
939	Atopic/contact dermatitis due to other or unspecified	dermatologic	rs35508621	LZTFL1	0.984801	0.0113689	0.962518	1.00708	0.177936	0.818452	1	87485	454419	9.16538	3.30271	0.000191008	4
457.2	Encounter for long-term (current) use of antiplatelets/antithrombotics	circulatory system	rs117169628	SLC22A31	0.937148	0.0481876	0.8427	1.0316	0.177945	0.818452	1	2223	555798	15.932	1.18951	0.00529437	2
870	Open wounds of head; neck; and trunk	injuries & poisonings	rs4830964	.	0.988142	0.0088558	0.970784	1.0055	0.177959	0.818452	1	17982	561938	22.7396	2.58865	0.000121968	3
610.2	Fibroadenosis of breast	genitourinary	rs7579014	BCL11A	1.09221	0.0654888	0.963851	1.22057	0.178033	0.818691	1	581	561005	38.7926	1.63379	0.00575023	2
381.2	Eustachian tube disorders	sense organs	rs7579014	BCL11A	1.02342	0.0171919	0.989728	1.05712	0.178041	0.818691	1	8194	590287	0	1.30027	0	3
327.7	Sleep related movement disorders	neurological	rs7605877	FOXI3	1.01922	0.0141385	0.991512	1.04694	0.178057	0.818697	1	23086	569457	0	1.02673	0	3
110.11	Dermatophytosis of nail	infectious diseases	rs111837807	CCHCR1	1.01248	0.00921207	0.994427	1.03054	0.178083	0.818726	1	103664	469928	0	2.05711	0	4
246	Other disorders of thyroid	endocrine/metabolic	rs9367106	LOC100505711	0.931504	0.0526895	0.828233	1.03478	0.178093	0.818726	1	5375	598420	0	1.73184	0	3
367.8	Hypermetropia	sense organs	rs10774679	OAS3	1.00748	0.00553389	0.996633	1.01833	0.178147	0.818819	1	93935	453412	20.3295	3.76551	6.12357e-05	4
249	Secondary diabetes mellitus	endocrine/metabolic	rs117169628	SLC22A31	0.966249	0.0254992	0.91627	1.01623	0.178153	0.818819	1	8856	590911	0	0.0954159	0	3
411.8	Other chronic ischemic heart disease, unspecified	circulatory system	rs67579710	THBS3	1.01127	0.00832244	0.994957	1.02758	0.178159	0.818819	1	84763	507914	0	0.0903298	0	4
624.9	stress incontinence, female	genitourinary	rs60305836	CDH8	1.03853	0.0280785	0.983493	1.09356	0.17819	0.818833	1	5465	602443	0	0.212976	0	3
425.8	Other cardiomyopathy	circulatory system	rs915823	TMPRSS2	1.09221	0.0655161	0.9638	1.22062	0.178203	0.818833	1	802	560871	0	0.409469	0	2
742	Derangement of joint, non-traumatic	musculoskeletal	rs60305836	CDH8	0.975522	0.0184088	0.939441	1.0116	0.178223	0.818833	1	13206	576300	0	0.491163	0	3
395.3	Nonrheumatic tricuspid valve disorders	circulatory system	rs13179014	SPEF2	1.05305	0.0383967	0.977793	1.12831	0.178223	0.818833	1	1733	552985	0	0.00309165	0	2
716.2	Unspecified monoarthritis	musculoskeletal	rs10774679	OAS3	1.04112	0.0299357	0.982447	1.0998	0.17825	0.818833	1	2560	554978	0	0.140039	0	2
563	NA	NA	rs9367106	LOC100505711	1.02124	0.0156112	0.990638	1.05183	0.178285	0.818833	1	63964	496788	0	1.57776	0	4
994.1	Systemic inflammatory response syndrome (SIRS)	injuries & poisonings	rs34488998	NKAIN3	1.15774	0.108812	0.944463	1.37101	0.178289	0.818833	1	1292	556956	0	0.171489	0	2
555.2	Ulcerative colitis	digestive	rs581342	LMNA	0.959812	0.0304736	0.900084	1.01954	0.178295	0.818833	1	6155	601178	52.1882	4.18307	0.0038897	3
290.11	Alzheimer's disease	mental disorders	rs9577395	ATP11A	1.03532	0.0257871	0.984777	1.08586	0.178296	0.818833	1	5055	604318	62.8827	5.38832	0.00980298	3
225	Benign neoplasm of brain and other parts of nervous system	neoplasms	rs11234800	ME3	1.05004	0.0362806	0.978931	1.12115	0.17834	0.818889	1	3515	606629	0	0.239422	0	3
597	Other disorders of urethra and urinary tract	genitourinary	rs505922	ABO	1.0252	0.0184892	0.988957	1.06143	0.178349	0.818889	1	6648	599987	25.1044	2.67038	0.000563735	3
339	Other headache syndromes	neurological	rs72711165	TMEM65	1.02767	0.0202799	0.98792	1.06742	0.178371	0.818889	1	92676	462525	0	2.24262	0	4
270.2	Disorders of amino-acid metabolism	endocrine/metabolic	rs581342	LMNA	1.05467	0.0395515	0.977148	1.13219	0.178382	0.818889	1	3158	603298	52.9405	4.24994	0.0061153	3
568.1	Peritoneal adhesions (postoperative) (postinfection)	digestive	rs62200027	CASC20	0.951658	0.036819	0.879493	1.02382	0.178384	0.818889	1	1995	556331	0	0.633925	0	2
362.9	Retinal edema	sense organs	rs9497053	UTRN	0.972938	0.0203892	0.932975	1.0129	0.178443	0.818986	1	7375	597713	0	0.57484	0	3
610.4	Benign neoplasm of breast	genitourinary	rs2277732	DPP9	0.930835	0.0532661	0.826434	1.03524	0.178445	0.818986	1	1191	559436	77.5061	4.44564	0.0309622	2
1019	NA	NA	rs34488998	NKAIN3	0.967575	0.0244979	0.919559	1.01559	0.178463	0.818986	1	36818	531316	0	2.51506	0	4
710.1	Osteomyelitis	musculoskeletal	rs7579014	BCL11A	0.981555	0.0138367	0.954435	1.00867	0.178465	0.818986	1	12740	594633	48.4195	3.87743	0.000841954	3
594.1	Calculus of kidney	genitourinary	rs76073397	MIR548H2	0.980191	0.0148713	0.951043	1.00934	0.178496	0.819061	1	38440	561965	0	1.7974	0	4
172.22	Squamous cell carcinoma	neoplasms	rs732990	CIB4	0.985016	0.0112219	0.963021	1.00701	0.178518	0.819093	1	17851	582983	0	0.932604	0	3
331.1	Hydrocephalus	neurological	rs12809318	FBRSL1	0.94299	0.0436388	0.857458	1.02852	0.178583	0.81932	1	1163	560698	0	0.526355	0	2
530.3	Stricture and stenosis of esophagus	digestive	rs62200027	CASC20	1.02915	0.021365	0.987279	1.07103	0.178599	0.819329	1	5610	599295	0	0.102232	0	3
427.22	Atrial flutter	circulatory system	rs10774679	OAS3	1.0132	0.00974764	0.99409	1.0323	0.178684	0.81953	1	25522	575028	0	0.387035	0	3
369	Infection of the eye	sense organs	rs60305836	CDH8	1.01947	0.0143412	0.991364	1.04758	0.178698	0.81953	1	20949	561828	0	0.513722	0	4
110.13	Dermatophytosis of the body	infectious diseases	rs9367106	LOC100505711	0.947137	0.0403882	0.867976	1.0263	0.178708	0.81953	1	8773	580901	0	0.0672809	0	3
562.1	Diverticulosis	digestive	rs581342	LMNA	1.01364	0.0100711	0.993896	1.03337	0.178708	0.81953	1	63769	482569	0	2.11531	0	4
573.9	Abnormal serum enzyme levels	digestive	rs11234800	ME3	0.964886	0.0265821	0.912785	1.01699	0.178718	0.81953	1	7566	585772	0	1.20834	0	3
362	Other retinal disorders	sense organs	rs766826	ELF5	1.00781	0.00578555	0.996469	1.01915	0.178788	0.819657	1	111050	458229	0	2.26463	0	4
792.1	Papanicolaou smear of cervix or vagina with atypical squamous cells	genitourinary	rs35705950	MUC5B	0.927253	0.0561761	0.817148	1.03736	0.178788	0.819657	1	2658	607417	49.0053	3.92197	0.0166698	3
600	Hyperplasia of prostate	genitourinary	rs1405655	NR1H2	1.00669	0.00495779	0.996971	1.01641	0.178791	0.819657	1	169160	404327	0	0.368369	0	4
433	Cerebrovascular disease	circulatory system	rs7605877	FOXI3	1.01038	0.00767954	0.995325	1.02543	0.178844	0.819831	1	85876	496113	0	0.657001	0	4
550.6	Incisional hernia	digestive	rs9367106	LOC100505711	1.07059	0.0507462	0.971127	1.17005	0.178905	0.819891	1	6346	602470	57.2013	4.67304	0.0107274	3
145	Cancer of mouth	neoplasms	rs117169628	SLC22A31	0.958122	0.0318273	0.895741	1.0205	0.178907	0.819891	1	5077	604089	0	0.352467	0	3
249	Secondary diabetes mellitus	endocrine/metabolic	rs10774679	OAS3	1.02218	0.0163208	0.990189	1.05417	0.178937	0.819891	1	8856	590911	65.628	5.81869	0.00219101	3
427.9	Palpitations	circulatory system	rs67579710	THBS3	0.98192	0.0135757	0.955311	1.00853	0.178951	0.819891	1	25850	564906	0	0.869602	0	4
689	Disorder of skin and subcutaneous tissue NOS	dermatologic	rs7671107	LOC101929161	0.988202	0.00883106	0.970893	1.00551	0.178972	0.819891	1	45579	498803	0	2.29664	0	4
716	Other arthropathies	musculoskeletal	rs9268576	HLA-DRA	0.984003	0.0119995	0.960484	1.00752	0.178975	0.819891	1	62392	500378	0	1.1428	0	4
071	Human immunodeficiency virus [HIV] disease	infectious diseases	rs62200027	CASC20	0.971218	0.0217317	0.928624	1.01381	0.178992	0.819891	1	6844	604515	0	0.930683	0	3
174.11	Malignant neoplasm of female breast	neoplasms	rs60869999	MYO1C	1.04767	0.0346528	0.97975	1.11559	0.178997	0.819891	1	2825	559017	61.7989	2.61773	0.00612534	2
783	Fever of unknown origin	symptoms	rs117169628	SLC22A31	0.976705	0.0175402	0.942326	1.01108	0.179004	0.819891	1	18385	557757	17.4871	2.42386	0.00062318	3
714.1	Rheumatoid arthritis	musculoskeletal	rs76073397	MIR548H2	1.03446	0.0252149	0.985044	1.08389	0.179008	0.819891	1	13017	592985	0	0.0185614	0	3
374.3	Ptosis of eyelid	sense organs	rs505922	ABO	0.982473	0.0131589	0.956681	1.00826	0.179022	0.819891	1	13584	589983	0	0.162543	0	3
375.1	Dry eyes	sense organs	rs111837807	CCHCR1	0.987934	0.00903472	0.970226	1.00564	0.179054	0.819903	1	111344	438213	0	1.40549	0	4
592	Cystitis and urethritis	genitourinary	rs13179014	SPEF2	0.975586	0.0183948	0.939533	1.01164	0.179055	0.819903	1	8190	586451	0	1.81702	0	3
535.9	Gastritis and duodenitis, NOS	digestive	rs9497053	UTRN	1.02126	0.0156605	0.99057	1.05196	0.179078	0.819941	1	12300	569609	6.99018	2.15031	6.65184e-05	3
365.1	Open-angle glaucoma	sense organs	rs1878527	ANKRD30BL	1.0095	0.00703678	0.995707	1.02329	0.17911	0.819985	1	89594	506018	35.3038	4.63706	0.000167479	4
728.7	Fasciitis	musculoskeletal	rs10129899	LINC00637	0.990245	0.00729689	0.975943	1.00455	0.179126	0.819985	1	51800	535056	11.0359	3.37215	5.34345e-05	4
303.4	Somatoform disorder	mental disorders	rs581342	LMNA	0.973865	0.0197147	0.935224	1.01251	0.179171	0.819985	1	12633	590569	16.4806	2.39465	0.000271784	3
362.3	Other nondiabetic retinopathy	sense organs	rs60869999	MYO1C	0.982066	0.0134718	0.955662	1.00847	0.17918	0.819985	1	19091	571341	0	0.238262	0	3
379.4	Anomalies of pupillary function	sense organs	rs1405655	NR1H2	0.955105	0.0341973	0.888078	1.02213	0.179202	0.819985	1	2107	556902	77.8701	4.51877	0.0132001	2
604.1	Redundant prepuce and phimosis/BXO	genitourinary	rs60305836	CDH8	1.03823	0.0279369	0.983478	1.09299	0.179241	0.819985	1	5254	603999	0	1.09883	0	3
250.42	Other abnormal glucose	endocrine/metabolic	rs1405655	NR1H2	1.01035	0.0076671	0.995323	1.02538	0.179257	0.819985	1	44066	526532	0	0.11496	0	4
797	Shock	symptoms	rs13050728	IFNAR2	0.956631	0.033013	0.891926	1.02134	0.17926	0.819985	1	2274	556382	0	0.218889	0	2
504.1	Idiopathic fibrosing alveolitis	respiratory	rs7605877	FOXI3	1.05827	0.0421677	0.975617	1.14091	0.179268	0.819985	1	2395	558030	0	0.0351116	0	2
350.6	Disturbances of sensation of smell and taste	neurological	rs2277732	DPP9	0.945941	0.0413808	0.864835	1.02705	0.179269	0.819985	1	1756	558459	0	0.00576166	0	2
272.1	Hyperlipidemia	endocrine/metabolic	rs7605877	FOXI3	1.00888	0.00658227	0.995977	1.02178	0.179294	0.819985	1	436928	145596	23.1039	3.90137	7.03383e-05	4
272.11	Hypercholesterolemia	endocrine/metabolic	rs7605877	FOXI3	1.01016	0.00752977	0.995405	1.02492	0.179295	0.819985	1	86287	489058	0	2.50474	0	4
555.2	Ulcerative colitis	digestive	rs766826	ELF5	1.0288	0.0211468	0.987357	1.07025	0.179307	0.819985	1	6155	601178	23.561	2.61647	0.000895044	3
375.2	Epiphora	sense organs	rs10774679	OAS3	1.04415	0.0321745	0.981092	1.10722	0.179309	0.819985	1	2211	557148	0	0.157617	0	2
327.4	Insomnia	neurological	rs9268576	HLA-DRA	1.01306	0.00966286	0.994121	1.032	0.179317	0.819985	1	103852	455683	17.2191	3.62402	0.000100701	4
731.1	Osteitis deformans [Paget's disease of bone]	musculoskeletal	rs9497053	UTRN	0.923241	0.0594751	0.80667	1.03981	0.179328	0.819985	1	816	561447	0	0.291318	0	2
743.2	Pathologic fracture	musculoskeletal	rs9497053	UTRN	0.968284	0.0240032	0.921238	1.01533	0.17936	0.820018	1	5788	598759	0	0.788761	0	3
930	Allergic reaction to food	injuries & poisonings	rs505922	ABO	1.04506	0.0328236	0.980724	1.10939	0.17937	0.820018	1	2112	606439	49.4268	3.95466	0.00375613	3
270.3	Disorders of plasma protein metabolism	endocrine/metabolic	rs117169628	SLC22A31	0.962498	0.02847	0.906697	1.0183	0.179405	0.820018	1	7453	599353	26.9098	2.73635	0.00244278	3
564	Functional digestive disorders	digestive	rs11234800	ME3	1.01674	0.0123686	0.992502	1.04099	0.179421	0.820018	1	33786	546591	0	2.74503	0	4
342	Hemiplegia	neurological	rs60305836	CDH8	1.04623	0.0336609	0.980252	1.1122	0.179428	0.820018	1	3516	603766	0	1.67577	0	3
741.3	Difficulty in walking	musculoskeletal	rs111837807	CCHCR1	1.02115	0.0155943	0.99059	1.05172	0.179458	0.820018	1	30675	551660	0	0.565033	0	3
353.2	Nerve root lesions	neurological	rs721917	SFTPD	0.972381	0.0208639	0.931487	1.01327	0.179463	0.820018	1	4796	598948	0	1.64582	0	3
270.32	Paraproteinemia	endocrine/metabolic	rs62200027	CASC20	1.03019	0.0221542	0.986764	1.07361	0.179475	0.820018	1	5828	604760	0	0.338389	0	3
627	Menopausal and postmenopausal disorders	genitourinary	rs7605877	FOXI3	0.971991	0.0211632	0.930511	1.01347	0.179482	0.820018	1	16134	589471	0	1.23924	0	3
858	Complication of internal orthopedic device	injuries & poisonings	rs76073397	MIR548H2	1.04128	0.0301342	0.982217	1.10034	0.179485	0.820018	1	9226	596108	0	0.129938	0	3
440.22	Atherosclerosis of native arteries of the extremities with intermittent claudication	circulatory system	rs2277732	DPP9	0.979323	0.0155655	0.948815	1.00983	0.179502	0.820027	1	12369	588205	56.0404	4.54963	0.00224912	3
601	Inflammatory diseases of prostate	genitourinary	rs1405655	NR1H2	1.01459	0.010794	0.993436	1.03575	0.179561	0.820059	1	21943	450870	0	0.0246922	0	2
199	Neoplasm of uncertain behavior	neoplasms	rs7671107	LOC101929161	0.983449	0.0124357	0.959075	1.00782	0.179567	0.820059	1	21195	556869	0	0.455905	0	3
803.2	Fracture of radius and ulna	injuries & poisonings	rs13179014	SPEF2	1.023	0.0169444	0.98979	1.05621	0.179571	0.820059	1	9055	600066	31.6553	2.92634	0.000922277	3
743	Osteoporosis, osteopenia and pathological fracture	musculoskeletal	rs915823	TMPRSS2	0.986988	0.00975895	0.967861	1.00612	0.179575	0.820059	1	43628	549623	36.5769	4.73014	0.000583497	4
327.31	Central/nonobstroctive sleep apnea	neurological	rs11702230	LOC101928126	0.960044	0.0303837	0.900492	1.0196	0.179584	0.820059	1	6567	597711	0	1.39067	0	3
526.41	Temporomandibular joint disorder, unspecified	digestive	rs9497053	UTRN	1.0308	0.0226059	0.986493	1.07511	0.179612	0.820121	1	5803	595700	0	0.945214	0	3
457	Encounter for long-term (current) use of anticoagulants, antithrombotics, aspirin	circulatory system	rs35508621	LZTFL1	0.960137	0.0303174	0.900715	1.01956	0.179671	0.820246	1	10323	583674	57.1612	4.66867	0.0216981	3
686.1	Carbuncle and furuncle	dermatologic	rs11702230	LOC101928126	0.956713	0.0329808	0.892071	1.02136	0.179684	0.820246	1	6451	589494	54.1646	4.36343	0.00832162	3
038.1	Gram negative septicemia	infectious diseases	rs1405655	NR1H2	1.03865	0.028267	0.983252	1.09406	0.179685	0.820246	1	2964	604420	0	0.517651	0	3
246.7	Abnormal results of function study of thyroid	endocrine/metabolic	rs12809318	FBRSL1	1.02873	0.0211129	0.987349	1.07011	0.179727	0.820321	1	5223	596842	0	0.229595	0	3
578.8	Hemorrhage of rectum and anus	digestive	rs117169628	SLC22A31	0.977497	0.0169667	0.944242	1.01075	0.179776	0.820321	1	21403	567934	0	2.52501	0	4
727.2	Bursitis disorders	musculoskeletal	rs117169628	SLC22A31	0.966583	0.0253393	0.916918	1.01625	0.179811	0.820321	1	8523	586300	63.8783	5.53683	0.0103959	3
276.6	Fluid overload	endocrine/metabolic	rs13050728	IFNAR2	0.972412	0.020858	0.93153	1.01329	0.179838	0.820321	1	5759	596988	12.4016	2.28315	0.00028351	3
275.51	Hypocalcemia	endocrine/metabolic	rs1405655	NR1H2	0.95876	0.0313998	0.897217	1.0203	0.179847	0.820321	1	2434	555343	0	0.146999	0	2
478	Throat pain	respiratory	rs62200027	CASC20	0.958362	0.0317105	0.89621	1.02052	0.179865	0.820321	1	2738	595426	0	0.748842	0	3
571.8	Liver abscess and sequelae of chronic liver disease	digestive	rs72711165	TMEM65	0.894664	0.0829969	0.73199	1.05734	0.179889	0.820321	1	6155	601497	0	1.61731	0	3
568	Other disorders of peritoneum	digestive	rs915823	TMPRSS2	1.04787	0.0348713	0.979526	1.11622	0.179911	0.820321	1	2898	603569	0	1.20316	0	3
737.3	Kyphoscoliosis and scoliosis	musculoskeletal	rs60869999	MYO1C	0.964373	0.0270516	0.911352	1.01739	0.179913	0.820321	1	4347	599445	0	0.646885	0	3
701	Other hypertrophic and atrophic conditions of skin	dermatologic	rs11234800	ME3	0.986471	0.0101574	0.966563	1.00638	0.179915	0.820321	1	53985	500189	21.1121	3.80287	0.000395983	4
681.6	Cellulitis and abscess of foot, toe	dermatologic	rs117169628	SLC22A31	0.956508	0.0331594	0.891516	1.0215	0.179929	0.820321	1	4818	600980	0	0.575429	0	3
964	Poisoning by agents primarily affecting blood constituents	injuries & poisonings	rs67579710	THBS3	1.07591	0.054566	0.968962	1.18286	0.17995	0.820321	1	1423	557417	74.0182	3.84884	0.0230308	2
528.1	Stomatitis and mucositis	digestive	rs9367106	LOC100505711	1.13152	0.0921508	0.950907	1.31214	0.179957	0.820321	1	2017	553863	0	0.100365	0	2
550.2	Diaphragmatic hernia	digestive	rs11234800	ME3	1.01947	0.0143817	0.991281	1.04766	0.18	0.820321	1	22866	559097	0	1.81231	0	3
724.8	Other symptoms referable to back	musculoskeletal	rs76073397	MIR548H2	1.05121	0.0372537	0.978197	1.12423	0.180022	0.820321	1	6264	589863	0	0.418187	0	3
727.2	Bursitis disorders	musculoskeletal	rs7579014	BCL11A	0.977733	0.0167966	0.944812	1.01065	0.180023	0.820321	1	8523	586300	0	0.19666	0	3
242	Thyrotoxicosis with or without goiter	endocrine/metabolic	rs3746539	PTPRT	1.02346	0.0172975	0.989558	1.05736	0.180026	0.820321	1	8320	598101	0	0.94995	0	3
521	Diseases of hard tissues of teeth	digestive	rs915823	TMPRSS2	0.991789	0.00614967	0.979736	1.00384	0.180036	0.820321	1	131402	451356	0	2.53519	0	4
427.3	Other specified cardiac dysrhythmias	circulatory system	rs34488998	NKAIN3	1.02692	0.0198132	0.988084	1.06575	0.180038	0.820321	1	49334	514413	0	2.00366	0	4
079	Viral infection	infectious diseases	rs10129899	LINC00637	1.02627	0.0193396	0.988361	1.06417	0.180042	0.820321	1	6970	576917	0	0.549908	0	3
525.2	Atrophy of edentulous alveolar ridge	digestive	rs12567716	FOXD2	0.957506	0.0323904	0.894021	1.02099	0.180046	0.820321	1	6023	598768	0	1.8442	0	3
735.2	Acquired toe deformities	musculoskeletal	rs4830964	.	0.992352	0.00572652	0.981128	1.00358	0.180046	0.820321	1	47417	536398	9.69126	2.21463	1.79935e-05	3
378.5	Paralytic strabismus	sense organs	rs915823	TMPRSS2	0.953746	0.0353253	0.884509	1.02298	0.180047	0.820321	1	3025	607457	0	0.159886	0	3
580	Nephritis; nephrosis; renal sclerosis	genitourinary	rs4830964	.	0.983489	0.0124195	0.959147	1.00783	0.180068	0.820352	1	9175	594378	0	0.93606	0	3
333.2	Myoclonus	neurological	rs732990	CIB4	0.949763	0.0384518	0.874398	1.02513	0.1801	0.820379	1	1482	558949	43.9639	1.78456	0.00527673	2
165	Cancer within the respiratory system	neoplasms	rs60869999	MYO1C	1.01942	0.0143511	0.991294	1.04755	0.180118	0.820379	1	15351	591906	6.93574	2.14905	0.000138198	3
930	Allergic reaction to food	injuries & poisonings	rs9577395	ATP11A	0.942888	0.0438762	0.856891	1.02889	0.180145	0.820379	1	2112	606439	68.881	6.42694	0.0177576	3
145.3	Cancer of major salivary glands	neoplasms	rs60869999	MYO1C	1.075	0.0539554	0.969243	1.18075	0.180148	0.820379	1	1059	560925	0	0.103873	0	2
295.1	Schizophrenia	mental disorders	rs1405655	NR1H2	1.01582	0.0117087	0.992867	1.03877	0.180169	0.820379	1	17765	596664	0	1.86788	0	4
305.2	Eating disorder	mental disorders	rs55654108	PDCL3P4	0.955032	0.034331	0.887743	1.02232	0.180181	0.820379	1	2144	608816	85.1474	13.4657	0.0389628	3
613	Other nonmalignant breast conditions	genitourinary	rs581342	LMNA	0.969056	0.0234545	0.923085	1.01503	0.180197	0.820379	1	8707	591905	0	0.550834	0	3
1089	NA	NA	rs117169628	SLC22A31	0.961863	0.0290142	0.904995	1.01873	0.1802	0.820379	1	6695	603710	0	1.30765	0	3
513	Respiratory abnormalities	respiratory	rs76073397	MIR548H2	1.03454	0.025341	0.984875	1.08421	0.18021	0.820379	1	13682	574810	0	0.729695	0	3
480.1	Bacterial pneumonia	respiratory	rs1878527	ANKRD30BL	0.978545	0.0161856	0.946821	1.01027	0.180254	0.820407	1	13446	582053	0	0.587813	0	3
609	Male infertility and abnormal spermatozoa	genitourinary	rs11085727	TYK2	0.962296	0.0286825	0.906078	1.01851	0.180262	0.820407	1	3456	604160	0	0.105672	0	3
415.1	Acute pulmonary heart disease	circulatory system	rs732990	CIB4	0.982962	0.012826	0.957823	1.0081	0.180285	0.820407	1	13749	594070	0	0.297069	0	3
276.4	Acid-base balance disorder	endocrine/metabolic	rs12809318	FBRSL1	0.982603	0.0130984	0.95693	1.00828	0.180288	0.820407	1	13839	578161	0	0.973566	0	3
798	Malaise and fatigue	symptoms	rs9577395	ATP11A	1.00954	0.00708388	0.995652	1.02342	0.180301	0.820407	1	83164	459364	6.05068	3.19321	3.63595e-05	4
349	Other and unspecified disorders of the nervous system	neurological	rs2277732	DPP9	1.03545	0.0260003	0.984487	1.08641	0.180326	0.820407	1	4193	600813	0	0.0462844	0	3
241.2	Nontoxic multinodular goiter	endocrine/metabolic	rs7579014	BCL11A	0.976904	0.0174417	0.942718	1.01109	0.180338	0.820407	1	7920	600085	0	1.92377	0	3
300.11	Generalized anxiety disorder	mental disorders	rs35508621	LZTFL1	0.979462	0.0154901	0.949101	1.00982	0.18034	0.820407	1	42111	554295	0	0.22478	0	4
521.1	Dental caries	digestive	rs11702230	LOC101928126	1.01083	0.00803762	0.995072	1.02658	0.180351	0.820407	1	127865	456119	0	1.80191	0	4
427.41	Ventricular fibrillation and flutter	circulatory system	rs72711165	TMEM65	1.21734	0.146818	0.92958	1.50511	0.180389	0.820422	1	1358	559128	53.5116	2.15108	0.0496358	2
979	Adverse drug events and drug allergies	injuries & poisonings	rs7671107	LOC101929161	1.02224	0.0164182	0.990057	1.05442	0.18039	0.820422	1	11922	573239	0	1.01146	0	3
270.32	Paraproteinemia	endocrine/metabolic	rs61667602	CRHR1	1.03327	0.0244307	0.985383	1.08115	0.180399	0.820422	1	5828	604760	0	1.07934	0	3
433.1	Occlusion and stenosis of precerebral arteries	circulatory system	rs12809318	FBRSL1	0.988018	0.00900039	0.970377	1.00566	0.180457	0.820437	1	29494	556893	0	1.79946	0	3
301.2	Antisocial/borderline personality disorder	mental disorders	rs581342	LMNA	0.971728	0.0214146	0.929755	1.0137	0.180488	0.820437	1	10429	596049	0	0.31877	0	3
270	Disorders of protein plasma/amino-acid transport and metabolism	endocrine/metabolic	rs34488998	NKAIN3	1.05656	0.041085	0.976038	1.13709	0.180492	0.820437	1	10974	589761	16.8687	2.40583	0.00285628	3
191.1	Cancer of brain and nervous system	neoplasms	rs9577395	ATP11A	0.937754	0.0479886	0.843696	1.03181	0.180496	0.820437	1	1551	559511	0	0.0303499	0	2
769	Nonallopathic lesions NEC	symptoms	rs505922	ABO	0.985375	0.0110008	0.963814	1.00694	0.180497	0.820437	1	19678	597162	0	2.1529	0	4
716.1	Unspecified polyarthropathy or polyarthritis	musculoskeletal	rs77534576	DLX4	1.21243	0.143839	0.930507	1.49436	0.180508	0.820437	1	1427	559391	0	0.804898	0	2
155.1	Malignant neoplasm of liver, primary	neoplasms	rs60305836	CDH8	0.9557	0.0338354	0.889382	1.02202	0.180512	0.820437	1	3866	607190	0	0.621594	0	3
501	Pneumonitis due to inhalation of food or vomitus	respiratory	rs11085727	TYK2	0.96343	0.0278201	0.908903	1.01796	0.180523	0.820437	1	3512	552277	0	0.370001	0	2
771.1	Swelling of limb	symptoms	rs766826	ELF5	0.980388	0.0147915	0.951397	1.00938	0.180553	0.820506	1	13160	561921	0	0.606603	0	3
697	Sarcoidosis	dermatologic	rs7671107	LOC101929161	0.959408	0.0309481	0.89875	1.02007	0.180576	0.820536	1	3125	558795	71.2813	3.48206	0.00495694	2
276.1	Electrolyte imbalance	endocrine/metabolic	rs766826	ELF5	0.991104	0.00667357	0.978024	1.00418	0.180589	0.820536	1	73410	492533	24.274	3.96165	0.000102816	4
253.1	Pituitary hyperfunction	endocrine/metabolic	rs766826	ELF5	0.938178	0.0476652	0.844754	1.0316	0.180625	0.820628	1	1284	560482	0	0.575883	0	2
380	Disorders of external ear	sense organs	rs7605877	FOXI3	0.956874	0.0329312	0.892329	1.02142	0.180684	0.820758	1	4033	596007	67.9979	6.24959	0.00868948	3
743	Osteoporosis, osteopenia and pathological fracture	musculoskeletal	rs581342	LMNA	1.0164	0.0121522	0.992582	1.04022	0.180696	0.820758	1	43628	549623	0	1.49396	0	4
346.1	Nonspecific abnormal findings on radiological and other examination of skull and head	neurological	rs721917	SFTPD	1.0584	0.0424037	0.97529	1.14151	0.180713	0.820758	1	1140	555063	0	0.293177	0	2
772	Symptoms of the muscles	symptoms	rs11234800	ME3	1.05921	0.0429766	0.97498	1.14345	0.180713	0.820758	1	2737	602133	23.5782	2.61705	0.00408095	3
257	Testicular dysfunction	endocrine/metabolic	rs9497053	UTRN	1.0141	0.0104634	0.993595	1.03461	0.180742	0.820818	1	30298	568953	71.1293	6.92743	0.00118947	3
788	Syncope and collapse	symptoms	rs34488998	NKAIN3	1.02815	0.0207431	0.987494	1.06881	0.180775	0.820824	1	44958	540698	25.7212	4.03884	0.00188734	4
008.5	Bacterial enteritis	infectious diseases	rs915823	TMPRSS2	0.969107	0.0234473	0.92315	1.01506	0.180786	0.820824	1	6760	598293	40.469	3.35959	0.00220735	3
369.2	Eye infection, viral	sense organs	rs13050728	IFNAR2	0.967256	0.0248758	0.918499	1.01601	0.180788	0.820824	1	3984	602415	0	0.0497275	0	3
789	Nausea and vomiting	symptoms	rs732990	CIB4	0.989677	0.00775433	0.974478	1.00488	0.180837	0.820939	1	40122	527204	70.3043	10.1025	0.00102133	4
427.5	Arrhythmia (cardiac) NOS	circulatory system	rs12809318	FBRSL1	0.989469	0.00791111	0.973964	1.00498	0.180843	0.820939	1	39288	532253	0	0.716326	0	4
288	Diseases of white blood cells	hematopoietic	rs9461128	TMEM14B	1.03141	0.0231107	0.986109	1.0767	0.180882	0.821046	1	21901	558232	39.673	3.31527	0.00179354	3
638	NA	NA	rs721917	SFTPD	1.0824	0.0591834	0.966401	1.1984	0.180931	0.8212	1	627	561667	24.1389	1.3182	0.00238615	2
818	Intracranial hemorrhage (injury)	injuries & poisonings	rs9367106	LOC100505711	1.0923	0.0659944	0.962954	1.22165	0.180958	0.821228	1	3113	607356	0	0.429791	0	3
443	Peripheral vascular disease	circulatory system	rs10129899	LINC00637	0.990179	0.00737809	0.975718	1.00464	0.180982	0.821228	1	50988	530053	0	1.50687	0	3
286	Coagulation defects	hematopoietic	rs77534576	DLX4	1.06169	0.0447491	0.973981	1.1494	0.180992	0.821228	1	14648	583432	0	0.828567	0	3
1014	NA	NA	rs61667602	CRHR1	0.938521	0.0474324	0.845554	1.03149	0.180997	0.821228	1	1544	555718	0	0.102638	0	2
348.8	Encephalopathy, not elsewhere classified	neurological	rs9461128	TMEM14B	1.04944	0.0360798	0.978728	1.12016	0.18102	0.821263	1	7909	594829	44.1329	3.57993	0.00590466	3
710.1	Osteomyelitis	musculoskeletal	rs35705950	MUC5B	0.970018	0.0227594	0.92541	1.01463	0.181062	0.821388	1	12740	594633	0	0.0701301	0	3
836	Traumatic arthropathy	injuries & poisonings	rs60869999	MYO1C	0.975968	0.0181891	0.940318	1.01162	0.181109	0.821449	1	9834	591248	0	0.354098	0	3
764	Sciatica	symptoms	rs34488998	NKAIN3	1.03319	0.024416	0.985335	1.08105	0.181121	0.821449	1	31621	554062	0	0.380935	0	4
327.5	Parasomnia	neurological	rs12809318	FBRSL1	1.01883	0.0139528	0.991486	1.04618	0.181149	0.821449	1	12139	582605	38.4113	3.24735	0.00056057	3
555	Inflammatory bowel disease and other gastroenteritis and colitis	digestive	rs766826	ELF5	1.02349	0.0173663	0.989456	1.05753	0.181162	0.821449	1	9196	597378	45.5116	3.67051	0.00169706	3
523.3	Periodontitis (acute or chronic)	digestive	rs77534576	DLX4	1.0323	0.0237768	0.985701	1.07891	0.18118	0.821449	1	57556	532126	44.3823	5.39397	0.00260695	4
473.1	Chronic laryngitis	respiratory	rs35705950	MUC5B	0.899656	0.0790878	0.744644	1.05467	0.181214	0.821449	1	1074	558365	0	0.00331158	0	2
041.1	Staphylococcus infections	infectious diseases	rs61667602	CRHR1	1.02251	0.0166516	0.989876	1.05515	0.181215	0.821449	1	11870	584943	18.8006	2.46307	0.000494344	3
276.11	Hyperosmolality and/or hypernatremia	endocrine/metabolic	rs13050728	IFNAR2	0.952651	0.0362796	0.881544	1.02376	0.181219	0.821449	1	1924	555701	61.2862	2.58306	0.00584255	2
625	Pain and other symptoms associated with female genital organs	genitourinary	rs55654108	PDCL3P4	1.03317	0.0244069	0.985333	1.08101	0.181221	0.821449	1	4656	602281	0	1.26427	0	3
300.1	Anxiety disorder	mental disorders	rs12809318	FBRSL1	1.00625	0.00466302	0.997114	1.01539	0.181244	0.821449	1	160345	404087	0	2.12403	0	4
276.42	Alkalosis	endocrine/metabolic	rs4830964	.	0.953173	0.0358729	0.882863	1.02348	0.181256	0.821449	1	1163	556842	87.7893	8.18957	0.0292731	2
742.9	Other derangement of joint	musculoskeletal	rs60305836	CDH8	0.972535	0.0208309	0.931707	1.01336	0.181256	0.821449	1	10267	582910	0	0.972762	0	3
830	Dislocation	injuries & poisonings	rs721917	SFTPD	0.986601	0.0100915	0.966822	1.00638	0.181312	0.821483	1	21100	573517	44.7707	3.62127	0.000355113	3
479	Other upper respiratory disease	respiratory	rs35705950	MUC5B	1.02377	0.0175764	0.989322	1.05822	0.181338	0.821483	1	20624	548227	0	0.00144447	0	3
721	Spondylosis and allied disorders	musculoskeletal	rs60869999	MYO1C	1.00893	0.00664973	0.995894	1.02196	0.181338	0.821483	1	85503	480154	67.6995	9.28779	0.000780565	4
371.3	Inflammation of eyelids	sense organs	rs1878527	ANKRD30BL	1.01153	0.00857556	0.99472	1.02834	0.181338	0.821483	1	53746	516117	0.72616	3.02194	4.39524e-06	4
704.2	Hirsutism	dermatologic	rs7671107	LOC101929161	1.08216	0.0590745	0.966374	1.19795	0.181354	0.821483	1	845	561184	0	0.752081	0	2
1100	NA	NA	rs9497053	UTRN	1.02041	0.0151138	0.990782	1.05003	0.181383	0.821483	1	13663	575083	0	0.478155	0	3
300.4	Dysthymic disorder	mental disorders	rs9268576	HLA-DRA	1.01901	0.0140914	0.991393	1.04663	0.181384	0.821483	1	42831	551588	41.4585	5.12457	0.000768346	4
535.8	Other specified gastritis	digestive	rs55654108	PDCL3P4	1.03395	0.0249841	0.984986	1.08292	0.181392	0.821483	1	3867	592870	35.2604	3.0893	0.0015685	3
306.9	Tension headache	mental disorders	rs7671107	LOC101929161	1.04386	0.03212	0.980907	1.10682	0.181399	0.821483	1	3046	601769	0	1.71444	0	3
819	Skull and face fracture and other intercranial injury	injuries & poisonings	rs10129899	LINC00637	0.986049	0.010513	0.965443	1.00665	0.181417	0.821483	1	24661	578757	16.1367	3.57725	0.000148443	4
158	Neoplasm of unspecified nature of digestive system	neoplasms	rs581342	LMNA	1.05817	0.0423126	0.975241	1.14111	0.181437	0.821483	1	2646	553938	0	0.120779	0	2
610.8	Other specified benign mammary dysplasias	genitourinary	rs111837807	CCHCR1	1.12994	0.0914155	0.950761	1.30911	0.181444	0.821483	1	825	560479	0	0.679327	0	2
242.3	Exophthalmos	endocrine/metabolic	rs11234800	ME3	0.905551	0.0742456	0.76003	1.05107	0.181466	0.821511	1	1251	559780	29.0762	1.40996	0.00820835	2
536.3	Gastroparesis	digestive	rs10774679	OAS3	1.03405	0.0250605	0.984932	1.08317	0.181508	0.821583	1	3682	605574	0	1.99003	0	3
599	Other symptoms/disorders or the urinary system	genitourinary	rs766826	ELF5	0.992376	0.00572914	0.981147	1.0036	0.181582	0.821583	1	111458	438983	0	2.24838	0	4
722.1	Displacement of intervertebral disc	musculoskeletal	rs11234800	ME3	1.01949	0.01445	0.991169	1.04781	0.181593	0.821583	1	24581	569373	0	1.66944	0	4
427	Cardiac dysrhythmias	circulatory system	rs111837807	CCHCR1	0.989569	0.00784928	0.974185	1.00495	0.1816	0.821583	1	179417	365335	66.4171	8.93313	0.00100194	4
512.1	Wheezing	respiratory	rs7671107	LOC101929161	0.968478	0.0239768	0.921484	1.01547	0.181603	0.821583	1	5432	589044	27.3399	2.75254	0.000851967	3
253.2	Pituitary hypofunction	endocrine/metabolic	rs3746539	PTPRT	0.942487	0.0443454	0.85557	1.0294	0.181642	0.821583	1	1221	560693	0	0.0111269	0	2
698	Pruritus and related conditions	dermatologic	rs4830964	.	1.01265	0.00941386	0.994202	1.0311	0.181664	0.821583	1	16577	572454	77.647	13.421	0.00199709	4
313.1	Attention deficit hyperactivity disorder	mental disorders	rs61667602	CRHR1	0.97875	0.0160817	0.94723	1.01027	0.181675	0.821583	1	13065	595720	0	1.52311	0	3
225	Benign neoplasm of brain and other parts of nervous system	neoplasms	rs7671107	LOC101929161	0.960908	0.0298586	0.902385	1.01943	0.181702	0.821583	1	3515	606629	51.8379	4.15264	0.00434214	3
224.1	Benign neoplasm of eye, uveal	neoplasms	rs13179014	SPEF2	0.984606	0.0116164	0.961838	1.00737	0.18171	0.821583	1	19061	583270	46.2143	3.71846	0.00184973	3
760	Back pain	symptoms	rs9367106	LOC100505711	0.986427	0.010234	0.966369	1.00649	0.181775	0.821583	1	304434	249880	0	0.505314	0	4
054	Herpes simplex	infectious diseases	rs2277732	DPP9	1.0199	0.014757	0.990976	1.04882	0.181793	0.821583	1	14214	584259	0	0.336454	0	3
799	NA	NA	rs915823	TMPRSS2	1.01905	0.0141342	0.991349	1.04675	0.181801	0.821583	1	18717	579969	0	0.200045	0	3
291.8	Alteration of consciousness	mental disorders	rs7671107	LOC101929161	1.03918	0.0287818	0.982766	1.09559	0.181802	0.821583	1	3843	594947	0	1.66598	0	3
427.3	Other specified cardiac dysrhythmias	circulatory system	rs11085727	TYK2	1.01053	0.00784284	0.995155	1.0259	0.18181	0.821583	1	49334	514413	0	0.497833	0	4
339	Other headache syndromes	neurological	rs60869999	MYO1C	1.00895	0.00667685	0.995868	1.02204	0.181839	0.821583	1	92676	462525	0	0.960219	0	4
624	Symptoms involving female genital tract	genitourinary	rs111837807	CCHCR1	0.871978	0.102607	0.670869	1.07309	0.181842	0.821583	1	845	559423	0	0.78345	0	2
365.2	Primary angle-closure glaucoma	sense organs	rs35508621	LZTFL1	1.04212	0.0309062	0.981546	1.1027	0.181878	0.821583	1	9399	596500	8.66135	2.18965	0.000887088	3
871.2	Open wound of finger(s)	injuries & poisonings	rs2277732	DPP9	1.02929	0.0216257	0.986904	1.07168	0.181891	0.821583	1	6030	589939	0	0.156344	0	3
360.2	Progressive myopia	sense organs	rs111837807	CCHCR1	0.879276	0.0963784	0.690374	1.06818	0.181905	0.821583	1	877	559945	0	0.872532	0	2
257.1	Testicular hypofunction	endocrine/metabolic	rs76073397	MIR548H2	0.977252	0.0172378	0.943466	1.01104	0.181914	0.821583	1	29051	572836	0	0.86934	0	3
559	Ileostomy status	digestive	rs11085727	TYK2	1.04935	0.0360834	0.978622	1.12007	0.181917	0.821583	1	2004	559960	0	9.10375e-05	0	2
327.3	Sleep apnea	neurological	rs11085727	TYK2	1.00619	0.00462095	0.99713	1.01524	0.181919	0.821583	1	205583	385499	41.1653	5.09903	0.00012852	4
528.6	Leukoplakia of oral mucosa	digestive	rs7671107	LOC101929161	0.940671	0.0458205	0.850863	1.03048	0.181942	0.821583	1	1496	557928	0	0.0369878	0	2
287.3	Thrombocytopenia	hematopoietic	rs9577395	ATP11A	0.983426	0.0125212	0.958884	1.00797	0.181945	0.821583	1	23169	571972	0	1.41143	0	3
371	Inflammation of the eye	sense organs	rs11234800	ME3	0.988183	0.00890664	0.970726	1.00564	0.181969	0.821583	1	73891	485993	68.0082	9.3774	0.00231241	4
593.1	Gross hematuria	genitourinary	rs55654108	PDCL3P4	0.984366	0.0118064	0.961225	1.00751	0.18198	0.821583	1	18134	580424	34.9887	3.07639	0.000383111	3
701	Other hypertrophic and atrophic conditions of skin	dermatologic	rs766826	ELF5	0.989905	0.00760236	0.975004	1.00481	0.181989	0.821583	1	53985	500189	0	0.169915	0	4
627.1	Postmenopausal bleeding	genitourinary	rs766826	ELF5	1.05313	0.0387871	0.977108	1.12915	0.181991	0.821583	1	2019	559300	70.0246	3.33607	0.00853574	2
524.3	Anomalies of tooth position/malocclusion	digestive	rs7605877	FOXI3	1.03606	0.0265417	0.984034	1.08808	0.182032	0.821583	1	5234	596975	0	1.46434	0	3
240	Simple and unspecified goiter	endocrine/metabolic	rs10129899	LINC00637	1.04413	0.0323576	0.980706	1.10755	0.182041	0.821583	1	2765	556623	0	0.384666	0	2
597.1	Urethral stricture (not specified as infectious)	genitourinary	rs9367106	LOC100505711	0.933309	0.0517208	0.831936	1.03468	0.182054	0.821583	1	5910	602167	0	0.0547313	0	3
751	Genitourinary congenital anomalies	congenital anomalies	rs72711165	TMEM65	0.923863	0.0593473	0.807542	1.04018	0.182079	0.821583	1	10334	585588	0	0.24161	0	3
772.4	Rhabdomyolysis	symptoms	rs35508621	LZTFL1	0.920515	0.0620728	0.798853	1.04218	0.182116	0.821583	1	3030	605385	60.1021	5.0128	0.0330345	3
601.11	Acute prostatitis	genitourinary	rs13179014	SPEF2	1.04302	0.0315685	0.981145	1.10489	0.182129	0.821583	1	2652	602087	0	0.334521	0	3
474.2	Chronic tonsillitis and adenoiditis	respiratory	rs77534576	DLX4	1.13333	0.093814	0.949455	1.31721	0.18216	0.821583	1	2890	605851	0	1.06108	0	3
426	Cardiac conduction disorders	circulatory system	rs721917	SFTPD	1.00743	0.00555033	0.996554	1.01831	0.18216	0.821583	1	81798	476360	0	1.806	0	4
571	Chronic liver disease and cirrhosis	digestive	rs3746539	PTPRT	1.01063	0.00792795	0.995094	1.02617	0.182163	0.821583	1	41039	553810	0	0.815969	0	4
279	Disorders involving the immune mechanism	endocrine/metabolic	rs67579710	THBS3	0.936404	0.0492531	0.839868	1.03294	0.182171	0.821583	1	1935	558345	73.633	3.79262	0.0183182	2
244.2	Acquired hypothyroidism	endocrine/metabolic	rs1405655	NR1H2	1.02896	0.0213973	0.987019	1.0709	0.182173	0.821583	1	5281	600725	0	0.667637	0	3
401	Hypertension	circulatory system	rs10774679	OAS3	1.00689	0.0051449	0.996803	1.01697	0.182199	0.821583	1	432480	155932	17.6976	3.6451	4.42978e-05	4
430.2	Intracerebral hemorrhage	circulatory system	rs7671107	LOC101929161	1.05818	0.0423883	0.975094	1.14126	0.182203	0.821583	1	1821	559188	77.096	4.36605	0.0137498	2
198	Secondary malignant neoplasm	neoplasms	rs60869999	MYO1C	1.01709	0.0127045	0.992191	1.04199	0.182205	0.821583	1	19945	585459	0	1.03258	0	3
681.1	Cellulitis and abscess of fingers/toes	dermatologic	rs60305836	CDH8	1.02331	0.0172718	0.989455	1.05716	0.182206	0.821583	1	14621	574539	0	0.778292	0	3
427.1	Paroxysmal tachycardia, unspecified	circulatory system	rs1405655	NR1H2	0.984526	0.0116909	0.961612	1.00744	0.182216	0.821583	1	18185	579155	12.5445	2.28688	0.000100627	3
250	Diabetes mellitus	endocrine/metabolic	rs3746539	PTPRT	1.0058	0.00433348	0.997304	1.01429	0.182218	0.821583	1	217042	376756	55.6598	6.76588	0.000186366	4
580.12	Non-proliferative glomerulonephritis	genitourinary	rs67579710	THBS3	1.08771	0.0630303	0.964171	1.21125	0.182245	0.821583	1	899	561186	38.7131	1.63167	0.00505615	2
1013	NA	NA	rs12809318	FBRSL1	1.01612	0.0119905	0.992621	1.03962	0.182247	0.821583	1	15910	578342	0	1.98846	0	3
200.1	Polycythemia vera	neoplasms	rs766826	ELF5	1.04771	0.0349435	0.979224	1.1162	0.182248	0.821583	1	2217	558882	0	0.0561276	0	2
255.2	Adrenal hypofunction	endocrine/metabolic	rs11702230	LOC101928126	1.08013	0.0577874	0.966863	1.19339	0.182262	0.821583	1	1746	559207	26.6842	1.36396	0.0142815	2
364.41	Keratoconus	sense organs	rs9268576	HLA-DRA	0.881807	0.0943025	0.696974	1.06664	0.182263	0.821583	1	911	561380	0	0.0443407	0	2
362.7	Hereditary retinal dystrophies	sense organs	rs60869999	MYO1C	0.949189	0.0390976	0.872557	1.02582	0.182276	0.821583	1	2055	556358	49.7382	1.98958	0.00681937	2
433.21	Cerebral artery occlusion, with cerebral infarction	circulatory system	rs721917	SFTPD	1.0121	0.00901682	0.994426	1.02977	0.182285	0.821583	1	26875	572672	0	1.22185	0	3
301.1	Schizoid personality disorder	mental disorders	rs55654108	PDCL3P4	1.04626	0.0339058	0.979803	1.11271	0.182302	0.821583	1	2046	558691	22.346	1.28776	0.0012539	2
470	Septal Deviations/Turbinate Hypertrophy	respiratory	rs915823	TMPRSS2	0.980721	0.0145972	0.95211	1.00933	0.182321	0.821583	1	17794	581654	0	0.64798	0	3
930	Allergic reaction to food	injuries & poisonings	rs12809318	FBRSL1	1.04614	0.0338203	0.979849	1.11242	0.182323	0.821583	1	2112	606439	77.9921	9.08766	0.0153922	3
528.1	Stomatitis and mucositis	digestive	rs7579014	BCL11A	1.04729	0.034647	0.97938	1.1152	0.182344	0.821608	1	2017	553863	50.4478	2.01808	0.0036919	2
204.4	Multiple myeloma	neoplasms	rs12567716	FOXD2	0.927821	0.0561825	0.817703	1.03794	0.182384	0.821647	1	2166	559654	0	0.518983	0	2
272.11	Hypercholesterolemia	endocrine/metabolic	rs4830964	.	0.994186	0.00437283	0.985615	1.00276	0.182401	0.821647	1	86287	489058	0	0.480294	0	4
368.9	Subjective visual disturbances	sense organs	rs2277732	DPP9	0.98007	0.0150985	0.950477	1.00966	0.182423	0.821647	1	13294	571550	77.3972	8.84847	0.00470641	3
378.5	Paralytic strabismus	sense organs	rs3746539	PTPRT	0.963761	0.0276854	0.909498	1.01802	0.182451	0.821647	1	3025	607457	0	1.29963	0	3
722.9	Other and unspecified disc disorder	musculoskeletal	rs12567716	FOXD2	1.03571	0.0263174	0.984127	1.08729	0.182467	0.821647	1	8635	588678	0	1.45593	0	3
611	Abnormal findings on mammogram or breast exam	genitourinary	rs766826	ELF5	0.980595	0.014698	0.951787	1.0094	0.182468	0.821647	1	16843	584061	0	0.615219	0	3
681.5	Cellulitis and abscess of leg, except foot	dermatologic	rs915823	TMPRSS2	0.983257	0.0126651	0.958434	1.00808	0.182482	0.821647	1	23367	566616	0	0.552871	0	3
250.2	Type 2 diabetes	endocrine/metabolic	rs9268576	HLA-DRA	1.01059	0.00790504	0.995099	1.02609	0.182549	0.821647	1	215735	379399	0	0.418811	0	4
572	Ascites (non malignant)	digestive	rs60305836	CDH8	0.962258	0.0288682	0.905677	1.01884	0.182631	0.821647	1	5368	601964	0	1.9349	0	3
585.33	Chronic Kidney Disease, Stage III	genitourinary	rs10129899	LINC00637	0.990214	0.0073795	0.97575	1.00468	0.182634	0.821647	1	52811	550550	0	2.41637	0	4
531.3	Duodenal ulcer	digestive	rs915823	TMPRSS2	1.04742	0.0347652	0.979281	1.11556	0.182641	0.821647	1	2892	555119	0	0.0900316	0	2
963	Poisoning by primarily systemic agents	injuries & poisonings	rs4830964	.	1.03242	0.0239408	0.985495	1.07934	0.182643	0.821647	1	2362	555824	68.2964	3.15421	0.00524668	2
224	Benign neoplasm of eye	neoplasms	rs505922	ABO	1.01443	0.0107542	0.993356	1.03551	0.182657	0.821647	1	20432	580245	0	0.450019	0	3
733	Other disorders of bone and cartilage	musculoskeletal	rs9497053	UTRN	1.02069	0.015366	0.99057	1.0508	0.18268	0.821647	1	13131	574855	0	0.572471	0	3
614	Inflammatory diseases of female pelvic organs	genitourinary	rs915823	TMPRSS2	1.03101	0.0229159	0.986092	1.07592	0.182684	0.821647	1	10204	593420	74.4928	7.84092	0.00563865	3
216.1	Screening for malignant neoplasms of the skin	neoplasms	rs13050728	IFNAR2	0.982473	0.0132698	0.956464	1.00848	0.182688	0.821647	1	14100	572720	0	0.0304354	0	3
756	Other congenital musculoskeletal anomalies	congenital anomalies	rs9461128	TMEM14B	1.12629	0.0892507	0.951354	1.30122	0.1827	0.821647	1	1446	556268	0	0.168441	0	2
496.3	Bronchiectasis	respiratory	rs721917	SFTPD	1.04349	0.031949	0.980869	1.10611	0.182722	0.821647	1	2017	558191	0	0.180399	0	2
706.2	Sebaceous cyst	dermatologic	rs9577395	ATP11A	0.987359	0.00954819	0.968645	1.00607	0.182748	0.821647	1	41566	539854	0	2.25775	0	4
272.13	Mixed hyperlipidemia	endocrine/metabolic	rs34488998	NKAIN3	0.981699	0.0138639	0.954525	1.00887	0.182764	0.821647	1	119308	450397	0	0.819354	0	4
714	Rheumatoid arthritis and other inflammatory polyarthropathies	musculoskeletal	rs721917	SFTPD	1.015	0.0111781	0.993095	1.03691	0.182768	0.821647	1	17045	584564	16.2626	2.38842	0.000122509	3
733.8	Malunion and nonunion of fracture	musculoskeletal	rs13179014	SPEF2	1.04164	0.0306208	0.981621	1.10165	0.18278	0.821647	1	2663	556506	76.0935	4.18296	0.0145975	2
346.1	Nonspecific abnormal findings on radiological and other examination of skull and head	neurological	rs915823	TMPRSS2	0.926139	0.0575955	0.813252	1.03903	0.182784	0.821647	1	1140	555063	59.1548	2.44827	0.0141375	2
960.2	Allergy/adverse effect of penicillin	injuries & poisonings	rs766826	ELF5	1.05233	0.0382855	0.977288	1.12737	0.182789	0.821647	1	1884	556219	0	0.324312	0	2
426.8	Other cardiac conduction disorders	circulatory system	rs111837807	CCHCR1	0.904768	0.0751213	0.757531	1.05201	0.182796	0.821647	1	1411	556976	0	0.747294	0	2
420	Carditis	circulatory system	rs10774679	OAS3	1.02155	0.0160032	0.990181	1.05291	0.182807	0.821647	1	9095	591931	0	1.21436	0	3
781	Symptoms involving nervous and musculoskeletal systems	symptoms	rs915823	TMPRSS2	0.97209	0.0212488	0.930443	1.01374	0.182808	0.821647	1	8232	584391	45.9998	3.70369	0.00225576	3
430	Intracranial hemorrhage	circulatory system	rs4830964	.	0.979167	0.0158039	0.948191	1.01014	0.182811	0.821647	1	5496	603657	0	0.445316	0	3
1000	NA	NA	rs12567716	FOXD2	0.961249	0.0296682	0.903099	1.0194	0.182814	0.821647	1	7232	595657	47.1041	3.78101	0.00428813	3
411	Ischemic Heart Disease	circulatory system	rs4830964	.	0.995248	0.00357568	0.98824	1.00226	0.182829	0.821647	1	169668	405366	0	2.05986	0	4
792	Abnormal Papanicolaou smear of cervix and cervical HPV	genitourinary	rs34488998	NKAIN3	0.920932	0.0618429	0.799719	1.04214	0.182888	0.821647	1	6559	601880	0	0.927492	0	3
288.2	Elevated white blood cell count	hematopoietic	rs35508621	LZTFL1	0.967393	0.0248898	0.918609	1.01618	0.18289	0.821647	1	15204	570514	0	0.401574	0	3
740.2	Osteoarthrosis, generalized	musculoskeletal	rs34488998	NKAIN3	0.961829	0.0292204	0.904557	1.0191	0.182896	0.821647	1	22500	566678	0	0.995422	0	3
599.3	Dysuria	genitourinary	rs35705950	MUC5B	0.967348	0.0249254	0.918494	1.0162	0.182903	0.821647	1	11293	572000	0	0.0333326	0	3
585.31	Renal dialysis	genitourinary	rs11085727	TYK2	1.03007	0.0222439	0.98647	1.07367	0.18292	0.821647	1	6393	604466	0	0.149978	0	3
244.4	Hypothyroidism NOS	endocrine/metabolic	rs62200027	CASC20	0.991274	0.00658093	0.978375	1.00417	0.182925	0.821647	1	68397	539116	60.8291	7.65874	0.000820977	4
598.9	NA	NA	rs505922	ABO	0.976325	0.0179903	0.941064	1.01159	0.182926	0.821647	1	7117	586023	4.35737	2.09112	6.82822e-05	3
217	Vascular hamartomas and non-neoplastic nevi	neoplasms	rs11702230	LOC101928126	1.02726	0.0201962	0.987678	1.06685	0.182927	0.821647	1	12965	568433	0	1.07056	0	3
292.3	Memory loss	mental disorders	rs9497053	UTRN	0.982504	0.0132541	0.956526	1.00848	0.18295	0.821647	1	18358	574559	36.1833	3.13398	0.000413924	3
797	Shock	symptoms	rs34488998	NKAIN3	0.881858	0.0944077	0.696819	1.0669	0.182954	0.821647	1	2274	556382	0	0.651754	0	2
458.1	Orthostatic hypotension	circulatory system	rs915823	TMPRSS2	0.979429	0.0156086	0.948836	1.01002	0.182972	0.821659	1	15271	573965	0	0.73717	0	3
300.11	Generalized anxiety disorder	mental disorders	rs1405655	NR1H2	1.01062	0.00793694	0.995068	1.02618	0.183007	0.821688	1	42111	554295	35.263	4.63414	0.000232032	4
593.2	Microscopic hematuria	genitourinary	rs9461128	TMEM14B	1.02583	0.0191551	0.98829	1.06338	0.183008	0.821688	1	26231	573032	37.4241	4.79418	0.00175583	4
426	Cardiac conduction disorders	circulatory system	rs34488998	NKAIN3	1.02191	0.0162792	0.990005	1.05382	0.183026	0.821701	1	81798	476360	0	1.50214	0	4
568	Other disorders of peritoneum	digestive	rs11702230	LOC101928126	1.06059	0.0441843	0.973992	1.14719	0.183047	0.821727	1	2898	603569	0	1.02778	0	3
705	Disorders of sweat glands	dermatologic	rs10129899	LINC00637	0.96993	0.0229341	0.924979	1.01488	0.183103	0.821862	1	5155	597842	0	1.89969	0	3
420.3	Endocarditis	circulatory system	rs35705950	MUC5B	1.05196	0.0380531	0.977379	1.12655	0.183112	0.821862	1	4075	602307	55.3445	4.47873	0.0196774	3
250.1	Type 1 diabetes	endocrine/metabolic	rs35705950	MUC5B	0.977598	0.0170201	0.944238	1.01096	0.183122	0.821862	1	24318	565748	79.3167	9.66965	0.0100549	3
710.12	Chronic osteomyelitis	musculoskeletal	rs67579710	THBS3	1.0355	0.0262082	0.984133	1.08687	0.183156	0.821893	1	6364	602743	22.5951	2.58382	0.000799172	3
451	Phlebitis and thrombophlebitis	circulatory system	rs12809318	FBRSL1	1.02831	0.0209766	0.9872	1.06943	0.183183	0.821893	1	5213	598030	0	0.0549731	0	3
525.1	Loss of teeth or edentulism	digestive	rs9461128	TMEM14B	1.01512	0.011279	0.993017	1.03723	0.183226	0.821893	1	78363	518002	22.6726	3.87961	0.000341912	4
189	Cancer of urinary organs (incl. kidney and bladder)	neoplasms	rs13050728	IFNAR2	0.985028	0.0113354	0.96281	1.00724	0.183239	0.821893	1	19835	586840	0	0.991187	0	3
597.1	Urethral stricture (not specified as infectious)	genitourinary	rs505922	ABO	1.02642	0.0195964	0.988011	1.06483	0.18329	0.821893	1	5910	602167	0	1.73877	0	3
962	Poisoning by hormones and synthetic substitutes	injuries & poisonings	rs35508621	LZTFL1	0.900989	0.078353	0.747417	1.05456	0.183295	0.821893	1	1670	555514	46.8418	1.88118	0.0359779	2
189.2	Cancer of bladder	neoplasms	rs732990	CIB4	1.01798	0.013389	0.991733	1.04422	0.183306	0.821893	1	12416	595936	52.9996	4.25528	0.00195201	3
979	Adverse drug events and drug allergies	injuries & poisonings	rs61667602	CRHR1	1.02246	0.0166893	0.989745	1.05517	0.183307	0.821893	1	11922	573239	12.3974	2.28304	0.000257894	3
626.2	Dysmenorrhea	genitourinary	rs12809318	FBRSL1	0.962867	0.0284377	0.907129	1.0186	0.183311	0.821893	1	3388	606065	3.71327	2.07713	0.000113061	3
312.3	Impulse control disorder	mental disorders	rs1405655	NR1H2	1.02487	0.0184611	0.988683	1.06105	0.183357	0.821893	1	6960	601971	0	0.297412	0	3
253.4	Anterior pituitary disorders	endocrine/metabolic	rs60869999	MYO1C	1.03943	0.0290699	0.982454	1.09641	0.183402	0.821893	1	3576	605377	39.3958	3.3001	0.00414282	3
841	Sprains and strains of back and neck	injuries & poisonings	rs7579014	BCL11A	0.983092	0.0128198	0.957965	1.00822	0.18345	0.821893	1	14861	569015	0	0.721198	0	3
117	Mycoses	infectious diseases	rs67579710	THBS3	0.955035	0.0345866	0.887246	1.02283	0.183455	0.821893	1	3882	601847	0	1.67389	0	3
346.1	Nonspecific abnormal findings on radiological and other examination of skull and head	neurological	rs9461128	TMEM14B	0.884648	0.0921476	0.704039	1.06526	0.183486	0.821893	1	1140	555063	0	0.628466	0	2
686.3	Pilonidal cyst	dermatologic	rs9268576	HLA-DRA	1.09136	0.0657298	0.962531	1.22019	0.183493	0.821893	1	1747	559396	11.468	1.12953	0.001221	2
626.14	Irregular menstrual bleeding	genitourinary	rs11085727	TYK2	1.07431	0.0538892	0.968684	1.17993	0.183498	0.821893	1	1073	559602	0	0.952336	0	2
440.2	Atherosclerosis of the extremities	circulatory system	rs11085727	TYK2	0.983636	0.0124054	0.959321	1.00795	0.183499	0.821893	1	18791	577107	0	0.890154	0	3
579.2	Splenomegaly	digestive	rs9461128	TMEM14B	1.10415	0.0744935	0.958143	1.25016	0.18352	0.821893	1	3342	603738	49.1498	3.93312	0.0181149	3
374.1	Ectropion or entropion	sense organs	rs7671107	LOC101929161	0.974639	0.0193147	0.936782	1.0125	0.183525	0.821893	1	8816	596282	56.2365	4.57001	0.00333508	3
564.9	Personal history of diseases of digestive system	digestive	rs76073397	MIR548H2	0.92115	0.0617552	0.80011	1.04219	0.183527	0.821893	1	2255	550846	0	0.00643238	0	2
279	Disorders involving the immune mechanism	endocrine/metabolic	rs732990	CIB4	0.956393	0.0335246	0.890685	1.0221	0.183535	0.821893	1	1935	558345	0	0.0123373	0	2
153.2	Colon cancer	neoplasms	rs766826	ELF5	1.02124	0.0158057	0.990263	1.05222	0.183561	0.821893	1	11270	595725	0	1.40125	0	3
535.9	Gastritis and duodenitis, NOS	digestive	rs732990	CIB4	1.01827	0.0136117	0.991587	1.04495	0.183567	0.821893	1	12300	569609	52.5068	4.21113	0.000936985	3
194	Cancer of other endocrine glands	neoplasms	rs10129899	LINC00637	0.948538	0.03973	0.870667	1.02641	0.183578	0.821893	1	1567	559475	0	0.0767366	0	2
278.11	Morbid obesity	endocrine/metabolic	rs76073397	MIR548H2	0.983455	0.0125458	0.958865	1.00804	0.183588	0.821893	1	63325	531651	0	1.87986	0	4
702.1	Actinic keratosis	dermatologic	rs766826	ELF5	0.991493	0.00642459	0.978901	1.00409	0.183607	0.821893	1	92925	478654	0	1.46812	0	3
697	Sarcoidosis	dermatologic	rs10129899	LINC00637	1.04314	0.0317631	0.980885	1.1054	0.183609	0.821893	1	3125	558795	0	0.986347	0	2
611	Abnormal findings on mammogram or breast exam	genitourinary	rs9367106	LOC100505711	1.04374	0.032198	0.980636	1.10685	0.183609	0.821893	1	16843	584061	16.3097	2.38976	0.000663366	3
195.1	Malignant neoplasm, other	neoplasms	rs72711165	TMEM65	0.90143	0.0780423	0.748467	1.05439	0.183618	0.821893	1	7100	594089	0	1.77925	0	3
741.1	Ankylosis of joint	musculoskeletal	rs61667602	CRHR1	1.0883	0.0636385	0.963572	1.21303	0.18362	0.821893	1	814	560252	38.0042	1.61301	0.0101577	2
599.8	Other symptoms involving urinary system	genitourinary	rs4830964	.	0.984987	0.011377	0.962688	1.00729	0.183639	0.821893	1	10788	578761	0	1.92908	0	3
801	Fracture of ankle and foot	injuries & poisonings	rs9497053	UTRN	0.983983	0.0121442	0.96018	1.00779	0.183657	0.821893	1	21730	578414	0	0.353718	0	3
289.4	Lymphadenitis	hematopoietic	rs9461128	TMEM14B	1.0338	0.025006	0.984793	1.08282	0.183682	0.821893	1	14858	574721	0	1.60559	0	3
270.32	Paraproteinemia	endocrine/metabolic	rs11234800	ME3	1.04108	0.0302799	0.981728	1.10043	0.183703	0.821893	1	5828	604760	0	0.00126816	0	3
496.3	Bronchiectasis	respiratory	rs581342	LMNA	1.07097	0.0515743	0.969883	1.17205	0.183712	0.821893	1	2017	558191	47.4964	1.90463	0.00496882	2
604.1	Redundant prepuce and phimosis/BXO	genitourinary	rs111837807	CCHCR1	0.952396	0.0366891	0.880486	1.02431	0.183721	0.821893	1	5254	603999	0	1.49689	0	3
590	Pyelonephritis	genitourinary	rs34488998	NKAIN3	0.910781	0.0703014	0.77299	1.04857	0.183745	0.821893	1	3962	602684	55.8065	4.52555	0.0396941	3
512.9	Other dyspnea	respiratory	rs62200027	CASC20	1.00808	0.00605245	0.996215	1.01994	0.183746	0.821893	1	87292	448662	0	0.0166116	0	4
365.2	Primary angle-closure glaucoma	sense organs	rs10129899	LINC00637	0.978375	0.0164466	0.94614	1.01061	0.183752	0.821893	1	9399	596500	0	0.069094	0	3
960	Poisoning by antibiotics	injuries & poisonings	rs10774679	OAS3	1.0365	0.0269702	0.983639	1.08936	0.183762	0.821893	1	3175	600759	0	0.131663	0	3
687	Symptoms affecting skin	dermatologic	rs11234800	ME3	0.977126	0.0174094	0.943004	1.01125	0.183802	0.821893	1	17048	549411	0	0.247703	0	3
596	Other disorders of bladder	genitourinary	rs766826	ELF5	1.01255	0.00938451	0.994158	1.03094	0.183811	0.821893	1	33595	560737	0	2.67005	0	4
295.2	Paranoid disorders	mental disorders	rs4830964	.	1.02673	0.0198455	0.98783	1.06562	0.183821	0.821893	1	3757	604447	51.9229	4.15998	0.00181569	3
610	Benign mammary dysplasias	genitourinary	rs1405655	NR1H2	1.03008	0.0222973	0.986375	1.07378	0.183824	0.821893	1	5300	601583	48.8197	3.90775	0.0017691	3
716.1	Unspecified polyarthropathy or polyarthritis	musculoskeletal	rs67579710	THBS3	1.07382	0.0535895	0.968787	1.17886	0.183825	0.821893	1	1427	559391	0	0.446344	0	2
455	Hemorrhoids	circulatory system	rs11702230	LOC101928126	0.987397	0.00954325	0.968692	1.0061	0.183837	0.821893	1	79615	452458	0	1.15255	0	4
193	Thyroid cancer	neoplasms	rs55654108	PDCL3P4	0.962005	0.0291462	0.904878	1.01913	0.183843	0.821893	1	2878	608727	28.6072	2.8014	0.00198524	3
610.4	Benign neoplasm of breast	genitourinary	rs12567716	FOXD2	0.902243	0.0774065	0.750527	1.05396	0.183858	0.821893	1	1191	559436	0	0.676873	0	2
609	Male infertility and abnormal spermatozoa	genitourinary	rs3746539	PTPRT	0.9656	0.0263414	0.913971	1.01723	0.18387	0.821893	1	3456	604160	45.0102	3.63704	0.00269982	3
716.2	Unspecified monoarthritis	musculoskeletal	rs505922	ABO	0.961145	0.0298217	0.902694	1.0196	0.183881	0.821893	1	2560	554978	0	0.000621139	0	2
526.4	Temporomandibular joint disorders	digestive	rs10774679	OAS3	1.02417	0.0179742	0.988942	1.0594	0.183913	0.821967	1	7300	591210	0	1.34836	0	3
614.52	Vaginitis and vulvovaginitis	genitourinary	rs34488998	NKAIN3	0.918564	0.0639281	0.793265	1.04386	0.183934	0.821994	1	7907	596748	11.291	2.25456	0.00264461	3
745	Pain in joint	musculoskeletal	rs60869999	MYO1C	1.007	0.00524923	0.99671	1.01729	0.183965	0.822066	1	379266	172373	0	1.30743	0	4
170	Cancer of bone and connective tissue	neoplasms	rs732990	CIB4	0.958934	0.0315619	0.897073	1.0208	0.18398	0.822067	1	2197	557623	0	0.705256	0	2
362.2	Degeneration of macula and posterior pole of retina	sense organs	rs12809318	FBRSL1	0.991417	0.00648932	0.978698	1.00414	0.184054	0.822267	1	65497	524917	0	0.735415	0	4
741.4	Joint effusions	musculoskeletal	rs117169628	SLC22A31	0.970235	0.0227473	0.925651	1.01482	0.184055	0.822267	1	11798	572506	0	1.30043	0	3
624.9	stress incontinence, female	genitourinary	rs61667602	CRHR1	1.03475	0.025718	0.984344	1.08516	0.184076	0.822291	1	5465	602443	19.105	2.47234	0.000917441	3
361.1	Retinal detachment with retinal defect	sense organs	rs60869999	MYO1C	0.969413	0.023388	0.923572	1.01525	0.184102	0.822339	1	5732	603421	70.3529	6.74602	0.011427	3
1010.1	NA	NA	rs1878527	ANKRD30BL	0.983784	0.0123101	0.959656	1.00791	0.184142	0.822421	1	26061	561323	15.9872	3.57088	0.00015997	4
426.8	Other cardiac conduction disorders	circulatory system	rs4830964	.	1.04276	0.0315304	0.980964	1.10456	0.184151	0.822421	1	1411	556976	14.2454	1.16612	0.000529165	2
724.1	Disorders of sacrum	musculoskeletal	rs111837807	CCHCR1	1.05594	0.0409862	0.975607	1.13627	0.184169	0.822421	1	3879	603143	26.6787	2.72772	0.00320001	3
681	Superficial cellulitis and abscess	dermatologic	rs13050728	IFNAR2	1.00751	0.0056313	0.996469	1.01854	0.184186	0.822421	1	95101	460309	0	2.13135	0	4
425.1	Primary/intrinsic cardiomyopathies	circulatory system	rs13179014	SPEF2	1.01402	0.0104838	0.993471	1.03457	0.184202	0.822421	1	25393	572681	0	0.536045	0	3
352.1	Trigeminal nerve disorders [CN5]	neurological	rs60305836	CDH8	1.04908	0.0360803	0.97836	1.11979	0.18421	0.822421	1	3224	603838	0	0.689487	0	3
427.61	Supraventricular premature beats	circulatory system	rs11234800	ME3	0.938304	0.0479587	0.844305	1.0323	0.18423	0.822436	1	2189	551877	64.1447	2.78899	0.0313338	2
480.1	Bacterial pneumonia	respiratory	rs60305836	CDH8	1.02422	0.0180238	0.988894	1.05955	0.184246	0.822436	1	13446	582053	73.0236	7.41388	0.00424036	3
159	Malignant neoplasm of other and ill-defined sites within the digestive organs and peritoneum	neoplasms	rs9268576	HLA-DRA	1.08335	0.0602972	0.965169	1.20153	0.184259	0.822436	1	2109	558238	0	0.919112	0	2
571.5	Other chronic nonalcoholic liver disease	digestive	rs13050728	IFNAR2	0.989085	0.00826636	0.972883	1.00529	0.184299	0.822488	1	39114	556603	58.0709	7.15493	0.000603114	4
312	Conduct disorders	mental disorders	rs117169628	SLC22A31	1.03576	0.0264633	0.98389	1.08763	0.184304	0.822488	1	8205	598045	61.7414	5.22759	0.00719924	3
710	Osteomyelitis, periostitis, and other infections involving bone	musculoskeletal	rs7579014	BCL11A	0.982034	0.0136561	0.955268	1.0088	0.184315	0.822488	1	13087	593522	50.7041	4.05713	0.000900223	3
601	Inflammatory diseases of prostate	genitourinary	rs72711165	TMEM65	0.936997	0.0490198	0.840918	1.03308	0.184336	0.822512	1	21943	450870	66.6682	3.00014	0.0222117	2
344	Other paralytic syndromes	neurological	rs721917	SFTPD	1.02327	0.0173306	0.989304	1.05724	0.184365	0.822566	1	6927	599095	0	0.586048	0	3
946	Anaphylactic shock NOS	injuries & poisonings	rs9268576	HLA-DRA	0.93849	0.0478257	0.844751	1.03223	0.184378	0.822566	1	3184	604642	70.0213	6.6714	0.0181884	3
947	Urticaria	dermatologic	rs77534576	DLX4	0.922094	0.0611103	0.802317	1.04187	0.184427	0.822686	1	8257	589676	0	0.47668	0	3
136	Other infectious and parasitic diseases	infectious diseases	rs60869999	MYO1C	0.968138	0.0243974	0.920319	1.01596	0.184435	0.822686	1	5645	591509	0	0.838967	0	3
564	Functional digestive disorders	digestive	rs721917	SFTPD	1.01082	0.00810782	0.994926	1.02671	0.184502	0.822877	1	33786	546591	52.0794	6.26035	0.00051349	4
728.71	Contracture of palmar fascia [Dupuytren's disease]	musculoskeletal	rs9461128	TMEM14B	0.925969	0.0579625	0.812362	1.03958	0.184517	0.822877	1	7243	600690	0	0.241837	0	3
149	Cancer of larynx, pharynx, nasal cavities	neoplasms	rs7671107	LOC101929161	1.03098	0.0229924	0.985912	1.07604	0.184569	0.822877	1	6157	603790	0	1.32439	0	3
327.5	Parasomnia	neurological	rs9268576	HLA-DRA	1.03392	0.0251395	0.984644	1.08319	0.184575	0.822877	1	12139	582605	31.9649	2.93966	0.0010219	3
564.9	Personal history of diseases of digestive system	digestive	rs9268576	HLA-DRA	1.08113	0.0587952	0.965892	1.19637	0.184588	0.822877	1	2255	550846	71.1265	3.46338	0.022835	2
593.1	Gross hematuria	genitourinary	rs11702230	LOC101928126	1.02482	0.0184793	0.988598	1.06104	0.184637	0.822877	1	18134	580424	0	0.697634	0	3
444	Arterial embolism and thrombosis	circulatory system	rs12809318	FBRSL1	1.02873	0.0213494	0.986882	1.07057	0.184637	0.822877	1	4956	601366	37.2925	3.18941	0.00172433	3
427.42	Cardiac arrest	circulatory system	rs62200027	CASC20	0.95464	0.0349932	0.886053	1.02323	0.184653	0.822877	1	2253	556966	63.7206	2.75638	0.00856655	2
523.32	Chronic periodontitis	digestive	rs4830964	.	1.0091	0.0068272	0.995716	1.02248	0.184669	0.822877	1	32234	566938	58.794	7.28049	0.000387139	4
370.31	Keratoconjunctivitis sicca	sense organs	rs1878527	ANKRD30BL	0.96719	0.0251491	0.917897	1.01648	0.184669	0.822877	1	5637	594312	78.5075	9.30558	0.00936225	3
426.3	Bundle branch block	circulatory system	rs4830964	.	0.98724	0.00968162	0.968264	1.00622	0.184686	0.822877	1	14633	580566	40.1966	3.34429	0.000488657	3
451.2	Phlebitis and thrombophlebitis of lower extremities	circulatory system	rs7579014	BCL11A	1.04256	0.0314244	0.980972	1.10416	0.184693	0.822877	1	2438	555776	0	0.00320411	0	2
286.9	Abnormal coagulation profile	hematopoietic	rs76073397	MIR548H2	1.05659	0.0415042	0.975241	1.13794	0.184747	0.822877	1	4621	598893	0	1.87481	0	3
696	Psoriasis and related disorders	dermatologic	rs12567716	FOXD2	1.02284	0.0170307	0.989464	1.05622	0.184753	0.822877	1	19505	591401	50.2532	6.03054	0.0030002	4
745	Pain in joint	musculoskeletal	rs9367106	LOC100505711	0.985066	0.0113455	0.962829	1.0073	0.184757	0.822877	1	379266	172373	0	2.24367	0	4
979	Adverse drug events and drug allergies	injuries & poisonings	rs915823	TMPRSS2	0.976701	0.0177753	0.941862	1.01154	0.184759	0.822877	1	11922	573239	0	1.55346	0	3
286.9	Abnormal coagulation profile	hematopoietic	rs34488998	NKAIN3	1.08298	0.0601084	0.965168	1.20079	0.184768	0.822877	1	4621	598893	27.2309	2.74842	0.0133034	3
426.31	Right bundle branch block	circulatory system	rs9577395	ATP11A	1.02808	0.0208805	0.987153	1.069	0.18478	0.822877	1	7594	593711	0	1.02731	0	3
362.2	Degeneration of macula and posterior pole of retina	sense organs	rs2277732	DPP9	1.00967	0.00725574	0.995448	1.02389	0.18478	0.822877	1	65497	524917	0	2.62206	0	4
041.12	Methicillin resistant Staphylococcus aureus	infectious diseases	rs13050728	IFNAR2	1.03025	0.0224753	0.986203	1.07431	0.18479	0.822877	1	4983	599899	0	0.0972942	0	3
792	Abnormal Papanicolaou smear of cervix and cervical HPV	genitourinary	rs3746539	PTPRT	1.02835	0.0210775	0.987034	1.06966	0.184794	0.822877	1	6559	601880	0	0.545343	0	3
333.2	Myoclonus	neurological	rs12567716	FOXD2	1.08408	0.0608843	0.96475	1.20342	0.184828	0.822919	1	1482	558949	0	0.0221818	0	2
110.11	Dermatophytosis of nail	infectious diseases	rs4830964	.	1.00549	0.00413155	0.997396	1.01359	0.184838	0.822919	1	103664	469928	0	2.65921	0	4
452.2	Deep vein thrombosis [DVT]	circulatory system	rs7605877	FOXI3	1.01992	0.014872	0.990766	1.04906	0.18486	0.822919	1	18407	585196	0	1.73349	0	3
601	Inflammatory diseases of prostate	genitourinary	rs11234800	ME3	1.0182	0.0136053	0.991537	1.04487	0.184864	0.822919	1	28761	553869	79.0754	9.55813	0.0050338	3
070.4	Chronic hepatitis	infectious diseases	rs12809318	FBRSL1	0.964981	0.0268859	0.912285	1.01768	0.184892	0.822976	1	3271	604616	0	0.317932	0	3
561.2	NA	NA	rs10774679	OAS3	1.02286	0.017047	0.989445	1.05627	0.184926	0.823063	1	8028	585174	0	0.387998	0	3
442.11	Abdominal aortic aneurysm	circulatory system	rs1878527	ANKRD30BL	0.981013	0.0144605	0.95267	1.00936	0.18495	0.823103	1	17130	585958	0	1.61847	0	3
755	Congenital anomalies of limbs	congenital anomalies	rs9268576	HLA-DRA	0.972587	0.0209697	0.931486	1.01369	0.184997	0.823242	1	17761	583257	35.397	4.64375	0.00123877	4
401.1	Essential hypertension	circulatory system	rs61667602	CRHR1	1.00813	0.00610648	0.996158	1.0201	0.185037	0.823352	1	429894	158026	70.3108	10.1047	0.00098195	4
366.1	Nonsenile Cataract	sense organs	rs61667602	CRHR1	1.03215	0.0238787	0.98535	1.07895	0.185072	0.823444	1	5555	597345	29.4221	2.83375	0.00193542	3
261.2	Vitamin B-complex deficiencies	endocrine/metabolic	rs9367106	LOC100505711	0.966474	0.0257331	0.916037	1.01691	0.185106	0.823527	1	26105	569823	0	1.35561	0	3
038.2	Gram positive septicemia	infectious diseases	rs11234800	ME3	0.93274	0.0525499	0.829743	1.03574	0.185172	0.823733	1	1858	557746	70.5384	3.39425	0.114996	2
598.9	NA	NA	rs117169628	SLC22A31	0.963444	0.0281078	0.908353	1.01854	0.185194	0.823733	1	7117	586023	47.6713	3.822	0.0076329	3
503	Pulmonary congestion and hypostasis	respiratory	rs7579014	BCL11A	1.04091	0.0302601	0.981597	1.10022	0.185197	0.823733	1	2631	551201	24.8026	1.32983	0.000815006	2
1004	NA	NA	rs7579014	BCL11A	1.02877	0.0214069	0.986808	1.07072	0.185236	0.823765	1	5347	597508	0	1.98621	0	3
262	Mineral deficiency NEC	endocrine/metabolic	rs62200027	CASC20	1.0419	0.0309853	0.981169	1.10263	0.185273	0.823765	1	2779	604642	6.88138	2.1478	0.000353	3
599	Other symptoms/disorders or the urinary system	genitourinary	rs13179014	SPEF2	0.99262	0.00559207	0.981659	1.00358	0.185273	0.823765	1	111458	438983	66.139	8.85974	0.000528153	4
278.1	Obesity	endocrine/metabolic	rs721917	SFTPD	1.00523	0.00393708	0.997512	1.01295	0.185283	0.823765	1	240463	333817	0	2.31974	0	4
550.2	Diaphragmatic hernia	digestive	rs7605877	FOXI3	1.0187	0.0139865	0.991286	1.04611	0.1853	0.823765	1	22866	559097	18.0551	2.44066	0.000185794	3
218.1	Uterine leiomyoma	neoplasms	rs11234800	ME3	0.945811	0.0420623	0.863368	1.02825	0.185325	0.823765	1	5377	604406	43.6391	3.54856	0.00539261	3
250.42	Other abnormal glucose	endocrine/metabolic	rs11234800	ME3	0.985148	0.0112971	0.963006	1.00729	0.185328	0.823765	1	44066	526532	0	2.10486	0	4
802	Fracture of pelvis	injuries & poisonings	rs61667602	CRHR1	0.944193	0.0433559	0.859215	1.02917	0.185338	0.823765	1	1717	559889	0	0.119738	0	2
317.1	Alcoholism	mental disorders	rs4830964	.	0.994192	0.00439789	0.985572	1.00281	0.185349	0.823765	1	89660	497279	0	2.24411	0	4
681	Superficial cellulitis and abscess	dermatologic	rs13179014	SPEF2	0.992339	0.00580646	0.980959	1.00372	0.185355	0.823765	1	95101	460309	33.7758	4.53006	0.000151438	4
1002	NA	NA	rs117169628	SLC22A31	0.981679	0.0139642	0.95431	1.00905	0.185456	0.824044	1	31135	556485	0	2.30528	0	4
735.2	Acquired toe deformities	musculoskeletal	rs581342	LMNA	0.986152	0.0105315	0.96551	1.00679	0.185476	0.824044	1	47417	536398	30.7126	2.88653	0.000181113	3
370.2	Superficial keratitis	sense organs	rs505922	ABO	0.958017	0.0323943	0.894524	1.02151	0.185505	0.824044	1	2176	553921	0	0.00968363	0	2
364.5	Corneal dystrophy	sense organs	rs12809318	FBRSL1	0.974918	0.0191855	0.937315	1.01252	0.185507	0.824044	1	6022	551918	0	0.0995347	0	2
527	Diseases of the salivary glands	digestive	rs61667602	CRHR1	0.977718	0.0170202	0.944358	1.01108	0.18552	0.824044	1	11711	583677	74.442	7.82533	0.00521414	3
1010	NA	NA	rs67579710	THBS3	0.982483	0.0133483	0.95632	1.00865	0.18552	0.824044	1	559598	28862	8.98278	3.29608	0.000109035	4
604	Disorders of penis	genitourinary	rs7579014	BCL11A	0.98078	0.014659	0.952048	1.00951	0.185524	0.824044	1	11293	590715	0	1.18969	0	3
535	Gastritis and duodenitis	digestive	rs55654108	PDCL3P4	1.01181	0.008865	0.99443	1.02918	0.185544	0.824068	1	32840	543572	0	2.19512	0	4
603.2	Spermatocele	genitourinary	rs117169628	SLC22A31	0.942882	0.0444291	0.855801	1.02996	0.185579	0.824155	1	2712	605655	0	1.60703	0	3
531	Peptic ulcer (excl. esophageal)	digestive	rs7579014	BCL11A	0.986015	0.0106401	0.96516	1.00687	0.185618	0.824228	1	21804	574218	39.4952	3.30552	0.000343879	3
038.1	Gram negative septicemia	infectious diseases	rs7579014	BCL11A	1.0384	0.0284665	0.982603	1.09419	0.185638	0.824228	1	2964	604420	28.6371	2.80258	0.00154642	3
726.3	Bursitis	musculoskeletal	rs72711165	TMEM65	0.942647	0.0446238	0.855184	1.03011	0.185641	0.824228	1	18363	571643	0	0.728417	0	3
289.9	Abnormality of red blood cells	hematopoietic	rs721917	SFTPD	0.944437	0.0431952	0.859774	1.0291	0.185689	0.824267	1	1121	557463	61.2344	2.5796	0.00803366	2
597	Other disorders of urethra and urinary tract	genitourinary	rs117169628	SLC22A31	1.03784	0.028065	0.982832	1.09285	0.1857	0.824267	1	6648	599987	29.9279	2.8542	0.00349178	3
366	Cataract	sense organs	rs915823	TMPRSS2	1.00795	0.00598588	0.996221	1.01969	0.185708	0.824267	1	300334	261767	35.7727	4.67091	0.000181361	4
444.1	Arterial embolism and thrombosis of lower extremity artery	circulatory system	rs3746539	PTPRT	0.959675	0.0311029	0.898713	1.02064	0.18571	0.824267	1	2409	557066	72.3437	3.61581	0.0103255	2
208	Benign neoplasm of colon	neoplasms	rs11702230	LOC101928126	0.9901	0.00751898	0.975363	1.00484	0.185763	0.824291	1	164486	389029	0	0.762366	0	4
569	Other disorders of intestine	digestive	rs35705950	MUC5B	0.962693	0.0287345	0.906373	1.01901	0.185773	0.824291	1	7714	583978	48.8584	3.91071	0.00982374	3
281.9	Deficiency anemias	hematopoietic	rs12809318	FBRSL1	0.969277	0.0235836	0.923054	1.0155	0.185789	0.824291	1	4115	600263	0	0.88662	0	3
727.5	Rupture of synovium	musculoskeletal	rs721917	SFTPD	1.03899	0.0289049	0.982332	1.09564	0.185793	0.824291	1	2470	554548	0	0.0899601	0	2
270.38	Other specified disorders of plasma protein metabolism	endocrine/metabolic	rs9367106	LOC100505711	1.17509	0.12194	0.936083	1.41409	0.185796	0.824291	1	979	558169	69.5343	3.28238	0.0684918	2
374.2	Lagophthalmos	sense organs	rs62200027	CASC20	0.94146	0.0455937	0.852096	1.03082	0.185814	0.824291	1	1312	559630	0	0.240751	0	2
574.12	Cholelithiasis with other cholecystitis	digestive	rs10129899	LINC00637	0.966214	0.0259777	0.915298	1.01713	0.185822	0.824291	1	3584	601748	0	0.990338	0	3
277	Other disorders of metabolism	endocrine/metabolic	rs7579014	BCL11A	0.974591	0.0194545	0.93646	1.01272	0.185853	0.824291	1	6350	596281	0	0.241485	0	3
710.1	Osteomyelitis	musculoskeletal	rs11702230	LOC101928126	1.02923	0.0217797	0.986544	1.07192	0.185856	0.824291	1	12740	594633	0	1.37212	0	3
525	Other diseases of the teeth and supporting structures	digestive	rs581342	LMNA	0.990757	0.00701919	0.977	1.00452	0.185877	0.824291	1	128724	448226	0	0.887266	0	4
428.3	Heart failure with reduced EF [Systolic or combined heart failure]	circulatory system	rs35705950	MUC5B	1.01805	0.0135219	0.991545	1.04455	0.185892	0.824291	1	37181	567970	55.5711	6.75236	0.00389279	4
1090	NA	NA	rs111837807	CCHCR1	0.964202	0.027558	0.910189	1.01822	0.185896	0.824291	1	9662	590106	0	1.22947	0	3
204	Leukemia	neoplasms	rs732990	CIB4	0.977593	0.0171324	0.944014	1.01117	0.185923	0.824297	1	7603	602544	0	1.1802	0	3
495	Asthma	respiratory	rs3746539	PTPRT	1.00956	0.00719413	0.99546	1.02366	0.185955	0.824297	1	51247	547158	17.576	3.63972	7.87717e-05	4
705.1	Dyshidrosis	dermatologic	rs72711165	TMEM65	0.84419	0.128072	0.593168	1.09521	0.185996	0.824297	1	2256	605754	0	0.452165	0	3
619	Noninflammatory female genital disorders	genitourinary	rs9367106	LOC100505711	1.06087	0.0446799	0.973297	1.14844	0.186	0.824297	1	6784	597611	0	1.25366	0	3
362.29	Macular degeneration (senile) of retina NOS	sense organs	rs13050728	IFNAR2	0.980591	0.0148208	0.951542	1.00964	0.186015	0.824297	1	11701	590254	0	0.124491	0	3
990	Effects radiation NOS	injuries & poisonings	rs721917	SFTPD	0.977708	0.0170474	0.944295	1.01112	0.18602	0.824297	1	7251	597076	63.19	5.4333	0.00236921	3
215	Other benign neoplasm of connective and other soft tissue	neoplasms	rs9577395	ATP11A	0.956298	0.0337921	0.890065	1.02253	0.18604	0.824297	1	3361	599965	17.9815	2.43847	0.00143182	3
442.2	Aneurysm of iliac artery	circulatory system	rs111837807	CCHCR1	0.926052	0.058096	0.812184	1.03992	0.186045	0.824297	1	2249	558753	0	0.403576	0	2
250.3	Insulin pump user	endocrine/metabolic	rs7605877	FOXI3	1.02071	0.0154986	0.990328	1.05108	0.186064	0.824297	1	16374	582547	0	0.376926	0	3
743.11	Osteoporosis NOS	musculoskeletal	rs55654108	PDCL3P4	1.01463	0.0109836	0.993101	1.03616	0.186078	0.824297	1	21429	580574	0	1.01654	0	3
589	Abnormal results of function study of kidney	genitourinary	rs60869999	MYO1C	1.05068	0.0373878	0.977397	1.12396	0.186095	0.824297	1	2291	551843	0	0.616093	0	2
721.2	Spondylosis with myelopathy	musculoskeletal	rs10129899	LINC00637	0.977271	0.017389	0.943189	1.01135	0.186119	0.824297	1	8648	595335	44.1745	3.58259	0.00120942	3
695.42	Systemic lupus erythematosus	dermatologic	rs2277732	DPP9	1.06036	0.0443276	0.973476	1.14724	0.186129	0.824297	1	1648	560283	0	0.199852	0	2
418	Nonspecific chest pain	circulatory system	rs10774679	OAS3	1.00594	0.00448179	0.997159	1.01473	0.186131	0.824297	1	176878	362923	16.117	3.57641	2.70361e-05	4
300.11	Generalized anxiety disorder	mental disorders	rs13050728	IFNAR2	1.0107	0.00804966	0.994922	1.02648	0.186143	0.824297	1	42111	554295	0	0.626998	0	4
333.4	Torsion dystonia	neurological	rs72711165	TMEM65	1.13661	0.0968553	0.946771	1.32644	0.186152	0.824297	1	3108	605987	0	0.566423	0	3
353	Nerve root and plexus disorders	neurological	rs732990	CIB4	0.97852	0.0164245	0.946328	1.01071	0.186154	0.824297	1	8349	590971	43.8114	3.55944	0.00103044	3
840.1	Muscle/tendon sprain	injuries & poisonings	rs4830964	.	0.956764	0.0334364	0.891229	1.0223	0.186211	0.824424	1	1233	558360	0	0.180832	0	2
250.13	Type 1 diabetes with ophthalmic manifestations	endocrine/metabolic	rs721917	SFTPD	1.03245	0.0241617	0.985097	1.07981	0.186218	0.824424	1	3541	603859	0	0.445036	0	3
457.3	Encounter for long-term (current) use of aspirin	circulatory system	rs11702230	LOC101928126	1.03785	0.0281064	0.982762	1.09294	0.186228	0.824424	1	7492	588026	7.8897	2.17131	0.000714831	3
191.11	Cancer of brain	neoplasms	rs111837807	CCHCR1	1.09825	0.0709075	0.959273	1.23723	0.186263	0.824448	1	1304	560153	0	0.450602	0	2
271	Disorders of carbohydrate transport and metabolism	endocrine/metabolic	rs72711165	TMEM65	0.940792	0.0461773	0.850285	1.0313	0.186266	0.824448	1	14823	587950	0	2.13156	0	4
426.24	Atrioventricular block, complete	circulatory system	rs55654108	PDCL3P4	1.02493	0.0186296	0.988414	1.06144	0.186279	0.824448	1	6924	603028	0	0.447992	0	3
527	Diseases of the salivary glands	digestive	rs62200027	CASC20	0.980095	0.0152127	0.950278	1.00991	0.186294	0.82445	1	11711	583677	38.746	3.26509	0.000816096	3
191	Manlignant and unknown neoplasms of brain and nervous system	neoplasms	rs9577395	ATP11A	0.950377	0.0385152	0.874887	1.02587	0.186344	0.824582	1	2413	557830	0	0.082192	0	2
569	Other disorders of intestine	digestive	rs9268576	HLA-DRA	1.04339	0.0321397	0.980392	1.10638	0.186354	0.824582	1	7714	583978	0	0.399723	0	3
586	Other disorders of the kidney and ureters	genitourinary	rs7579014	BCL11A	0.989084	0.00830673	0.972802	1.00536	0.186375	0.824608	1	37710	543811	27.2467	4.12352	0.00018125	4
368.2	Diplopia and disorders of binocular vision	sense organs	rs9461128	TMEM14B	1.04954	0.036597	0.977813	1.12127	0.186408	0.824624	1	10927	588784	0	0.759837	0	3
573	Other disorders of liver	digestive	rs62200027	CASC20	0.97717	0.0174788	0.942912	1.01143	0.186409	0.824624	1	9078	586855	0	0.0264573	0	3
276	Disorders of fluid, electrolyte, and acid-base balance	endocrine/metabolic	rs915823	TMPRSS2	0.991076	0.00678531	0.977776	1.00437	0.186444	0.82466	1	99125	454527	0	1.65782	0	4
535.1	Acute gastritis	digestive	rs10129899	LINC00637	1.04447	0.032932	0.97992	1.10901	0.186471	0.82466	1	2440	598116	0	1.05266	0	3
574	Cholelithiasis and cholecystitis	digestive	rs60869999	MYO1C	1.01422	0.0106902	0.99327	1.03518	0.186472	0.82466	1	28356	578302	13.5031	3.46833	0.000172151	4
710	Osteomyelitis, periostitis, and other infections involving bone	musculoskeletal	rs505922	ABO	1.01772	0.0132942	0.991661	1.04377	0.186477	0.82466	1	13087	593522	0	0.622624	0	3
702.2	Seborrheic keratosis	dermatologic	rs60305836	CDH8	1.01096	0.00825084	0.994787	1.02713	0.18653	0.824726	1	89962	465095	74.5233	11.7754	0.00320854	4
575.8	Other disorders of biliary tract	digestive	rs13050728	IFNAR2	1.0475	0.0351362	0.978638	1.11637	0.186538	0.824726	1	2071	556601	17.5469	1.21281	0.000999885	2
577.1	Acute pancreatitis	digestive	rs10129899	LINC00637	1.02092	0.0156717	0.9902	1.05163	0.186543	0.824726	1	10805	595728	61.6057	5.20911	0.00203417	3
550.4	Umbilical hernia	digestive	rs915823	TMPRSS2	1.01877	0.0140821	0.991173	1.04637	0.186562	0.824726	1	18460	584468	38.4405	3.24889	0.000788239	3
295	Schizophrenia and other psychotic disorders	mental disorders	rs581342	LMNA	0.984296	0.011985	0.960806	1.00779	0.186609	0.824726	1	30183	574617	0	1.07118	0	4
969	Poisoning by psychotropic agents	injuries & poisonings	rs13179014	SPEF2	0.964391	0.0274543	0.910581	1.0182	0.186611	0.824726	1	3626	602794	0	0.322191	0	3
528	Diseases of the oral soft tissues, excluding lesions specific for gingiva and tongue	digestive	rs7579014	BCL11A	1.01663	0.0124926	0.99215	1.04112	0.186623	0.824726	1	15662	567545	0	1.2799	0	3
727.5	Rupture of synovium	musculoskeletal	rs10774679	OAS3	0.960629	0.0304155	0.901015	1.02024	0.186633	0.824726	1	2470	554548	3.60491	1.0374	9.21056e-05	2
706.1	Acne	dermatologic	rs9497053	UTRN	1.02138	0.0160207	0.989981	1.05278	0.186659	0.824726	1	11311	596440	56.7965	6.94388	0.00158368	4
520.1	Hereditary disturbances in tooth structure	digestive	rs7605877	FOXI3	0.94108	0.0459876	0.850944	1.03122	0.186662	0.824726	1	1900	554036	0	0.010987	0	2
038.1	Gram negative septicemia	infectious diseases	rs9268576	HLA-DRA	1.06918	0.0506557	0.969892	1.16846	0.186676	0.824726	1	2964	604420	22.034	2.56522	0.0026067	3
411.4	Coronary atherosclerosis	circulatory system	rs67579710	THBS3	1.0092	0.00693655	0.995606	1.0228	0.186681	0.824726	1	145040	440899	0	0.477219	0	4
333.4	Torsion dystonia	neurological	rs721917	SFTPD	1.03463	0.0257825	0.984097	1.08516	0.186689	0.824726	1	3108	605987	52.95	4.25079	0.00328688	3
427.5	Arrhythmia (cardiac) NOS	circulatory system	rs60869999	MYO1C	1.01235	0.00929598	0.994128	1.03057	0.186788	0.824984	1	39288	532253	79.5241	14.6513	0.00348582	4
377.3	Optic neuritis/neuropathy	sense organs	rs60869999	MYO1C	1.03186	0.0237575	0.985295	1.07842	0.186793	0.824984	1	5581	600437	0	1.66812	0	3
627.1	Postmenopausal bleeding	genitourinary	rs2277732	DPP9	1.05408	0.0399016	0.975877	1.13229	0.18682	0.824984	1	2019	559300	0	0.0216897	0	2
300.1	Anxiety disorder	mental disorders	rs4830964	.	0.995227	0.00362414	0.988124	1.00233	0.186829	0.824984	1	160345	404087	0	1.74369	0	4
212	Benign neoplasm of respiratory and intrathoracic organs	neoplasms	rs34488998	NKAIN3	1.14351	0.1016	0.94437	1.34264	0.186877	0.824984	1	1582	558171	0	0.49039	0	2
771.2	Cramp of limb	symptoms	rs55654108	PDCL3P4	0.972738	0.0209418	0.931692	1.01378	0.186878	0.824984	1	5585	593061	0	1.52191	0	3
613.5	Mastodynia	genitourinary	rs4830964	.	1.03565	0.0265417	0.98363	1.08767	0.186883	0.824984	1	2921	602984	13.7106	2.31778	0.000507787	3
964.1	Anticoagulants causing adverse effects	injuries & poisonings	rs11702230	LOC101928126	1.09142	0.0662791	0.961512	1.22133	0.186885	0.824984	1	1257	557914	0	0.647158	0	2
939	Atopic/contact dermatitis due to other or unspecified	dermatologic	rs1878527	ANKRD30BL	0.990856	0.00696021	0.977214	1.0045	0.186895	0.824984	1	87485	454419	50.3451	6.0417	0.00035547	4
771.1	Swelling of limb	symptoms	rs732990	CIB4	0.982813	0.0131354	0.957068	1.00856	0.186898	0.824984	1	13160	561921	0	0.0761884	0	3
359	Muscular dystrophies and other myopathies	neurological	rs61667602	CRHR1	0.948065	0.0404137	0.868854	1.02728	0.186946	0.825131	1	2169	557241	0	0.0150733	0	2
495.1	Chronic obstructive asthma	respiratory	rs2277732	DPP9	1.03131	0.0233644	0.985514	1.0771	0.187016	0.825336	1	5258	600258	0	1.11145	0	3
272.9	Unspecified disorder of lipoid metabolism	endocrine/metabolic	rs35705950	MUC5B	1.0615	0.0452321	0.972841	1.15015	0.187034	0.825336	1	2861	600124	20.0477	2.50149	0.00548438	3
739	Contracture of joint	musculoskeletal	rs34488998	NKAIN3	0.904665	0.0759372	0.755828	1.0535	0.187038	0.825336	1	3482	603531	0	0.0938181	0	3
475	Chronic sinusitis	respiratory	rs7579014	BCL11A	0.990377	0.00732919	0.976012	1.00474	0.187055	0.825344	1	49173	519578	26.9062	4.10431	0.000140649	4
601.3	Orchitis and epididymitis	genitourinary	rs9461128	TMEM14B	1.04048	0.0300768	0.981527	1.09943	0.187076	0.825344	1	9018	592029	0	0.80813	0	3
300.13	Phobia	mental disorders	rs11234800	ME3	0.934435	0.0514056	0.83368	1.03519	0.18711	0.825344	1	2071	606769	0	0.462163	0	3
290.3	Other persistent mental disorders due to conditions classified elsewhere	mental disorders	rs7579014	BCL11A	1.01343	0.0101148	0.993607	1.03326	0.187115	0.825344	1	24527	580711	0	2.46076	0	4
353.1	Nerve plexus lesions	neurological	rs4830964	.	0.959812	0.0310943	0.898867	1.02076	0.187115	0.825344	1	1501	559027	0	0.0797037	0	2
603.2	Spermatocele	genitourinary	rs7579014	BCL11A	1.04	0.0297342	0.981721	1.09828	0.187157	0.825381	1	2712	605655	0	1.5646	0	3
327.71	Restless legs syndrome	neurological	rs7579014	BCL11A	0.983815	0.0123704	0.95957	1.00806	0.187157	0.825381	1	16015	587532	0	0.990879	0	3
694.2	Other dyschromia	dermatologic	rs3746539	PTPRT	0.983731	0.0124362	0.959356	1.00811	0.187174	0.825381	1	15560	564996	65.9344	5.87102	0.00173388	3
008.52	Intestinal infection due to C. difficile	infectious diseases	rs915823	TMPRSS2	0.967021	0.0254256	0.917187	1.01686	0.187188	0.825381	1	5721	601721	0	0.457237	0	3
701.2	Scar conditions and fibrosis of skin	dermatologic	rs61667602	CRHR1	1.02689	0.0201181	0.987457	1.06632	0.187206	0.825381	1	7819	585294	0	0.595721	0	3
578.8	Hemorrhage of rectum and anus	digestive	rs581342	LMNA	0.980763	0.0147282	0.951896	1.00963	0.187215	0.825381	1	21403	567934	0	1.76742	0	4
427.8	Sinoatrial node dysfunction (Bradycardia)	circulatory system	rs35705950	MUC5B	1.03884	0.0288952	0.982208	1.09548	0.187236	0.825408	1	6709	599206	0	1.93491	0	3
370.1	Corneal ulcer	sense organs	rs505922	ABO	0.953358	0.0362224	0.882362	1.02435	0.187288	0.825473	1	1742	559684	0	0.360981	0	2
573.7	Abnormal results of function study of liver	digestive	rs7605877	FOXI3	1.01367	0.0102975	0.993488	1.03385	0.187297	0.825473	1	41869	546418	0	0.823647	0	4
840	Sprains and strains	injuries & poisonings	rs581342	LMNA	0.988345	0.00889079	0.970919	1.00577	0.187303	0.825473	1	73620	473578	0	1.57556	0	4
255.1	Adrenal hyperfunction	endocrine/metabolic	rs76073397	MIR548H2	1.11044	0.0794485	0.95472	1.26616	0.187323	0.825473	1	1556	560081	0	0.0532324	0	2
612	Breast conditions, congenital or relating to hormones	genitourinary	rs9497053	UTRN	0.973964	0.0200076	0.93475	1.01318	0.187326	0.825473	1	7421	597902	0	1.9128	0	3
579.2	Splenomegaly	digestive	rs9268576	HLA-DRA	0.933341	0.0523238	0.830787	1.0359	0.187367	0.825571	1	3342	603738	0	0.860893	0	3
426.31	Right bundle branch block	circulatory system	rs10129899	LINC00637	0.976749	0.0178443	0.941775	1.01172	0.187384	0.825571	1	7594	593711	0	0.643734	0	3
302	Sexual and gender identity disorders	mental disorders	rs60869999	MYO1C	1.02654	0.0198659	0.987599	1.06547	0.187394	0.825571	1	8156	592885	0	0.432606	0	3
453	Chronic venous hypertension	circulatory system	rs581342	LMNA	0.946295	0.0418761	0.864218	1.02837	0.187438	0.825701	1	3072	557310	21.2382	1.26965	0.00094673	2
303.3	Psychogenic disorder	mental disorders	rs915823	TMPRSS2	1.07565	0.0553288	0.967207	1.1841	0.187483	0.825779	1	1131	557879	40.1396	1.67055	0.00562113	2
472	Chronic pharyngitis and nasopharyngitis	respiratory	rs505922	ABO	0.987808	0.00930711	0.969566	1.00605	0.1875	0.825779	1	27566	558805	71.703	10.6018	0.00153849	4
289.8	Polycythemia, secondary	hematopoietic	rs67579710	THBS3	1.04412	0.0327555	0.979916	1.10832	0.187511	0.825779	1	4400	604476	66.7716	6.01894	0.0136572	3
574.11	Cholelithiasis with acute cholecystitis	digestive	rs581342	LMNA	0.932298	0.0531903	0.828045	1.03655	0.187516	0.825779	1	2122	606841	0	1.24617	0	3
250.4	Abnormal glucose	endocrine/metabolic	rs11234800	ME3	0.989411	0.00807734	0.97358	1.00524	0.187534	0.825789	1	92940	467700	0	0.477595	0	4
798.1	Chronic fatigue syndrome	symptoms	rs2277732	DPP9	1.03435	0.0256272	0.98412	1.08458	0.187562	0.825845	1	4246	598557	0	0.259653	0	3
275.6	Hypercalcemia	endocrine/metabolic	rs76073397	MIR548H2	1.04649	0.0344857	0.978898	1.11408	0.187608	0.825873	1	7320	598328	0	0.751849	0	3
537	Other disorders of stomach and duodenum	digestive	rs1405655	NR1H2	0.978546	0.0164588	0.946287	1.01081	0.187616	0.825873	1	8976	585124	0	1.14604	0	3
716.2	Unspecified monoarthritis	musculoskeletal	rs55654108	PDCL3P4	0.960053	0.0309386	0.899413	1.02069	0.187617	0.825873	1	2560	554978	37.7463	1.60633	0.00168341	2
560.3	Peritoneal or intestinal adhesions	digestive	rs4830964	.	1.05493	0.0405858	0.975385	1.13448	0.187628	0.825873	1	864	560502	0	0.48773	0	2
214.1	Lipoma of skin and subcutaneous tissue	neoplasms	rs7671107	LOC101929161	0.97757	0.0172187	0.943821	1.01132	0.187676	0.82592	1	10553	588212	44.5348	3.60587	0.000895667	3
994.21	Septic shock	injuries & poisonings	rs9268576	HLA-DRA	0.929894	0.0551754	0.82175	1.03804	0.187726	0.82592	1	2825	605043	0	1.65163	0	3
008.52	Intestinal infection due to C. difficile	infectious diseases	rs60305836	CDH8	0.963718	0.0280549	0.90873	1.01871	0.187741	0.82592	1	5721	601721	0	1.04868	0	3
540	Appendiceal conditions	digestive	rs915823	TMPRSS2	1.03543	0.0264331	0.983624	1.08724	0.187746	0.82592	1	5154	605410	57.8979	4.75035	0.00564227	3
276.41	Acidosis	endocrine/metabolic	rs55654108	PDCL3P4	1.01964	0.0147662	0.990699	1.04858	0.187756	0.82592	1	11390	582971	0	0.0320367	0	3
170	Cancer of bone and connective tissue	neoplasms	rs7579014	BCL11A	1.04451	0.0330658	0.979706	1.10932	0.187793	0.82592	1	2197	557623	0	0.00194235	0	2
290.11	Alzheimer's disease	mental disorders	rs766826	ELF5	0.969182	0.0237676	0.922597	1.01577	0.187827	0.82592	1	5055	604318	55.0859	4.45294	0.0047173	3
755	Congenital anomalies of limbs	congenital anomalies	rs72711165	TMEM65	0.946784	0.0415235	0.865398	1.02817	0.187859	0.82592	1	17761	583257	0	0.831255	0	4
1019	NA	NA	rs62200027	CASC20	1.01198	0.00904114	0.994257	1.0297	0.187864	0.82592	1	36818	531316	59.6374	7.43262	0.000783149	4
428.2	Heart failure NOS	circulatory system	rs2277732	DPP9	1.03027	0.0226466	0.985885	1.07466	0.187868	0.82592	1	5720	597584	0	1.26902	0	3
713	Arthropathy associated with other disorders classified elsewhere	musculoskeletal	rs2277732	DPP9	0.955907	0.0342434	0.88879	1.02302	0.187877	0.82592	1	2450	558092	0	0.218473	0	2
930	Allergic reaction to food	injuries & poisonings	rs1405655	NR1H2	0.956918	0.0334421	0.891372	1.02246	0.187898	0.82592	1	2112	606439	45.2356	3.65201	0.00315542	3
174.1	Breast cancer [female]	neoplasms	rs60869999	MYO1C	1.04493	0.0333751	0.979512	1.11034	0.187915	0.82592	1	3059	558738	73.2151	3.73344	0.00950715	2
225	Benign neoplasm of brain and other parts of nervous system	neoplasms	rs581342	LMNA	0.950102	0.038873	0.87391	1.02629	0.187919	0.82592	1	3515	606629	0	1.43128	0	3
727.6	Rupture of tendon, nontraumatic	musculoskeletal	rs2277732	DPP9	0.983049	0.0129835	0.957602	1.0085	0.187921	0.82592	1	18002	581502	0	1.07778	0	3
315	Develomental delays and disorders	mental disorders	rs1878527	ANKRD30BL	1.04726	0.0350694	0.978524	1.116	0.187931	0.82592	1	2924	602377	12.2542	2.27931	0.000776645	3
706	Diseases of sebaceous glands	dermatologic	rs76073397	MIR548H2	1.01482	0.0111706	0.992922	1.03671	0.187946	0.82592	1	80150	471118	0	2.06089	0	4
840.3	Joint/ligament sprain	injuries & poisonings	rs9367106	LOC100505711	1.03821	0.0284791	0.982389	1.09403	0.187964	0.82592	1	14500	579279	0	0.906959	0	4
381.2	Eustachian tube disorders	sense organs	rs111837807	CCHCR1	0.961984	0.029438	0.904285	1.01968	0.187977	0.82592	1	8194	590287	0	1.54474	0	3
340	Migraine	neurological	rs77534576	DLX4	0.964126	0.0277513	0.909734	1.01852	0.188022	0.82592	1	46020	554647	26.8384	4.10051	0.001771	4
224.1	Benign neoplasm of eye, uveal	neoplasms	rs35508621	LZTFL1	0.972862	0.0209001	0.931898	1.01383	0.188031	0.82592	1	19061	583270	0	1.77864	0	3
568	Other disorders of peritoneum	digestive	rs3746539	PTPRT	1.03813	0.0284246	0.982414	1.09384	0.18805	0.82592	1	2898	603569	0	1.8939	0	3
346.1	Nonspecific abnormal findings on radiological and other examination of skull and head	neurological	rs62200027	CASC20	0.93701	0.0494251	0.840137	1.03388	0.188052	0.82592	1	1140	555063	0	0.416699	0	2
601.11	Acute prostatitis	genitourinary	rs1878527	ANKRD30BL	0.953618	0.0360805	0.8829	1.02434	0.188078	0.82592	1	2652	602087	0	1.48742	0	3
622.1	Polyp of corpus uteri	genitourinary	rs61667602	CRHR1	0.893461	0.0855845	0.725715	1.06121	0.188081	0.82592	1	561	561352	0	0.0292607	0	2
170	Cancer of bone and connective tissue	neoplasms	rs35508621	LZTFL1	1.08508	0.0620333	0.963494	1.20666	0.188082	0.82592	1	2197	557623	61.4864	2.59648	0.123836	2
198.5	Secondary malignancy of brain/spine	neoplasms	rs77534576	DLX4	1.17484	0.122413	0.934907	1.41477	0.188083	0.82592	1	1990	559835	0	0.796814	0	2
727.2	Bursitis disorders	musculoskeletal	rs2277732	DPP9	0.975646	0.0187314	0.938933	1.01236	0.188088	0.82592	1	8523	586300	38.8025	3.26811	0.00154008	3
172.2	Other non-epithelial cancer of skin	neoplasms	rs72711165	TMEM65	0.961445	0.0298714	0.902897	1.01999	0.188093	0.82592	1	66509	523796	0	1.69895	0	3
528.1	Stomatitis and mucositis	digestive	rs3746539	PTPRT	1.04619	0.0343064	0.978949	1.11343	0.188101	0.82592	1	2017	553863	0	0.0333987	0	2
427.4	Cardiac arrest and ventricular fibrillation	circulatory system	rs766826	ELF5	1.03814	0.0284418	0.982399	1.09389	0.188108	0.82592	1	3431	554450	0	0.0792545	0	2
155.1	Malignant neoplasm of liver, primary	neoplasms	rs766826	ELF5	1.03579	0.0267214	0.983418	1.08817	0.18816	0.826086	1	3866	607190	0	0.853106	0	3
703	Diseases of nail, NOS	dermatologic	rs35705950	MUC5B	0.984694	0.011721	0.961721	1.00767	0.188199	0.826188	1	52717	530853	68.1101	9.40736	0.0048059	4
727.6	Rupture of tendon, nontraumatic	musculoskeletal	rs4830964	.	0.98845	0.00882878	0.971145	1.00575	0.188215	0.826192	1	18002	581502	0	0.517918	0	3
946	Anaphylactic shock NOS	injuries & poisonings	rs7579014	BCL11A	1.0367	0.0273952	0.98301	1.0904	0.188233	0.826206	1	3184	604642	39.8808	3.32672	0.00176867	3
170.2	Cancer of connective tissue	neoplasms	rs2277732	DPP9	0.944358	0.0435132	0.859072	1.02964	0.188277	0.826272	1	1562	559411	31.54	1.46071	0.00392083	2
180	Cervical cancer and dysplasia	neoplasms	rs9461128	TMEM14B	0.929419	0.0556327	0.820379	1.03846	0.188278	0.826272	1	2764	607749	11.763	2.26662	0.00273873	3
366.1	Nonsenile Cataract	sense organs	rs13179014	SPEF2	1.02872	0.0215248	0.986532	1.07091	0.188336	0.826459	1	5555	597345	0	1.82952	0	3
444.1	Arterial embolism and thrombosis of lower extremity artery	circulatory system	rs721917	SFTPD	1.03922	0.0292461	0.981899	1.09654	0.188355	0.826477	1	2409	557066	84.9835	6.65934	0.0160203	2
297	Suicidal ideation or attempt	mental disorders	rs67579710	THBS3	1.01588	0.0119802	0.992401	1.03936	0.188404	0.826496	1	32149	566097	0	1.54279	0	4
1010.1	NA	NA	rs505922	ABO	0.98711	0.00986392	0.967777	1.00644	0.18842	0.826496	1	26061	561323	53.3712	6.43379	0.000588987	4
371.2	Conjunctivitis, noninfectious	sense organs	rs55654108	PDCL3P4	0.982182	0.013669	0.955391	1.00897	0.188422	0.826496	1	13602	586320	31.4459	4.37611	0.00053538	4
346.1	Nonspecific abnormal findings on radiological and other examination of skull and head	neurological	rs72711165	TMEM65	1.23667	0.161513	0.920103	1.55323	0.188445	0.826496	1	1140	555063	88.2528	8.51268	0.449933	2
580.14	Chronic glomerulonephritis, NOS	genitourinary	rs62200027	CASC20	0.911135	0.0707619	0.772441	1.04983	0.18845	0.826496	1	638	561195	68.0848	3.1333	0.0324426	2
736.6	Unequal leg length (acquired)	musculoskeletal	rs9268576	HLA-DRA	0.95089	0.0382887	0.875845	1.02594	0.188451	0.826496	1	5779	601068	0	1.05285	0	3
588.1	Renal osteodystrophy	genitourinary	rs62200027	CASC20	0.952298	0.0371671	0.87945	1.02515	0.188483	0.826574	1	2171	558706	0	0.185983	0	2
710	Osteomyelitis, periostitis, and other infections involving bone	musculoskeletal	rs9497053	UTRN	0.97975	0.0155567	0.949259	1.01024	0.188504	0.826596	1	13087	593522	1.34516	2.02727	1.2549e-05	3
586.2	Cyst of kidney, acquired	genitourinary	rs60305836	CDH8	1.02451	0.0184139	0.988417	1.0606	0.188539	0.826664	1	12612	581253	0	0.986692	0	3
302.1	Decreased libido	mental disorders	rs7579014	BCL11A	1.03733	0.0278773	0.982695	1.09197	0.188563	0.826664	1	3090	602867	0	0.158509	0	3
153.3	Malignant neoplasm of rectum, rectosigmoid junction, and anus	neoplasms	rs12809318	FBRSL1	0.969261	0.0237455	0.92272	1.0158	0.18857	0.826664	1	4028	606254	61.2105	5.15603	0.00516168	3
395.2	Nonrheumatic aortic valve disorders	circulatory system	rs77534576	DLX4	1.04979	0.0369594	0.977352	1.12223	0.188592	0.826664	1	21302	576604	0	0.995324	0	3
1010.6	NA	NA	rs60869999	MYO1C	0.968523	0.0243272	0.920842	1.0162	0.188612	0.826664	1	8475	606206	0	2.74709	0	4
225.1	Benign neoplasm of brain, cranial nerves, meninges	neoplasms	rs7579014	BCL11A	0.965279	0.0268795	0.912596	1.01796	0.18862	0.826664	1	3306	607021	51.1434	4.09361	0.00400161	3
289.8	Polycythemia, secondary	hematopoietic	rs9367106	LOC100505711	0.916899	0.0659926	0.787554	1.04624	0.188625	0.826664	1	4400	604476	0	0.644024	0	3
214.1	Lipoma of skin and subcutaneous tissue	neoplasms	rs10774679	OAS3	0.980612	0.0148933	0.951421	1.0098	0.188651	0.82671	1	10553	588212	1.80819	2.03683	1.71085e-05	3
994.1	Systemic inflammatory response syndrome (SIRS)	injuries & poisonings	rs61667602	CRHR1	0.935503	0.0507214	0.836089	1.03492	0.18869	0.826798	1	1292	556956	40.2885	1.67472	0.0094772	2
519	Other diseases of respiratory system, not elsewhere classified	respiratory	rs7671107	LOC101929161	0.98365	0.0125424	0.959067	1.00823	0.188724	0.826798	1	20823	557580	81.4629	10.7892	0.0032041	3
604	Disorders of penis	genitourinary	rs13050728	IFNAR2	0.980563	0.0149336	0.951294	1.00983	0.188731	0.826798	1	11293	590715	0	0.553983	0	3
303.3	Psychogenic disorder	mental disorders	rs9268576	HLA-DRA	1.11101	0.0801001	0.954016	1.26801	0.188763	0.826798	1	1131	557879	0	0.8821	0	2
836	Traumatic arthropathy	injuries & poisonings	rs55654108	PDCL3P4	0.979339	0.0158866	0.948201	1.01048	0.188787	0.826798	1	9834	591248	0	0.490039	0	3
972	Poisoning by agents primarily affecting the cardiovascular system	injuries & poisonings	rs55654108	PDCL3P4	0.949026	0.0398119	0.870994	1.02706	0.188789	0.826798	1	1561	554408	0	0.29907	0	2
601.1	Prostatitis	genitourinary	rs11234800	ME3	1.02432	0.0182858	0.988481	1.06016	0.188802	0.826798	1	15183	580133	0	1.85615	0	3
347	Cataplexy and narcolepsy	neurological	rs7671107	LOC101929161	0.940386	0.046772	0.848713	1.03206	0.188803	0.826798	1	1407	560269	0	0.25925	0	2
287.32	Secondary thrombocytopenia	hematopoietic	rs581342	LMNA	1.05951	0.0439932	0.973282	1.14574	0.188856	0.826798	1	2675	605077	68.653	6.3802	0.015735	3
070.3	Viral hepatitis C	infectious diseases	rs35508621	LZTFL1	1.02473	0.0185926	0.988289	1.06117	0.188863	0.826798	1	34629	572788	34.4725	3.05215	0.00125406	3
342	Hemiplegia	neurological	rs7605877	FOXI3	0.958439	0.0323099	0.895112	1.02177	0.188908	0.826798	1	3516	603766	0	0.919865	0	3
366.3	Traumatic cataract	sense organs	rs9268576	HLA-DRA	1.11812	0.0849788	0.951558	1.28467	0.188912	0.826798	1	936	560333	0	0.00813524	0	2
525	Other diseases of the teeth and supporting structures	digestive	rs9268576	HLA-DRA	1.0117	0.00885129	0.994348	1.02905	0.188915	0.826798	1	128724	448226	0	2.88075	0	4
726.1	Enthesopathy	musculoskeletal	rs72711165	TMEM65	0.968309	0.0245127	0.920264	1.01635	0.188926	0.826798	1	61480	500711	69.3022	9.7727	0.00661987	4
041.8	H. pylori	infectious diseases	rs13050728	IFNAR2	1.02955	0.0221673	0.986101	1.073	0.18895	0.826798	1	5399	599161	43.3713	3.53178	0.00122031	3
149	Cancer of larynx, pharynx, nasal cavities	neoplasms	rs67579710	THBS3	0.964004	0.0279063	0.909307	1.0187	0.188951	0.826798	1	6157	603790	0	0.519607	0	3
251.1	Hypoglycemia	endocrine/metabolic	rs10129899	LINC00637	0.976035	0.0184651	0.939843	1.01223	0.188953	0.826798	1	7602	591568	0	0.498533	0	3
306.9	Tension headache	mental disorders	rs10129899	LINC00637	0.962623	0.0289984	0.905786	1.01946	0.188966	0.826798	1	3046	601769	0	0.65786	0	3
301.1	Schizoid personality disorder	mental disorders	rs76073397	MIR548H2	1.08331	0.0609146	0.963916	1.2027	0.188968	0.826798	1	2046	558691	17.5228	1.21246	0.0147303	2
038.2	Gram positive septicemia	infectious diseases	rs4830964	.	1.03592	0.0268625	0.983267	1.08857	0.188973	0.826798	1	1858	557746	0	0.459523	0	2
715.1	Sacroiliitis NEC	musculoskeletal	rs915823	TMPRSS2	0.968466	0.0243949	0.920652	1.01628	0.189026	0.826933	1	6346	599603	11.5971	2.26237	0.000390373	3
530.14	Reflux esophagitis	digestive	rs505922	ABO	0.984978	0.0115242	0.96239	1.00757	0.189047	0.826933	1	17774	572101	30.1436	2.86302	0.000306005	3
290.16	Vascular dementia	mental disorders	rs1878527	ANKRD30BL	0.967163	0.0254219	0.917336	1.01699	0.18906	0.826933	1	5417	603065	0	1.40317	0	3
754	Congenital musculoskeletal deformities of spine	congenital anomalies	rs4830964	.	1.02856	0.0214391	0.986536	1.07058	0.189079	0.826933	1	3026	604545	0	1.17585	0	3
272.12	Hyperglyceridemia	endocrine/metabolic	rs72711165	TMEM65	0.947021	0.0414494	0.86578	1.02826	0.189091	0.826933	1	22350	579210	39.355	4.94682	0.0056311	4
285.1	Acute posthemorrhagic anemia	hematopoietic	rs732990	CIB4	0.977218	0.0175486	0.942823	1.01161	0.189109	0.826933	1	7210	588866	50.4892	4.03952	0.0016265	3
458.1	Orthostatic hypotension	circulatory system	rs4830964	.	0.987527	0.00955782	0.968794	1.00626	0.189111	0.826933	1	15271	573965	0	1.86421	0	3
375.1	Dry eyes	sense organs	rs55654108	PDCL3P4	0.992992	0.00535604	0.982494	1.00349	0.189147	0.826933	1	111344	438213	28.2713	4.18243	8.16589e-05	4
260.1	Cachexia	endocrine/metabolic	rs9461128	TMEM14B	1.11466	0.0826668	0.952632	1.27669	0.189155	0.826933	1	1137	558871	0	0.14819	0	2
797.1	Cardiogenic shock	symptoms	rs117169628	SLC22A31	1.09297	0.0677048	0.960271	1.22567	0.18916	0.826933	1	1119	559688	53.3886	2.1454	0.0343017	2
603.1	Hydrocele	genitourinary	rs13050728	IFNAR2	1.02397	0.0180429	0.988608	1.05934	0.189197	0.826933	1	7821	596785	0	0.355761	0	3
388	Other disorders of ear	sense organs	rs77534576	DLX4	0.884514	0.0934713	0.70131	1.06772	0.189222	0.826933	1	3315	597470	0	0.504147	0	3
1009	NA	NA	rs9497053	UTRN	1.01082	0.00819849	0.994752	1.02689	0.189244	0.826933	1	49512	499930	0	1.94992	0	4
627	Menopausal and postmenopausal disorders	genitourinary	rs1878527	ANKRD30BL	1.02762	0.0207539	0.986941	1.0683	0.189272	0.826933	1	16134	589471	0	0.155275	0	3
474	Acute and chronic tonsillitis	respiratory	rs4830964	.	0.976225	0.0183308	0.940296	1.01215	0.189288	0.826933	1	4613	600061	25.5395	2.68599	0.000421544	3
276.1	Electrolyte imbalance	endocrine/metabolic	rs3746539	PTPRT	1.00813	0.00616658	0.996041	1.02021	0.189306	0.826933	1	73410	492533	31.1779	4.35906	0.000133349	4
743.9	Osteopenia or other disorder of bone and cartilage	musculoskeletal	rs581342	LMNA	1.02191	0.0165132	0.989546	1.05428	0.189309	0.826933	1	21548	571428	0	0.461645	0	3
348	Other conditions of brain	neurological	rs35508621	LZTFL1	0.959966	0.0311273	0.898956	1.02098	0.189318	0.826933	1	10309	590176	27.4641	2.75726	0.00424316	3
531.1	Hemorrhage from gastrointestinal ulcer	digestive	rs12567716	FOXD2	0.937043	0.0495407	0.839943	1.03414	0.189323	0.826933	1	2602	556394	37.5971	1.60249	0.00765243	2
540.11	Acute appendicitis	digestive	rs35705950	MUC5B	1.0506	0.0376078	0.976891	1.12431	0.189325	0.826933	1	4201	606880	0	0.177598	0	3
471	Nasal polyps	respiratory	rs1405655	NR1H2	0.971558	0.0219835	0.928471	1.01465	0.189337	0.826933	1	5017	603040	0	1.80903	0	3
556	Ulceration of the lower GI tract	digestive	rs117169628	SLC22A31	0.93104	0.0544422	0.824334	1.03775	0.189367	0.826933	1	1936	555282	0	0.113201	0	2
626.13	Irregular menstrual cycle	genitourinary	rs62200027	CASC20	0.954444	0.0355263	0.884812	1.02408	0.18937	0.826933	1	2433	606144	0	0.94721	0	3
332	Parkinson's disease	neurological	rs11085727	TYK2	1.02253	0.0169788	0.989255	1.05581	0.189379	0.826933	1	9003	600592	0	0.0418418	0	3
965	Poisoning by analgesics, antipyretics, and antirheumatics	injuries & poisonings	rs7579014	BCL11A	1.05994	0.0443602	0.972998	1.14689	0.189404	0.826933	1	1218	557717	31.0611	1.45056	0.00232609	2
624.9	stress incontinence, female	genitourinary	rs35508621	LZTFL1	0.943124	0.0446225	0.855664	1.03058	0.189423	0.826933	1	5465	602443	0	0.182383	0	3
301	Personality disorders	mental disorders	rs34488998	NKAIN3	1.0358	0.0268014	0.983266	1.08833	0.189432	0.826933	1	27042	579198	0	2.52634	0	4
335	Multiple sclerosis	neurological	rs1878527	ANKRD30BL	1.04395	0.0327768	0.979707	1.10819	0.189435	0.826933	1	3271	558185	15.3174	1.18088	0.000632391	2
803.3	Fracture of clavicle or scapula	injuries & poisonings	rs11702230	LOC101928126	0.949105	0.0398082	0.871081	1.02713	0.189454	0.826933	1	3648	606596	0	1.32973	0	3
287	Purpura and other hemorrhagic conditions	hematopoietic	rs77534576	DLX4	1.04556	0.033954	0.97901	1.11211	0.189471	0.826933	1	24868	566527	78.7601	9.41622	0.0232151	3
345.3	Convulsions	neurological	rs55654108	PDCL3P4	0.984782	0.0116874	0.961875	1.00769	0.189489	0.826933	1	18332	582578	0	1.98433	0	3
433.6	Acute, but ill-defined cerebrovascular disease	circulatory system	rs4830964	.	1.01194	0.00904496	0.99421	1.02967	0.189517	0.826933	1	17464	586405	5.15445	2.10869	2.21517e-05	3
270.32	Paraproteinemia	endocrine/metabolic	rs35705950	MUC5B	1.04573	0.034083	0.978927	1.11253	0.189536	0.826933	1	5828	604760	19.2821	2.47776	0.00216865	3
513.3	Hypoventilation	respiratory	rs11085727	TYK2	1.03285	0.0246368	0.98456	1.08114	0.189571	0.826933	1	4483	597135	73.7508	7.61927	0.0131409	3
426.9	Cardiac pacemaker/device in situ	circulatory system	rs117169628	SLC22A31	0.981748	0.0140421	0.954225	1.00927	0.189573	0.826933	1	27368	578610	0	0.822078	0	3
180.3	Cervical intraepithelial neoplasia [CIN] [Cervical dysplasia]	neoplasms	rs9461128	TMEM14B	0.928041	0.0569273	0.816464	1.03962	0.189575	0.826933	1	2471	608213	0	1.69023	0	3
610	Benign mammary dysplasias	genitourinary	rs111837807	CCHCR1	1.05164	0.0383845	0.97641	1.12688	0.189578	0.826933	1	5300	601583	0	0.133124	0	3
840.2	Rotator cuff (capsule) sprain	injuries & poisonings	rs2277732	DPP9	0.980332	0.0151426	0.950652	1.01001	0.189582	0.826933	1	13037	586184	0	0.271675	0	3
440	Atherosclerosis	circulatory system	rs62200027	CASC20	0.986324	0.0104979	0.965748	1.0069	0.189613	0.826933	1	25552	557421	0	0.0650882	0	3
293.1	Swelling, mass, or lump in head and neck [Space-occupying lesion, intracranial NOS]	mental disorders	rs9497053	UTRN	0.979237	0.0159958	0.947885	1.01059	0.18962	0.826933	1	12167	578803	0	0.364748	0	3
690	Erythematosquamous dermatosis	dermatologic	rs7605877	FOXI3	1.01535	0.0116151	0.992586	1.03812	0.189625	0.826933	1	34911	554753	0	1.12719	0	4
715	Other inflammatory spondylopathies	musculoskeletal	rs3746539	PTPRT	0.979769	0.0155822	0.949228	1.01031	0.189645	0.826957	1	9814	592873	32.0453	2.94314	0.00058895	3
771.1	Swelling of limb	symptoms	rs9367106	LOC100505711	0.957062	0.0334628	0.891475	1.02265	0.189687	0.82701	1	13160	561921	0	0.0655782	0	3
626.11	Absent or infrequent menstruation	genitourinary	rs7579014	BCL11A	0.950977	0.0383276	0.875855	1.0261	0.1897	0.82701	1	1717	608158	0	0.84459	0	3
365.2	Primary angle-closure glaucoma	sense organs	rs13179014	SPEF2	1.02238	0.0168804	0.989298	1.05547	0.189719	0.82701	1	9399	596500	0	0.373192	0	3
327	Sleep disorders	neurological	rs60869999	MYO1C	1.00707	0.00537137	0.99654	1.0176	0.189768	0.82701	1	161459	379379	0	2.20577	0	4
165	Cancer within the respiratory system	neoplasms	rs3746539	PTPRT	0.983689	0.0125423	0.959106	1.00827	0.189778	0.82701	1	15351	591906	0	0.474169	0	3
594.3	Calculus of ureter	genitourinary	rs9461128	TMEM14B	0.951914	0.0375839	0.878249	1.02558	0.189781	0.82701	1	10923	594132	0	0.288046	0	3
282	Hereditary hemolytic anemias	hematopoietic	rs732990	CIB4	0.966219	0.0262087	0.91485	1.01759	0.189795	0.82701	1	3688	555882	0	0.616137	0	2
724.1	Disorders of sacrum	musculoskeletal	rs13179014	SPEF2	0.966274	0.0261655	0.91499	1.01756	0.189798	0.82701	1	3879	603143	0	1.43311	0	3
196	Radiotherapy	neoplasms	rs13050728	IFNAR2	0.976709	0.0179738	0.94148	1.01194	0.189801	0.82701	1	7885	602430	0	1.15629	0	3
740.9	Osteoarthrosis NOS	musculoskeletal	rs77534576	DLX4	0.979165	0.0160585	0.947691	1.01064	0.189809	0.82701	1	180084	377727	54.046	6.52827	0.00224185	4
379.9	Pain, swelling or discharge of eye	sense organs	rs732990	CIB4	1.026	0.0195801	0.987625	1.06438	0.189856	0.827026	1	5955	583090	0	0.0333245	0	3
195	Cancer, suspected or other	neoplasms	rs915823	TMPRSS2	1.02111	0.0159333	0.989878	1.05234	0.189868	0.827026	1	14246	581911	0	0.916778	0	3
563	NA	NA	rs9461128	TMEM14B	0.983427	0.012748	0.958441	1.00841	0.189872	0.827026	1	63964	496788	0	0.860886	0	4
378	Strabismus and other disorders of binocular eye movements	sense organs	rs3746539	PTPRT	0.98541	0.0112115	0.963435	1.00738	0.189873	0.827026	1	19034	587694	37.4306	4.79467	0.000687651	4
785	Abdominal pain	symptoms	rs505922	ABO	0.993538	0.00494564	0.983844	1.00323	0.18989	0.827032	1	125362	412331	38.4172	4.87149	0.000100578	4
726.2	Synoviopathy	musculoskeletal	rs67579710	THBS3	1.03746	0.0280556	0.982471	1.09245	0.189922	0.82709	1	5755	595887	0	0.197008	0	3
575.7	Other disorders of gallbladder	digestive	rs60869999	MYO1C	1.03853	0.0288472	0.981994	1.09508	0.18995	0.82709	1	3683	601441	0	1.0642	0	3
686	Other local infections of skin and subcutaneous tissue	dermatologic	rs11085727	TYK2	1.02794	0.0210284	0.986725	1.06916	0.190023	0.82709	1	6199	584468	18.71	2.46033	0.000717314	3
327.71	Restless legs syndrome	neurological	rs9497053	UTRN	1.0193	0.0145843	0.990711	1.04788	0.190027	0.82709	1	16015	587532	0	0.741082	0	3
728.7	Fasciitis	musculoskeletal	rs35508621	LZTFL1	1.01854	0.0140213	0.991063	1.04603	0.190038	0.82709	1	51800	535056	36.9571	4.75866	0.00148266	4
731	Osteitis deformans and osteopathies associated with other disorders classified elsewhere	musculoskeletal	rs13179014	SPEF2	0.951682	0.0377929	0.877608	1.02576	0.190053	0.82709	1	1936	558775	53.0517	2.13	0.00458273	2
306	Other mental disorder	mental disorders	rs7605877	FOXI3	1.01218	0.00923835	0.994072	1.03029	0.190089	0.82709	1	49917	508839	0	0.585748	0	4
457	Encounter for long-term (current) use of anticoagulants, antithrombotics, aspirin	circulatory system	rs721917	SFTPD	1.01888	0.0142769	0.9909	1.04687	0.190093	0.82709	1	10323	583674	0	0.10979	0	3
346.1	Nonspecific abnormal findings on radiological and other examination of skull and head	neurological	rs60869999	MYO1C	1.07093	0.0522993	0.968423	1.17344	0.190097	0.82709	1	1140	555063	0	0.285424	0	2
711.1	Pyogenic arthritis	musculoskeletal	rs766826	ELF5	1.04183	0.0312736	0.980532	1.10312	0.190106	0.82709	1	2814	606659	0	1.37386	0	3
317	Alcohol-related disorders	mental disorders	rs9268576	HLA-DRA	1.012	0.00910048	0.994158	1.02983	0.190109	0.82709	1	124647	463549	0	2.2441	0	4
531.3	Duodenal ulcer	digestive	rs12809318	FBRSL1	0.963983	0.0279966	0.90911	1.01886	0.190126	0.82709	1	2892	555119	12.2197	1.13921	0.000382015	2
041.11	Methicillin sensitive Staphylococcus aureus	infectious diseases	rs111837807	CCHCR1	0.952078	0.0374813	0.878615	1.02554	0.190127	0.82709	1	5152	599416	84.2311	12.6832	0.0362411	3
281.9	Deficiency anemias	hematopoietic	rs9577395	ATP11A	0.961477	0.0299851	0.902706	1.02025	0.190149	0.82709	1	4115	600263	36.0444	3.12717	0.00351812	3
721.8	Other allied disorders of spine	musculoskeletal	rs62200027	CASC20	0.943702	0.04423	0.857011	1.03039	0.190165	0.82709	1	1404	554127	47.4932	1.90452	0.00740053	2
153.3	Malignant neoplasm of rectum, rectosigmoid junction, and anus	neoplasms	rs4830964	.	0.976032	0.0185188	0.939735	1.01233	0.190191	0.82709	1	4028	606254	31.0514	2.90071	0.000893822	3
292.11	Aphasia	mental disorders	rs35705950	MUC5B	0.941411	0.0460881	0.851079	1.03174	0.190198	0.82709	1	3167	605531	0	0.10455	0	3
706	Diseases of sebaceous glands	dermatologic	rs9268576	HLA-DRA	0.98598	0.010778	0.964855	1.00711	0.190208	0.82709	1	80150	471118	9.96408	3.332	6.94205e-05	4
316	Substance addiction and disorders	mental disorders	rs581342	LMNA	1.0104	0.00789877	0.994918	1.02588	0.190261	0.82709	1	89463	503250	0	0.741011	0	4
561.2	NA	NA	rs11702230	LOC101928126	0.963532	0.0283635	0.907939	1.01912	0.190271	0.82709	1	8028	585174	0	0.457582	0	3
333	Extrapyramidal disease and abnormal movement disorders	neurological	rs9461128	TMEM14B	1.03384	0.0254073	0.984039	1.08364	0.190274	0.82709	1	25167	569245	0	0.131191	0	3
601.11	Acute prostatitis	genitourinary	rs7605877	FOXI3	0.950331	0.0388963	0.874095	1.02657	0.190278	0.82709	1	2652	602087	0	0.28323	0	3
274.21	Chondrocalcinosis	endocrine/metabolic	rs76073397	MIR548H2	1.0664	0.0490925	0.97018	1.16262	0.190342	0.82709	1	3146	605501	0	1.0226	0	3
225.1	Benign neoplasm of brain, cranial nerves, meninges	neoplasms	rs55654108	PDCL3P4	1.03594	0.0269632	0.983093	1.08879	0.190344	0.82709	1	3306	607021	68.5076	6.35073	0.00939365	3
224.1	Benign neoplasm of eye, uveal	neoplasms	rs1878527	ANKRD30BL	0.98218	0.0137303	0.955269	1.00909	0.190354	0.82709	1	19061	583270	35.1472	3.08391	0.00149799	3
704.2	Hirsutism	dermatologic	rs9268576	HLA-DRA	0.882688	0.0952914	0.695917	1.06946	0.190369	0.82709	1	845	561184	0	0.961255	0	2
809	Fracture of unspecified bones	injuries & poisonings	rs721917	SFTPD	1.01986	0.0150207	0.990423	1.0493	0.190375	0.82709	1	9237	588720	0.483579	2.00972	5.67145e-06	3
514.2	Solitary pulmonary nodule	respiratory	rs7579014	BCL11A	1.01288	0.0097746	0.993723	1.03204	0.190388	0.82709	1	26356	563360	18.0343	2.44005	0.000126166	3
740.12	Osteoarthrosis, localized, secondary	musculoskeletal	rs9268576	HLA-DRA	1.03345	0.0251299	0.984196	1.08271	0.19042	0.82709	1	12161	583980	0	0.37745	0	3
347	Cataplexy and narcolepsy	neurological	rs13179014	SPEF2	0.943779	0.0441941	0.857159	1.0304	0.190437	0.82709	1	1407	560269	33.6072	1.50619	0.003103	2
382	Otalgia	sense organs	rs12567716	FOXD2	0.967506	0.0252306	0.918055	1.01696	0.19045	0.82709	1	9761	575141	0	0.14245	0	3
573.9	Abnormal serum enzyme levels	digestive	rs72711165	TMEM65	0.914689	0.0681119	0.78119	1.04819	0.190472	0.82709	1	7566	585772	0	0.619799	0	3
727.2	Bursitis disorders	musculoskeletal	rs13179014	SPEF2	0.977058	0.0177283	0.942311	1.01181	0.190488	0.82709	1	8523	586300	0	0.160424	0	3
008.52	Intestinal infection due to C. difficile	infectious diseases	rs2277732	DPP9	1.02957	0.0222645	0.985936	1.07321	0.190515	0.82709	1	5721	601721	0	0.236092	0	3
601.4	Balanoposthitis	genitourinary	rs505922	ABO	0.965244	0.0270239	0.912277	1.01821	0.190535	0.82709	1	3219	603941	17.7505	2.43163	0.000584071	3
743.2	Pathologic fracture	musculoskeletal	rs4830964	.	0.979848	0.0155532	0.949364	1.01033	0.190558	0.82709	1	5788	598759	73.3605	7.50765	0.00560171	3
735.2	Acquired toe deformities	musculoskeletal	rs10129899	LINC00637	0.989979	0.00769556	0.974895	1.00506	0.190601	0.82709	1	47417	536398	52.7657	4.23422	0.000385994	3
589	Abnormal results of function study of kidney	genitourinary	rs62200027	CASC20	0.954763	0.0353703	0.885437	1.02409	0.190604	0.82709	1	2291	551843	0	0.757399	0	2
802	Fracture of pelvis	injuries & poisonings	rs2277732	DPP9	1.05353	0.0398414	0.975437	1.13162	0.190613	0.82709	1	1717	559889	0	0.505104	0	2
696.42	Psoriatic arthropathy	dermatologic	rs1405655	NR1H2	1.03531	0.026513	0.983341	1.08727	0.190639	0.82709	1	3427	607954	0	0.596934	0	3
348.9	Other conditions of brain, NOS	neurological	rs12809318	FBRSL1	1.03454	0.0259476	0.983682	1.0854	0.190659	0.82709	1	3416	600898	0	0.221587	0	3
614.52	Vaginitis and vulvovaginitis	genitourinary	rs766826	ELF5	0.971663	0.0219672	0.928607	1.01472	0.19067	0.82709	1	7907	596748	0	1.55106	0	3
709.2	Sicca syndrome	dermatologic	rs9268576	HLA-DRA	1.10461	0.0760308	0.955585	1.25363	0.190696	0.82709	1	1304	559008	62.0626	2.63592	0.0193694	2
707.1	Decubitus ulcer	dermatologic	rs4830964	.	0.985585	0.0110965	0.963836	1.00733	0.190711	0.82709	1	11183	593641	0	0.0682454	0	3
153.2	Colon cancer	neoplasms	rs61667602	CRHR1	0.977709	0.0172287	0.943941	1.01148	0.190715	0.82709	1	11270	595725	0	0.610947	0	3
331	Other cerebral degenerations	neurological	rs9367106	LOC100505711	0.885886	0.0926032	0.704384	1.06739	0.190719	0.82709	1	2561	553343	0	0.0318611	0	2
599.4	Urinary incontinence	genitourinary	rs55654108	PDCL3P4	0.988621	0.00874692	0.971477	1.00576	0.19073	0.82709	1	35322	557992	0	2.0224	0	4
761	Cervicalgia	symptoms	rs7671107	LOC101929161	0.992249	0.00594694	0.980593	1.00391	0.190743	0.82709	1	112354	450851	0	1.76001	0	4
619.2	Disorders of uterus, NEC	genitourinary	rs60869999	MYO1C	1.04881	0.0364259	0.977416	1.12021	0.190762	0.82709	1	2726	557075	0	0.00873341	0	2
800.3	Fracture of tibia and fibula	injuries & poisonings	rs766826	ELF5	0.973937	0.020185	0.934375	1.0135	0.190769	0.82709	1	6891	600880	60.331	5.04172	0.00317984	3
798	Malaise and fatigue	symptoms	rs117169628	SLC22A31	0.988669	0.00871002	0.971598	1.00574	0.190774	0.82709	1	83164	459364	58.8889	7.2973	0.00173333	4
706.2	Sebaceous cyst	dermatologic	rs10129899	LINC00637	0.989562	0.00802021	0.973843	1.00528	0.190791	0.82709	1	41566	539854	0	0.957007	0	4
327	Sleep disorders	neurological	rs9461128	TMEM14B	1.01264	0.00960154	0.993821	1.03146	0.190799	0.82709	1	161459	379379	0	0.932879	0	4
561.1	NA	NA	rs7605877	FOXI3	1.01181	0.00897827	0.994217	1.02941	0.190803	0.82709	1	57479	504585	38.7344	4.89671	0.000291225	4
794	Abnormal results of other function studies (bladder, pancreas, placenta, spleen, etc)	symptoms	rs9461128	TMEM14B	1.13345	0.0957584	0.945767	1.32114	0.190813	0.82709	1	1248	552072	16.351	1.19547	0.00636257	2
429	Ill-defined descriptions and complications of heart disease	circulatory system	rs9268576	HLA-DRA	1.03003	0.0226153	0.985701	1.07435	0.190816	0.82709	1	16037	558763	0	0.343443	0	3
579	Other symptoms involving abdomen and pelvis	digestive	rs11085727	TYK2	1.02405	0.0181689	0.988441	1.05966	0.190836	0.82709	1	8244	586904	0	0.926286	0	3
524.3	Anomalies of tooth position/malocclusion	digestive	rs55654108	PDCL3P4	0.971761	0.0218997	0.928837	1.01468	0.190861	0.82709	1	5234	596975	0	0.964254	0	3
366.1	Nonsenile Cataract	sense organs	rs35705950	MUC5B	0.956884	0.0336955	0.89084	1.02293	0.190875	0.82709	1	5555	597345	0	0.00885224	0	3
337.1	Peripheral autonomic neuropathy	neurological	rs505922	ABO	1.01665	0.0126277	0.991904	1.0414	0.190876	0.82709	1	14515	580069	0	0.995629	0	3
395.3	Nonrheumatic tricuspid valve disorders	circulatory system	rs55654108	PDCL3P4	0.952082	0.0375421	0.878499	1.02566	0.190882	0.82709	1	1733	552985	0	0.285704	0	2
649	Other conditions or status of the mother complicating pregnancy, childbirth, or the puerperium	pregnancy complications	rs9497053	UTRN	1.08536	0.0626273	0.962613	1.20811	0.190886	0.82709	1	777	561023	0	0.208503	0	2
366	Cataract	sense organs	rs55654108	PDCL3P4	0.993624	0.0048906	0.984038	1.00321	0.190901	0.82709	1	300334	261767	0	1.78661	0	4
565.1	Anal and rectal polyp	digestive	rs62200027	CASC20	0.968258	0.0246629	0.919919	1.0166	0.190908	0.82709	1	4352	588805	0	0.507059	0	3
292.12	Symbolic dysfunction	mental disorders	rs11702230	LOC101928126	0.886131	0.0924337	0.70496	1.0673	0.190919	0.82709	1	815	560856	0	0.0630808	0	2
994.21	Septic shock	injuries & poisonings	rs581342	LMNA	1.05753	0.0427709	0.973701	1.14136	0.190926	0.82709	1	2825	605043	32.4754	2.96188	0.0031302	3
361	Retinal detachments and defects	sense organs	rs9577395	ATP11A	1.01901	0.0143993	0.990788	1.04723	0.190932	0.82709	1	17600	593382	0	2.74391	0	4
174.1	Breast cancer [female]	neoplasms	rs7605877	FOXI3	1.04776	0.0356699	0.977842	1.11767	0.190932	0.82709	1	3059	558738	43.2806	1.76306	0.00195141	2
599.4	Urinary incontinence	genitourinary	rs1405655	NR1H2	1.01135	0.00863071	0.994433	1.02826	0.191037	0.827334	1	35322	557992	12.4764	3.42765	6.88303e-05	4
292.2	Mild cognitive impairment	mental disorders	rs12809318	FBRSL1	1.01405	0.0106686	0.993137	1.03496	0.191038	0.827334	1	20921	583945	0	0.541875	0	4
367	Disorders of refraction and accommodation; blindness and low vision	sense organs	rs7671107	LOC101929161	0.993087	0.00530553	0.982688	1.00349	0.191042	0.827334	1	387831	181610	0	2.29498	0	4
524.3	Anomalies of tooth position/malocclusion	digestive	rs1405655	NR1H2	0.972471	0.0213507	0.930624	1.01432	0.19106	0.827334	1	5234	596975	10.3098	2.2299	0.000186955	3
375.1	Dry eyes	sense organs	rs2277732	DPP9	0.9923	0.00591238	0.980712	1.00389	0.191074	0.827334	1	111344	438213	0	1.19054	0	4
691	Congenital anomalies of skin	dermatologic	rs581342	LMNA	0.950325	0.0389716	0.873941	1.02671	0.191079	0.827334	1	2822	554266	0	0.0972987	0	2
433.6	Acute, but ill-defined cerebrovascular disease	circulatory system	rs3746539	PTPRT	1.01575	0.0119521	0.992319	1.03917	0.191173	0.82742	1	17464	586405	17.4549	2.42292	0.000153508	3
726.3	Bursitis	musculoskeletal	rs117169628	SLC22A31	0.977417	0.0174751	0.943166	1.01167	0.191184	0.82742	1	18363	571643	0	0.277938	0	3
577.3	Cyst and pseudocyst of pancreas	digestive	rs581342	LMNA	1.05237	0.0390506	0.975826	1.1289	0.1912	0.82742	1	3185	607172	0	1.85275	0	3
687.1	Rash and other nonspecific skin eruption	dermatologic	rs62200027	CASC20	1.0095	0.00723688	0.995319	1.02369	0.191204	0.82742	1	56976	477846	0	2.49151	0	4
473.3	Paralysis/spasm of vocal cords or larynx	respiratory	rs72711165	TMEM65	0.808933	0.162237	0.490949	1.12692	0.191221	0.82742	1	1639	559590	60.3297	2.52078	0.0802406	2
512.9	Other dyspnea	respiratory	rs9461128	TMEM14B	1.01628	0.0123593	0.99206	1.04051	0.191226	0.82742	1	87292	448662	54.6492	6.6151	0.00139387	4
626	Disorders of menstruation and other abnormal bleeding from female genital tract	genitourinary	rs11702230	LOC101928126	1.03638	0.0273428	0.982787	1.08997	0.191265	0.82742	1	15471	598956	11.2968	3.38206	0.000673327	4
204	Leukemia	neoplasms	rs11702230	LOC101928126	1.03674	0.0276111	0.982623	1.09086	0.19128	0.82742	1	7603	602544	0	1.22803	0	3
290.1	Dementias	mental disorders	rs1405655	NR1H2	0.986067	0.0107371	0.965022	1.00711	0.191298	0.82742	1	22705	579894	71.855	7.10605	0.00147101	3
327.71	Restless legs syndrome	neurological	rs12809318	FBRSL1	1.01568	0.0119054	0.992344	1.03901	0.1913	0.82742	1	16015	587532	0	0.663273	0	3
386.2	Peripheral or central vertigo	sense organs	rs60869999	MYO1C	1.01863	0.0141281	0.990941	1.04632	0.191336	0.82742	1	15950	576526	0	1.18908	0	3
357	Inflammatory and toxic neuropathy	neurological	rs7579014	BCL11A	0.983156	0.0130011	0.957674	1.00864	0.191337	0.82742	1	14443	577675	0	0.387416	0	3
333.2	Myoclonus	neurological	rs67579710	THBS3	1.07308	0.053985	0.967268	1.17889	0.191383	0.82742	1	1482	558949	0	0.496092	0	2
381.11	Suppurative and unspecified otitis media	sense organs	rs9461128	TMEM14B	0.963171	0.0287218	0.906876	1.01947	0.191389	0.82742	1	14385	567381	33.1825	2.99323	0.00199388	3
716.9	Arthropathy NOS	musculoskeletal	rs505922	ABO	1.00946	0.00720752	0.995334	1.02359	0.191403	0.82742	1	47855	523372	0	2.60311	0	4
250.14	Type 1 diabetes with neurological manifestations	endocrine/metabolic	rs3746539	PTPRT	1.03023	0.0227954	0.985548	1.07491	0.191434	0.82742	1	4551	602708	0	1.01424	0	3
713	Arthropathy associated with other disorders classified elsewhere	musculoskeletal	rs12567716	FOXD2	0.936618	0.0501252	0.838372	1.03486	0.191442	0.82742	1	2450	558092	0	0.258376	0	2
709	Diffuse diseases of connective tissue	dermatologic	rs11702230	LOC101928126	0.939139	0.0480678	0.844926	1.03335	0.191445	0.82742	1	2936	605508	35.7781	3.1142	0.00819889	3
292.4	Altered mental status	mental disorders	rs60869999	MYO1C	1.01802	0.0136736	0.99122	1.04482	0.191511	0.82742	1	17253	573396	28.0471	2.7796	0.000455723	3
599.1	Urinary obstruction	genitourinary	rs9268576	HLA-DRA	0.93892	0.0482538	0.844343	1.0335	0.191513	0.82742	1	3570	600706	0	1.45903	0	3
427.7	Tachycardia NOS	circulatory system	rs9577395	ATP11A	1.01859	0.0141045	0.990946	1.04624	0.191572	0.82742	1	18597	560173	0	0.819557	0	3
304	Adjustment reaction	mental disorders	rs4830964	.	0.994538	0.0041938	0.986319	1.00276	0.191598	0.82742	1	103590	460651	41.0305	5.08737	8.19395e-05	4
610.2	Fibroadenosis of breast	genitourinary	rs1405655	NR1H2	1.08673	0.0636894	0.961895	1.21156	0.191599	0.82742	1	581	561005	0	0.406824	0	2
741.3	Difficulty in walking	musculoskeletal	rs9497053	UTRN	1.01344	0.0102247	0.993401	1.03348	0.191615	0.82742	1	30675	551660	0	0.181171	0	3
440.2	Atherosclerosis of the extremities	circulatory system	rs9497053	UTRN	0.982963	0.0131595	0.95717	1.00876	0.191624	0.82742	1	18791	577107	0	0.088258	0	3
427.6	Premature beats	circulatory system	rs10774679	OAS3	1.01914	0.0145194	0.990682	1.0476	0.191627	0.82742	1	11080	582396	36.6082	3.15498	0.00071348	3
430.2	Intracerebral hemorrhage	circulatory system	rs11234800	ME3	1.07008	0.0518704	0.968411	1.17174	0.191635	0.82742	1	1821	559188	0	0.191125	0	2
610.2	Fibroadenosis of breast	genitourinary	rs11702230	LOC101928126	1.14924	0.106531	0.940442	1.35804	0.191637	0.82742	1	581	561005	0	0.0784703	0	2
110	Dermatophytosis / Dermatomycosis	infectious diseases	rs4830964	.	1.00484	0.00370132	0.99759	1.0121	0.191658	0.82742	1	141748	410449	0	2.03931	0	4
454.11	Varicose veins of lower extremity, symptomtic	circulatory system	rs35705950	MUC5B	1.02989	0.0225574	0.985678	1.0741	0.191661	0.82742	1	11547	590591	64.2165	5.58917	0.0123095	3
193	Thyroid cancer	neoplasms	rs3746539	PTPRT	1.03785	0.0284554	0.98208	1.09362	0.191662	0.82742	1	2878	608727	0	0.0710363	0	3
270.38	Other specified disorders of plasma protein metabolism	endocrine/metabolic	rs13179014	SPEF2	0.933282	0.0528834	0.829631	1.03693	0.191668	0.82742	1	979	558169	0	0.515363	0	2
331.1	Hydrocephalus	neurological	rs117169628	SLC22A31	1.087	0.0638925	0.96177	1.21223	0.191674	0.82742	1	1163	560698	0	0.653505	0	2
250.42	Other abnormal glucose	endocrine/metabolic	rs9577395	ATP11A	0.987654	0.00951462	0.969006	1.0063	0.191682	0.82742	1	44066	526532	0	1.95816	0	4
447.1	Stricture of artery	circulatory system	rs581342	LMNA	1.09686	0.0708145	0.958064	1.23566	0.191707	0.82742	1	1115	557395	85.996	7.14082	0.062584	2
426.2	Atrioventricular [AV] block	circulatory system	rs55654108	PDCL3P4	1.01603	0.012178	0.992156	1.03989	0.191727	0.82742	1	16852	581457	39.9802	3.33223	0.00067194	3
287.32	Secondary thrombocytopenia	hematopoietic	rs12567716	FOXD2	1.06135	0.0456101	0.971954	1.15075	0.191742	0.82742	1	2675	605077	46.5494	3.74177	0.0121724	3
800	Fracture of lower limb	injuries & poisonings	rs9577395	ATP11A	0.981328	0.0144387	0.953028	1.00963	0.191744	0.82742	1	17215	586127	71.8451	7.10355	0.00419953	3
706.8	Other specified diseases of sebaceous glands	dermatologic	rs12809318	FBRSL1	1.01279	0.00973564	0.993708	1.03187	0.191749	0.82742	1	25725	553940	16.299	3.58419	0.000147757	4
994.1	Systemic inflammatory response syndrome (SIRS)	injuries & poisonings	rs77534576	DLX4	1.21378	0.148417	0.922884	1.50468	0.191763	0.82742	1	1292	556956	0	0.454758	0	2
008.52	Intestinal infection due to C. difficile	infectious diseases	rs732990	CIB4	1.02594	0.0196206	0.987484	1.0644	0.191811	0.82742	1	5721	601721	0	0.0845197	0	3
041.4	E. coli	infectious diseases	rs11085727	TYK2	1.03955	0.0297201	0.981301	1.0978	0.191826	0.82742	1	3139	600776	0	1.24524	0	3
531.4	Peptic ulcer, site unspecified	digestive	rs12809318	FBRSL1	0.98236	0.0136361	0.955633	1.00909	0.191833	0.82742	1	12554	588805	11.2813	2.25432	0.000120716	3
1019	NA	NA	rs9497053	UTRN	1.01207	0.0091902	0.994054	1.03008	0.191852	0.82742	1	36818	531316	0	1.68365	0	4
443.1	Raynaud's syndrome	circulatory system	rs60305836	CDH8	1.0565	0.0421098	0.97396	1.13903	0.19186	0.82742	1	2373	558664	0	3.45167e-08	0	2
369.5	Conjunctivitis, infectious	sense organs	rs766826	ELF5	1.01841	0.0139768	0.991014	1.0458	0.191864	0.82742	1	14671	563448	0	0.797842	0	3
306.9	Tension headache	mental disorders	rs61667602	CRHR1	0.956557	0.0340334	0.889851	1.02326	0.191879	0.82742	1	3046	601769	0	1.43736	0	3
276.13	Hyperpotassemia	endocrine/metabolic	rs9367106	LOC100505711	1.03492	0.0263041	0.983368	1.08648	0.191883	0.82742	1	21392	567741	28.8992	2.81291	0.000852954	3
735.2	Acquired toe deformities	musculoskeletal	rs111837807	CCHCR1	0.983409	0.0128197	0.958283	1.00854	0.191884	0.82742	1	47417	536398	0	0.845045	0	3
389	Hearing loss	sense organs	rs12567716	FOXD2	1.00895	0.00682615	0.995569	1.02233	0.191886	0.82742	1	283053	285463	10.9741	3.36981	4.77448e-05	4
573	Other disorders of liver	digestive	rs7671107	LOC101929161	1.02456	0.0185906	0.98812	1.06099	0.191896	0.82742	1	9078	586855	0	0.437443	0	3
427.2	Atrial fibrillation and flutter	circulatory system	rs60869999	MYO1C	1.00904	0.00689429	0.995525	1.02255	0.1919	0.82742	1	80079	523912	0	1.61819	0	4
471	Nasal polyps	respiratory	rs13050728	IFNAR2	0.971587	0.0220885	0.928293	1.01488	0.191902	0.82742	1	5017	603040	27.5225	2.75948	0.00104178	3
946	Anaphylactic shock NOS	injuries & poisonings	rs581342	LMNA	0.956168	0.0343493	0.888843	1.02349	0.191933	0.827492	1	3184	604642	0	0.51581	0	3
599.8	Other symptoms involving urinary system	genitourinary	rs9497053	UTRN	1.02228	0.0168888	0.989178	1.05538	0.191987	0.827608	1	10788	578761	15.4608	2.36577	0.000205717	3
601.8	Other inflammatory disorders of male genital organs	genitourinary	rs505922	ABO	1.05509	0.0411018	0.974529	1.13565	0.192006	0.827608	1	1301	558334	0	0.139221	0	2
300.12	Agorophobia, social phobia, and panic disorder	mental disorders	rs111837807	CCHCR1	0.977206	0.0176734	0.942566	1.01185	0.192006	0.827608	1	23190	584658	0	1.90365	0	4
772.3	Muscle weakness	symptoms	rs77534576	DLX4	1.0359	0.027038	0.982909	1.0889	0.192031	0.82765	1	45154	537002	0	1.82254	0	4
803.3	Fracture of clavicle or scapula	injuries & poisonings	rs34488998	NKAIN3	1.08829	0.0648565	0.961169	1.21541	0.19206	0.827711	1	3648	606596	0	0.250488	0	3
695.7	Prurigo and Lichen	dermatologic	rs77534576	DLX4	1.0697	0.0516559	0.968456	1.17095	0.192099	0.827815	1	11364	586262	0	0.134245	0	3
227.3	Benign neoplasm of pituitary gland and craniopharyngeal duct (pouch)	neoplasms	rs581342	LMNA	1.05002	0.0374236	0.976674	1.12337	0.192118	0.827829	1	3038	608600	0	0.334735	0	3
272.12	Hyperglyceridemia	endocrine/metabolic	rs2277732	DPP9	0.985044	0.0115538	0.962399	1.00769	0.192165	0.827968	1	22350	579210	30.0829	4.2908	0.000570026	4
292.12	Symbolic dysfunction	mental disorders	rs10774679	OAS3	1.07164	0.0530594	0.967647	1.17564	0.192206	0.827987	1	815	560856	0	0.0923092	0	2
327.41	Organic or persistent insomnia	neurological	rs10774679	OAS3	0.97572	0.0188488	0.938776	1.01266	0.192215	0.827987	1	6520	596865	0	0.879955	0	3
300.13	Phobia	mental disorders	rs11085727	TYK2	1.04934	0.036931	0.976954	1.12172	0.192215	0.827987	1	2071	606769	41.6117	3.42534	0.00524902	3
1014	NA	NA	rs4830964	.	0.961439	0.0301572	0.902331	1.02055	0.192247	0.828046	1	1544	555718	0	0.179622	0	2
426.25	Other heart block	circulatory system	rs62200027	CASC20	0.950696	0.0387758	0.874696	1.0267	0.192259	0.828046	1	1755	558195	88.5244	8.71414	0.0635927	2
433.8	Late effects of cerebrovascular disease	circulatory system	rs11702230	LOC101928126	0.976321	0.0183795	0.940297	1.01234	0.192286	0.828064	1	19716	580205	37.7574	3.21323	0.00154971	3
252	Disorders of parathyroid gland	endocrine/metabolic	rs13050728	IFNAR2	1.02395	0.0181525	0.988371	1.05953	0.192294	0.828064	1	7788	599953	2.90997	2.05994	4.60084e-05	3
224	Benign neoplasm of eye	neoplasms	rs35508621	LZTFL1	0.97383	0.0203401	0.933963	1.0137	0.192316	0.828071	1	20432	580245	0	1.95531	0	3
805	Fracture of vertebral column without mention of spinal cord injury	injuries & poisonings	rs9497053	UTRN	1.02575	0.0194988	0.987529	1.06396	0.192332	0.828071	1	8574	597295	16.7248	2.40167	0.000404629	3
707.2	Chronic ulcer of leg or foot	dermatologic	rs11702230	LOC101928126	1.02165	0.016427	0.989449	1.05384	0.192351	0.828071	1	22434	578425	0	0.974767	0	3
296.1	Bipolar	mental disorders	rs12809318	FBRSL1	0.98939	0.00818249	0.973352	1.00543	0.192356	0.828071	1	37573	571753	0	2.26677	0	4
598	Abnormal findings on examination of urine	genitourinary	rs7671107	LOC101929161	1.02718	0.0205747	0.986857	1.06751	0.192385	0.828078	1	7510	584903	0	0.785871	0	3
010	Tuberculosis	infectious diseases	rs35705950	MUC5B	1.06855	0.0508647	0.968853	1.16824	0.192413	0.828078	1	2954	604601	0	0.0667259	0	3
372	Disorders of conjunctiva	sense organs	rs581342	LMNA	0.977701	0.0173012	0.943791	1.01161	0.192423	0.828078	1	16225	577805	0	1.69897	0	4
562.2	Diverticulitis	digestive	rs9497053	UTRN	1.02044	0.0155226	0.990014	1.05086	0.192429	0.828078	1	13292	584987	0	0.627659	0	3
495.1	Chronic obstructive asthma	respiratory	rs111837807	CCHCR1	0.952658	0.0372102	0.879726	1.02559	0.19244	0.828078	1	5258	600258	0	0.298517	0	3
402	NA	NA	rs1405655	NR1H2	0.989012	0.00847765	0.972396	1.00563	0.192477	0.828078	1	35705	531983	9.04827	3.29845	4.51664e-05	4
479	Other upper respiratory disease	respiratory	rs111837807	CCHCR1	0.975808	0.0187912	0.938977	1.01264	0.192492	0.828078	1	20624	548227	0	1.10001	0	3
426.9	Cardiac pacemaker/device in situ	circulatory system	rs76073397	MIR548H2	1.02294	0.0174065	0.988826	1.05706	0.192512	0.828078	1	27368	578610	0	1.34423	0	3
282	Hereditary hemolytic anemias	hematopoietic	rs60869999	MYO1C	0.956116	0.0344364	0.88862	1.02361	0.192516	0.828078	1	3688	555882	65.3944	2.88971	0.00477634	2
041.9	Infection with drug-resistant microorganisms	infectious diseases	rs34488998	NKAIN3	1.13312	0.0958989	0.945153	1.32108	0.192524	0.828078	1	1735	556960	24.7156	1.3283	0.0223191	2
443.1	Raynaud's syndrome	circulatory system	rs76073397	MIR548H2	1.07642	0.0565112	0.965658	1.18718	0.192534	0.828078	1	2373	558664	0	0.0242094	0	2
963.1	Antineoplastic and immunosuppressive drugs causing adverse effects	injuries & poisonings	rs12567716	FOXD2	1.06915	0.0513096	0.968581	1.16971	0.192539	0.828078	1	2135	556620	59.7036	2.48161	0.0268211	2
271.3	Intestinal disaccharidase deficiencies and disaccharide malabsorption	endocrine/metabolic	rs117169628	SLC22A31	0.973245	0.0208127	0.932452	1.01404	0.192559	0.828097	1	14209	589243	0	0.929328	0	4
480.3	Pneumonia due to fungus (mycoses)	respiratory	rs915823	TMPRSS2	0.936134	0.0506537	0.836853	1.03541	0.192607	0.82824	1	1455	557409	0	0.309798	0	2
456	Chronic venous insufficiency [CVI]	circulatory system	rs11085727	TYK2	1.01294	0.00987058	0.993596	1.03229	0.192643	0.82833	1	29247	561859	0	0.217098	0	3
705.1	Dyshidrosis	dermatologic	rs2277732	DPP9	1.04853	0.0363767	0.977232	1.11983	0.192665	0.828359	1	2256	605754	0	1.86212	0	3
564.8	NA	NA	rs11234800	ME3	1.03505	0.0264524	0.983208	1.0869	0.192748	0.828567	1	7213	584475	0	0.221718	0	3
523.31	Acute periodontitis	digestive	rs9268576	HLA-DRA	1.01882	0.0143145	0.990763	1.04688	0.192751	0.828567	1	37937	557134	0	2.25185	0	4
751.2	Congenital anomalies of urinary system	congenital anomalies	rs9497053	UTRN	1.02532	0.0191969	0.987692	1.06294	0.192773	0.828567	1	8300	592970	0	0.77506	0	3
292.6	Hallucinations	mental disorders	rs9497053	UTRN	1.05536	0.0413723	0.974272	1.13645	0.192779	0.828567	1	1668	556743	0	8.58958e-05	0	2
380.4	Impacted cerumen	sense organs	rs9268576	HLA-DRA	1.01581	0.0120445	0.992203	1.03942	0.192789	0.828567	1	65936	496260	42.4776	5.21536	0.000650406	4
327.1	Hypersomnia	neurological	rs10129899	LINC00637	0.969647	0.0236729	0.923248	1.01605	0.192904	0.828994	1	4500	593495	11.7692	2.26678	0.00041745	3
379.5	Disorders of iris and ciliary body	sense organs	rs12567716	FOXD2	1.04254	0.0319999	0.97982	1.10526	0.192963	0.829183	1	5631	599599	0	0.199918	0	3
427.6	Premature beats	circulatory system	rs11085727	TYK2	1.02073	0.0157641	0.989835	1.05163	0.193012	0.829289	1	11080	582396	18.4711	2.45312	0.000482186	3
702.1	Actinic keratosis	dermatologic	rs7671107	LOC101929161	0.990696	0.0071811	0.976621	1.00477	0.193018	0.829289	1	92925	478654	0	0.558263	0	3
733.9	Chondromalacia	musculoskeletal	rs581342	LMNA	1.08312	0.0613423	0.962888	1.20335	0.193045	0.829336	1	1163	558018	1.76286	1.01794	0.000141587	2
960	Poisoning by antibiotics	injuries & poisonings	rs766826	ELF5	1.03899	0.0293864	0.981392	1.09659	0.193059	0.829336	1	3175	600759	0	0.191549	0	3
702.2	Seborrheic keratosis	dermatologic	rs4830964	.	1.00574	0.00439449	0.997122	1.01435	0.193133	0.829536	1	89962	465095	0	1.26558	0	4
041.12	Methicillin resistant Staphylococcus aureus	infectious diseases	rs732990	CIB4	0.972952	0.021071	0.931652	1.01425	0.193136	0.829536	1	4983	599899	0	1.71018	0	3
191.1	Cancer of brain and nervous system	neoplasms	rs111837807	CCHCR1	1.08883	0.0654	0.960646	1.21701	0.193163	0.829552	1	1551	559511	56.0852	2.27714	0.0333696	2
952	Spinal cord injury without evidence of spinal bone injury	injuries & poisonings	rs10774679	OAS3	0.959839	0.0315019	0.898095	1.02158	0.193195	0.829552	1	2311	558294	65.6618	2.91221	0.00529899	2
512.1	Wheezing	respiratory	rs62200027	CASC20	1.02954	0.0223767	0.985685	1.0734	0.193206	0.829552	1	5432	589044	69.4205	6.54034	0.00600324	3
751.21	Cystic kidney disease	congenital anomalies	rs915823	TMPRSS2	0.971222	0.0224419	0.927236	1.01521	0.193207	0.829552	1	7518	594939	0	0.355131	0	3
521.2	Dental abrasion, erosion and attrition	digestive	rs11085727	TYK2	1.01946	0.0148157	0.990425	1.0485	0.193216	0.829552	1	12587	589918	0	1.43322	0	4
215	Other benign neoplasm of connective and other soft tissue	neoplasms	rs13179014	SPEF2	1.03761	0.0283776	0.981991	1.09323	0.193239	0.829585	1	3361	599965	67.2092	6.09927	0.00861363	3
735	Acquired foot deformities	musculoskeletal	rs915823	TMPRSS2	0.99105	0.00691078	0.977505	1.00459	0.193273	0.829666	1	94478	483977	0	2.24512	0	4
353.1	Nerve plexus lesions	neurological	rs1405655	NR1H2	0.948964	0.040271	0.870032	1.02789	0.193324	0.829785	1	1501	559027	0	0.0445965	0	2
337	Disorders of the autonomic nervous system	neurological	rs7605877	FOXI3	1.02159	0.0164248	0.989402	1.05379	0.193331	0.829785	1	15888	577360	0	1.14628	0	3
783	Fever of unknown origin	symptoms	rs35705950	MUC5B	0.975542	0.0190374	0.938229	1.01286	0.193364	0.829859	1	18385	557757	0	0.0043651	0	3
798.1	Chronic fatigue syndrome	symptoms	rs732990	CIB4	0.970947	0.0226688	0.926516	1.01538	0.193394	0.829924	1	4246	598557	13.7633	2.3192	0.000566781	3
575.9	Nonspecific abnormal findings on radiological and other examination of biliary tract	digestive	rs34488998	NKAIN3	1.10193	0.0746324	0.95565	1.24821	0.193414	0.829946	1	3167	601730	43.8498	3.56187	0.0414339	3
430.2	Intracerebral hemorrhage	circulatory system	rs13050728	IFNAR2	0.953127	0.0369146	0.880775	1.02548	0.193434	0.829967	1	1821	559188	64.0836	2.78424	0.00686389	2
495.2	Asthma with exacerbation	respiratory	rs9497053	UTRN	1.02763	0.0209607	0.98655	1.06872	0.193456	0.829994	1	6536	598135	60.1464	5.01837	0.00222106	3
613	Other nonmalignant breast conditions	genitourinary	rs11702230	LOC101928126	0.962242	0.0296017	0.904223	1.02026	0.193519	0.830174	1	8707	591905	0	0.0887329	0	3
525.2	Atrophy of edentulous alveolar ridge	digestive	rs77534576	DLX4	1.09089	0.0669143	0.959741	1.22205	0.19356	0.830174	1	6023	598768	0	0.17898	0	3
1010.6	NA	NA	rs505922	ABO	0.974257	0.020062	0.934935	1.01358	0.193606	0.830174	1	8475	606206	0	1.64163	0	4
526.41	Temporomandibular joint disorder, unspecified	digestive	rs67579710	THBS3	0.964054	0.0281642	0.908853	1.01926	0.193672	0.830174	1	5803	595700	0	1.98179	0	3
979	Adverse drug events and drug allergies	injuries & poisonings	rs9268576	HLA-DRA	0.966242	0.0264205	0.914458	1.01803	0.193672	0.830174	1	11922	573239	31.1936	2.90671	0.00117529	3
599.1	Urinary obstruction	genitourinary	rs61667602	CRHR1	1.03963	0.0299028	0.981022	1.09824	0.193687	0.830174	1	3570	600706	69.2557	6.50528	0.0123763	3
500	Lung disease due to external agents	respiratory	rs1878527	ANKRD30BL	1.04302	0.0324085	0.9795	1.10654	0.193706	0.830174	1	3319	555199	0	0.122174	0	2
562.2	Diverticulitis	digestive	rs55654108	PDCL3P4	1.01775	0.0135418	0.991212	1.0443	0.193753	0.830174	1	13292	584987	49.8108	3.98492	0.00113749	3
761	Cervicalgia	symptoms	rs1878527	ANKRD30BL	0.991793	0.00634169	0.979363	1.00422	0.193759	0.830174	1	112354	450851	15.1079	3.5339	5.0208e-05	4
530.5	Disorders of esophageal motility	digestive	rs117169628	SLC22A31	1.06093	0.0455175	0.97172	1.15015	0.193774	0.830174	1	2314	556979	0	0.707393	0	2
578.1	Hematemesis	digestive	rs7671107	LOC101929161	1.04218	0.0317921	0.979864	1.10449	0.193797	0.830174	1	3089	604238	0	0.0605913	0	3
871.3	Open wound of foot except toe(s) alone	injuries & poisonings	rs76073397	MIR548H2	1.05046	0.0378812	0.976208	1.1247	0.193801	0.830174	1	5665	597702	0	1.91539	0	3
362.3	Other nondiabetic retinopathy	sense organs	rs55654108	PDCL3P4	0.985051	0.0115915	0.962331	1.00777	0.193807	0.830174	1	19091	571341	0	1.75034	0	3
300.12	Agorophobia, social phobia, and panic disorder	mental disorders	rs1405655	NR1H2	1.01369	0.0104616	0.993181	1.03419	0.193827	0.830174	1	23190	584658	0	1.4368	0	4
497	Bronchitis	respiratory	rs61667602	CRHR1	1.01486	0.0113506	0.99261	1.0371	0.193828	0.830174	1	27293	539441	23.8888	3.9416	0.000385894	4
371.3	Inflammation of eyelids	sense organs	rs117169628	SLC22A31	0.98648	0.010476	0.965947	1.00701	0.193829	0.830174	1	53746	516117	0	1.60138	0	4
969	Poisoning by psychotropic agents	injuries & poisonings	rs10774679	OAS3	1.03348	0.0253485	0.983801	1.08317	0.193836	0.830174	1	3626	602794	0	0.295917	0	3
535.8	Other specified gastritis	digestive	rs117169628	SLC22A31	1.04949	0.037178	0.976621	1.12236	0.193855	0.830174	1	3867	592870	19.3381	2.47949	0.00274531	3
401.1	Essential hypertension	circulatory system	rs67579710	THBS3	1.00948	0.00726274	0.995246	1.02372	0.193861	0.830174	1	429894	158026	0	1.54719	0	4
724.9	Other unspecified back disorders	musculoskeletal	rs60869999	MYO1C	0.971132	0.0225474	0.92694	1.01533	0.193894	0.830174	1	6431	596969	40.6097	3.36755	0.00219947	3
292	Neurological disorders	mental disorders	rs117169628	SLC22A31	0.988185	0.00914888	0.970253	1.00612	0.193906	0.830174	1	73340	502177	3.90828	3.12202	4.66953e-05	4
008	Intestinal infection	infectious diseases	rs35508621	LZTFL1	0.963799	0.0283834	0.908168	1.01943	0.193916	0.830174	1	11931	578719	6.0884	2.12966	0.000613347	3
731.1	Osteitis deformans [Paget's disease of bone]	musculoskeletal	rs35705950	MUC5B	0.874809	0.102958	0.673013	1.07661	0.193919	0.830174	1	816	561447	0	0.259575	0	2
443.9	Peripheral vascular disease, unspecified	circulatory system	rs10129899	LINC00637	0.990127	0.00763777	0.975157	1.0051	0.193931	0.830174	1	47335	535503	0	1.44843	0	3
301.1	Schizoid personality disorder	mental disorders	rs7671107	LOC101929161	1.05316	0.0398726	0.97501	1.13131	0.193938	0.830174	1	2046	558691	0	0.0358249	0	2
338	Pain	neurological	rs10129899	LINC00637	0.992539	0.0057656	0.981238	1.00384	0.193968	0.830174	1	93383	448961	0	0.867759	0	4
008.52	Intestinal infection due to C. difficile	infectious diseases	rs9268576	HLA-DRA	0.950812	0.0388315	0.874703	1.02692	0.193976	0.830174	1	5721	601721	20.7894	2.52491	0.00155494	3
560	Intestinal obstruction without mention of hernia	digestive	rs732990	CIB4	1.01754	0.0133902	0.9913	1.04379	0.193984	0.830174	1	12634	585481	46.5235	3.73996	0.000810657	3
509.2	Respiratory insufficiency	respiratory	rs12567716	FOXD2	0.933168	0.053256	0.828786	1.03755	0.194003	0.830174	1	2268	555674	0	0.00170494	0	2
389	Hearing loss	sense organs	rs9577395	ATP11A	1.00691	0.00530496	0.996516	1.01731	0.194004	0.830174	1	283053	285463	0	1.39049	0	4
724	Other and unspecified disorders of back	musculoskeletal	rs60305836	CDH8	0.979613	0.015859	0.948529	1.0107	0.194009	0.830174	1	17548	567993	0	0.0689558	0	3
202.2	Non-Hodgkins lymphoma	neoplasms	rs9497053	UTRN	1.02821	0.0214165	0.98623	1.07018	0.19401	0.830174	1	6841	602856	40.7138	3.37347	0.00149931	3
317.11	Alcoholic liver damage	mental disorders	rs7671107	LOC101929161	1.02221	0.0169113	0.989061	1.05535	0.194011	0.830174	1	11232	593953	0	1.59469	0	3
172.2	Other non-epithelial cancer of skin	neoplasms	rs10774679	OAS3	1.00854	0.00655011	0.995705	1.02138	0.194047	0.830174	1	66509	523796	0	0.403219	0	3
964.1	Anticoagulants causing adverse effects	injuries & poisonings	rs55654108	PDCL3P4	0.944568	0.0439163	0.858492	1.03064	0.194098	0.830174	1	1257	557914	0	0.366147	0	2
402	NA	NA	rs13179014	SPEF2	0.988454	0.00894319	0.970925	1.00598	0.194102	0.830174	1	35705	531983	36.518	4.72575	0.000376205	4
275.51	Hypocalcemia	endocrine/metabolic	rs505922	ABO	0.961101	0.0305548	0.901213	1.02099	0.194107	0.830174	1	2434	555343	0	0.000582614	0	2
574.1	Cholelithiasis	digestive	rs11234800	ME3	0.980932	0.0148264	0.951872	1.00999	0.19411	0.830174	1	22395	576150	0	0.499938	0	3
357	Inflammatory and toxic neuropathy	neurological	rs34488998	NKAIN3	1.04543	0.0342171	0.978368	1.1125	0.19411	0.830174	1	14443	577675	0	0.682785	0	3
427.7	Tachycardia NOS	circulatory system	rs4830964	.	1.01158	0.00886654	0.994201	1.02896	0.194134	0.830174	1	18597	560173	0	0.337846	0	3
440.21	Atherosclerosis of native arteries of the extremities with ulceration or gangrene	circulatory system	rs915823	TMPRSS2	0.959712	0.031671	0.897637	1.02179	0.194143	0.830174	1	3751	605676	39.5312	3.30749	0.00347668	3
627.22	Need for Hormone replacement therapy (postmenopausal)	genitourinary	rs77534576	DLX4	0.802492	0.169468	0.470336	1.13465	0.194158	0.830174	1	1571	559597	0	0.0620108	0	2
830	Dislocation	injuries & poisonings	rs766826	ELF5	0.984942	0.0116858	0.962038	1.00785	0.194172	0.830174	1	21100	573517	0	0.455641	0	3
701.1	Keratoderma, acquired	dermatologic	rs2277732	DPP9	1.01726	0.0131783	0.991427	1.04309	0.194186	0.830174	1	17834	566943	11.3073	2.25498	0.000134703	3
414.2	ASCVD	circulatory system	rs9577395	ATP11A	0.963984	0.0282538	0.908607	1.01936	0.194201	0.830174	1	4151	553594	0	0.965433	0	2
627.22	Need for Hormone replacement therapy (postmenopausal)	genitourinary	rs35705950	MUC5B	0.916458	0.067198	0.78475	1.04817	0.194205	0.830174	1	1571	559597	0	0.951198	0	2
728.7	Fasciitis	musculoskeletal	rs117169628	SLC22A31	0.98613	0.010759	0.965042	1.00722	0.194225	0.830174	1	51800	535056	43.2229	5.28382	0.00106731	4
724.9	Other unspecified back disorders	musculoskeletal	rs9268576	HLA-DRA	1.04551	0.0342813	0.978315	1.1127	0.194248	0.830174	1	6431	596969	0	1.45911	0	3
625.1	Dyspareunia	genitourinary	rs581342	LMNA	0.928609	0.0570603	0.816771	1.04045	0.19427	0.830174	1	1467	559297	0	0.565335	0	2
455	Hemorrhoids	circulatory system	rs7605877	FOXI3	1.01008	0.00772554	0.994936	1.02522	0.194287	0.830174	1	79615	452458	0	2.29221	0	4
599.4	Urinary incontinence	genitourinary	rs9577395	ATP11A	1.01379	0.0105509	0.993109	1.03447	0.194292	0.830174	1	35322	557992	0	1.06354	0	4
604	Disorders of penis	genitourinary	rs67579710	THBS3	1.02605	0.0198124	0.987217	1.06488	0.194295	0.830174	1	11293	590715	14.9226	2.3508	0.000251782	3
707.2	Chronic ulcer of leg or foot	dermatologic	rs111837807	CCHCR1	0.976817	0.0180716	0.941397	1.01224	0.194303	0.830174	1	22434	578425	1.25617	2.02544	2.28758e-05	3
558	Noninfectious gastroenteritis	digestive	rs505922	ABO	0.985485	0.0112658	0.963404	1.00757	0.194335	0.830242	1	18616	558100	0	0.453943	0	3
580.1	Glomerulonephritis	genitourinary	rs11085727	TYK2	0.948263	0.0409385	0.868023	1.0285	0.19441	0.830242	1	1880	559045	0	0.680083	0	2
735	Acquired foot deformities	musculoskeletal	rs13179014	SPEF2	0.992355	0.00591386	0.980764	1.00395	0.194421	0.830242	1	94478	483977	32.3881	4.43709	0.000128643	4
578.8	Hemorrhage of rectum and anus	digestive	rs766826	ELF5	0.984907	0.0117204	0.961935	1.00788	0.194439	0.830242	1	21403	567934	0	2.65435	0	4
614.52	Vaginitis and vulvovaginitis	genitourinary	rs9461128	TMEM14B	1.03914	0.029588	0.981146	1.09713	0.194446	0.830242	1	7907	596748	74.0493	7.70693	0.0255103	3
526	Diseases of the jaws	digestive	rs505922	ABO	1.0171	0.0130653	0.991489	1.04271	0.194454	0.830242	1	13651	580538	24.6592	3.9819	0.000339306	4
313	Pervasive developmental disorders	mental disorders	rs721917	SFTPD	1.01596	0.0122009	0.992043	1.03987	0.194457	0.830242	1	14976	599851	0	2.18535	0	4
362.26	Macular puckering of retina	sense organs	rs72711165	TMEM65	0.947317	0.0417134	0.865559	1.02908	0.194474	0.830242	1	22397	583216	13.401	3.46424	0.00158908	4
560.3	Peritoneal or intestinal adhesions	digestive	rs62200027	CASC20	1.07497	0.055725	0.965753	1.1842	0.194498	0.830242	1	864	560502	0	0.583054	0	2
353.1	Nerve plexus lesions	neurological	rs10129899	LINC00637	1.05451	0.0409094	0.974323	1.13469	0.194528	0.830242	1	1501	559027	0	0.150887	0	2
275.1	Disorders of iron metabolism	hematopoietic	rs9268576	HLA-DRA	0.931017	0.0550979	0.823025	1.03901	0.194532	0.830242	1	3163	557027	76.7327	4.29788	0.0360619	2
458.2	Iatrogenic hypotension	circulatory system	rs55654108	PDCL3P4	1.04288	0.032369	0.979435	1.10632	0.194611	0.830242	1	2247	550710	47.9808	1.92237	0.00320928	2
721	Spondylosis and allied disorders	musculoskeletal	rs721917	SFTPD	1.00699	0.00536905	0.996464	1.01751	0.194651	0.830242	1	85503	480154	0	1.1998	0	4
967	Adverse effects of sedatives or other central nervous system depressants and anesthetics	injuries & poisonings	rs12809318	FBRSL1	1.06259	0.046808	0.970843	1.15433	0.194657	0.830242	1	1038	558128	0	0.19224	0	2
351	Other peripheral nerve disorders	neurological	rs732990	CIB4	0.993436	0.00507806	0.983483	1.00339	0.194657	0.830242	1	107548	462674	0	0.556753	0	4
525.1	Loss of teeth or edentulism	digestive	rs732990	CIB4	0.992492	0.0058108	0.981103	1.00388	0.194673	0.830242	1	78363	518002	0	1.73036	0	4
246.7	Abnormal results of function study of thyroid	endocrine/metabolic	rs11702230	LOC101928126	1.04517	0.0340667	0.9784	1.11194	0.194676	0.830242	1	5223	596842	0	1.59586	0	3
610.4	Benign neoplasm of breast	genitourinary	rs13179014	SPEF2	0.938129	0.0492498	0.841599	1.03466	0.194693	0.830242	1	1191	559436	0	0.252894	0	2
426.32	Left bundle branch block	circulatory system	rs12809318	FBRSL1	1.02641	0.0201043	0.987009	1.06582	0.194712	0.830242	1	5569	598879	0	1.66537	0	3
395.3	Nonrheumatic tricuspid valve disorders	circulatory system	rs7579014	BCL11A	0.953192	0.0369693	0.880732	1.02565	0.194724	0.830242	1	1733	552985	0	0.160578	0	2
721.2	Spondylosis with myelopathy	musculoskeletal	rs9497053	UTRN	1.02427	0.0184964	0.988021	1.06053	0.194737	0.830242	1	8648	595335	0	0.921361	0	3
080	Postoperative infection	infectious diseases	rs35508621	LZTFL1	0.95558	0.0350407	0.886901	1.02426	0.194742	0.830242	1	7513	594551	14.2305	2.33183	0.00301932	3
149.4	Cancer of larynx	neoplasms	rs60869999	MYO1C	1.0452	0.0340905	0.978378	1.11201	0.194747	0.830242	1	2627	558987	0	0.725958	0	2
755.1	Congenital deformities of feet	congenital anomalies	rs12809318	FBRSL1	0.98463	0.0119461	0.961216	1.00804	0.194761	0.830242	1	16964	585829	29.4653	4.25323	0.000385474	4
327.41	Organic or persistent insomnia	neurological	rs34488998	NKAIN3	1.0696	0.0518944	0.967887	1.17131	0.194777	0.830242	1	6520	596865	52.5061	4.21107	0.0190638	3
710.1	Osteomyelitis	musculoskeletal	rs9497053	UTRN	0.979778	0.0157569	0.948895	1.01066	0.194802	0.830242	1	12740	594633	0	1.68578	0	3
428.2	Heart failure NOS	circulatory system	rs721917	SFTPD	1.02504	0.0190739	0.987652	1.06242	0.194815	0.830242	1	5720	597584	0	0.908399	0	3
727.2	Bursitis disorders	musculoskeletal	rs721917	SFTPD	1.0205	0.0156545	0.98982	1.05119	0.194822	0.830242	1	8523	586300	31.1367	2.9043	0.000538806	3
686.1	Carbuncle and furuncle	dermatologic	rs7605877	FOXI3	1.03095	0.0235087	0.984869	1.07702	0.194834	0.830242	1	6451	589494	0	0.585114	0	3
561.1	NA	NA	rs9367106	LOC100505711	0.978226	0.016982	0.944941	1.01151	0.194853	0.830242	1	57479	504585	33.6754	4.52321	0.000637608	4
368.3	Anisometropia	sense organs	rs9497053	UTRN	0.964928	0.0275408	0.910948	1.01891	0.194862	0.830242	1	4233	597906	0	0.508607	0	3
980	Encounter for long-term (current) use of antibiotics	infectious diseases	rs117169628	SLC22A31	0.947207	0.0418393	0.865202	1.02921	0.194864	0.830242	1	2928	555544	0	0.272724	0	2
296.2	Depression	mental disorders	rs7671107	LOC101929161	0.993727	0.00485428	0.984213	1.00324	0.194865	0.830242	1	259099	322080	27.9622	4.16448	5.44931e-05	4
261.41	Rickets or osteomalacia	endocrine/metabolic	rs9497053	UTRN	0.922043	0.0626115	0.799324	1.04476	0.19487	0.830242	1	762	561047	0	0.00387705	0	2
535.6	Duodenitis	digestive	rs1405655	NR1H2	0.960698	0.0309312	0.900073	1.02132	0.194882	0.830242	1	2535	551079	0	0.00246914	0	2
599.5	Frequency of urination and polyuria	genitourinary	rs581342	LMNA	1.01441	0.0110363	0.992777	1.03604	0.194892	0.830242	1	44342	529759	0	2.71476	0	4
204	Leukemia	neoplasms	rs34488998	NKAIN3	0.937363	0.0499018	0.839556	1.03517	0.194894	0.830242	1	7603	602544	0	0.553365	0	3
250.21	Type 2 diabetes with ketoacidosis	endocrine/metabolic	rs505922	ABO	1.04557	0.0343816	0.978186	1.11296	0.194899	0.830242	1	1865	558762	0	0.230411	0	2
281.13	Folate-deficiency anemia	hematopoietic	rs3746539	PTPRT	0.940426	0.0473901	0.847541	1.03331	0.194938	0.830242	1	1111	559841	0	0.473887	0	2
389.2	Conductive hearing loss	sense organs	rs9268576	HLA-DRA	1.0437	0.0330022	0.979017	1.10839	0.194951	0.830242	1	7440	593982	69.4538	6.54746	0.0100685	3
433.31	Transient cerebral ischemia	circulatory system	rs67579710	THBS3	1.01498	0.0114721	0.992493	1.03746	0.194995	0.830242	1	36983	561465	45.8658	5.54179	0.000715622	4
250.25	Diabetes type 2 with peripheral circulatory disorders	endocrine/metabolic	rs34488998	NKAIN3	1.05177	0.0389459	0.975432	1.1281	0.195004	0.830242	1	11698	589830	0	0.459611	0	3
132	Infestation (lice, mites)	infectious diseases	rs12567716	FOXD2	1.06605	0.0493518	0.969316	1.16277	0.195004	0.830242	1	2305	603562	67.639	6.18027	0.0282895	3
529	Diseases and other conditions of the tongue	digestive	rs10774679	OAS3	0.957783	0.033285	0.892544	1.02302	0.195006	0.830242	1	2036	555231	0	0.0229037	0	2
447	Other disorders of arteries and arterioles	circulatory system	rs11702230	LOC101928126	1.04594	0.0346589	0.978007	1.11387	0.195013	0.830242	1	4960	595598	53.5274	4.30361	0.0101626	3
291.1	Transient mental disorders due to conditions classified elsewhere	mental disorders	rs10129899	LINC00637	0.940458	0.0473721	0.847609	1.03331	0.195019	0.830242	1	1101	559860	0	0.480173	0	2
567	Peritonitis and retroperitoneal infections	digestive	rs1878527	ANKRD30BL	0.964304	0.0280502	0.909326	1.01928	0.195033	0.830242	1	4416	602613	9.86034	2.21878	0.000452838	3
609.2	Abnormal spermatozoa	genitourinary	rs9497053	UTRN	1.05433	0.0408351	0.974298	1.13437	0.195079	0.83028	1	1898	557983	0	0.0424517	0	2
331	Other cerebral degenerations	neurological	rs61667602	CRHR1	0.954751	0.0357391	0.884702	1.0248	0.195101	0.83028	1	2561	553343	0	0.0349912	0	2
527.7	Disturbance of salivary secretion	digestive	rs732990	CIB4	0.978739	0.0165869	0.946229	1.01125	0.19511	0.83028	1	8057	591428	31.9563	2.93929	0.000658136	3
625.1	Dyspareunia	genitourinary	rs55654108	PDCL3P4	1.05508	0.0413829	0.973969	1.13619	0.195114	0.83028	1	1467	559297	75.6711	4.11033	0.015098	2
573.5	Jaundice (not of newborn)	digestive	rs111837807	CCHCR1	0.935259	0.051661	0.834004	1.03651	0.195118	0.83028	1	2665	605219	0	1.0488	0	3
260.3	Adult failure to thrive	endocrine/metabolic	rs7579014	BCL11A	1.03211	0.0243999	0.98429	1.07994	0.19517	0.830361	1	4052	553609	30.3173	1.43508	0.000752331	2
859	Complication due to other implant and internal device	injuries & poisonings	rs581342	LMNA	0.947607	0.0415442	0.86618	1.02903	0.195187	0.830361	1	3080	602903	49.3983	3.95243	0.00602918	3
681.6	Cellulitis and abscess of foot, toe	dermatologic	rs581342	LMNA	0.956922	0.0339929	0.890296	1.02355	0.195195	0.830361	1	4818	600980	0	0.758471	0	3
457	Encounter for long-term (current) use of anticoagulants, antithrombotics, aspirin	circulatory system	rs76073397	MIR548H2	1.03719	0.0281941	0.981934	1.09245	0.19522	0.830361	1	10323	583674	0	0.872509	0	3
1089	NA	NA	rs9577395	ATP11A	0.969999	0.0235167	0.923906	1.01609	0.195224	0.830361	1	6695	603710	0	1.14832	0	3
151	Cancer of stomach	neoplasms	rs72711165	TMEM65	1.18649	0.132023	0.927728	1.44526	0.195236	0.830361	1	1484	560261	0	0.580116	0	2
952	Spinal cord injury without evidence of spinal bone injury	injuries & poisonings	rs7671107	LOC101929161	0.953989	0.0363672	0.882709	1.02527	0.195243	0.830361	1	2311	558294	2.07773	1.02122	6.81807e-05	2
743	Osteoporosis, osteopenia and pathological fracture	musculoskeletal	rs4830964	.	0.992077	0.00614194	0.980039	1.00412	0.195273	0.830369	1	43628	549623	14.8095	3.52152	6.74876e-05	4
327	Sleep disorders	neurological	rs111837807	CCHCR1	0.989836	0.00788824	0.974375	1.0053	0.195275	0.830369	1	161459	379379	0	2.2492	0	4
687	Symptoms affecting skin	dermatologic	rs9497053	UTRN	0.982492	0.01364	0.955758	1.00923	0.19534	0.830579	1	17048	549411	0	1.8149	0	3
199	Neoplasm of uncertain behavior	neoplasms	rs9461128	TMEM14B	0.968992	0.0243274	0.92131	1.01667	0.195385	0.830661	1	21195	556869	23.777	2.62388	0.000928038	3
751	Genitourinary congenital anomalies	congenital anomalies	rs9497053	UTRN	1.02258	0.0172423	0.988781	1.05637	0.195405	0.830661	1	10334	585588	0	0.806792	0	3
771.1	Swelling of limb	symptoms	rs13179014	SPEF2	1.01878	0.0143691	0.990615	1.04694	0.195409	0.830661	1	13160	561921	0	0.207997	0	3
174.11	Malignant neoplasm of female breast	neoplasms	rs11702230	LOC101928126	0.936176	0.0509437	0.836326	1.03603	0.195456	0.830661	1	2825	559017	0	0.377618	0	2
614.5	Inflammatory disease of cervix, vagina, and vulva	genitourinary	rs12567716	FOXD2	0.960179	0.0313892	0.898656	1.0217	0.195471	0.830661	1	9309	594596	58.8186	4.85656	0.00519491	3
695.41	Cutaneous lupus erythematosus	dermatologic	rs9461128	TMEM14B	1.09063	0.0670133	0.959281	1.22197	0.195471	0.830661	1	1284	560832	0	0.624185	0	2
337	Disorders of the autonomic nervous system	neurological	rs11234800	ME3	1.02259	0.0172581	0.988767	1.05642	0.195471	0.830661	1	15888	577360	38.8679	3.2716	0.00243628	3
578	Gastrointestinal hemorrhage	digestive	rs35705950	MUC5B	0.986501	0.0104991	0.965923	1.00708	0.1955	0.830661	1	69246	501354	0	2.73158	0	4
965	Poisoning by analgesics, antipyretics, and antirheumatics	injuries & poisonings	rs11702230	LOC101928126	1.09488	0.0700283	0.957629	1.23214	0.195506	0.830661	1	1218	557717	0	0.00359855	0	2
555.2	Ulcerative colitis	digestive	rs13050728	IFNAR2	0.974502	0.0199532	0.935394	1.01361	0.195511	0.830661	1	6155	601178	22.4786	2.57993	0.000784318	3
704.1	Alopecia	dermatologic	rs581342	LMNA	0.964074	0.0282685	0.908668	1.01948	0.195568	0.830751	1	4679	602011	5.65305	2.11984	0.000210115	3
495	Asthma	respiratory	rs9461128	TMEM14B	0.981624	0.0143301	0.953537	1.00971	0.195569	0.830751	1	51247	547158	0	0.992276	0	4
722.7	Intervertebral disc disorder with myelopathy	musculoskeletal	rs111837807	CCHCR1	0.954767	0.0357655	0.884667	1.02487	0.195593	0.830751	1	5832	599548	0	0.4278	0	3
374	Other disorders of eyelids	sense organs	rs35508621	LZTFL1	0.980386	0.0153072	0.950384	1.01039	0.195632	0.830751	1	40766	553008	0	1.09762	0	4
556.1	Ulceration of intestine	digestive	rs117169628	SLC22A31	0.922949	0.0619593	0.801509	1.04439	0.195634	0.830751	1	1496	556445	0	0.0295162	0	2
374.1	Ectropion or entropion	sense organs	rs3746539	PTPRT	1.02131	0.0162926	0.989373	1.05324	0.195656	0.830751	1	8816	596282	0	0.528153	0	3
394.7	Disease of tricuspid valve	circulatory system	rs13179014	SPEF2	0.94853	0.0408369	0.868489	1.02857	0.195673	0.830751	1	1590	553424	0	0.0412371	0	2
282	Hereditary hemolytic anemias	hematopoietic	rs11085727	TYK2	0.957105	0.0338818	0.890697	1.02351	0.195677	0.830751	1	3688	555882	0	0.069844	0	2
440.21	Atherosclerosis of native arteries of the extremities with ulceration or gangrene	circulatory system	rs732990	CIB4	0.968891	0.0244239	0.92102	1.01676	0.195684	0.830751	1	3751	605676	0	0.0901132	0	3
876	Posttraumatic wound infection not elsewhere classified	injuries & poisonings	rs13050728	IFNAR2	1.061	0.0457598	0.971308	1.15069	0.195695	0.830751	1	1213	557037	0	0.400021	0	2
594	Urinary calculus	genitourinary	rs11702230	LOC101928126	0.985162	0.0115543	0.962515	1.00781	0.195716	0.830751	1	46075	552548	0	1.08579	0	4
333	Extrapyramidal disease and abnormal movement disorders	neurological	rs60869999	MYO1C	0.985572	0.0112332	0.963555	1.00759	0.195751	0.830751	1	25167	569245	0	0.981625	0	3
770	Myalgia and myositis unspecified	symptoms	rs1878527	ANKRD30BL	1.01329	0.010206	0.993288	1.0333	0.195754	0.830751	1	37517	545107	0	2.99365	0	4
561	Symptoms involving digestive system	digestive	rs732990	CIB4	0.992458	0.00585144	0.98099	1.00393	0.195756	0.830751	1	75298	474969	0	0.867064	0	4
426.7	Abnormal electrocardiogram [ECG] [EKG]	circulatory system	rs721917	SFTPD	1.00984	0.00757209	0.995003	1.02469	0.195761	0.830751	1	39098	523602	0	1.40722	0	4
531.3	Duodenal ulcer	digestive	rs9461128	TMEM14B	1.08048	0.0598372	0.963198	1.19776	0.19581	0.830802	1	2892	555119	0	0.513654	0	2
521.2	Dental abrasion, erosion and attrition	digestive	rs72711165	TMEM65	0.935449	0.0515845	0.834344	1.03655	0.195813	0.830802	1	12587	589918	30.0786	4.29053	0.00530734	4
302	Sexual and gender identity disorders	mental disorders	rs35508621	LZTFL1	1.04482	0.0338967	0.978384	1.11126	0.195836	0.830802	1	8156	592885	0	0.910714	0	3
379.4	Anomalies of pupillary function	sense organs	rs60869999	MYO1C	1.05033	0.0379666	0.975917	1.12475	0.195871	0.830802	1	2107	556902	0	0.119398	0	2
208	Benign neoplasm of colon	neoplasms	rs9268576	HLA-DRA	1.01137	0.00874129	0.994237	1.0285	0.19588	0.830802	1	164486	389029	58.7418	7.27128	0.000622731	4
578.9	Hemorrhage of gastrointestinal tract	digestive	rs34488998	NKAIN3	1.04143	0.0313853	0.979911	1.10294	0.195904	0.830802	1	18661	572132	0	1.43607	0	3
215	Other benign neoplasm of connective and other soft tissue	neoplasms	rs7579014	BCL11A	1.0353	0.0268273	0.982723	1.08789	0.195912	0.830802	1	3361	599965	13.361	2.30843	0.000457118	3
278	Overweight, obesity and other hyperalimentation	endocrine/metabolic	rs505922	ABO	1.00534	0.00411473	0.997271	1.0134	0.195917	0.830802	1	268562	298544	0	2.65979	0	4
350.3	Lack of coordination	neurological	rs1878527	ANKRD30BL	0.969205	0.0241869	0.921799	1.01661	0.195936	0.830802	1	5906	597032	0	0.229585	0	3
441	Vascular insufficiency of intestine	circulatory system	rs732990	CIB4	0.954492	0.0360169	0.883899	1.02509	0.195954	0.830802	1	1668	558734	0	0.0272427	0	2
257.1	Testicular hypofunction	endocrine/metabolic	rs55654108	PDCL3P4	0.98798	0.00935148	0.969651	1.00631	0.195967	0.830802	1	29051	572836	34.3928	3.04845	0.000292237	3
145	Cancer of mouth	neoplasms	rs111837807	CCHCR1	1.04821	0.0364129	0.976843	1.11958	0.195968	0.830802	1	5077	604089	0	1.60518	0	3
532	Dysphagia	digestive	rs3746539	PTPRT	1.00818	0.00629864	0.995833	1.02052	0.195974	0.830802	1	67950	519256	40.4007	5.03362	0.000245138	4
411.3	Angina pectoris	circulatory system	rs60305836	CDH8	0.986561	0.0104633	0.966053	1.00707	0.195991	0.830802	1	44385	540102	61.5622	7.80482	0.00125867	4
362.22	Macular degeneration, wet	sense organs	rs10774679	OAS3	1.02352	0.017978	0.988281	1.05875	0.196009	0.830802	1	7355	601403	0	1.19256	0	3
297.1	Suicidal ideation	mental disorders	rs915823	TMPRSS2	1.01579	0.0121151	0.992042	1.03953	0.196016	0.830802	1	26966	577720	66.7859	9.03232	0.00184918	4
728.71	Contracture of palmar fascia [Dupuytren's disease]	musculoskeletal	rs67579710	THBS3	0.966094	0.0266801	0.913801	1.01839	0.196056	0.830909	1	7243	600690	65.4625	5.7908	0.0111109	3
585.32	End stage renal disease	genitourinary	rs77534576	DLX4	1.07282	0.0543777	0.966244	1.1794	0.196109	0.830938	1	10054	599150	0	1.06815	0	3
695.3	Rosacea	dermatologic	rs9461128	TMEM14B	1.06009	0.0451392	0.971613	1.14856	0.196127	0.830938	1	15137	587582	0	0.0344873	0	3
531.1	Hemorrhage from gastrointestinal ulcer	digestive	rs11702230	LOC101928126	1.0634	0.047557	0.970192	1.15662	0.196132	0.830938	1	2602	556394	0	0.49447	0	2
250.7	Diabetic retinopathy	endocrine/metabolic	rs9497053	UTRN	0.98895	0.00859606	0.972102	1.0058	0.196135	0.830938	1	44255	551115	17.5827	3.64001	8.024e-05	4
757	Congenital anomalies of the integument	congenital anomalies	rs11234800	ME3	0.913235	0.0702154	0.775612	1.05086	0.196139	0.830938	1	1065	559431	0	0.1111	0	2
495	Asthma	respiratory	rs12567716	FOXD2	1.01464	0.0112474	0.992599	1.03669	0.196159	0.830957	1	51247	547158	0	1.79449	0	4
289.9	Abnormality of red blood cells	hematopoietic	rs7671107	LOC101929161	1.07281	0.0543811	0.966227	1.1794	0.196197	0.831041	1	1121	557463	66.3062	2.96791	0.0139095	2
301	Personality disorders	mental disorders	rs61667602	CRHR1	0.985008	0.0116881	0.962099	1.00792	0.196213	0.831041	1	27042	579198	0	0.644243	0	4
204.4	Multiple myeloma	neoplasms	rs732990	CIB4	0.958979	0.0324102	0.895455	1.0225	0.196224	0.831041	1	2166	559654	0	0.0841822	0	2
560	Intestinal obstruction without mention of hernia	digestive	rs1405655	NR1H2	1.01807	0.0138597	0.990908	1.04524	0.19624	0.831044	1	12634	585481	47.6152	3.8179	0.000782247	3
388	Other disorders of ear	sense organs	rs11234800	ME3	0.950997	0.0388806	0.874791	1.0272	0.196264	0.831079	1	3315	597470	0	1.07929	0	3
911	Blister	injuries & poisonings	rs35508621	LZTFL1	1.07397	0.055228	0.965725	1.18222	0.196296	0.83113	1	2864	551941	0	0.154876	0	2
194	Cancer of other endocrine glands	neoplasms	rs60869999	MYO1C	1.05909	0.0444298	0.972005	1.14617	0.196326	0.83113	1	1567	559475	10.1512	1.11298	0.0010645	2
563	NA	NA	rs7579014	BCL11A	0.991554	0.00656484	0.978687	1.00442	0.19633	0.83113	1	63964	496788	0	2.51161	0	4
327.71	Restless legs syndrome	neurological	rs915823	TMPRSS2	1.0194	0.0148744	0.990251	1.04856	0.196337	0.83113	1	16015	587532	0	0.487889	0	3
694	Dyschromia and Vitiligo	dermatologic	rs77534576	DLX4	0.948208	0.0411624	0.86753	1.02889	0.196365	0.831185	1	18377	568718	0	2.93902	0	4
793.2	NA	NA	rs117169628	SLC22A31	1.03624	0.0275561	0.982226	1.09025	0.196458	0.831517	1	6688	581692	0	0.470604	0	3
217.1	Nevus, non-neoplastic	neoplasms	rs11234800	ME3	0.975978	0.0188263	0.939079	1.01288	0.19651	0.831634	1	12494	569435	0	0.00310408	0	3
289.8	Polycythemia, secondary	hematopoietic	rs2277732	DPP9	1.0327	0.0249171	0.983867	1.08154	0.196517	0.831634	1	4400	604476	59.3247	4.91699	0.00819795	3
801	Fracture of ankle and foot	injuries & poisonings	rs9268576	HLA-DRA	0.974897	0.0196881	0.936309	1.01349	0.196599	0.831758	1	21730	578414	0	0.476748	0	3
428.2	Heart failure NOS	circulatory system	rs67579710	THBS3	1.03626	0.027581	0.982198	1.09032	0.196601	0.831758	1	5720	597584	44.6387	3.61263	0.00252517	3
564.1	Irritable Bowel Syndrome	digestive	rs35705950	MUC5B	0.975786	0.0189835	0.938578	1.01299	0.196616	0.831758	1	18007	582775	56.7317	4.62232	0.00508035	3
726.4	Calcaneal spur; Exostosis NOS	musculoskeletal	rs12567716	FOXD2	0.974645	0.0198904	0.93566	1.01363	0.196642	0.831758	1	15902	572475	9.04512	2.19889	0.000229529	3
599.8	Other symptoms involving urinary system	genitourinary	rs11085727	TYK2	1.02096	0.0160619	0.989474	1.05244	0.196646	0.831758	1	10788	578761	0	1.29305	0	3
