## Supplemental Table 3 for "A Phenome-Wide Association Study of genes associated with COVID-19 severity reveals shared genetics with complex diseases in the Million Veteran Program" (part 3 of 3)

### Sheet: S3 Table (continued)
S3 Table. Meta-analysis summary statistics from PheWAS of 42 lead SNPs identified from Hospitalized COVID GWAS.
198.1	Secondary malignancy of lymph nodes	neoplasms	rs76073397	MIR548H2	0.959555	0.0319761	0.896881	1.02223	0.196651	0.831758	1	8356	599786	0	0.86358	0	3
564.1	Irritable Bowel Syndrome	digestive	rs72711165	TMEM65	0.941158	0.0469689	0.8491	1.03322	0.196653	0.831758	1	18007	582775	0	0.250975	0	3
428.3	Heart failure with reduced EF [Systolic or combined heart failure]	circulatory system	rs11702230	LOC101928126	1.01722	0.0132265	0.991298	1.04315	0.196702	0.831829	1	37181	567970	0	0.623466	0	4
716.9	Arthropathy NOS	musculoskeletal	rs72711165	TMEM65	1.03536	0.0269171	0.982599	1.08811	0.196753	0.831829	1	47855	523372	0	0.492796	0	4
401.1	Essential hypertension	circulatory system	rs9497053	UTRN	0.992365	0.00593774	0.980727	1.004	0.196756	0.831829	1	429894	158026	0	2.12515	0	4
512.2	Painful respiration	respiratory	rs10774679	OAS3	0.981497	0.0144688	0.953138	1.00986	0.196764	0.831829	1	11171	567374	0	0.393929	0	3
426.31	Right bundle branch block	circulatory system	rs1878527	ANKRD30BL	0.972696	0.0214469	0.93066	1.01473	0.196766	0.831829	1	7594	593711	0	1.24832	0	3
348.2	Cerebral edema and compression of brain	neurological	rs13050728	IFNAR2	0.944525	0.0442156	0.857862	1.03119	0.196773	0.831829	1	1279	559643	0	0.858295	0	2
270.38	Other specified disorders of plasma protein metabolism	endocrine/metabolic	rs1878527	ANKRD30BL	0.927783	0.0580708	0.813964	1.0416	0.196776	0.831829	1	979	558169	18.4851	1.22677	0.00192834	2
457.3	Encounter for long-term (current) use of aspirin	circulatory system	rs35705950	MUC5B	0.96264	0.0295001	0.90482	1.02046	0.196813	0.831886	1	7492	588026	0	1.87833	0	3
227	Benign neoplasm of other endocrine glands and related structures	neoplasms	rs111837807	CCHCR1	0.960071	0.0315714	0.898191	1.02195	0.19682	0.831886	1	7392	600694	0	0.637892	0	3
626.8	Infertility, female	genitourinary	rs62200027	CASC20	1.06417	0.048197	0.969709	1.15864	0.196867	0.831892	1	1327	610177	0	0.566385	0	3
596.1	Bladder neck obstruction	genitourinary	rs13179014	SPEF2	1.02581	0.0197477	0.987107	1.06452	0.196869	0.831892	1	6652	597275	0	1.65645	0	3
327.32	Obstructive sleep apnea	neurological	rs111837807	CCHCR1	1.00997	0.00768559	0.994904	1.02503	0.196871	0.831892	1	167757	422040	36.2005	4.70223	0.000232168	4
698	Pruritus and related conditions	dermatologic	rs732990	CIB4	0.984813	0.0118592	0.961569	1.00806	0.196896	0.831892	1	16577	572454	0	2.82971	0	4
715.2	Ankylosing spondylitis	musculoskeletal	rs9577395	ATP11A	0.945178	0.0436924	0.85954	1.03081	0.196897	0.831892	1	1815	559865	0	0.0199874	0	2
743.1	Osteoporosis	musculoskeletal	rs60869999	MYO1C	0.984201	0.0123441	0.960007	1.0084	0.197015	0.832208	1	21840	579928	0	1.30088	0	3
528.3	Cellulitis and abscess of oral soft tissues	digestive	rs60305836	CDH8	0.936468	0.0508818	0.83674	1.0362	0.197035	0.832208	1	1594	554438	0	0.0883821	0	2
626	Disorders of menstruation and other abnormal bleeding from female genital tract	genitourinary	rs61667602	CRHR1	1.02689	0.0205691	0.986574	1.0672	0.197047	0.832208	1	15471	598956	0	0.196965	0	4
625	Pain and other symptoms associated with female genital organs	genitourinary	rs67579710	THBS3	0.959971	0.0316691	0.897899	1.02204	0.197057	0.832208	1	4656	602281	52.3133	4.19404	0.00398337	3
272.11	Hypercholesterolemia	endocrine/metabolic	rs11234800	ME3	0.989362	0.00829124	0.973111	1.00561	0.197069	0.832208	1	86287	489058	15.507	3.55059	0.000180916	4
316	Substance addiction and disorders	mental disorders	rs915823	TMPRSS2	0.990536	0.00737186	0.976087	1.00498	0.197071	0.832208	1	89463	503250	0	2.53122	0	4
720	Spinal stenosis	musculoskeletal	rs13179014	SPEF2	0.990705	0.00723953	0.976516	1.00489	0.197093	0.832208	1	56501	534378	41.9382	5.16691	0.000332967	4
426.24	Atrioventricular block, complete	circulatory system	rs111837807	CCHCR1	1.04088	0.0310631	0.979995	1.10176	0.197118	0.832208	1	6924	603028	60.837	5.10686	0.0132652	3
041.12	Methicillin resistant Staphylococcus aureus	infectious diseases	rs9461128	TMEM14B	0.940928	0.0472085	0.848399	1.03346	0.197124	0.832208	1	4983	599899	0	0.351802	0	3
253.2	Pituitary hypofunction	endocrine/metabolic	rs1878527	ANKRD30BL	0.934978	0.0521287	0.832805	1.03715	0.19714	0.832208	1	1221	560693	0	0.453799	0	2
509	Respiratory failure, insufficiency, arrest	respiratory	rs9268576	HLA-DRA	0.97998	0.0156809	0.949245	1.01071	0.197168	0.832208	1	36843	553471	67.5532	6.16394	0.00205326	3
521.1	Dental caries	digestive	rs11234800	ME3	1.0095	0.0073354	0.995128	1.02388	0.197174	0.832208	1	127865	456119	50.6197	6.0753	0.00057454	4
426.92	Cardiac defibrillator in situ	circulatory system	rs9461128	TMEM14B	0.962357	0.0297528	0.904041	1.02067	0.197181	0.832208	1	12410	596805	35.6481	3.10791	0.00276619	3
480.1	Bacterial pneumonia	respiratory	rs2277732	DPP9	1.0191	0.0146699	0.990345	1.04785	0.197191	0.832208	1	13446	582053	54.1274	4.3599	0.00200901	3
272.11	Hypercholesterolemia	endocrine/metabolic	rs117169628	SLC22A31	1.01114	0.00859165	0.994301	1.02798	0.197201	0.832208	1	86287	489058	74.9333	11.9681	0.00340425	4
580.3	Nephritis and nephropathy without mention of glomerulonephritis	genitourinary	rs9268576	HLA-DRA	1.04508	0.0341962	0.978056	1.1121	0.197249	0.832349	1	6301	599551	37.247	3.1871	0.00231028	3
578	Gastrointestinal hemorrhage	digestive	rs9577395	ATP11A	1.01006	0.00776158	0.994845	1.02527	0.197278	0.832353	1	69246	501354	0	1.71314	0	4
535.9	Gastritis and duodenitis, NOS	digestive	rs35705950	MUC5B	0.970237	0.0234345	0.924305	1.01617	0.197281	0.832353	1	12300	569609	0	0.055474	0	3
747.1	Cardiac congenital anomalies	congenital anomalies	rs12567716	FOXD2	1.05035	0.0381037	0.975667	1.12503	0.197327	0.832376	1	3827	602148	0	0.287356	0	3
475.9	Postnasal drip	respiratory	rs9577395	ATP11A	1.05997	0.0451731	0.971427	1.14851	0.19733	0.832376	1	1648	554356	0	0.118879	0	2
350.1	Abnormal involuntary movements	neurological	rs12809318	FBRSL1	0.986927	0.0102073	0.966921	1.00693	0.197332	0.832376	1	22340	564381	0	1.16558	0	3
269	Proteinuria	endocrine/metabolic	rs72711165	TMEM65	0.943467	0.0451488	0.854975	1.03196	0.19742	0.832553	1	15196	591702	20.1508	3.75708	0.00255788	4
292.12	Symbolic dysfunction	mental disorders	rs4830964	.	0.947395	0.0419258	0.86522	1.02957	0.197421	0.832553	1	815	560856	0	0.187636	0	2
379.9	Pain, swelling or discharge of eye	sense organs	rs11234800	ME3	1.03976	0.0302542	0.980466	1.09906	0.19744	0.832553	1	5955	583090	0	0.596336	0	3
278.4	Abnormal weight gain	endocrine/metabolic	rs35705950	MUC5B	0.945595	0.0434047	0.860521	1.03067	0.197456	0.832553	1	3517	596719	36.9412	3.17164	0.00917674	3
396	Abnormal heart sounds	circulatory system	rs505922	ABO	1.01523	0.0117298	0.992242	1.03822	0.197461	0.832553	1	16927	571684	72.2817	7.21545	0.00189281	3
110.2	Dermatomycoses	infectious diseases	rs7605877	FOXI3	0.967065	0.0259849	0.916135	1.018	0.197471	0.832553	1	4932	597255	0	0.724799	0	3
371.21	Allergic conjunctivitis	sense organs	rs1878527	ANKRD30BL	1.0225	0.0172646	0.988661	1.05634	0.197483	0.832553	1	12379	588932	0	1.31956	0	4
250.4	Abnormal glucose	endocrine/metabolic	rs55654108	PDCL3P4	0.992753	0.00564364	0.981692	1.00381	0.197496	0.832553	1	92940	467700	0	1.75702	0	4
170	Cancer of bone and connective tissue	neoplasms	rs11702230	LOC101928126	1.06828	0.0512586	0.967817	1.16875	0.197529	0.832631	1	2197	557623	0	0.00675741	0	2
362.6	Peripheral retinal degenerations	sense organs	rs2277732	DPP9	1.02172	0.0166793	0.989032	1.05442	0.197574	0.832755	1	11147	595911	0	2.22583	0	4
362.29	Macular degeneration (senile) of retina NOS	sense organs	rs721917	SFTPD	1.01788	0.013759	0.990917	1.04485	0.197612	0.832795	1	11701	590254	0	0.103063	0	3
261.41	Rickets or osteomalacia	endocrine/metabolic	rs4830964	.	1.06005	0.0452633	0.971333	1.14877	0.197621	0.832795	1	762	561047	0	0.00957329	0	2
071.1	HIV infection, symptomatic	infectious diseases	rs62200027	CASC20	0.972202	0.0218824	0.929312	1.01509	0.197629	0.832795	1	6749	604926	0	0.42914	0	3
727.6	Rupture of tendon, nontraumatic	musculoskeletal	rs915823	TMPRSS2	1.0187	0.0143829	0.99051	1.04689	0.197678	0.832938	1	18002	581502	0	0.673957	0	3
798.1	Chronic fatigue syndrome	symptoms	rs9367106	LOC100505711	0.918494	0.0660073	0.78912	1.04787	0.197733	0.83304	1	4246	598557	0	0.250888	0	3
514.1	Abnormal results of function study of pulmonary system	respiratory	rs505922	ABO	1.07217	0.0541025	0.966131	1.17821	0.197733	0.83304	1	751	557608	0	0.348058	0	2
599.5	Frequency of urination and polyuria	genitourinary	rs111837807	CCHCR1	0.983229	0.0131313	0.957492	1.00897	0.197751	0.83305	1	44342	529759	0	2.34047	0	4
374	Other disorders of eyelids	sense organs	rs67579710	THBS3	0.985389	0.0114286	0.962989	1.00779	0.197795	0.833078	1	40766	553008	0	1.30725	0	4
573.9	Abnormal serum enzyme levels	digestive	rs60305836	CDH8	0.969657	0.0239265	0.922761	1.01655	0.197809	0.833078	1	7566	585772	0	0.189289	0	3
594.2	Calculus of lower urinary tract	genitourinary	rs9577395	ATP11A	1.04059	0.0308995	0.98003	1.10116	0.197835	0.833078	1	3411	605620	0	0.297101	0	3
353	Nerve root and plexus disorders	neurological	rs10774679	OAS3	1.0218	0.016748	0.988975	1.05463	0.197836	0.833078	1	8349	590971	49.5049	3.96078	0.00126074	3
172.21	Basal cell carcinoma	neoplasms	rs581342	LMNA	0.978169	0.0171421	0.944571	1.01177	0.197881	0.833078	1	29395	451704	0	0.156655	0	2
521.1	Dental caries	digestive	rs7605877	FOXI3	1.00815	0.00630365	0.995794	1.0205	0.197887	0.833078	1	127865	456119	0	2.0504	0	4
560	Intestinal obstruction without mention of hernia	digestive	rs1878527	ANKRD30BL	1.02193	0.0168469	0.988909	1.05495	0.197887	0.833078	1	12634	585481	0	1.03086	0	3
456	Chronic venous insufficiency [CVI]	circulatory system	rs732990	CIB4	0.988605	0.00890152	0.971158	1.00605	0.197942	0.833078	1	29247	561859	31.9192	2.93769	0.000234554	3
276.41	Acidosis	endocrine/metabolic	rs117169628	SLC22A31	0.970929	0.0229157	0.926015	1.01584	0.197958	0.833078	1	11390	582971	0	1.99645	0	3
380.4	Impacted cerumen	sense organs	rs1878527	ANKRD30BL	1.01032	0.00797607	0.994688	1.02595	0.197959	0.833078	1	65936	496260	8.65062	3.28409	5.16911e-05	4
859	Complication due to other implant and internal device	injuries & poisonings	rs117169628	SLC22A31	0.946839	0.0424325	0.863672	1.03001	0.197968	0.833078	1	3080	602903	0	0.477244	0	3
694.1	Vitiligo	dermatologic	rs7605877	FOXI3	1.05507	0.04164	0.973454	1.13668	0.197973	0.833078	1	2093	609024	0	0.433804	0	3
110.2	Dermatomycoses	infectious diseases	rs12567716	FOXD2	0.952664	0.0376694	0.878832	1.0265	0.197977	0.833078	1	4932	597255	0	0.605366	0	3
737.3	Kyphoscoliosis and scoliosis	musculoskeletal	rs7671107	LOC101929161	0.96595	0.0269107	0.913205	1.0187	0.197979	0.833078	1	4347	599445	0	0.157762	0	3
772.3	Muscle weakness	symptoms	rs581342	LMNA	1.01413	0.0108981	0.992768	1.03549	0.197986	0.833078	1	45154	537002	0	1.13945	0	4
218	Benign neoplasm of uterus	neoplasms	rs11234800	ME3	0.948285	0.0412516	0.867432	1.02914	0.198014	0.833132	1	5509	603995	40.454	3.35875	0.0046383	3
270	Disorders of protein plasma/amino-acid transport and metabolism	endocrine/metabolic	rs13179014	SPEF2	0.979751	0.0158946	0.948597	1.0109	0.198081	0.833304	1	10974	589761	0	0.37022	0	3
303	Psychogenic and somatoform disorders	mental disorders	rs7671107	LOC101929161	1.01948	0.0149882	0.9901	1.04885	0.198093	0.833304	1	14158	585646	30.5457	2.87959	0.000378494	3
242.2	Toxic multinodular goiter	endocrine/metabolic	rs9268576	HLA-DRA	1.14621	0.106029	0.938389	1.35402	0.198101	0.833304	1	571	561450	0	0.0586508	0	2
530.12	Ulcer of esophagus	digestive	rs35705950	MUC5B	1.05792	0.0437519	0.972164	1.14367	0.198146	0.833403	1	2788	555700	26.6466	1.36326	0.0269116	2
425.12	Other hypertrophic cardiomyopathy	circulatory system	rs721917	SFTPD	0.93185	0.0548526	0.824339	1.03936	0.198173	0.833403	1	702	561245	0	0.0295172	0	2
165	Cancer within the respiratory system	neoplasms	rs12809318	FBRSL1	1.01593	0.0122836	0.991856	1.04001	0.198182	0.833403	1	15351	591906	0	0.251578	0	3
281.1	Megaloblastic anemia	hematopoietic	rs35705950	MUC5B	0.974445	0.0201185	0.935013	1.01388	0.198185	0.833403	1	16039	583862	42.7562	3.49383	0.00327136	3
272.12	Hyperglyceridemia	endocrine/metabolic	rs61667602	CRHR1	1.01582	0.0121994	0.991909	1.03973	0.198216	0.833468	1	22350	579210	0	0.321063	0	4
535.2	Atrophic gastritis	digestive	rs7605877	FOXI3	1.04633	0.0351995	0.977337	1.11532	0.198244	0.833523	1	3059	595750	0	0.32649	0	3
613	Other nonmalignant breast conditions	genitourinary	rs35508621	LZTFL1	0.953141	0.0373101	0.880014	1.02627	0.198338	0.833748	1	8707	591905	24.0746	2.63416	0.00341171	3
740	Osteoarthrosis	musculoskeletal	rs77534576	DLX4	0.98073	0.0151277	0.95108	1.01038	0.198356	0.833748	1	245876	307711	0	1.57044	0	4
386.9	Dizziness and giddiness (Light-headedness and vertigo)	sense organs	rs60869999	MYO1C	1.00901	0.00697164	0.995343	1.02267	0.198373	0.833748	1	76087	475186	0	1.19655	0	4
331.1	Hydrocephalus	neurological	rs3746539	PTPRT	0.943809	0.044963	0.855682	1.03194	0.198376	0.833748	1	1163	560698	0	0.0454008	0	2
172	Skin cancer	neoplasms	rs55654108	PDCL3P4	0.992137	0.00613768	0.980107	1.00417	0.198381	0.833748	1	80936	510743	29.5225	2.83778	0.000562776	3
594.1	Calculus of kidney	genitourinary	rs721917	SFTPD	0.990262	0.00760869	0.975349	1.00517	0.198392	0.833748	1	38440	561965	0	0.366436	0	4
622.1	Polyp of corpus uteri	genitourinary	rs9577395	ATP11A	1.11248	0.0828805	0.950036	1.27493	0.198405	0.833748	1	561	561352	54.7355	2.20924	0.0238799	2
242.1	Graves' disease	endocrine/metabolic	rs915823	TMPRSS2	0.952591	0.0377658	0.878571	1.02661	0.198421	0.833753	1	2761	608394	62.4418	5.32507	0.0100914	3
352.2	Facial nerve disorders [CN7]	neurological	rs35705950	MUC5B	0.955898	0.0350739	0.887153	1.02464	0.198454	0.833766	1	5456	602806	0	0.454544	0	3
208	Benign neoplasm of colon	neoplasms	rs35508621	LZTFL1	0.988067	0.00933551	0.969769	1.00636	0.198455	0.833766	1	164486	389029	0	2.61988	0	4
781	Symptoms involving nervous and musculoskeletal systems	symptoms	rs581342	LMNA	0.967295	0.0258597	0.91661	1.01798	0.198491	0.833854	1	8232	584391	0	0.915274	0	3
735	Acquired foot deformities	musculoskeletal	rs11234800	ME3	0.989508	0.00820316	0.97343	1.00559	0.198513	0.833881	1	94478	483977	46.1479	5.57081	0.000695418	4
300.11	Generalized anxiety disorder	mental disorders	rs61667602	CRHR1	1.01198	0.00926497	0.993824	1.03014	0.198532	0.833898	1	42111	554295	0	1.56084	0	4
871.2	Open wound of finger(s)	injuries & poisonings	rs10774679	OAS3	1.02563	0.0196838	0.98705	1.06421	0.198551	0.833903	1	6030	589939	49.1737	3.93497	0.0022189	3
1014	NA	NA	rs117169628	SLC22A31	0.924662	0.0609252	0.805249	1.04408	0.198573	0.833903	1	1544	555718	0	0.1196	0	2
690.1	Seborrheic dermatitis	dermatologic	rs67579710	THBS3	1.01566	0.0120831	0.991972	1.03934	0.19859	0.833903	1	34637	555832	0	1.028	0	4
362.9	Retinal edema	sense organs	rs581342	LMNA	0.967665	0.0255697	0.917548	1.01778	0.198619	0.833903	1	7375	597713	0	0.764738	0	3
379.9	Pain, swelling or discharge of eye	sense organs	rs12567716	FOXD2	1.0425	0.0323744	0.979041	1.10595	0.19862	0.833903	1	5955	583090	0	0.943862	0	3
575.7	Other disorders of gallbladder	digestive	rs77534576	DLX4	1.11193	0.0825386	0.950159	1.27371	0.198627	0.833903	1	3683	601441	0	0.934969	0	3
379.1	Scleritis and episcleritis	sense organs	rs117169628	SLC22A31	0.921056	0.0639835	0.795648	1.04646	0.198707	0.833903	1	1679	559447	65.1054	2.86578	0.0318505	2
619	Noninflammatory female genital disorders	genitourinary	rs2277732	DPP9	1.03059	0.0234433	0.98464	1.07654	0.19871	0.833903	1	6784	597611	54.3654	4.38264	0.00281202	3
575.9	Nonspecific abnormal findings on radiological and other examination of biliary tract	digestive	rs62200027	CASC20	0.962562	0.0296898	0.90437	1.02075	0.198732	0.833903	1	3167	601730	6.78175	2.1455	0.000318231	3
580.2	Nephrotic syndrome without mention of glomerulonephritis	genitourinary	rs1878527	ANKRD30BL	0.941855	0.0466121	0.850496	1.03322	0.198739	0.833903	1	1528	559392	0	0.201277	0	2
731.1	Osteitis deformans [Paget's disease of bone]	musculoskeletal	rs7671107	LOC101929161	0.926538	0.0593735	0.810166	1.04291	0.198763	0.833903	1	816	561447	20.8489	1.26341	0.00186545	2
327.71	Restless legs syndrome	neurological	rs7605877	FOXI3	1.02231	0.0171723	0.988655	1.05597	0.198764	0.833903	1	16015	587532	16.8462	2.40518	0.000354546	3
281.9	Deficiency anemias	hematopoietic	rs60305836	CDH8	1.04136	0.0315411	0.979542	1.10318	0.198797	0.833903	1	4115	600263	0	0.274158	0	3
703	Diseases of nail, NOS	dermatologic	rs11234800	ME3	0.986819	0.0103262	0.966579	1.00706	0.198801	0.833903	1	52717	530853	0	2.54272	0	4
580.31	Nephritis and nephropathy in diseases classified elsewhere	genitourinary	rs61667602	CRHR1	1.03882	0.0296417	0.980724	1.09692	0.198823	0.833903	1	3886	604287	0	0.470671	0	3
338.2	Chronic pain	neurological	rs62200027	CASC20	0.991379	0.00673879	0.978171	1.00459	0.198833	0.833903	1	68775	494080	0	0.883761	0	4
241.2	Nontoxic multinodular goiter	endocrine/metabolic	rs766826	ELF5	1.02477	0.019047	0.987442	1.06211	0.198844	0.833903	1	7920	600085	73.3812	7.51349	0.00451908	3
626.2	Dysmenorrhea	genitourinary	rs9367106	LOC100505711	1.07655	0.0574074	0.96403	1.18907	0.198845	0.833903	1	3388	606065	70.3492	6.74518	0.0271588	3
320	Meningitis	neurological	rs60305836	CDH8	1.07862	0.058903	0.963167	1.19407	0.198856	0.833903	1	1140	560115	0	0.0144333	0	2
110.11	Dermatophytosis of nail	infectious diseases	rs10774679	OAS3	1.0069	0.00534882	0.996412	1.01738	0.198865	0.833903	1	103664	469928	60.3193	7.56034	0.000291923	4
567	Peritonitis and retroperitoneal infections	digestive	rs34488998	NKAIN3	1.08133	0.060862	0.962044	1.20062	0.198866	0.833903	1	4416	602613	0	0.00665654	0	3
427.21	Atrial fibrillation	circulatory system	rs1878527	ANKRD30BL	1.00972	0.0075277	0.994964	1.02447	0.19889	0.833903	1	76636	527291	64.66	8.48896	0.00120118	4
480.11	Pneumococcal pneumonia	respiratory	rs9367106	LOC100505711	1.12597	0.0923493	0.944962	1.30697	0.198896	0.833903	1	2219	554371	29.0879	1.4102	0.00700889	2
222	Benign neoplasm of male genital organs	neoplasms	rs721917	SFTPD	1.02511	0.0193008	0.987275	1.06293	0.198909	0.833903	1	5587	596565	0	1.02581	0	3
379	Other disorders of eye	sense organs	rs9461128	TMEM14B	1.0178	0.0137312	0.990883	1.04471	0.198915	0.833903	1	75997	486328	0	0.790627	0	4
726.2	Synoviopathy	musculoskeletal	rs915823	TMPRSS2	1.03291	0.0252101	0.983503	1.08233	0.198937	0.833933	1	5755	595887	0	0.236015	0	3
071	Human immunodeficiency virus [HIV] disease	infectious diseases	rs9577395	ATP11A	1.03317	0.0254039	0.983377	1.08296	0.198973	0.83396	1	6844	604515	0	1.67795	0	3
743.2	Pathologic fracture	musculoskeletal	rs111837807	CCHCR1	1.04441	0.0338276	0.978107	1.11071	0.198974	0.83396	1	5788	598759	20.7292	2.523	0.00246426	3
375.2	Epiphora	sense organs	rs60305836	CDH8	1.05661	0.0428749	0.972573	1.14064	0.199041	0.834175	1	2211	557148	51.6078	2.06645	0.00489705	2
379.4	Anomalies of pupillary function	sense organs	rs35705950	MUC5B	0.932032	0.0548086	0.824608	1.03946	0.199057	0.834179	1	2107	556902	0	0.61157	0	2
355	Complex regional/central pain syndrome	neurological	rs72711165	TMEM65	1.14346	0.104394	0.938845	1.34807	0.199095	0.834194	1	2906	605087	0	1.45351	0	3
255.2	Adrenal hypofunction	endocrine/metabolic	rs505922	ABO	0.954585	0.0361945	0.883644	1.02553	0.199096	0.834194	1	1746	559207	0	0.183984	0	2
569	Other disorders of intestine	digestive	rs12567716	FOXD2	1.0358	0.0273893	0.982113	1.08948	0.199106	0.834194	1	7714	583978	0	0.240956	0	3
537	Other disorders of stomach and duodenum	digestive	rs766826	ELF5	0.977429	0.0177818	0.942577	1.01228	0.199188	0.834455	1	8976	585124	0	1.5695	0	3
626	Disorders of menstruation and other abnormal bleeding from female genital tract	genitourinary	rs7605877	FOXI3	0.974704	0.0199575	0.935587	1.01382	0.199207	0.834455	1	15471	598956	0	1.65887	0	4
433.12	Cerebral atherosclerosis	circulatory system	rs60305836	CDH8	1.06933	0.0522181	0.966986	1.17168	0.199226	0.834455	1	1475	557825	0	0.875017	0	2
526.42	Arthralgia/ankylosis of temporomandibular joint	digestive	rs7579014	BCL11A	0.937133	0.0505789	0.837998	1.03627	0.199232	0.834455	1	925	557613	0	0.76392	0	2
345	Epilepsy, recurrent seizures, convulsions	neurological	rs2277732	DPP9	1.01436	0.0111036	0.992593	1.03612	0.199245	0.834455	1	24913	573824	0	0.989433	0	3
520.2	Disturbances in tooth eruption	digestive	rs3746539	PTPRT	1.05456	0.041386	0.973445	1.13568	0.199268	0.834487	1	1445	553146	7.26767	1.07837	0.000358302	2
420.21	Acute pericarditis	circulatory system	rs13050728	IFNAR2	1.07045	0.0530413	0.966494	1.17442	0.199283	0.834487	1	927	560474	18.9678	1.23408	0.00216418	2
361.1	Retinal detachment with retinal defect	sense organs	rs55654108	PDCL3P4	0.973905	0.0206013	0.933526	1.01428	0.199318	0.83457	1	5732	603421	33.2974	2.99838	0.00146765	3
571.51	Cirrhosis of liver without mention of alcohol	digestive	rs581342	LMNA	0.979312	0.0162886	0.947386	1.01124	0.19935	0.834577	1	18779	587491	0	0.0203441	0	3
741	Symptoms and disorders of the joints	musculoskeletal	rs60869999	MYO1C	1.00981	0.00760753	0.9949	1.02472	0.199364	0.834577	1	63392	491865	0	1.3812	0	4
574.1	Cholelithiasis	digestive	rs10774679	OAS3	1.01335	0.0103334	0.993096	1.0336	0.199366	0.834577	1	22395	576150	57.9197	4.75282	0.000782765	3
850	Hemorrhage or hematoma complicating a procedure	injuries & poisonings	rs55654108	PDCL3P4	1.02821	0.021682	0.985716	1.07071	0.199427	0.834755	1	5105	596630	0	0.887656	0	3
523.32	Chronic periodontitis	digestive	rs732990	CIB4	0.988925	0.00867996	0.971912	1.00594	0.199461	0.834755	1	32234	566938	0	1.97008	0	4
250.25	Diabetes type 2 with peripheral circulatory disorders	endocrine/metabolic	rs72711165	TMEM65	1.07027	0.0529297	0.966528	1.17401	0.199475	0.834755	1	11698	589830	24.1068	2.63528	0.00345071	3
433.31	Transient cerebral ischemia	circulatory system	rs62200027	CASC20	1.01135	0.00879341	0.994111	1.02858	0.199476	0.834755	1	36983	561465	1.50261	3.04577	1.18057e-05	4
242.1	Graves' disease	endocrine/metabolic	rs9461128	TMEM14B	0.937993	0.0498934	0.840201	1.03578	0.199492	0.834755	1	2761	608394	0	0.215266	0	3
454.1	Varicose veins of lower extremity	circulatory system	rs7605877	FOXI3	0.980636	0.0152414	0.950763	1.01051	0.199514	0.834755	1	19406	577862	0	1.34136	0	3
727.2	Bursitis disorders	musculoskeletal	rs9268576	HLA-DRA	0.96083	0.0311457	0.899784	1.02188	0.199515	0.834755	1	8523	586300	0	1.87017	0	3
447.1	Stricture of artery	circulatory system	rs7671107	LOC101929161	0.9341	0.0531424	0.829941	1.03826	0.19956	0.834813	1	1115	557395	0	0.633869	0	2
550.4	Umbilical hernia	digestive	rs111837807	CCHCR1	0.974963	0.0197672	0.936219	1.01371	0.199586	0.834813	1	18460	584468	65.7254	5.83523	0.00443417	3
276.1	Electrolyte imbalance	endocrine/metabolic	rs10774679	OAS3	1.00781	0.00606206	0.995924	1.01969	0.199611	0.834813	1	73410	492533	0	2.79815	0	4
722	Intervertebral disc disorders	musculoskeletal	rs9268576	HLA-DRA	0.987719	0.0096339	0.968837	1.0066	0.199627	0.834813	1	105711	461573	0	1.30486	0	4
740.2	Osteoarthrosis, generalized	musculoskeletal	rs9461128	TMEM14B	1.0285	0.0219129	0.985554	1.07145	0.199644	0.834813	1	22500	566678	51.7326	4.14358	0.00271542	3
427.2	Atrial fibrillation and flutter	circulatory system	rs10774679	OAS3	1.00772	0.00599353	0.995969	1.01946	0.199668	0.834813	1	80079	523912	0	1.02	0	4
626.13	Irregular menstrual cycle	genitourinary	rs10774679	OAS3	0.959856	0.0319506	0.897233	1.02248	0.199716	0.834813	1	2433	606144	0	1.18854	0	3
721	Spondylosis and allied disorders	musculoskeletal	rs67579710	THBS3	1.01011	0.00784486	0.994735	1.02549	0.199716	0.834813	1	85503	480154	0	1.78187	0	4
626.2	Dysmenorrhea	genitourinary	rs766826	ELF5	0.961015	0.0310132	0.900229	1.0218	0.199766	0.834813	1	3388	606065	0	0.846376	0	3
701.1	Keratoderma, acquired	dermatologic	rs11702230	LOC101928126	1.02482	0.0191187	0.987344	1.06229	0.199772	0.834813	1	17834	566943	0	0.0377443	0	3
555	Inflammatory bowel disease and other gastroenteritis and colitis	digestive	rs117169628	SLC22A31	0.970097	0.0236776	0.923689	1.01651	0.199777	0.834813	1	9196	597378	0	0.357839	0	3
794	Abnormal results of other function studies (bladder, pancreas, placenta, spleen, etc)	symptoms	rs10129899	LINC00637	1.05908	0.0447708	0.971332	1.14683	0.199784	0.834813	1	1248	552072	0	0.0132692	0	2
280	Iron deficiency anemias	hematopoietic	rs2277732	DPP9	1.01078	0.00836625	0.994387	1.02718	0.199784	0.834813	1	47923	544715	0	0.355067	0	4
522.5	Periapical abscess	digestive	rs60305836	CDH8	1.02882	0.0221654	0.985379	1.07227	0.199847	0.834813	1	8374	582783	25.4416	2.68246	0.00061871	3
503	Pulmonary congestion and hypostasis	respiratory	rs9367106	LOC100505711	1.1069	0.0792246	0.951621	1.26218	0.199848	0.834813	1	2631	551201	81.9554	5.54184	0.0630733	2
276.6	Fluid overload	endocrine/metabolic	rs11234800	ME3	0.961904	0.0302976	0.902521	1.02129	0.199853	0.834813	1	5759	596988	22.31	2.57433	0.00194963	3
619.2	Disorders of uterus, NEC	genitourinary	rs505922	ABO	0.962355	0.0299324	0.903687	1.02102	0.199854	0.834813	1	2726	557075	0	0.0378847	0	2
738	Other acquired musculoskeletal deformity	musculoskeletal	rs13179014	SPEF2	0.98117	0.0148289	0.952105	1.01023	0.199866	0.834813	1	12181	583525	0	1.9002	0	3
531.2	Gastric ulcer	digestive	rs117169628	SLC22A31	1.04371	0.0333768	0.978296	1.10913	0.199873	0.834813	1	4660	600337	0	0.404977	0	3
735.2	Acquired toe deformities	musculoskeletal	rs60869999	MYO1C	1.01113	0.00863336	0.994207	1.02805	0.19988	0.834813	1	47417	536398	0	0.388332	0	3
598	Abnormal findings on examination of urine	genitourinary	rs1878527	ANKRD30BL	1.02834	0.0217985	0.985612	1.07106	0.199886	0.834813	1	7510	584903	0	1.10295	0	3
977	Personal history of allergy to medicinal agents	injuries & poisonings	rs505922	ABO	0.934551	0.0528065	0.831051	1.03805	0.199904	0.834813	1	822	558448	0.0849829	1.00085	5.08568e-06	2
365.1	Open-angle glaucoma	sense organs	rs9367106	LOC100505711	0.983394	0.0130636	0.95779	1.009	0.199911	0.834813	1	89594	506018	22.1358	3.85286	0.00021691	4
504.1	Idiopathic fibrosing alveolitis	respiratory	rs1878527	ANKRD30BL	1.05014	0.0381658	0.975331	1.12494	0.199922	0.834813	1	2395	558030	0	0.0784729	0	2
530.11	GERD	digestive	rs72711165	TMEM65	0.97993	0.0158176	0.948928	1.01093	0.199939	0.834813	1	224132	341773	0	0.41665	0	4
433.2	Occlusion of cerebral arteries	circulatory system	rs9577395	ATP11A	1.01524	0.0118015	0.99211	1.03837	0.199944	0.834813	1	27412	571549	0	0.765164	0	3
509.1	Respiratory failure	respiratory	rs9367106	LOC100505711	0.968354	0.0250898	0.919178	1.01753	0.199945	0.834813	1	27918	568444	59.596	4.95	0.00284852	3
561.2	NA	NA	rs60305836	CDH8	1.02965	0.0228014	0.984963	1.07434	0.199979	0.834813	1	8028	585174	0	1.18749	0	3
530.5	Disorders of esophageal motility	digestive	rs721917	SFTPD	0.962276	0.0300074	0.903461	1.02109	0.200018	0.834813	1	2314	556979	5.78684	1.06142	0.000210968	2
1005	NA	NA	rs3746539	PTPRT	1.00711	0.00552865	0.996274	1.01795	0.20002	0.834813	1	94712	435990	56.1628	6.84351	0.000306457	4
442.1	Aortic aneurysm	circulatory system	rs12567716	FOXD2	0.979506	0.0161586	0.947835	1.01118	0.200023	0.834813	1	23431	577759	0	1.87902	0	3
509.2	Respiratory insufficiency	respiratory	rs76073397	MIR548H2	0.920828	0.0643656	0.794671	1.04698	0.200031	0.834813	1	2268	555674	80.2065	5.05215	0.299376	2
681.1	Cellulitis and abscess of fingers/toes	dermatologic	rs915823	TMPRSS2	0.979715	0.0159924	0.94837	1.01106	0.200033	0.834813	1	14621	574539	38.2846	3.24068	0.00100725	3
739	Contracture of joint	musculoskeletal	rs67579710	THBS3	1.046	0.0350968	0.977209	1.11479	0.200059	0.834844	1	3482	603531	55.5516	4.4996	0.00590456	3
835	Internal derangement of knee	injuries & poisonings	rs12567716	FOXD2	1.01784	0.0137971	0.990794	1.04488	0.200071	0.834844	1	33380	563154	58.2902	7.19256	0.00182105	4
394.1	Mitral valve stenosis and aortic valve stenosis	circulatory system	rs117169628	SLC22A31	1.06855	0.0517457	0.967125	1.16997	0.200103	0.834912	1	1773	555888	0	0.850873	0	2
597.1	Urethral stricture (not specified as infectious)	genitourinary	rs9577395	ATP11A	1.03163	0.0243089	0.983989	1.07928	0.200126	0.834944	1	5910	602167	40.3601	3.35346	0.00304714	3
628	Ovarian cyst	genitourinary	rs62200027	CASC20	1.03669	0.0281316	0.981554	1.09183	0.200217	0.835194	1	3883	604833	72.2908	7.21781	0.00829245	3
292	Neurological disorders	mental disorders	rs62200027	CASC20	1.00829	0.00644617	0.995657	1.02093	0.200227	0.835194	1	73340	502177	0	1.87157	0	4
290.1	Dementias	mental disorders	rs35705950	MUC5B	0.978069	0.0173125	0.944136	1.012	0.200235	0.835194	1	22705	579894	0	1.10359	0	3
255.1	Adrenal hyperfunction	endocrine/metabolic	rs9367106	LOC100505711	0.885498	0.0949432	0.699409	1.07159	0.200258	0.835194	1	1556	560081	0	0.0499706	0	2
731	Osteitis deformans and osteopathies associated with other disorders classified elsewhere	musculoskeletal	rs10774679	OAS3	1.04505	0.0344061	0.977617	1.11249	0.200262	0.835194	1	1936	558775	0	0.0461271	0	2
580.12	Non-proliferative glomerulonephritis	genitourinary	rs12809318	FBRSL1	1.06848	0.0517216	0.967109	1.16986	0.200295	0.835232	1	899	561186	0	0.0667004	0	2
389.4	Tinnitus	sense organs	rs111837807	CCHCR1	1.01208	0.00937452	0.993704	1.03045	0.200323	0.835232	1	92461	447378	0	2.10136	0	4
217.1	Nevus, non-neoplastic	neoplasms	rs60869999	MYO1C	0.980299	0.0155375	0.949845	1.01075	0.200326	0.835232	1	12494	569435	31.098	2.90268	0.00169441	3
401.2	Hypertensive heart and/or renal disease	circulatory system	rs34488998	NKAIN3	0.978234	0.0171846	0.944552	1.01192	0.200342	0.835232	1	78395	501345	0	1.3869	0	4
737	Curvature of spine	musculoskeletal	rs7605877	FOXI3	1.03389	0.0260239	0.982878	1.08489	0.200369	0.835232	1	6114	594492	0	0.488755	0	3
585.1	Acute renal failure	genitourinary	rs11702230	LOC101928126	0.985624	0.0113087	0.963459	1.00779	0.200384	0.835232	1	55357	530653	58.2964	7.19362	0.00191616	4
1015	NA	NA	rs1878527	ANKRD30BL	1.01342	0.0104074	0.993017	1.03381	0.200389	0.835232	1	35072	535237	0	1.47272	0	4
172.2	Other non-epithelial cancer of skin	neoplasms	rs581342	LMNA	0.98481	0.0119544	0.961379	1.00824	0.200407	0.835232	1	66509	523796	43.117	3.51599	0.00169366	3
427.12	Paroxysmal ventricular tachycardia	circulatory system	rs1878527	ANKRD30BL	0.975591	0.0193031	0.937757	1.01342	0.200471	0.835232	1	9317	594294	59.3069	4.91484	0.00302074	3
292.11	Aphasia	mental disorders	rs62200027	CASC20	1.03789	0.02905	0.980952	1.09483	0.200475	0.835232	1	3167	605531	0	0.00249562	0	3
364.51	Fuchs' dystrophy	sense organs	rs1405655	NR1H2	1.03377	0.0259443	0.982921	1.08462	0.200476	0.835232	1	3603	556122	72.9693	3.6995	0.00852291	2
312.3	Impulse control disorder	mental disorders	rs72711165	TMEM65	1.08607	0.0644984	0.959656	1.21249	0.200488	0.835232	1	6960	601971	36.3974	3.14453	0.00848374	3
686.4	Pyogenic granuloma	dermatologic	rs12567716	FOXD2	0.901126	0.0813264	0.741726	1.06053	0.200491	0.835232	1	1015	558914	0	0.0689872	0	2
727.1	Synovitis and tenosynovitis	musculoskeletal	rs9577395	ATP11A	1.01408	0.0109222	0.992671	1.03549	0.200559	0.835232	1	31420	562470	9.87894	3.32886	0.000118346	4
500	Lung disease due to external agents	respiratory	rs76073397	MIR548H2	1.06262	0.0474509	0.969613	1.15562	0.200567	0.835232	1	3319	555199	0	0.779696	0	2
781	Symptoms involving nervous and musculoskeletal systems	symptoms	rs67579710	THBS3	1.03059	0.0235387	0.98445	1.07672	0.200576	0.835232	1	8232	584391	0	0.913868	0	3
375.2	Epiphora	sense organs	rs1878527	ANKRD30BL	1.05222	0.0397734	0.974263	1.13017	0.200626	0.835232	1	2211	557148	41.0274	1.6957	0.00307364	2
374.6	Dermatochalasis	sense organs	rs9497053	UTRN	1.01725	0.0133676	0.991054	1.04345	0.200633	0.835232	1	19323	591938	0	1.08016	0	4
735.1	Flat foot	musculoskeletal	rs9497053	UTRN	0.986746	0.0104264	0.96631	1.00718	0.200655	0.835232	1	27417	573155	9.12426	3.30121	5.5285e-05	4
794	Abnormal results of other function studies (bladder, pancreas, placenta, spleen, etc)	symptoms	rs13179014	SPEF2	0.942719	0.0460957	0.852372	1.03307	0.200667	0.835232	1	1248	552072	0	0.498382	0	2
575.9	Nonspecific abnormal findings on radiological and other examination of biliary tract	digestive	rs732990	CIB4	0.966512	0.0266179	0.914341	1.01868	0.20067	0.835232	1	3167	601730	0	0.457619	0	3
524	Dentofacial anomalies, including malocclusion	digestive	rs60869999	MYO1C	0.976588	0.0185129	0.940303	1.01287	0.20067	0.835232	1	9865	585319	9.80876	2.21751	0.000171992	3
327.6	Circadian rhythm sleep disorder	neurological	rs67579710	THBS3	0.928128	0.0582883	0.813883	1.04237	0.200685	0.835232	1	1296	558123	0	0.843228	0	2
430.2	Intracerebral hemorrhage	circulatory system	rs60869999	MYO1C	1.05464	0.0415773	0.973151	1.13613	0.200686	0.835232	1	1821	559188	0	0.360493	0	2
327.5	Parasomnia	neurological	rs581342	LMNA	1.02607	0.0201162	0.986646	1.0655	0.200698	0.835232	1	12139	582605	57.0276	4.65416	0.00189831	3
290.1	Dementias	mental disorders	rs117169628	SLC22A31	0.979957	0.0158238	0.948942	1.01097	0.200716	0.835232	1	22705	579894	40.9981	3.38972	0.00196631	3
038.1	Gram negative septicemia	infectious diseases	rs721917	SFTPD	1.03433	0.0263778	0.982626	1.08603	0.200719	0.835232	1	2964	604420	0	1.15555	0	3
755	Congenital anomalies of limbs	congenital anomalies	rs581342	LMNA	0.979721	0.0160131	0.948335	1.01111	0.200741	0.835232	1	17761	583257	0	1.65204	0	4
790.6	Other abnormal blood chemistry	symptoms	rs34488998	NKAIN3	0.969954	0.0238443	0.923219	1.01669	0.20075	0.835232	1	35969	526247	27.133	4.11709	0.00261255	4
153	Colorectal cancer	neoplasms	rs2277732	DPP9	0.980831	0.0151289	0.951178	1.01048	0.20077	0.835232	1	13001	593355	0	0.829276	0	3
599.3	Dysuria	genitourinary	rs12567716	FOXD2	1.03033	0.0233529	0.984555	1.0761	0.200777	0.835232	1	11293	572000	0	0.110734	0	3
596	Other disorders of bladder	genitourinary	rs915823	TMPRSS2	1.01379	0.0107061	0.992807	1.03477	0.200778	0.835232	1	33595	560737	56.1953	6.84859	0.00131779	4
357	Inflammatory and toxic neuropathy	neurological	rs61667602	CRHR1	1.01931	0.0149473	0.99001	1.0486	0.200779	0.835232	1	14443	577675	0	0.309536	0	3
117	Mycoses	infectious diseases	rs117169628	SLC22A31	0.953157	0.0375011	0.879655	1.02666	0.200791	0.835232	1	3882	601847	69.1542	6.48388	0.0292059	3
433.12	Cerebral atherosclerosis	circulatory system	rs732990	CIB4	1.05062	0.0386005	0.97496	1.12627	0.20083	0.83528	1	1475	557825	46.423	1.86647	0.00392623	2
964	Poisoning by agents primarily affecting blood constituents	injuries & poisonings	rs11085727	TYK2	1.05646	0.0429353	0.972302	1.14061	0.200854	0.83528	1	1423	557417	43.2904	1.76337	0.00763939	2
874	Complication of amputation stump	injuries & poisonings	rs9577395	ATP11A	0.949179	0.0407788	0.869252	1.02911	0.200881	0.83528	1	2213	558716	0	0.0845108	0	2
964.1	Anticoagulants causing adverse effects	injuries & poisonings	rs9497053	UTRN	1.06606	0.0500155	0.968032	1.16409	0.200882	0.83528	1	1257	557914	0	0.177962	0	2
788	Syncope and collapse	symptoms	rs13179014	SPEF2	0.989797	0.00801804	0.974082	1.00551	0.200886	0.83528	1	44958	540698	0	0.684654	0	4
610	Benign mammary dysplasias	genitourinary	rs9497053	UTRN	0.968811	0.0247735	0.920255	1.01737	0.200894	0.83528	1	5300	601583	40.9758	3.38844	0.00147814	3
930	Allergic reaction to food	injuries & poisonings	rs35705950	MUC5B	0.925351	0.0606698	0.806439	1.04426	0.200984	0.835589	1	2112	606439	13.3457	2.30802	0.00349342	3
272.1	Hyperlipidemia	endocrine/metabolic	rs10774679	OAS3	1.00644	0.00502106	0.996599	1.01628	0.201076	0.835804	1	436928	145596	0	1.22734	0	4
714	Rheumatoid arthritis and other inflammatory polyarthropathies	musculoskeletal	rs72711165	TMEM65	0.941259	0.0473512	0.848451	1.03407	0.201087	0.835804	1	17045	584564	0	0.961705	0	3
429	Ill-defined descriptions and complications of heart disease	circulatory system	rs915823	TMPRSS2	1.0195	0.0151094	0.98989	1.04912	0.201096	0.835804	1	16037	558763	0	0.306582	0	3
731	Osteitis deformans and osteopathies associated with other disorders classified elsewhere	musculoskeletal	rs76073397	MIR548H2	1.08893	0.0666417	0.958314	1.21955	0.201097	0.835804	1	1936	558775	37.085	1.58945	0.0249823	2
506	Empyema and pneumothorax	respiratory	rs117169628	SLC22A31	0.958993	0.0327554	0.894792	1.02319	0.201135	0.835804	1	4931	602733	59.4671	4.93427	0.0290665	3
370.3	Keratoconjunctivitis	sense organs	rs9268576	HLA-DRA	0.957974	0.0335878	0.892142	1.02381	0.201149	0.835804	1	7093	590623	0	0.206878	0	3
578.1	Hematemesis	digestive	rs1878527	ANKRD30BL	0.958116	0.0334722	0.89251	1.02372	0.201152	0.835804	1	3089	604238	0	0.0839794	0	3
290.16	Vascular dementia	mental disorders	rs61667602	CRHR1	0.96829	0.0252088	0.918881	1.0177	0.201158	0.835804	1	5417	603065	0	0.513182	0	3
655	Known or suspected fetal abnormality affecting management of mother	pregnancy complications	rs581342	LMNA	0.916834	0.0679307	0.78369	1.04998	0.201182	0.835842	1	1004	561020	0	0.095394	0	2
305.2	Eating disorder	mental disorders	rs111837807	CCHCR1	0.928307	0.0582056	0.814224	1.04239	0.201212	0.835901	1	2144	608816	36.7366	3.16139	0.00960135	3
706	Diseases of sebaceous glands	dermatologic	rs12567716	FOXD2	0.988132	0.00934197	0.969822	1.00644	0.201256	0.835982	1	80150	471118	0	2.22153	0	4
601.12	Chronic prostatitis	genitourinary	rs2277732	DPP9	0.971272	0.022809	0.926567	1.01598	0.201273	0.835982	1	5823	598717	62.2042	5.29159	0.00491063	3
281.1	Megaloblastic anemia	hematopoietic	rs111837807	CCHCR1	0.9732	0.0212603	0.931529	1.01487	0.201328	0.835982	1	16039	583862	0	0.894388	0	3
522.5	Periapical abscess	digestive	rs76073397	MIR548H2	1.04308	0.0330097	0.978381	1.10778	0.201342	0.835982	1	8374	582783	31.7061	2.92852	0.00374011	3
368.9	Subjective visual disturbances	sense organs	rs732990	CIB4	0.983522	0.0130038	0.958035	1.00901	0.20135	0.835982	1	13294	571550	16.8458	2.40517	0.000164114	3
427.21	Atrial fibrillation	circulatory system	rs77534576	DLX4	1.02797	0.0215894	0.985653	1.07028	0.201356	0.835982	1	76636	527291	0	1.60517	0	4
295.2	Paranoid disorders	mental disorders	rs72711165	TMEM65	0.886641	0.0941741	0.70206	1.07122	0.201395	0.835982	1	3757	604447	0	0.849377	0	3
368.9	Subjective visual disturbances	sense organs	rs766826	ELF5	0.981513	0.0146057	0.952886	1.01014	0.201404	0.835982	1	13294	571550	0	0.128631	0	3
696	Psoriasis and related disorders	dermatologic	rs4830964	.	0.989301	0.00841959	0.972799	1.0058	0.201406	0.835982	1	19505	591401	0	0.671299	0	4
594.2	Calculus of lower urinary tract	genitourinary	rs9367106	LOC100505711	0.908747	0.0749014	0.76194	1.05555	0.201417	0.835982	1	3411	605620	30.7126	2.88653	0.00756514	3
509.2	Respiratory insufficiency	respiratory	rs915823	TMPRSS2	1.05131	0.0391687	0.974539	1.12808	0.201439	0.835982	1	2268	555674	0	0.949388	0	2
427.4	Cardiac arrest and ventricular fibrillation	circulatory system	rs11234800	ME3	0.951885	0.0386023	0.876224	1.02755	0.201455	0.835982	1	3431	554450	0	0.824423	0	2
189.11	Malignant neoplasm of kidney, except pelvis	neoplasms	rs766826	ELF5	0.975514	0.0194083	0.937474	1.01355	0.201482	0.835982	1	7534	602813	0	0.291503	0	3
313.1	Attention deficit hyperactivity disorder	mental disorders	rs62200027	CASC20	1.01844	0.0143085	0.9904	1.04649	0.201482	0.835982	1	13065	595720	0	1.56884	0	3
281.13	Folate-deficiency anemia	hematopoietic	rs11234800	ME3	1.09181	0.0687697	0.957026	1.2266	0.201488	0.835982	1	1111	559841	0	0.329083	0	2
362.31	Separation of retinal layers	sense organs	rs4830964	.	0.970137	0.0237362	0.923614	1.01666	0.201502	0.835982	1	2356	607551	77.8744	9.0393	0.00904413	3
395	Heart valve disorders	circulatory system	rs12567716	FOXD2	1.01624	0.0126137	0.991519	1.04096	0.201508	0.835982	1	39629	554424	0	2.28899	0	4
344	Other paralytic syndromes	neurological	rs10774679	OAS3	0.976934	0.0182703	0.941125	1.01274	0.201513	0.835982	1	6927	599095	0	1.5593	0	3
704.8	Other specified diseases of hair and hair follicles	dermatologic	rs67579710	THBS3	1.02194	0.0169911	0.988636	1.05524	0.201534	0.835982	1	14170	573332	0	0.352267	0	3
276.13	Hyperpotassemia	endocrine/metabolic	rs11702230	LOC101928126	0.978173	0.0172788	0.944307	1.01204	0.201537	0.835982	1	21392	567741	0	1.17388	0	3
577	Diseases of pancreas	digestive	rs111837807	CCHCR1	0.973672	0.0208916	0.932725	1.01462	0.20157	0.835992	1	16929	586517	0	0.420404	0	3
564.1	Irritable Bowel Syndrome	digestive	rs12809318	FBRSL1	1.01484	0.0115371	0.99223	1.03746	0.201588	0.835992	1	18007	582775	0	0.233634	0	3
836	Traumatic arthropathy	injuries & poisonings	rs4830964	.	0.984763	0.0120237	0.961196	1.00833	0.201592	0.835992	1	9834	591248	8.56576	2.18736	6.77005e-05	3
428.2	Heart failure NOS	circulatory system	rs12567716	FOXD2	0.958681	0.033044	0.893915	1.02345	0.201608	0.835992	1	5720	597584	0	1.08912	0	3
574.12	Cholelithiasis with other cholecystitis	digestive	rs13050728	IFNAR2	1.03413	0.0262832	0.982616	1.08565	0.201634	0.835992	1	3584	601748	0	0.82317	0	3
277.51	Lipoprotein disorders	endocrine/metabolic	rs9268576	HLA-DRA	1.09232	0.0691592	0.956772	1.22788	0.201647	0.835992	1	1584	558550	0	0.0983948	0	2
172.21	Basal cell carcinoma	neoplasms	rs1405655	NR1H2	1.01227	0.00955241	0.993549	1.03099	0.201647	0.835992	1	29395	451704	0	0.0542795	0	2
873	NA	NA	rs9268576	HLA-DRA	0.935247	0.0524313	0.832481	1.03801	0.201667	0.836007	1	2986	598676	0	0.256782	0	3
455	Hemorrhoids	circulatory system	rs766826	ELF5	1.00826	0.00644652	0.995629	1.0209	0.201703	0.836007	1	79615	452458	0	0.867998	0	4
572	Ascites (non malignant)	digestive	rs12809318	FBRSL1	0.973983	0.0206486	0.933512	1.01445	0.201726	0.836007	1	5368	601964	0	0.522197	0	3
574.3	Cholecystitis without cholelithiasis	digestive	rs35508621	LZTFL1	0.958066	0.0335559	0.892296	1.02384	0.201726	0.836007	1	8294	597898	56.9156	4.64205	0.0164299	3
751	Genitourinary congenital anomalies	congenital anomalies	rs67579710	THBS3	1.02669	0.0206343	0.98625	1.06714	0.201727	0.836007	1	10334	585588	0	1.17335	0	3
530.13	Barrett's esophagus	digestive	rs505922	ABO	0.984126	0.0125352	0.959557	1.0087	0.201775	0.836098	1	15014	592016	74.1745	7.74427	0.00521087	3
841	Sprains and strains of back and neck	injuries & poisonings	rs9497053	UTRN	0.981861	0.0143402	0.953754	1.00997	0.201782	0.836098	1	14861	569015	20.3903	2.51226	0.000183001	3
704	Diseases of hair and hair follicles	dermatologic	rs55654108	PDCL3P4	1.0141	0.0109686	0.992601	1.0356	0.201795	0.836098	1	21606	567145	52.2417	6.28163	0.000736708	4
364.2	Corneal edema	sense organs	rs60305836	CDH8	1.0587	0.0446943	0.971102	1.1463	0.201839	0.836111	1	2081	558330	60.8832	2.55644	0.00770527	2
695.7	Prurigo and Lichen	dermatologic	rs9268576	HLA-DRA	0.967409	0.0259625	0.916522	1.0183	0.201878	0.836111	1	11364	586262	0	0.614112	0	3
949	Allergies, other	injuries & poisonings	rs581342	LMNA	1.02225	0.0172435	0.988453	1.05605	0.201884	0.836111	1	16153	567517	0	0.248166	0	3
537.1	Lesions of stomach and duodenum	digestive	rs117169628	SLC22A31	0.904174	0.0789324	0.749467	1.05888	0.201886	0.836111	1	998	560053	0	0.0129552	0	2
550	Abdominal hernia	digestive	rs721917	SFTPD	0.993188	0.0053562	0.98269	1.00369	0.20189	0.836111	1	86235	490949	60.0526	7.50988	0.000344677	4
564.8	NA	NA	rs1405655	NR1H2	1.02348	0.0181875	0.987834	1.05913	0.2019	0.836111	1	7213	584475	0	1.36216	0	3
726.3	Bursitis	musculoskeletal	rs7579014	BCL11A	0.985369	0.0115497	0.962732	1.00801	0.201905	0.836111	1	18363	571643	0	0.308472	0	3
496.21	Obstructive chronic bronchitis	respiratory	rs7579014	BCL11A	0.987792	0.00962534	0.968927	1.00666	0.201926	0.836124	1	27197	564874	0	0.542662	0	3
773	NA	NA	rs34488998	NKAIN3	0.983688	0.0128883	0.958427	1.00895	0.201938	0.836124	1	171144	343819	0	0.767247	0	4
578.8	Hemorrhage of rectum and anus	digestive	rs9577395	ATP11A	1.0173	0.0134451	0.990951	1.04366	0.201961	0.836155	1	21403	567934	0	0.744993	0	4
740.9	Osteoarthrosis NOS	musculoskeletal	rs9577395	ATP11A	1.00711	0.0055523	0.996227	1.01799	0.201977	0.836157	1	180084	377727	62.8853	8.08306	0.000548049	4
371.1	Uveitis, noninfectious or NOS	sense organs	rs7605877	FOXI3	1.02657	0.0205505	0.986288	1.06685	0.201997	0.836166	1	7922	599613	0	1.59464	0	3
411	Ischemic Heart Disease	circulatory system	rs7605877	FOXI3	1.00812	0.00633636	0.995698	1.02054	0.20202	0.836166	1	169668	405366	0	2.39889	0	4
320	Meningitis	neurological	rs12809318	FBRSL1	0.944835	0.0444793	0.857656	1.03201	0.202042	0.836166	1	1140	560115	0	0.445667	0	2
257	Testicular dysfunction	endocrine/metabolic	rs9367106	LOC100505711	1.03053	0.0235753	0.984324	1.07674	0.202058	0.836166	1	30298	568953	57.6308	4.72041	0.00228671	3
1090	NA	NA	rs35508621	LZTFL1	0.960034	0.0319728	0.897368	1.0227	0.202079	0.836166	1	9662	590106	0	1.29007	0	3
530.9	Heartburn	digestive	rs505922	ABO	0.973307	0.0212101	0.931735	1.01488	0.202089	0.836166	1	5150	590567	0	0.696897	0	3
475.9	Postnasal drip	respiratory	rs9367106	LOC100505711	0.864869	0.11381	0.641802	1.08794	0.202092	0.836166	1	1648	554356	0	0.00620191	0	2
194	Cancer of other endocrine glands	neoplasms	rs11234800	ME3	1.07172	0.0543017	0.96529	1.17815	0.202102	0.836166	1	1567	559475	24.1779	1.31888	0.00802896	2
721	Spondylosis and allied disorders	musculoskeletal	rs915823	TMPRSS2	0.990921	0.00715023	0.976907	1.00494	0.202129	0.836217	1	85503	480154	7.78023	3.2531	3.30142e-05	4
478	Throat pain	respiratory	rs72711165	TMEM65	0.861751	0.116657	0.633104	1.0904	0.20215	0.83624	1	2738	595426	0	0.197872	0	3
592.2	Urethritis and urethral syndrome	genitourinary	rs1405655	NR1H2	0.948847	0.041173	0.868148	1.02955	0.202203	0.836345	1	1368	556677	0	0.708575	0	2
555.1	Regional enteritis	digestive	rs7579014	BCL11A	1.03272	0.0252493	0.983233	1.08221	0.202236	0.836345	1	3783	557219	0	0.00612681	0	2
495	Asthma	respiratory	rs9577395	ATP11A	1.01129	0.0088074	0.994032	1.02856	0.202241	0.836345	1	51247	547158	26.3167	4.07148	0.000240806	4
367.8	Hypermetropia	sense organs	rs9497053	UTRN	0.991822	0.0064397	0.9792	1.00444	0.20225	0.836345	1	93935	453412	0	2.27679	0	4
907	Injuries to the nervous system	injuries & poisonings	rs9268576	HLA-DRA	0.958809	0.0329866	0.894155	1.02346	0.202252	0.836345	1	7540	594272	0	0.962249	0	3
327.1	Hypersomnia	neurological	rs9268576	HLA-DRA	1.05391	0.0411775	0.973198	1.13461	0.202294	0.836454	1	4500	593495	0	0.0879974	0	3
394.7	Disease of tricuspid valve	circulatory system	rs732990	CIB4	0.954161	0.0368075	0.882018	1.0263	0.202373	0.836483	1	1590	553424	92.3932	13.1461	0.055403	2
306.9	Tension headache	mental disorders	rs62200027	CASC20	1.03845	0.0295992	0.980432	1.09646	0.202462	0.836483	1	3046	601769	73.9962	7.69118	0.0117693	3
286.8	Hypercoagulable state	hematopoietic	rs11234800	ME3	0.949193	0.0409108	0.869008	1.02938	0.202465	0.836483	1	2937	557644	0	0.964331	0	2
622.1	Polyp of corpus uteri	genitourinary	rs76073397	MIR548H2	0.832156	0.144156	0.54961	1.1147	0.202466	0.836483	1	561	561352	55.5539	2.24991	0.101924	2
695.42	Systemic lupus erythematosus	dermatologic	rs12567716	FOXD2	0.918631	0.0665915	0.788112	1.04915	0.202489	0.836483	1	1648	560283	0	0.289252	0	2
550	Abdominal hernia	digestive	rs13179014	SPEF2	0.992383	0.00599937	0.980624	1.00414	0.2025	0.836483	1	86235	490949	0	1.42745	0	4
395.6	Heart valve replaced	circulatory system	rs7671107	LOC101929161	1.02424	0.0187963	0.987403	1.06108	0.202505	0.836483	1	9486	599864	48.5538	3.88756	0.00224397	3
738	Other acquired musculoskeletal deformity	musculoskeletal	rs9461128	TMEM14B	0.960506	0.0316177	0.898535	1.02248	0.202508	0.836483	1	12181	583525	0	1.27638	0	3
593.1	Gross hematuria	genitourinary	rs60305836	CDH8	0.980157	0.0157278	0.94933	1.01098	0.202546	0.836483	1	18134	580424	76.6507	8.56556	0.00330065	3
411	Ischemic Heart Disease	circulatory system	rs9268576	HLA-DRA	0.988805	0.00883585	0.971487	1.00612	0.202606	0.836483	1	169668	405366	56.0226	6.82168	0.000592827	4
411.9	Other acute and subacute forms of ischemic heart disease	circulatory system	rs77534576	DLX4	1.1913	0.137384	0.922032	1.46058	0.202607	0.836483	1	1552	555192	0	0.206271	0	2
198.6	Secondary malignancy of bone	neoplasms	rs67579710	THBS3	0.96566	0.0274267	0.911904	1.01942	0.202639	0.836483	1	6150	604103	0	1.79276	0	3
204	Leukemia	neoplasms	rs1405655	NR1H2	1.02299	0.0178441	0.98802	1.05797	0.202658	0.836483	1	7603	602544	0	0.0189056	0	3
008	Intestinal infection	infectious diseases	rs12567716	FOXD2	1.02869	0.0222057	0.985169	1.07222	0.202685	0.836483	1	11931	578719	62.2377	5.29629	0.00456444	3
289.9	Abnormality of red blood cells	hematopoietic	rs11702230	LOC101928126	1.09708	0.072731	0.95453	1.23964	0.202685	0.836483	1	1121	557463	70.4496	3.38405	0.184135	2
459	Other disorders of circulatory system	circulatory system	rs12809318	FBRSL1	1.0141	0.0109887	0.992559	1.03563	0.202692	0.836483	1	19488	558973	0	0.430699	0	3
253.2	Pituitary hypofunction	endocrine/metabolic	rs7579014	BCL11A	1.0582	0.0444047	0.971165	1.14523	0.202697	0.836483	1	1221	560693	0	0.00868819	0	2
614.51	Cervicitis and endocervicitis	genitourinary	rs10774679	OAS3	0.920655	0.0648955	0.79346	1.04785	0.202704	0.836483	1	542	560080	0	0.519897	0	2
964.1	Anticoagulants causing adverse effects	injuries & poisonings	rs12567716	FOXD2	0.913664	0.0708797	0.77474	1.05259	0.202706	0.836483	1	1257	557914	0	0.97946	0	2
361	Retinal detachments and defects	sense organs	rs9268576	HLA-DRA	1.02714	0.0210187	0.98594	1.06833	0.202711	0.836483	1	17600	593382	0	2.12708	0	4
368	Visual disturbances	sense organs	rs2277732	DPP9	1.00908	0.00709598	0.995172	1.02299	0.20272	0.836483	1	66791	479908	40.536	5.04507	0.000314316	4
608	Other disorders of male genital organs	genitourinary	rs581342	LMNA	0.977945	0.0175073	0.943631	1.01226	0.20272	0.836483	1	16059	573615	0	1.71629	0	3
763	Thoracic or lumbosacral neuritis or radiculitis, unspecified	symptoms	rs12809318	FBRSL1	1.00845	0.00660742	0.995502	1.0214	0.202725	0.836483	1	59123	526120	45.2158	5.47603	0.000269573	4
427.5	Arrhythmia (cardiac) NOS	circulatory system	rs7671107	LOC101929161	0.988216	0.00930599	0.969976	1.00646	0.202726	0.836483	1	39288	532253	0	1.94064	0	4
289.5	Diseases of spleen	hematopoietic	rs34488998	NKAIN3	1.12703	0.0938785	0.943025	1.31103	0.202732	0.836483	1	1754	558627	0	0.193225	0	2
292.6	Hallucinations	mental disorders	rs61667602	CRHR1	0.941257	0.0475269	0.848104	1.03441	0.202736	0.836483	1	1668	556743	0	0.0944775	0	2
573.6	Nonspecific elevation of levels of transaminase or lactic acid dehydrogenase [LDH]	digestive	rs13179014	SPEF2	0.975669	0.0193379	0.937767	1.01357	0.202752	0.836483	1	7276	588621	0	0.164825	0	3
464	Acute sinusitis	respiratory	rs11234800	ME3	1.01607	0.0125196	0.991536	1.04061	0.202766	0.836483	1	34095	521083	74.2923	7.77976	0.00411906	3
418	Nonspecific chest pain	circulatory system	rs111837807	CCHCR1	1.0099	0.00773798	0.994738	1.02507	0.202767	0.836483	1	176878	362923	53.6435	6.47159	0.000495368	4
550.6	Incisional hernia	digestive	rs55654108	PDCL3P4	0.975354	0.0195943	0.936949	1.01376	0.202804	0.836483	1	6346	602470	77.8369	9.02403	0.0100114	3
599.8	Other symptoms involving urinary system	genitourinary	rs67579710	THBS3	1.02632	0.0203989	0.986338	1.0663	0.202814	0.836483	1	10788	578761	0	0.272098	0	3
564.9	Personal history of diseases of digestive system	digestive	rs13179014	SPEF2	1.04357	0.0334893	0.977933	1.10921	0.202834	0.836483	1	2255	550846	76.362	4.23047	0.0149404	2
574.11	Cholelithiasis with acute cholecystitis	digestive	rs9577395	ATP11A	1.05178	0.0396456	0.974076	1.12949	0.202868	0.836483	1	2122	606841	70.6672	6.81831	0.030863	3
379.2	Disorders of vitreous body	sense organs	rs72711165	TMEM65	1.03402	0.0262741	0.982523	1.08552	0.202912	0.836483	1	55132	521632	1.18954	3.03612	4.46571e-05	4
303.3	Psychogenic disorder	mental disorders	rs34488998	NKAIN3	1.166	0.120621	0.929585	1.40242	0.202927	0.836483	1	1131	557879	0	0.0934658	0	2
503	Pulmonary congestion and hypostasis	respiratory	rs72711165	TMEM65	1.14159	0.104	0.937746	1.34542	0.202927	0.836483	1	2631	551201	0	0.0539808	0	2
842	Other sprains and strains	injuries & poisonings	rs117169628	SLC22A31	1.04295	0.0330245	0.978217	1.10767	0.202928	0.836483	1	5199	585968	0	0.318475	0	3
519.8	Other diseases of respiratory system, NEC	respiratory	rs10774679	OAS3	1.02751	0.0213169	0.985732	1.06929	0.202935	0.836483	1	5082	592354	0	0.39663	0	3
151	Cancer of stomach	neoplasms	rs10774679	OAS3	1.05124	0.0392462	0.974315	1.12816	0.202947	0.836483	1	1484	560261	0	0.659395	0	2
080	Postoperative infection	infectious diseases	rs11234800	ME3	1.0319	0.0246676	0.983556	1.08025	0.202953	0.836483	1	7513	594551	0	0.74942	0	3
374.3	Ptosis of eyelid	sense organs	rs77534576	DLX4	0.942563	0.0464615	0.851498	1.03363	0.202962	0.836483	1	13584	589983	0	0.97383	0	3
242.1	Graves' disease	endocrine/metabolic	rs60869999	MYO1C	1.04548	0.0349377	0.977007	1.11396	0.202965	0.836483	1	2761	608394	54.5865	4.40398	0.00643517	3
504.1	Idiopathic fibrosing alveolitis	respiratory	rs505922	ABO	1.03962	0.0305249	0.979796	1.09945	0.203001	0.836483	1	2395	558030	0	0.922874	0	2
579.2	Splenomegaly	digestive	rs111837807	CCHCR1	0.94366	0.045552	0.854378	1.03294	0.203005	0.836483	1	3342	603738	2.79241	2.05745	0.000480224	3
271.3	Intestinal disaccharidase deficiencies and disaccharide malabsorption	endocrine/metabolic	rs4830964	.	0.987108	0.0101927	0.967131	1.00709	0.203008	0.836483	1	14209	589243	0	0.676651	0	4
577	Diseases of pancreas	digestive	rs10774679	OAS3	1.01518	0.0118378	0.99198	1.03838	0.20305	0.836483	1	16929	586517	0	0.165647	0	3
737	Curvature of spine	musculoskeletal	rs111837807	CCHCR1	0.957444	0.0341647	0.890482	1.02441	0.203058	0.836483	1	6114	594492	0	1.20689	0	3
361.2	Retinoschisis and retinal cysts	sense organs	rs67579710	THBS3	1.06015	0.0458873	0.97021	1.15009	0.20306	0.836483	1	2013	559414	0	0.450023	0	2
370	Keratitis	sense organs	rs60305836	CDH8	1.02297	0.0178415	0.988001	1.05794	0.203061	0.836483	1	13621	584337	0	1.66855	0	4
550.4	Umbilical hernia	digestive	rs4830964	.	1.01103	0.00861968	0.994137	1.02793	0.203091	0.836483	1	18460	584468	65.4075	5.7816	0.000875305	3
275.51	Hypocalcemia	endocrine/metabolic	rs9497053	UTRN	1.04576	0.0351562	0.976852	1.11466	0.203132	0.836483	1	2434	555343	0	0.0010216	0	2
281.13	Folate-deficiency anemia	hematopoietic	rs72711165	TMEM65	0.795685	0.179589	0.443689	1.14768	0.203146	0.836483	1	1111	559841	0	0.545633	0	2
526.42	Arthralgia/ankylosis of temporomandibular joint	digestive	rs915823	TMPRSS2	1.08148	0.0615545	0.960835	1.20213	0.203173	0.836483	1	925	557613	76.1686	4.19615	0.0444619	2
563	NA	NA	rs12809318	FBRSL1	0.991828	0.00644793	0.97919	1.00447	0.203181	0.836483	1	63964	496788	0	0.609319	0	4
290.16	Vascular dementia	mental disorders	rs35508621	LZTFL1	0.946563	0.0431561	0.861977	1.03115	0.203182	0.836483	1	5417	603065	0	1.63673	0	3
979	Adverse drug events and drug allergies	injuries & poisonings	rs11085727	TYK2	1.01965	0.0152943	0.989676	1.04963	0.203183	0.836483	1	11922	573239	0	1.09267	0	3
218	Benign neoplasm of uterus	neoplasms	rs77534576	DLX4	0.881259	0.0993334	0.686566	1.07595	0.203189	0.836483	1	5509	603995	14.781	2.34689	0.00530222	3
249	Secondary diabetes mellitus	endocrine/metabolic	rs581342	LMNA	1.0301	0.0233032	0.984424	1.07577	0.203189	0.836483	1	8856	590911	0	0.900415	0	3
704.2	Hirsutism	dermatologic	rs4830964	.	1.07676	0.0581253	0.962834	1.19069	0.203246	0.836647	1	845	561184	0	0.030382	0	2
711.1	Pyogenic arthritis	musculoskeletal	rs9461128	TMEM14B	0.923485	0.0625634	0.800861	1.04611	0.203259	0.836647	1	2814	606659	26.0323	2.70388	0.00846148	3
1004	NA	NA	rs12809318	FBRSL1	1.02726	0.0211433	0.985823	1.06871	0.203289	0.836668	1	5347	597508	18.0078	2.43926	0.000397549	3
415.11	Pulmonary embolism and infarction, acute	circulatory system	rs11085727	TYK2	0.981574	0.0146188	0.952921	1.01023	0.203313	0.836668	1	13547	594542	0	0.375739	0	3
613.5	Mastodynia	genitourinary	rs60305836	CDH8	1.04824	0.0370368	0.97565	1.12083	0.203336	0.836668	1	2921	602984	0	1.34234	0	3
840	Sprains and strains	injuries & poisonings	rs76073397	MIR548H2	1.01505	0.0117433	0.992034	1.03807	0.203347	0.836668	1	73620	473578	0	2.24468	0	4
613	Other nonmalignant breast conditions	genitourinary	rs72711165	TMEM65	0.923136	0.062873	0.799905	1.04637	0.203349	0.836668	1	8707	591905	0	0.766821	0	3
363.3	Chorioretinal scars	sense organs	rs34488998	NKAIN3	1.05428	0.0415561	0.97283	1.13573	0.203381	0.836668	1	10098	590738	0	0.875984	0	3
742.9	Other derangement of joint	musculoskeletal	rs581342	LMNA	0.971534	0.0227041	0.927034	1.01603	0.203388	0.836668	1	10267	582910	0	0.22751	0	3
619	Noninflammatory female genital disorders	genitourinary	rs111837807	CCHCR1	1.0457	0.0351306	0.97684	1.11455	0.203411	0.836668	1	6784	597611	0	0.0627168	0	3
805	Fracture of vertebral column without mention of spinal cord injury	injuries & poisonings	rs35508621	LZTFL1	0.959952	0.0321364	0.896964	1.02294	0.20343	0.836668	1	8574	597295	0	0.977149	0	3
262	Mineral deficiency NEC	endocrine/metabolic	rs9367106	LOC100505711	0.913613	0.0710396	0.774376	1.05285	0.203446	0.836668	1	2779	604642	0	1.5367	0	3
426.3	Bundle branch block	circulatory system	rs11085727	TYK2	1.01746	0.0136127	0.990782	1.04414	0.203454	0.836668	1	14633	580566	24.2099	2.63887	0.000546102	3
528.6	Leukoplakia of oral mucosa	digestive	rs77534576	DLX4	0.814937	0.160914	0.499545	1.13033	0.203458	0.836668	1	1496	557928	0	0.172068	0	2
765	Cervical radiculitis	symptoms	rs9268576	HLA-DRA	0.980189	0.0157343	0.94935	1.01103	0.203471	0.836668	1	33389	561680	6.64329	3.21348	9.24542e-05	4
291.8	Alteration of consciousness	mental disorders	rs12809318	FBRSL1	0.969545	0.0243205	0.921877	1.01721	0.203479	0.836668	1	3843	594947	0	1.72242	0	3
365.11	Primary open angle glaucoma	sense organs	rs72711165	TMEM65	0.961794	0.0306364	0.901747	1.02184	0.203541	0.836711	1	33771	576441	24.3836	3.9674	0.00163986	4
471	Nasal polyps	respiratory	rs55654108	PDCL3P4	1.02819	0.0218669	0.985334	1.07105	0.203564	0.836711	1	5017	603040	0	0.0762066	0	3
366.2	Senile cataract	sense organs	rs766826	ELF5	1.00644	0.00504931	0.996544	1.01634	0.203585	0.836711	1	261100	299188	0	0.617694	0	4
579	Other symptoms involving abdomen and pelvis	digestive	rs12567716	FOXD2	1.03428	0.0265121	0.982318	1.08625	0.20359	0.836711	1	8244	586904	0	1.66663	0	3
375.1	Dry eyes	sense organs	rs7671107	LOC101929161	0.992351	0.00603955	0.980513	1.00419	0.203602	0.836711	1	111344	438213	0	1.33155	0	4
619.4	Noninflammatory disorders of vagina	genitourinary	rs62200027	CASC20	1.06041	0.0461402	0.969978	1.15085	0.203624	0.836711	1	1454	557531	24.8007	1.3298	0.00163849	2
433.3	Cerebral ischemia	circulatory system	rs11234800	ME3	0.985292	0.0116554	0.962448	1.00814	0.203629	0.836711	1	39135	557018	0	0.707739	0	4
367.4	NA	NA	rs9367106	LOC100505711	0.985504	0.0114864	0.962991	1.00802	0.203646	0.836711	1	278972	252753	0	0.942297	0	4
420.21	Acute pericarditis	circulatory system	rs60305836	CDH8	1.08655	0.0653017	0.958563	1.21455	0.203656	0.836711	1	927	560474	0	0.000540388	0	2
443.9	Peripheral vascular disease, unspecified	circulatory system	rs13050728	IFNAR2	0.990319	0.00765313	0.975319	1.00532	0.203668	0.836711	1	47335	535503	0	0.619364	0	3
394.1	Mitral valve stenosis and aortic valve stenosis	circulatory system	rs10774679	OAS3	1.04681	0.0359896	0.976272	1.11735	0.203669	0.836711	1	1773	555888	0	0.0361365	0	2
568	Other disorders of peritoneum	digestive	rs766826	ELF5	1.03985	0.0307377	0.979599	1.10009	0.203678	0.836711	1	2898	603569	0	0.232779	0	3
197	Chemotherapy	neoplasms	rs581342	LMNA	1.02666	0.0206985	0.98609	1.06723	0.203689	0.836711	1	12230	593921	63.8294	5.52935	0.00281655	3
1004	NA	NA	rs111837807	CCHCR1	0.954378	0.036737	0.882374	1.02638	0.203703	0.836711	1	5347	597508	65.4378	5.78666	0.0096352	3
733	Other disorders of bone and cartilage	musculoskeletal	rs766826	ELF5	0.981383	0.0147854	0.952404	1.01036	0.203722	0.836723	1	13131	574855	0	1.12367	0	3
514.2	Solitary pulmonary nodule	respiratory	rs60869999	MYO1C	0.985982	0.011109	0.964208	1.00776	0.203809	0.837017	1	26356	563360	0	0.555679	0	3
353.2	Nerve root lesions	neurological	rs35508621	LZTFL1	1.057	0.043626	0.971491	1.14251	0.203856	0.837135	1	4796	598948	21.1172	2.53541	0.00442383	3
301.1	Schizoid personality disorder	mental disorders	rs35508621	LZTFL1	1.08367	0.0632388	0.95972	1.20762	0.203868	0.837135	1	2046	558691	0	0.355717	0	2
715.2	Ankylosing spondylitis	musculoskeletal	rs581342	LMNA	0.928264	0.0585888	0.81343	1.0431	0.203897	0.837193	1	1815	559865	0	0.57177	0	2
733.6	Costochondritis	musculoskeletal	rs915823	TMPRSS2	1.08198	0.0620152	0.960426	1.20353	0.203916	0.837206	1	914	556984	0	0.0233311	0	2
251.1	Hypoglycemia	endocrine/metabolic	rs11702230	LOC101928126	0.963416	0.0293379	0.905914	1.02092	0.203954	0.8373	1	7602	591568	31.1476	2.90477	0.00261293	3
369.5	Conjunctivitis, infectious	sense organs	rs10129899	LINC00637	0.983053	0.0134577	0.956676	1.00943	0.20405	0.837591	1	14671	563448	43.8822	3.56393	0.000678938	3
053.1	Herpes zoster with nervous system complications	infectious diseases	rs766826	ELF5	0.960672	0.03159	0.898756	1.02259	0.204056	0.837591	1	2792	606938	41.0211	3.39104	0.00386098	3
285	Other anemias	hematopoietic	rs12809318	FBRSL1	0.993432	0.00518877	0.983262	1.0036	0.204101	0.837602	1	114272	451502	0	0.387124	0	4
440	Atherosclerosis	circulatory system	rs11085727	TYK2	0.986542	0.010669	0.965631	1.00745	0.204104	0.837602	1	25552	557421	0	1.02203	0	3
353.2	Nerve root lesions	neurological	rs12809318	FBRSL1	1.02836	0.0220173	0.985201	1.07151	0.204104	0.837602	1	4796	598948	0	0.926706	0	3
292.2	Mild cognitive impairment	mental disorders	rs10774679	OAS3	1.01373	0.0107401	0.992682	1.03478	0.20412	0.837604	1	20921	583945	1.19716	3.03635	1.06877e-05	4
191.1	Cancer of brain and nervous system	neoplasms	rs505922	ABO	1.04916	0.0377957	0.975084	1.12324	0.204158	0.837651	1	1551	559511	0	0.0591759	0	2
686.4	Pyogenic granuloma	dermatologic	rs35705950	MUC5B	1.10269	0.0769825	0.951802	1.25357	0.204162	0.837651	1	1015	558914	0	0.399264	0	2
362.21	Macular degeneration, dry	sense organs	rs3746539	PTPRT	0.9879	0.0095882	0.969107	1.00669	0.204194	0.837666	1	27313	572465	32.0791	2.9446	0.000624806	3
426.2	Atrioventricular [AV] block	circulatory system	rs9367106	LOC100505711	0.958193	0.0336358	0.892267	1.02412	0.204207	0.837666	1	16852	581457	12.3074	2.2807	0.000502944	3
379.4	Anomalies of pupillary function	sense organs	rs13050728	IFNAR2	0.957694	0.034047	0.890961	1.02443	0.204212	0.837666	1	2107	556902	0	0.0155064	0	2
512.8	Cough	respiratory	rs117169628	SLC22A31	0.989267	0.0084998	0.972607	1.00593	0.204235	0.837689	1	92629	430881	0	0.474035	0	4
455	Hemorrhoids	circulatory system	rs7579014	BCL11A	1.00764	0.00599177	0.995891	1.01938	0.204281	0.837689	1	79615	452458	53.7493	6.48638	0.000282832	4
742.2	Pathological, developmental or recurrent dislocation	musculoskeletal	rs7605877	FOXI3	0.933103	0.0545432	0.826198	1.04001	0.204283	0.837689	1	1362	558925	0	0.7144	0	2
736.6	Unequal leg length (acquired)	musculoskeletal	rs13179014	SPEF2	0.97326	0.021351	0.931412	1.01511	0.204286	0.837689	1	5779	601068	0	1.81177	0	3
726.4	Calcaneal spur; Exostosis NOS	musculoskeletal	rs72711165	TMEM65	0.941033	0.04788	0.847188	1.03488	0.20431	0.837689	1	15902	572475	0	0.227947	0	3
528.3	Cellulitis and abscess of oral soft tissues	digestive	rs915823	TMPRSS2	1.06219	0.0475345	0.969025	1.15536	0.204338	0.837689	1	1594	554438	0	0.191245	0	2
872	Traumatic amputation	injuries & poisonings	rs9367106	LOC100505711	0.936332	0.0518286	0.834748	1.03792	0.204338	0.837689	1	5602	603802	0	1.01189	0	3
426.23	Second degree AV block	circulatory system	rs111837807	CCHCR1	1.07263	0.0552433	0.964357	1.18091	0.204353	0.837689	1	2194	558038	0	0.171979	0	2
427.8	Sinoatrial node dysfunction (Bradycardia)	circulatory system	rs9577395	ATP11A	1.02842	0.0220782	0.985146	1.07169	0.204356	0.837689	1	6709	599206	0	0.575207	0	3
560.3	Peritoneal or intestinal adhesions	digestive	rs12567716	FOXD2	0.894783	0.0876015	0.723084	1.06648	0.204411	0.837854	1	864	560502	57.7337	2.36595	0.0362468	2
041.2	Streptococcus infection	infectious diseases	rs9497053	UTRN	0.965202	0.0279104	0.910497	1.01991	0.204443	0.837922	1	4105	599240	57.3568	4.69008	0.00414194	3
714.1	Rheumatoid arthritis	musculoskeletal	rs1878527	ANKRD30BL	0.979268	0.0165102	0.946908	1.01163	0.204483	0.838003	1	13017	592985	24.1016	2.6351	0.000471819	3
426.8	Other cardiac conduction disorders	circulatory system	rs117169628	SLC22A31	0.921443	0.064484	0.795055	1.04783	0.204531	0.838003	1	1411	556976	14.0293	1.16319	0.00772178	2
362.22	Macular degeneration, wet	sense organs	rs4830964	.	0.982996	0.0135173	0.956502	1.00949	0.204536	0.838003	1	7355	601403	0	0.316356	0	3
285.1	Acute posthemorrhagic anemia	hematopoietic	rs61667602	CRHR1	1.02753	0.0214094	0.985572	1.0695	0.204544	0.838003	1	7210	588866	0	0.130351	0	3
250.13	Type 1 diabetes with ophthalmic manifestations	endocrine/metabolic	rs732990	CIB4	0.968655	0.0251023	0.919454	1.01786	0.204551	0.838003	1	3541	603859	0	1.73425	0	3
733.6	Costochondritis	musculoskeletal	rs9268576	HLA-DRA	0.885999	0.0954062	0.699002	1.07299	0.204555	0.838003	1	914	556984	0	0.406873	0	2
729	Other disorders of soft tissues	musculoskeletal	rs62200027	CASC20	1.02389	0.0186089	0.987415	1.06036	0.204577	0.838032	1	7759	581773	44.5002	3.60362	0.00164599	3
520.1	Hereditary disturbances in tooth structure	digestive	rs62200027	CASC20	0.952875	0.0380566	0.878284	1.02747	0.204652	0.838276	1	1900	554036	0	0.0613051	0	2
480.11	Pneumococcal pneumonia	respiratory	rs9497053	UTRN	0.951656	0.0390697	0.875079	1.02823	0.204696	0.838394	1	2219	554371	81.7448	5.47788	0.0177386	2
195.1	Malignant neoplasm, other	neoplasms	rs77534576	DLX4	1.08279	0.0627212	0.959856	1.20572	0.204738	0.838482	1	7100	594089	0	1.26394	0	3
574.11	Cholelithiasis with acute cholecystitis	digestive	rs35508621	LZTFL1	0.918606	0.0669489	0.787386	1.04983	0.204759	0.838482	1	2122	606841	0	1.11731	0	3
1004	NA	NA	rs10774679	OAS3	1.0271	0.0210835	0.985773	1.06842	0.204764	0.838482	1	5347	597508	0	0.94641	0	3
931	Contact dermatitis and other eczema due to plants [except food]	dermatologic	rs3746539	PTPRT	1.04339	0.0334998	0.977734	1.10905	0.204792	0.838532	1	2068	553234	63.8802	2.76856	0.0137938	2
280.1	Iron deficiency anemias, unspecified or not due to blood loss	hematopoietic	rs766826	ELF5	0.989396	0.00840745	0.972918	1.00587	0.204807	0.838532	1	43929	550902	0	1.50295	0	4
270	Disorders of protein plasma/amino-acid transport and metabolism	endocrine/metabolic	rs505922	ABO	1.0185	0.0144553	0.990164	1.04683	0.204847	0.838634	1	10974	589761	0	1.11666	0	3
614.5	Inflammatory disease of cervix, vagina, and vulva	genitourinary	rs3746539	PTPRT	0.975852	0.0192805	0.938062	1.01364	0.204862	0.838634	1	9309	594596	44.0964	3.57759	0.00103965	3
250.22	Type 2 diabetes with renal manifestations	endocrine/metabolic	rs34488998	NKAIN3	1.03147	0.0244437	0.983563	1.07938	0.204901	0.838637	1	33418	570603	0	2.13371	0	4
369.2	Eye infection, viral	sense organs	rs7579014	BCL11A	1.03159	0.0245355	0.983502	1.07968	0.204922	0.838637	1	3984	602415	0	1.94194	0	3
261.4	Vitamin D deficiency	endocrine/metabolic	rs10129899	LINC00637	0.992987	0.00555196	0.982105	1.00387	0.204923	0.838637	1	103408	464810	0	0.618518	0	4
364	Corneal opacity and other disorders of cornea	sense organs	rs732990	CIB4	0.984096	0.0126481	0.959305	1.00889	0.20496	0.838637	1	14087	583306	0	1.53689	0	3
189.12	Malignant neoplasm of renal pelvis	neoplasms	rs505922	ABO	0.948196	0.041971	0.865933	1.03046	0.205016	0.838637	1	1300	559994	0	0.0209469	0	2
277.5	Other disorders of lipoid metabolism	endocrine/metabolic	rs60869999	MYO1C	1.0242	0.0188657	0.987221	1.06117	0.205027	0.838637	1	8958	589649	0	0.535153	0	3
859	Complication due to other implant and internal device	injuries & poisonings	rs1405655	NR1H2	1.03578	0.0277416	0.98141	1.09016	0.205036	0.838637	1	3080	602903	0	0.613207	0	3
495.2	Asthma with exacerbation	respiratory	rs505922	ABO	0.976376	0.0188647	0.939401	1.01335	0.205041	0.838637	1	6536	598135	0	0.753069	0	3
041	Bacterial infection NOS	infectious diseases	rs2277732	DPP9	1.0118	0.00925938	0.993655	1.02995	0.205042	0.838637	1	37102	544150	0	0.206271	0	4
277.51	Lipoprotein disorders	endocrine/metabolic	rs3746539	PTPRT	0.951909	0.0388905	0.875683	1.02813	0.205045	0.838637	1	1584	558550	0	0.822594	0	2
1019	NA	NA	rs7605877	FOXI3	1.01319	0.0103411	0.992922	1.03346	0.205086	0.838637	1	36818	531316	0	0.627032	0	4
458	Hypotension	circulatory system	rs915823	TMPRSS2	0.988252	0.00932623	0.969972	1.00653	0.205102	0.838637	1	46021	527396	20.1261	3.75592	0.000202882	4
246	Other disorders of thyroid	endocrine/metabolic	rs60869999	MYO1C	1.03178	0.0246925	0.983386	1.08018	0.205114	0.838637	1	5375	598420	0	0.0871355	0	3
155	Cancer of liver and intrahepatic bile duct	neoplasms	rs1405655	NR1H2	1.02964	0.0230542	0.984454	1.07483	0.205163	0.838637	1	4450	606208	68.7175	6.39335	0.00459345	3
112	Candidiasis	infectious diseases	rs13050728	IFNAR2	0.981341	0.0148662	0.952203	1.01048	0.205168	0.838637	1	11705	578002	38.1067	3.23137	0.000605946	3
418	Nonspecific chest pain	circulatory system	rs581342	LMNA	0.991636	0.00662935	0.978643	1.00463	0.205178	0.838637	1	176878	362923	0	1.67503	0	4
195.3	Malignant neoplasm of head, face, and neck	neoplasms	rs11234800	ME3	0.961853	0.0306994	0.901682	1.02202	0.20518	0.838637	1	4794	553040	0	0.310026	0	2
963	Poisoning by primarily systemic agents	injuries & poisonings	rs2277732	DPP9	0.956678	0.0349573	0.888162	1.02519	0.20518	0.838637	1	2362	555824	71.728	3.53707	0.0154616	2
180	Cervical cancer and dysplasia	neoplasms	rs76073397	MIR548H2	0.924154	0.0622585	0.802127	1.04618	0.205184	0.838637	1	2764	607749	0	0.509838	0	3
070	Viral hepatitis	infectious diseases	rs111837807	CCHCR1	0.98161	0.0146513	0.952893	1.01033	0.205199	0.838637	1	38388	574522	0	2.15329	0	4
611.3	Lump or mass in breast	genitourinary	rs732990	CIB4	0.981218	0.0149669	0.951883	1.01055	0.205204	0.838637	1	11196	590795	67.6653	6.1853	0.00211792	3
250.21	Type 2 diabetes with ketoacidosis	endocrine/metabolic	rs67579710	THBS3	1.05743	0.0440761	0.971036	1.14381	0.205214	0.838637	1	1865	558762	70.375	3.37553	0.00929946	2
540.11	Acute appendicitis	digestive	rs34488998	NKAIN3	0.91836	0.0672305	0.786588	1.05013	0.205234	0.838637	1	4201	606880	52.6924	4.22765	0.0367489	3
475	Chronic sinusitis	respiratory	rs13050728	IFNAR2	0.990589	0.0074649	0.975958	1.00522	0.205261	0.838637	1	49173	519578	75.4021	12.1961	0.00129065	4
743.11	Osteoporosis NOS	musculoskeletal	rs60869999	MYO1C	0.984355	0.0124493	0.959955	1.00876	0.205296	0.838637	1	21429	580574	0	1.66661	0	3
202.2	Non-Hodgkins lymphoma	neoplasms	rs732990	CIB4	0.977513	0.0179568	0.942318	1.01271	0.205305	0.838637	1	6841	602856	0	1.52049	0	3
345.12	Partial epilepsy	neurological	rs9497053	UTRN	1.03134	0.0243637	0.983587	1.07909	0.205306	0.838637	1	5114	603594	0	1.33555	0	3
223	Benign neoplasm of kidney and other urinary organs	neoplasms	rs9461128	TMEM14B	0.898704	0.0843236	0.733429	1.06398	0.205308	0.838637	1	1667	557470	0	0.63169	0	2
562.1	Diverticulosis	digestive	rs12809318	FBRSL1	0.991876	0.00644057	0.979252	1.0045	0.205316	0.838637	1	63769	482569	0	0.686117	0	4
300.3	Obsessive-compulsive disorders	mental disorders	rs117169628	SLC22A31	0.961622	0.030899	0.90106	1.02218	0.205325	0.838637	1	5475	603366	59.7851	4.97328	0.0136524	3
304	Adjustment reaction	mental disorders	rs60305836	CDH8	0.990841	0.00726521	0.976601	1.00508	0.205339	0.838637	1	103590	460651	20.3305	3.76556	7.62957e-05	4
411.4	Coronary atherosclerosis	circulatory system	rs9461128	TMEM14B	0.985465	0.0115626	0.962802	1.00813	0.2054	0.838709	1	145040	440899	0	2.25113	0	4
286.81	Primary hypercoagulable state	hematopoietic	rs7579014	BCL11A	1.03841	0.0297628	0.980071	1.09674	0.205427	0.838709	1	2732	558165	35.7545	1.55653	0.0017021	2
523.1	Gingivitis	digestive	rs12809318	FBRSL1	1.01047	0.00822266	0.99435	1.02658	0.205429	0.838709	1	37022	556606	0	2.23686	0	4
696.41	Psoriasis vulgaris	dermatologic	rs2277732	DPP9	1.01606	0.0125828	0.991398	1.04072	0.205432	0.838709	1	18051	594565	0	0.305688	0	4
292.1	Aphasia/speech disturbance	mental disorders	rs60305836	CDH8	1.02123	0.0165918	0.988711	1.05375	0.205437	0.838709	1	15576	582994	79.7043	9.8543	0.00446929	3
289.5	Diseases of spleen	hematopoietic	rs3746539	PTPRT	0.954897	0.0364519	0.883451	1.02634	0.205475	0.838709	1	1754	558627	0	0.415852	0	2
394	Rheumatic disease of the heart valves	circulatory system	rs4830964	.	0.983081	0.0134775	0.956665	1.0095	0.205479	0.838709	1	7600	590470	38.7872	3.26729	0.000771665	3
960	Poisoning by antibiotics	injuries & poisonings	rs60305836	CDH8	0.95395	0.0372376	0.880964	1.02694	0.205502	0.838709	1	3175	600759	0	1.77706	0	3
577.2	Chronic pancreatitis	digestive	rs55654108	PDCL3P4	1.03045	0.0236925	0.984012	1.07689	0.205506	0.838709	1	4353	604880	0	0.396858	0	3
379.2	Disorders of vitreous body	sense organs	rs9461128	TMEM14B	1.02053	0.0160563	0.989064	1.052	0.20553	0.838709	1	55132	521632	0	0.277029	0	4
451.2	Phlebitis and thrombophlebitis of lower extremities	circulatory system	rs12567716	FOXD2	0.938153	0.0504318	0.839306	1.037	0.20554	0.838709	1	2438	555776	0	0.308975	0	2
512	Other symptoms of respiratory system	respiratory	rs1878527	ANKRD30BL	1.00682	0.00536575	0.996299	1.01733	0.205549	0.838709	1	223976	292081	0	2.56017	0	4
727.5	Rupture of synovium	musculoskeletal	rs9367106	LOC100505711	0.896172	0.0865993	0.726437	1.06591	0.205563	0.838709	1	2470	554548	0	0.922227	0	2
574.2	Calculus of bile duct	digestive	rs12567716	FOXD2	0.952034	0.0388326	0.875922	1.02815	0.20558	0.838709	1	3905	604646	0	0.10401	0	3
736	Other acquired deformities of limbs	musculoskeletal	rs732990	CIB4	0.984764	0.012129	0.960992	1.00854	0.205587	0.838709	1	15392	578674	6.59103	2.14112	5.36773e-05	3
613.7	Other signs and symptoms in breast	genitourinary	rs581342	LMNA	0.936851	0.0515372	0.835838	1.03786	0.205619	0.838709	1	1604	556969	56.6133	2.30486	0.00850779	2
430.2	Intracerebral hemorrhage	circulatory system	rs766826	ELF5	0.951008	0.0396894	0.873216	1.0288	0.205636	0.838709	1	1821	559188	0	0.0878826	0	2
110	Dermatophytosis / Dermatomycosis	infectious diseases	rs12809318	FBRSL1	0.993955	0.00479082	0.984565	1.00334	0.205643	0.838709	1	141748	410449	0	1.84992	0	4
363	Chorioretinal inflammations, scars, and other disorders of choroid	sense organs	rs9497053	UTRN	0.979178	0.0166261	0.94659	1.01176	0.205651	0.838709	1	11560	587553	70.8034	6.8501	0.0026154	3
710	Osteomyelitis, periostitis, and other infections involving bone	musculoskeletal	rs35705950	MUC5B	0.972009	0.0224325	0.928041	1.01598	0.205663	0.838709	1	13087	593522	0	0.238646	0	3
172.1	Melanomas of skin, dx or hx	neoplasms	rs732990	CIB4	1.00974	0.00765688	0.994729	1.02474	0.205692	0.838762	1	40952	554884	0	0.982271	0	3
300.1	Anxiety disorder	mental disorders	rs117169628	SLC22A31	0.991003	0.00714236	0.977004	1.005	0.205754	0.838866	1	160345	404087	0	0.828754	0	4
707.1	Decubitus ulcer	dermatologic	rs2277732	DPP9	0.979627	0.016267	0.947744	1.01151	0.205755	0.838866	1	11183	593641	53.8147	4.33039	0.0025409	3
255.21	Glucocorticoid deficiency	endocrine/metabolic	rs9497053	UTRN	1.05896	0.0452739	0.970221	1.14769	0.205764	0.838866	1	1504	559736	0	0.0123375	0	2
191.1	Cancer of brain and nervous system	neoplasms	rs7671107	LOC101929161	0.944307	0.0452918	0.855535	1.03308	0.205792	0.838866	1	1551	559511	0	0.917918	0	2
364.51	Fuchs' dystrophy	sense organs	rs35508621	LZTFL1	1.06089	0.046719	0.969322	1.15246	0.205794	0.838866	1	3603	556122	0	0.909832	0	2
282	Hereditary hemolytic anemias	hematopoietic	rs55654108	PDCL3P4	1.0347	0.0269651	0.981851	1.08755	0.205823	0.838883	1	3688	555882	0	0.254873	0	2
415.21	Primary pulmonary hypertension	circulatory system	rs915823	TMPRSS2	0.948767	0.0415711	0.867288	1.03025	0.205835	0.838883	1	2165	556621	53.4213	2.1469	0.00656186	2
270.3	Disorders of plasma protein metabolism	endocrine/metabolic	rs721917	SFTPD	0.978933	0.0168313	0.945944	1.01192	0.205869	0.838883	1	7453	599353	0	0.544064	0	3
990	Effects radiation NOS	injuries & poisonings	rs72711165	TMEM65	1.08589	0.0651461	0.958207	1.21358	0.205909	0.838883	1	7251	597076	44.2242	3.58579	0.013116	3
070.9	Hepatitis NOS	infectious diseases	rs12567716	FOXD2	0.950352	0.040259	0.871444	1.02926	0.205914	0.838883	1	3980	601416	0	0.492712	0	3
427.12	Paroxysmal ventricular tachycardia	circulatory system	rs4830964	.	0.984876	0.0120493	0.961259	1.00849	0.20595	0.838883	1	9317	594294	84.2891	12.73	0.00497646	3
628	Ovarian cyst	genitourinary	rs2277732	DPP9	0.962633	0.0301122	0.903613	1.02165	0.205975	0.838883	1	3883	604833	0	0.77108	0	3
599.1	Urinary obstruction	genitourinary	rs7671107	LOC101929161	0.963429	0.0294603	0.905687	1.02117	0.206001	0.838883	1	3570	600706	0	0.248343	0	3
276.6	Fluid overload	endocrine/metabolic	rs60869999	MYO1C	1.03041	0.0236912	0.983979	1.07685	0.206002	0.838883	1	5759	596988	0	0.724193	0	3
726.1	Enthesopathy	musculoskeletal	rs13179014	SPEF2	0.991158	0.0070227	0.977394	1.00492	0.206004	0.838883	1	61480	500711	0	0.511211	0	4
817	Concussion	injuries & poisonings	rs1405655	NR1H2	0.974158	0.0207029	0.933581	1.01474	0.206004	0.838883	1	5805	596105	76.9074	8.66079	0.00591862	3
363	Chorioretinal inflammations, scars, and other disorders of choroid	sense organs	rs10129899	LINC00637	0.98145	0.0148059	0.952431	1.01047	0.206008	0.838883	1	11560	587553	0	0.620108	0	3
550.4	Umbilical hernia	digestive	rs12809318	FBRSL1	0.985902	0.0112273	0.963897	1.00791	0.20601	0.838883	1	18460	584468	0	0.541236	0	3
345.11	Generalized convulsive epilepsy	neurological	rs62200027	CASC20	1.05496	0.0423125	0.97203	1.1379	0.206041	0.838883	1	1523	559006	0	0.094131	0	2
573.7	Abnormal results of function study of liver	digestive	rs7579014	BCL11A	0.990004	0.00794528	0.974431	1.00558	0.206051	0.838883	1	41869	546418	0	2.63832	0	4
429.2	Abnormal function study of cardiovascular system	circulatory system	rs11085727	TYK2	0.973567	0.0211855	0.932044	1.01509	0.206065	0.838883	1	6259	588414	0	0.944862	0	3
604.1	Redundant prepuce and phimosis/BXO	genitourinary	rs13050728	IFNAR2	0.97283	0.021786	0.930129	1.01553	0.206086	0.838883	1	5254	603999	0	1.91103	0	3
433.31	Transient cerebral ischemia	circulatory system	rs7671107	LOC101929161	1.01226	0.00964009	0.993369	1.03116	0.20609	0.838883	1	36983	561465	38.8124	4.90295	0.000394841	4
368.3	Anisometropia	sense organs	rs11234800	ME3	0.958273	0.0337097	0.892202	1.02434	0.20609	0.838883	1	4233	597906	0	0.84708	0	3
535.9	Gastritis and duodenitis, NOS	digestive	rs34488998	NKAIN3	0.950888	0.0398299	0.872822	1.02895	0.206107	0.838889	1	12300	569609	0	0.0138279	0	3
288.11	Neutropenia	hematopoietic	rs34488998	NKAIN3	1.07383	0.056344	0.963398	1.18427	0.206132	0.838889	1	5951	601141	0	1.57631	0	3
475.9	Postnasal drip	respiratory	rs35705950	MUC5B	0.923385	0.0630533	0.7998	1.04697	0.206173	0.838889	1	1648	554356	71.2032	3.47261	0.213956	2
627.22	Need for Hormone replacement therapy (postmenopausal)	genitourinary	rs4830964	.	1.0546	0.0420547	0.972174	1.13703	0.206185	0.838889	1	1571	559597	91.6877	12.0304	0.0847889	2
703	Diseases of nail, NOS	dermatologic	rs581342	LMNA	0.986996	0.0103546	0.966701	1.00729	0.206186	0.838889	1	52717	530853	0	1.94448	0	4
602	Other disorders of prostate	genitourinary	rs1405655	NR1H2	1.0202	0.0158217	0.989191	1.05121	0.206198	0.838889	1	9689	588674	0	0.27769	0	3
747.2	Congenital anomalies of peripheral vascular system	congenital anomalies	rs581342	LMNA	1.07976	0.0607054	0.960773	1.19874	0.206209	0.838889	1	1235	558975	0	0.95258	0	2
172.21	Basal cell carcinoma	neoplasms	rs55654108	PDCL3P4	0.988329	0.00928816	0.970124	1.00653	0.206244	0.838889	1	29395	451704	0	0.585806	0	2
261.4	Vitamin D deficiency	endocrine/metabolic	rs7605877	FOXI3	1.00867	0.00683131	0.995282	1.02206	0.206251	0.838889	1	103408	464810	35.2387	4.6324	0.000134315	4
622	Polyp of female genital organs	genitourinary	rs10129899	LINC00637	1.06235	0.0478526	0.968558	1.15614	0.206251	0.838889	1	1199	560013	0	0.492935	0	2
348.9	Other conditions of brain, NOS	neurological	rs505922	ABO	0.967646	0.026023	0.916641	1.01865	0.206283	0.838889	1	3416	600898	0	1.84973	0	3
478	Throat pain	respiratory	rs1878527	ANKRD30BL	1.04676	0.036163	0.975884	1.11764	0.206298	0.838889	1	2738	595426	0	1.05771	0	3
411.8	Other chronic ischemic heart disease, unspecified	circulatory system	rs35705950	MUC5B	0.988217	0.00937848	0.969836	1.0066	0.206299	0.838889	1	84763	507914	0	2.03267	0	4
418	Nonspecific chest pain	circulatory system	rs732990	CIB4	0.994457	0.00439838	0.985836	1.00308	0.206308	0.838889	1	176878	362923	0	2.20228	0	4
401.3	Other hypertensive complications	circulatory system	rs9367106	LOC100505711	1.04927	0.0380562	0.974677	1.12386	0.206335	0.838889	1	7861	591919	32.1338	2.94697	0.00236701	3
295	Schizophrenia and other psychotic disorders	mental disorders	rs117169628	SLC22A31	0.981113	0.0150888	0.951539	1.01069	0.206339	0.838889	1	30183	574617	0	1.01578	0	4
204.2	Myeloid leukemia	neoplasms	rs13050728	IFNAR2	1.0539	0.041544	0.972474	1.13533	0.206352	0.838889	1	1459	560604	0	0.132574	0	2
531.1	Hemorrhage from gastrointestinal ulcer	digestive	rs117169628	SLC22A31	0.943434	0.0460824	0.853113	1.03376	0.206383	0.83889	1	2602	556394	7.36646	1.07952	0.00146167	2
440	Atherosclerosis	circulatory system	rs9497053	UTRN	0.985681	0.0114149	0.963307	1.00805	0.206403	0.83889	1	25552	557421	0	0.362439	0	3
526.41	Temporomandibular joint disorder, unspecified	digestive	rs4830964	.	0.979225	0.0166163	0.946657	1.01179	0.206433	0.83889	1	5803	595700	15.9657	2.37998	0.000232757	3
038.2	Gram positive septicemia	infectious diseases	rs13179014	SPEF2	0.953488	0.0376981	0.8796	1.02738	0.206439	0.83889	1	1858	557746	0	0.159627	0	2
740.11	Osteoarthrosis, localized, primary	musculoskeletal	rs55654108	PDCL3P4	0.992987	0.00557074	0.982068	1.00391	0.20644	0.83889	1	96172	474103	0	1.85037	0	4
747.11	Cardiac shunt/ heart septal defect	congenital anomalies	rs1878527	ANKRD30BL	1.06607	0.050639	0.966814	1.16532	0.206457	0.83889	1	1367	559705	0	0.726748	0	2
573.9	Abnormal serum enzyme levels	digestive	rs77534576	DLX4	1.07932	0.060419	0.960898	1.19774	0.20646	0.83889	1	7566	585772	0	0.411084	0	3
426.9	Cardiac pacemaker/device in situ	circulatory system	rs915823	TMPRSS2	0.985101	0.0118827	0.961811	1.00839	0.206485	0.838927	1	27368	578610	0	1.33083	0	3
772.2	Spasm of muscle	symptoms	rs7671107	LOC101929161	0.982613	0.0138846	0.9554	1.00983	0.206503	0.838939	1	16254	563331	0	0.681024	0	3
283	Acquired hemolytic anemias	hematopoietic	rs62200027	CASC20	0.930541	0.0569903	0.81884	1.04224	0.206525	0.838968	1	889	560620	0	0.0487194	0	2
526.41	Temporomandibular joint disorder, unspecified	digestive	rs77534576	DLX4	0.912665	0.072365	0.770829	1.0545	0.20664	0.83931	1	5803	595700	0	1.60166	0	3
690	Erythematosquamous dermatosis	dermatologic	rs4830964	.	0.991948	0.00640197	0.9794	1.0045	0.20664	0.83931	1	34911	554753	12.9828	3.44759	6.976e-05	4
081	Infection/inflammation of internal prosthetic device; implant; and graft	infectious diseases	rs55654108	PDCL3P4	0.969796	0.0242891	0.922189	1.0174	0.206702	0.83947	1	4144	603917	45.7429	3.68615	0.00256009	3
282.8	Other hemoglobinopathies	hematopoietic	rs11085727	TYK2	0.942587	0.0468282	0.850804	1.03437	0.206718	0.83947	1	1663	559309	0	0.0156033	0	2
972	Poisoning by agents primarily affecting the cardiovascular system	injuries & poisonings	rs9577395	ATP11A	0.938634	0.0501574	0.840326	1.03694	0.206728	0.83947	1	1561	554408	0	0.547003	0	2
427.6	Premature beats	circulatory system	rs35705950	MUC5B	1.02998	0.0233996	0.984121	1.07585	0.206742	0.83947	1	11080	582396	0	0.969201	0	3
041.12	Methicillin resistant Staphylococcus aureus	infectious diseases	rs111837807	CCHCR1	0.952843	0.0382629	0.877847	1.02784	0.206782	0.83947	1	4983	599899	40.281	3.34902	0.00573037	3
772	Symptoms of the muscles	symptoms	rs111837807	CCHCR1	0.936877	0.0516518	0.83564	1.03811	0.206818	0.83947	1	2737	602133	0	1.27546	0	3
442	Other aneurysm	circulatory system	rs12567716	FOXD2	0.981123	0.0150967	0.951534	1.01071	0.206824	0.83947	1	27086	571680	42.0548	3.45153	0.00167586	3
270.3	Disorders of plasma protein metabolism	endocrine/metabolic	rs7671107	LOC101929161	0.974548	0.020424	0.934517	1.01458	0.206831	0.83947	1	7453	599353	56.7124	4.62026	0.00212776	3
430.2	Intracerebral hemorrhage	circulatory system	rs7605877	FOXI3	1.05875	0.0452266	0.970107	1.1474	0.206834	0.83947	1	1821	559188	0	0.0412337	0	2
625.1	Dyspareunia	genitourinary	rs732990	CIB4	0.950995	0.0398058	0.872976	1.02901	0.206848	0.83947	1	1467	559297	0	0.0085352	0	2
603	Other disorders of testis	genitourinary	rs55654108	PDCL3P4	1.01933	0.0151646	0.989603	1.04905	0.206857	0.83947	1	10660	591912	0	0.407171	0	3
374.2	Lagophthalmos	sense organs	rs12809318	FBRSL1	0.949159	0.0413389	0.868134	1.03018	0.206864	0.83947	1	1312	559630	0	0.0123809	0	2
1009	NA	NA	rs117169628	SLC22A31	0.986111	0.0110817	0.964391	1.00783	0.206907	0.839579	1	49512	499930	28.6959	4.20733	0.000602643	4
362.7	Hereditary retinal dystrophies	sense organs	rs581342	LMNA	0.937594	0.051058	0.83752	1.03767	0.206928	0.839579	1	2055	556358	0	0.138578	0	2
338.1	Acute pain	neurological	rs7671107	LOC101929161	1.01428	0.0112351	0.992259	1.0363	0.206937	0.839579	1	25857	543650	43.0172	5.26475	0.000566689	4
770	Myalgia and myositis unspecified	symptoms	rs7605877	FOXI3	0.986514	0.0107597	0.965425	1.0076	0.206992	0.839692	1	37517	545107	70.3627	10.1224	0.0014802	4
195.1	Malignant neoplasm, other	neoplasms	rs1878527	ANKRD30BL	1.02857	0.0223256	0.984814	1.07233	0.207008	0.839692	1	7100	594089	0	0.653724	0	3
1100	NA	NA	rs76073397	MIR548H2	1.03262	0.0254412	0.982758	1.08249	0.207021	0.839692	1	13663	575083	59.8091	4.97625	0.00832844	3
695.41	Cutaneous lupus erythematosus	dermatologic	rs7579014	BCL11A	1.05613	0.0432778	0.971301	1.14095	0.207026	0.839692	1	1284	560832	0	0.00417861	0	2
738	Other acquired musculoskeletal deformity	musculoskeletal	rs12809318	FBRSL1	1.01758	0.0138091	0.99051	1.04464	0.207054	0.839692	1	12181	583525	37.9666	3.22407	0.000665226	3
285.22	Anemia in neoplastic disease	hematopoietic	rs11702230	LOC101928126	1.06773	0.051941	0.965923	1.16953	0.207066	0.839692	1	2236	557506	0	0.476736	0	2
783	Fever of unknown origin	symptoms	rs35508621	LZTFL1	0.971158	0.0231982	0.925689	1.01663	0.207098	0.839692	1	18385	557757	0	1.06428	0	3
599.5	Frequency of urination and polyuria	genitourinary	rs9461128	TMEM14B	1.01975	0.0155028	0.989364	1.05014	0.207124	0.839692	1	44342	529759	42.6369	5.22984	0.00143925	4
457	Encounter for long-term (current) use of anticoagulants, antithrombotics, aspirin	circulatory system	rs35705950	MUC5B	0.968988	0.0249734	0.92004	1.01794	0.207136	0.839692	1	10323	583674	18.6918	2.45978	0.00193926	3
724.1	Disorders of sacrum	musculoskeletal	rs2277732	DPP9	0.965822	0.0275695	0.911785	1.01986	0.207164	0.839692	1	3879	603143	0	0.6266	0	3
686.1	Carbuncle and furuncle	dermatologic	rs60305836	CDH8	1.03195	0.0249297	0.983083	1.08081	0.207175	0.839692	1	6451	589494	0	0.11852	0	3
420.2	Pericarditis	circulatory system	rs10129899	LINC00637	0.971397	0.0230071	0.926303	1.01649	0.207187	0.839692	1	4787	601703	0	0.252644	0	3
509.1	Respiratory failure	respiratory	rs10774679	OAS3	1.01181	0.00930762	0.993565	1.03005	0.207223	0.839692	1	27918	568444	51.5834	4.13082	0.000516931	3
504.1	Idiopathic fibrosing alveolitis	respiratory	rs10129899	LINC00637	0.960951	0.0315816	0.899051	1.02285	0.207227	0.839692	1	2395	558030	0	0.00185633	0	2
728.7	Fasciitis	musculoskeletal	rs766826	ELF5	0.990336	0.00770016	0.975243	1.00543	0.207235	0.839692	1	51800	535056	46.4781	5.60518	0.000357022	4
280.1	Iron deficiency anemias, unspecified or not due to blood loss	hematopoietic	rs11234800	ME3	0.985592	0.011507	0.963038	1.00815	0.207239	0.839692	1	43929	550902	0	1.71578	0	4
771	Musculoskeletal symptoms referable to limbs	symptoms	rs60869999	MYO1C	0.945437	0.0444878	0.858241	1.03263	0.20724	0.839692	1	1598	553941	0	0.569439	0	2
573.6	Nonspecific elevation of levels of transaminase or lactic acid dehydrogenase [LDH]	digestive	rs76073397	MIR548H2	0.956379	0.0353645	0.887064	1.02569	0.207242	0.839692	1	7276	588621	0	1.48711	0	3
722.1	Displacement of intervertebral disc	musculoskeletal	rs766826	ELF5	1.01378	0.0108483	0.992512	1.03504	0.207262	0.839697	1	24581	569373	0	2.84662	0	4
361	Retinal detachments and defects	sense organs	rs1878527	ANKRD30BL	1.01836	0.0144291	0.990082	1.04664	0.207274	0.839697	1	17600	593382	0	0.844562	0	4
720.1	Spinal stenosis of lumbar region	musculoskeletal	rs12809318	FBRSL1	0.989647	0.00825297	0.973471	1.00582	0.207289	0.839697	1	35899	563101	59.9347	7.48778	0.000841797	4
363	Chorioretinal inflammations, scars, and other disorders of choroid	sense organs	rs61667602	CRHR1	0.978623	0.0171394	0.945029	1.01222	0.207385	0.840025	1	11560	587553	47.4436	3.80543	0.00191579	3
550.6	Incisional hernia	digestive	rs34488998	NKAIN3	1.0649	0.0498781	0.967142	1.16266	0.207402	0.840031	1	6346	602470	0	1.65818	0	3
495.11	Chronic obstructive asthma with exacerbation	respiratory	rs12809318	FBRSL1	1.05137	0.0397339	0.97349	1.12925	0.207418	0.840032	1	1445	558227	0	0.877428	0	2
840.3	Joint/ligament sprain	injuries & poisonings	rs11085727	TYK2	1.01796	0.0141214	0.990282	1.04564	0.207484	0.840162	1	14500	579279	0	2.53198	0	4
370	Keratitis	sense organs	rs4830964	.	0.987029	0.0103581	0.966727	1.00733	0.207498	0.840162	1	13621	584337	0	0.19807	0	4
994.21	Septic shock	injuries & poisonings	rs7671107	LOC101929161	0.959211	0.0330391	0.894455	1.02397	0.20751	0.840162	1	2825	605043	0	0.760572	0	3
071.1	HIV infection, symptomatic	infectious diseases	rs3746539	PTPRT	0.975108	0.0199989	0.93591	1.01431	0.207511	0.840162	1	6749	604926	0	1.78318	0	3
242.2	Toxic multinodular goiter	endocrine/metabolic	rs62200027	CASC20	0.910521	0.0743753	0.764745	1.0563	0.207544	0.840176	1	571	561450	0	0.0428122	0	2
420.21	Acute pericarditis	circulatory system	rs3746539	PTPRT	1.06646	0.0510557	0.966391	1.16653	0.207563	0.840176	1	927	560474	0	0.132327	0	2
801	Fracture of ankle and foot	injuries & poisonings	rs581342	LMNA	0.980502	0.015624	0.949879	1.01113	0.207574	0.840176	1	21730	578414	32.0429	2.94303	0.000410149	3
525	Other diseases of the teeth and supporting structures	digestive	rs34488998	NKAIN3	0.982442	0.0140559	0.954892	1.00999	0.207576	0.840176	1	128724	448226	0	0.504742	0	4
585.31	Renal dialysis	genitourinary	rs1878527	ANKRD30BL	0.970789	0.0235265	0.924677	1.0169	0.207634	0.840348	1	6393	604466	0	0.923846	0	3
594.2	Calculus of lower urinary tract	genitourinary	rs35508621	LZTFL1	0.937924	0.0508615	0.838235	1.03761	0.20766	0.840358	1	3411	605620	0	0.974839	0	3
563	NA	NA	rs60869999	MYO1C	1.00964	0.00761483	0.994716	1.02457	0.207683	0.840358	1	63964	496788	0	2.84493	0	4
274.11	Gouty arthropathy	endocrine/metabolic	rs61667602	CRHR1	1.02262	0.0177499	0.987826	1.05741	0.207683	0.840358	1	11316	597686	32.3831	4.43676	0.00128095	4
418.1	Precordial pain	circulatory system	rs61667602	CRHR1	0.957845	0.0341865	0.89084	1.02485	0.207735	0.840504	1	2842	549470	0	0.262485	0	2
426.23	Second degree AV block	circulatory system	rs76073397	MIR548H2	1.07754	0.0592833	0.961347	1.19374	0.207756	0.840504	1	2194	558038	78.4296	4.63599	0.104299	2
514.2	Solitary pulmonary nodule	respiratory	rs61667602	CRHR1	0.985849	0.0113139	0.963673	1.00802	0.207765	0.840504	1	26356	563360	52.1577	4.1804	0.00129468	3
465.4	Acute laryngitis and tracheitis	respiratory	rs505922	ABO	0.936191	0.0523444	0.833596	1.03879	0.207794	0.840535	1	835	556843	0	0.00274657	0	2
427.11	Paroxysmal supraventricular tachycardia	circulatory system	rs9497053	UTRN	0.975269	0.0198802	0.936304	1.01423	0.207803	0.840535	1	8177	595404	40.6786	3.37146	0.00114929	3
871.3	Open wound of foot except toe(s) alone	injuries & poisonings	rs35705950	MUC5B	0.958534	0.0336232	0.892633	1.02444	0.207836	0.840542	1	5665	597702	0	0.417176	0	3
586.4	Stricture/obstruction of ureter	genitourinary	rs11234800	ME3	0.95237	0.0387474	0.876425	1.02832	0.207858	0.840542	1	3294	603184	0	1.71458	0	3
480.1	Bacterial pneumonia	respiratory	rs72711165	TMEM65	0.933941	0.0542634	0.827585	1.0403	0.207866	0.840542	1	13446	582053	0	1.18275	0	3
523.3	Periodontitis (acute or chronic)	digestive	rs581342	LMNA	0.988275	0.00936494	0.969919	1.00663	0.207867	0.840542	1	57556	532126	0	1.21063	0	4
317.11	Alcoholic liver damage	mental disorders	rs7579014	BCL11A	1.01882	0.0148025	0.989804	1.04783	0.207902	0.840597	1	11232	593953	0	1.39346	0	3
496.21	Obstructive chronic bronchitis	respiratory	rs9367106	LOC100505711	1.03421	0.0267114	0.981856	1.08656	0.207913	0.840597	1	27197	564874	0	1.48212	0	3
191	Manlignant and unknown neoplasms of brain and nervous system	neoplasms	rs7671107	LOC101929161	0.955397	0.0362336	0.884379	1.02641	0.207926	0.840597	1	2413	557830	0	0.52212	0	2
274.2	Crystal arthropathies	endocrine/metabolic	rs9367106	LOC100505711	0.922363	0.0641805	0.796569	1.04816	0.207954	0.840624	1	3884	604043	49.8517	3.98817	0.0123961	3
740.9	Osteoarthrosis NOS	musculoskeletal	rs3746539	PTPRT	1.00574	0.00454538	0.996831	1.01465	0.207973	0.840624	1	180084	377727	45.5427	5.5089	0.000141335	4
472	Chronic pharyngitis and nasopharyngitis	respiratory	rs581342	LMNA	1.0175	0.0137759	0.990496	1.0445	0.207996	0.840624	1	27566	558805	0	2.46996	0	4
008.52	Intestinal infection due to C. difficile	infectious diseases	rs1878527	ANKRD30BL	0.969474	0.0246219	0.921215	1.01773	0.207997	0.840624	1	5721	601721	0	1.40744	0	3
008	Intestinal infection	infectious diseases	rs1878527	ANKRD30BL	0.978575	0.0172019	0.94486	1.01229	0.208025	0.840624	1	11931	578719	0	1.28425	0	3
363	Chorioretinal inflammations, scars, and other disorders of choroid	sense organs	rs13179014	SPEF2	1.01928	0.0151685	0.989549	1.04901	0.208055	0.840624	1	11560	587553	0	1.47579	0	3
381.2	Eustachian tube disorders	sense organs	rs60869999	MYO1C	0.975705	0.0195371	0.937412	1.014	0.20807	0.840624	1	8194	590287	0	1.81948	0	3
536	Disorders of function of stomach	digestive	rs3746539	PTPRT	0.985201	0.0118436	0.961988	1.00841	0.208085	0.840624	1	17518	569330	0	0.963201	0	3
626.11	Absent or infrequent menstruation	genitourinary	rs77534576	DLX4	1.17375	0.127266	0.924305	1.42319	0.208107	0.840624	1	1717	608158	0	1.83148	0	3
288.11	Neutropenia	hematopoietic	rs9461128	TMEM14B	0.955898	0.0358316	0.885668	1.02613	0.20811	0.840624	1	5951	601141	0	1.23558	0	3
711.1	Pyogenic arthritis	musculoskeletal	rs35508621	LZTFL1	0.928189	0.0592005	0.812156	1.04422	0.208112	0.840624	1	2814	606659	0	0.721819	0	3
289.8	Polycythemia, secondary	hematopoietic	rs7671107	LOC101929161	1.03504	0.0273576	0.981415	1.08866	0.208124	0.840624	1	4400	604476	0	0.657091	0	3
338.1	Acute pain	neurological	rs915823	TMPRSS2	1.01536	0.0121124	0.991623	1.0391	0.208133	0.840624	1	25857	543650	6.3361	3.20294	7.54568e-05	4
214.1	Lipoma of skin and subcutaneous tissue	neoplasms	rs35705950	MUC5B	0.968342	0.025559	0.918246	1.01844	0.208155	0.84065	1	10553	588212	25.2493	2.67556	0.00162281	3
338	Pain	neurological	rs11085727	TYK2	1.00766	0.00606169	0.995777	1.01954	0.208202	0.840721	1	93383	448961	42.5148	5.21874	0.000232407	4
622	Polyp of female genital organs	genitourinary	rs4830964	.	0.94135	0.0480252	0.847221	1.03548	0.208211	0.840721	1	1199	560013	69.4153	3.26961	0.0133666	2
260.6	Anorexia	endocrine/metabolic	rs2277732	DPP9	0.956119	0.0356591	0.886227	1.02601	0.208249	0.840721	1	2467	552876	0	0.0778322	0	2
751.21	Cystic kidney disease	congenital anomalies	rs1878527	ANKRD30BL	0.973278	0.0215244	0.93109	1.01547	0.208256	0.840721	1	7518	594939	0	0.159827	0	3
738	Other acquired musculoskeletal deformity	musculoskeletal	rs117169628	SLC22A31	1.02624	0.0205841	0.985896	1.06659	0.208259	0.840721	1	12181	583525	54.803	4.42508	0.00435203	3
427.9	Palpitations	circulatory system	rs9497053	UTRN	0.985989	0.0112133	0.964011	1.00797	0.208265	0.840721	1	25850	564906	0	1.95004	0	4
732	Osteochondropathies	musculoskeletal	rs77534576	DLX4	0.7913	0.18604	0.426661	1.15594	0.208314	0.84082	1	1264	559011	0	0.356861	0	2
1100	NA	NA	rs9268576	HLA-DRA	1.03081	0.0241155	0.983541	1.07807	0.20832	0.84082	1	13663	575083	84.1673	12.6321	0.0114528	3
270.38	Other specified disorders of plasma protein metabolism	endocrine/metabolic	rs55654108	PDCL3P4	0.938664	0.0503149	0.840047	1.03728	0.20838	0.840929	1	979	558169	50.8534	2.03473	0.0073559	2
374.6	Dermatochalasis	sense organs	rs1405655	NR1H2	1.01456	0.0114897	0.992039	1.03708	0.208385	0.840929	1	19323	591938	0	0.681316	0	4
441	Vascular insufficiency of intestine	circulatory system	rs505922	ABO	1.0469	0.0364357	0.975488	1.11832	0.208402	0.840929	1	1668	558734	0	0.465852	0	2
227.1	Benign neoplasm of adrenal gland	neoplasms	rs1405655	NR1H2	0.966767	0.0268684	0.914105	1.01943	0.208423	0.840929	1	3358	556647	73.8231	3.82016	0.00476313	2
599.2	Retention of urine	genitourinary	rs7605877	FOXI3	1.01548	0.0122087	0.991547	1.0394	0.208424	0.840929	1	30337	554427	0	1.77596	0	3
503	Pulmonary congestion and hypostasis	respiratory	rs13050728	IFNAR2	0.962054	0.0307575	0.901769	1.02234	0.20849	0.841034	1	2631	551201	0	0.129091	0	2
736.4	Genu valgum or varum (acquired)	musculoskeletal	rs7579014	BCL11A	0.956621	0.0352605	0.887511	1.02573	0.208494	0.841034	1	1899	608167	44.5963	3.60987	0.00460388	3
189.21	Malignant neoplasm of bladder	neoplasms	rs9461128	TMEM14B	0.948307	0.0422013	0.865593	1.03102	0.208496	0.841034	1	11134	598050	0	0.389092	0	3
394	Rheumatic disease of the heart valves	circulatory system	rs62200027	CASC20	0.976622	0.0188125	0.939749	1.01349	0.208591	0.841054	1	7600	590470	26.9229	2.73683	0.0010029	3
450	Noninfectious disorders of lymphatic channels	circulatory system	rs7605877	FOXI3	1.0338	0.0264369	0.981984	1.08562	0.208611	0.841054	1	5845	600931	0	0.351064	0	3
871	Open wounds of extremities	injuries & poisonings	rs62200027	CASC20	0.988475	0.00921948	0.970404	1.00654	0.208616	0.841054	1	32654	536958	0	0.870721	0	3
690	Erythematosquamous dermatosis	dermatologic	rs67579710	THBS3	1.01525	0.0120364	0.991658	1.03884	0.20862	0.841054	1	34911	554753	0	1.02962	0	4
736	Other acquired deformities of limbs	musculoskeletal	rs11702230	LOC101928126	0.97504	0.0201033	0.935637	1.01444	0.208622	0.841054	1	15392	578674	0	0.303022	0	3
729	Other disorders of soft tissues	musculoskeletal	rs34488998	NKAIN3	1.06124	0.0472703	0.968588	1.15389	0.208625	0.841054	1	7759	581773	0	0.457562	0	3
521.1	Dental caries	digestive	rs76073397	MIR548H2	1.01219	0.00963629	0.993303	1.03108	0.20863	0.841054	1	127865	456119	0	1.42001	0	4
276	Disorders of fluid, electrolyte, and acid-base balance	endocrine/metabolic	rs62200027	CASC20	1.00735	0.00582471	0.995934	1.01877	0.208653	0.841054	1	99125	454527	0	2.191	0	4
379.3	Aphakia and other disorders of lens	sense organs	rs72711165	TMEM65	1.08173	0.0624898	0.959253	1.20421	0.208666	0.841054	1	9211	591219	0	0.0309328	0	3
296.2	Depression	mental disorders	rs11702230	LOC101928126	1.00849	0.00672467	0.99531	1.02167	0.208684	0.841054	1	259099	322080	0	0.944105	0	4
512.7	Shortness of breath	respiratory	rs60305836	CDH8	0.991015	0.00717954	0.976943	1.00509	0.208697	0.841054	1	107771	435480	0	1.34549	0	4
727.4	Ganglion and cyst of synovium, tendon, and bursa	musculoskeletal	rs13050728	IFNAR2	1.01929	0.0151961	0.989503	1.04907	0.208709	0.841054	1	11084	588714	0	1.58639	0	3
070.4	Chronic hepatitis	infectious diseases	rs10129899	LINC00637	0.96462	0.0286565	0.908454	1.02079	0.208762	0.841054	1	3271	604616	0	0.849616	0	3
277.4	Disorders of bilirubin excretion	endocrine/metabolic	rs2277732	DPP9	0.959528	0.032868	0.895107	1.02395	0.208768	0.841054	1	2689	604780	0	1.04453	0	3
427.2	Atrial fibrillation and flutter	circulatory system	rs9577395	ATP11A	0.990952	0.00723127	0.976779	1.00513	0.208771	0.841054	1	80079	523912	0	1.12321	0	4
364.41	Keratoconus	sense organs	rs9577395	ATP11A	1.08515	0.0650151	0.957722	1.21258	0.208777	0.841054	1	911	561380	0	0.412205	0	2
599.1	Urinary obstruction	genitourinary	rs117169628	SLC22A31	0.9519	0.0392202	0.875028	1.02877	0.208793	0.841054	1	3570	600706	0	0.966729	0	3
564.9	Personal history of diseases of digestive system	digestive	rs9367106	LOC100505711	0.884104	0.0980056	0.692013	1.0762	0.208801	0.841054	1	2255	550846	0	0.111813	0	2
241.2	Nontoxic multinodular goiter	endocrine/metabolic	rs77534576	DLX4	0.916787	0.069127	0.781298	1.05228	0.208821	0.841054	1	7920	600085	5.15005	2.10859	0.00161356	3
312.3	Impulse control disorder	mental disorders	rs61667602	CRHR1	0.971755	0.022797	0.927073	1.01644	0.208822	0.841054	1	6960	601971	49.9948	3.99958	0.00278754	3
627.3	Postmenopausal atrophic vaginitis	genitourinary	rs60869999	MYO1C	0.957065	0.0349175	0.888627	1.0255	0.208832	0.841054	1	2984	605964	0	1.35044	0	3
597	Other disorders of urethra and urinary tract	genitourinary	rs9577395	ATP11A	1.02933	0.0230017	0.984246	1.07441	0.20884	0.841054	1	6648	599987	56.027	4.54824	0.00516396	3
558	Noninfectious gastroenteritis	digestive	rs34488998	NKAIN3	1.03963	0.0309311	0.979008	1.10026	0.208902	0.841243	1	18616	558100	0	0.517573	0	3
594.2	Calculus of lower urinary tract	genitourinary	rs62200027	CASC20	0.966003	0.0275275	0.91205	1.01996	0.208939	0.841331	1	3411	605620	0	1.11644	0	3
386.9	Dizziness and giddiness (Light-headedness and vertigo)	sense organs	rs11702230	LOC101928126	1.01201	0.00949847	0.993388	1.03062	0.208982	0.841399	1	76087	475186	0	0.233636	0	4
696.41	Psoriasis vulgaris	dermatologic	rs10774679	OAS3	0.985715	0.0114528	0.963267	1.00816	0.209003	0.841399	1	18051	594565	52.9196	6.37208	0.0015396	4
751.21	Cystic kidney disease	congenital anomalies	rs10129899	LINC00637	1.0235	0.0184905	0.98726	1.05974	0.209007	0.841399	1	7518	594939	43.5604	3.54361	0.00168076	3
379.3	Aphakia and other disorders of lens	sense organs	rs505922	ABO	1.02013	0.0158681	0.989033	1.05124	0.209018	0.841399	1	9211	591219	0	1.10555	0	3
377.1	Optic atrophy	sense organs	rs721917	SFTPD	1.02159	0.0170046	0.988262	1.05492	0.209037	0.841416	1	7221	596956	41.0262	3.39134	0.000808767	3
454.1	Varicose veins of lower extremity	circulatory system	rs111837807	CCHCR1	0.976261	0.0191265	0.938773	1.01375	0.209072	0.841495	1	19406	577862	0	0.153176	0	3
615	Endometriosis	genitourinary	rs766826	ELF5	0.947061	0.043304	0.862185	1.03194	0.209096	0.841508	1	1624	559671	51.4882	2.06135	0.00478553	2
634	Miscarriage; stillbirth	pregnancy complications	rs2277732	DPP9	1.0862	0.0658318	0.957171	1.21523	0.209107	0.841508	1	730	560817	0	0.0271414	0	2
041	Bacterial infection NOS	infectious diseases	rs915823	TMPRSS2	0.987119	0.0103222	0.966888	1.00735	0.209131	0.841545	1	37102	544150	0	2.97118	0	4
555	Inflammatory bowel disease and other gastroenteritis and colitis	digestive	rs10129899	LINC00637	1.0207	0.0163179	0.988721	1.05269	0.209167	0.841627	1	9196	597378	16.3258	2.39022	0.000434636	3
573.7	Abnormal results of function study of liver	digestive	rs67579710	THBS3	1.01377	0.0108877	0.992427	1.03511	0.209186	0.841641	1	41869	546418	0	1.39336	0	4
851	Complications of transplants and reattached limbs	injuries & poisonings	rs9577395	ATP11A	0.968241	0.0257031	0.917863	1.01862	0.20924	0.841745	1	5689	598018	0	0.530088	0	3
430.1	Subarachnoid hemorrhage	circulatory system	rs60869999	MYO1C	1.07664	0.0588144	0.961365	1.19192	0.209269	0.841745	1	895	560874	0	0.0539393	0	2
689	Disorder of skin and subcutaneous tissue NOS	dermatologic	rs3746539	PTPRT	1.00946	0.00749598	0.994764	1.02415	0.20928	0.841745	1	45579	498803	46.3698	5.59386	0.000627281	4
241.2	Nontoxic multinodular goiter	endocrine/metabolic	rs11085727	TYK2	1.0245	0.0192785	0.986715	1.06229	0.209281	0.841745	1	7920	600085	63.5466	5.48645	0.0035725	3
465.4	Acute laryngitis and tracheitis	respiratory	rs10774679	OAS3	1.06754	0.0520559	0.96551	1.16957	0.209296	0.841745	1	835	556843	67.7437	3.10017	0.0147721	2
593	Hematuria	genitourinary	rs9461128	TMEM14B	1.01842	0.0145366	0.989926	1.04691	0.209304	0.841745	1	51862	533577	16.2817	3.58344	0.000329267	4
110	Dermatophytosis / Dermatomycosis	infectious diseases	rs117169628	SLC22A31	0.990752	0.00740086	0.976246	1.00526	0.209326	0.84177	1	141748	410449	0	0.700719	0	4
250.25	Diabetes type 2 with peripheral circulatory disorders	endocrine/metabolic	rs11702230	LOC101928126	1.02894	0.0227251	0.984398	1.07348	0.209352	0.841806	1	11698	589830	0	0.271977	0	3
496.1	Emphysema	respiratory	rs67579710	THBS3	1.0245	0.0192815	0.986708	1.06229	0.209365	0.841806	1	12469	585112	8.19748	2.17859	0.000166288	3
428.3	Heart failure with reduced EF [Systolic or combined heart failure]	circulatory system	rs111837807	CCHCR1	1.01802	0.014228	0.990132	1.04591	0.209408	0.841861	1	37181	567970	0	1.33497	0	4
271	Disorders of carbohydrate transport and metabolism	endocrine/metabolic	rs9268576	HLA-DRA	1.02852	0.0224016	0.98461	1.07242	0.209415	0.841861	1	14823	587950	0	2.52162	0	4
379.4	Anomalies of pupillary function	sense organs	rs9577395	ATP11A	1.05124	0.0398159	0.973205	1.12928	0.209433	0.841861	1	2107	556902	0	0.238933	0	2
285.22	Anemia in neoplastic disease	hematopoietic	rs732990	CIB4	0.961085	0.031625	0.8991	1.02307	0.209441	0.841861	1	2236	557506	0	0.391139	0	2
365.11	Primary open angle glaucoma	sense organs	rs34488998	NKAIN3	1.03314	0.0259824	0.982219	1.08407	0.209493	0.842009	1	33771	576441	0	0.527536	0	4
560.4	Other intestinal obstruction	digestive	rs7605877	FOXI3	1.02862	0.0224869	0.984546	1.07269	0.209522	0.842063	1	8011	597884	52.9571	4.25144	0.00220961	3
261	Vitamin deficiency	endocrine/metabolic	rs9461128	TMEM14B	1.01241	0.00983069	0.993143	1.03168	0.20957	0.842125	1	125689	437598	64.9528	8.55987	0.00145946	4
295.3	Psychosis	mental disorders	rs13050728	IFNAR2	0.984851	0.0121662	0.961005	1.0087	0.20958	0.842125	1	17960	588412	0	2.20331	0	4
835	Internal derangement of knee	injuries & poisonings	rs3746539	PTPRT	1.01109	0.00879148	0.99386	1.02832	0.209589	0.842125	1	33380	563154	0	0.490681	0	4
598.9	NA	NA	rs9497053	UTRN	1.0263	0.0206906	0.985746	1.06685	0.209599	0.842125	1	7117	586023	0	0.231737	0	3
626.2	Dysmenorrhea	genitourinary	rs13050728	IFNAR2	0.963832	0.0293627	0.906281	1.02138	0.209627	0.842129	1	3388	606065	0	0.816667	0	3
577.3	Cyst and pseudocyst of pancreas	digestive	rs13179014	SPEF2	0.96426	0.0290092	0.907402	1.02112	0.209636	0.842129	1	3185	607172	0	1.30833	0	3
747.1	Cardiac congenital anomalies	congenital anomalies	rs2277732	DPP9	0.966275	0.0273463	0.912677	1.01987	0.209654	0.842129	1	3827	602148	0	0.0465396	0	3
411.8	Other chronic ischemic heart disease, unspecified	circulatory system	rs9577395	ATP11A	0.991174	0.00706695	0.977323	1.00502	0.209662	0.842129	1	84763	507914	0	2.81737	0	4
381.11	Suppurative and unspecified otitis media	sense organs	rs61667602	CRHR1	1.01917	0.0151349	0.989502	1.04883	0.20969	0.842183	1	14385	567381	0	0.338234	0	3
389	Hearing loss	sense organs	rs10774679	OAS3	1.00544	0.00432406	0.996963	1.01391	0.209764	0.842416	1	283053	285463	46.4334	5.6005	0.000122523	4
751.2	Congenital anomalies of urinary system	congenital anomalies	rs1878527	ANKRD30BL	0.974614	0.0205038	0.934426	1.0148	0.209796	0.842424	1	8300	592970	0	0.448425	0	3
389.1	Sensorineural hearing loss	sense organs	rs35705950	MUC5B	0.990592	0.00753757	0.975818	1.00537	0.209816	0.842424	1	216652	338141	0	1.57209	0	4
563	NA	NA	rs7605877	FOXI3	1.01052	0.00834212	0.994166	1.02687	0.20982	0.842424	1	63964	496788	0	1.88264	0	4
165.1	Cancer of bronchus; lung	neoplasms	rs62200027	CASC20	1.01734	0.013713	0.990467	1.04422	0.209852	0.842424	1	14315	593659	34.2024	3.03962	0.000920167	3
697	Sarcoidosis	dermatologic	rs4830964	.	0.9723	0.0224013	0.928394	1.01621	0.209854	0.842424	1	3125	558795	81.1437	5.30326	0.00435513	2
550.4	Umbilical hernia	digestive	rs11234800	ME3	0.979783	0.0162888	0.947857	1.01171	0.209878	0.842424	1	18460	584468	34.5834	3.05733	0.00144779	3
622	Polyp of female genital organs	genitourinary	rs76073397	MIR548H2	0.888569	0.0942268	0.703884	1.07325	0.209909	0.842424	1	1199	560013	43.287	1.76326	0.033532	2
194	Cancer of other endocrine glands	neoplasms	rs721917	SFTPD	1.04645	0.0362144	0.975471	1.11743	0.209928	0.842424	1	1567	559475	0	0.243966	0	2
912	Insect bite	injuries & poisonings	rs7579014	BCL11A	0.973844	0.0211397	0.932411	1.01528	0.209937	0.842424	1	5318	586916	39.829	3.32386	0.00146922	3
306.9	Tension headache	mental disorders	rs9367106	LOC100505711	1.08265	0.0633374	0.958504	1.20679	0.209943	0.842424	1	3046	601769	0	1.45316	0	3
250.14	Type 1 diabetes with neurological manifestations	endocrine/metabolic	rs62200027	CASC20	0.970153	0.0241693	0.922781	1.01753	0.209948	0.842424	1	4551	602708	0	1.00035	0	3
288	Diseases of white blood cells	hematopoietic	rs13179014	SPEF2	1.014	0.0110876	0.992266	1.03573	0.209956	0.842424	1	21901	558232	13.4981	2.31209	0.000128496	3
841	Sprains and strains of back and neck	injuries & poisonings	rs3746539	PTPRT	1.01628	0.0128813	0.991032	1.04153	0.209972	0.842424	1	14861	569015	0	0.576747	0	3
736	Other acquired deformities of limbs	musculoskeletal	rs35705950	MUC5B	1.02567	0.0202164	0.986043	1.06529	0.209982	0.842424	1	15392	578674	34.3226	3.04519	0.00212291	3
172	Skin cancer	neoplasms	rs3746539	PTPRT	1.00756	0.00600843	0.995783	1.01934	0.210043	0.842609	1	80936	510743	0	0.294856	0	3
858	Complication of internal orthopedic device	injuries & poisonings	rs13179014	SPEF2	1.02142	0.0169134	0.988274	1.05457	0.210093	0.842732	1	9226	596108	0	0.661745	0	3
598	Abnormal findings on examination of urine	genitourinary	rs505922	ABO	0.978285	0.0175176	0.94395	1.01262	0.210105	0.842732	1	7510	584903	14.1731	2.33027	0.000234613	3
292.3	Memory loss	mental disorders	rs505922	ABO	1.01425	0.011291	0.99212	1.03638	0.210141	0.842805	1	18358	574559	59.0312	4.88176	0.00100285	3
374.3	Ptosis of eyelid	sense organs	rs3746539	PTPRT	0.983595	0.0131995	0.957724	1.00947	0.210154	0.842805	1	13584	589983	68.8139	6.41312	0.00253037	3
512.2	Painful respiration	respiratory	rs732990	CIB4	0.982271	0.0142749	0.954292	1.01025	0.210173	0.842815	1	11171	567374	0	0.222786	0	3
242.1	Graves' disease	endocrine/metabolic	rs72711165	TMEM65	0.872339	0.108995	0.658708	1.08597	0.210187	0.842815	1	2761	608394	0	1.37234	0	3
527.7	Disturbance of salivary secretion	digestive	rs72711165	TMEM65	1.08408	0.0644345	0.957789	1.21037	0.210231	0.842929	1	8057	591428	30.8927	2.89405	0.00719284	3
807	Fracture of ribs	injuries & poisonings	rs55654108	PDCL3P4	1.02097	0.0165647	0.9885	1.05343	0.210328	0.84316	1	8727	591175	57.5781	4.71454	0.00268616	3
464	Acute sinusitis	respiratory	rs10774679	OAS3	0.989362	0.00853852	0.972627	1.0061	0.210379	0.84316	1	34095	521083	50.3176	4.02557	0.000349888	3
191.11	Cancer of brain	neoplasms	rs34488998	NKAIN3	1.1457	0.108594	0.932852	1.35854	0.210392	0.84316	1	1304	560153	0	0.0215564	0	2
285.21	Anemia in chronic kidney disease	hematopoietic	rs1405655	NR1H2	0.982773	0.0138743	0.955579	1.00997	0.210396	0.84316	1	12612	592443	0	0.511483	0	3
870.1	Open wound or laceration of eye or eyelid	injuries & poisonings	rs35508621	LZTFL1	0.903044	0.0814254	0.743451	1.06264	0.210396	0.84316	1	1721	557352	0	0.264048	0	2
389	Hearing loss	sense organs	rs111837807	CCHCR1	1.00933	0.00741721	0.994795	1.02387	0.2104	0.84316	1	283053	285463	0	1.2701	0	4
198.3	Secondary malignant neoplasm of digestive systems	neoplasms	rs11085727	TYK2	0.937429	0.0515901	0.836313	1.03855	0.210406	0.84316	1	1087	560397	75.2549	4.0412	0.0514866	2
743.4	Stress fracture	musculoskeletal	rs77534576	DLX4	1.1956	0.142646	0.916015	1.47519	0.210426	0.84316	1	1390	558329	0	0.502998	0	2
496.2	Chronic bronchitis	respiratory	rs9497053	UTRN	1.01308	0.0103793	0.99274	1.03343	0.210432	0.84316	1	31526	555100	0	1.85216	0	3
262	Mineral deficiency NEC	endocrine/metabolic	rs1405655	NR1H2	1.03716	0.0291312	0.980058	1.09425	0.210456	0.84316	1	2779	604642	31.3348	2.91269	0.00157233	3
681.5	Cellulitis and abscess of leg, except foot	dermatologic	rs3746539	PTPRT	0.987342	0.0101728	0.967403	1.00728	0.210471	0.84316	1	23367	566616	55.5074	4.49513	0.000909055	3
709.7	Unspecified diffuse connective tissue disease	dermatologic	rs76073397	MIR548H2	0.843302	0.136098	0.576551	1.11005	0.210474	0.84316	1	639	561227	0	0.0269755	0	2
443.8	Other specified peripheral vascular diseases	circulatory system	rs766826	ELF5	0.962065	0.0308841	0.901532	1.0226	0.210495	0.843183	1	2974	554263	0	0.665058	0	2
731.1	Osteitis deformans [Paget's disease of bone]	musculoskeletal	rs7605877	FOXI3	0.922861	0.0641166	0.797193	1.04853	0.210556	0.843208	1	816	561447	0	0.106926	0	2
378.1	Strabismus (not specified as paralytic)	sense organs	rs117169628	SLC22A31	0.974731	0.0204421	0.934664	1.0148	0.210563	0.843208	1	12415	589635	53.6724	4.31709	0.00575637	3
457	Encounter for long-term (current) use of anticoagulants, antithrombotics, aspirin	circulatory system	rs34488998	NKAIN3	1.0526	0.0409472	0.972346	1.13286	0.210574	0.843208	1	10323	583674	28.8812	2.8122	0.00709742	3
145.3	Cancer of major salivary glands	neoplasms	rs1405655	NR1H2	0.941979	0.0477426	0.848403	1.03555	0.21058	0.843208	1	1059	560925	0	0.363665	0	2
520.2	Disturbances in tooth eruption	digestive	rs581342	LMNA	1.07055	0.0544537	0.963821	1.17728	0.210594	0.843208	1	1445	553146	4.42703	1.04632	0.000294996	2
300.13	Phobia	mental disorders	rs60305836	CDH8	1.05716	0.0444006	0.970133	1.14418	0.210614	0.843208	1	2071	606769	29.0774	2.81997	0.002929	3
381.2	Eustachian tube disorders	sense organs	rs13179014	SPEF2	1.02246	0.0177392	0.987686	1.05722	0.210626	0.843208	1	8194	590287	0	0.209471	0	3
871.2	Open wound of finger(s)	injuries & poisonings	rs3746539	PTPRT	1.02484	0.0195972	0.986425	1.06325	0.210639	0.843208	1	6030	589939	74.225	7.75947	0.00711614	3
440	Atherosclerosis	circulatory system	rs581342	LMNA	1.01856	0.0146894	0.989767	1.04735	0.210648	0.843208	1	25552	557421	0	1.26195	0	3
528	Diseases of the oral soft tissues, excluding lesions specific for gingiva and tongue	digestive	rs581342	LMNA	1.02244	0.017733	0.987688	1.0572	0.210673	0.843208	1	15662	567545	0	0.717777	0	3
870.3	Other open wound of head and face	injuries & poisonings	rs55654108	PDCL3P4	1.03362	0.0264158	0.981843	1.08539	0.210675	0.843208	1	3406	598278	0	1.81574	0	3
426.25	Other heart block	circulatory system	rs12567716	FOXD2	0.928392	0.0593646	0.812037	1.04475	0.210712	0.843208	1	1755	558195	9.71124	1.10756	0.00203674	2
382	Otalgia	sense organs	rs721917	SFTPD	0.981781	0.0146911	0.952986	1.01058	0.210719	0.843208	1	9761	575141	0	0.219894	0	3
277.51	Lipoprotein disorders	endocrine/metabolic	rs77534576	DLX4	1.18563	0.136047	0.918973	1.45228	0.210731	0.843208	1	1584	558550	0	0.539241	0	2
430.1	Subarachnoid hemorrhage	circulatory system	rs7579014	BCL11A	1.06703	0.0518391	0.965426	1.16864	0.210733	0.843208	1	895	560874	0	0.29386	0	2
453	Chronic venous hypertension	circulatory system	rs60869999	MYO1C	0.960736	0.0320097	0.897997	1.02347	0.210801	0.843247	1	3072	557310	0	0.805828	0	2
344	Other paralytic syndromes	neurological	rs10129899	LINC00637	1.02429	0.0191758	0.986701	1.06187	0.210811	0.843247	1	6927	599095	63.3121	5.45139	0.0035926	3
818	Intracranial hemorrhage (injury)	injuries & poisonings	rs60305836	CDH8	0.953649	0.0379274	0.879311	1.02799	0.210811	0.843247	1	3113	607356	0	0.446194	0	3
1009	NA	NA	rs9577395	ATP11A	1.01123	0.00892124	0.99374	1.02871	0.21082	0.843247	1	49512	499930	0	0.22555	0	4
711	Arthropathy associated with infections	musculoskeletal	rs3746539	PTPRT	1.0301	0.0237009	0.983647	1.07655	0.210826	0.843247	1	4253	603165	52.2567	4.18907	0.00341244	3
270.32	Paraproteinemia	endocrine/metabolic	rs7671107	LOC101929161	0.971675	0.0229646	0.926665	1.01669	0.210857	0.843247	1	5828	604760	0	1.10705	0	3
271	Disorders of carbohydrate transport and metabolism	endocrine/metabolic	rs11702230	LOC101928126	0.973726	0.02128	0.932017	1.01543	0.210859	0.843247	1	14823	587950	0	0.619979	0	4
585.33	Chronic Kidney Disease, Stage III	genitourinary	rs7579014	BCL11A	0.991044	0.00719057	0.97695	1.00514	0.210866	0.843247	1	52811	550550	0	2.7247	0	4
994.21	Septic shock	injuries & poisonings	rs60869999	MYO1C	0.958796	0.0336353	0.892871	1.02472	0.210939	0.843335	1	2825	605043	0	1.74358	0	3
244	Hypothyroidism	endocrine/metabolic	rs915823	TMPRSS2	1.0096	0.00763767	0.99463	1.02457	0.210957	0.843335	1	71172	536200	20.2532	3.7619	0.000174761	4
571.5	Other chronic nonalcoholic liver disease	digestive	rs62200027	CASC20	0.989293	0.00860595	0.972425	1.00616	0.210986	0.843335	1	39114	556603	0	2.84669	0	4
505	Other pulmonary inflamation or edema	respiratory	rs7605877	FOXI3	0.940523	0.0490231	0.844437	1.03661	0.210997	0.843335	1	1619	556530	0	0.289034	0	2
349	Other and unspecified disorders of the nervous system	neurological	rs55654108	PDCL3P4	0.97033	0.0240793	0.923135	1.01753	0.211	0.843335	1	4193	600813	73.6446	7.58859	0.00931566	3
070.9	Hepatitis NOS	infectious diseases	rs13050728	IFNAR2	1.03227	0.0253895	0.982504	1.08203	0.211002	0.843335	1	3980	601416	54.9822	4.44269	0.00321253	3
574.11	Cholelithiasis with acute cholecystitis	digestive	rs77534576	DLX4	1.13956	0.10445	0.934838	1.34428	0.211021	0.843335	1	2122	606841	19.3513	2.47989	0.0110577	3
388	Other disorders of ear	sense organs	rs11085727	TYK2	1.03613	0.0283775	0.98051	1.09175	0.211038	0.843335	1	3315	597470	0	0.0137098	0	3
270.38	Other specified disorders of plasma protein metabolism	endocrine/metabolic	rs7579014	BCL11A	1.06374	0.0494089	0.966903	1.16059	0.211047	0.843335	1	979	558169	0	0.70391	0	2
285.1	Acute posthemorrhagic anemia	hematopoietic	rs55654108	PDCL3P4	0.977154	0.0184791	0.940935	1.01337	0.211052	0.843335	1	7210	588866	0	0.57892	0	3
204.1	Lymphoid leukemia	neoplasms	rs11234800	ME3	0.954408	0.0373121	0.881276	1.02754	0.21106	0.843335	1	3347	558416	0	0.00104069	0	2
523.31	Acute periodontitis	digestive	rs9367106	LOC100505711	0.977695	0.0180381	0.94234	1.01305	0.211099	0.843335	1	37937	557134	0	0.11668	0	4
363.3	Chorioretinal scars	sense organs	rs10129899	LINC00637	0.980409	0.0158219	0.949398	1.01142	0.211104	0.843335	1	10098	590738	0	0.162238	0	3
374.2	Lagophthalmos	sense organs	rs111837807	CCHCR1	1.09358	0.0715362	0.953369	1.23379	0.211114	0.843335	1	1312	559630	84.7915	6.57526	0.0918521	2
530.1	Esophagitis, GERD and related diseases	digestive	rs915823	TMPRSS2	1.00652	0.00519449	0.996335	1.0167	0.21114	0.843335	1	235985	330873	5.35857	3.16986	1.26641e-05	4
277.7	Dysmetabolic syndrome X	endocrine/metabolic	rs7605877	FOXI3	1.03542	0.027838	0.980858	1.08998	0.211166	0.843335	1	5108	602288	0	0.485695	0	3
217	Vascular hamartomas and non-neoplastic nevi	neoplasms	rs60869999	MYO1C	0.981088	0.0152706	0.951157	1.01102	0.211173	0.843335	1	12965	568433	23.922	2.62888	0.00111879	3
282.8	Other hemoglobinopathies	hematopoietic	rs11702230	LOC101928126	1.09413	0.0719512	0.953101	1.23515	0.211215	0.843335	1	1663	559309	25.8838	1.34923	0.00634497	2
257	Testicular dysfunction	endocrine/metabolic	rs10774679	OAS3	1.01127	0.00896787	0.993698	1.02885	0.211231	0.843335	1	30298	568953	0	0.382668	0	3
521	Diseases of hard tissues of teeth	digestive	rs76073397	MIR548H2	1.012	0.00954274	0.993298	1.03071	0.211237	0.843335	1	131402	451356	0	1.99205	0	4
722.7	Intervertebral disc disorder with myelopathy	musculoskeletal	rs34488998	NKAIN3	1.07243	0.0559405	0.962789	1.18208	0.211277	0.843335	1	5832	599548	48.0919	3.85296	0.0273809	3
153	Colorectal cancer	neoplasms	rs732990	CIB4	0.983663	0.0131771	0.957836	1.00949	0.211286	0.843335	1	13001	593355	0	0.667956	0	3
301	Personality disorders	mental disorders	rs766826	ELF5	0.986921	0.0105323	0.966278	1.00756	0.211306	0.843335	1	27042	579198	0	1.03899	0	4
626.8	Infertility, female	genitourinary	rs111837807	CCHCR1	1.09483	0.0724851	0.952763	1.2369	0.211318	0.843335	1	1327	610177	57.8364	4.74343	0.0224439	3
332	Parkinson's disease	neurological	rs67579710	THBS3	0.970511	0.0239473	0.923574	1.01745	0.211325	0.843335	1	9003	600592	14.5956	2.3418	0.000706254	3
362.22	Macular degeneration, wet	sense organs	rs76073397	MIR548H2	1.03967	0.0311248	0.978665	1.10067	0.211337	0.843335	1	7355	601403	0	1.44946	0	3
459.9	Circulatory disease NEC	circulatory system	rs1878527	ANKRD30BL	0.981057	0.0153012	0.951067	1.01105	0.211342	0.843335	1	15142	568208	46.5571	3.74231	0.00116063	3
440.22	Atherosclerosis of native arteries of the extremities with intermittent claudication	circulatory system	rs1878527	ANKRD30BL	1.02145	0.0169779	0.98817	1.05472	0.211351	0.843335	1	12369	588205	5.0981	2.10744	8.30153e-05	3
295	Schizophrenia and other psychotic disorders	mental disorders	rs77534576	DLX4	1.04239	0.0332151	0.977286	1.10749	0.211357	0.843335	1	30183	574617	0	0.396363	0	4
530.12	Ulcer of esophagus	digestive	rs7605877	FOXI3	1.05182	0.040425	0.972589	1.13106	0.211362	0.843335	1	2788	555700	46.7552	1.87812	0.00505694	2
1010.7	NA	NA	rs732990	CIB4	1.00735	0.00585928	0.995866	1.01883	0.211366	0.843335	1	505518	76502	59.0313	7.32267	0.000500583	4
530.12	Ulcer of esophagus	digestive	rs12809318	FBRSL1	0.965593	0.0280161	0.910682	1.0205	0.2114	0.843381	1	2788	555700	0	0.548637	0	2
312.3	Impulse control disorder	mental disorders	rs35705950	MUC5B	1.03957	0.0310518	0.978704	1.10043	0.211444	0.843381	1	6960	601971	0	0.860293	0	3
345.11	Generalized convulsive epilepsy	neurological	rs55654108	PDCL3P4	0.951258	0.0399892	0.872879	1.02964	0.211448	0.843381	1	1523	559006	50.7167	2.02908	0.0045089	2
530.2	Esophageal bleeding (varices/hemorrhage)	digestive	rs62200027	CASC20	0.97372	0.0213146	0.931943	1.0155	0.211494	0.843381	1	5785	600402	0	1.07638	0	3
601.4	Balanoposthitis	genitourinary	rs61667602	CRHR1	1.04119	0.0323098	0.977867	1.10452	0.211518	0.843381	1	3219	603941	0	1.0236	0	3
696.42	Psoriatic arthropathy	dermatologic	rs7579014	BCL11A	0.967613	0.0263516	0.915964	1.01926	0.211532	0.843381	1	3427	607954	0	0.285584	0	3
714	Rheumatoid arthritis and other inflammatory polyarthropathies	musculoskeletal	rs35508621	LZTFL1	1.02936	0.0231656	0.983959	1.07477	0.211551	0.843381	1	17045	584564	33.4028	3.00313	0.00302707	3
216	Benign neoplasm of skin	neoplasms	rs9461128	TMEM14B	0.974343	0.0208055	0.933564	1.01512	0.211558	0.843381	1	44856	516243	0	0.486182	0	4
512.2	Painful respiration	respiratory	rs60305836	CDH8	1.02439	0.0192887	0.986583	1.06219	0.211578	0.843381	1	11171	567374	0	1.45833	0	3
804	Fracture of hand or wrist	injuries & poisonings	rs3746539	PTPRT	0.98384	0.0130419	0.958278	1.0094	0.211579	0.843381	1	14274	588165	0	0.0681049	0	3
751.1	Congenital anomalies of genital organs	congenital anomalies	rs7605877	FOXI3	1.06321	0.0490647	0.967044	1.15938	0.211581	0.843381	1	1584	556035	0	0.0264916	0	2
253.1	Pituitary hyperfunction	endocrine/metabolic	rs4830964	.	0.956745	0.0353972	0.887367	1.02612	0.211591	0.843381	1	1284	560482	22.6743	1.29323	0.0010283	2
110.2	Dermatomycoses	infectious diseases	rs72711165	TMEM65	1.09357	0.0716084	0.953219	1.23392	0.211613	0.843381	1	4932	597255	41.3915	3.41247	0.0133301	3
253	Disorders of the pituitary gland and its hypothalamic control	endocrine/metabolic	rs55654108	PDCL3P4	0.978471	0.0174235	0.944321	1.01262	0.211614	0.843381	1	8112	597168	56.6135	4.60973	0.00202563	3
556.1	Ulceration of intestine	digestive	rs111837807	CCHCR1	0.913189	0.072704	0.770689	1.05569	0.211638	0.843381	1	1496	556445	64.3102	2.80192	0.0289739	2
276.11	Hyperosmolality and/or hypernatremia	endocrine/metabolic	rs60305836	CDH8	1.0583	0.0453629	0.969385	1.14721	0.211647	0.843381	1	1924	555701	0	0.559977	0	2
041.1	Staphylococcus infections	infectious diseases	rs766826	ELF5	0.980913	0.0154303	0.95067	1.01116	0.211685	0.843381	1	11870	584943	56.4363	4.59098	0.00165723	3
441	Vascular insufficiency of intestine	circulatory system	rs915823	TMPRSS2	0.943515	0.0465554	0.852266	1.03476	0.211701	0.843381	1	1668	558734	18.2241	1.22285	0.00226876	2
930	Allergic reaction to food	injuries & poisonings	rs13050728	IFNAR2	1.04486	0.0351365	0.975991	1.11373	0.21171	0.843381	1	2112	606439	0	0.0540025	0	3
275.1	Disorders of iron metabolism	hematopoietic	rs915823	TMPRSS2	1.04198	0.0329312	0.977439	1.10653	0.211715	0.843381	1	3163	557027	58.3233	2.39942	0.00805577	2
250.22	Type 2 diabetes with renal manifestations	endocrine/metabolic	rs11234800	ME3	0.983869	0.0130221	0.958345	1.00939	0.211716	0.843381	1	33418	570603	60.0149	7.50279	0.00296755	4
727	Other disorders of synovium, tendon, and bursa	musculoskeletal	rs7671107	LOC101929161	0.991282	0.0070114	0.97754	1.00502	0.211717	0.843381	1	73454	492491	4.40143	3.13812	1.34794e-05	4
530.11	GERD	digestive	rs766826	ELF5	1.00573	0.00457528	0.996762	1.0147	0.211763	0.843465	1	224132	341773	0	0.805366	0	4
440.21	Atherosclerosis of native arteries of the extremities with ulceration or gangrene	circulatory system	rs60305836	CDH8	0.958397	0.0340298	0.891698	1.0251	0.211769	0.843465	1	3751	605676	0	0.281404	0	3
242.1	Graves' disease	endocrine/metabolic	rs581342	LMNA	1.04958	0.0387573	0.973617	1.12555	0.211817	0.843594	1	2761	608394	0	0.713464	0	3
271.3	Intestinal disaccharidase deficiencies and disaccharide malabsorption	endocrine/metabolic	rs915823	TMPRSS2	1.02068	0.0163996	0.988541	1.05283	0.211881	0.843758	1	14209	589243	0	2.03321	0	4
965	Poisoning by analgesics, antipyretics, and antirheumatics	injuries & poisonings	rs111837807	CCHCR1	1.09811	0.0749686	0.951171	1.24505	0.211891	0.843758	1	1218	557717	8.53342	1.0933	0.00158491	2
180	Cervical cancer and dysplasia	neoplasms	rs111837807	CCHCR1	0.936501	0.052556	0.833491	1.03951	0.211928	0.843758	1	2764	607749	0	1.16206	0	3
817	Concussion	injuries & poisonings	rs60869999	MYO1C	0.970738	0.0237927	0.924104	1.01737	0.211944	0.843758	1	5805	596105	0	0.178795	0	3
732	Osteochondropathies	musculoskeletal	rs1405655	NR1H2	0.946482	0.0440659	0.860112	1.03285	0.211952	0.843758	1	1264	559011	73.9981	3.84587	0.0136416	2
427.21	Atrial fibrillation	circulatory system	rs10129899	LINC00637	0.992256	0.00622839	0.980048	1.00446	0.211959	0.843758	1	76636	527291	20.0456	3.75214	0.000143593	4
189.21	Malignant neoplasm of bladder	neoplasms	rs9268576	HLA-DRA	1.0354	0.0278734	0.980771	1.09003	0.211972	0.843758	1	11134	598050	87.181	15.6019	0.0342594	3
636	Early or threatened labor; hemorrhage in early pregnancy	pregnancy complications	rs505922	ABO	1.06772	0.0524981	0.964822	1.17061	0.211987	0.843758	1	858	561112	0	0.725553	0	2
286.8	Hypercoagulable state	hematopoietic	rs7579014	BCL11A	1.03643	0.0286739	0.980234	1.09264	0.212007	0.843758	1	2937	557644	0	0.462356	0	2
364.51	Fuchs' dystrophy	sense organs	rs10774679	OAS3	1.03196	0.0252047	0.982554	1.08136	0.212033	0.843758	1	3603	556122	0	0.768417	0	2
411.9	Other acute and subacute forms of ischemic heart disease	circulatory system	rs11702230	LOC101928126	1.07882	0.0607918	0.959665	1.19797	0.21205	0.843758	1	1552	555192	0	0.0672624	0	2
907	Injuries to the nervous system	injuries & poisonings	rs72711165	TMEM65	1.08469	0.0651445	0.957009	1.21238	0.212055	0.843758	1	7540	594272	0	1.65081	0	3
751	Genitourinary congenital anomalies	congenital anomalies	rs35705950	MUC5B	0.969032	0.02521	0.91962	1.01844	0.212091	0.843758	1	10334	585588	0	1.30366	0	3
008	Intestinal infection	infectious diseases	rs11702230	LOC101928126	0.972055	0.0227145	0.927534	1.01657	0.212101	0.843758	1	11931	578719	1.42415	2.02889	6.02811e-05	3
312	Conduct disorders	mental disorders	rs4830964	.	0.9837	0.0131708	0.957885	1.00951	0.212109	0.843758	1	8205	598045	28.0996	2.78163	0.000281499	3
732	Osteochondropathies	musculoskeletal	rs13050728	IFNAR2	1.05816	0.0453091	0.969358	1.14697	0.212115	0.843758	1	1264	559011	0	0.569309	0	2
300.9	Posttraumatic stress disorder	mental disorders	rs1405655	NR1H2	1.00591	0.00472561	0.996651	1.01518	0.212151	0.843758	1	156498	439405	0	1.44469	0	4
655	Known or suspected fetal abnormality affecting management of mother	pregnancy complications	rs732990	CIB4	0.940516	0.0491542	0.844174	1.03686	0.212164	0.843758	1	1004	561020	93.772	16.0565	0.0855409	2
157	Pancreatic cancer	neoplasms	rs581342	LMNA	1.06334	0.0492251	0.966856	1.15982	0.212187	0.843758	1	2019	559669	0	0.338196	0	2
608	Other disorders of male genital organs	genitourinary	rs7671107	LOC101929161	0.979684	0.0164522	0.947437	1.01193	0.212189	0.843758	1	12366	465553	0	0.0975743	0	2
364.4	Corneal degenerations	sense organs	rs117169628	SLC22A31	0.95441	0.0374025	0.881102	1.02772	0.212196	0.843758	1	4412	600366	0	0.0436688	0	3
414	Other forms of chronic heart disease	circulatory system	rs505922	ABO	1.01425	0.0113439	0.992018	1.03649	0.2122	0.843758	1	18058	572040	0	0.30096	0	3
696.41	Psoriasis vulgaris	dermatologic	rs9577395	ATP11A	0.982983	0.0137585	0.956016	1.00995	0.212218	0.843758	1	18051	594565	0	1.30821	0	4
836	Traumatic arthropathy	injuries & poisonings	rs72711165	TMEM65	0.926182	0.0614726	0.805696	1.04667	0.212229	0.843758	1	9834	591248	55.0089	4.44532	0.0174877	3
512.8	Cough	respiratory	rs55654108	PDCL3P4	1.00711	0.0056816	0.995976	1.01825	0.212294	0.843903	1	92629	430881	30.2934	4.30375	0.000103856	4
451.2	Phlebitis and thrombophlebitis of lower extremities	circulatory system	rs766826	ELF5	0.958459	0.0340184	0.891783	1.02514	0.21232	0.843903	1	2438	555776	0	0.322522	0	2
362.8	Retinal hemorrhage/ischemia	sense organs	rs10129899	LINC00637	0.975795	0.0196457	0.93729	1.0143	0.212321	0.843903	1	6446	593727	75.1595	8.05138	0.00829054	3
395	Heart valve disorders	circulatory system	rs111837807	CCHCR1	0.982924	0.0138097	0.955857	1.00999	0.212335	0.843903	1	39629	554424	0	2.88424	0	4
681.3	Cellulitis and abscess of arm/hand	dermatologic	rs72711165	TMEM65	1.08069	0.0622247	0.958731	1.20265	0.212356	0.843903	1	8915	588646	0	0.349	0	3
245	Thyroiditis	endocrine/metabolic	rs11085727	TYK2	0.955757	0.0362862	0.884636	1.02688	0.212368	0.843903	1	2096	558444	13.0599	1.15022	0.00112487	2
451.2	Phlebitis and thrombophlebitis of lower extremities	circulatory system	rs9577395	ATP11A	1.0473	0.0370627	0.974661	1.11995	0.212381	0.843903	1	2438	555776	0	2.19292e-05	0	2
609.2	Abnormal spermatozoa	genitourinary	rs1405655	NR1H2	0.956318	0.0358179	0.886115	1.02652	0.212397	0.843903	1	1898	557983	42.6271	1.74298	0.00315534	2
580.1	Glomerulonephritis	genitourinary	rs12809318	FBRSL1	1.0453	0.0355289	0.975663	1.11494	0.212404	0.843903	1	1880	559045	0	0.0450369	0	2
356	Hereditary and idiopathic peripheral neuropathy	neurological	rs62200027	CASC20	0.990022	0.00804228	0.974259	1.00578	0.212426	0.843928	1	44363	530904	10.4922	2.23444	5.61528e-05	3
370.1	Corneal ulcer	sense organs	rs117169628	SLC22A31	0.932305	0.056217	0.82212	1.04249	0.212447	0.843941	1	1742	559684	0	0.0981499	0	2
465	Acute upper respiratory infections of multiple or unspecified sites	respiratory	rs9497053	UTRN	0.99258	0.00597359	0.980871	1.00429	0.21246	0.843941	1	109544	406073	65.6017	8.72135	0.000359222	4
440.2	Atherosclerosis of the extremities	circulatory system	rs7671107	LOC101929161	1.01662	0.0132179	0.990709	1.04252	0.212495	0.844016	1	18791	577107	30.4458	2.87546	0.000339616	3
345.3	Convulsions	neurological	rs77534576	DLX4	1.05187	0.0405658	0.972363	1.13138	0.212522	0.844027	1	18332	582578	77.6158	8.93487	0.0273622	3
291.1	Transient mental disorders due to conditions classified elsewhere	mental disorders	rs581342	LMNA	0.917982	0.0686466	0.783434	1.05253	0.212528	0.844027	1	1101	559860	0	0.000283063	0	2
250.2	Type 2 diabetes	endocrine/metabolic	rs76073397	MIR548H2	1.01027	0.00819352	0.994207	1.02633	0.212555	0.84406	1	215735	379399	0	0.857338	0	4
276.12	Hyposmolality and/or hyponatremia	endocrine/metabolic	rs915823	TMPRSS2	0.982887	0.0138482	0.955745	1.01003	0.212607	0.84406	1	19379	570425	47.2448	3.7911	0.00112324	3
389.2	Conductive hearing loss	sense organs	rs13179014	SPEF2	1.02345	0.0185956	0.987001	1.0599	0.212611	0.84406	1	7440	593982	0	0.448725	0	3
180	Cervical cancer and dysplasia	neoplasms	rs9268576	HLA-DRA	1.06774	0.0525843	0.964672	1.1708	0.212611	0.84406	1	2764	607749	21.6624	2.55305	0.00251709	3
301	Personality disorders	mental disorders	rs9461128	TMEM14B	1.02349	0.0186302	0.986977	1.06001	0.212624	0.84406	1	27042	579198	16.6335	3.59857	0.000602253	4
433.5	Cerebral aneurysm	circulatory system	rs76073397	MIR548H2	1.08412	0.0648057	0.957103	1.21114	0.212637	0.84406	1	1885	559809	0	0.257756	0	2
250.42	Other abnormal glucose	endocrine/metabolic	rs732990	CIB4	0.990767	0.00744234	0.97618	1.00535	0.212645	0.84406	1	44066	526532	38.8091	4.90269	0.000240886	4
750	Digestive congenital anomalies	congenital anomalies	rs62200027	CASC20	1.04304	0.0338162	0.976765	1.10932	0.212664	0.844076	1	2284	552344	0	0.066549	0	2
292.3	Memory loss	mental disorders	rs13179014	SPEF2	0.985052	0.0120869	0.961361	1.00874	0.212733	0.844223	1	18358	574559	0	0.294084	0	3
204.1	Lymphoid leukemia	neoplasms	rs2277732	DPP9	0.964355	0.0291283	0.907263	1.02145	0.212734	0.844223	1	3347	558416	0	0.00149621	0	2
053	Herpes zoster	infectious diseases	rs721917	SFTPD	1.01525	0.0121489	0.99144	1.03906	0.212783	0.844223	1	14334	576087	5.47716	2.11589	4.42424e-05	3
303.3	Psychogenic disorder	mental disorders	rs117169628	SLC22A31	0.913451	0.0726684	0.771021	1.05588	0.212861	0.844223	1	1131	557879	0	0.779365	0	2
540.1	Appendicitis	digestive	rs62200027	CASC20	1.02917	0.0230784	0.983932	1.0744	0.212874	0.844223	1	4865	605994	0	0.836326	0	3
250.7	Diabetic retinopathy	endocrine/metabolic	rs34488998	NKAIN3	1.02716	0.0215111	0.984993	1.06932	0.212931	0.844223	1	44255	551115	0	1.6498	0	4
638	NA	NA	rs766826	ELF5	0.91539	0.0709791	0.776271	1.05451	0.212944	0.844223	1	627	561667	0	6.35371e-05	0	2
290	Delirium dementia and amnestic and other cognitive disorders	mental disorders	rs60305836	CDH8	0.986059	0.0112719	0.963966	1.00815	0.212959	0.844223	1	38650	557891	0	0.23708	0	4
275.51	Hypocalcemia	endocrine/metabolic	rs4830964	.	0.969941	0.0245053	0.92191	1.01797	0.212961	0.844223	1	2434	555343	17.1948	1.20765	0.000380686	2
599.8	Other symptoms involving urinary system	genitourinary	rs11234800	ME3	1.02686	0.0212819	0.985148	1.06857	0.212961	0.844223	1	10788	578761	0	1.14266	0	3
604	Disorders of penis	genitourinary	rs34488998	NKAIN3	0.949352	0.0417329	0.867556	1.03115	0.212975	0.844223	1	11293	590715	60.3479	5.04387	0.0185694	3
427.5	Arrhythmia (cardiac) NOS	circulatory system	rs117169628	SLC22A31	0.985061	0.0120856	0.961373	1.00875	0.212975	0.844223	1	39288	532253	29.4568	4.25272	0.00108444	4
574	Cholelithiasis and cholecystitis	digestive	rs111837807	CCHCR1	0.980412	0.0158841	0.949279	1.01154	0.212975	0.844223	1	28356	578302	0	0.708439	0	4
459.9	Circulatory disease NEC	circulatory system	rs12809318	FBRSL1	1.01557	0.0124073	0.991253	1.03989	0.213004	0.844223	1	15142	568208	0	0.366385	0	3
426.2	Atrioventricular [AV] block	circulatory system	rs117169628	SLC22A31	0.978052	0.0178211	0.943123	1.01298	0.21302	0.844223	1	16852	581457	7.44803	2.16095	0.000401553	3
689	Disorder of skin and subcutaneous tissue NOS	dermatologic	rs117169628	SLC22A31	0.986474	0.0109366	0.965038	1.00791	0.213043	0.844223	1	45579	498803	47.9051	5.75872	0.00260111	4
580.12	Non-proliferative glomerulonephritis	genitourinary	rs9497053	UTRN	0.931544	0.0569493	0.819923	1.04316	0.213064	0.844223	1	899	561186	0	0.00970082	0	2
331.1	Hydrocephalus	neurological	rs67579710	THBS3	1.07797	0.0602939	0.959789	1.19614	0.213075	0.844223	1	1163	560698	79.6852	4.92252	0.0392787	2
561.2	NA	NA	rs3746539	PTPRT	1.02185	0.0173617	0.987824	1.05588	0.213084	0.844223	1	8028	585174	0	1.97575	0	3
191.1	Cancer of brain and nervous system	neoplasms	rs35705950	MUC5B	1.07801	0.0603373	0.959752	1.19627	0.213134	0.844223	1	1551	559511	72.4761	3.63321	0.0783761	2
694	Dyschromia and Vitiligo	dermatologic	rs9497053	UTRN	1.01649	0.0131344	0.990743	1.04223	0.213144	0.844223	1	18377	568718	0	2.84654	0	4
574.3	Cholecystitis without cholelithiasis	digestive	rs10774679	OAS3	1.02114	0.0168091	0.988199	1.05409	0.213195	0.844223	1	8294	597898	5.67806	2.1204	9.08587e-05	3
550.4	Umbilical hernia	digestive	rs9577395	ATP11A	1.01733	0.0138047	0.990275	1.04439	0.213209	0.844223	1	18460	584468	34.7958	3.06729	0.000803336	3
429.3	Symptoms involving cardiovascular system	circulatory system	rs55654108	PDCL3P4	0.976827	0.0188348	0.939911	1.01374	0.213211	0.844223	1	6872	586061	22.709	2.58762	0.000710524	3
441	Vascular insufficiency of intestine	circulatory system	rs9268576	HLA-DRA	1.09033	0.0694759	0.954159	1.2265	0.213213	0.844223	1	1668	558734	0	0.840413	0	2
585.31	Renal dialysis	genitourinary	rs9461128	TMEM14B	1.03805	0.030002	0.979247	1.09685	0.21323	0.844223	1	6393	604466	21.8888	2.56045	0.00221111	3
564.1	Irritable Bowel Syndrome	digestive	rs732990	CIB4	0.985981	0.0113436	0.963747	1.00821	0.213271	0.844223	1	18007	582775	0	0.585573	0	3
594.1	Calculus of kidney	genitourinary	rs72711165	TMEM65	0.960863	0.0320768	0.897993	1.02373	0.213278	0.844223	1	38440	561965	0	1.37048	0	4
345.3	Convulsions	neurological	rs76073397	MIR548H2	1.02785	0.0220734	0.984589	1.07112	0.213283	0.844223	1	18332	582578	0	0.488614	0	3
747.1	Cardiac congenital anomalies	congenital anomalies	rs9497053	UTRN	1.03626	0.0286222	0.980165	1.09236	0.213283	0.844223	1	3827	602148	0	0.93663	0	3
427.21	Atrial fibrillation	circulatory system	rs10774679	OAS3	1.00762	0.00610036	0.995665	1.01958	0.213283	0.844223	1	76636	527291	0	0.855259	0	4
379.5	Disorders of iris and ciliary body	sense organs	rs732990	CIB4	0.97568	0.0197821	0.936908	1.01445	0.21329	0.844223	1	5631	599599	48.9025	3.91408	0.00210119	3
195	Cancer, suspected or other	neoplasms	rs62200027	CASC20	0.983029	0.0137534	0.956072	1.00999	0.213298	0.844223	1	14246	581911	0	0.680287	0	3
416	Cardiomegaly	circulatory system	rs11702230	LOC101928126	1.02842	0.0225141	0.984288	1.07254	0.213301	0.844223	1	12563	572799	0	0.929036	0	3
601	Inflammatory diseases of prostate	genitourinary	rs9268576	HLA-DRA	0.97906	0.0170046	0.945731	1.01239	0.213302	0.844223	1	28761	553869	0	0.415623	0	3
038	Septicemia	infectious diseases	rs13050728	IFNAR2	0.987804	0.00986052	0.968478	1.00713	0.213336	0.844223	1	26613	567057	0	1.46211	0	3
504.1	Idiopathic fibrosing alveolitis	respiratory	rs915823	TMPRSS2	0.952944	0.0387323	0.877029	1.02886	0.213347	0.844223	1	2395	558030	0	0.367421	0	2
304	Adjustment reaction	mental disorders	rs7605877	FOXI3	1.00863	0.00690433	0.995096	1.02216	0.213368	0.844223	1	103590	460651	1.82003	3.05561	4.67995e-06	4
428	Congestive heart failure; nonhypertensive	circulatory system	rs9577395	ATP11A	0.990473	0.00769295	0.975395	1.00555	0.213381	0.844223	1	70790	523251	64.2708	8.39649	0.00125957	4
352.2	Facial nerve disorders [CN7]	neurological	rs77534576	DLX4	1.08673	0.0668391	0.955721	1.21773	0.213382	0.844223	1	5456	602806	0	0.0416921	0	3
389.1	Sensorineural hearing loss	sense organs	rs732990	CIB4	0.994326	0.00457327	0.985362	1.00329	0.213385	0.844223	1	216652	338141	0	2.0509	0	4
401	Hypertension	circulatory system	rs67579710	THBS3	1.00914	0.00730895	0.99481	1.02346	0.213409	0.844223	1	432480	155932	0	1.56892	0	4
427.11	Paroxysmal supraventricular tachycardia	circulatory system	rs117169628	SLC22A31	1.03172	0.0250982	0.982527	1.08091	0.213426	0.844223	1	8177	595404	0	0.417069	0	3
714.1	Rheumatoid arthritis	musculoskeletal	rs3746539	PTPRT	1.01701	0.0135565	0.990439	1.04358	0.213433	0.844223	1	13017	592985	33.24	2.99581	0.000551961	3
366.2	Senile cataract	sense organs	rs12567716	FOXD2	0.990946	0.00730992	0.976619	1.00527	0.213438	0.844223	1	261100	299188	36.5081	4.72501	0.000288713	4
851	Complications of transplants and reattached limbs	injuries & poisonings	rs505922	ABO	1.02515	0.0199649	0.986019	1.06428	0.21344	0.844223	1	5689	598018	34.1417	3.03682	0.000889133	3
1014	NA	NA	rs10129899	LINC00637	1.05199	0.0407367	0.972145	1.13183	0.213444	0.844223	1	1544	555718	0	0.04442	0	2
1089	NA	NA	rs60869999	MYO1C	1.02765	0.0219191	0.984684	1.07061	0.213456	0.844223	1	6695	603710	71.3877	6.98999	0.00738796	3
081	Infection/inflammation of internal prosthetic device; implant; and graft	infectious diseases	rs62200027	CASC20	0.968593	0.0256494	0.91832	1.01887	0.213458	0.844223	1	4144	603917	0	1.87322	0	3
359.2	Myopathy	neurological	rs111837807	CCHCR1	1.0777	0.0601565	0.959795	1.19561	0.213522	0.844391	1	1911	557702	0	0.442239	0	2
735.1	Flat foot	musculoskeletal	rs581342	LMNA	0.984762	0.0123454	0.960565	1.00896	0.213555	0.844391	1	27417	573155	55.4611	6.73568	0.00118835	4
840.1	Muscle/tendon sprain	injuries & poisonings	rs3746539	PTPRT	0.94673	0.0440101	0.86047	1.03299	0.213556	0.844391	1	1233	558360	0	0.544188	0	2
526.41	Temporomandibular joint disorder, unspecified	digestive	rs11085727	TYK2	0.972682	0.0222684	0.929036	1.01633	0.213562	0.844391	1	5803	595700	0	0.113873	0	3
745	Pain in joint	musculoskeletal	rs12809318	FBRSL1	1.00559	0.00448111	0.996806	1.01437	0.213612	0.844526	1	379266	172373	0	1.31952	0	4
530.9	Heartburn	digestive	rs13179014	SPEF2	0.972122	0.0227361	0.927559	1.01668	0.213651	0.844537	1	5150	590567	0	0.425946	0	3
977	Personal history of allergy to medicinal agents	injuries & poisonings	rs67579710	THBS3	1.08726	0.0672747	0.9554	1.21912	0.213664	0.844537	1	822	558448	0	0.0656879	0	2
556	Ulceration of the lower GI tract	digestive	rs61667602	CRHR1	1.05248	0.0411324	0.97186	1.1331	0.213677	0.844537	1	1936	555282	69.6367	3.29345	0.0195858	2
149.1	Cancer of oropharynx	neoplasms	rs35705950	MUC5B	1.06132	0.0478617	0.967514	1.15513	0.213683	0.844537	1	2402	559367	0	0.0250842	0	2
724.8	Other symptoms referable to back	musculoskeletal	rs12567716	FOXD2	0.961247	0.0317851	0.898948	1.02355	0.213692	0.844537	1	6264	589863	0	0.624433	0	3
292.4	Altered mental status	mental disorders	rs4830964	.	0.988771	0.00908199	0.970971	1.00657	0.21374	0.844544	1	17253	573396	77.4144	8.85519	0.00157825	3
331.1	Hydrocephalus	neurological	rs9461128	TMEM14B	1.13387	0.101057	0.935799	1.33194	0.213783	0.844544	1	1163	560698	0	0.211984	0	2
277.4	Disorders of bilirubin excretion	endocrine/metabolic	rs67579710	THBS3	1.05259	0.0412281	0.971783	1.1334	0.213801	0.844544	1	2689	604780	0	0.164814	0	3
371.3	Inflammation of eyelids	sense organs	rs61667602	CRHR1	1.01029	0.00823408	0.99415	1.02643	0.213801	0.844544	1	53746	516117	0	2.27927	0	4
204.12	Lymphoid leukemia, chronic	neoplasms	rs2277732	DPP9	0.962427	0.0308061	0.902047	1.02281	0.213802	0.844544	1	2986	559081	0	0.037027	0	2
694.1	Vitiligo	dermatologic	rs9497053	UTRN	1.04658	0.0366222	0.974799	1.11836	0.213817	0.844544	1	2093	609024	0	0.0626741	0	3
710	Osteomyelitis, periostitis, and other infections involving bone	musculoskeletal	rs9461128	TMEM14B	1.03579	0.0282874	0.980346	1.09123	0.213832	0.844544	1	13087	593522	0	0.467861	0	3
710.1	Osteomyelitis	musculoskeletal	rs77534576	DLX4	1.06035	0.0471406	0.967956	1.15275	0.213833	0.844544	1	12740	594633	37.3477	3.19222	0.00637343	3
599.2	Retention of urine	genitourinary	rs12809318	FBRSL1	0.988974	0.00891927	0.971492	1.00646	0.213843	0.844544	1	30337	554427	41.2365	3.40347	0.000376907	3
386.9	Dizziness and giddiness (Light-headedness and vertigo)	sense organs	rs10774679	OAS3	1.00745	0.00597141	0.995746	1.01915	0.213849	0.844544	1	76087	475186	48.4682	5.82165	0.000253511	4
187	Cancer of other male genital organs	neoplasms	rs55654108	PDCL3P4	1.03688	0.0291384	0.979769	1.09399	0.213899	0.844554	1	2819	605905	0	0.658384	0	3
560.3	Peritoneal or intestinal adhesions	digestive	rs34488998	NKAIN3	0.820109	0.159562	0.507368	1.13285	0.213909	0.844554	1	864	560502	0	0.451367	0	2
626.13	Irregular menstrual cycle	genitourinary	rs915823	TMPRSS2	1.05117	0.0401543	0.972469	1.12987	0.213924	0.844554	1	2433	606144	50.8259	4.06718	0.00659116	3
555.1	Regional enteritis	digestive	rs76073397	MIR548H2	0.944253	0.0461563	0.853787	1.03472	0.21396	0.844554	1	3783	557219	0	0.0842802	0	2
588	Disorders resulting from impaired renal function	genitourinary	rs67579710	THBS3	1.02509	0.0199439	0.986003	1.06418	0.213995	0.844554	1	10350	596318	0	0.255741	0	3
366	Cataract	sense organs	rs3746539	PTPRT	1.00602	0.00482718	0.996555	1.01548	0.214001	0.844554	1	300334	261767	0	1.37759	0	4
930	Allergic reaction to food	injuries & poisonings	rs9461128	TMEM14B	1.07386	0.0573463	0.961461	1.18626	0.214007	0.844554	1	2112	606439	0	0.960223	0	3
519	Other diseases of respiratory system, not elsewhere classified	respiratory	rs3746539	PTPRT	1.01356	0.0108425	0.992312	1.03481	0.214033	0.844554	1	20823	557580	0	0.0645577	0	3
204.2	Myeloid leukemia	neoplasms	rs11234800	ME3	1.07031	0.0546848	0.963125	1.17749	0.214054	0.844554	1	1459	560604	0	0.317037	0	2
613.5	Mastodynia	genitourinary	rs34488998	NKAIN3	0.896296	0.0881181	0.723584	1.06901	0.21406	0.844554	1	2921	602984	0	0.122272	0	3
303.4	Somatoform disorder	mental disorders	rs2277732	DPP9	1.01947	0.0155217	0.98905	1.04989	0.214066	0.844554	1	12633	590569	73.9492	7.67732	0.00377068	3
562	Diverticulosis and diverticulitis	digestive	rs72711165	TMEM65	0.970071	0.024457	0.922135	1.01801	0.214078	0.844554	1	72799	473619	0	0.578461	0	4
250.22	Type 2 diabetes with renal manifestations	endocrine/metabolic	rs1878527	ANKRD30BL	0.986848	0.0106563	0.965962	1.00773	0.21409	0.844554	1	33418	570603	0	0.970223	0	4
366	Cataract	sense organs	rs67579710	THBS3	1.00842	0.00674828	0.995193	1.02165	0.21409	0.844554	1	300334	261767	0	2.44586	0	4
593.2	Microscopic hematuria	genitourinary	rs766826	ELF5	0.986948	0.0105751	0.96622	1.00767	0.214093	0.844554	1	26231	573032	0	0.378762	0	4
427.42	Cardiac arrest	circulatory system	rs3746539	PTPRT	0.960359	0.0325575	0.896547	1.02417	0.21411	0.844554	1	2253	556966	0	0.867363	0	2
411.4	Coronary atherosclerosis	circulatory system	rs4830964	.	0.995402	0.00371012	0.98813	1.00267	0.214148	0.844554	1	145040	440899	0	2.26691	0	4
1015	NA	NA	rs9461128	TMEM14B	0.977633	0.0182105	0.94194	1.01333	0.214161	0.844554	1	35072	535237	0	2.53971	0	4
246.7	Abnormal results of function study of thyroid	endocrine/metabolic	rs13179014	SPEF2	1.02845	0.0225855	0.984185	1.07272	0.214167	0.844554	1	5223	596842	0	1.56258	0	3
368.1	Amblyopia	sense organs	rs581342	LMNA	0.965439	0.0283153	0.909941	1.02094	0.214179	0.844554	1	7476	599867	13.2635	2.30583	0.000465396	3
592.2	Urethritis and urethral syndrome	genitourinary	rs505922	ABO	1.05086	0.0399363	0.972582	1.12913	0.214189	0.844554	1	1368	556677	0	0.914213	0	2
250.1	Type 1 diabetes	endocrine/metabolic	rs9268576	HLA-DRA	1.02274	0.0181048	0.987257	1.05823	0.214201	0.844554	1	24318	565748	0	0.577214	0	3
246	Other disorders of thyroid	endocrine/metabolic	rs62200027	CASC20	1.02862	0.0227156	0.984093	1.07314	0.214219	0.844554	1	5375	598420	73.1078	7.43711	0.00722193	3
818	Intracranial hemorrhage (injury)	injuries & poisonings	rs77534576	DLX4	1.11931	0.0907497	0.941443	1.29718	0.214222	0.844554	1	3113	607356	36.5061	3.14991	0.0214845	3
300.9	Posttraumatic stress disorder	mental disorders	rs111837807	CCHCR1	0.990047	0.00805427	0.974261	1.00583	0.214262	0.844611	1	156498	439405	12.478	3.42771	5.68325e-05	4
619.4	Noninflammatory disorders of vagina	genitourinary	rs915823	TMPRSS2	1.06531	0.0509457	0.965458	1.16517	0.214289	0.844611	1	1454	557531	0	0.000271088	0	2
578	Gastrointestinal hemorrhage	digestive	rs4830964	.	0.994057	0.00479964	0.98465	1.00346	0.214295	0.844611	1	69246	501354	0	2.31639	0	4
536	Disorders of function of stomach	digestive	rs13179014	SPEF2	1.01565	0.0125024	0.991142	1.04015	0.21431	0.844611	1	17518	569330	0	1.1789	0	3
415.11	Pulmonary embolism and infarction, acute	circulatory system	rs9497053	UTRN	0.981193	0.0152898	0.951225	1.01116	0.214332	0.844611	1	13547	594542	0	1.07466	0	3
580.31	Nephritis and nephropathy in diseases classified elsewhere	genitourinary	rs9577395	ATP11A	0.961874	0.0313043	0.900518	1.02323	0.214337	0.844611	1	3886	604287	0	0.811839	0	3
389.4	Tinnitus	sense organs	rs13050728	IFNAR2	0.99297	0.00568185	0.981833	1.00411	0.214345	0.844611	1	92461	447378	0	1.67877	0	4
614.51	Cervicitis and endocervicitis	genitourinary	rs72711165	TMEM65	1.28557	0.202321	0.889016	1.68212	0.21439	0.844706	1	542	560080	81.0519	5.27758	0.353826	2
279	Disorders involving the immune mechanism	endocrine/metabolic	rs11234800	ME3	1.0617	0.0482258	0.967181	1.15623	0.2144	0.844706	1	1935	558345	0	0.438587	0	2
430.1	Subarachnoid hemorrhage	circulatory system	rs11702230	LOC101928126	1.10511	0.0805071	0.947311	1.2629	0.214462	0.84479	1	895	560874	0	0.722639	0	2
331.1	Hydrocephalus	neurological	rs4830964	.	0.959079	0.0336591	0.893107	1.02505	0.214488	0.84479	1	1163	560698	86.8687	7.61537	0.0293163	2
602.3	Dysplasia of prostate	genitourinary	rs732990	CIB4	1.05202	0.0408534	0.971945	1.13209	0.214509	0.84479	1	1339	558747	0	0.119016	0	2
687.4	Disturbance of skin sensation	dermatologic	rs60305836	CDH8	1.01199	0.00960121	0.99317	1.03081	0.214533	0.84479	1	50721	499572	0	0.694017	0	4
510	Other diseases of lung	respiratory	rs581342	LMNA	0.98132	0.0151927	0.951542	1.0111	0.214538	0.84479	1	24641	558221	0	0.0748048	0	3
801	Fracture of ankle and foot	injuries & poisonings	rs9577395	ATP11A	1.01624	0.0129771	0.990801	1.04167	0.214585	0.84479	1	21730	578414	0	0.643523	0	3
381	Otitis media and Eustachian tube disorders	sense organs	rs721917	SFTPD	0.989554	0.00846194	0.972968	1.00614	0.2146	0.84479	1	30625	547305	0	0.526663	0	4
381.1	Otitis media	sense organs	rs13050728	IFNAR2	0.986613	0.0108607	0.965326	1.0079	0.214622	0.84479	1	21592	554544	0	0.213959	0	3
577.1	Acute pancreatitis	digestive	rs13050728	IFNAR2	0.981141	0.015343	0.951069	1.01121	0.21465	0.84479	1	10805	595728	0	1.43936	0	3
158	Neoplasm of unspecified nature of digestive system	neoplasms	rs7671107	LOC101929161	1.04401	0.0347086	0.97598	1.11204	0.214659	0.84479	1	2646	553938	0	0.0265031	0	2
334	Degenerative disease of the spinal cord	neurological	rs13179014	SPEF2	1.02944	0.0233834	0.983606	1.07527	0.214707	0.84479	1	4835	600959	59.4649	4.934	0.00470299	3
371.3	Inflammation of eyelids	sense organs	rs111837807	CCHCR1	0.985224	0.0119985	0.961707	1.00874	0.214736	0.84479	1	53746	516117	39.7831	4.98199	0.000781145	4
374.6	Dermatochalasis	sense organs	rs3746539	PTPRT	0.986377	0.0110564	0.964706	1.00805	0.214746	0.84479	1	19323	591938	44.9563	5.45022	0.00135295	4
350.3	Lack of coordination	neurological	rs10774679	OAS3	1.02489	0.0198223	0.986043	1.06375	0.214789	0.84479	1	5906	597032	0	0.966706	0	3
801	Fracture of ankle and foot	injuries & poisonings	rs1405655	NR1H2	1.01332	0.0106668	0.992413	1.03423	0.214802	0.84479	1	21730	578414	0	0.706547	0	3
726.4	Calcaneal spur; Exostosis NOS	musculoskeletal	rs1405655	NR1H2	1.01551	0.012404	0.991194	1.03982	0.214813	0.84479	1	15902	572475	0	0.877143	0	3
740.12	Osteoarthrosis, localized, secondary	musculoskeletal	rs581342	LMNA	1.02526	0.0201076	0.985844	1.06467	0.214824	0.84479	1	12161	583980	0	0.997679	0	3
292.11	Aphasia	mental disorders	rs13179014	SPEF2	1.03648	0.0288841	0.979864	1.09309	0.214831	0.84479	1	3167	605531	42.5175	3.47932	0.00364256	3
535.2	Atrophic gastritis	digestive	rs11085727	TYK2	0.962429	0.0308737	0.901917	1.02294	0.214837	0.84479	1	3059	595750	43.464	3.53757	0.0040166	3
804	Fracture of hand or wrist	injuries & poisonings	rs7579014	BCL11A	1.01639	0.0131087	0.990699	1.04209	0.214844	0.84479	1	14274	588165	0	0.662921	0	3
800.4	Fracture of patella	injuries & poisonings	rs1405655	NR1H2	0.959607	0.0332442	0.894448	1.02477	0.214879	0.84479	1	2197	559093	0	0.0960048	0	2
053.1	Herpes zoster with nervous system complications	infectious diseases	rs67579710	THBS3	0.949706	0.0416066	0.868157	1.03125	0.21488	0.84479	1	2792	606938	0	0.790441	0	3
727	Other disorders of synovium, tendon, and bursa	musculoskeletal	rs35705950	MUC5B	1.01247	0.00999445	0.992883	1.03206	0.214907	0.84479	1	73454	492491	0	1.96128	0	4
743	Osteoporosis, osteopenia and pathological fracture	musculoskeletal	rs34488998	NKAIN3	1.02645	0.0210511	0.98519	1.06771	0.214924	0.84479	1	43628	549623	13.4425	3.4659	0.00126379	4
132	Infestation (lice, mites)	infectious diseases	rs3746539	PTPRT	0.961167	0.0319376	0.89857	1.02377	0.214929	0.84479	1	2305	603562	0	0.732969	0	3
260.2	severe protein-calorie malnutrition	endocrine/metabolic	rs13050728	IFNAR2	0.960845	0.0322092	0.897715	1.02398	0.214946	0.84479	1	2449	555870	0	0.14221	0	2
772	Symptoms of the muscles	symptoms	rs3746539	PTPRT	1.0375	0.0296959	0.979299	1.09571	0.21505	0.84479	1	2737	602133	0	0.759163	0	3
362.9	Retinal edema	sense organs	rs77534576	DLX4	0.920765	0.0665865	0.790255	1.05127	0.215067	0.84479	1	7375	597713	0	1.03185	0	3
627.2	Symptomatic menopause	genitourinary	rs62200027	CASC20	1.02517	0.0200524	0.985869	1.06447	0.215068	0.84479	1	10734	595974	0	0.0775123	0	3
272.9	Unspecified disorder of lipoid metabolism	endocrine/metabolic	rs117169628	SLC22A31	0.947641	0.0433796	0.862617	1.03266	0.215068	0.84479	1	2861	600124	79.0888	9.56424	0.0609663	3
696.42	Psoriatic arthropathy	dermatologic	rs55654108	PDCL3P4	1.03309	0.0262619	0.98162	1.08457	0.215083	0.84479	1	3427	607954	33.758	3.01923	0.0030551	3
994.21	Septic shock	injuries & poisonings	rs35508621	LZTFL1	0.929935	0.0585969	0.815086	1.04479	0.215102	0.84479	1	2825	605043	0	1.00977	0	3
288.1	Decreased white blood cell count	hematopoietic	rs9461128	TMEM14B	0.967589	0.0265783	0.915495	1.01968	0.215104	0.84479	1	10191	592713	0	0.621085	0	3
394.7	Disease of tricuspid valve	circulatory system	rs4830964	.	0.964545	0.0291202	0.90747	1.02162	0.215109	0.84479	1	1590	553424	81.794	5.49271	0.0134001	2
686.3	Pilonidal cyst	dermatologic	rs3746539	PTPRT	1.04674	0.0368543	0.974509	1.11898	0.215131	0.84479	1	1747	559396	52.2773	2.09544	0.00541779	2
1100	NA	NA	rs7605877	FOXI3	1.02152	0.0171797	0.987851	1.0552	0.215137	0.84479	1	13663	575083	0	0.684509	0	3
742.9	Other derangement of joint	musculoskeletal	rs111837807	CCHCR1	0.9678	0.0264045	0.916047	1.01955	0.215138	0.84479	1	10267	582910	0	1.64429	0	3
250.21	Type 2 diabetes with ketoacidosis	endocrine/metabolic	rs11234800	ME3	1.07182	0.0559621	0.962139	1.18151	0.215179	0.84479	1	1865	558762	0	0.105899	0	2
010	Tuberculosis	infectious diseases	rs60869999	MYO1C	0.957528	0.0350174	0.888894	1.02616	0.215197	0.84479	1	2954	604601	0	0.0759564	0	3
594.3	Calculus of ureter	genitourinary	rs35705950	MUC5B	0.971419	0.0233971	0.925561	1.01728	0.215217	0.84479	1	10923	594132	33.789	3.02064	0.00350589	3
291.8	Alteration of consciousness	mental disorders	rs7579014	BCL11A	1.03146	0.0249922	0.982474	1.08044	0.215217	0.84479	1	3843	594947	59.7741	4.97192	0.00485317	3
362.22	Macular degeneration, wet	sense organs	rs1405655	NR1H2	1.02317	0.0184843	0.986943	1.0594	0.215226	0.84479	1	7355	601403	42.1032	3.45442	0.00315793	3
871.2	Open wound of finger(s)	injuries & poisonings	rs72711165	TMEM65	1.09844	0.0757655	0.949944	1.24694	0.215241	0.84479	1	6030	589939	0	1.43758	0	3
250.14	Type 1 diabetes with neurological manifestations	endocrine/metabolic	rs55654108	PDCL3P4	1.02877	0.0228912	0.983908	1.07364	0.215245	0.84479	1	4551	602708	0	1.4121	0	3
963	Poisoning by primarily systemic agents	injuries & poisonings	rs34488998	NKAIN3	1.10749	0.0823853	0.946016	1.26897	0.215249	0.84479	1	2362	555824	0	0.167783	0	2
305.2	Eating disorder	mental disorders	rs61667602	CRHR1	1.04945	0.0389497	0.973105	1.12579	0.215306	0.84479	1	2144	608816	0	0.547243	0	3
367.8	Hypermetropia	sense organs	rs62200027	CASC20	1.00736	0.0059179	0.995761	1.01896	0.215318	0.84479	1	93935	453412	13.1808	3.45546	5.0588e-05	4
291.8	Alteration of consciousness	mental disorders	rs9577395	ATP11A	1.03767	0.0298447	0.979176	1.09617	0.215324	0.84479	1	3843	594947	70.309	6.73606	0.0162248	3
750.2	Lower gastrointestinal congenital anomalies	congenital anomalies	rs1405655	NR1H2	0.943825	0.0466611	0.852369	1.03528	0.215335	0.84479	1	1115	557283	0	0.00429118	0	2
575.8	Other disorders of biliary tract	digestive	rs12809318	FBRSL1	0.959864	0.0330619	0.895062	1.02466	0.215341	0.84479	1	2071	556601	50.7614	2.03093	0.00417905	2
743.4	Stress fracture	musculoskeletal	rs111837807	CCHCR1	0.912379	0.0740184	0.767303	1.05745	0.215389	0.84479	1	1390	558329	0	0.329863	0	2
274.2	Crystal arthropathies	endocrine/metabolic	rs9461128	TMEM14B	1.06984	0.0544894	0.963037	1.17664	0.215393	0.84479	1	3884	604043	0	1.28691	0	3
799	NA	NA	rs1405655	NR1H2	1.01428	0.0114446	0.991847	1.03671	0.215409	0.84479	1	18717	579969	0	0.0401271	0	3
242.3	Exophthalmos	endocrine/metabolic	rs505922	ABO	0.948654	0.0425504	0.865255	1.03205	0.215422	0.84479	1	1251	559780	41.6198	1.71291	0.00260663	2
612.2	Hypertrophy of breast (Gynecomastia)	genitourinary	rs4830964	.	0.981717	0.0148958	0.952521	1.01091	0.215441	0.84479	1	6928	599068	0	0.857935	0	3
711.1	Pyogenic arthritis	musculoskeletal	rs7671107	LOC101929161	0.959933	0.0330109	0.895232	1.02463	0.215444	0.84479	1	2814	606659	0	0.962766	0	3
427.11	Paroxysmal supraventricular tachycardia	circulatory system	rs34488998	NKAIN3	1.05822	0.0456857	0.96868	1.14777	0.215448	0.84479	1	8177	595404	19.2961	2.4782	0.00681831	3
285.1	Acute posthemorrhagic anemia	hematopoietic	rs9367106	LOC100505711	0.94368	0.0467976	0.851956	1.0354	0.215454	0.84479	1	7210	588866	52.5865	4.21821	0.00763615	3
277.4	Disorders of bilirubin excretion	endocrine/metabolic	rs76073397	MIR548H2	0.932996	0.0559931	0.823249	1.04274	0.215483	0.84479	1	2689	604780	0	0.990706	0	3
428	Congestive heart failure; nonhypertensive	circulatory system	rs3746539	PTPRT	1.00784	0.00630835	0.99548	1.02021	0.215486	0.84479	1	70790	523251	28.9613	4.22305	0.000146586	4
585.2	Renal failure NOS	genitourinary	rs3746539	PTPRT	1.02012	0.0160827	0.988598	1.05164	0.215491	0.84479	1	9765	592047	0	1.12931	0	3
802	Fracture of pelvis	injuries & poisonings	rs7671107	LOC101929161	0.948741	0.0424834	0.865474	1.03201	0.215501	0.84479	1	1717	559889	69.2376	3.25072	0.0142591	2
686.3	Pilonidal cyst	dermatologic	rs11085727	TYK2	1.05044	0.0397283	0.97257	1.1283	0.215504	0.84479	1	1747	559396	45.1125	1.82191	0.00663471	2
427.12	Paroxysmal ventricular tachycardia	circulatory system	rs3746539	PTPRT	1.02002	0.0160068	0.98865	1.0514	0.215516	0.84479	1	9317	594294	68.4838	6.34594	0.00372726	3
465.4	Acute laryngitis and tracheitis	respiratory	rs766826	ELF5	0.929817	0.0587531	0.814661	1.04497	0.215519	0.84479	1	835	556843	0	0.0199013	0	2
710.11	Acute osteomyelitis	musculoskeletal	rs60869999	MYO1C	1.02905	0.0231192	0.983734	1.07436	0.215524	0.84479	1	5938	603152	15.905	2.37826	0.0006489	3
327.71	Restless legs syndrome	neurological	rs76073397	MIR548H2	0.972709	0.0223418	0.928919	1.0165	0.215532	0.84479	1	16015	587532	0	0.294352	0	3
851	Complications of transplants and reattached limbs	injuries & poisonings	rs11234800	ME3	0.96291	0.0305184	0.903094	1.02273	0.215557	0.84479	1	5689	598018	8.47924	2.1853	0.000675367	3
442.11	Abdominal aortic aneurysm	circulatory system	rs732990	CIB4	0.985892	0.0114728	0.963406	1.00838	0.215557	0.84479	1	17130	585958	0	0.168935	0	3
378	Strabismus and other disorders of binocular eye movements	sense organs	rs72711165	TMEM65	1.05418	0.0426043	0.970673	1.13768	0.215571	0.84479	1	19034	587694	59.2932	7.36978	0.0135003	4
457	Encounter for long-term (current) use of anticoagulants, antithrombotics, aspirin	circulatory system	rs55654108	PDCL3P4	0.981022	0.0154719	0.950697	1.01135	0.215575	0.84479	1	10323	583674	0	1.43536	0	3
480.3	Pneumonia due to fungus (mycoses)	respiratory	rs35705950	MUC5B	1.08258	0.0640726	0.956997	1.20816	0.215575	0.84479	1	1455	557409	0	0.835453	0	2
420.21	Acute pericarditis	circulatory system	rs9461128	TMEM14B	0.883431	0.100087	0.687261	1.0796	0.21559	0.84479	1	927	560474	0	0.0244	0	2
261.41	Rickets or osteomalacia	endocrine/metabolic	rs35508621	LZTFL1	1.14875	0.111981	0.929262	1.36823	0.215591	0.84479	1	762	561047	58.2835	2.39713	0.192964	2
560.4	Other intestinal obstruction	digestive	rs732990	CIB4	1.02092	0.0167169	0.988152	1.05368	0.215595	0.84479	1	8011	597884	36.6483	3.15698	0.000879618	3
255	Disorders of adrenal glands	endocrine/metabolic	rs2277732	DPP9	0.973574	0.0216275	0.931184	1.01596	0.215608	0.84479	1	6694	599631	36.1563	3.13265	0.00148778	3
715.1	Sacroiliitis NEC	musculoskeletal	rs3746539	PTPRT	0.976332	0.0193432	0.93842	1.01424	0.215612	0.84479	1	6346	599603	57.4486	4.7002	0.00247575	3
716	Other arthropathies	musculoskeletal	rs67579710	THBS3	1.01115	0.00895588	0.993598	1.0287	0.215627	0.84479	1	62392	500378	0	2.62516	0	4
727	Other disorders of synovium, tendon, and bursa	musculoskeletal	rs732990	CIB4	0.992679	0.00593478	0.981047	1.00431	0.215666	0.844881	1	73454	492491	0	1.55429	0	4
300.12	Agorophobia, social phobia, and panic disorder	mental disorders	rs721917	SFTPD	0.988024	0.00973323	0.968947	1.0071	0.215771	0.845161	1	23190	584658	59.7431	7.45213	0.00098613	4
362.6	Peripheral retinal degenerations	sense organs	rs67579710	THBS3	1.02466	0.0196837	0.986084	1.06324	0.215784	0.845161	1	11147	595911	0	2.0125	0	4
396	Abnormal heart sounds	circulatory system	rs77534576	DLX4	1.05311	0.0418098	0.971167	1.13506	0.215797	0.845161	1	16927	571684	0	0.729657	0	3
250.14	Type 1 diabetes with neurological manifestations	endocrine/metabolic	rs60305836	CDH8	0.961989	0.0313082	0.900625	1.02335	0.215799	0.845161	1	4551	602708	40.2618	3.34794	0.003016	3
707.2	Chronic ulcer of leg or foot	dermatologic	rs2277732	DPP9	1.01439	0.011546	0.991763	1.03702	0.215815	0.845162	1	22434	578425	46.6825	3.75111	0.000831585	3
276.4	Acid-base balance disorder	endocrine/metabolic	rs117169628	SLC22A31	0.974695	0.0207091	0.934105	1.01528	0.215836	0.845184	1	13839	578161	0	1.87135	0	3
585.2	Renal failure NOS	genitourinary	rs9497053	UTRN	0.978758	0.0173497	0.944752	1.01276	0.215884	0.84527	1	9765	592047	30.9524	2.89655	0.00047014	3
526.4	Temporomandibular joint disorders	digestive	rs11085727	TYK2	0.975677	0.0198974	0.936678	1.01468	0.215889	0.84527	1	7300	591210	0	0.427781	0	3
300.1	Anxiety disorder	mental disorders	rs9497053	UTRN	1.00665	0.00535511	0.996152	1.01714	0.215935	0.845325	1	160345	404087	0	2.81567	0	4
452.2	Deep vein thrombosis [DVT]	circulatory system	rs732990	CIB4	0.98633	0.011124	0.964527	1.00813	0.215958	0.845325	1	18407	585196	0	0.140014	0	3
574.11	Cholelithiasis with acute cholecystitis	digestive	rs117169628	SLC22A31	1.06079	0.0476965	0.967307	1.15428	0.215964	0.845325	1	2122	606841	41.1155	3.39648	0.0122612	3
427.9	Palpitations	circulatory system	rs35705950	MUC5B	0.980249	0.0161224	0.948649	1.01185	0.215973	0.845325	1	25850	564906	17.4433	3.63387	0.000821718	4
110.12	Althete's foot	infectious diseases	rs55654108	PDCL3P4	1.01195	0.00960391	0.99313	1.03078	0.21598	0.845325	1	28538	553809	0.956981	3.02899	5.08666e-06	4
521.2	Dental abrasion, erosion and attrition	digestive	rs35508621	LZTFL1	1.03411	0.0271143	0.980966	1.08725	0.216081	0.845556	1	12587	589918	24.5166	3.97438	0.0024789	4
574.11	Cholelithiasis with acute cholecystitis	digestive	rs67579710	THBS3	0.941753	0.0485141	0.846665	1.03684	0.216083	0.845556	1	2122	606841	0	1.79928	0	3
704.8	Other specified diseases of hair and hair follicles	dermatologic	rs505922	ABO	1.01595	0.0127905	0.990878	1.04102	0.216085	0.845556	1	14170	573332	63.5284	5.48372	0.00105175	3
389.1	Sensorineural hearing loss	sense organs	rs55654108	PDCL3P4	0.994101	0.00478337	0.984726	1.00348	0.216141	0.845613	1	216652	338141	0	0.522049	0	4
276.14	Hypopotassemia	endocrine/metabolic	rs581342	LMNA	0.985202	0.0120542	0.961575	1.00883	0.216147	0.845613	1	32623	545335	66.1428	5.90717	0.001081	3
745	Pain in joint	musculoskeletal	rs915823	TMPRSS2	1.00701	0.00564647	0.995941	1.01808	0.21615	0.845613	1	379266	172373	0	0.460479	0	4
216	Benign neoplasm of skin	neoplasms	rs34488998	NKAIN3	0.975362	0.0201719	0.935825	1.0149	0.21619	0.845613	1	44856	516243	0	2.89181	0	4
577.1	Acute pancreatitis	digestive	rs9497053	UTRN	1.02077	0.0166213	0.98819	1.05335	0.216203	0.845613	1	10805	595728	0	1.59858	0	3
577.1	Acute pancreatitis	digestive	rs732990	CIB4	0.982208	0.0145172	0.953754	1.01066	0.216226	0.845613	1	10805	595728	0	1.88354	0	3
610.8	Other specified benign mammary dysplasias	genitourinary	rs117169628	SLC22A31	0.896071	0.0887385	0.722144	1.07	0.216231	0.845613	1	825	560479	54.3114	2.18873	0.103833	2
280.2	Iron deficiency anemia secondary to blood loss (chronic)	hematopoietic	rs76073397	MIR548H2	0.953871	0.0381912	0.879016	1.02873	0.216238	0.845613	1	6582	595007	35.0765	3.08055	0.00740476	3
716	Other arthropathies	musculoskeletal	rs10774679	OAS3	1.00805	0.00648188	0.995343	1.02075	0.216255	0.845613	1	62392	500378	54.2163	6.55255	0.000348475	4
090	Sexually transmitted infections (not HIV or hepatitis)	infectious diseases	rs7579014	BCL11A	1.02272	0.018168	0.98711	1.05833	0.216267	0.845613	1	7440	594149	66.3741	5.9478	0.00223052	3
728.7	Fasciitis	musculoskeletal	rs60869999	MYO1C	1.01022	0.00822073	0.994104	1.02633	0.21627	0.845613	1	51800	535056	0	0.115228	0	4
275	Disorders of mineral metabolism	endocrine/metabolic	rs7671107	LOC101929161	1.01286	0.0103328	0.992606	1.03311	0.216293	0.84564	1	31173	552641	0	1.99561	0	3
695.42	Systemic lupus erythematosus	dermatologic	rs35705950	MUC5B	1.08635	0.0669878	0.955051	1.21764	0.216326	0.845665	1	1648	560283	0	0.453613	0	2
710.1	Osteomyelitis	musculoskeletal	rs9461128	TMEM14B	1.036	0.0286102	0.979925	1.09208	0.216388	0.845665	1	12740	594633	0	0.274183	0	3
414	Other forms of chronic heart disease	circulatory system	rs1405655	NR1H2	0.985636	0.0117049	0.962694	1.00858	0.216416	0.845665	1	18058	572040	0	0.0387407	0	3
443.8	Other specified peripheral vascular diseases	circulatory system	rs67579710	THBS3	1.04768	0.0376806	0.973825	1.12153	0.216416	0.845665	1	2974	554263	0	0.0174122	0	2
411.1	Unstable angina (intermediate coronary syndrome)	circulatory system	rs4830964	.	0.989714	0.00836423	0.97332	1.00611	0.216422	0.845665	1	19799	571898	0	0.628623	0	3
793	NA	NA	rs61667602	CRHR1	1.04374	0.0346374	0.975854	1.11163	0.216438	0.845665	1	2717	597347	0	0.686693	0	3
743.1	Osteoporosis	musculoskeletal	rs55654108	PDCL3P4	1.01355	0.0108903	0.992206	1.0349	0.216469	0.845665	1	21840	579928	0	1.1255	0	3
292.6	Hallucinations	mental disorders	rs9461128	TMEM14B	1.07985	0.0621533	0.958025	1.20167	0.216477	0.845665	1	1668	556743	0	8.35546e-08	0	2
389.1	Sensorineural hearing loss	sense organs	rs111837807	CCHCR1	1.00995	0.00801107	0.994248	1.02565	0.216491	0.845665	1	216652	338141	0	0.769987	0	4
345.11	Generalized convulsive epilepsy	neurological	rs9268576	HLA-DRA	0.911053	0.0753734	0.763321	1.05878	0.216495	0.845665	1	1523	559006	40.2127	1.6726	0.0082589	2
876	Posttraumatic wound infection not elsewhere classified	injuries & poisonings	rs4830964	.	1.04255	0.033717	0.976466	1.10864	0.216496	0.845665	1	1213	557037	0	0.207561	0	2
395.2	Nonrheumatic aortic valve disorders	circulatory system	rs4830964	.	0.99005	0.00809079	0.974193	1.00591	0.216498	0.845665	1	21302	576604	0	1.3237	0	3
279	Disorders involving the immune mechanism	endocrine/metabolic	rs55654108	PDCL3P4	1.04396	0.0348104	0.975732	1.11219	0.2165	0.845665	1	1935	558345	0	0.194796	0	2
627.3	Postmenopausal atrophic vaginitis	genitourinary	rs62200027	CASC20	1.04014	0.0318425	0.977725	1.10255	0.21652	0.845683	1	2984	605964	0	1.00482	0	3
377	Disorders of optic nerve and visual pathways	sense organs	rs581342	LMNA	1.02273	0.0181889	0.987079	1.05838	0.216602	0.845896	1	14918	583147	72.8066	7.35473	0.00324894	3
601.12	Chronic prostatitis	genitourinary	rs732990	CIB4	1.02448	0.0195707	0.986118	1.06284	0.216606	0.845896	1	5823	598717	0	1.62173	0	3
401.22	Hypertensive chronic kidney disease	circulatory system	rs505922	ABO	1.00922	0.00742912	0.99466	1.02378	0.216647	0.845998	1	46116	550594	44.4015	5.39583	0.000280403	4
327.1	Hypersomnia	neurological	rs7579014	BCL11A	0.971888	0.0230811	0.926649	1.01713	0.216682	0.846034	1	4500	593495	0	1.11315	0	3
374.2	Lagophthalmos	sense organs	rs35508621	LZTFL1	0.898174	0.0869297	0.727792	1.06856	0.216688	0.846034	1	1312	559630	70.9059	3.43712	0.138569	2
695.7	Prurigo and Lichen	dermatologic	rs11085727	TYK2	1.02017	0.0161681	0.988484	1.05186	0.216715	0.846079	1	11364	586262	56.8376	4.63366	0.00160221	3
327.4	Insomnia	neurological	rs732990	CIB4	1.00642	0.00518458	0.996263	1.01659	0.216739	0.846115	1	103852	455683	0	2.80023	0	4
480.3	Pneumonia due to fungus (mycoses)	respiratory	rs76073397	MIR548H2	0.906265	0.0796864	0.750079	1.06245	0.21678	0.846159	1	1455	557409	0	0.05748	0	2
592	Cystitis and urethritis	genitourinary	rs13050728	IFNAR2	1.02215	0.0177351	0.987385	1.05691	0.216795	0.846159	1	8190	586451	0	0.966659	0	3
509.3	Pulmonary insufficiency or respiratory failure following trauma and surgery	respiratory	rs1405655	NR1H2	1.04215	0.0334302	0.97663	1.10768	0.216797	0.846159	1	2130	555917	0	0.208717	0	2
994.21	Septic shock	injuries & poisonings	rs60305836	CDH8	0.952127	0.0397214	0.874273	1.02998	0.216825	0.846208	1	2825	605043	0	0.0550948	0	3
317.1	Alcoholism	mental disorders	rs9268576	HLA-DRA	1.01267	0.0101948	0.992688	1.03265	0.21686	0.846265	1	89660	497279	0	1.31198	0	4
352	Disorders of other cranial nerves	neurological	rs35508621	LZTFL1	0.96018	0.0329062	0.895684	1.02468	0.216882	0.846265	1	9002	593790	0	1.65288	0	3
430	Intracranial hemorrhage	circulatory system	rs12567716	FOXD2	0.959273	0.0336718	0.893276	1.02527	0.216886	0.846265	1	5496	603657	0	0.123278	0	3
495.1	Chronic obstructive asthma	respiratory	rs1878527	ANKRD30BL	0.968865	0.025616	0.918658	1.01907	0.216915	0.846301	1	5258	600258	0	0.790415	0	3
568.1	Peritoneal adhesions (postoperative) (postinfection)	digestive	rs915823	TMPRSS2	1.05253	0.0414649	0.971261	1.1338	0.216926	0.846301	1	1995	556331	0	0.00291517	0	2
292.11	Aphasia	mental disorders	rs505922	ABO	0.967253	0.0269661	0.9144	1.02011	0.216945	0.846313	1	3167	605531	0	0.534708	0	3
601.1	Prostatitis	genitourinary	rs7579014	BCL11A	1.01584	0.0127285	0.990891	1.04079	0.216987	0.846418	1	15183	580133	0	1.68309	0	3
250.12	Type 1 diabetes with renal manifestations	endocrine/metabolic	rs72711165	TMEM65	1.19209	0.142329	0.913123	1.47105	0.217013	0.84643	1	1344	559817	0	0.0601874	0	2
362.6	Peripheral retinal degenerations	sense organs	rs3746539	PTPRT	1.01855	0.0148934	0.989364	1.04775	0.217042	0.84643	1	11147	595911	0	1.86278	0	4
681.6	Cellulitis and abscess of foot, toe	dermatologic	rs11085727	TYK2	1.02954	0.0235798	0.983319	1.07575	0.217046	0.84643	1	4818	600980	0	0.973746	0	3
278.4	Abnormal weight gain	endocrine/metabolic	rs9461128	TMEM14B	1.06767	0.0530476	0.963697	1.17164	0.217076	0.84643	1	3517	596719	0	0.360331	0	3
580.32	Nephritis and nephropathy with pathological lesion	genitourinary	rs10774679	OAS3	1.03903	0.0310181	0.978233	1.09982	0.21709	0.84643	1	2429	607012	0	1.46836	0	3
627	Menopausal and postmenopausal disorders	genitourinary	rs2277732	DPP9	1.02403	0.0192384	0.986322	1.06174	0.217109	0.84643	1	16134	589471	0	1.56466	0	3
473.4	Voice disturbance	respiratory	rs721917	SFTPD	1.01311	0.0105549	0.992423	1.0338	0.217169	0.84643	1	19191	579352	0	0.808767	0	3
523.32	Chronic periodontitis	digestive	rs9497053	UTRN	0.988003	0.0097799	0.968835	1.00717	0.21717	0.84643	1	32234	566938	33.4566	4.50833	0.000235107	4
532	Dysphagia	digestive	rs915823	TMPRSS2	0.990394	0.00782171	0.975063	1.00572	0.217172	0.84643	1	67950	519256	19.0924	3.70793	0.000132397	4
381.11	Suppurative and unspecified otitis media	sense organs	rs11085727	TYK2	1.01725	0.0138587	0.990086	1.04441	0.217182	0.84643	1	14385	567381	0	0.731241	0	3
250.2	Type 2 diabetes	endocrine/metabolic	rs3746539	PTPRT	1.00536	0.00433479	0.996867	1.01386	0.2172	0.84643	1	215735	379399	55.9662	6.81295	0.000188652	4
715.2	Ankylosing spondylitis	musculoskeletal	rs11085727	TYK2	0.953546	0.0385473	0.877993	1.0291	0.2172	0.84643	1	1815	559865	23.9438	1.31482	0.00331569	2
706.1	Acne	dermatologic	rs76073397	MIR548H2	1.03843	0.0305606	0.978533	1.09833	0.217207	0.84643	1	11311	596440	0	1.92937	0	4
751.2	Congenital anomalies of urinary system	congenital anomalies	rs62200027	CASC20	0.977867	0.0181377	0.942317	1.01342	0.217207	0.84643	1	8300	592970	50.1958	4.01573	0.00197892	3
401.22	Hypertensive chronic kidney disease	circulatory system	rs721917	SFTPD	1.00883	0.00712192	0.994868	1.02279	0.217225	0.846437	1	46116	550594	0	1.66403	0	4
611	Abnormal findings on mammogram or breast exam	genitourinary	rs721917	SFTPD	1.01558	0.0125273	0.991023	1.04013	0.217283	0.846596	1	16843	584061	66.8797	6.0386	0.00133076	3
280.1	Iron deficiency anemias, unspecified or not due to blood loss	hematopoietic	rs7605877	FOXI3	1.01204	0.00969906	0.993028	1.03105	0.217298	0.846596	1	43929	550902	0	1.34966	0	4
433.11	Occlusion of cerebral arteries, with cerebral infarction	circulatory system	rs12567716	FOXD2	0.942767	0.0477713	0.849135	1.0364	0.217312	0.846596	1	2666	556583	36.7054	1.57991	0.00743979	2
740.12	Osteoarthrosis, localized, secondary	musculoskeletal	rs11234800	ME3	0.974796	0.0206944	0.934235	1.01536	0.217379	0.846796	1	12161	583980	14.4331	2.33735	0.000547433	3
149	Cancer of larynx, pharynx, nasal cavities	neoplasms	rs13050728	IFNAR2	1.02522	0.0201936	0.98564	1.0648	0.217423	0.846826	1	6157	603790	0	0.502085	0	3
513.3	Hypoventilation	respiratory	rs55654108	PDCL3P4	0.971662	0.0233084	0.925977	1.01735	0.217441	0.846826	1	4483	597135	41.9776	3.44694	0.00219913	3
189	Cancer of urinary organs (incl. kidney and bladder)	neoplasms	rs11702230	LOC101928126	1.02135	0.017129	0.987778	1.05492	0.217443	0.846826	1	19835	586840	45.2206	3.65101	0.00259343	3
694.2	Other dyschromia	dermatologic	rs35508621	LZTFL1	1.03027	0.0241807	0.982877	1.07767	0.217459	0.846826	1	15560	564996	0	0.996668	0	3
372	Disorders of conjunctiva	sense organs	rs60305836	CDH8	1.02039	0.0163691	0.988309	1.05248	0.217472	0.846826	1	16225	577805	0	1.11047	0	4
401.2	Hypertensive heart and/or renal disease	circulatory system	rs9497053	UTRN	1.00847	0.00683945	0.995065	1.02188	0.21749	0.846826	1	78395	501345	63.4677	8.2119	0.000455095	4
285.1	Acute posthemorrhagic anemia	hematopoietic	rs4830964	.	0.982969	0.0139295	0.955667	1.01027	0.217501	0.846826	1	7210	588866	0	0.774439	0	3
428.2	Heart failure NOS	circulatory system	rs766826	ELF5	0.972901	0.0222797	0.929232	1.01657	0.217535	0.846826	1	5720	597584	0	0.0460559	0	3
536.8	Dyspepsia and other specified disorders of function of stomach	digestive	rs9461128	TMEM14B	1.03272	0.0261091	0.981544	1.08389	0.21755	0.846826	1	12885	576328	34.3257	3.04533	0.00190511	3
507	Pleurisy; pleural effusion	respiratory	rs111837807	CCHCR1	0.97656	0.0192361	0.938857	1.01426	0.217558	0.846826	1	19689	570791	0	0.453788	0	3
729.1	Rheumatism, unspecified and fibrositis	musculoskeletal	rs732990	CIB4	0.960841	0.0324008	0.897336	1.02435	0.217619	0.846826	1	2107	559272	0	0.582055	0	2
350.2	Abnormality of gait	neurological	rs60305836	CDH8	0.990061	0.00810229	0.97418	1.00594	0.217623	0.846826	1	79274	486804	0	1.55778	0	4
395.3	Nonrheumatic tricuspid valve disorders	circulatory system	rs4830964	.	0.965993	0.0280636	0.910989	1.021	0.217632	0.846826	1	1733	552985	0	0.642953	0	2
289.9	Abnormality of red blood cells	hematopoietic	rs732990	CIB4	1.05643	0.044525	0.969157	1.1437	0.217638	0.846826	1	1121	557463	0	0.0207611	0	2
364.2	Corneal edema	sense organs	rs9268576	HLA-DRA	1.0783	0.0611475	0.958448	1.19815	0.21765	0.846826	1	2081	558330	0	0.0030728	0	2
560.3	Peritoneal or intestinal adhesions	digestive	rs581342	LMNA	1.09497	0.0735929	0.950726	1.23921	0.217652	0.846826	1	864	560502	0	0.000894363	0	2
430.3	Subdural hemorrhage	circulatory system	rs77534576	DLX4	1.13697	0.104131	0.932873	1.34107	0.217671	0.846826	1	2360	608691	10.2936	2.2295	0.00495489	3
830	Dislocation	injuries & poisonings	rs11702230	LOC101928126	1.02123	0.0170392	0.98783	1.05462	0.217678	0.846826	1	21100	573517	0	0.416245	0	3
588.2	Secondary hyperparathyroidism (of renal origin)	genitourinary	rs732990	CIB4	0.979476	0.0168229	0.946503	1.01245	0.217694	0.846826	1	8182	600436	4.37937	2.0916	5.00865e-05	3
335	Multiple sclerosis	neurological	rs1405655	NR1H2	1.03394	0.0270743	0.980871	1.087	0.217696	0.846826	1	3271	558185	0	0.600776	0	2
771.2	Cramp of limb	symptoms	rs62200027	CASC20	0.973289	0.0219667	0.930235	1.01634	0.217764	0.846981	1	5585	593061	0	0.743179	0	3
276.12	Hyposmolality and/or hyponatremia	endocrine/metabolic	rs11234800	ME3	1.0195	0.0156685	0.988789	1.05021	0.217767	0.846981	1	19379	570425	0	1.37433	0	3
263	Other nutritional deficiency	endocrine/metabolic	rs4830964	.	0.960779	0.0324667	0.897144	1.02441	0.21781	0.847048	1	1372	557175	78.959	4.75263	0.00826013	2
755.1	Congenital deformities of feet	congenital anomalies	rs581342	LMNA	0.980074	0.0163324	0.948062	1.01209	0.217815	0.847048	1	16964	585829	0	2.05929	0	4
286.81	Primary hypercoagulable state	hematopoietic	rs34488998	NKAIN3	1.09912	0.0766934	0.9488	1.24944	0.21784	0.847083	1	2732	558165	0	0.0370627	0	2
523.3	Periodontitis (acute or chronic)	digestive	rs12809318	FBRSL1	1.00843	0.00680862	0.99508	1.02177	0.217856	0.847087	1	57556	532126	0	0.817389	0	4
516.1	Hemoptysis	respiratory	rs11085727	TYK2	0.974279	0.021148	0.932829	1.01573	0.217889	0.847106	1	6337	597571	0	1.99792	0	3
189.1	Cancer of kidney and renal pelvis	neoplasms	rs1405655	NR1H2	0.978857	0.0173433	0.944865	1.01285	0.217897	0.847106	1	8068	601996	0	0.84147	0	3
527	Diseases of the salivary glands	digestive	rs7579014	BCL11A	0.982455	0.014366	0.954298	1.01061	0.217908	0.847106	1	11711	583677	0	1.47597	0	3
695.41	Cutaneous lupus erythematosus	dermatologic	rs2277732	DPP9	0.938574	0.0514534	0.837725	1.03942	0.217926	0.847116	1	1284	560832	0	0.0821321	0	2
735	Acquired foot deformities	musculoskeletal	rs732990	CIB4	0.993396	0.00537813	0.982855	1.00394	0.217957	0.847125	1	94478	483977	82.5745	17.2161	0.000936051	4
571	Chronic liver disease and cirrhosis	digestive	rs13050728	IFNAR2	0.99009	0.00808427	0.974245	1.00594	0.217959	0.847125	1	41039	553810	54.9736	6.66276	0.000511854	4
196	Radiotherapy	neoplasms	rs11702230	LOC101928126	0.964661	0.0292051	0.907419	1.0219	0.217983	0.847145	1	7885	602430	61.2358	5.1594	0.0107294	3
411.3	Angina pectoris	circulatory system	rs11702230	LOC101928126	0.985302	0.0120198	0.961743	1.00886	0.217996	0.847145	1	44385	540102	0	1.0997	0	4
710.12	Chronic osteomyelitis	musculoskeletal	rs60869999	MYO1C	1.02795	0.0223813	0.984085	1.07182	0.218025	0.847199	1	6364	602743	0	1.11776	0	3
375.1	Dry eyes	sense organs	rs61667602	CRHR1	1.00777	0.00628553	0.995453	1.02009	0.21804	0.847199	1	111344	438213	0	1.17841	0	4
969	Poisoning by psychotropic agents	injuries & poisonings	rs67579710	THBS3	0.957712	0.0350826	0.88895	1.02647	0.218094	0.84731	1	3626	602794	0	1.75596	0	3
189.11	Malignant neoplasm of kidney, except pelvis	neoplasms	rs13050728	IFNAR2	0.977834	0.0182005	0.942161	1.01351	0.218114	0.84731	1	7534	602813	43.2105	3.52178	0.00125608	3
792	Abnormal Papanicolaou smear of cervix and cervical HPV	genitourinary	rs12567716	FOXD2	1.04156	0.0330636	0.976754	1.10636	0.218133	0.84731	1	6559	601880	18.1328	2.44298	0.000992908	3
292.3	Memory loss	mental disorders	rs7579014	BCL11A	0.985876	0.011551	0.963236	1.00852	0.218163	0.84731	1	18358	574559	0	0.0281711	0	3
571.8	Liver abscess and sequelae of chronic liver disease	digestive	rs67579710	THBS3	0.965923	0.0281561	0.910737	1.02111	0.21817	0.84731	1	6155	601497	0	1.05813	0	3
626.8	Infertility, female	genitourinary	rs35705950	MUC5B	0.901556	0.0841628	0.736597	1.06651	0.218194	0.84731	1	1327	610177	7.86824	2.1708	0.00238752	3
361.1	Retinal detachment with retinal defect	sense organs	rs72711165	TMEM65	0.899917	0.0856407	0.732062	1.06777	0.218198	0.84731	1	5732	603421	21.8989	2.56078	0.00949295	3
722	Intervertebral disc disorders	musculoskeletal	rs7579014	BCL11A	0.993487	0.00530704	0.983085	1.00389	0.218229	0.84731	1	105711	461573	0	1.99592	0	4
611.3	Lump or mass in breast	genitourinary	rs721917	SFTPD	1.01781	0.0143354	0.98971	1.0459	0.218234	0.84731	1	11196	590795	55.5702	4.50148	0.0010791	3
153	Colorectal cancer	neoplasms	rs11702230	LOC101928126	1.02663	0.0213493	0.984789	1.06848	0.21825	0.84731	1	13001	593355	0	0.348363	0	3
1000	NA	NA	rs2277732	DPP9	1.0254	0.0203734	0.985469	1.06533	0.218252	0.84731	1	7232	595657	79.0483	9.54575	0.0088883	3
381.1	Otitis media	sense organs	rs7671107	LOC101929161	0.985008	0.0122694	0.96096	1.00906	0.218268	0.84731	1	21592	554544	0	0.794809	0	3
577.2	Chronic pancreatitis	digestive	rs4830964	.	0.977862	0.0181836	0.942222	1.0135	0.218271	0.84731	1	4353	604880	50.7288	4.05917	0.00147417	3
425.2	Secondary/extrinsic cardiomyopathies	circulatory system	rs11234800	ME3	1.05924	0.0467474	0.967611	1.15086	0.218308	0.847315	1	2353	556016	0	0.818435	0	2
289.4	Lymphadenitis	hematopoietic	rs62200027	CASC20	0.983224	0.0137442	0.956285	1.01016	0.218335	0.847315	1	14858	574721	0	1.25568	0	3
318	Tobacco use disorder	mental disorders	rs35705950	MUC5B	1.00888	0.00717837	0.994806	1.02294	0.218348	0.847315	1	200795	359302	18.2567	3.67003	0.00016349	4
696.42	Psoriatic arthropathy	dermatologic	rs9577395	ATP11A	1.03825	0.0304968	0.978478	1.09803	0.218358	0.847315	1	3427	607954	0	0.167742	0	3
727.2	Bursitis disorders	musculoskeletal	rs766826	ELF5	0.97783	0.0182137	0.942131	1.01353	0.21836	0.847315	1	8523	586300	11.442	2.25841	0.000225781	3
425.2	Secondary/extrinsic cardiomyopathies	circulatory system	rs77534576	DLX4	1.15599	0.117767	0.925168	1.38681	0.218365	0.847315	1	2353	556016	0	0.00936123	0	2
364.4	Corneal degenerations	sense organs	rs61667602	CRHR1	0.965382	0.0286257	0.909276	1.02149	0.218413	0.847441	1	4412	600366	65.4046	5.78112	0.00748994	3
332	Parkinson's disease	neurological	rs7605877	FOXI3	1.02857	0.0228899	0.983707	1.07344	0.218438	0.847456	1	9003	600592	0	1.07648	0	3
303	Psychogenic and somatoform disorders	mental disorders	rs721917	SFTPD	1.01519	0.0122537	0.991177	1.03921	0.218464	0.847456	1	14158	585646	0	0.136339	0	3
288	Diseases of white blood cells	hematopoietic	rs11085727	TYK2	1.01405	0.0113389	0.991826	1.03627	0.2185	0.847456	1	21901	558232	21.1455	2.53632	0.000251033	3
041.8	H. pylori	infectious diseases	rs61667602	CRHR1	1.03347	0.026753	0.981032	1.0859	0.218504	0.847456	1	5399	599161	0	1.25052	0	3
200	Myeloproliferative disease	neoplasms	rs7579014	BCL11A	1.02326	0.0186842	0.986636	1.05988	0.218506	0.847456	1	6941	600139	0	0.903376	0	3
386.2	Peripheral or central vertigo	sense organs	rs62200027	CASC20	1.01604	0.0129323	0.990693	1.04139	0.21851	0.847456	1	15950	576526	0	0.230444	0	3
420.3	Endocarditis	circulatory system	rs61667602	CRHR1	0.965568	0.0284778	0.909751	1.02138	0.218546	0.847477	1	4075	602307	0	0.568455	0	3
709	Diffuse diseases of connective tissue	dermatologic	rs3746539	PTPRT	1.03623	0.0289242	0.979536	1.09292	0.218563	0.847477	1	2936	605508	57.5673	4.71335	0.00505248	3
378	Strabismus and other disorders of binocular eye movements	sense organs	rs732990	CIB4	0.986653	0.0109218	0.965246	1.00806	0.218578	0.847477	1	19034	587694	0	0.610472	0	4
189.2	Cancer of bladder	neoplasms	rs7605877	FOXI3	1.02402	0.0192932	0.986203	1.06183	0.21863	0.847477	1	12416	595936	0	0.0332133	0	3
433.3	Cerebral ischemia	circulatory system	rs55654108	PDCL3P4	1.01012	0.00818443	0.994077	1.02616	0.218669	0.847477	1	39135	557018	0	0.287307	0	4
765	Cervical radiculitis	symptoms	rs4830964	.	0.991737	0.00674566	0.978515	1.00496	0.21867	0.847477	1	33389	561680	0	1.09212	0	4
747.11	Cardiac shunt/ heart septal defect	congenital anomalies	rs34488998	NKAIN3	0.862401	0.120349	0.626516	1.09829	0.218681	0.847477	1	1367	559705	0	0.0101827	0	2
189.1	Cancer of kidney and renal pelvis	neoplasms	rs1878527	ANKRD30BL	1.02629	0.0210982	0.984938	1.06764	0.218688	0.847477	1	8068	601996	39.3011	3.29495	0.00139138	3
295	Schizophrenia and other psychotic disorders	mental disorders	rs1405655	NR1H2	1.01127	0.00911341	0.99341	1.02913	0.218699	0.847477	1	30183	574617	0	2.05229	0	4
772	Symptoms of the muscles	symptoms	rs9577395	ATP11A	0.955129	0.0373276	0.881966	1.02829	0.218733	0.847477	1	2737	602133	0	0.576724	0	3
871.1	Open wound of hand except finger(s)	injuries & poisonings	rs11234800	ME3	1.04763	0.0378357	0.973473	1.12179	0.218759	0.847477	1	3158	598882	12.5183	2.28619	0.00229309	3
427.42	Cardiac arrest	circulatory system	rs10129899	LINC00637	0.959662	0.0334796	0.894042	1.02528	0.21876	0.847477	1	2253	556966	0	0.00285181	0	2
723	Other disorders of cervical region	musculoskeletal	rs35705950	MUC5B	1.04889	0.0388114	0.972817	1.12496	0.218778	0.847477	1	4006	600817	0	0.654171	0	3
735.2	Acquired toe deformities	musculoskeletal	rs62200027	CASC20	0.990252	0.00796584	0.974639	1.00587	0.218798	0.847477	1	47417	536398	0	1.08036	0	3
792.1	Papanicolaou smear of cervix or vagina with atypical squamous cells	genitourinary	rs72711165	TMEM65	1.13273	0.101348	0.934086	1.33137	0.218804	0.847477	1	2658	607417	50.1973	4.01584	0.0359694	3
459.9	Circulatory disease NEC	circulatory system	rs9577395	ATP11A	1.01901	0.0153166	0.988992	1.04903	0.218826	0.847477	1	15142	568208	54.1272	4.35988	0.00249312	3
505	Other pulmonary inflamation or edema	respiratory	rs581342	LMNA	1.06632	0.0522225	0.963966	1.16868	0.218827	0.847477	1	1619	556530	0	0.359854	0	2
275.3	Disorders of magnesium metabolism	endocrine/metabolic	rs13179014	SPEF2	0.981158	0.0154689	0.950839	1.01148	0.218829	0.847477	1	11348	586138	31.4731	2.91856	0.000684903	3
735.23	Hallux rigidus	musculoskeletal	rs35705950	MUC5B	0.969005	0.0256064	0.918816	1.01919	0.218846	0.847477	1	10468	594996	0	1.33617	0	3
701.4	Keloid scar	dermatologic	rs7605877	FOXI3	1.03307	0.0264621	0.981207	1.08494	0.218848	0.847477	1	4377	601747	0	0.833785	0	3
271	Disorders of carbohydrate transport and metabolism	endocrine/metabolic	rs721917	SFTPD	1.01485	0.0119921	0.991348	1.03836	0.21892	0.847477	1	14823	587950	0	0.322176	0	4
189.2	Cancer of bladder	neoplasms	rs9367106	LOC100505711	1.05122	0.0406312	0.971584	1.13086	0.218921	0.847477	1	12416	595936	0	0.0997639	0	3
368.1	Amblyopia	sense organs	rs111837807	CCHCR1	0.962835	0.0308075	0.902453	1.02322	0.218944	0.847477	1	7476	599867	28.3057	2.78962	0.00267733	3
300.9	Posttraumatic stress disorder	mental disorders	rs9461128	TMEM14B	1.01137	0.00919467	0.993346	1.02939	0.21895	0.847477	1	156498	439405	0	2.43121	0	4
694.1	Vitiligo	dermatologic	rs10774679	OAS3	0.960019	0.0331914	0.894964	1.02507	0.218954	0.847477	1	2093	609024	0	0.650533	0	3
523.31	Acute periodontitis	digestive	rs62200027	CASC20	0.989089	0.0089244	0.971597	1.00658	0.218962	0.847477	1	37937	557134	0	1.29621	0	4
857	Mechanical complication of unspecified genitourinary device, implant, and graft	injuries & poisonings	rs67579710	THBS3	1.04538	0.0361059	0.974613	1.11615	0.218997	0.847477	1	3294	603777	0	0.797806	0	3
703.1	Ingrowing nail	dermatologic	rs117169628	SLC22A31	0.983987	0.0131328	0.958247	1.00973	0.219006	0.847477	1	32289	558053	0	0.340416	0	3
372	Disorders of conjunctiva	sense organs	rs35508621	LZTFL1	0.968797	0.02579	0.918249	1.01935	0.219015	0.847477	1	16225	577805	0	1.14675	0	4
858	Complication of internal orthopedic device	injuries & poisonings	rs11702230	LOC101928126	1.03171	0.0253981	0.98193	1.08149	0.219018	0.847477	1	9226	596108	30.9323	2.89571	0.00244821	3
041.9	Infection with drug-resistant microorganisms	infectious diseases	rs111837807	CCHCR1	0.921571	0.0664529	0.791323	1.05182	0.219042	0.847477	1	1735	556960	64.1707	2.79101	0.0275493	2
218	Benign neoplasm of uterus	neoplasms	rs60869999	MYO1C	1.03649	0.0291631	0.979333	1.09365	0.219063	0.847477	1	5509	603995	0	1.18984	0	3
426	Cardiac conduction disorders	circulatory system	rs11234800	ME3	0.989548	0.00854894	0.972792	1.0063	0.219071	0.847477	1	81798	476360	69.0051	9.67902	0.00268634	4
743	Osteoporosis, osteopenia and pathological fracture	musculoskeletal	rs72711165	TMEM65	0.962563	0.0310467	0.901712	1.02342	0.219086	0.847477	1	43628	549623	0	1.71381	0	4
306	Other mental disorder	mental disorders	rs11234800	ME3	1.01327	0.010727	0.992245	1.0343	0.219091	0.847477	1	49917	508839	0	1.82636	0	4
722.7	Intervertebral disc disorder with myelopathy	musculoskeletal	rs11085727	TYK2	1.02767	0.0222095	0.984139	1.0712	0.219093	0.847477	1	5832	599548	0	0.527722	0	3
275.53	Disorders of phosphorus metabolism	endocrine/metabolic	rs11085727	TYK2	1.03274	0.0262189	0.981356	1.08413	0.219117	0.847477	1	4251	600481	0	0.413656	0	3
588.1	Renal osteodystrophy	genitourinary	rs721917	SFTPD	0.9626	0.0310196	0.901801	1.0234	0.219138	0.847477	1	2171	558706	0	0.0551241	0	2
696	Psoriasis and related disorders	dermatologic	rs34488998	NKAIN3	1.03661	0.0292649	0.979256	1.09397	0.219149	0.847477	1	19505	591401	70.8692	10.2984	0.0371098	4
1010.3	NA	NA	rs76073397	MIR548H2	0.989592	0.00851445	0.972904	1.00628	0.219152	0.847477	1	200441	308243	0	0.981245	0	4
714.1	Rheumatoid arthritis	musculoskeletal	rs9367106	LOC100505711	0.957303	0.0355144	0.887695	1.02691	0.219196	0.847477	1	13017	592985	22.1898	2.57036	0.00108268	3
367.9	Blindness and low vision	sense organs	rs72711165	TMEM65	0.952942	0.0392312	0.876049	1.02984	0.219209	0.847477	1	24716	555331	0	0.685098	0	3
426.24	Atrioventricular block, complete	circulatory system	rs9497053	UTRN	0.973381	0.0219594	0.930341	1.01642	0.219217	0.847477	1	6924	603028	37.8727	3.21919	0.00160259	3
297.2	Suicide or self-inflicted injury	mental disorders	rs721917	SFTPD	0.980139	0.0163289	0.948134	1.01214	0.219238	0.847477	1	7998	597219	20.3609	2.51133	0.000279073	3
728.7	Fasciitis	musculoskeletal	rs13050728	IFNAR2	1.00897	0.00726964	0.994723	1.02322	0.219243	0.847477	1	51800	535056	0	2.38312	0	4
681.5	Cellulitis and abscess of leg, except foot	dermatologic	rs4830964	.	0.990575	0.00770835	0.975467	1.00568	0.219271	0.847477	1	23367	566616	35.5096	3.10124	0.000221507	3
259	Other endocrine disorders	endocrine/metabolic	rs7605877	FOXI3	0.937709	0.0523544	0.835095	1.04032	0.219275	0.847477	1	1550	556810	0	0.0344812	0	2
1014	NA	NA	rs10774679	OAS3	1.04841	0.0384844	0.97298	1.12384	0.219301	0.847477	1	1544	555718	0	0.410681	0	2
464	Acute sinusitis	respiratory	rs915823	TMPRSS2	1.01324	0.0107092	0.992251	1.03423	0.219332	0.847477	1	34095	521083	0	0.56451	0	3
246	Other disorders of thyroid	endocrine/metabolic	rs12567716	FOXD2	1.04224	0.0336813	0.976221	1.10825	0.219359	0.847477	1	5375	598420	0	1.24265	0	3
287.32	Secondary thrombocytopenia	hematopoietic	rs915823	TMPRSS2	0.955353	0.0371883	0.882463	1.02824	0.21937	0.847477	1	2675	605077	0	1.65692	0	3
430	Intracranial hemorrhage	circulatory system	rs9461128	TMEM14B	0.949606	0.0421004	0.867089	1.03212	0.21937	0.847477	1	5496	603657	0	0.648345	0	3
426	Cardiac conduction disorders	circulatory system	rs4830964	.	0.994483	0.00450433	0.985655	1.00331	0.219386	0.847477	1	81798	476360	0	2.52179	0	4
523.1	Gingivitis	digestive	rs76073397	MIR548H2	1.01989	0.0160333	0.988461	1.05131	0.219397	0.847477	1	37022	556606	0	2.31698	0	4
317.11	Alcoholic liver damage	mental disorders	rs13179014	SPEF2	0.980953	0.015659	0.950261	1.01164	0.21941	0.847477	1	11232	593953	50.1721	4.01381	0.00125342	3
731	Osteitis deformans and osteopathies associated with other disorders classified elsewhere	musculoskeletal	rs581342	LMNA	1.05942	0.0470074	0.96729	1.15156	0.219443	0.847477	1	1936	558775	0	0.174567	0	2
1010.7	NA	NA	rs11085727	TYK2	1.00792	0.00642778	0.995326	1.02052	0.219454	0.847477	1	505518	76502	10.006	3.33356	5.27927e-05	4
379.5	Disorders of iris and ciliary body	sense organs	rs9461128	TMEM14B	1.05635	0.0446427	0.96885	1.14385	0.219466	0.847477	1	5631	599599	63.1081	5.42125	0.0182843	3
571	Chronic liver disease and cirrhosis	digestive	rs62200027	CASC20	0.98972	0.00841538	0.973226	1.00621	0.219476	0.847477	1	41039	553810	6.05383	3.19332	3.3424e-05	4
276.6	Fluid overload	endocrine/metabolic	rs3746539	PTPRT	1.02553	0.020527	0.985293	1.06576	0.219484	0.847477	1	5759	596988	0	0.262317	0	3
687	Symptoms affecting skin	dermatologic	rs2277732	DPP9	1.01644	0.0132771	0.990413	1.04246	0.219501	0.847477	1	17048	549411	57.3583	4.69024	0.00147557	3
038.3	Bacteremia	infectious diseases	rs55654108	PDCL3P4	1.01929	0.0155591	0.98879	1.04978	0.219544	0.847477	1	10099	595407	22.7343	2.58847	0.000363814	3
429.2	Abnormal function study of cardiovascular system	circulatory system	rs3746539	PTPRT	1.02423	0.0195041	0.986007	1.06246	0.219552	0.847477	1	6259	588414	0	0.69796	0	3
513.31	Apnea	respiratory	rs2277732	DPP9	0.949464	0.0422388	0.866676	1.03225	0.219553	0.847477	1	1633	555896	0	0.00485574	0	2
772	Symptoms of the muscles	symptoms	rs13050728	IFNAR2	1.03811	0.0304621	0.978399	1.09781	0.219577	0.847477	1	2737	602133	0	0.212259	0	3
250.3	Insulin pump user	endocrine/metabolic	rs581342	LMNA	1.02142	0.0172606	0.987585	1.05525	0.219582	0.847477	1	16374	582547	0	1.09903	0	3
454.11	Varicose veins of lower extremity, symptomtic	circulatory system	rs11702230	LOC101928126	1.02754	0.0221326	0.984163	1.07092	0.219597	0.847477	1	11547	590591	0	1.35837	0	3
769	Nonallopathic lesions NEC	symptoms	rs60869999	MYO1C	1.01582	0.0127861	0.990759	1.04088	0.219604	0.847477	1	19678	597162	32.3055	4.43167	0.000763092	4
474.1	Acute tonsillitis	respiratory	rs9268576	HLA-DRA	0.91521	0.0721781	0.773741	1.05668	0.219617	0.847477	1	1451	605706	0	0.471193	0	3
687.4	Disturbance of skin sensation	dermatologic	rs721917	SFTPD	0.991765	0.00673653	0.978561	1.00497	0.219632	0.847477	1	50721	499572	0	1.97966	0	4
842	Other sprains and strains	injuries & poisonings	rs111837807	CCHCR1	0.955027	0.0374903	0.881546	1.02851	0.219672	0.847477	1	5199	585968	0	1.53829	0	3
571.8	Liver abscess and sequelae of chronic liver disease	digestive	rs9497053	UTRN	0.97257	0.0226605	0.928155	1.01698	0.219674	0.847477	1	6155	601497	0	0.412798	0	3
292	Neurological disorders	mental disorders	rs60305836	CDH8	1.01017	0.00824155	0.994013	1.02632	0.219681	0.847477	1	73340	502177	0	0.308682	0	4
300.3	Obsessive-compulsive disorders	mental disorders	rs7579014	BCL11A	0.974602	0.0209604	0.93352	1.01568	0.219685	0.847477	1	5475	603366	0	0.745977	0	3
724.8	Other symptoms referable to back	musculoskeletal	rs77534576	DLX4	0.914418	0.0728937	0.771547	1.05729	0.219686	0.847477	1	6264	589863	67.9171	6.23385	0.04471	3
117	Mycoses	infectious diseases	rs11085727	TYK2	0.967579	0.0268534	0.914946	1.02021	0.219694	0.847477	1	3882	601847	0	0.368959	0	3
288	Diseases of white blood cells	hematopoietic	rs732990	CIB4	1.01259	0.0101919	0.992611	1.03256	0.219712	0.847485	1	21901	558232	19.3825	2.48085	0.000141695	3
610.2	Fibroadenosis of breast	genitourinary	rs10774679	OAS3	0.926234	0.0624432	0.803846	1.04862	0.219759	0.847585	1	581	561005	72.7139	3.66488	0.0225926	2
337.1	Peripheral autonomic neuropathy	neurological	rs7605877	FOXI3	1.02128	0.017157	0.987649	1.0549	0.219779	0.847585	1	14515	580069	0	1.43802	0	3
1010.3	NA	NA	rs111837807	CCHCR1	1.00941	0.00763147	0.99445	1.02437	0.219808	0.847585	1	200441	308243	20.3914	3.76844	0.000106403	4
596.5	Functional disorders of bladder	genitourinary	rs581342	LMNA	1.02052	0.016552	0.988075	1.05296	0.219814	0.847585	1	19271	579258	0	1.30411	0	3
1008	NA	NA	rs9367106	LOC100505711	0.914256	0.0730588	0.771061	1.05745	0.219815	0.847585	1	3109	602982	0	1.02561	0	3
289.8	Polycythemia, secondary	hematopoietic	rs13179014	SPEF2	0.970857	0.0241061	0.923609	1.0181	0.219848	0.847585	1	4400	604476	17.9677	2.43806	0.00116	3
573.6	Nonspecific elevation of levels of transaminase or lactic acid dehydrogenase [LDH]	digestive	rs7579014	BCL11A	1.02264	0.0182488	0.986875	1.05841	0.219849	0.847585	1	7276	588621	0	0.761544	0	3
337.1	Peripheral autonomic neuropathy	neurological	rs581342	LMNA	0.976014	0.0197885	0.937228	1.0148	0.219861	0.847585	1	14515	580069	0	1.59569	0	3
696.4	Psoriasis	dermatologic	rs4830964	.	0.989563	0.00855266	0.972799	1.00633	0.219902	0.847682	1	18799	593629	0	0.796702	0	4
428.1	Congestive heart failure (CHF) NOS	circulatory system	rs35508621	LZTFL1	0.982644	0.0142734	0.954668	1.01062	0.219958	0.847827	1	51357	544619	0	1.10409	0	4
359.2	Myopathy	neurological	rs60869999	MYO1C	0.949895	0.0419097	0.867752	1.03204	0.22	0.847827	1	1911	557702	0	0.149458	0	2
279.7	Other immunological findings	endocrine/metabolic	rs9461128	TMEM14B	1.07168	0.0564417	0.961052	1.1823	0.220013	0.847827	1	2285	605371	37.7077	3.21067	0.0118287	3
555.21	Ulcerative colitis (chronic)	digestive	rs13179014	SPEF2	0.955647	0.0369895	0.883147	1.02815	0.220018	0.847827	1	1930	557994	72.2848	3.60813	0.0197916	2
276.41	Acidosis	endocrine/metabolic	rs915823	TMPRSS2	0.977817	0.0182931	0.941962	1.01367	0.220082	0.847827	1	11390	582971	0	0.811435	0	3
555.2	Ulcerative colitis	digestive	rs111837807	CCHCR1	1.04071	0.0325414	0.97693	1.10449	0.220098	0.847827	1	6155	601178	0	0.0235343	0	3
724	Other and unspecified disorders of back	musculoskeletal	rs7579014	BCL11A	0.98561	0.0118204	0.962442	1.00878	0.220113	0.847827	1	17548	567993	0	0.319852	0	3
946	Anaphylactic shock NOS	injuries & poisonings	rs61667602	CRHR1	0.957999	0.0349931	0.889412	1.02659	0.220118	0.847827	1	3184	604642	0	0.279323	0	3
694.2	Other dyschromia	dermatologic	rs67579710	THBS3	1.02128	0.0171762	0.987619	1.05495	0.220123	0.847827	1	15560	564996	29.6091	2.84128	0.000531004	3
728.7	Fasciitis	musculoskeletal	rs55654108	PDCL3P4	0.991186	0.00722045	0.977034	1.00534	0.220155	0.847827	1	51800	535056	0	2.38442	0	4
785	Abdominal pain	symptoms	rs766826	ELF5	0.99333	0.0054583	0.982632	1.00403	0.220158	0.847827	1	125362	412331	70.8536	10.2929	0.000499211	4
735.2	Acquired toe deformities	musculoskeletal	rs9577395	ATP11A	1.01128	0.00914848	0.993349	1.02921	0.220181	0.847827	1	47417	536398	0	0.979653	0	3
371	Inflammation of the eye	sense organs	rs117169628	SLC22A31	0.988698	0.00927071	0.970528	1.00687	0.220192	0.847827	1	73891	485993	0	2.06144	0	4
262	Mineral deficiency NEC	endocrine/metabolic	rs9461128	TMEM14B	1.07277	0.0572983	0.96047	1.18508	0.220196	0.847827	1	2779	604642	0	0.218772	0	3
871.2	Open wound of finger(s)	injuries & poisonings	rs7671107	LOC101929161	0.972319	0.0228995	0.927436	1.0172	0.220251	0.847827	1	6030	589939	0	0.0336694	0	3
626	Disorders of menstruation and other abnormal bleeding from female genital tract	genitourinary	rs55654108	PDCL3P4	1.02073	0.0167404	0.987922	1.05354	0.220266	0.847827	1	15471	598956	36.7618	4.74397	0.000894568	4
442.2	Aneurysm of iliac artery	circulatory system	rs60305836	CDH8	0.946688	0.0446935	0.859089	1.03429	0.220268	0.847827	1	2249	558753	0	0.00467563	0	2
280.1	Iron deficiency anemias, unspecified or not due to blood loss	hematopoietic	rs12567716	FOXD2	0.984879	0.0124296	0.960517	1.00924	0.220275	0.847827	1	43929	550902	62.5438	8.00935	0.00184825	4
433.3	Cerebral ischemia	circulatory system	rs7671107	LOC101929161	1.01158	0.00938926	0.993173	1.02998	0.220278	0.847827	1	39135	557018	16.9615	3.61278	0.000119352	4
297.2	Suicide or self-inflicted injury	mental disorders	rs34488998	NKAIN3	0.94035	0.0501746	0.842008	1.03869	0.220282	0.847827	1	7998	597219	0	0.993787	0	3
292.3	Memory loss	mental disorders	rs766826	ELF5	0.984853	0.0124517	0.960448	1.00926	0.220289	0.847827	1	18358	574559	0	0.497517	0	3
560.3	Peritoneal or intestinal adhesions	digestive	rs10129899	LINC00637	0.936246	0.053748	0.8309	1.04159	0.220325	0.847827	1	864	560502	0	0.18485	0	2
574.11	Cholelithiasis with acute cholecystitis	digestive	rs12567716	FOXD2	1.06407	0.0506675	0.96476	1.16338	0.220339	0.847827	1	2122	606841	0	0.324312	0	3
426.3	Bundle branch block	circulatory system	rs721917	SFTPD	0.985279	0.0121006	0.961562	1.009	0.220355	0.847827	1	14633	580566	0	1.25891	0	3
470	Septal Deviations/Turbinate Hypertrophy	respiratory	rs7579014	BCL11A	0.985702	0.0117508	0.96267	1.00873	0.220355	0.847827	1	17794	581654	0	0.406406	0	3
555.21	Ulcerative colitis (chronic)	digestive	rs11085727	TYK2	1.04649	0.0370789	0.973817	1.11917	0.220357	0.847827	1	1930	557994	0	0.375743	0	2
110	Dermatophytosis / Dermatomycosis	infectious diseases	rs12567716	FOXD2	0.990582	0.00772065	0.97545	1.00571	0.220359	0.847827	1	141748	410449	46.6873	5.62718	0.000395263	4
274.11	Gouty arthropathy	endocrine/metabolic	rs72711165	TMEM65	1.06146	0.0486708	0.966064	1.15685	0.2204	0.847895	1	11316	597686	14.6274	3.51401	0.00192899	4
342	Hemiplegia	neurological	rs35508621	LZTFL1	0.934106	0.0556262	0.825079	1.04313	0.220422	0.847895	1	3516	603766	0	0.813677	0	3
295	Schizophrenia and other psychotic disorders	mental disorders	rs35508621	LZTFL1	0.97577	0.0200166	0.936538	1.015	0.220427	0.847895	1	30183	574617	0	1.89203	0	4
425	Cardiomyopathy	circulatory system	rs11702230	LOC101928126	1.01929	0.0155888	0.988732	1.04984	0.220438	0.847895	1	26685	570445	0	0.430485	0	3
723	Other disorders of cervical region	musculoskeletal	rs9577395	ATP11A	1.03675	0.029462	0.979004	1.0945	0.220582	0.848274	1	4006	600817	0	0.834317	0	3
255.21	Glucocorticoid deficiency	endocrine/metabolic	rs55654108	PDCL3P4	1.04977	0.0396496	0.972055	1.12748	0.220591	0.848274	1	1504	559736	0	0.184229	0	2
949	Allergies, other	injuries & poisonings	rs72711165	TMEM65	0.944645	0.0464889	0.853527	1.03576	0.220596	0.848274	1	16153	567517	0	0.44145	0	3
244	Hypothyroidism	endocrine/metabolic	rs55654108	PDCL3P4	1.00771	0.00626743	0.995423	1.01999	0.220599	0.848274	1	71172	536200	29.5701	4.25955	0.000182407	4
440.2	Atherosclerosis of the extremities	circulatory system	rs12567716	FOXD2	0.977787	0.01834	0.941841	1.01373	0.220636	0.848339	1	18791	577107	0	0.529377	0	3
540.11	Acute appendicitis	digestive	rs4830964	.	1.02238	0.0180733	0.986959	1.05781	0.220647	0.848339	1	4201	606880	0	1.74043	0	3
464	Acute sinusitis	respiratory	rs62200027	CASC20	1.01137	0.00923123	0.993277	1.02946	0.220668	0.848361	1	34095	521083	0	1.74555	0	3
578	Gastrointestinal hemorrhage	digestive	rs9268576	HLA-DRA	1.01384	0.0112232	0.991843	1.03584	0.220686	0.848368	1	69246	501354	0.266917	3.00803	1.73015e-06	4
575	Other biliary tract disease	digestive	rs721917	SFTPD	1.0162	0.013125	0.990479	1.04193	0.220701	0.848368	1	12215	583915	0	1.72224	0	3
728.71	Contracture of palmar fascia [Dupuytren's disease]	musculoskeletal	rs12567716	FOXD2	1.03425	0.0275012	0.980348	1.08815	0.220746	0.848443	1	7243	600690	55.5937	4.50386	0.0134351	3
246.7	Abnormal results of function study of thyroid	endocrine/metabolic	rs62200027	CASC20	1.02829	0.0227814	0.983637	1.07294	0.220763	0.848443	1	5223	596842	31.1915	2.90662	0.00135419	3
038	Septicemia	infectious diseases	rs11702230	LOC101928126	0.981316	0.0154027	0.951127	1.01151	0.220767	0.848443	1	26613	567057	0	0.120123	0	3
599.9	Other abnormality of urination	genitourinary	rs11702230	LOC101928126	0.979131	0.0172254	0.94537	1.01289	0.220832	0.848471	1	21284	560977	0	0.827148	0	3
782.3	Edema	symptoms	rs11702230	LOC101928126	1.01163	0.009445	0.993118	1.03014	0.220842	0.848471	1	80857	479980	0	0.576625	0	4
474.1	Acute tonsillitis	respiratory	rs62200027	CASC20	1.05561	0.0442003	0.968972	1.14224	0.220842	0.848471	1	1451	605706	0	0.20331	0	3
280.1	Iron deficiency anemias, unspecified or not due to blood loss	hematopoietic	rs9268576	HLA-DRA	1.01695	0.0137288	0.990041	1.04386	0.220858	0.848471	1	43929	550902	16.0062	3.57169	0.000187124	4
724	Other and unspecified disorders of back	musculoskeletal	rs111837807	CCHCR1	1.02486	0.0200573	0.985546	1.06417	0.220871	0.848471	1	17548	567993	50.0311	4.00249	0.00198964	3
316	Substance addiction and disorders	mental disorders	rs4830964	.	0.994463	0.00453584	0.985573	1.00335	0.220907	0.848471	1	89463	503250	0	2.82796	0	4
286.2	Encounter for long-term (current) use of anticoagulants	hematopoietic	rs7579014	BCL11A	0.991079	0.00732048	0.976731	1.00543	0.220911	0.848471	1	49761	550412	0	0.0248814	0	3
352.2	Facial nerve disorders [CN7]	neurological	rs62200027	CASC20	1.02737	0.0220569	0.984136	1.0706	0.22092	0.848471	1	5456	602806	0	1.67696	0	3
733.4	Aseptic necrosis of bone	musculoskeletal	rs111837807	CCHCR1	0.949019	0.0427474	0.865234	1.0328	0.220924	0.848471	1	4171	605625	45.4092	3.66362	0.00632249	3
743.1	Osteoporosis	musculoskeletal	rs766826	ELF5	1.01439	0.0116756	0.99151	1.03728	0.220943	0.848471	1	21840	579928	0	0.911765	0	3
480.11	Pneumococcal pneumonia	respiratory	rs11085727	TYK2	0.957746	0.0352723	0.888612	1.02688	0.220953	0.848471	1	2219	554371	0	0.328651	0	2
289.4	Lymphadenitis	hematopoietic	rs12567716	FOXD2	1.02519	0.0203256	0.985352	1.06503	0.220961	0.848471	1	14858	574721	0	0.00639115	0	3
501	Pneumonitis due to inhalation of food or vomitus	respiratory	rs1405655	NR1H2	1.03262	0.0262256	0.981216	1.08402	0.22099	0.848474	1	3512	552277	55.4812	2.24624	0.00315303	2
480.11	Pneumococcal pneumonia	respiratory	rs13050728	IFNAR2	0.960161	0.0332205	0.895049	1.02527	0.221041	0.848474	1	2219	554371	33.2727	1.49864	0.00220677	2
250.12	Type 1 diabetes with renal manifestations	endocrine/metabolic	rs67579710	THBS3	1.06911	0.0546113	0.962076	1.17615	0.22105	0.848474	1	1344	559817	39.4722	1.65213	0.00418572	2
339	Other headache syndromes	neurological	rs10774679	OAS3	1.00693	0.00564243	0.995869	1.01799	0.221069	0.848474	1	92676	462525	0	2.65354	0	4
338.1	Acute pain	neurological	rs581342	LMNA	0.982641	0.0143106	0.954592	1.01069	0.22107	0.848474	1	25857	543650	63.3876	8.19394	0.00188481	4
278.4	Abnormal weight gain	endocrine/metabolic	rs13050728	IFNAR2	0.968072	0.0265172	0.916099	1.02005	0.221072	0.848474	1	3517	596719	11.8403	2.26861	0.000485081	3
530.2	Esophageal bleeding (varices/hemorrhage)	digestive	rs11234800	ME3	1.03538	0.028416	0.979686	1.09108	0.221107	0.848474	1	5785	600402	55.3158	4.47585	0.00789714	3
110.1	Dermatophytosis	infectious diseases	rs4830964	.	1.00459	0.00373991	0.997256	1.01192	0.221127	0.848474	1	137407	416562	0	1.91095	0	4
292	Neurological disorders	mental disorders	rs10129899	LINC00637	0.992389	0.00624441	0.98015	1.00463	0.221143	0.848474	1	73340	502177	0	0.732633	0	4
369	Infection of the eye	sense organs	rs12809318	FBRSL1	0.986944	0.0107414	0.965891	1.008	0.221147	0.848474	1	20949	561828	28.6538	4.20485	0.000310875	4
626.2	Dysmenorrhea	genitourinary	rs72711165	TMEM65	1.11687	0.0903388	0.939801	1.29393	0.221157	0.848474	1	3388	606065	0	0.0494985	0	3
555.2	Ulcerative colitis	digestive	rs10774679	OAS3	1.0241	0.0194613	0.985951	1.06224	0.221168	0.848474	1	6155	601178	31.1878	2.90646	0.00109114	3
530.14	Reflux esophagitis	digestive	rs76073397	MIR548H2	1.0268	0.0216142	0.984432	1.06916	0.221181	0.848474	1	17774	572101	16.309	2.38974	0.000986821	3
574.12	Cholelithiasis with other cholecystitis	digestive	rs7671107	LOC101929161	1.03716	0.0298217	0.978705	1.09561	0.221204	0.848474	1	3584	601748	0	0.852619	0	3
610	Benign mammary dysplasias	genitourinary	rs12567716	FOXD2	0.955839	0.0369211	0.883474	1.0282	0.221214	0.848474	1	5300	601583	56.9167	4.64218	0.00829541	3
291.8	Alteration of consciousness	mental disorders	rs34488998	NKAIN3	0.917754	0.0701637	0.780233	1.05527	0.221245	0.848474	1	3843	594947	0	0.859584	0	3
366	Cataract	sense organs	rs77534576	DLX4	0.97944	0.0169832	0.946153	1.01273	0.221247	0.848474	1	300334	261767	0	2.44165	0	4
272.11	Hypercholesterolemia	endocrine/metabolic	rs13179014	SPEF2	1.00745	0.0060692	0.995556	1.01935	0.221262	0.848474	1	86287	489058	53.8407	6.49924	0.000391859	4
284.1	Pancytopenia	hematopoietic	rs13050728	IFNAR2	0.974949	0.0207411	0.934297	1.0156	0.221266	0.848474	1	5733	601790	0	0.155675	0	3
550.4	Umbilical hernia	digestive	rs13050728	IFNAR2	1.01448	0.0117552	0.991442	1.03752	0.221278	0.848474	1	18460	584468	0	1.79024	0	3
556	Ulceration of the lower GI tract	digestive	rs7671107	LOC101929161	1.05118	0.0408117	0.971193	1.13117	0.221292	0.848474	1	1936	555282	0	0.837316	0	2
560.3	Peritoneal or intestinal adhesions	digestive	rs721917	SFTPD	1.06131	0.0486527	0.965952	1.15667	0.221304	0.848474	1	864	560502	0	0.118174	0	2
601.3	Orchitis and epididymitis	genitourinary	rs72711165	TMEM65	0.927325	0.0616919	0.806409	1.04824	0.221319	0.848474	1	9018	592029	0	1.9423	0	3
578.9	Hemorrhage of gastrointestinal tract	digestive	rs915823	TMPRSS2	1.01751	0.0141939	0.98969	1.04533	0.221339	0.848493	1	18661	572132	0	0.341326	0	3
170.2	Cancer of connective tissue	neoplasms	rs62200027	CASC20	0.950109	0.0418517	0.86808	1.03214	0.221386	0.848611	1	1562	559411	0	0.00459161	0	2
415.2	Chronic pulmonary heart disease	circulatory system	rs76073397	MIR548H2	1.03062	0.0246661	0.982275	1.07897	0.221412	0.848652	1	13952	583596	0	1.28924	0	3
353.1	Nerve plexus lesions	neurological	rs61667602	CRHR1	0.94353	0.0475424	0.850347	1.03671	0.221465	0.84876	1	1501	559027	0	0.0252343	0	2
579	Other symptoms involving abdomen and pelvis	digestive	rs915823	TMPRSS2	0.974302	0.0212939	0.932566	1.01604	0.221473	0.84876	1	8244	586904	48.9338	3.91649	0.00261704	3
577.2	Chronic pancreatitis	digestive	rs7671107	LOC101929161	1.03298	0.026542	0.98096	1.085	0.221487	0.84876	1	4353	604880	68.7049	6.39078	0.00576162	3
367.2	Astigmatism	sense organs	rs77534576	DLX4	0.979495	0.0169471	0.946278	1.01271	0.221502	0.84876	1	141117	384986	0	1.06801	0	4
704.8	Other specified diseases of hair and hair follicles	dermatologic	rs7605877	FOXI3	1.01952	0.0158137	0.988525	1.05051	0.221521	0.848773	1	14170	573332	0	0.842822	0	3
609.2	Abnormal spermatozoa	genitourinary	rs34488998	NKAIN3	0.883702	0.101138	0.685472	1.08193	0.221538	0.848779	1	1898	557983	0	0.764273	0	2
394.1	Mitral valve stenosis and aortic valve stenosis	circulatory system	rs13050728	IFNAR2	0.955828	0.0369587	0.883389	1.02827	0.221567	0.848831	1	1773	555888	0	0.536404	0	2
008.52	Intestinal infection due to C. difficile	infectious diseases	rs12567716	FOXD2	1.03928	0.0315232	0.977497	1.10107	0.221602	0.848833	1	5721	601721	0	1.47255	0	3
257.1	Testicular hypofunction	endocrine/metabolic	rs2277732	DPP9	0.987634	0.0101804	0.96768	1.00759	0.221611	0.848833	1	29051	572836	9.78895	2.21702	8.78203e-05	3
433.1	Occlusion and stenosis of precerebral arteries	circulatory system	rs1405655	NR1H2	1.01154	0.00938678	0.99314	1.02994	0.221641	0.848833	1	29494	556893	0	1.10504	0	3
578.2	Blood in stool	digestive	rs3746539	PTPRT	1.01126	0.00916434	0.993301	1.02923	0.221647	0.848833	1	30478	548942	23.0933	3.90083	0.000170267	4
296.1	Bipolar	mental disorders	rs35705950	MUC5B	1.01667	0.013528	0.990156	1.04319	0.221657	0.848833	1	37573	571753	0	1.5014	0	4
041.2	Streptococcus infection	infectious diseases	rs9577395	ATP11A	0.964649	0.0294502	0.906926	1.02237	0.221669	0.848833	1	4105	599240	0	1.59716	0	3
352.2	Facial nerve disorders [CN7]	neurological	rs72711165	TMEM65	1.09749	0.0761189	0.948295	1.24668	0.221676	0.848833	1	5456	602806	0	0.210947	0	3
735.3	Hallux valgus (Bunion)	musculoskeletal	rs721917	SFTPD	1.01107	0.00900881	0.993412	1.02873	0.221715	0.848922	1	27103	575917	0	2.95157	0	4
304	Adjustment reaction	mental disorders	rs35508621	LZTFL1	0.986612	0.0110313	0.964991	1.00823	0.221762	0.848972	1	103590	460651	0	1.08942	0	4
389.2	Conductive hearing loss	sense organs	rs7605877	FOXI3	1.02977	0.0240069	0.982712	1.07682	0.221789	0.848972	1	7440	593982	0	1.35946	0	3
275.5	Disorders of calcium/phosphorus metabolism	endocrine/metabolic	rs7605877	FOXI3	1.02518	0.0203573	0.985282	1.06508	0.221816	0.848972	1	9324	589004	0	1.42699	0	3
522.1	Pulpitis and necrosis of tooth pulp	digestive	rs117169628	SLC22A31	1.02244	0.0181666	0.986834	1.05805	0.221846	0.848972	1	17907	584027	0	1.61365	0	4
703	Diseases of nail, NOS	dermatologic	rs1878527	ANKRD30BL	1.01062	0.00865112	0.993668	1.02758	0.221856	0.848972	1	52717	530853	10.759	3.36168	6.70306e-05	4
701.1	Keratoderma, acquired	dermatologic	rs581342	LMNA	0.980262	0.01632	0.948275	1.01225	0.221892	0.848972	1	17834	566943	31.3502	2.91334	0.000470357	3
289	Other diseases of blood and blood-forming organs	hematopoietic	rs61667602	CRHR1	1.03108	0.0250617	0.981963	1.08021	0.221926	0.848972	1	5167	596187	71.3631	6.984	0.0133573	3
741.1	Ankylosis of joint	musculoskeletal	rs581342	LMNA	1.09583	0.0749249	0.948975	1.24268	0.221953	0.848972	1	814	560252	65.3318	2.88449	0.0220649	2
761	Cervicalgia	symptoms	rs12809318	FBRSL1	1.00628	0.00512406	0.996234	1.01632	0.221972	0.848972	1	112354	450851	0	1.14188	0	4
586	Other disorders of the kidney and ureters	genitourinary	rs117169628	SLC22A31	0.984767	0.0125692	0.960131	1.0094	0.221992	0.848972	1	37710	543811	0	1.84122	0	4
427.2	Atrial fibrillation and flutter	circulatory system	rs10129899	LINC00637	0.99255	0.00612339	0.980548	1.00455	0.222015	0.848972	1	80079	523912	25.1266	4.00676	0.000181454	4
722.1	Displacement of intervertebral disc	musculoskeletal	rs67579710	THBS3	1.01688	0.0137042	0.990015	1.04374	0.222035	0.848972	1	24581	569373	14.1034	3.49257	0.000181049	4
498	Acute bronchospasm	respiratory	rs9268576	HLA-DRA	0.883057	0.10185	0.68343	1.08268	0.22206	0.848972	1	853	556453	0	0.610197	0	2
195.1	Malignant neoplasm, other	neoplasms	rs9268576	HLA-DRA	0.957073	0.0359328	0.886645	1.0275	0.222067	0.848972	1	7100	594089	0	1.97739	0	3
278.4	Abnormal weight gain	endocrine/metabolic	rs721917	SFTPD	1.03006	0.0242604	0.982513	1.07761	0.222115	0.848972	1	3517	596719	0	1.7373	0	3
080	Postoperative infection	infectious diseases	rs721917	SFTPD	0.979818	0.0166998	0.947086	1.01255	0.222124	0.848972	1	7513	594551	23.0529	2.59919	0.000490658	3
772.3	Muscle weakness	symptoms	rs9497053	UTRN	0.989514	0.00863466	0.97259	1.00644	0.222136	0.848972	1	45154	537002	0	2.0495	0	4
351	Other peripheral nerve disorders	neurological	rs76073397	MIR548H2	1.01214	0.0098827	0.992768	1.03151	0.222149	0.848972	1	107548	462674	0	1.46098	0	4
288	Diseases of white blood cells	hematopoietic	rs111837807	CCHCR1	1.02219	0.0179808	0.986951	1.05744	0.222162	0.848972	1	21901	558232	0	1.77653	0	3
577	Diseases of pancreas	digestive	rs2277732	DPP9	1.01656	0.0134579	0.990187	1.04294	0.222168	0.848972	1	16929	586517	0	0.98687	0	3
283	Acquired hemolytic anemias	hematopoietic	rs721917	SFTPD	1.06038	0.0480222	0.966252	1.1545	0.22218	0.848972	1	889	560620	0	0.190475	0	2
216.1	Screening for malignant neoplasms of the skin	neoplasms	rs11234800	ME3	0.978253	0.0180122	0.942949	1.01356	0.222205	0.848972	1	14100	572720	67.136	6.08568	0.0146294	3
539	Bariatric surgery	digestive	rs35705950	MUC5B	1.05056	0.0404095	0.971358	1.12976	0.222233	0.848972	1	3631	606982	0	1.49038	0	3
429.3	Symptoms involving cardiovascular system	circulatory system	rs72711165	TMEM65	1.08881	0.0697074	0.952182	1.22543	0.222244	0.848972	1	6872	586061	0	0.107684	0	3
1019	NA	NA	rs9577395	ATP11A	0.987132	0.0106114	0.966334	1.00793	0.222269	0.848972	1	36818	531316	0	1.2512	0	4
357	Inflammatory and toxic neuropathy	neurological	rs732990	CIB4	1.01531	0.0124507	0.990908	1.03971	0.222301	0.848972	1	14443	577675	0	0.0285032	0	3
197	Chemotherapy	neoplasms	rs55654108	PDCL3P4	1.01738	0.014115	0.98971	1.04504	0.222314	0.848972	1	12230	593921	0	1.48323	0	3
565.1	Anal and rectal polyp	digestive	rs9461128	TMEM14B	1.06702	0.053154	0.962834	1.1712	0.222334	0.848972	1	4352	588805	0	1.39256	0	3
783	Fever of unknown origin	symptoms	rs9367106	LOC100505711	0.965931	0.0284056	0.910256	1.02161	0.222354	0.848972	1	18385	557757	0	0.0859961	0	3
291	Other specified nonpsychotic and/or transient mental disorders	mental disorders	rs60305836	CDH8	1.02533	0.0204995	0.985151	1.06551	0.222363	0.848972	1	10296	582874	19.793	2.49355	0.000437349	3
290.16	Vascular dementia	mental disorders	rs9577395	ATP11A	1.03195	0.0257755	0.981432	1.08247	0.22237	0.848972	1	5417	603065	31.3841	2.91478	0.00213635	3
480.1	Bacterial pneumonia	respiratory	rs35705950	MUC5B	1.02632	0.0212928	0.984588	1.06806	0.222387	0.848972	1	13446	582053	55.1781	4.46211	0.00755468	3
443.8	Other specified peripheral vascular diseases	circulatory system	rs7605877	FOXI3	0.955688	0.0371444	0.882885	1.02849	0.222388	0.848972	1	2974	554263	0	0.384978	0	2
174.1	Breast cancer [female]	neoplasms	rs117169628	SLC22A31	0.945952	0.0455363	0.856701	1.0352	0.222388	0.848972	1	3059	558738	0	0.511483	0	2
509.1	Respiratory failure	respiratory	rs9268576	HLA-DRA	0.978445	0.0178588	0.943442	1.01345	0.2224	0.848972	1	27918	568444	67.457	6.14572	0.00262984	3
840.2	Rotator cuff (capsule) sprain	injuries & poisonings	rs111837807	CCHCR1	0.971917	0.0233459	0.926159	1.01767	0.222412	0.848972	1	13037	586184	2.49505	2.05118	7.05587e-05	3
743.11	Osteoporosis NOS	musculoskeletal	rs766826	ELF5	1.01447	0.0117775	0.99139	1.03756	0.222414	0.848972	1	21429	580574	0	0.936287	0	3
381	Otitis media and Eustachian tube disorders	sense organs	rs35508621	LZTFL1	0.978535	0.0177837	0.943679	1.01339	0.222418	0.848972	1	30625	547305	39.1831	4.93284	0.00334014	4
197	Chemotherapy	neoplasms	rs11702230	LOC101928126	0.973047	0.0223935	0.929156	1.01694	0.222422	0.848972	1	12230	593921	63.8856	5.53796	0.00863513	3
596.1	Bladder neck obstruction	genitourinary	rs12567716	FOXD2	1.0365	0.0293818	0.978911	1.09409	0.222423	0.848972	1	6652	597275	0	0.673722	0	3
601.3	Orchitis and epididymitis	genitourinary	rs9367106	LOC100505711	1.0462	0.0370147	0.973648	1.11875	0.222425	0.848972	1	9018	592029	0	0.0624573	0	3
705.3	Hidradenitis	dermatologic	rs9461128	TMEM14B	0.942826	0.0482527	0.848251	1.0374	0.222426	0.848972	1	2331	607601	70.7483	6.8372	0.0472236	3
366	Cataract	sense organs	rs11234800	ME3	0.991614	0.00690222	0.978086	1.00514	0.222432	0.848972	1	300334	261767	61.1649	7.72497	0.0011779	4
351	Other peripheral nerve disorders	neurological	rs34488998	NKAIN3	0.982442	0.0145195	0.953983	1.0109	0.222448	0.848972	1	107548	462674	0	1.65438	0	4
735.23	Hallux rigidus	musculoskeletal	rs9577395	ATP11A	1.02315	0.0187622	0.98638	1.05993	0.222457	0.848972	1	10468	594996	0	0.0282318	0	3
226	Benign neoplasm of thyroid glands	neoplasms	rs9367106	LOC100505711	1.16954	0.128374	0.917926	1.42115	0.222486	0.848972	1	924	559968	73.3137	3.74724	0.0905892	2
939	Atopic/contact dermatitis due to other or unspecified	dermatologic	rs72711165	TMEM65	1.02531	0.020486	0.985153	1.06546	0.222506	0.848972	1	87485	454419	57.0489	6.98469	0.00273006	4
223	Benign neoplasm of kidney and other urinary organs	neoplasms	rs10129899	LINC00637	0.953952	0.0386452	0.878207	1.0297	0.222515	0.848972	1	1667	557470	54.6783	2.20645	0.0100002	2
798.1	Chronic fatigue syndrome	symptoms	rs915823	TMPRSS2	1.03575	0.0287944	0.979312	1.09219	0.222523	0.848972	1	4246	598557	0	0.764866	0	3
735.2	Acquired toe deformities	musculoskeletal	rs11234800	ME3	0.986797	0.0108962	0.965441	1.00815	0.222558	0.848972	1	47417	536398	0	1.40055	0	3
681	Superficial cellulitis and abscess	dermatologic	rs10774679	OAS3	1.00664	0.00542778	0.996004	1.01728	0.222558	0.848972	1	95101	460309	0	0.745241	0	4
516	Abnormal sputum	respiratory	rs7605877	FOXI3	1.02965	0.0239563	0.982697	1.07661	0.222564	0.848972	1	6792	594784	0	0.866734	0	3
155.1	Malignant neoplasm of liver, primary	neoplasms	rs34488998	NKAIN3	1.08461	0.0665921	0.954092	1.21513	0.222575	0.848972	1	3866	607190	0	0.884785	0	3
540.11	Acute appendicitis	digestive	rs2277732	DPP9	1.03232	0.0260807	0.981204	1.08344	0.222578	0.848972	1	4201	606880	25.1124	2.67067	0.00133652	3
270.32	Paraproteinemia	endocrine/metabolic	rs13179014	SPEF2	0.973572	0.02196	0.93053	1.01661	0.222592	0.848972	1	5828	604760	18.9145	2.46653	0.000548867	3
333.2	Myoclonus	neurological	rs9268576	HLA-DRA	0.907122	0.0799229	0.750474	1.06377	0.222598	0.848972	1	1482	558949	57.1478	2.3336	0.020021	2
593	Hematuria	genitourinary	rs60869999	MYO1C	0.989951	0.00828115	0.97372	1.00618	0.222619	0.848991	1	51862	533577	36.7008	4.7394	0.000345082	4
289	Other diseases of blood and blood-forming organs	hematopoietic	rs117169628	SLC22A31	1.03901	0.0313812	0.977505	1.10052	0.222642	0.849005	1	5167	596187	0	1.89364	0	3
753	Congenital anomalies of the eye	congenital anomalies	rs9461128	TMEM14B	1.09852	0.0770557	0.947492	1.24955	0.222676	0.849005	1	1544	556800	76.7571	4.3024	0.109088	2
041.12	Methicillin resistant Staphylococcus aureus	infectious diseases	rs60869999	MYO1C	1.0309	0.0249571	0.981986	1.07982	0.222678	0.849005	1	4983	599899	0	0.480665	0	3
362.4	Retinal vascular changes and abnomalities	sense organs	rs721917	SFTPD	0.985708	0.0118048	0.962571	1.00885	0.222691	0.849005	1	15364	585628	0	0.309543	0	3
395.6	Heart valve replaced	circulatory system	rs9367106	LOC100505711	0.94446	0.0468613	0.852612	1.03631	0.222701	0.849005	1	9486	599864	0	0.462559	0	3
510	Other diseases of lung	respiratory	rs1405655	NR1H2	1.01239	0.0101002	0.992595	1.03219	0.222719	0.849005	1	24641	558221	0	0.19687	0	3
610.2	Fibroadenosis of breast	genitourinary	rs61667602	CRHR1	0.904003	0.0827711	0.741772	1.06623	0.222731	0.849005	1	581	561005	0	4.21424e-05	0	2
794	Abnormal results of other function studies (bladder, pancreas, placenta, spleen, etc)	symptoms	rs11702230	LOC101928126	0.916349	0.0716501	0.775914	1.05678	0.222755	0.849036	1	1248	552072	0	0.360345	0	2
289.5	Diseases of spleen	hematopoietic	rs2277732	DPP9	1.04971	0.0397968	0.971713	1.12772	0.222788	0.849104	1	1754	558627	0	0.288254	0	2
433.11	Occlusion of cerebral arteries, with cerebral infarction	circulatory system	rs67579710	THBS3	1.05137	0.0410908	0.970832	1.13191	0.222805	0.84911	1	2666	556583	86.9164	7.64313	0.0287162	2
599	Other symptoms/disorders or the urinary system	genitourinary	rs67579710	THBS3	1.00886	0.00723592	0.994677	1.02304	0.22288	0.849186	1	111458	438983	0	1.73332	0	4
271.3	Intestinal disaccharidase deficiencies and disaccharide malabsorption	endocrine/metabolic	rs7671107	LOC101929161	1.01831	0.0148892	0.98913	1.0475	0.222904	0.849186	1	14209	589243	0	1.05594	0	4
165.1	Cancer of bronchus; lung	neoplasms	rs11085727	TYK2	0.983128	0.0139612	0.955764	1.01049	0.222912	0.849186	1	14315	593659	0	0.962581	0	3
858	Complication of internal orthopedic device	injuries & poisonings	rs67579710	THBS3	1.0271	0.0219349	0.984103	1.07009	0.222914	0.849186	1	9226	596108	0	0.876784	0	3
374.6	Dermatochalasis	sense organs	rs67579710	THBS3	0.979936	0.0166296	0.947342	1.01253	0.222917	0.849186	1	19323	591938	41.8363	5.15786	0.00216887	4
339	Other headache syndromes	neurological	rs11234800	ME3	0.989737	0.00846396	0.973148	1.00633	0.222924	0.849186	1	92676	462525	0	2.5895	0	4
281.13	Folate-deficiency anemia	hematopoietic	rs62200027	CASC20	1.06343	0.0504701	0.96451	1.16235	0.223009	0.849186	1	1111	559841	65.4588	2.89509	0.0140243	2
471	Nasal polyps	respiratory	rs9367106	LOC100505711	0.933008	0.0569056	0.821473	1.04454	0.22302	0.849186	1	5017	603040	0	0.126225	0	3
374.6	Dermatochalasis	sense organs	rs2277732	DPP9	0.985276	0.0121738	0.961415	1.00914	0.223037	0.849186	1	19323	591938	38.0303	4.84107	0.00156689	4
180.3	Cervical intraepithelial neoplasia [CIN] [Cervical dysplasia]	neoplasms	rs11085727	TYK2	1.04378	0.035169	0.974853	1.11272	0.223038	0.849186	1	2471	608213	15.8476	2.37664	0.0010209	3
433.1	Occlusion and stenosis of precerebral arteries	circulatory system	rs1878527	ANKRD30BL	0.986415	0.0112255	0.964413	1.00842	0.223045	0.849186	1	29494	556893	41.8363	3.43857	0.000728484	3
703	Diseases of nail, NOS	dermatologic	rs10774679	OAS3	1.00859	0.00702058	0.99483	1.02235	0.223087	0.849186	1	52717	530853	46.0531	5.56102	0.000308565	4
054	Herpes simplex	infectious diseases	rs7671107	LOC101929161	1.01848	0.0150304	0.989022	1.04794	0.223088	0.849186	1	14214	584259	0	1.7929	0	3
327.7	Sleep related movement disorders	neurological	rs3746539	PTPRT	0.987669	0.010185	0.967706	1.00763	0.223123	0.849186	1	23086	569457	0	1.11916	0	3
1014	NA	NA	rs9268576	HLA-DRA	1.08875	0.0697982	0.951947	1.22556	0.223128	0.849186	1	1544	555718	31.0632	1.4506	0.00456624	2
818	Intracranial hemorrhage (injury)	injuries & poisonings	rs35508621	LZTFL1	0.934477	0.0556311	0.82544	1.04351	0.223158	0.849186	1	3113	607356	0	0.999521	0	3
753	Congenital anomalies of the eye	congenital anomalies	rs111837807	CCHCR1	1.08489	0.066884	0.953794	1.21598	0.223165	0.849186	1	1544	556800	77.3209	4.40934	0.0428275	2
386.9	Dizziness and giddiness (Light-headedness and vertigo)	sense organs	rs721917	SFTPD	0.993119	0.0056681	0.98201	1.00423	0.223182	0.849186	1	76087	475186	0	1.29516	0	4
204.4	Multiple myeloma	neoplasms	rs1405655	NR1H2	1.04098	0.0329712	0.976353	1.1056	0.223215	0.849186	1	2166	559654	0	0.261938	0	2
691	Congenital anomalies of skin	dermatologic	rs721917	SFTPD	0.967436	0.0271805	0.914162	1.02071	0.223225	0.849186	1	2822	554266	0	0.168538	0	2
411.9	Other acute and subacute forms of ischemic heart disease	circulatory system	rs13050728	IFNAR2	0.952823	0.0396772	0.875055	1.03059	0.223227	0.849186	1	1552	555192	79.8639	4.96619	0.0204592	2
303.4	Somatoform disorder	mental disorders	rs9577395	ATP11A	1.0211	0.0171478	0.987493	1.05471	0.223278	0.849186	1	12633	590569	0	1.43835	0	3
297.2	Suicide or self-inflicted injury	mental disorders	rs60305836	CDH8	0.971901	0.0234042	0.926029	1.01777	0.22331	0.849186	1	7998	597219	40.3898	3.35513	0.0013846	3
110.12	Althete's foot	infectious diseases	rs13050728	IFNAR2	0.988248	0.00970805	0.96922	1.00728	0.22332	0.849186	1	28538	553809	0	0.670923	0	4
743.4	Stress fracture	musculoskeletal	rs60869999	MYO1C	1.05851	0.0466962	0.966987	1.15004	0.223325	0.849186	1	1390	558329	0	0.128236	0	2
585.32	End stage renal disease	genitourinary	rs766826	ELF5	0.979324	0.0171576	0.945695	1.01295	0.223336	0.849186	1	10054	599150	7.73633	2.1677	8.80205e-05	3
726.2	Synoviopathy	musculoskeletal	rs4830964	.	0.981317	0.0154893	0.950958	1.01168	0.223375	0.849186	1	5755	595887	29.6806	2.84417	0.000482859	3
567	Peritonitis and retroperitoneal infections	digestive	rs9497053	UTRN	1.03277	0.0264838	0.980863	1.08468	0.223395	0.849186	1	4416	602613	65.4623	5.79077	0.00526612	3
038.2	Gram positive septicemia	infectious diseases	rs9461128	TMEM14B	0.910184	0.0772956	0.758685	1.06168	0.22341	0.849186	1	1858	557746	34.9531	1.53735	0.0137662	2
483	Acute bronchitis and bronchiolitis	respiratory	rs62200027	CASC20	1.00978	0.0079972	0.994109	1.02546	0.223431	0.849186	1	46049	502405	10.2847	3.34391	6.40738e-05	4
198.2	Secondary malignancy of respiratory organs	neoplasms	rs13050728	IFNAR2	0.968903	0.0259484	0.918044	1.01976	0.223441	0.849186	1	3643	606598	0	1.7942	0	3
261.41	Rickets or osteomalacia	endocrine/metabolic	rs60869999	MYO1C	1.08337	0.0657749	0.954448	1.21229	0.223458	0.849186	1	762	561047	0	0.0968895	0	2
560.2	Impaction of intestine	digestive	rs721917	SFTPD	1.04986	0.0399718	0.97152	1.12821	0.223458	0.849186	1	1287	557485	0	0.209475	0	2
478	Throat pain	respiratory	rs2277732	DPP9	0.960223	0.0333419	0.894873	1.02557	0.22346	0.849186	1	2738	595426	0	1.28211	0	3
415.21	Primary pulmonary hypertension	circulatory system	rs13050728	IFNAR2	0.959608	0.0338689	0.893225	1.02599	0.223466	0.849186	1	2165	556621	0	0.219054	0	2
619.2	Disorders of uterus, NEC	genitourinary	rs77534576	DLX4	0.847771	0.135662	0.581873	1.11367	0.223482	0.849186	1	2726	557075	3.75412	1.03901	0.00308226	2
153.2	Colon cancer	neoplasms	rs732990	CIB4	0.982965	0.0141152	0.955299	1.01063	0.223506	0.849186	1	11270	595725	0	0.0129005	0	3
244.1	Secondary hypothyroidism	endocrine/metabolic	rs35508621	LZTFL1	0.949352	0.0426992	0.865662	1.03304	0.223509	0.849186	1	5533	604297	66.7767	6.01987	0.0358197	3
457.2	Encounter for long-term (current) use of antiplatelets/antithrombotics	circulatory system	rs35705950	MUC5B	0.937691	0.0528541	0.834097	1.04129	0.223525	0.849186	1	2223	555798	0	0.00352105	0	2
535	Gastritis and duodenitis	digestive	rs12567716	FOXD2	1.01697	0.0138234	0.989874	1.04406	0.223549	0.849186	1	32840	543572	57.8888	7.124	0.00197176	4
803	Fracture of upper limb	injuries & poisonings	rs9497053	UTRN	1.01684	0.0137167	0.989951	1.04372	0.22355	0.849186	1	17150	588386	67.8922	6.22901	0.00175446	3
250.13	Type 1 diabetes with ophthalmic manifestations	endocrine/metabolic	rs12809318	FBRSL1	0.969541	0.0254144	0.919729	1.01935	0.223554	0.849186	1	3541	603859	0	1.52551	0	3
556.1	Ulceration of intestine	digestive	rs9268576	HLA-DRA	0.910952	0.0766319	0.760753	1.06115	0.223583	0.849186	1	1496	556445	0	0.340143	0	2
755.1	Congenital deformities of feet	congenital anomalies	rs9268576	HLA-DRA	0.97428	0.0214102	0.932316	1.01624	0.223589	0.849186	1	16964	585829	39.9411	4.9951	0.00156128	4
751.21	Cystic kidney disease	congenital anomalies	rs62200027	CASC20	0.977062	0.0190667	0.939692	1.01443	0.223592	0.849186	1	7518	594939	30.5635	2.88033	0.000954668	3
743.4	Stress fracture	musculoskeletal	rs9577395	ATP11A	0.94027	0.0506054	0.841084	1.03946	0.223593	0.849186	1	1390	558329	0	0.126991	0	2
256.4	Polycystic ovaries	endocrine/metabolic	rs77534576	DLX4	1.26342	0.192129	0.886848	1.63999	0.223601	0.849186	1	920	561335	0	0.0984971	0	2
204.1	Lymphoid leukemia	neoplasms	rs9497053	UTRN	0.961996	0.031837	0.899596	1.0244	0.223616	0.849186	1	3347	558416	0	0.0405663	0	2
523	Gingival and periodontal diseases	digestive	rs34488998	NKAIN3	0.981986	0.0149389	0.952705	1.01127	0.223658	0.849186	1	110058	476543	0	2.27312	0	4
324	Other CNS infection and poliomyelitis	neurological	rs732990	CIB4	0.949108	0.042925	0.864975	1.03324	0.223669	0.849186	1	1192	560382	0	0.318118	0	2
402	NA	NA	rs67579710	THBS3	0.985986	0.0115984	0.963253	1.00872	0.223669	0.849186	1	35705	531983	0	2.92329	0	4
217	Vascular hamartomas and non-neoplastic nevi	neoplasms	rs721917	SFTPD	1.01566	0.0127734	0.990627	1.0407	0.223716	0.849186	1	12965	568433	55.0735	4.45171	0.00231964	3
931	Contact dermatitis and other eczema due to plants [except food]	dermatologic	rs67579710	THBS3	1.05824	0.0465286	0.967047	1.14944	0.223726	0.849186	1	2068	553234	0	0.054602	0	2
041.4	E. coli	infectious diseases	rs61667602	CRHR1	1.04024	0.032423	0.976686	1.10378	0.223741	0.849186	1	3139	600776	0	1.5924	0	3
241.1	Nontoxic uninodular goiter	endocrine/metabolic	rs7605877	FOXI3	1.01957	0.0159338	0.988344	1.0508	0.223765	0.849186	1	15588	589798	56.9978	4.65092	0.00124565	3
604	Disorders of penis	genitourinary	rs12567716	FOXD2	0.9717	0.0236005	0.925443	1.01796	0.223826	0.849186	1	11293	590715	0	1.32328	0	3
790	Nonspecific findings on examination of blood	symptoms	rs72711165	TMEM65	1.16054	0.122411	0.920617	1.40047	0.223874	0.849186	1	1857	553235	0	0.154704	0	2
131	Protozoan infection	infectious diseases	rs10774679	OAS3	1.06403	0.0510295	0.964015	1.16405	0.223876	0.849186	1	914	559014	7.9182	1.08599	0.000548857	2
362.4	Retinal vascular changes and abnomalities	sense organs	rs11234800	ME3	0.978045	0.018254	0.942267	1.01382	0.223923	0.849186	1	15364	585628	0	0.29831	0	3
587	Kidney replaced by transpant	genitourinary	rs60869999	MYO1C	0.951487	0.0408912	0.87134	1.03163	0.223929	0.849186	1	2148	609615	4.34314	2.09081	0.000307081	3
250.22	Type 2 diabetes with renal manifestations	endocrine/metabolic	rs9577395	ATP11A	0.986807	0.0109203	0.965403	1.00821	0.223936	0.849186	1	33418	570603	0	1.20108	0	4
425.8	Other cardiomyopathy	circulatory system	rs12567716	FOXD2	1.1101	0.0858899	0.941758	1.27845	0.223939	0.849186	1	802	560871	46.193	1.85849	0.023992	2
277.51	Lipoprotein disorders	endocrine/metabolic	rs1878527	ANKRD30BL	0.94568	0.0459272	0.855663	1.0357	0.223955	0.849186	1	1584	558550	0	0.00792529	0	2
568	Other disorders of peritoneum	digestive	rs7579014	BCL11A	1.03568	0.0288274	0.979176	1.09218	0.223966	0.849186	1	2898	603569	0	1.87837	0	3
530.14	Reflux esophagitis	digestive	rs34488998	NKAIN3	0.961744	0.032077	0.898873	1.02461	0.223968	0.849186	1	17774	572101	62.6883	5.36024	0.0185166	3
772.1	Muscular wasting and disuse atrophy	symptoms	rs10774679	OAS3	1.04304	0.0346515	0.97512	1.11095	0.223976	0.849186	1	1899	557442	0	0.526028	0	2
271	Disorders of carbohydrate transport and metabolism	endocrine/metabolic	rs4830964	.	0.987935	0.00998233	0.96837	1.0075	0.223994	0.849186	1	14823	587950	0	1.02918	0	4
300.4	Dysthymic disorder	mental disorders	rs4830964	.	0.992715	0.00601347	0.980928	1.0045	0.224004	0.849186	1	42831	551588	0	1.51437	0	4
638	NA	NA	rs9367106	LOC100505711	1.18835	0.14192	0.910186	1.46651	0.224011	0.849186	1	627	561667	0	0.690129	0	2
851	Complications of transplants and reattached limbs	injuries & poisonings	rs581342	LMNA	1.03601	0.0290922	0.978986	1.09303	0.224016	0.849186	1	5689	598018	28.3899	2.7929	0.00122638	3
204.1	Lymphoid leukemia	neoplasms	rs915823	TMPRSS2	1.03993	0.0321987	0.976816	1.10304	0.224035	0.849186	1	3347	558416	0	0.280881	0	2
800.2	Fracture of unspecified part of femur	injuries & poisonings	rs117169628	SLC22A31	0.949551	0.0425759	0.866103	1.033	0.224044	0.849186	1	2854	557979	75.6805	4.11193	0.0586107	2
371.2	Conjunctivitis, noninfectious	sense organs	rs11085727	TYK2	0.982256	0.0147248	0.953396	1.01112	0.22405	0.849186	1	13602	586320	0	0.241673	0	4
457.3	Encounter for long-term (current) use of aspirin	circulatory system	rs35508621	LZTFL1	0.957378	0.0358271	0.887157	1.0276	0.224079	0.849186	1	7492	588026	59.4096	4.92727	0.0322269	3
601.4	Balanoposthitis	genitourinary	rs13179014	SPEF2	0.964927	0.0293673	0.907367	1.02249	0.224088	0.849186	1	3219	603941	0	1.7937	0	3
411.3	Angina pectoris	circulatory system	rs915823	TMPRSS2	0.988563	0.00946269	0.970016	1.00711	0.22413	0.849186	1	44385	540102	0	2.59579	0	4
366.1	Nonsenile Cataract	sense organs	rs60305836	CDH8	0.965948	0.0285002	0.910088	1.02181	0.224136	0.849186	1	5555	597345	46.4104	3.73207	0.00340221	3
512.2	Painful respiration	respiratory	rs62200027	CASC20	0.980881	0.0158807	0.949754	1.01201	0.224141	0.849186	1	11171	567374	0	0.504317	0	3
286.8	Hypercoagulable state	hematopoietic	rs13179014	SPEF2	1.03647	0.0294661	0.978714	1.09422	0.224142	0.849186	1	2937	557644	0	0.712787	0	2
619	Noninflammatory female genital disorders	genitourinary	rs55654108	PDCL3P4	0.974858	0.0209476	0.933801	1.01592	0.224155	0.849186	1	6784	597611	0	0.111117	0	3
627.2	Symptomatic menopause	genitourinary	rs67579710	THBS3	1.02999	0.0243076	0.982344	1.07763	0.224175	0.849186	1	10734	595974	0	0.0436639	0	3
242.1	Graves' disease	endocrine/metabolic	rs12809318	FBRSL1	1.03648	0.0294794	0.978701	1.09426	0.224187	0.849186	1	2761	608394	0	1.31737	0	3
560.1	Paralytic ileus	digestive	rs11085727	TYK2	1.03747	0.0302671	0.978148	1.09679	0.224216	0.849186	1	3037	552583	0	0.355004	0	2
411	Ischemic Heart Disease	circulatory system	rs721917	SFTPD	1.00542	0.00445162	0.9967	1.01415	0.224228	0.849186	1	169668	405366	0	0.320352	0	4
270.32	Paraproteinemia	endocrine/metabolic	rs766826	ELF5	0.973236	0.0223226	0.929483	1.01699	0.224246	0.849186	1	5828	604760	0	0.132185	0	3
444.1	Arterial embolism and thrombosis of lower extremity artery	circulatory system	rs9268576	HLA-DRA	0.928768	0.0608052	0.809589	1.04795	0.224251	0.849186	1	2409	557066	0	0.223017	0	2
571.81	Portal hypertension	digestive	rs10129899	LINC00637	0.96812	0.0266592	0.915868	1.02037	0.224252	0.849186	1	3376	605646	0	0.813282	0	3
1010.2	NA	NA	rs766826	ELF5	1.00827	0.00677666	0.994987	1.02155	0.224252	0.849186	1	78437	446827	0	2.56384	0	4
292	Neurological disorders	mental disorders	rs732990	CIB4	0.992849	0.00590517	0.981275	1.00442	0.224256	0.849186	1	73340	502177	0	2.56361	0	4
372	Disorders of conjunctiva	sense organs	rs111837807	CCHCR1	0.974805	0.0209975	0.93365	1.01596	0.224266	0.849186	1	16225	577805	42.3496	5.20378	0.00169521	4
191	Manlignant and unknown neoplasms of brain and nervous system	neoplasms	rs111837807	CCHCR1	1.06644	0.0529348	0.962691	1.1702	0.224269	0.849186	1	2413	557830	50.0816	2.00327	0.0147538	2
370.2	Superficial keratitis	sense organs	rs12567716	FOXD2	1.06483	0.0516907	0.963518	1.16615	0.224273	0.849186	1	2176	553921	4.52968	1.04745	0.000615171	2
217	Vascular hamartomas and non-neoplastic nevi	neoplasms	rs505922	ABO	0.983799	0.0134413	0.957454	1.01014	0.224283	0.849186	1	12965	568433	0	1.64993	0	3
564	Functional digestive disorders	digestive	rs9497053	UTRN	0.98802	0.00991799	0.968581	1.00746	0.224286	0.849186	1	33786	546591	0	2.9406	0	4
348	Other conditions of brain	neurological	rs60869999	MYO1C	1.02165	0.0176271	0.987101	1.0562	0.224309	0.849212	1	10309	590176	73.4331	7.52817	0.00495575	3
359.2	Myopathy	neurological	rs9461128	TMEM14B	0.925584	0.0636467	0.800837	1.05033	0.224369	0.849248	1	1911	557702	0	0.234624	0	2
740.12	Osteoarthrosis, localized, secondary	musculoskeletal	rs111837807	CCHCR1	1.02941	0.0238545	0.982652	1.07616	0.224372	0.849248	1	12161	583980	0	0.783164	0	3
535.8	Other specified gastritis	digestive	rs60305836	CDH8	1.04027	0.0324959	0.976579	1.10396	0.224379	0.849248	1	3867	592870	0	0.703853	0	3
907	Injuries to the nervous system	injuries & poisonings	rs581342	LMNA	1.03202	0.0259415	0.981174	1.08286	0.224389	0.849248	1	7540	594272	18.339	2.44915	0.00053625	3
803.1	Fracture of humerus	injuries & poisonings	rs7579014	BCL11A	1.02749	0.0223224	0.983738	1.07124	0.224413	0.849248	1	4849	605348	0	1.5619	0	3
210	Benign neoplasm of lip, oral cavity, and pharynx	neoplasms	rs67579710	THBS3	0.958314	0.0350496	0.889616	1.02701	0.224423	0.849248	1	3819	601874	8.28248	2.18061	0.000486559	3
274.21	Chondrocalcinosis	endocrine/metabolic	rs72711165	TMEM65	1.12991	0.100544	0.932846	1.32698	0.224447	0.849248	1	3146	605501	0	0.480796	0	3
377	Disorders of optic nerve and visual pathways	sense organs	rs13050728	IFNAR2	0.984233	0.0130833	0.95859	1.00988	0.224476	0.849248	1	14918	583147	0	0.483692	0	3
875	Non-healing surgical wound	injuries & poisonings	rs3746539	PTPRT	1.02858	0.0231951	0.983113	1.07404	0.224487	0.849248	1	4407	602837	0	0.618351	0	3
442	Other aneurysm	circulatory system	rs9497053	UTRN	0.986273	0.0113791	0.96397	1.00858	0.224489	0.849248	1	27086	571680	0	0.582061	0	3
603.2	Spermatocele	genitourinary	rs35705950	MUC5B	1.05777	0.046236	0.967145	1.14839	0.224496	0.849248	1	2712	605655	32.6179	2.96815	0.0117728	3
597.1	Urethral stricture (not specified as infectious)	genitourinary	rs34488998	NKAIN3	0.933274	0.0568533	0.821842	1.04471	0.224505	0.849248	1	5910	602167	0	1.39797	0	3
965	Poisoning by analgesics, antipyretics, and antirheumatics	injuries & poisonings	rs10129899	LINC00637	0.945835	0.0458507	0.855968	1.0357	0.224548	0.849302	1	1218	557717	0	0.436767	0	2
442.11	Abdominal aortic aneurysm	circulatory system	rs2277732	DPP9	0.984374	0.0129677	0.958957	1.00979	0.22456	0.849302	1	17130	585958	32.7195	2.97263	0.0010935	3
295.3	Psychosis	mental disorders	rs55654108	PDCL3P4	1.01467	0.0119955	0.991164	1.03819	0.224566	0.849302	1	17960	588412	18.0564	3.66105	0.000170289	4
969	Poisoning by psychotropic agents	injuries & poisonings	rs76073397	MIR548H2	1.06136	0.0490414	0.965243	1.15749	0.224601	0.849378	1	3626	602794	1.09846	2.02221	0.000268146	3
532	Dysphagia	digestive	rs7579014	BCL11A	1.00777	0.00637673	0.995274	1.02027	0.224693	0.849387	1	67950	519256	0	0.847253	0	4
721.8	Other allied disorders of spine	musculoskeletal	rs9461128	TMEM14B	1.10662	0.08344	0.943073	1.27016	0.2247	0.849387	1	1404	554127	0	0.0356394	0	2
368.4	Visual field defects	sense organs	rs915823	TMPRSS2	0.979249	0.0172711	0.945398	1.0131	0.224707	0.849387	1	12797	582419	64.6814	5.66274	0.00274498	3
380	Disorders of external ear	sense organs	rs60305836	CDH8	1.04031	0.0325525	0.97651	1.10412	0.224715	0.849387	1	4033	596007	45.404	3.66327	0.0040083	3
427.41	Ventricular fibrillation and flutter	circulatory system	rs11234800	ME3	0.928565	0.0610468	0.808913	1.04822	0.224722	0.849387	1	1358	559128	0	0.775326	0	2
613.8	Other specified disorders of breast	genitourinary	rs35508621	LZTFL1	1.10611	0.0830649	0.943299	1.26891	0.224723	0.849387	1	1426	557481	0	0.0153609	0	2
427.9	Palpitations	circulatory system	rs9461128	TMEM14B	0.975375	0.0205369	0.935123	1.01563	0.224723	0.849387	1	25850	564906	0	0.654213	0	4
378	Strabismus and other disorders of binocular eye movements	sense organs	rs9577395	ATP11A	1.01655	0.013518	0.990052	1.04304	0.224728	0.849387	1	19034	587694	0	0.519762	0	4
588.1	Renal osteodystrophy	genitourinary	rs55654108	PDCL3P4	1.04142	0.033428	0.975897	1.10694	0.224749	0.849406	1	2171	558706	0	0.0959406	0	2
296	Mood disorders	mental disorders	rs11085727	TYK2	1.00554	0.00454835	0.996622	1.01445	0.224804	0.849528	1	273733	309624	3.44626	3.10708	6.39885e-06	4
250.12	Type 1 diabetes with renal manifestations	endocrine/metabolic	rs10129899	LINC00637	0.948514	0.0435478	0.86316	1.03387	0.224817	0.849528	1	1344	559817	0	0.000540114	0	2
520.2	Disturbances in tooth eruption	digestive	rs915823	TMPRSS2	1.06215	0.049676	0.964786	1.15952	0.224828	0.849528	1	1445	553146	42.0148	1.72458	0.00468462	2
401.22	Hypertensive chronic kidney disease	circulatory system	rs60305836	CDH8	0.98774	0.0101648	0.967817	1.00766	0.224899	0.849711	1	46116	550594	0	2.88167	0	4
686.4	Pyogenic granuloma	dermatologic	rs9367106	LOC100505711	0.844946	0.138836	0.572827	1.11706	0.224923	0.849711	1	1015	558914	74.9381	3.99012	0.115274	2
313	Pervasive developmental disorders	mental disorders	rs7579014	BCL11A	0.984188	0.0131337	0.958446	1.00993	0.224936	0.849711	1	14976	599851	0	1.18711	0	4
564.1	Irritable Bowel Syndrome	digestive	rs915823	TMPRSS2	1.01778	0.014522	0.989316	1.04624	0.224938	0.849711	1	18007	582775	0	0.509223	0	3
379.1	Scleritis and episcleritis	sense organs	rs13179014	SPEF2	0.950948	0.0414499	0.869706	1.03219	0.224975	0.849758	1	1679	559447	0	0.0464062	0	2
286.81	Primary hypercoagulable state	hematopoietic	rs13179014	SPEF2	1.03774	0.0305301	0.977901	1.09758	0.224982	0.849758	1	2732	558165	0	0.318538	0	2
495.11	Chronic obstructive asthma with exacerbation	respiratory	rs9461128	TMEM14B	1.10093	0.0792508	0.945599	1.25626	0.22501	0.849807	1	1445	558227	77.6242	4.46911	0.125721	2
694.2	Other dyschromia	dermatologic	rs766826	ELF5	1.01649	0.013478	0.990069	1.0429	0.225056	0.849875	1	15560	564996	0	0.145624	0	3
1008	NA	NA	rs9268576	HLA-DRA	0.938064	0.0527024	0.834767	1.04136	0.225062	0.849875	1	3109	602982	0	0.573165	0	3
430	Intracranial hemorrhage	circulatory system	rs61667602	CRHR1	0.970137	0.0249931	0.92115	1.01912	0.225105	0.849875	1	5496	603657	0	0.209763	0	3
287	Purpura and other hemorrhagic conditions	hematopoietic	rs3746539	PTPRT	1.01208	0.0099048	0.992671	1.0315	0.225235	0.849875	1	24868	566527	0	0.557863	0	3
729	Other disorders of soft tissues	musculoskeletal	rs766826	ELF5	0.977067	0.0191316	0.939569	1.01456	0.225254	0.849875	1	7759	581773	0	0.029837	0	3
199	Neoplasm of uncertain behavior	neoplasms	rs2277732	DPP9	1.01441	0.011798	0.991286	1.03753	0.225263	0.849875	1	21195	556869	0	0.835375	0	3
792	Abnormal Papanicolaou smear of cervix and cervical HPV	genitourinary	rs915823	TMPRSS2	1.03195	0.0259392	0.981114	1.0828	0.22527	0.849875	1	6559	601880	0	0.909336	0	3
522.5	Periapical abscess	digestive	rs7671107	LOC101929161	1.02373	0.0193402	0.985823	1.06164	0.225271	0.849875	1	8374	582783	36.0272	3.12633	0.000755512	3
411	Ischemic Heart Disease	circulatory system	rs35705950	MUC5B	0.990784	0.00763567	0.975818	1.00575	0.225272	0.849875	1	169668	405366	17.0501	3.61664	0.000211012	4
426.23	Second degree AV block	circulatory system	rs4830964	.	0.970125	0.0250125	0.921101	1.01915	0.225281	0.849875	1	2194	558038	0	0.761471	0	2
255.21	Glucocorticoid deficiency	endocrine/metabolic	rs117169628	SLC22A31	1.07278	0.0579378	0.959221	1.18634	0.2253	0.849875	1	1504	559736	0	0.694664	0	2
250.12	Type 1 diabetes with renal manifestations	endocrine/metabolic	rs9577395	ATP11A	0.937619	0.0531228	0.833498	1.04174	0.225319	0.849875	1	1344	559817	8.37698	1.09143	0.00112716	2
305.2	Eating disorder	mental disorders	rs7605877	FOXI3	0.94652	0.0453313	0.857671	1.03537	0.225329	0.849875	1	2144	608816	0	1.20244	0	3
428.1	Congestive heart failure (CHF) NOS	circulatory system	rs9367106	LOC100505711	1.02269	0.0185018	0.986422	1.05895	0.225347	0.849875	1	51357	544619	12.478	3.42771	0.000222857	4
041	Bacterial infection NOS	infectious diseases	rs11234800	ME3	1.01471	0.0120419	0.991105	1.03831	0.225348	0.849875	1	37102	544150	0	2.83018	0	4
411	Ischemic Heart Disease	circulatory system	rs3746539	PTPRT	1.00575	0.00473191	0.996479	1.01503	0.225351	0.849875	1	169668	405366	39.302	4.9425	0.00013558	4
427.9	Palpitations	circulatory system	rs60869999	MYO1C	0.986332	0.0113508	0.964085	1.00858	0.225353	0.849875	1	25850	564906	0	1.88787	0	4
627.4	Premenopausal menorrhagia	genitourinary	rs1405655	NR1H2	1.07246	0.0577008	0.959369	1.18556	0.225355	0.849875	1	709	560451	0	0.0312507	0	2
809	Fracture of unspecified bones	injuries & poisonings	rs12567716	FOXD2	0.969415	0.0256213	0.919197	1.01963	0.225375	0.849875	1	9237	588720	0	1.47474	0	3
425.11	Hypertrophic obstructive cardiomyopathy	circulatory system	rs7605877	FOXI3	0.927005	0.0625206	0.804465	1.04955	0.225383	0.849875	1	942	560976	63.2567	2.72158	0.0135104	2
495.11	Chronic obstructive asthma with exacerbation	respiratory	rs1405655	NR1H2	1.04993	0.0401942	0.971153	1.12871	0.225404	0.849875	1	1445	558227	4.44274	1.04649	0.000184795	2
610.2	Fibroadenosis of breast	genitourinary	rs9367106	LOC100505711	1.19712	0.148418	0.906225	1.48802	0.225409	0.849875	1	581	561005	0	0.0634364	0	2
364.1	Corneal opacity	sense organs	rs34488998	NKAIN3	1.05042	0.0405788	0.970888	1.12996	0.225411	0.849875	1	10254	590672	0	1.57242	0	3
366.1	Nonsenile Cataract	sense organs	rs11234800	ME3	1.03553	0.0287996	0.979082	1.09198	0.225418	0.849875	1	5555	597345	0	0.810005	0	3
364.5	Corneal dystrophy	sense organs	rs35508621	LZTFL1	1.04474	0.0361044	0.973972	1.1155	0.225444	0.849875	1	6022	551918	44.5153	1.8023	0.041367	2
289.5	Diseases of spleen	hematopoietic	rs12567716	FOXD2	0.930494	0.0594308	0.814009	1.04698	0.22545	0.849875	1	1754	558627	0	0.787882	0	2
346.1	Nonspecific abnormal findings on radiological and other examination of skull and head	neurological	rs10774679	OAS3	1.05605	0.0449947	0.967865	1.14424	0.225456	0.849875	1	1140	555063	0	0.381322	0	2
365.11	Primary open angle glaucoma	sense organs	rs4830964	.	1.00834	0.00685306	0.994909	1.02177	0.225473	0.849875	1	33771	576441	34.0464	4.54865	0.000145302	4
225	Benign neoplasm of brain and other parts of nervous system	neoplasms	rs9461128	TMEM14B	1.07097	0.0565695	0.960096	1.18185	0.225479	0.849875	1	3515	606629	21.4753	2.54697	0.00395027	3
281.12	Other vitamin B12 deficiency anemia	hematopoietic	rs1878527	ANKRD30BL	0.980673	0.0161043	0.949108	1.01224	0.22556	0.850122	1	13728	587904	0	0.938314	0	3
197	Chemotherapy	neoplasms	rs766826	ELF5	0.98173	0.0152165	0.951905	1.01155	0.225588	0.850166	1	12230	593921	31.0537	2.90081	0.000608455	3
627.2	Symptomatic menopause	genitourinary	rs13050728	IFNAR2	1.02332	0.0190285	0.986029	1.06062	0.225633	0.850265	1	10734	595974	0	1.58903	0	3
297	Suicidal ideation or attempt	mental disorders	rs61667602	CRHR1	1.01326	0.0108699	0.991953	1.03456	0.225645	0.850265	1	32149	566097	32.4322	4.43998	0.000439923	4
357	Inflammatory and toxic neuropathy	neurological	rs67579710	THBS3	0.978125	0.0182552	0.942345	1.01391	0.225672	0.850308	1	14443	577675	45.1597	3.64695	0.00135571	3
366	Cataract	sense organs	rs12567716	FOXD2	0.99085	0.00758752	0.975978	1.00572	0.225711	0.850351	1	300334	261767	47.372	5.70039	0.000485299	4
586.2	Cyst of kidney, acquired	genitourinary	rs9497053	UTRN	1.01908	0.0156041	0.988499	1.04967	0.225721	0.850351	1	12612	581253	0	1.47004	0	3
772.2	Spasm of muscle	symptoms	rs505922	ABO	1.01467	0.0120248	0.991105	1.03824	0.22573	0.850351	1	16254	563331	70.5002	6.7797	0.00136246	3
395	Heart valve disorders	circulatory system	rs11234800	ME3	0.986245	0.0114342	0.963834	1.00866	0.225756	0.850351	1	39629	554424	0	1.15202	0	4
426.3	Bundle branch block	circulatory system	rs9577395	ATP11A	1.01866	0.0152616	0.988746	1.04857	0.225761	0.850351	1	14633	580566	26.4335	2.71863	0.000852663	3
763	Thoracic or lumbosacral neuritis or radiculitis, unspecified	symptoms	rs7605877	FOXI3	1.01053	0.00865003	0.993578	1.02749	0.225805	0.850383	1	59123	526120	0	0.385096	0	4
427.5	Arrhythmia (cardiac) NOS	circulatory system	rs111837807	CCHCR1	0.983247	0.0139492	0.955906	1.01059	0.22582	0.850383	1	39288	532253	0	1.7641	0	4
253.4	Anterior pituitary disorders	endocrine/metabolic	rs7671107	LOC101929161	1.03724	0.0301853	0.978073	1.0964	0.225823	0.850383	1	3576	605377	0	0.72067	0	3
255.1	Adrenal hyperfunction	endocrine/metabolic	rs732990	CIB4	1.04739	0.0382319	0.972459	1.12233	0.225832	0.850383	1	1556	560081	59.453	2.46628	0.00449038	2
371.2	Conjunctivitis, noninfectious	sense organs	rs72711165	TMEM65	0.943838	0.0477274	0.850292	1.03738	0.225874	0.850484	1	13602	586320	0	0.733197	0	4
379.5	Disorders of iris and ciliary body	sense organs	rs12809318	FBRSL1	0.975958	0.0200969	0.936568	1.01535	0.225924	0.850541	1	5631	599599	29.6056	2.84114	0.000992441	3
283	Acquired hemolytic anemias	hematopoietic	rs11085727	TYK2	1.07035	0.0561447	0.960307	1.18039	0.225929	0.850541	1	889	560620	0	0.000855711	0	2
288.11	Neutropenia	hematopoietic	rs11234800	ME3	0.963534	0.0306777	0.903406	1.02366	0.22594	0.850541	1	5951	601141	0	0.719651	0	3
601	Inflammatory diseases of prostate	genitourinary	rs34488998	NKAIN3	1.03167	0.0257462	0.981203	1.08213	0.225953	0.850541	1	28761	553869	38.7838	3.26711	0.00326604	3
516	Abnormal sputum	respiratory	rs12567716	FOXD2	1.03634	0.0294792	0.978559	1.09412	0.225967	0.850541	1	6792	594784	0	0.869873	0	3
174.1	Breast cancer [female]	neoplasms	rs10129899	LINC00637	1.03732	0.0302597	0.978006	1.09662	0.226003	0.850618	1	3059	558738	0	0.0422077	0	2
561	Symptoms involving digestive system	digestive	rs9461128	TMEM14B	1.01581	0.0129576	0.990413	1.04121	0.22605	0.850662	1	75298	474969	0	0.396367	0	4
696	Psoriasis and related disorders	dermatologic	rs10774679	OAS3	0.986736	0.0110304	0.965116	1.00836	0.226061	0.850662	1	19505	591401	58.574	7.24183	0.00172114	4
277	Other disorders of metabolism	endocrine/metabolic	rs13050728	IFNAR2	0.97635	0.0197709	0.937599	1.0151	0.226062	0.850662	1	6350	596281	40.9029	3.38426	0.00136154	3
426.8	Other cardiac conduction disorders	circulatory system	rs11702230	LOC101928126	0.919523	0.0693112	0.783673	1.05537	0.226092	0.850662	1	1411	556976	0	0.0170386	0	2
520	Disorders of tooth development	digestive	rs732990	CIB4	1.02475	0.0201957	0.985164	1.06433	0.226104	0.850662	1	5500	588962	0	0.378476	0	3
430.3	Subdural hemorrhage	circulatory system	rs11702230	LOC101928126	0.939481	0.0515746	0.838395	1.04057	0.226114	0.850662	1	2360	608691	0	1.09914	0	3
560.3	Peritoneal or intestinal adhesions	digestive	rs111837807	CCHCR1	0.890434	0.0958737	0.702522	1.07835	0.226124	0.850662	1	864	560502	0	0.00966221	0	2
442.8	Aneurysm of other specified artery	circulatory system	rs62200027	CASC20	1.05836	0.0468646	0.966505	1.15021	0.226161	0.850742	1	1202	559516	28.6666	1.40187	0.0049946	2
008.6	Viral Enteritis	infectious diseases	rs915823	TMPRSS2	0.945723	0.0461166	0.855334	1.03611	0.226239	0.850835	1	1752	551893	0	0.217114	0	2
370	Keratitis	sense organs	rs12809318	FBRSL1	1.01613	0.0132223	0.990213	1.04204	0.226249	0.850835	1	13621	584337	0	1.27961	0	4
750	Digestive congenital anomalies	congenital anomalies	rs3746539	PTPRT	0.961986	0.0320281	0.899211	1.02476	0.226262	0.850835	1	2284	552344	0	0.690127	0	2
550.1	Inguinal hernia	digestive	rs9268576	HLA-DRA	1.01862	0.0152438	0.988739	1.04849	0.226272	0.850835	1	36971	561828	54.6696	4.41205	0.0011377	3
704.2	Hirsutism	dermatologic	rs11085727	TYK2	1.08019	0.063752	0.955238	1.20515	0.226285	0.850835	1	845	561184	79.3734	4.8481	0.0370115	2
370	Keratitis	sense organs	rs581342	LMNA	0.976478	0.0196736	0.937918	1.01504	0.226318	0.850835	1	13621	584337	57.7663	7.10334	0.00279451	4
577	Diseases of pancreas	digestive	rs7605877	FOXI3	1.0186	0.0152302	0.988746	1.04845	0.226336	0.850835	1	16929	586517	0	1.2535	0	3
149	Cancer of larynx, pharynx, nasal cavities	neoplasms	rs721917	SFTPD	1.02252	0.0184066	0.986442	1.0586	0.226342	0.850835	1	6157	603790	0	1.06729	0	3
727.5	Rupture of synovium	musculoskeletal	rs62200027	CASC20	1.04104	0.0332431	0.975882	1.10619	0.226346	0.850835	1	2470	554548	16.1632	1.19279	0.000787201	2
457.3	Encounter for long-term (current) use of aspirin	circulatory system	rs55654108	PDCL3P4	0.978303	0.0181331	0.942762	1.01384	0.226389	0.850835	1	7492	588026	0	1.30227	0	3
559	Ileostomy status	digestive	rs721917	SFTPD	0.961725	0.032262	0.898492	1.02496	0.226401	0.850835	1	2004	559960	0	0.0961659	0	2
198.5	Secondary malignancy of brain/spine	neoplasms	rs13179014	SPEF2	1.04449	0.035983	0.973961	1.11501	0.226415	0.850835	1	1990	559835	66.6141	2.99527	0.0121018	2
416	Cardiomegaly	circulatory system	rs76073397	MIR548H2	1.03261	0.0265298	0.98061	1.08461	0.226461	0.850835	1	12563	572799	0	1.92874	0	3
250.42	Other abnormal glucose	endocrine/metabolic	rs11085727	TYK2	1.01014	0.00833782	0.993793	1.02648	0.226476	0.850835	1	44066	526532	0	0.165856	0	4
191.11	Cancer of brain	neoplasms	rs732990	CIB4	0.951606	0.0410127	0.871221	1.03199	0.226477	0.850835	1	1304	560153	0	0.553233	0	2
228	Hemangioma and lymphangioma, any site	neoplasms	rs10774679	OAS3	0.981379	0.0155414	0.950918	1.01184	0.226481	0.850835	1	9529	581524	12.838	2.29458	0.000360416	3
204.2	Myeloid leukemia	neoplasms	rs7671107	LOC101929161	1.05919	0.047551	0.965991	1.15239	0.22653	0.850835	1	1459	560604	0	0.00106851	0	2
481	Influenza	respiratory	rs13050728	IFNAR2	0.977292	0.0189941	0.940063	1.01452	0.226539	0.850835	1	6960	583050	0	1.17556	0	3
595	Hydronephrosis	genitourinary	rs4830964	.	0.984838	0.0126339	0.960075	1.0096	0.226546	0.850835	1	8537	595359	50.4416	4.03564	0.000993021	3
296	Mood disorders	mental disorders	rs9268576	HLA-DRA	1.00934	0.00769137	0.994269	1.02442	0.226548	0.850835	1	273733	309624	54.6628	6.61708	0.000379249	4
801	Fracture of ankle and foot	injuries & poisonings	rs62200027	CASC20	1.0137	0.0112527	0.991646	1.03576	0.226549	0.850835	1	21730	578414	0	0.375388	0	3
601.3	Orchitis and epididymitis	genitourinary	rs581342	LMNA	1.02756	0.0224837	0.983494	1.07163	0.226558	0.850835	1	9018	592029	0	0.490556	0	3
696.41	Psoriasis vulgaris	dermatologic	rs732990	CIB4	0.986587	0.0111669	0.9647	1.00847	0.226576	0.850835	1	18051	594565	0	0.0946069	0	4
569	Other disorders of intestine	digestive	rs9367106	LOC100505711	1.05596	0.0450281	0.967703	1.14421	0.226586	0.850835	1	7714	583978	65.5546	5.80629	0.0118061	3
353	Nerve root and plexus disorders	neurological	rs7671107	LOC101929161	0.976901	0.0193274	0.93902	1.01478	0.226609	0.850835	1	8349	590971	0	0.208063	0	3
411.8	Other chronic ischemic heart disease, unspecified	circulatory system	rs721917	SFTPD	1.00671	0.00553424	0.995867	1.01756	0.226613	0.850835	1	84763	507914	0	1.1205	0	4
715	Other inflammatory spondylopathies	musculoskeletal	rs7579014	BCL11A	0.981227	0.0156735	0.950507	1.01195	0.226618	0.850835	1	9814	592873	0	1.31172	0	3
790	Nonspecific findings on examination of blood	symptoms	rs11085727	TYK2	1.04769	0.0385324	0.972168	1.12321	0.226633	0.850835	1	1857	553235	0	0.883112	0	2
411.8	Other chronic ischemic heart disease, unspecified	circulatory system	rs55654108	PDCL3P4	0.992828	0.00595311	0.98116	1.0045	0.226659	0.850835	1	84763	507914	0	2.51288	0	4
726.2	Synoviopathy	musculoskeletal	rs9367106	LOC100505711	0.943292	0.0482877	0.848648	1.03794	0.226667	0.850835	1	5755	595887	0	0.981779	0	3
756	Other congenital musculoskeletal anomalies	congenital anomalies	rs1878527	ANKRD30BL	0.943504	0.048102	0.849224	1.03778	0.226669	0.850835	1	1446	556268	0	0.0343175	0	2
426.21	First degree AV block	circulatory system	rs11702230	LOC101928126	0.964253	0.0301098	0.905238	1.02327	0.226684	0.850835	1	6804	594216	0	1.35059	0	3
797	Shock	symptoms	rs9268576	HLA-DRA	1.07333	0.0585347	0.958598	1.18805	0.226701	0.85084	1	2274	556382	0	0.107948	0	2
740.12	Osteoarthrosis, localized, secondary	musculoskeletal	rs67579710	THBS3	1.02333	0.0190819	0.985934	1.06074	0.226735	0.850847	1	12161	583980	0	1.00812	0	3
703.1	Ingrowing nail	dermatologic	rs11085727	TYK2	1.01148	0.00944316	0.992972	1.02999	0.226746	0.850847	1	32289	558053	58.3479	4.80168	0.000861589	3
286.2	Encounter for long-term (current) use of anticoagulants	hematopoietic	rs60305836	CDH8	0.98805	0.00994594	0.968556	1.00754	0.226761	0.850847	1	49761	550412	50.216	4.01735	0.000519927	3
281.12	Other vitamin B12 deficiency anemia	hematopoietic	rs111837807	CCHCR1	0.972723	0.0228805	0.927877	1.01757	0.226768	0.850847	1	13728	587904	0	0.0991919	0	3
327.4	Insomnia	neurological	rs9497053	UTRN	1.00733	0.00603929	0.995489	1.01916	0.226786	0.850847	1	103852	455683	0	2.42804	0	4
574.12	Cholelithiasis with other cholecystitis	digestive	rs1878527	ANKRD30BL	0.962992	0.0312002	0.901839	1.02414	0.226796	0.850847	1	3584	601748	0	0.230649	0	3
519.8	Other diseases of respiratory system, NEC	respiratory	rs35508621	LZTFL1	0.949619	0.0427742	0.865781	1.03346	0.226836	0.850928	1	5082	592354	0	1.69533	0	3
293.1	Swelling, mass, or lump in head and neck [Space-occupying lesion, intracranial NOS]	mental disorders	rs12567716	FOXD2	1.02727	0.0222647	0.983634	1.07091	0.226849	0.850928	1	12167	578803	0	0.206727	0	3
537	Other disorders of stomach and duodenum	digestive	rs77534576	DLX4	0.930829	0.0593182	0.814565	1.04709	0.226896	0.851018	1	8976	585124	0	0.462961	0	3
601.4	Balanoposthitis	genitourinary	rs9367106	LOC100505711	1.06927	0.055429	0.960624	1.17791	0.226953	0.851018	1	3219	603941	0	0.0491734	0	3
180	Cervical cancer and dysplasia	neoplasms	rs721917	SFTPD	1.03457	0.0281301	0.979436	1.08971	0.226966	0.851018	1	2764	607749	66.1223	5.9036	0.00586973	3
977	Personal history of allergy to medicinal agents	injuries & poisonings	rs7579014	BCL11A	1.067	0.0536726	0.961798	1.17219	0.226967	0.851018	1	822	558448	87.3492	7.90465	0.0438507	2
701.2	Scar conditions and fibrosis of skin	dermatologic	rs4830964	.	0.983918	0.0134188	0.957617	1.01022	0.226975	0.851018	1	7819	585294	18.3294	2.44886	0.000293559	3
292.1	Aphasia/speech disturbance	mental disorders	rs1878527	ANKRD30BL	0.981882	0.0151332	0.952221	1.01154	0.226977	0.851018	1	15576	582994	74.1799	7.74592	0.00310556	3
288.11	Neutropenia	hematopoietic	rs35705950	MUC5B	0.958809	0.0348153	0.890571	1.02705	0.226982	0.851018	1	5951	601141	0	1.03948	0	3
512.2	Painful respiration	respiratory	rs1878527	ANKRD30BL	1.02187	0.0179107	0.986769	1.05698	0.226998	0.851019	1	11171	567374	49.7673	3.98147	0.00138595	3
224.1	Benign neoplasm of eye, uveal	neoplasms	rs505922	ABO	1.01353	0.0111278	0.991723	1.03534	0.227031	0.851074	1	19061	583270	0	0.512302	0	3
740.1	Osteoarthritis; localized	musculoskeletal	rs1405655	NR1H2	1.00582	0.00480272	0.996405	1.01523	0.227043	0.851074	1	144338	415099	0	0.936557	0	4
947	Urticaria	dermatologic	rs581342	LMNA	0.971838	0.0236498	0.925484	1.01819	0.227093	0.851185	1	8257	589676	58.0748	4.7704	0.0027571	3
054	Herpes simplex	infectious diseases	rs77534576	DLX4	0.943927	0.0477761	0.850286	1.03757	0.227104	0.851185	1	14214	584259	0	0.547684	0	3
401.2	Hypertensive heart and/or renal disease	circulatory system	rs76073397	MIR548H2	1.0141	0.0115957	0.991375	1.03683	0.227154	0.851235	1	78395	501345	0	0.713157	0	4
575.2	Obstruction of bile duct	digestive	rs505922	ABO	1.04993	0.0403408	0.970858	1.12899	0.227162	0.851235	1	1366	559652	0	0.00333202	0	2
530.13	Barrett's esophagus	digestive	rs34488998	NKAIN3	0.960573	0.0333086	0.895288	1.02586	0.227179	0.851235	1	15014	592016	0	0.914589	0	3
931	Contact dermatitis and other eczema due to plants [except food]	dermatologic	rs35508621	LZTFL1	1.07729	0.0616471	0.956461	1.19812	0.22718	0.851235	1	2068	553234	0	0.0126844	0	2
288.1	Decreased white blood cell count	hematopoietic	rs10129899	LINC00637	1.02001	0.01641	0.98785	1.05218	0.227213	0.851303	1	10191	592713	0	0.0467473	0	3
574.3	Cholecystitis without cholelithiasis	digestive	rs732990	CIB4	0.980476	0.0163307	0.948468	1.01248	0.227304	0.851559	1	8294	597898	0	0.284832	0	3
280	Iron deficiency anemias	hematopoietic	rs1878527	ANKRD30BL	0.989184	0.00900744	0.97153	1.00684	0.227314	0.851559	1	47923	544715	0	1.18906	0	4
579.2	Splenomegaly	digestive	rs766826	ELF5	0.966053	0.0286078	0.909982	1.02212	0.227338	0.851559	1	3342	603738	6.26211	2.13361	0.000446535	3
526.41	Temporomandibular joint disorder, unspecified	digestive	rs35705950	MUC5B	0.959617	0.034147	0.892689	1.02654	0.227366	0.851559	1	5803	595700	37.5139	3.20071	0.00455233	3
755.1	Congenital deformities of feet	congenital anomalies	rs766826	ELF5	1.01594	0.0130979	0.990265	1.04161	0.227366	0.851559	1	16964	585829	0	2.20311	0	4
756	Other congenital musculoskeletal anomalies	congenital anomalies	rs9497053	UTRN	0.94408	0.0476698	0.850647	1.03751	0.227377	0.851559	1	1446	556268	0	0.0241362	0	2
213	Benign neoplasm of bone and articular cartilage	neoplasms	rs60869999	MYO1C	1.07215	0.0577121	0.959033	1.18526	0.227392	0.851559	1	935	558930	13.7883	1.15994	0.00175908	2
371	Inflammation of the eye	sense organs	rs2277732	DPP9	1.00828	0.00682866	0.994892	1.02166	0.227418	0.851559	1	73891	485993	57.1862	7.00708	0.000580257	4
994	Sepsis and SIRS	injuries & poisonings	rs915823	TMPRSS2	0.984144	0.0132421	0.95819	1.0101	0.227444	0.851559	1	21617	574679	0	1.94326	0	3
292.3	Memory loss	mental disorders	rs72711165	TMEM65	0.945446	0.0464795	0.854346	1.03655	0.227448	0.851559	1	18358	574559	52.27	4.19024	0.00956948	3
345.12	Partial epilepsy	neurological	rs9367106	LOC100505711	1.06511	0.0522627	0.962675	1.16754	0.227453	0.851559	1	5114	603594	76.0669	8.35664	0.0265829	3
300.8	Acute reaction to stress	mental disorders	rs76073397	MIR548H2	0.949654	0.0428067	0.865753	1.03355	0.22752	0.851584	1	5194	594854	0	0.482069	0	3
374	Other disorders of eyelids	sense organs	rs11085727	TYK2	0.989867	0.0084396	0.973326	1.00641	0.227535	0.851584	1	40766	553008	0	0.797476	0	4
249	Secondary diabetes mellitus	endocrine/metabolic	rs34488998	NKAIN3	1.05613	0.045261	0.967419	1.14484	0.227588	0.851584	1	8856	590911	48.0405	3.84915	0.0162919	3
850	Hemorrhage or hematoma complicating a procedure	injuries & poisonings	rs60869999	MYO1C	0.970341	0.0249529	0.921433	1.01925	0.227588	0.851584	1	5105	596630	0	0.835468	0	3
180	Cervical cancer and dysplasia	neoplasms	rs12567716	FOXD2	0.942168	0.0493742	0.845394	1.03894	0.22761	0.851584	1	2764	607749	0	0.162489	0	3
977	Personal history of allergy to medicinal agents	injuries & poisonings	rs721917	SFTPD	1.062	0.0498591	0.964279	1.15973	0.227611	0.851584	1	822	558448	49.1481	1.9665	0.00524129	2
681.2	Cellulitis and abscess of face/neck	dermatologic	rs11702230	LOC101928126	1.04357	0.0353444	0.974291	1.11284	0.227617	0.851584	1	4867	597930	0	0.969055	0	3
038.1	Gram negative septicemia	infectious diseases	rs60305836	CDH8	1.0463	0.0375173	0.972769	1.11984	0.227646	0.851584	1	2964	604420	64.4132	5.62007	0.0104736	3
797	Shock	symptoms	rs11702230	LOC101928126	0.937734	0.0532916	0.833283	1.04219	0.227681	0.851584	1	2274	556382	0	0.419855	0	2
204.1	Lymphoid leukemia	neoplasms	rs1878527	ANKRD30BL	0.962295	0.0318638	0.899842	1.02475	0.227741	0.851584	1	3347	558416	49.8649	1.99461	0.00506688	2
742.9	Other derangement of joint	musculoskeletal	rs721917	SFTPD	0.982829	0.0143597	0.954684	1.01097	0.227764	0.851584	1	10267	582910	78.848	9.45537	0.00350166	3
465.4	Acute laryngitis and tracheitis	respiratory	rs9497053	UTRN	1.07525	0.0601507	0.957351	1.19314	0.227765	0.851584	1	835	556843	0	0.92888	0	2
532	Dysphagia	digestive	rs4830964	.	0.994208	0.00481614	0.984768	1.00365	0.227774	0.851584	1	67950	519256	0	2.49217	0	4
285	Other anemias	hematopoietic	rs117169628	SLC22A31	0.990337	0.00805054	0.974558	1.00612	0.227781	0.851584	1	114272	451502	9.1693	3.30285	8.97638e-05	4
260	Protein-calorie malnutrition	endocrine/metabolic	rs9461128	TMEM14B	1.02844	0.0232522	0.982867	1.07402	0.227785	0.851584	1	17199	576945	0	0.972001	0	3
367.9	Blindness and low vision	sense organs	rs1405655	NR1H2	0.987836	0.0101475	0.967947	1.00773	0.227806	0.851584	1	24716	555331	0	0.242592	0	3
363	Chorioretinal inflammations, scars, and other disorders of choroid	sense organs	rs34488998	NKAIN3	1.04815	0.0389929	0.971724	1.12458	0.227807	0.851584	1	11560	587553	0	1.69734	0	3
626.8	Infertility, female	genitourinary	rs4830964	.	1.05965	0.0480423	0.965486	1.15381	0.227832	0.851584	1	1327	610177	0	0.276917	0	3
246	Other disorders of thyroid	endocrine/metabolic	rs7671107	LOC101929161	1.02968	0.024252	0.982145	1.07721	0.227834	0.851584	1	5375	598420	0	1.4747	0	3
327.7	Sleep related movement disorders	neurological	rs35508621	LZTFL1	1.02377	0.0194795	0.985588	1.06195	0.227869	0.851584	1	23086	569457	76.9643	8.68216	0.019203	3
531.4	Peptic ulcer, site unspecified	digestive	rs55654108	PDCL3P4	0.983163	0.0140824	0.955561	1.01076	0.227888	0.851584	1	12554	588805	15.6894	2.37218	0.000181244	3
710.1	Osteomyelitis	musculoskeletal	rs766826	ELF5	1.0181	0.0148752	0.988943	1.04725	0.227906	0.851584	1	12740	594633	5.97084	2.127	6.95482e-05	3
374.3	Ptosis of eyelid	sense organs	rs732990	CIB4	0.984663	0.012819	0.959538	1.00979	0.227927	0.851584	1	13584	589983	0	0.176779	0	3
441	Vascular insufficiency of intestine	circulatory system	rs61667602	CRHR1	0.948338	0.0439944	0.862109	1.03457	0.227931	0.851584	1	1668	558734	0	0.470341	0	2
1002	NA	NA	rs9268576	HLA-DRA	1.01973	0.0162076	0.987965	1.0515	0.227983	0.851584	1	31135	556485	33.2981	4.49762	0.000704147	4
415.1	Acute pulmonary heart disease	circulatory system	rs11085727	TYK2	0.982656	0.0145135	0.954209	1.0111	0.227995	0.851584	1	13749	594070	0	0.36446	0	3
338.1	Acute pain	neurological	rs61667602	CRHR1	1.01415	0.0116537	0.991306	1.03699	0.228013	0.851584	1	25857	543650	0	1.36617	0	4
731.1	Osteitis deformans [Paget's disease of bone]	musculoskeletal	rs9577395	ATP11A	0.916433	0.0724036	0.774522	1.05834	0.228095	0.851584	1	816	561447	66.8627	3.01774	0.028162	2
842	Other sprains and strains	injuries & poisonings	rs13050728	IFNAR2	1.02712	0.0221979	0.983608	1.07062	0.2281	0.851584	1	5199	585968	0	0.496005	0	3
276	Disorders of fluid, electrolyte, and acid-base balance	endocrine/metabolic	rs7671107	LOC101929161	0.992478	0.00626453	0.9802	1.00476	0.228103	0.851584	1	99125	454527	0	0.731079	0	4
521.1	Dental caries	digestive	rs4830964	.	0.995401	0.00382435	0.987906	1.0029	0.228109	0.851584	1	127865	456119	0	2.31203	0	4
198.5	Secondary malignancy of brain/spine	neoplasms	rs67579710	THBS3	1.05756	0.0464323	0.966549	1.14856	0.228121	0.851584	1	1990	559835	0	0.203034	0	2
527.2	Sialoadenitis	digestive	rs67579710	THBS3	0.946067	0.0460035	0.8559	1.03623	0.22814	0.851584	1	2073	557166	0	0.165402	0	2
292	Neurological disorders	mental disorders	rs9461128	TMEM14B	1.01587	0.0130614	0.990265	1.04147	0.228141	0.851584	1	73340	502177	0	0.521248	0	4
372	Disorders of conjunctiva	sense organs	rs13050728	IFNAR2	1.01535	0.0126403	0.990574	1.04012	0.228177	0.851584	1	16225	577805	13.7656	3.47889	0.00014022	4
742.2	Pathological, developmental or recurrent dislocation	musculoskeletal	rs60869999	MYO1C	0.943633	0.0481462	0.849267	1.038	0.228191	0.851584	1	1362	558925	7.45749	1.08058	0.000779333	2
250.13	Type 1 diabetes with ophthalmic manifestations	endocrine/metabolic	rs11234800	ME3	0.955119	0.0381069	0.88043	1.02981	0.228202	0.851584	1	3541	603859	30.3736	2.87247	0.00566958	3
727	Other disorders of synovium, tendon, and bursa	musculoskeletal	rs111837807	CCHCR1	0.987519	0.0104237	0.967088	1.00795	0.228229	0.851584	1	73454	492491	0	2.64812	0	4
741.2	Stiffness of joint	musculoskeletal	rs60305836	CDH8	1.03173	0.0259273	0.980916	1.08255	0.228236	0.851584	1	6238	596211	0	0.437358	0	3
256.4	Polycystic ovaries	endocrine/metabolic	rs505922	ABO	0.940216	0.0511641	0.839935	1.0405	0.228261	0.851584	1	920	561335	0	0.311798	0	2
360.2	Progressive myopia	sense organs	rs732990	CIB4	0.940416	0.0509907	0.840474	1.04036	0.228282	0.851584	1	877	559945	63.0975	2.70985	0.0123683	2
512.8	Cough	respiratory	rs9268576	HLA-DRA	0.987745	0.0102344	0.967686	1.0078	0.228284	0.851584	1	92629	430881	0	1.30868	0	4
740.12	Osteoarthrosis, localized, secondary	musculoskeletal	rs62200027	CASC20	0.982014	0.0150644	0.952488	1.01154	0.228288	0.851584	1	12161	583980	0	1.62325	0	3
411.4	Coronary atherosclerosis	circulatory system	rs9268576	HLA-DRA	0.988901	0.00926438	0.970743	1.00706	0.228303	0.851584	1	145040	440899	28.25	4.18118	0.000210594	4
747.11	Cardiac shunt/ heart septal defect	congenital anomalies	rs11085727	TYK2	1.05461	0.0441331	0.968105	1.14111	0.228319	0.851584	1	1367	559705	67.6096	3.08733	0.0294937	2
740.9	Osteoarthrosis NOS	musculoskeletal	rs35705950	MUC5B	0.991093	0.00742695	0.976536	1.00565	0.228322	0.851584	1	180084	377727	34.283	4.56503	0.000427887	4
270	Disorders of protein plasma/amino-acid transport and metabolism	endocrine/metabolic	rs2277732	DPP9	1.0203	0.0166812	0.987604	1.05299	0.228329	0.851584	1	10974	589761	0	0.224191	0	3
751.21	Cystic kidney disease	congenital anomalies	rs7579014	BCL11A	1.0218	0.017899	0.986715	1.05688	0.228329	0.851584	1	7518	594939	0	1.16823	0	3
189.21	Malignant neoplasm of bladder	neoplasms	rs7579014	BCL11A	1.01806	0.0148548	0.98894	1.04717	0.228358	0.851584	1	11134	598050	0	0.852796	0	3
362.23	Cystoid macular degeneration of retina	sense organs	rs1405655	NR1H2	1.02045	0.0168104	0.987506	1.0534	0.228396	0.851584	1	8521	597087	34.5957	3.0579	0.000698875	3
526.4	Temporomandibular joint disorders	digestive	rs581342	LMNA	1.03154	0.0257823	0.981005	1.08207	0.228445	0.851584	1	7300	591210	0	0.360244	0	3
371.1	Uveitis, noninfectious or NOS	sense organs	rs721917	SFTPD	0.980533	0.0163229	0.94854	1.01253	0.228449	0.851584	1	7922	599613	82.6921	11.5554	0.00461499	3
292.5	Transient alteration of awareness	mental disorders	rs1878527	ANKRD30BL	0.947711	0.0445925	0.86031	1.03511	0.228451	0.851584	1	1686	555166	0	0.877	0	2
038.3	Bacteremia	infectious diseases	rs111837807	CCHCR1	0.968403	0.0266593	0.916151	1.02066	0.228462	0.851584	1	10099	595407	15.4706	2.36604	0.000652429	3
367.2	Astigmatism	sense organs	rs4830964	.	0.995564	0.00369179	0.988328	1.0028	0.22847	0.851584	1	141117	384986	3.37831	3.10489	3.88808e-06	4
362.26	Macular puckering of retina	sense organs	rs12809318	FBRSL1	0.987676	0.0102976	0.967493	1.00786	0.228505	0.851584	1	22397	583216	0	0.465552	0	4
191.1	Cancer of brain and nervous system	neoplasms	rs12809318	FBRSL1	1.04698	0.0381241	0.972257	1.1217	0.228505	0.851584	1	1551	559511	0	0.993478	0	2
599.8	Other symptoms involving urinary system	genitourinary	rs10774679	OAS3	1.0179	0.0147336	0.989022	1.04678	0.228521	0.851584	1	10788	578761	0	0.281574	0	3
369.2	Eye infection, viral	sense organs	rs12567716	FOXD2	1.04698	0.0381263	0.972251	1.12171	0.22855	0.851584	1	3984	602415	0	1.63603	0	3
706.2	Sebaceous cyst	dermatologic	rs4830964	.	0.992861	0.00594993	0.9812	1.00452	0.22856	0.851584	1	41566	539854	43.2401	5.28542	0.00022976	4
433.12	Cerebral atherosclerosis	circulatory system	rs12567716	FOXD2	1.07799	0.0623704	0.955742	1.20023	0.228574	0.851584	1	1475	557825	0	0.204806	0	2
594	Urinary calculus	genitourinary	rs72711165	TMEM65	0.965093	0.0295096	0.907254	1.02293	0.228575	0.851584	1	46075	552548	0	0.776551	0	4
702	Degenerative skin conditions and other dermatoses	dermatologic	rs62200027	CASC20	0.993581	0.00534839	0.983098	1.00406	0.228595	0.851584	1	139763	423515	0	0.446023	0	4
217.1	Nevus, non-neoplastic	neoplasms	rs721917	SFTPD	1.01578	0.0130067	0.99029	1.04128	0.228606	0.851584	1	12494	569435	64.1255	5.575	0.00359448	3
707.2	Chronic ulcer of leg or foot	dermatologic	rs721917	SFTPD	1.01188	0.00980557	0.992656	1.03109	0.228611	0.851584	1	22434	578425	30.3485	2.87144	0.000217736	3
291.8	Alteration of consciousness	mental disorders	rs72711165	TMEM65	0.884426	0.102011	0.684484	1.08437	0.228612	0.851584	1	3843	594947	0	1.20119	0	3
418	Nonspecific chest pain	circulatory system	rs3746539	PTPRT	1.00548	0.00454266	0.99658	1.01439	0.228663	0.851584	1	176878	362923	0	0.0802223	0	4
871.3	Open wound of foot except toe(s) alone	injuries & poisonings	rs766826	ELF5	1.02697	0.022106	0.983639	1.07029	0.228692	0.851584	1	5665	597702	0	0.467137	0	3
362.9	Retinal edema	sense organs	rs732990	CIB4	0.979155	0.0175019	0.944852	1.01346	0.228755	0.851584	1	7375	597713	0	1.26166	0	3
700	Corns and callosities	dermatologic	rs13050728	IFNAR2	1.0098	0.00810439	0.993917	1.02569	0.228757	0.851584	1	42447	548536	45.579	5.51257	0.000366747	4
149	Cancer of larynx, pharynx, nasal cavities	neoplasms	rs9497053	UTRN	0.972582	0.023101	0.927304	1.01786	0.228796	0.851584	1	6157	603790	52.6335	4.22239	0.00280138	3
433.6	Acute, but ill-defined cerebrovascular disease	circulatory system	rs11234800	ME3	0.979162	0.0174979	0.944866	1.01346	0.228802	0.851584	1	17464	586405	15.8857	2.37772	0.000520075	3
277.4	Disorders of bilirubin excretion	endocrine/metabolic	rs915823	TMPRSS2	1.0447	0.0363385	0.973477	1.11592	0.228818	0.851584	1	2689	604780	34.8396	3.06935	0.00470253	3
367.8	Hypermetropia	sense organs	rs11085727	TYK2	0.992783	0.00601906	0.980986	1.00458	0.228828	0.851584	1	93935	453412	79.285	14.4823	0.00140357	4
418.1	Precordial pain	circulatory system	rs9367106	LOC100505711	1.10042	0.0795241	0.944555	1.25629	0.228848	0.851584	1	2842	549470	21.6737	1.27671	0.00350238	2
369.5	Conjunctivitis, infectious	sense organs	rs1405655	NR1H2	1.01552	0.0128021	0.990432	1.04062	0.228851	0.851584	1	14671	563448	29.2803	2.82807	0.000258058	3
716	Other arthropathies	musculoskeletal	rs732990	CIB4	0.992365	0.00636935	0.979881	1.00485	0.228864	0.851584	1	62392	500378	31.5249	4.38115	0.000139412	4
772	Symptoms of the muscles	symptoms	rs4830964	.	1.0278	0.0227917	0.983132	1.07248	0.228881	0.851584	1	2737	602133	29.9928	2.85685	0.000955768	3
452	Other venous embolism and thrombosis	circulatory system	rs1878527	ANKRD30BL	0.98732	0.0106053	0.966534	1.00811	0.228885	0.851584	1	32528	564092	0	0.658796	0	3
378	Strabismus and other disorders of binocular eye movements	sense organs	rs13050728	IFNAR2	0.986265	0.0114939	0.963737	1.00879	0.228891	0.851584	1	19034	587694	0	2.03247	0	4
495.11	Chronic obstructive asthma with exacerbation	respiratory	rs721917	SFTPD	1.04637	0.0376713	0.972533	1.1202	0.228898	0.851584	1	1445	558227	0	0.781563	0	2
743.9	Osteopenia or other disorder of bone and cartilage	musculoskeletal	rs9268576	HLA-DRA	0.975567	0.0205605	0.935269	1.01587	0.228937	0.851584	1	21548	571428	0	0.614951	0	3
367.1	Myopia	sense organs	rs12809318	FBRSL1	1.00673	0.00557868	0.9958	1.01767	0.228954	0.851584	1	89425	456739	0	0.688501	0	4
285.1	Acute posthemorrhagic anemia	hematopoietic	rs76073397	MIR548H2	0.958413	0.0353092	0.889207	1.02762	0.228982	0.851584	1	7210	588866	0	1.15315	0	3
386	Vertiginous syndromes and other disorders of vestibular system	sense organs	rs11234800	ME3	1.01897	0.0156223	0.988351	1.04959	0.229003	0.851584	1	19844	577916	46.3625	5.59311	0.00285007	4
555.2	Ulcerative colitis	digestive	rs67579710	THBS3	1.03357	0.0274512	0.979768	1.08738	0.229009	0.851584	1	6155	601178	73.8323	7.64301	0.010405	3
525	Other diseases of the teeth and supporting structures	digestive	rs11702230	LOC101928126	1.00971	0.00802947	0.993968	1.02544	0.229011	0.851584	1	128724	448226	0	2.12555	0	4
371.2	Conjunctivitis, noninfectious	sense organs	rs1878527	ANKRD30BL	1.02	0.0164634	0.98773	1.05227	0.229094	0.851584	1	13602	586320	0	0.443379	0	4
227.3	Benign neoplasm of pituitary gland and craniopharyngeal duct (pouch)	neoplasms	rs11702230	LOC101928126	1.05642	0.0456364	0.966972	1.14587	0.229107	0.851584	1	3038	608600	0	0.153468	0	3
574.2	Calculus of bile duct	digestive	rs111837807	CCHCR1	0.950574	0.0421493	0.867962	1.03319	0.229131	0.851584	1	3905	604646	0	0.216015	0	3
367	Disorders of refraction and accommodation; blindness and low vision	sense organs	rs35508621	LZTFL1	0.989353	0.00890104	0.971907	1.0068	0.229136	0.851584	1	387831	181610	0	1.10438	0	4
377	Disorders of optic nerve and visual pathways	sense organs	rs721917	SFTPD	1.01443	0.0119113	0.991081	1.03777	0.229145	0.851584	1	14918	583147	21.2151	2.53856	0.000171847	3
272.13	Mixed hyperlipidemia	endocrine/metabolic	rs9461128	TMEM14B	1.01358	0.0112208	0.991592	1.03558	0.229152	0.851584	1	119308	450397	0	0.655093	0	4
626.1	Irregular menstrual cycle/bleeding	genitourinary	rs11085727	TYK2	1.0241	0.0198035	0.985284	1.06291	0.22918	0.851584	1	11401	595217	0	0.792968	0	3
199	Neoplasm of uncertain behavior	neoplasms	rs11234800	ME3	0.981764	0.0153054	0.951766	1.01176	0.229185	0.851584	1	21195	556869	0	0.707352	0	3
764	Sciatica	symptoms	rs61667602	CRHR1	1.01279	0.0105736	0.992071	1.03352	0.229205	0.851584	1	31621	554062	0	1.71313	0	4
726.3	Bursitis	musculoskeletal	rs9461128	TMEM14B	0.972004	0.0236169	0.925714	1.01829	0.229227	0.851584	1	18363	571643	0	0.680057	0	3
695.8	Other specified erythematous conditions	dermatologic	rs111837807	CCHCR1	1.04055	0.0330641	0.975748	1.10536	0.229253	0.851584	1	6046	594152	72.9721	7.39977	0.0211089	3
575.7	Other disorders of gallbladder	digestive	rs915823	TMPRSS2	0.962606	0.031699	0.900476	1.02474	0.229254	0.851584	1	3683	601441	0	1.29029	0	3
599.9	Other abnormality of urination	genitourinary	rs10129899	LINC00637	0.986818	0.0110369	0.965186	1.00845	0.229262	0.851584	1	21284	560977	0	0.634445	0	3
428.4	Heart failure with preserved EF [Diastolic heart failure]	circulatory system	rs915823	TMPRSS2	0.984381	0.0130946	0.958716	1.01005	0.229297	0.851584	1	22299	575271	0	1.01184	0	3
721.1	Spondylosis without myelopathy	musculoskeletal	rs12809318	FBRSL1	1.00706	0.005855	0.995587	1.01854	0.22936	0.851584	1	78525	487817	25.8284	4.04468	9.19106e-05	4
604.3	Peyronie's disease	genitourinary	rs1405655	NR1H2	1.03516	0.0287519	0.97881	1.09152	0.229366	0.851584	1	2888	607648	68.5893	6.36725	0.0106451	3
285.21	Anemia in chronic kidney disease	hematopoietic	rs61667602	CRHR1	1.02073	0.0170736	0.987269	1.0542	0.22938	0.851584	1	12612	592443	1.29144	2.02617	1.8382e-05	3
275.1	Disorders of iron metabolism	hematopoietic	rs60869999	MYO1C	1.03748	0.0306132	0.977479	1.09748	0.229388	0.851584	1	3163	557027	81.1567	5.30693	0.0260713	2
535.2	Atrophic gastritis	digestive	rs2277732	DPP9	0.962595	0.031719	0.900425	1.02476	0.229402	0.851584	1	3059	595750	0	0.33589	0	3
519.9	Symptoms involving respiratory system and other chest symptoms	respiratory	rs76073397	MIR548H2	0.960132	0.0338503	0.893786	1.02648	0.229408	0.851584	1	7899	588219	0	1.67621	0	3
038.3	Bacteremia	infectious diseases	rs61667602	CRHR1	1.02203	0.0181286	0.986496	1.05756	0.229409	0.851584	1	10099	595407	0	0.175607	0	3
477	Epistaxis or throat hemorrhage	respiratory	rs35508621	LZTFL1	0.966278	0.0285424	0.910335	1.02222	0.22942	0.851584	1	11980	585904	7.86441	2.17071	0.000671145	3
703.1	Ingrowing nail	dermatologic	rs9577395	ATP11A	1.01291	0.01067	0.991993	1.03382	0.229428	0.851584	1	32289	558053	0	0.138487	0	3
740.9	Osteoarthrosis NOS	musculoskeletal	rs9497053	UTRN	1.00625	0.00518377	0.996089	1.01641	0.229429	0.851584	1	180084	377727	23.2084	3.90668	4.69976e-05	4
452	Other venous embolism and thrombosis	circulatory system	rs4830964	.	1.00809	0.00670218	0.994951	1.02122	0.229462	0.851584	1	32528	564092	4.78998	2.10062	1.32246e-05	3
191.11	Cancer of brain	neoplasms	rs9461128	TMEM14B	0.887063	0.0997258	0.6916	1.08253	0.229482	0.851584	1	1304	560153	0	0.693846	0	2
747.2	Congenital anomalies of peripheral vascular system	congenital anomalies	rs13050728	IFNAR2	1.0566	0.0458176	0.966799	1.1464	0.229489	0.851584	1	1235	558975	0	0.836086	0	2
427.7	Tachycardia NOS	circulatory system	rs10129899	LINC00637	0.985855	0.011856	0.962618	1.00909	0.229538	0.851584	1	18597	560173	0	0.249084	0	3
270	Disorders of protein plasma/amino-acid transport and metabolism	endocrine/metabolic	rs62200027	CASC20	1.01937	0.0159695	0.988073	1.05067	0.229544	0.851584	1	10974	589761	0	1.1322	0	3
455	Hemorrhoids	circulatory system	rs34488998	NKAIN3	1.01995	0.0164427	0.987724	1.05218	0.229575	0.851584	1	79615	452458	39.3385	4.94548	0.00215737	4
261.4	Vitamin D deficiency	endocrine/metabolic	rs111837807	CCHCR1	0.989078	0.00914111	0.971161	1.00699	0.229586	0.851584	1	103408	464810	9.04142	3.2982	5.20023e-05	4
619	Noninflammatory female genital disorders	genitourinary	rs35705950	MUC5B	0.957226	0.0363878	0.885906	1.02855	0.229601	0.851584	1	6784	597611	11.0858	2.24936	0.00108802	3
479	Other upper respiratory disease	respiratory	rs732990	CIB4	1.01274	0.0105342	0.992089	1.03338	0.229613	0.851584	1	20624	548227	0	1.97528	0	3
508	Pulmonary collapse; interstitial and compensatory emphysema	respiratory	rs12567716	FOXD2	0.96971	0.0256034	0.919527	1.01989	0.229619	0.851584	1	9268	580615	62.0165	5.26544	0.00746986	3
512.7	Shortness of breath	respiratory	rs1405655	NR1H2	1.00644	0.00534589	0.995965	1.01692	0.229628	0.851584	1	107771	435480	0	0.561876	0	4
772.3	Muscle weakness	symptoms	rs4830964	.	0.993033	0.0058199	0.981626	1.00444	0.229639	0.851584	1	45154	537002	28.6414	4.20412	0.00010699	4
519	Other diseases of respiratory system, not elsewhere classified	respiratory	rs11085727	TYK2	0.98601	0.0117285	0.963022	1.009	0.229641	0.851584	1	20823	557580	0	0.152303	0	3
735.23	Hallux rigidus	musculoskeletal	rs7605877	FOXI3	0.977146	0.0192453	0.939425	1.01487	0.229645	0.851584	1	10468	594996	0	0.773373	0	3
785	Abdominal pain	symptoms	rs7579014	BCL11A	0.99393	0.00506915	0.983994	1.00387	0.229697	0.851584	1	125362	412331	0	1.68683	0	4
751.21	Cystic kidney disease	congenital anomalies	rs721917	SFTPD	0.980123	0.0167153	0.947361	1.01289	0.229702	0.851584	1	7518	594939	0	0.587876	0	3
174.1	Breast cancer [female]	neoplasms	rs581342	LMNA	1.04874	0.0396247	0.971079	1.12641	0.229714	0.851584	1	3059	558738	0	0.0391538	0	2
819	Skull and face fracture and other intercranial injury	injuries & poisonings	rs505922	ABO	0.987928	0.0101119	0.968109	1.00775	0.229716	0.851584	1	24661	578757	0	0.361856	0	4
345	Epilepsy, recurrent seizures, convulsions	neurological	rs62200027	CASC20	1.01284	0.0106231	0.99202	1.03366	0.229717	0.851584	1	24913	573824	0	1.04253	0	3
172.22	Squamous cell carcinoma	neoplasms	rs11085727	TYK2	1.01466	0.0121195	0.990908	1.03842	0.229733	0.851584	1	17851	582983	57.0075	4.65197	0.01049	3
610.2	Fibroadenosis of breast	genitourinary	rs4830964	.	1.08552	0.0683205	0.951607	1.21942	0.229741	0.851584	1	581	561005	64.4578	2.81355	0.0202849	2
070	Viral hepatitis	infectious diseases	rs9268576	HLA-DRA	1.01739	0.0143517	0.989257	1.04552	0.229741	0.851584	1	38388	574522	0	0.433544	0	4
580.12	Non-proliferative glomerulonephritis	genitourinary	rs76073397	MIR548H2	0.871752	0.114277	0.647769	1.09574	0.229742	0.851584	1	899	561186	26.5954	1.36231	0.0181888	2
797.1	Cardiogenic shock	symptoms	rs721917	SFTPD	1.05286	0.0428927	0.968795	1.13693	0.229746	0.851584	1	1119	559688	63.8601	2.76703	0.00863513	2
292.3	Memory loss	mental disorders	rs12567716	FOXD2	0.978348	0.0182266	0.942624	1.01407	0.229767	0.851584	1	18358	574559	0	0.709104	0	3
614.51	Cervicitis and endocervicitis	genitourinary	rs34488998	NKAIN3	1.24727	0.183986	0.886658	1.60788	0.229772	0.851584	1	542	560080	0	0.0843859	0	2
713	Arthropathy associated with other disorders classified elsewhere	musculoskeletal	rs915823	TMPRSS2	0.954831	0.0384879	0.879395	1.03027	0.229781	0.851584	1	2450	558092	0	0.118944	0	2
537	Other disorders of stomach and duodenum	digestive	rs72711165	TMEM65	1.07548	0.0605944	0.956712	1.19424	0.229813	0.851584	1	8976	585124	0	0.5726	0	3
716.1	Unspecified polyarthropathy or polyarthritis	musculoskeletal	rs62200027	CASC20	1.05325	0.0432064	0.968568	1.13794	0.229818	0.851584	1	1427	559391	0	0.017861	0	2
191	Manlignant and unknown neoplasms of brain and nervous system	neoplasms	rs72711165	TMEM65	1.14687	0.11412	0.923196	1.37055	0.229823	0.851584	1	2413	557830	84.0858	6.28368	0.179712	2
252.1	Hyperparathyroidism	endocrine/metabolic	rs72711165	TMEM65	1.08097	0.0648423	0.953883	1.20806	0.22983	0.851584	1	7172	601046	47.9377	3.84155	0.0147764	3
535.2	Atrophic gastritis	digestive	rs13179014	SPEF2	0.964729	0.0299038	0.906118	1.02334	0.229838	0.851584	1	3059	595750	0	0.798114	0	3
610.4	Benign neoplasm of breast	genitourinary	rs581342	LMNA	1.07277	0.0585008	0.95811	1.18743	0.229843	0.851584	1	1191	559436	0	0.37472	0	2
041.12	Methicillin resistant Staphylococcus aureus	infectious diseases	rs9497053	UTRN	1.03044	0.0249726	0.981493	1.07939	0.229855	0.851584	1	4983	599899	0	0.708805	0	3
270.3	Disorders of plasma protein metabolism	endocrine/metabolic	rs61667602	CRHR1	1.02627	0.0215928	0.983944	1.06859	0.229864	0.851584	1	7453	599353	0	0.533059	0	3
289.8	Polycythemia, secondary	hematopoietic	rs11234800	ME3	0.961946	0.0323118	0.898615	1.02528	0.229864	0.851584	1	4400	604476	0	1.20623	0	3
568	Other disorders of peritoneum	digestive	rs7605877	FOXI3	1.04489	0.0365689	0.973211	1.11656	0.229867	0.851584	1	2898	603569	83.6593	12.2394	0.0269638	3
496.21	Obstructive chronic bronchitis	respiratory	rs766826	ELF5	1.01247	0.0103237	0.992237	1.03271	0.229905	0.851584	1	27197	564874	60.273	5.03436	0.00115329	3
526.42	Arthralgia/ankylosis of temporomandibular joint	digestive	rs35705950	MUC5B	0.901432	0.0864492	0.731991	1.07087	0.229997	0.851584	1	925	557613	0	0.0556343	0	2
275.3	Disorders of magnesium metabolism	endocrine/metabolic	rs732990	CIB4	0.983227	0.014092	0.955607	1.01085	0.230003	0.851584	1	11348	586138	0	0.506183	0	3
041.4	E. coli	infectious diseases	rs117169628	SLC22A31	0.950177	0.0425767	0.866727	1.03363	0.230004	0.851584	1	3139	600776	19.7048	2.49081	0.00428325	3
561.2	NA	NA	rs111837807	CCHCR1	0.964639	0.0299933	0.905852	1.02343	0.230021	0.851584	1	8028	585174	44.2704	3.58876	0.0031078	3
609	Male infertility and abnormal spermatozoa	genitourinary	rs1878527	ANKRD30BL	0.962446	0.0318911	0.899939	1.02495	0.230038	0.851584	1	3456	604160	0	1.09081	0	3
250	Diabetes mellitus	endocrine/metabolic	rs581342	LMNA	0.992388	0.00636599	0.979911	1.00487	0.230038	0.851584	1	217042	376756	39.3283	4.94465	0.00014113	4
564	Functional digestive disorders	digestive	rs505922	ABO	0.989831	0.00851603	0.973139	1.00652	0.230052	0.851584	1	33786	546591	0	0.878112	0	4
530.3	Stricture and stenosis of esophagus	digestive	rs9268576	HLA-DRA	1.04806	0.0391093	0.971405	1.12471	0.230054	0.851584	1	5610	599295	0	1.57103	0	3
304	Adjustment reaction	mental disorders	rs72711165	TMEM65	1.02342	0.0192891	0.985615	1.06123	0.230055	0.851584	1	103590	460651	0	2.87247	0	4
277.4	Disorders of bilirubin excretion	endocrine/metabolic	rs111837807	CCHCR1	1.05982	0.0484111	0.964938	1.15471	0.230064	0.851584	1	2689	604780	0	0.475396	0	3
396	Abnormal heart sounds	circulatory system	rs76073397	MIR548H2	1.02702	0.0222139	0.98348	1.07056	0.23007	0.851584	1	16927	571684	54.1614	4.36313	0.00789739	3
711.1	Pyogenic arthritis	musculoskeletal	rs9367106	LOC100505711	0.917072	0.0721317	0.775694	1.05845	0.230081	0.851584	1	2814	606659	4.27177	2.08925	0.000699978	3
038.2	Gram positive septicemia	infectious diseases	rs62200027	CASC20	0.955047	0.0383257	0.879929	1.03017	0.230105	0.851584	1	1858	557746	0	0.120871	0	2
110.1	Dermatophytosis	infectious diseases	rs12809318	FBRSL1	0.994207	0.00484158	0.984717	1.0037	0.230143	0.851584	1	137407	416562	31.0975	4.35398	7.80617e-05	4
1004	NA	NA	rs34488998	NKAIN3	0.92783	0.0624326	0.805462	1.0502	0.230214	0.851584	1	5347	597508	28.858	2.81128	0.00888256	3
070.9	Hepatitis NOS	infectious diseases	rs9497053	UTRN	1.03323	0.0272484	0.979826	1.08664	0.230218	0.851584	1	3980	601416	67.2613	6.10897	0.0051637	3
476	Allergic rhinitis	respiratory	rs61667602	CRHR1	1.00715	0.00594078	0.995509	1.0188	0.230222	0.851584	1	125595	429142	42.8765	5.25178	0.000249132	4
401.2	Hypertensive heart and/or renal disease	circulatory system	rs9268576	HLA-DRA	1.01323	0.0109558	0.991757	1.0347	0.230261	0.851584	1	78395	501345	0.958349	3.02903	6.26931e-06	4
574.12	Cholelithiasis with other cholecystitis	digestive	rs67579710	THBS3	1.04391	0.0358202	0.973702	1.11412	0.230261	0.851584	1	3584	601748	2.20889	2.04518	0.000128656	3
686.3	Pilonidal cyst	dermatologic	rs9367106	LOC100505711	0.878105	0.108353	0.665733	1.09048	0.230262	0.851584	1	1747	559396	54.9751	2.22099	0.0302073	2
592	Cystitis and urethritis	genitourinary	rs7605877	FOXI3	1.02585	0.0212764	0.984146	1.06755	0.23036	0.851584	1	8190	586451	45.4312	3.6651	0.0013626	3
656	Other perinatal conditions of fetus or newborn	pregnancy complications	rs111837807	CCHCR1	1.08622	0.0689552	0.95107	1.22138	0.230365	0.851584	1	1417	608641	0	0.749059	0	3
297.2	Suicide or self-inflicted injury	mental disorders	rs13179014	SPEF2	0.977908	0.0186264	0.9414	1.01442	0.230385	0.851584	1	7998	597219	0	0.76969	0	3
302	Sexual and gender identity disorders	mental disorders	rs9367106	LOC100505711	1.04967	0.0404212	0.970448	1.1289	0.230392	0.851584	1	8156	592885	31.1764	2.90598	0.00223716	3
575.9	Nonspecific abnormal findings on radiological and other examination of biliary tract	digestive	rs10774679	OAS3	0.968214	0.0269333	0.915424	1.021	0.230392	0.851584	1	3167	601730	0	0.763181	0	3
345.11	Generalized convulsive epilepsy	neurological	rs581342	LMNA	1.06734	0.0543405	0.960834	1.17385	0.230407	0.851584	1	1523	559006	0	0.260883	0	2
1010	NA	NA	rs732990	CIB4	1.01114	0.00923852	0.993033	1.02925	0.230429	0.851584	1	559598	28862	0	1.7942	0	4
295.1	Schizophrenia	mental disorders	rs581342	LMNA	0.982104	0.0150582	0.95259	1.01162	0.23044	0.851584	1	17765	596664	0	1.43977	0	4
344	Other paralytic syndromes	neurological	rs7671107	LOC101929161	0.974951	0.0211535	0.93349	1.01641	0.230443	0.851584	1	6927	599095	0	0.17743	0	3
793	NA	NA	rs721917	SFTPD	1.03358	0.027545	0.979595	1.08757	0.230458	0.851584	1	2717	597347	0	0.441912	0	3
627.1	Postmenopausal bleeding	genitourinary	rs10129899	LINC00637	0.955965	0.037555	0.882357	1.02957	0.230466	0.851584	1	2019	559300	15.0724	1.17747	0.000799356	2
610.8	Other specified benign mammary dysplasias	genitourinary	rs581342	LMNA	0.91542	0.0736959	0.770976	1.05986	0.230468	0.851584	1	825	560479	0	0.00810608	0	2
531.4	Peptic ulcer, site unspecified	digestive	rs11085727	TYK2	1.01825	0.0150859	0.988686	1.04782	0.230473	0.851584	1	12554	588805	60.7244	5.09222	0.0022217	3
519	Other diseases of respiratory system, not elsewhere classified	respiratory	rs67579710	THBS3	1.01797	0.014856	0.988855	1.04709	0.230503	0.851584	1	20823	557580	0	1.25517	0	3
724	Other and unspecified disorders of back	musculoskeletal	rs13179014	SPEF2	0.985086	0.0125315	0.960524	1.00965	0.230504	0.851584	1	17548	567993	0	1.33291	0	3
686.4	Pyogenic granuloma	dermatologic	rs13179014	SPEF2	0.939827	0.051761	0.838375	1.04128	0.23054	0.851584	1	1015	558914	0	0.00537739	0	2
345	Epilepsy, recurrent seizures, convulsions	neurological	rs721917	SFTPD	1.01121	0.00930151	0.992983	1.02944	0.230566	0.851584	1	24913	573824	0	0.0652302	0	3
588	Disorders resulting from impaired renal function	genitourinary	rs581342	LMNA	1.02455	0.0202315	0.984898	1.06421	0.230575	0.851584	1	10350	596318	0	1.02252	0	3
300.11	Generalized anxiety disorder	mental disorders	rs7579014	BCL11A	1.00957	0.00794241	0.994	1.02513	0.230615	0.851584	1	42111	554295	29.4726	4.25367	0.000189252	4
440.9	Atherosclerosis of aorta	circulatory system	rs505922	ABO	1.04105	0.0335566	0.975276	1.10682	0.230618	0.851584	1	1976	550344	59.1835	2.44999	0.00688307	2
289	Other diseases of blood and blood-forming organs	hematopoietic	rs67579710	THBS3	1.03572	0.029281	0.978333	1.09312	0.230621	0.851584	1	5167	596187	48.3591	3.8729	0.00345918	3
420.21	Acute pericarditis	circulatory system	rs12567716	FOXD2	1.09857	0.0784264	0.944855	1.25229	0.230642	0.851584	1	927	560474	0	0.2671	0	2
794	Abnormal results of other function studies (bladder, pancreas, placenta, spleen, etc)	symptoms	rs12567716	FOXD2	1.08376	0.0671012	0.952238	1.21528	0.230648	0.851584	1	1248	552072	0	0.434795	0	2
070	Viral hepatitis	infectious diseases	rs9497053	UTRN	1.01092	0.00906395	0.993159	1.02869	0.230652	0.851584	1	38388	574522	55.7222	6.77541	0.000515913	4
626.13	Irregular menstrual cycle	genitourinary	rs11702230	LOC101928126	1.0666	0.0537861	0.961175	1.17202	0.230655	0.851584	1	2433	606144	69.0931	6.47104	0.0361972	3
480	Pneumonia	respiratory	rs4830964	.	0.993574	0.00537866	0.983032	1.00412	0.23067	0.851584	1	52425	532394	0	1.30533	0	4
170	Cancer of bone and connective tissue	neoplasms	rs2277732	DPP9	0.957092	0.0365892	0.885377	1.02881	0.230679	0.851584	1	2197	557623	0	0.573474	0	2
381.2	Eustachian tube disorders	sense organs	rs11234800	ME3	0.971409	0.0242009	0.923975	1.01884	0.230682	0.851584	1	8194	590287	0	0.0478252	0	3
526.4	Temporomandibular joint disorders	digestive	rs9497053	UTRN	1.02449	0.0201863	0.984925	1.06406	0.230685	0.851584	1	7300	591210	25.05	2.66845	0.000473071	3
509	Respiratory failure, insufficiency, arrest	respiratory	rs1878527	ANKRD30BL	0.988022	0.010055	0.968314	1.00773	0.230744	0.851584	1	36843	553471	75.7156	8.23574	0.00182257	3
797	Shock	symptoms	rs117169628	SLC22A31	1.05838	0.0473477	0.96558	1.15118	0.23077	0.851584	1	2274	556382	0	0.0876714	0	2
275.1	Disorders of iron metabolism	hematopoietic	rs34488998	NKAIN3	1.08706	0.0696624	0.950526	1.2236	0.230779	0.851584	1	3163	557027	0	0.595113	0	2
727.6	Rupture of tendon, nontraumatic	musculoskeletal	rs1405655	NR1H2	0.986066	0.01171	0.963114	1.00902	0.230787	0.851584	1	18002	581502	0	0.636801	0	3
287	Purpura and other hemorrhagic conditions	hematopoietic	rs61667602	CRHR1	1.01401	0.0116097	0.991254	1.03676	0.230793	0.851584	1	24868	566527	66.7165	6.00898	0.0021468	3
454.1	Varicose veins of lower extremity	circulatory system	rs721917	SFTPD	0.987473	0.01052	0.966854	1.00809	0.230793	0.851584	1	19406	577862	36.6874	3.15893	0.000377651	3
361.2	Retinoschisis and retinal cysts	sense organs	rs12809318	FBRSL1	0.960839	0.0333373	0.895498	1.02618	0.230796	0.851584	1	2013	559414	0	0.275407	0	2
257.1	Testicular hypofunction	endocrine/metabolic	rs77534576	DLX4	1.03877	0.0317462	0.976551	1.101	0.230811	0.851584	1	29051	572836	0	1.55057	0	3
427.3	Other specified cardiac dysrhythmias	circulatory system	rs12567716	FOXD2	1.01384	0.0114744	0.991354	1.03633	0.230818	0.851584	1	49334	514413	0	2.61907	0	4
366.3	Traumatic cataract	sense organs	rs7579014	BCL11A	0.941627	0.050197	0.843241	1.04001	0.230836	0.851584	1	936	560333	0	0.112048	0	2
530.9	Heartburn	digestive	rs9497053	UTRN	0.970929	0.0246225	0.922669	1.01919	0.23085	0.851584	1	5150	590567	0	0.276458	0	3
296	Mood disorders	mental disorders	rs117169628	SLC22A31	0.992419	0.00635173	0.979969	1.00487	0.230868	0.851584	1	273733	309624	11.6959	3.39735	7.11477e-05	4
578.1	Hematemesis	digestive	rs4830964	.	0.975071	0.0210709	0.933772	1.01637	0.230877	0.851584	1	3089	604238	50.1783	4.01432	0.00195527	3
709	Diffuse diseases of connective tissue	dermatologic	rs4830964	.	0.972118	0.0236035	0.925855	1.01838	0.2309	0.851584	1	2936	605508	0	0.550296	0	3
720.1	Spinal stenosis of lumbar region	musculoskeletal	rs7671107	LOC101929161	0.988523	0.00963552	0.969638	1.00741	0.230924	0.851584	1	35899	563101	5.87037	3.18709	3.67955e-05	4
041.4	E. coli	infectious diseases	rs9367106	LOC100505711	1.08045	0.0645951	0.953845	1.20706	0.230951	0.851584	1	3139	600776	0	0.638799	0	3
634	Miscarriage; stillbirth	pregnancy complications	rs581342	LMNA	0.913648	0.0753901	0.765883	1.06141	0.230954	0.851584	1	730	560817	0	0.527824	0	2
276.41	Acidosis	endocrine/metabolic	rs60869999	MYO1C	1.0207	0.0171049	0.987175	1.05423	0.230966	0.851584	1	11390	582971	32.6492	2.96953	0.000727732	3
556.11	Angiodysplasia of intestine (without mention of hemorrhage)	digestive	rs60305836	CDH8	1.08706	0.0696923	0.950464	1.22366	0.230993	0.851584	1	801	559398	0	0.00486652	0	2
381.2	Eustachian tube disorders	sense organs	rs581342	LMNA	1.03166	0.0260233	0.980655	1.08267	0.231009	0.851584	1	8194	590287	0	0.276582	0	3
512.9	Other dyspnea	respiratory	rs766826	ELF5	0.9926	0.00620105	0.980446	1.00475	0.231019	0.851584	1	87292	448662	0	1.30293	0	4
189.11	Malignant neoplasm of kidney, except pelvis	neoplasms	rs2277732	DPP9	1.024	0.0198001	0.985189	1.06281	0.231041	0.851584	1	7534	602813	0	0.0440851	0	3
710	Osteomyelitis, periostitis, and other infections involving bone	musculoskeletal	rs77534576	DLX4	1.05733	0.0465506	0.966096	1.14857	0.231052	0.851584	1	13087	593522	41.613	3.42542	0.00741918	3
907	Injuries to the nervous system	injuries & poisonings	rs11085727	TYK2	1.02324	0.0191865	0.985639	1.06085	0.231061	0.851584	1	7540	594272	0	1.62556	0	3
580.3	Nephritis and nephropathy without mention of glomerulonephritis	genitourinary	rs117169628	SLC22A31	1.03624	0.029724	0.97798	1.0945	0.231062	0.851584	1	6301	599551	0	0.18027	0	3
370.1	Corneal ulcer	sense organs	rs12567716	FOXD2	1.07075	0.0570769	0.958875	1.18262	0.23107	0.851584	1	1742	559684	0	0.00478474	0	2
286	Coagulation defects	hematopoietic	rs72711165	TMEM65	0.940461	0.0512571	0.839997	1.04092	0.231072	0.851584	1	14648	583432	0	0.283054	0	3
585.2	Renal failure NOS	genitourinary	rs9461128	TMEM14B	1.03313	0.0272142	0.979788	1.08647	0.231087	0.851584	1	9765	592047	6.54875	2.14015	0.000394636	3
471	Nasal polyps	respiratory	rs12809318	FBRSL1	0.974871	0.0212524	0.933216	1.01653	0.231095	0.851584	1	5017	603040	0	0.708338	0	3
415.1	Acute pulmonary heart disease	circulatory system	rs9497053	UTRN	0.981984	0.0151815	0.952228	1.01174	0.231102	0.851584	1	13749	594070	0	0.960235	0	3
755.1	Congenital deformities of feet	congenital anomalies	rs35705950	MUC5B	1.02478	0.0204394	0.984717	1.06484	0.231103	0.851584	1	16964	585829	0	0.973047	0	4
189.12	Malignant neoplasm of renal pelvis	neoplasms	rs766826	ELF5	0.945715	0.0466138	0.854351	1.03708	0.231158	0.851584	1	1300	559994	0	5.62007e-06	0	2
260.6	Anorexia	endocrine/metabolic	rs35508621	LZTFL1	0.923603	0.0663727	0.793513	1.05369	0.23116	0.851584	1	2467	552876	0	0.00430858	0	2
285	Other anemias	hematopoietic	rs7671107	LOC101929161	0.992822	0.00601625	0.981031	1.00461	0.231177	0.851584	1	114272	451502	0	0.966391	0	4
401.2	Hypertensive heart and/or renal disease	circulatory system	rs12567716	FOXD2	0.988438	0.00971323	0.9694	1.00748	0.231192	0.851584	1	78395	501345	55.0982	6.68125	0.000919007	4
497	Bronchitis	respiratory	rs11234800	ME3	0.983342	0.0140302	0.955843	1.01084	0.231196	0.851584	1	27293	539441	8.84442	3.29108	0.000248775	4
368.2	Diplopia and disorders of binocular vision	sense organs	rs35508621	LZTFL1	0.96644	0.0285111	0.910559	1.02232	0.231198	0.851584	1	10927	588784	0	1.22557	0	3
189.2	Cancer of bladder	neoplasms	rs35705950	MUC5B	0.974197	0.0218344	0.931402	1.01699	0.231201	0.851584	1	12416	595936	0	0.162394	0	3
411.9	Other acute and subacute forms of ischemic heart disease	circulatory system	rs111837807	CCHCR1	0.919158	0.070409	0.781156	1.05716	0.231207	0.851584	1	1552	555192	0	0.501314	0	2
349	Other and unspecified disorders of the nervous system	neurological	rs62200027	CASC20	1.03024	0.0248858	0.981465	1.07902	0.231228	0.851584	1	4193	600813	0	0.163917	0	3
536.3	Gastroparesis	digestive	rs1878527	ANKRD30BL	0.963916	0.0306979	0.903748	1.02408	0.231228	0.851584	1	3682	605574	70.7099	6.82826	0.0106809	3
751.2	Congenital anomalies of urinary system	congenital anomalies	rs77534576	DLX4	1.07321	0.0590154	0.957538	1.18888	0.231231	0.851584	1	8300	592970	31.0322	2.89991	0.00937985	3
1010.1	NA	NA	rs9577395	ATP11A	0.984643	0.0129273	0.959305	1.00998	0.231231	0.851584	1	26061	561323	0	2.62131	0	4
291	Other specified nonpsychotic and/or transient mental disorders	mental disorders	rs7605877	FOXI3	1.0242	0.0199721	0.985053	1.06334	0.231231	0.851584	1	10296	582874	14.9022	2.35024	0.000258241	3
225.1	Benign neoplasm of brain, cranial nerves, meninges	neoplasms	rs12567716	FOXD2	0.949729	0.0430861	0.86528	1.03418	0.231263	0.851586	1	3306	607021	43.4075	3.53404	0.00876584	3
695.42	Systemic lupus erythematosus	dermatologic	rs9577395	ATP11A	0.940133	0.051569	0.839058	1.04121	0.231263	0.851586	1	1648	560283	0	0.175757	0	2
727.5	Rupture of synovium	musculoskeletal	rs9268576	HLA-DRA	1.06778	0.0547824	0.960403	1.17515	0.231279	0.851586	1	2470	554548	0	0.803378	0	2
370.3	Keratoconjunctivitis	sense organs	rs9497053	UTRN	1.0249	0.0205512	0.984624	1.06519	0.231312	0.851649	1	7093	590623	67.1777	6.09342	0.00295907	3
519.8	Other diseases of respiratory system, NEC	respiratory	rs1878527	ANKRD30BL	1.03201	0.026323	0.980413	1.0836	0.231366	0.851673	1	5082	592354	7.82859	2.16987	0.000357404	3
1010.6	NA	NA	rs62200027	CASC20	0.974166	0.0218691	0.931302	1.01703	0.231369	0.851673	1	8475	606206	0	2.91304	0	4
589	Abnormal results of function study of kidney	genitourinary	rs11702230	LOC101928126	0.936408	0.0548994	0.828805	1.04401	0.231379	0.851673	1	2291	551843	0	0.840457	0	2
516	Abnormal sputum	respiratory	rs7579014	BCL11A	0.977748	0.0188028	0.940895	1.0146	0.23138	0.851673	1	6792	594784	0	0.722694	0	3
296.22	Major depressive disorder	mental disorders	rs1405655	NR1H2	1.00536	0.00446761	0.996604	1.01412	0.231419	0.851711	1	198246	382807	0	0.808319	0	4
257.1	Testicular hypofunction	endocrine/metabolic	rs915823	TMPRSS2	1.01372	0.0113877	0.991401	1.03604	0.231434	0.851711	1	29051	572836	0	0.830449	0	3
539	Bariatric surgery	digestive	rs13179014	SPEF2	1.03251	0.0267379	0.980107	1.08492	0.231437	0.851711	1	3631	606982	47.7063	3.82455	0.00402444	3
274.21	Chondrocalcinosis	endocrine/metabolic	rs9497053	UTRN	0.962858	0.0316306	0.900862	1.02485	0.231464	0.851729	1	3146	605501	0	1.38832	0	3
593.2	Microscopic hematuria	genitourinary	rs12567716	FOXD2	0.981522	0.0155866	0.950973	1.01207	0.231474	0.851729	1	26231	573032	0	2.54793	0	4
348.2	Cerebral edema and compression of brain	neurological	rs11702230	LOC101928126	0.9146	0.0746133	0.768358	1.06084	0.231534	0.851895	1	1279	559643	0	0.098377	0	2
535	Gastritis and duodenitis	digestive	rs9497053	UTRN	1.01183	0.00982745	0.992565	1.03109	0.231551	0.851895	1	32840	543572	49.8088	5.97714	0.000517812	4
615	Endometriosis	genitourinary	rs76073397	MIR548H2	0.906195	0.0823465	0.744795	1.06759	0.231627	0.851895	1	1624	559671	63.4692	2.73742	0.110633	2
038	Septicemia	infectious diseases	rs11085727	TYK2	1.01249	0.0103801	0.992149	1.03284	0.231627	0.851895	1	26613	567057	0	0.0284589	0	3
041.12	Methicillin resistant Staphylococcus aureus	infectious diseases	rs77534576	DLX4	0.908142	0.0805549	0.750254	1.06603	0.231643	0.851895	1	4983	599899	0	1.65978	0	3
474.1	Acute tonsillitis	respiratory	rs732990	CIB4	1.04853	0.0396225	0.970872	1.12619	0.231671	0.851895	1	1451	605706	72.644	7.31102	0.0138871	3
579.8	Nonspecific abnormal findings in stool contents	digestive	rs111837807	CCHCR1	0.96808	0.0271229	0.91492	1.02124	0.231679	0.851895	1	10130	574086	0	0.583592	0	3
008.6	Viral Enteritis	infectious diseases	rs60869999	MYO1C	0.949725	0.0431291	0.865192	1.03426	0.231689	0.851895	1	1752	551893	30.3945	1.43667	0.00317302	2
1002	NA	NA	rs9461128	TMEM14B	0.979632	0.0172079	0.945905	1.01336	0.231753	0.851895	1	31135	556485	0	2.43246	0	4
1014	NA	NA	rs732990	CIB4	1.04647	0.0379812	0.972023	1.12091	0.231761	0.851895	1	1544	555718	0	0.292453	0	2
348.2	Cerebral edema and compression of brain	neurological	rs117169628	SLC22A31	1.08159	0.0655874	0.953038	1.21014	0.231764	0.851895	1	1279	559643	17.8072	1.21665	0.00804302	2
512.7	Shortness of breath	respiratory	rs34488998	NKAIN3	1.01745	0.014469	0.989094	1.04581	0.231767	0.851895	1	107771	435480	0	1.87327	0	4
473.3	Paralysis/spasm of vocal cords or larynx	respiratory	rs9577395	ATP11A	0.945424	0.0469323	0.853436	1.03741	0.231769	0.851895	1	1639	559590	0	0.142677	0	2
172.2	Other non-epithelial cancer of skin	neoplasms	rs1405655	NR1H2	1.00818	0.00681224	0.994827	1.02153	0.231769	0.851895	1	66509	523796	27.0819	2.7428	0.000489589	3
350.3	Lack of coordination	neurological	rs766826	ELF5	1.02621	0.0216383	0.983798	1.06862	0.231836	0.851895	1	5906	597032	0	1.26043	0	3
145	Cancer of mouth	neoplasms	rs732990	CIB4	0.975508	0.0207404	0.934857	1.01616	0.231867	0.851895	1	5077	604089	0	0.524248	0	3
965.1	Opiates and related narcotics causing adverse effects in therapeutic use	injuries & poisonings	rs915823	TMPRSS2	0.943443	0.0486965	0.847998	1.03889	0.231871	0.851895	1	1536	555663	0	0.000596657	0	2
388	Other disorders of ear	sense organs	rs111837807	CCHCR1	1.05298	0.0431803	0.968346	1.13761	0.231873	0.851895	1	3315	597470	35.3103	3.09168	0.00580511	3
577	Diseases of pancreas	digestive	rs10129899	LINC00637	1.01507	0.0125152	0.990545	1.0396	0.231885	0.851895	1	16929	586517	61.2216	5.1575	0.00135975	3
800.1	Fracture of neck of femur	injuries & poisonings	rs10774679	OAS3	1.02863	0.0236146	0.982349	1.07492	0.231885	0.851895	1	4115	556487	0	0.00445164	0	2
610.4	Benign neoplasm of breast	genitourinary	rs35508621	LZTFL1	0.886031	0.101215	0.68765	1.08441	0.231888	0.851895	1	1191	559436	0	0.0670441	0	2
707.3	Chronic ulcer of unspecified site	dermatologic	rs13050728	IFNAR2	0.976754	0.019675	0.938191	1.01532	0.231912	0.851895	1	6370	595540	0	0.266455	0	3
366	Cataract	sense organs	rs732990	CIB4	0.994419	0.00468194	0.985242	1.0036	0.231919	0.851895	1	300334	261767	0	0.275819	0	4
558	Noninfectious gastroenteritis	digestive	rs35508621	LZTFL1	0.972931	0.0229556	0.927938	1.01792	0.231919	0.851895	1	18616	558100	0	0.39251	0	3
272	Disorders of lipoid metabolism	endocrine/metabolic	rs10774679	OAS3	1.00602	0.00502466	0.996176	1.01587	0.231919	0.851895	1	437327	145161	0	1.23972	0	4
295.2	Paranoid disorders	mental disorders	rs766826	ELF5	1.03335	0.0274448	0.97956	1.08714	0.231924	0.851895	1	3757	604447	0	1.11845	0	3
425.1	Primary/intrinsic cardiomyopathies	circulatory system	rs11702230	LOC101928126	1.01927	0.0159671	0.987973	1.05056	0.23198	0.851976	1	25393	572681	0	0.354589	0	3
249	Secondary diabetes mellitus	endocrine/metabolic	rs7605877	FOXI3	1.02528	0.0208886	0.98434	1.06622	0.231982	0.851976	1	8856	590911	0	1.1289	0	3
638	NA	NA	rs55654108	PDCL3P4	0.924009	0.0661235	0.794407	1.05361	0.231993	0.851976	1	627	561667	62.5958	2.6735	0.0172436	2
428.3	Heart failure with reduced EF [Systolic or combined heart failure]	circulatory system	rs61667602	CRHR1	1.0118	0.00981256	0.992564	1.03103	0.232012	0.851991	1	37181	567970	22.2779	3.8599	0.000311509	4
686.1	Carbuncle and furuncle	dermatologic	rs9268576	HLA-DRA	1.04086	0.0335104	0.975181	1.10654	0.232041	0.85204	1	6451	589494	57.5561	4.7121	0.00519981	3
871.3	Open wound of foot except toe(s) alone	injuries & poisonings	rs9367106	LOC100505711	1.06174	0.0501329	0.963482	1.16	0.23207	0.852065	1	5665	597702	52.6659	4.22528	0.00845924	3
618.1	Prolapse of vaginal walls	genitourinary	rs915823	TMPRSS2	1.05909	0.0480379	0.964932	1.15324	0.23208	0.852065	1	1566	559917	0	0.0138134	0	2
705.3	Hidradenitis	dermatologic	rs1405655	NR1H2	1.03853	0.0316359	0.976522	1.10053	0.232095	0.852065	1	2331	607601	42.01	3.44887	0.00250281	3
627.3	Postmenopausal atrophic vaginitis	genitourinary	rs13050728	IFNAR2	1.03741	0.0307402	0.977161	1.09766	0.232155	0.852165	1	2984	605964	0	0.670863	0	3
803.3	Fracture of clavicle or scapula	injuries & poisonings	rs60305836	CDH8	1.04199	0.034424	0.974516	1.10946	0.232167	0.852165	1	3648	606596	0	0.247935	0	3
246	Other disorders of thyroid	endocrine/metabolic	rs1878527	ANKRD30BL	0.970024	0.0254731	0.920096	1.01995	0.232169	0.852165	1	5375	598420	27.5457	2.76036	0.00106634	3
352	Disorders of other cranial nerves	neurological	rs581342	LMNA	0.971631	0.0240893	0.924416	1.01885	0.232216	0.852281	1	9002	593790	1.07432	2.02172	2.19776e-05	3
218	Benign neoplasm of uterus	neoplasms	rs9577395	ATP11A	0.961215	0.0331149	0.89631	1.02612	0.232262	0.852374	1	5509	603995	0	0.749816	0	3
384.4	Perforation of tympanic membrane	sense organs	rs12809318	FBRSL1	0.969974	0.0255236	0.919948	1.02	0.232307	0.852374	1	3450	605737	57.5236	4.7085	0.00614983	3
754.2	Spondylolisthesis, congenital	congenital anomalies	rs11234800	ME3	0.940668	0.0512096	0.840297	1.04104	0.232321	0.852374	1	1891	558382	0	0.48569	0	2
041.2	Streptococcus infection	infectious diseases	rs7579014	BCL11A	0.971537	0.0241763	0.924152	1.01892	0.232328	0.852374	1	4105	599240	66.365	5.94619	0.0058767	3
401.22	Hypertensive chronic kidney disease	circulatory system	rs2277732	DPP9	0.989736	0.00863814	0.972805	1.00667	0.232329	0.852374	1	46116	550594	0	1.25395	0	4
626	Disorders of menstruation and other abnormal bleeding from female genital tract	genitourinary	rs721917	SFTPD	0.98202	0.0151911	0.952246	1.01179	0.232343	0.852374	1	15471	598956	5.21055	3.16491	6.66308e-05	4
159	Malignant neoplasm of other and ill-defined sites within the digestive organs and peritoneum	neoplasms	rs60869999	MYO1C	1.04677	0.0382711	0.971757	1.12178	0.232356	0.852374	1	2109	558238	0	0.431202	0	2
526.4	Temporomandibular joint disorders	digestive	rs12567716	FOXD2	1.03464	0.0285177	0.978749	1.09054	0.232376	0.852374	1	7300	591210	0	0.491452	0	3
556.11	Angiodysplasia of intestine (without mention of hemorrhage)	digestive	rs12809318	FBRSL1	1.06592	0.0534614	0.96114	1.17071	0.232412	0.852374	1	801	559398	0	0.00164098	0	2
721.8	Other allied disorders of spine	musculoskeletal	rs11234800	ME3	0.929714	0.0610286	0.810098	1.04933	0.232413	0.852374	1	1404	554127	22.4683	1.2898	0.013208	2
564	Functional digestive disorders	digestive	rs55654108	PDCL3P4	0.989566	0.00878333	0.972351	1.00678	0.232419	0.852374	1	33786	546591	0	0.94508	0	4
281.9	Deficiency anemias	hematopoietic	rs34488998	NKAIN3	1.08068	0.0649788	0.953323	1.20804	0.232434	0.852374	1	4115	600263	0	0.558847	0	3
465	Acute upper respiratory infections of multiple or unspecified sites	respiratory	rs72711165	TMEM65	0.977225	0.0192933	0.939411	1.01504	0.232444	0.852374	1	109544	406073	0	1.69508	0	4
473.4	Voice disturbance	respiratory	rs35705950	MUC5B	1.02188	0.0181317	0.986346	1.05742	0.2325	0.852522	1	19191	579352	0	0.0237122	0	3
695.8	Other specified erythematous conditions	dermatologic	rs13179014	SPEF2	0.975418	0.0208489	0.934554	1.01628	0.232553	0.852659	1	6046	594152	0	1.75249	0	3
710.1	Osteomyelitis	musculoskeletal	rs60869999	MYO1C	1.01918	0.0159155	0.987986	1.05038	0.232574	0.852676	1	12740	594633	0	0.890069	0	3
389.4	Tinnitus	sense organs	rs1405655	NR1H2	1.00677	0.0056538	0.99569	1.01785	0.232627	0.852751	1	92461	447378	8.32368	3.27238	2.17942e-05	4
722.9	Other and unspecified disc disorder	musculoskeletal	rs732990	CIB4	1.01944	0.0161298	0.987825	1.05105	0.232632	0.852751	1	8635	588678	0	1.24599	0	3
519.9	Symptoms involving respiratory system and other chest symptoms	respiratory	rs11702230	LOC101928126	1.03364	0.0277256	0.979303	1.08799	0.232663	0.852751	1	7899	588219	83.6174	12.2081	0.0328834	3
155	Cancer of liver and intrahepatic bile duct	neoplasms	rs35705950	MUC5B	0.954499	0.0390195	0.878021	1.03098	0.232688	0.852751	1	4450	606208	54.5812	4.40346	0.015046	3
260.1	Cachexia	endocrine/metabolic	rs117169628	SLC22A31	0.915906	0.0736066	0.771637	1.06018	0.232718	0.852751	1	1137	558871	0	0.571181	0	2
313.2	Tics and stuttering	mental disorders	rs3746539	PTPRT	0.945294	0.0471433	0.852893	1.03769	0.232723	0.852751	1	1093	560495	61.0463	2.56715	0.0143384	2
526.5	Inflammatory conditions of jaw	digestive	rs76073397	MIR548H2	1.11484	0.091103	0.936282	1.29341	0.232747	0.852751	1	955	558186	19.5433	1.2429	0.0291229	2
426.92	Cardiac defibrillator in situ	circulatory system	rs12567716	FOXD2	0.973655	0.022377	0.929796	1.01751	0.23283	0.852751	1	12410	596805	31.3766	2.91446	0.00155017	3
242.2	Toxic multinodular goiter	endocrine/metabolic	rs7671107	LOC101929161	0.918002	0.0717089	0.777452	1.05855	0.23283	0.852751	1	571	561450	0	0.0709444	0	2
214	Lipoma	neoplasms	rs67579710	THBS3	1.01744	0.0144907	0.989036	1.04584	0.232869	0.852751	1	21070	568769	0	0.537934	0	3
798.1	Chronic fatigue syndrome	symptoms	rs766826	ELF5	0.969907	0.0256122	0.919708	1.02011	0.232879	0.852751	1	4246	598557	0	0.103225	0	3
155.1	Malignant neoplasm of liver, primary	neoplasms	rs35705950	MUC5B	0.951031	0.0420871	0.86854	1.03352	0.232881	0.852751	1	3866	607190	50.1826	4.01466	0.0138606	3
362.6	Peripheral retinal degenerations	sense organs	rs12809318	FBRSL1	0.982733	0.0146017	0.954114	1.01135	0.232928	0.852751	1	11147	595911	0	1.17773	0	4
694.2	Other dyschromia	dermatologic	rs61667602	CRHR1	0.982619	0.0147	0.953807	1.01143	0.232944	0.852751	1	15560	564996	73.102	7.43549	0.00418891	3
716.1	Unspecified polyarthropathy or polyarthritis	musculoskeletal	rs1405655	NR1H2	1.0495	0.0405028	0.970111	1.12888	0.232955	0.852751	1	1427	559391	44.8764	1.8141	0.00366772	2
241.1	Nontoxic uninodular goiter	endocrine/metabolic	rs77534576	DLX4	0.945742	0.0467702	0.854073	1.03741	0.232967	0.852751	1	15588	589798	0	0.0519402	0	3
796	Elevated prostate specific antigen [PSA]	genitourinary	rs62200027	CASC20	1.00802	0.00669623	0.994894	1.02114	0.232975	0.852751	1	73304	526184	64.4723	8.44412	0.00072282	4
425	Cardiomyopathy	circulatory system	rs721917	SFTPD	0.989259	0.00905494	0.971511	1.00701	0.233001	0.852751	1	26685	570445	32.7343	2.97328	0.000186135	3
742.9	Other derangement of joint	musculoskeletal	rs732990	CIB4	0.98247	0.014829	0.953405	1.01153	0.233013	0.852751	1	10267	582910	0	1.62495	0	3
362.23	Cystoid macular degeneration of retina	sense organs	rs62200027	CASC20	0.978878	0.0179	0.943794	1.01396	0.23302	0.852751	1	8521	597087	27.0496	2.74159	0.000751966	3
071	Human immunodeficiency virus [HIV] disease	infectious diseases	rs505922	ABO	0.978249	0.0184401	0.942106	1.01439	0.23304	0.852751	1	6844	604515	0	1.8739	0	3
608	Other disorders of male genital organs	genitourinary	rs35508621	LZTFL1	1.02979	0.0246151	0.981543	1.07803	0.233058	0.852751	1	16059	573615	0	0.941929	0	3
686.1	Carbuncle and furuncle	dermatologic	rs3746539	PTPRT	1.02364	0.0195917	0.985238	1.06204	0.233083	0.852751	1	6451	589494	10.982	2.24674	0.000197434	3
707.2	Chronic ulcer of leg or foot	dermatologic	rs766826	ELF5	0.986542	0.0113623	0.964272	1.00881	0.233088	0.852751	1	22434	578425	0	0.47163	0	3
212	Benign neoplasm of respiratory and intrathoracic organs	neoplasms	rs72711165	TMEM65	1.1733	0.134031	0.910601	1.436	0.233095	0.852751	1	1582	558171	0	0.960048	0	2
333	Extrapyramidal disease and abnormal movement disorders	neurological	rs10129899	LINC00637	0.988214	0.00994296	0.968726	1.0077	0.233107	0.852751	1	25167	569245	51.8562	4.15422	0.000988018	3
580.2	Nephrotic syndrome without mention of glomerulonephritis	genitourinary	rs35705950	MUC5B	0.919336	0.0705343	0.781089	1.05758	0.233114	0.852751	1	1528	559392	0	0.520784	0	2
580.1	Glomerulonephritis	genitourinary	rs61667602	CRHR1	0.948027	0.0447629	0.860291	1.03576	0.233129	0.852751	1	1880	559045	0	0.689784	0	2
793.2	NA	NA	rs3746539	PTPRT	0.9778	0.0188292	0.940895	1.01471	0.233148	0.852751	1	6688	581692	18.1204	2.44261	0.000499005	3
250.23	Type 2 diabetes with ophthalmic manifestations	endocrine/metabolic	rs117169628	SLC22A31	0.985563	0.0121972	0.961656	1.00947	0.233158	0.852751	1	42267	551660	0	2.91044	0	4
374.1	Ectropion or entropion	sense organs	rs11702230	LOC101928126	0.970021	0.0255291	0.919984	1.02006	0.233161	0.852751	1	8816	596282	0	0.258409	0	3
081	Infection/inflammation of internal prosthetic device; implant; and graft	infectious diseases	rs11702230	LOC101928126	1.04593	0.0376645	0.972106	1.11975	0.233169	0.852751	1	4144	603917	5.53907	2.11728	0.000629423	3
280.2	Iron deficiency anemia secondary to blood loss (chronic)	hematopoietic	rs11702230	LOC101928126	1.03763	0.0309829	0.976903	1.09836	0.233171	0.852751	1	6582	595007	0	1.26722	0	3
550.5	Ventral hernia	digestive	rs55654108	PDCL3P4	0.982538	0.0147757	0.953578	1.0115	0.233172	0.852751	1	11294	590945	85.5925	13.8817	0.00824191	3
585.3	Chronic renal failure [CKD]	genitourinary	rs35508621	LZTFL1	0.985856	0.0119489	0.962436	1.00928	0.233194	0.852751	1	82071	514155	0	2.09368	0	4
735.21	Hammer toe (acquired)	musculoskeletal	rs9367106	LOC100505711	0.972577	0.0233244	0.926861	1.01829	0.2332	0.852751	1	28776	567313	64.2181	5.58941	0.00317979	3
772.6	Facial weakness	symptoms	rs505922	ABO	0.946556	0.0460724	0.856254	1.03686	0.233205	0.852751	1	1076	557577	24.4002	1.32275	0.00175212	2
274.21	Chondrocalcinosis	endocrine/metabolic	rs34488998	NKAIN3	0.911384	0.0778362	0.758825	1.06394	0.233212	0.852751	1	3146	605501	0	0.805992	0	3
353	Nerve root and plexus disorders	neurological	rs11085727	TYK2	1.02207	0.0183086	0.986181	1.05795	0.23322	0.852751	1	8349	590971	0	0.028394	0	3
526.42	Arthralgia/ankylosis of temporomandibular joint	digestive	rs732990	CIB4	1.06038	0.0491779	0.963987	1.15676	0.233233	0.852751	1	925	557613	0	0.00274553	0	2
514.1	Abnormal results of function study of pulmonary system	respiratory	rs35508621	LZTFL1	0.865783	0.120911	0.628798	1.10277	0.233277	0.852751	1	751	557608	0	0.0111434	0	2
722.8	Postlaminectomy syndrome	musculoskeletal	rs9577395	ATP11A	1.02677	0.0221661	0.983328	1.07022	0.23328	0.852751	1	6958	601234	0	1.90859	0	3
415.11	Pulmonary embolism and infarction, acute	circulatory system	rs7605877	FOXI3	1.02048	0.0170111	0.987139	1.05382	0.233348	0.852751	1	13547	594542	0	1.50518	0	3
519.9	Symptoms involving respiratory system and other chest symptoms	respiratory	rs10129899	LINC00637	0.978838	0.0179477	0.94366	1.01402	0.233357	0.852751	1	7899	588219	14.7064	2.34484	0.000365145	3
271	Disorders of carbohydrate transport and metabolism	endocrine/metabolic	rs34488998	NKAIN3	1.04406	0.0361794	0.973148	1.11497	0.23336	0.852751	1	14823	587950	0	1.43723	0	4
287	Purpura and other hemorrhagic conditions	hematopoietic	rs10774679	OAS3	1.0118	0.0098395	0.99251	1.03108	0.233361	0.852751	1	24868	566527	0	0.768176	0	3
799	NA	NA	rs2277732	DPP9	1.01533	0.0127696	0.990306	1.04036	0.233375	0.852751	1	18717	579969	53.453	4.29673	0.00114417	3
687.1	Rash and other nonspecific skin eruption	dermatologic	rs12809318	FBRSL1	1.00804	0.0067221	0.994868	1.02122	0.233376	0.852751	1	56976	477846	0	0.83371	0	4
771	Musculoskeletal symptoms referable to limbs	symptoms	rs1878527	ANKRD30BL	1.05726	0.0467262	0.965679	1.14885	0.233383	0.852751	1	1598	553941	0	0.0124885	0	2
818	Intracranial hemorrhage (injury)	injuries & poisonings	rs7671107	LOC101929161	0.962936	0.0316944	0.900815	1.02506	0.233399	0.852751	1	3113	607356	0	0.423009	0	3
212	Benign neoplasm of respiratory and intrathoracic organs	neoplasms	rs77534576	DLX4	1.17944	0.138498	0.907984	1.4509	0.233402	0.852751	1	1582	558171	0	0.0411964	0	2
701.4	Keloid scar	dermatologic	rs9268576	HLA-DRA	1.04699	0.0385347	0.97146	1.12252	0.233422	0.852751	1	4377	601747	49.1545	3.93348	0.00569477	3
070.2	Viral hepatitis B	infectious diseases	rs7605877	FOXI3	1.03296	0.0272141	0.979618	1.0863	0.233456	0.852751	1	4514	612152	32.4434	4.44072	0.00200666	4
285.21	Anemia in chronic kidney disease	hematopoietic	rs732990	CIB4	0.983901	0.0136225	0.957201	1.0106	0.233478	0.852751	1	12612	592443	71.0249	6.90248	0.00177616	3
800.4	Fracture of patella	injuries & poisonings	rs11085727	TYK2	1.04223	0.0347187	0.974184	1.11028	0.233483	0.852751	1	2197	559093	15.5082	1.18355	0.00121076	2
571.5	Other chronic nonalcoholic liver disease	digestive	rs10774679	OAS3	0.990484	0.00802542	0.974754	1.00621	0.233485	0.852751	1	39114	556603	0	2.8292	0	4
509.8	Dependence on respirator [Ventilator] or supplemental oxygen	respiratory	rs11702230	LOC101928126	0.971555	0.0242211	0.924082	1.01903	0.233493	0.852751	1	10103	591742	19.2807	2.47772	0.00140607	3
172	Skin cancer	neoplasms	rs915823	TMPRSS2	1.0089	0.00744025	0.994321	1.02349	0.233499	0.852751	1	80936	510743	60.8942	5.11434	0.00359595	3
522.5	Periapical abscess	digestive	rs35705950	MUC5B	0.965995	0.0290402	0.909076	1.02291	0.233521	0.852773	1	8374	582783	0	0.0464482	0	3
198.4	Secondary malignant neoplasm of liver	neoplasms	rs34488998	NKAIN3	0.911169	0.0780938	0.758105	1.06423	0.233567	0.852854	1	3189	557897	0	0.00185466	0	2
994.1	Systemic inflammatory response syndrome (SIRS)	injuries & poisonings	rs13179014	SPEF2	1.05422	0.0443261	0.967338	1.1411	0.233599	0.852854	1	1292	556956	0	0.273627	0	2
930	Allergic reaction to food	injuries & poisonings	rs2277732	DPP9	0.954309	0.0392739	0.877332	1.03129	0.233727	0.852854	1	2112	606439	0	0.095817	0	3
395.2	Nonrheumatic aortic valve disorders	circulatory system	rs9577395	ATP11A	0.984823	0.0128428	0.959652	1.01	0.233743	0.852854	1	21302	576604	0	0.353211	0	3
365.2	Primary angle-closure glaucoma	sense organs	rs9268576	HLA-DRA	1.03451	0.028496	0.978662	1.09037	0.233745	0.852854	1	9399	596500	0	1.22036	0	3
170.2	Cancer of connective tissue	neoplasms	rs9577395	ATP11A	0.944227	0.0481946	0.849766	1.03869	0.233746	0.852854	1	1562	559411	0	0.440681	0	2
288	Diseases of white blood cells	hematopoietic	rs915823	TMPRSS2	0.984497	0.0131216	0.958779	1.01022	0.233757	0.852854	1	21901	558232	0	0.513293	0	3
1090	NA	NA	rs12809318	FBRSL1	1.01871	0.0155667	0.988198	1.04922	0.23376	0.852854	1	9662	590106	6.19472	2.13208	8.75821e-05	3
626.13	Irregular menstrual cycle	genitourinary	rs35705950	MUC5B	1.06857	0.055701	0.959399	1.17775	0.233766	0.852854	1	2433	606144	65.7588	5.84091	0.0375024	3
710	Osteomyelitis, periostitis, and other infections involving bone	musculoskeletal	rs766826	ELF5	1.01763	0.0146813	0.988858	1.04641	0.233795	0.852854	1	13087	593522	0	1.71152	0	3
380.4	Impacted cerumen	sense organs	rs7605877	FOXI3	0.989642	0.00874508	0.972502	1.00678	0.233815	0.852854	1	65936	496260	0	2.33528	0	4
153.3	Malignant neoplasm of rectum, rectosigmoid junction, and anus	neoplasms	rs60869999	MYO1C	0.967124	0.028079	0.912089	1.02216	0.233841	0.852854	1	4028	606254	5.59638	2.11856	0.000313764	3
365.2	Primary angle-closure glaucoma	sense organs	rs7671107	LOC101929161	0.978433	0.018314	0.942538	1.01433	0.233848	0.852854	1	9399	596500	0	0.431472	0	3
771	Musculoskeletal symptoms referable to limbs	symptoms	rs915823	TMPRSS2	1.05681	0.0464113	0.96584	1.14777	0.233863	0.852854	1	1598	553941	0	0.0201183	0	2
939	Atopic/contact dermatitis due to other or unspecified	dermatologic	rs13050728	IFNAR2	0.993081	0.00583201	0.981651	1.00451	0.233873	0.852854	1	87485	454419	0	1.51217	0	4
339	Other headache syndromes	neurological	rs732990	CIB4	0.99341	0.00555437	0.982523	1.0043	0.233883	0.852854	1	92676	462525	0	0.670297	0	4
426.25	Other heart block	circulatory system	rs12809318	FBRSL1	0.958581	0.035535	0.888933	1.02823	0.23389	0.852854	1	1755	558195	43.9889	1.78536	0.00446037	2
512.7	Shortness of breath	respiratory	rs9461128	TMEM14B	0.986478	0.0114367	0.964062	1.00889	0.233901	0.852854	1	107771	435480	64.3055	8.40467	0.00185871	4
627.1	Postmenopausal bleeding	genitourinary	rs7671107	LOC101929161	1.0504	0.0413075	0.969436	1.13136	0.233918	0.852854	1	2019	559300	87.0542	7.72452	0.0239846	2
521.2	Dental abrasion, erosion and attrition	digestive	rs34488998	NKAIN3	0.954582	0.0390516	0.878041	1.03112	0.233946	0.852854	1	12587	589918	0	2.68939	0	4
349	Other and unspecified disorders of the nervous system	neurological	rs11702230	LOC101928126	1.04458	0.036641	0.97276	1.11639	0.233952	0.852854	1	4193	600813	0	0.251468	0	3
1010.7	NA	NA	rs7605877	FOXI3	1.00996	0.00832703	0.993639	1.02628	0.233972	0.852854	1	505518	76502	21.9962	3.84597	0.000127091	4
283	Acquired hemolytic anemias	hematopoietic	rs3746539	PTPRT	1.06362	0.051826	0.962041	1.1652	0.234007	0.852854	1	889	560620	67.9717	3.12224	0.0167784	2
362.8	Retinal hemorrhage/ischemia	sense organs	rs35705950	MUC5B	0.963317	0.0314038	0.901766	1.02487	0.234025	0.852854	1	6446	593727	0	0.253916	0	3
110	Dermatophytosis / Dermatomycosis	infectious diseases	rs7579014	BCL11A	0.994206	0.00488327	0.984634	1.00378	0.234041	0.852854	1	141748	410449	0	2.2246	0	4
773	NA	NA	rs1405655	NR1H2	1.00554	0.00464391	0.996439	1.01464	0.234047	0.852854	1	171144	343819	41.5775	5.13501	9.72219e-05	4
870.3	Other open wound of head and face	injuries & poisonings	rs72711165	TMEM65	1.12806	0.101261	0.929588	1.32653	0.234052	0.852854	1	3406	598278	79.5286	9.76973	0.139186	3
799	NA	NA	rs13179014	SPEF2	0.985628	0.0121659	0.961782	1.00947	0.234069	0.852854	1	18717	579969	0	1.06368	0	3
802	Fracture of pelvis	injuries & poisonings	rs10774679	OAS3	1.04452	0.0366063	0.97277	1.11627	0.234105	0.852854	1	1717	559889	0	0.674052	0	2
350.2	Abnormality of gait	neurological	rs55654108	PDCL3P4	1.00725	0.00606734	0.995353	1.01914	0.234114	0.852854	1	79274	486804	0	1.06308	0	4
288.11	Neutropenia	hematopoietic	rs12809318	FBRSL1	1.02394	0.0198824	0.984967	1.06291	0.23416	0.852854	1	5951	601141	0	1.16391	0	3
464	Acute sinusitis	respiratory	rs581342	LMNA	1.01492	0.01245	0.990519	1.03932	0.234184	0.852854	1	34095	521083	0	1.62392	0	3
303.4	Somatoform disorder	mental disorders	rs721917	SFTPD	1.01553	0.0129513	0.990142	1.04091	0.234186	0.852854	1	12633	590569	0	0.769314	0	3
289.4	Lymphadenitis	hematopoietic	rs915823	TMPRSS2	0.98117	0.015979	0.949852	1.01249	0.234187	0.852854	1	14858	574721	62.1156	5.27922	0.00216854	3
1010.2	NA	NA	rs11085727	TYK2	1.00813	0.00680375	0.994792	1.02146	0.234187	0.852854	1	78437	446827	0	2.65014	0	4
331	Other cerebral degenerations	neurological	rs3746539	PTPRT	0.964499	0.0303845	0.904946	1.02405	0.234195	0.852854	1	2561	553343	0	0.413741	0	2
743.4	Stress fracture	musculoskeletal	rs4830964	.	0.961586	0.0329275	0.897048	1.02612	0.234198	0.852854	1	1390	558329	20.5795	1.25912	0.0013848	2
531.1	Hemorrhage from gastrointestinal ulcer	digestive	rs9461128	TMEM14B	1.076	0.0615739	0.955312	1.19668	0.234209	0.852854	1	2602	556394	64.0342	2.78042	0.022476	2
704.2	Hirsutism	dermatologic	rs13179014	SPEF2	0.930206	0.0608189	0.811001	1.04941	0.234209	0.852854	1	845	561184	50.12	2.00481	0.00763284	2
145	Cancer of mouth	neoplasms	rs915823	TMPRSS2	0.968703	0.0267298	0.916313	1.02109	0.234213	0.852854	1	5077	604089	0	1.84326	0	3
333.2	Myoclonus	neurological	rs7605877	FOXI3	0.938199	0.0536283	0.833087	1.04331	0.234225	0.852854	1	1482	558949	0	0.62739	0	2
411.4	Coronary atherosclerosis	circulatory system	rs12567716	FOXD2	0.990837	0.0077388	0.975669	1.006	0.234235	0.852854	1	145040	440899	29.1738	4.23572	0.000254325	4
727.4	Ganglion and cyst of synovium, tendon, and bursa	musculoskeletal	rs61667602	CRHR1	1.02107	0.0175314	0.986711	1.05543	0.234239	0.852854	1	11084	588714	57.2285	4.67601	0.00242882	3
550.2	Diaphragmatic hernia	digestive	rs3746539	PTPRT	0.987857	0.010271	0.967726	1.00799	0.234263	0.852854	1	22866	559097	0	1.81168	0	3
701.1	Keratoderma, acquired	dermatologic	rs60305836	CDH8	1.01854	0.0154428	0.98827	1.04881	0.234276	0.852854	1	17834	566943	28.2666	2.7881	0.000379818	3
158	Neoplasm of unspecified nature of digestive system	neoplasms	rs117169628	SLC22A31	0.946832	0.0459336	0.856803	1.03686	0.234285	0.852854	1	2646	553938	38.5581	1.62755	0.010532	2
292.4	Altered mental status	mental disorders	rs55654108	PDCL3P4	1.01435	0.0119768	0.990872	1.03782	0.23429	0.852854	1	17253	573396	58.3693	4.80414	0.00106357	3
348.2	Cerebral edema and compression of brain	neurological	rs76073397	MIR548H2	0.900013	0.0885753	0.726406	1.07362	0.234308	0.852854	1	1279	559643	0	0.0308655	0	2
364	Corneal opacity and other disorders of cornea	sense organs	rs60305836	CDH8	1.02118	0.0176239	0.986639	1.05572	0.234317	0.852854	1	14087	583306	0	1.30453	0	3
272	Disorders of lipoid metabolism	endocrine/metabolic	rs62200027	CASC20	0.99357	0.00542407	0.982939	1.0042	0.234337	0.852854	1	437327	145161	0	1.13747	0	4
736.6	Unequal leg length (acquired)	musculoskeletal	rs13050728	IFNAR2	1.02506	0.020811	0.984268	1.06585	0.234346	0.852854	1	5779	601068	0	1.03623	0	3
601.8	Other inflammatory disorders of male genital organs	genitourinary	rs7579014	BCL11A	1.05246	0.0429971	0.968186	1.13674	0.234371	0.852854	1	1301	558334	0	0.474229	0	2
721.1	Spondylosis without myelopathy	musculoskeletal	rs55654108	PDCL3P4	0.99286	0.00602545	0.981051	1.00467	0.234376	0.852854	1	78525	487817	0	2.53417	0	4
145.3	Cancer of major salivary glands	neoplasms	rs9497053	UTRN	1.06627	0.0539629	0.960503	1.17204	0.234406	0.852854	1	1059	560925	16.0186	1.19074	0.0012737	2
286.9	Abnormal coagulation profile	hematopoietic	rs2277732	DPP9	1.03002	0.0248772	0.981263	1.07878	0.23441	0.852854	1	4621	598893	0	1.32661	0	3
540	Appendiceal conditions	digestive	rs2277732	DPP9	1.02845	0.0235918	0.982209	1.07469	0.234417	0.852854	1	5154	605410	17.8524	2.43464	0.000720746	3
274.11	Gouty arthropathy	endocrine/metabolic	rs34488998	NKAIN3	0.949714	0.0433955	0.864658	1.03477	0.234463	0.852964	1	11316	597686	0	1.5289	0	4
495	Asthma	respiratory	rs10774679	OAS3	0.991625	0.00707422	0.977759	1.00549	0.234482	0.852976	1	51247	547158	0	1.87152	0	4
157	Pancreatic cancer	neoplasms	rs721917	SFTPD	0.962467	0.0321793	0.899396	1.02554	0.234514	0.852982	1	2019	559669	0	0.0390113	0	2
301.2	Antisocial/borderline personality disorder	mental disorders	rs2277732	DPP9	1.02084	0.0173503	0.986834	1.05485	0.234515	0.852982	1	10429	596049	60.862	5.11013	0.00236529	3
601.12	Chronic prostatitis	genitourinary	rs76073397	MIR548H2	1.04668	0.0383841	0.971443	1.12191	0.234643	0.853393	1	5823	598717	4.12995	2.08616	0.000714119	3
394.7	Disease of tricuspid valve	circulatory system	rs35508621	LZTFL1	0.912144	0.0773782	0.760483	1.06381	0.234673	0.853444	1	1590	553424	0	0.00827041	0	2
562	Diverticulosis and diverticulitis	digestive	rs13179014	SPEF2	0.99227	0.0065303	0.97947	1.00507	0.234696	0.853472	1	72799	473619	22.9143	3.89177	0.000134515	4
362	Other retinal disorders	sense organs	rs9461128	TMEM14B	1.01385	0.0115759	0.991162	1.03654	0.234728	0.853481	1	111050	458229	0	0.073881	0	4
250.4	Abnormal glucose	endocrine/metabolic	rs4830964	.	1.00505	0.00424262	0.996738	1.01337	0.234791	0.853481	1	92940	467700	0	2.18946	0	4
704.2	Hirsutism	dermatologic	rs721917	SFTPD	1.06091	0.0497695	0.963364	1.15846	0.234809	0.853481	1	845	561184	21.7918	1.27864	0.00138203	2
368.3	Anisometropia	sense organs	rs34488998	NKAIN3	1.07623	0.0618356	0.955032	1.19743	0.234812	0.853481	1	4233	597906	0	0.120499	0	3
429.1	Heart transplant/surgery	circulatory system	rs3746539	PTPRT	1.03472	0.0287266	0.978414	1.09102	0.234814	0.853481	1	2848	554518	49.5592	1.98252	0.00427021	2
295.3	Psychosis	mental disorders	rs7605877	FOXI3	1.0168	0.0140206	0.989316	1.04428	0.23482	0.853481	1	17960	588412	33.4389	4.50714	0.000541473	4
272.13	Mixed hyperlipidemia	endocrine/metabolic	rs35705950	MUC5B	0.990318	0.00818928	0.974267	1.00637	0.234831	0.853481	1	119308	450397	23.9373	3.94412	0.000321024	4
523	Gingival and periodontal diseases	digestive	rs77534576	DLX4	1.02184	0.0181836	0.986197	1.05748	0.234842	0.853481	1	110058	476543	26.8735	4.10248	0.000722279	4
337	Disorders of the autonomic nervous system	neurological	rs505922	ABO	1.01446	0.0120867	0.990772	1.03815	0.234843	0.853481	1	15888	577360	0	1.03979	0	3
480.5	Bronchopneumonia and lung abscess	respiratory	rs111837807	CCHCR1	1.08545	0.0690235	0.950166	1.22074	0.234855	0.853481	1	1402	557209	0	0.200558	0	2
536.8	Dyspepsia and other specified disorders of function of stomach	digestive	rs1878527	ANKRD30BL	0.980457	0.0166148	0.947892	1.01302	0.234882	0.853523	1	12885	576328	0	0.688123	0	3
362.6	Peripheral retinal degenerations	sense organs	rs60305836	CDH8	0.976778	0.0197814	0.938007	1.01555	0.234933	0.85359	1	11147	595911	0	1.78083	0	4
601.1	Prostatitis	genitourinary	rs35508621	LZTFL1	0.969903	0.0257298	0.919473	1.02033	0.234957	0.85359	1	15183	580133	0	1.71756	0	3
722.7	Intervertebral disc disorder with myelopathy	musculoskeletal	rs35705950	MUC5B	0.959663	0.0346682	0.891713	1.02761	0.23498	0.85359	1	5832	599548	62.5293	5.3375	0.0196077	3
555.1	Regional enteritis	digestive	rs11085727	TYK2	0.968719	0.0267602	0.916269	1.02117	0.234981	0.85359	1	3783	557219	0	0.000231462	0	2
200.1	Polycythemia vera	neoplasms	rs35508621	LZTFL1	0.928027	0.0628952	0.804752	1.0513	0.234987	0.85359	1	2217	558882	21.3535	1.27151	0.048949	2
502	Postinflammatory pulmonary fibrosis	respiratory	rs12567716	FOXD2	1.03563	0.0294859	0.977842	1.09343	0.235036	0.85359	1	6505	597444	0	0.547896	0	3
362	Other retinal disorders	sense organs	rs9497053	UTRN	0.992751	0.0061272	0.980741	1.00476	0.235048	0.85359	1	111050	458229	8.20716	3.26823	1.99353e-05	4
350.6	Disturbances of sensation of smell and taste	neurological	rs61667602	CRHR1	1.05187	0.0425895	0.968398	1.13535	0.235049	0.85359	1	1756	558459	38.1227	1.6161	0.00507009	2
345.12	Partial epilepsy	neurological	rs915823	TMPRSS2	0.96844	0.0270062	0.915508	1.02137	0.235053	0.85359	1	5114	603594	0	0.563217	0	3
727.4	Ganglion and cyst of synovium, tendon, and bursa	musculoskeletal	rs55654108	PDCL3P4	0.982341	0.0150049	0.952931	1.01175	0.235067	0.85359	1	11084	588714	0	0.549779	0	3
275.53	Disorders of phosphorus metabolism	endocrine/metabolic	rs7579014	BCL11A	0.972243	0.023707	0.925777	1.01871	0.235072	0.85359	1	4251	600481	0	0.198303	0	3
350.1	Abnormal involuntary movements	neurological	rs12567716	FOXD2	0.980603	0.016498	0.948267	1.01294	0.235111	0.85363	1	22340	564381	52.0124	4.16775	0.00244897	3
364.1	Corneal opacity	sense organs	rs732990	CIB4	0.982634	0.0147554	0.953713	1.01155	0.235115	0.85363	1	10254	590672	72.63	7.30728	0.00317953	3
170	Cancer of bone and connective tissue	neoplasms	rs13050728	IFNAR2	1.04117	0.0339849	0.974563	1.10778	0.23513	0.853631	1	2197	557623	0	0.704297	0	2
1010.5	NA	NA	rs60869999	MYO1C	0.993868	0.00518081	0.983714	1.00402	0.235165	0.853699	1	294072	210493	0	2.96691	0	4
216	Benign neoplasm of skin	neoplasms	rs10129899	LINC00637	0.991015	0.00760322	0.976112	1.00592	0.235186	0.853718	1	44856	516243	25.8669	4.04677	0.000299043	4
783	Fever of unknown origin	symptoms	rs9577395	ATP11A	0.983259	0.0142239	0.955381	1.01114	0.235264	0.853945	1	18385	557757	0	0.755913	0	3
727.5	Rupture of synovium	musculoskeletal	rs67579710	THBS3	1.04972	0.0408836	0.969586	1.12985	0.235302	0.853963	1	2470	554548	0	0.81213	0	2
110	Dermatophytosis / Dermatomycosis	infectious diseases	rs2277732	DPP9	1.00648	0.0054429	0.995812	1.01715	0.235319	0.853963	1	141748	410449	23.7141	3.93257	7.89208e-05	4
353.2	Nerve root lesions	neurological	rs505922	ABO	1.0261	0.0217114	0.983546	1.06866	0.235327	0.853963	1	4796	598948	0	0.260734	0	3
362.3	Other nondiabetic retinopathy	sense organs	rs77534576	DLX4	0.950504	0.0427755	0.866664	1.03434	0.235336	0.853963	1	19091	571341	68.42	6.33313	0.0163595	3
172	Skin cancer	neoplasms	rs77534576	DLX4	0.974776	0.0215315	0.932574	1.01698	0.235415	0.853963	1	80936	510743	0	0.323522	0	3
590	Pyelonephritis	genitourinary	rs12809318	FBRSL1	0.971961	0.0239689	0.924982	1.01894	0.235416	0.853963	1	3962	602684	61.5036	5.19529	0.00459895	3
155	Cancer of liver and intrahepatic bile duct	neoplasms	rs111837807	CCHCR1	0.953504	0.0401294	0.87485	1.03216	0.235442	0.853963	1	4450	606208	60.1507	5.01891	0.0101758	3
425.12	Other hypertrophic cardiomyopathy	circulatory system	rs60869999	MYO1C	0.920158	0.070134	0.782695	1.05762	0.235448	0.853963	1	702	561245	0	0.629813	0	2
713	Arthropathy associated with other disorders classified elsewhere	musculoskeletal	rs76073397	MIR548H2	0.933207	0.0582654	0.819007	1.04741	0.235451	0.853963	1	2450	558092	31.2128	1.45376	0.035949	2
625	Pain and other symptoms associated with female genital organs	genitourinary	rs10129899	LINC00637	0.970351	0.0253676	0.920631	1.02007	0.235451	0.853963	1	4656	602281	0	0.854566	0	3
277.7	Dysmetabolic syndrome X	endocrine/metabolic	rs9268576	HLA-DRA	0.953627	0.0400221	0.875184	1.03207	0.235461	0.853963	1	5108	602288	0	1.7846	0	3
602	Other disorders of prostate	genitourinary	rs9577395	ATP11A	1.02291	0.0190962	0.985484	1.06034	0.235498	0.853963	1	9689	588674	41.1113	3.39623	0.00196049	3
227	Benign neoplasm of other endocrine glands and related structures	neoplasms	rs61667602	CRHR1	1.02597	0.0216126	0.983609	1.06833	0.235524	0.853963	1	7392	600694	0	0.969748	0	3
213	Benign neoplasm of bone and articular cartilage	neoplasms	rs12809318	FBRSL1	0.943212	0.0492903	0.846603	1.03982	0.235572	0.853963	1	935	558930	0	0.000657668	0	2
300.13	Phobia	mental disorders	rs10129899	LINC00637	1.04263	0.0351975	0.973645	1.11162	0.235577	0.853963	1	2071	606769	57.9733	4.75888	0.00830504	3
347	Cataplexy and narcolepsy	neurological	rs12567716	FOXD2	1.08002	0.0649007	0.952813	1.20722	0.235587	0.853963	1	1407	560269	84.6612	6.51941	0.0691304	2
379.1	Scleritis and episcleritis	sense organs	rs34488998	NKAIN3	1.13797	0.108979	0.924376	1.35157	0.235619	0.853963	1	1679	559447	52.4375	2.1025	0.106926	2
870.3	Other open wound of head and face	injuries & poisonings	rs505922	ABO	1.03106	0.0257927	0.980508	1.08162	0.235634	0.853963	1	3406	598278	53.0651	4.26122	0.00441446	3
433.1	Occlusion and stenosis of precerebral arteries	circulatory system	rs10129899	LINC00637	0.989014	0.00931475	0.970757	1.00727	0.235649	0.853963	1	29494	556893	0	1.98348	0	3
172.1	Melanomas of skin, dx or hx	neoplasms	rs7671107	LOC101929161	0.988644	0.00963027	0.969769	1.00752	0.235663	0.853963	1	40952	554884	41.0914	3.39509	0.00254208	3
537.1	Lesions of stomach and duodenum	digestive	rs766826	ELF5	1.06503	0.0531305	0.960899	1.16917	0.235664	0.853963	1	998	560053	64.9075	2.84961	0.0140489	2
280	Iron deficiency anemias	hematopoietic	rs766826	ELF5	0.990462	0.00808146	0.974622	1.0063	0.235669	0.853963	1	47923	544715	0	1.90156	0	4
497	Bronchitis	respiratory	rs13050728	IFNAR2	0.98846	0.00978811	0.969275	1.00764	0.235687	0.853963	1	27293	539441	56.4798	6.89336	0.000871735	4
427.2	Atrial fibrillation and flutter	circulatory system	rs12809318	FBRSL1	1.00704	0.00591186	0.995448	1.01862	0.235692	0.853963	1	80079	523912	19.7292	3.73735	0.000108364	4
574.1	Cholelithiasis	digestive	rs76073397	MIR548H2	1.0232	0.0193373	0.985294	1.0611	0.235702	0.853963	1	22395	576150	23.0157	2.59793	0.00111235	3
1004	NA	NA	rs60305836	CDH8	1.03377	0.0280057	0.978875	1.08866	0.235707	0.853963	1	5347	597508	29.0157	2.81753	0.00113812	3
754	Congenital musculoskeletal deformities of spine	congenital anomalies	rs67579710	THBS3	1.0465	0.0383294	0.971373	1.12162	0.235708	0.853963	1	3026	604545	0	0.745748	0	3
741.3	Difficulty in walking	musculoskeletal	rs11702230	LOC101928126	0.982529	0.0148671	0.953389	1.01167	0.235799	0.853963	1	30675	551660	0	1.92316	0	3
560.2	Impaction of intestine	digestive	rs60869999	MYO1C	1.06039	0.0494606	0.963448	1.15733	0.235805	0.853963	1	1287	557485	76.1446	4.19192	0.0244788	2
803.3	Fracture of clavicle or scapula	injuries & poisonings	rs505922	ABO	1.03003	0.0249578	0.981112	1.07895	0.235816	0.853963	1	3648	606596	0	1.13501	0	3
504.1	Idiopathic fibrosing alveolitis	respiratory	rs3746539	PTPRT	0.963813	0.0310905	0.902876	1.02475	0.23582	0.853963	1	2395	558030	0	0.211212	0	2
969	Poisoning by psychotropic agents	injuries & poisonings	rs11085727	TYK2	0.966919	0.0283773	0.911299	1.02254	0.235825	0.853963	1	3626	602794	59.2352	4.90619	0.00675515	3
303.4	Somatoform disorder	mental disorders	rs35705950	MUC5B	1.02734	0.0227549	0.98274	1.07194	0.235885	0.853963	1	12633	590569	14.0093	2.32583	0.000718972	3
411.2	Myocardial infarction	circulatory system	rs34488998	NKAIN3	0.975994	0.0205002	0.935814	1.01617	0.235903	0.853963	1	46189	551063	0	2.61362	0	4
352.2	Facial nerve disorders [CN7]	neurological	rs11234800	ME3	1.03615	0.0299651	0.977423	1.09489	0.235911	0.853963	1	5456	602806	0	1.01543	0	3
277	Other disorders of metabolism	endocrine/metabolic	rs9577395	ATP11A	0.972053	0.023915	0.92518	1.01893	0.235929	0.853963	1	6350	596281	0	0.325307	0	3
350.3	Lack of coordination	neurological	rs4830964	.	0.981998	0.0153275	0.951956	1.01204	0.235948	0.853963	1	5906	597032	13.2679	2.30595	0.000231343	3
601.4	Balanoposthitis	genitourinary	rs1878527	ANKRD30BL	1.04099	0.0338989	0.97455	1.10743	0.235979	0.853963	1	3219	603941	34.1097	3.03535	0.00235195	3
525.2	Atrophy of edentulous alveolar ridge	digestive	rs34488998	NKAIN3	0.934706	0.0569793	0.823027	1.04639	0.235999	0.853963	1	6023	598768	0	0.555424	0	3
180	Cervical cancer and dysplasia	neoplasms	rs60305836	CDH8	0.953575	0.0401144	0.874951	1.0322	0.236002	0.853963	1	2764	607749	0	0.383393	0	3
313.2	Tics and stuttering	mental disorders	rs13179014	SPEF2	0.943092	0.0494458	0.846178	1.04001	0.236031	0.853963	1	1093	560495	0	0.458843	0	2
722.1	Displacement of intervertebral disc	musculoskeletal	rs11702230	LOC101928126	1.01906	0.0159314	0.987832	1.05028	0.236031	0.853963	1	24581	569373	0	0.783182	0	4
302.1	Decreased libido	mental disorders	rs9461128	TMEM14B	0.933106	0.0584308	0.818581	1.04763	0.236043	0.853963	1	3090	602867	0	0.0421992	0	3
261.41	Rickets or osteomalacia	endocrine/metabolic	rs60305836	CDH8	0.915851	0.0741897	0.77044	1.06126	0.23609	0.853963	1	762	561047	0	0.872754	0	2
430.2	Intracerebral hemorrhage	circulatory system	rs9367106	LOC100505711	1.11595	0.0925957	0.934465	1.29744	0.236093	0.853963	1	1821	559188	0	0.0152793	0	2
198.1	Secondary malignancy of lymph nodes	neoplasms	rs2277732	DPP9	0.97815	0.0186466	0.941602	1.0147	0.236101	0.853963	1	8356	599786	0	0.557028	0	3
225	Benign neoplasm of brain and other parts of nervous system	neoplasms	rs13050728	IFNAR2	1.03218	0.0267342	0.979782	1.08458	0.236105	0.853963	1	3515	606629	0	1.94265	0	3
041.9	Infection with drug-resistant microorganisms	infectious diseases	rs721917	SFTPD	0.959801	0.0346308	0.891925	1.02768	0.236113	0.853963	1	1735	556960	0	0.546858	0	2
174.1	Breast cancer [female]	neoplasms	rs62200027	CASC20	1.03791	0.0314104	0.976349	1.09948	0.236132	0.853963	1	3059	558738	0	0.112796	0	2
252	Disorders of parathyroid gland	endocrine/metabolic	rs35705950	MUC5B	0.965399	0.0297245	0.907139	1.02366	0.23615	0.853963	1	7788	599953	0	0.324107	0	3
071	Human immunodeficiency virus [HIV] disease	infectious diseases	rs3746539	PTPRT	0.976746	0.0198607	0.937819	1.01567	0.236152	0.853963	1	6844	604515	0	1.91466	0	3
008.52	Intestinal infection due to C. difficile	infectious diseases	rs77534576	DLX4	0.916453	0.0736499	0.772099	1.06081	0.23618	0.853963	1	5721	601721	0	1.26378	0	3
465.2	Acute pharyngitis	respiratory	rs2277732	DPP9	0.985481	0.0123469	0.961281	1.00968	0.236191	0.853963	1	21218	547772	0	0.941332	0	4
513.31	Apnea	respiratory	rs7579014	BCL11A	1.04646	0.0383406	0.971315	1.12161	0.236204	0.853963	1	1633	555896	0	0.0694937	0	2
870.3	Other open wound of head and face	injuries & poisonings	rs62200027	CASC20	1.03301	0.0274193	0.979268	1.08675	0.236235	0.853963	1	3406	598278	0	0.803734	0	3
496.2	Chronic bronchitis	respiratory	rs9577395	ATP11A	1.0128	0.0107388	0.991753	1.03385	0.236236	0.853963	1	31526	555100	23.9643	2.63034	0.000379038	3
475.9	Postnasal drip	respiratory	rs4830964	.	1.03478	0.0288615	0.978207	1.09134	0.23624	0.853963	1	1648	554356	51.1418	2.04674	0.00355081	2
741	Symptoms and disorders of the joints	musculoskeletal	rs9577395	ATP11A	1.00961	0.00807519	0.993783	1.02544	0.236255	0.853963	1	63392	491865	0	0.524771	0	4
357	Inflammatory and toxic neuropathy	neurological	rs35705950	MUC5B	1.02437	0.0203309	0.984522	1.06422	0.236278	0.853963	1	14443	577675	52.8016	4.23743	0.00728039	3
295	Schizophrenia and other psychotic disorders	mental disorders	rs9268576	HLA-DRA	1.01879	0.0157184	0.987982	1.0496	0.23628	0.853963	1	30183	574617	42.776	5.24255	0.000919606	4
763	Thoracic or lumbosacral neuritis or radiculitis, unspecified	symptoms	rs9497053	UTRN	0.99106	0.00758225	0.976199	1.00592	0.236291	0.853963	1	59123	526120	0	0.167197	0	4
710.19	Unspecified osteomyelitis	musculoskeletal	rs77534576	DLX4	1.06774	0.0553459	0.959264	1.17622	0.236293	0.853963	1	9084	599030	40.6889	3.37205	0.0099672	3
512.1	Wheezing	respiratory	rs12567716	FOXD2	1.04003	0.0331472	0.975064	1.105	0.236349	0.853963	1	5432	589044	41.0489	3.39265	0.00443595	3
1014	NA	NA	rs3746539	PTPRT	1.04798	0.0395792	0.970409	1.12556	0.23635	0.853963	1	1544	555718	0	0.284137	0	2
252.1	Hyperparathyroidism	endocrine/metabolic	rs9461128	TMEM14B	0.959565	0.0348567	0.891246	1.02788	0.236356	0.853963	1	7172	601046	0	0.747124	0	3
569.2	Gastrointestinal complications	digestive	rs35508621	LZTFL1	0.920003	0.0704126	0.781994	1.05801	0.236356	0.853963	1	1914	555738	0	0.149232	0	2
703	Diseases of nail, NOS	dermatologic	rs9268576	HLA-DRA	0.984701	0.0130202	0.959181	1.01022	0.23636	0.853963	1	52717	530853	0	1.21732	0	4
253.1	Pituitary hyperfunction	endocrine/metabolic	rs12567716	FOXD2	1.08496	0.0688645	0.949983	1.21993	0.236382	0.853963	1	1284	560482	0	0.697893	0	2
603	Other disorders of testis	genitourinary	rs1405655	NR1H2	1.01797	0.0150463	0.988484	1.04747	0.2364	0.853963	1	10660	591912	0	1.9763	0	3
575.7	Other disorders of gallbladder	digestive	rs9367106	LOC100505711	1.0775	0.0630453	0.953934	1.20107	0.236411	0.853963	1	3683	601441	6.89541	2.14812	0.000884166	3
110.11	Dermatophytosis of nail	infectious diseases	rs35705950	MUC5B	0.989403	0.00899854	0.971766	1.00704	0.23644	0.853963	1	103664	469928	0	1.99054	0	4
703	Diseases of nail, NOS	dermatologic	rs13050728	IFNAR2	0.991412	0.00728516	0.977133	1.00569	0.236449	0.853963	1	52717	530853	0	2.0129	0	4
509.3	Pulmonary insufficiency or respiratory failure following trauma and surgery	respiratory	rs13050728	IFNAR2	0.960639	0.0339194	0.894157	1.02712	0.236463	0.853963	1	2130	555917	13.1644	1.1516	0.000670528	2
741.4	Joint effusions	musculoskeletal	rs9577395	ATP11A	1.02151	0.0179773	0.986275	1.05675	0.236467	0.853963	1	11798	572506	40.0126	3.33403	0.00119209	3
472	Chronic pharyngitis and nasopharyngitis	respiratory	rs3746539	PTPRT	1.01129	0.00948423	0.992702	1.02988	0.23648	0.853963	1	27566	558805	40.4035	5.03385	0.000479864	4
386.9	Dizziness and giddiness (Light-headedness and vertigo)	sense organs	rs581342	LMNA	0.989374	0.00902476	0.971686	1.00706	0.236527	0.853963	1	76087	475186	0	2.8029	0	4
722.9	Other and unspecified disc disorder	musculoskeletal	rs72711165	TMEM65	0.9263	0.0646795	0.799528	1.05307	0.236555	0.853963	1	8635	588678	0	0.409889	0	3
427.6	Premature beats	circulatory system	rs7605877	FOXI3	0.976853	0.0197917	0.938061	1.01564	0.236689	0.853963	1	11080	582396	67.3204	6.12002	0.00329816	3
218.1	Uterine leiomyoma	neoplasms	rs60869999	MYO1C	1.03558	0.0295501	0.977665	1.0935	0.23671	0.853963	1	5377	604406	0	1.24199	0	3
596.1	Bladder neck obstruction	genitourinary	rs111837807	CCHCR1	0.962074	0.0326778	0.898025	1.02612	0.236731	0.853963	1	6652	597275	0	0.2567	0	3
626.12	Excessive or frequent menstruation	genitourinary	rs11702230	LOC101928126	1.05008	0.0413034	0.969129	1.13104	0.236736	0.853963	1	5177	604151	0	0.832951	0	3
521	Diseases of hard tissues of teeth	digestive	rs11234800	ME3	1.00863	0.00726229	0.994396	1.02286	0.236738	0.853963	1	131402	451356	51.7816	6.22169	0.000591768	4
451.2	Phlebitis and thrombophlebitis of lower extremities	circulatory system	rs12809318	FBRSL1	1.03657	0.0303598	0.977068	1.09608	0.236742	0.853963	1	2438	555776	0	3.57218e-05	0	2
705.3	Hidradenitis	dermatologic	rs72711165	TMEM65	0.873973	0.113854	0.65082	1.09713	0.236751	0.853963	1	2331	607601	49.5146	3.96154	0.0467213	3
327.5	Parasomnia	neurological	rs13179014	SPEF2	1.01793	0.0150199	0.98849	1.04737	0.236758	0.853963	1	12139	582605	31.3784	2.91453	0.000519066	3
191	Manlignant and unknown neoplasms of brain and nervous system	neoplasms	rs77534576	DLX4	0.861574	0.125938	0.614736	1.10841	0.23678	0.853963	1	2413	557830	0	0.366383	0	2
204	Leukemia	neoplasms	rs7671107	LOC101929161	1.02476	0.0206748	0.984238	1.06528	0.23679	0.853963	1	7603	602544	0	0.608428	0	3
204.12	Lymphoid leukemia, chronic	neoplasms	rs7671107	LOC101929161	1.04023	0.0333431	0.974882	1.10559	0.236797	0.853963	1	2986	559081	0	0.0401225	0	2
737	Curvature of spine	musculoskeletal	rs13179014	SPEF2	1.02465	0.0205805	0.984308	1.06498	0.236813	0.853963	1	6114	594492	0	1.51913	0	3
338.2	Chronic pain	neurological	rs10129899	LINC00637	0.992318	0.00651921	0.97954	1.0051	0.236817	0.853963	1	68775	494080	0	0.431622	0	4
526.5	Inflammatory conditions of jaw	digestive	rs11085727	TYK2	1.06475	0.0530401	0.96079	1.16871	0.236869	0.853963	1	955	558186	67.4273	3.07005	0.0230548	2
381.1	Otitis media	sense organs	rs11702230	LOC101928126	1.01992	0.0166728	0.987238	1.0526	0.236874	0.853963	1	21592	554544	0	0.0375592	0	3
580.1	Glomerulonephritis	genitourinary	rs13050728	IFNAR2	0.957299	0.0368948	0.884986	1.02961	0.23689	0.853963	1	1880	559045	36.7155	1.58017	0.00176769	2
349	Other and unspecified disorders of the nervous system	neurological	rs721917	SFTPD	1.02662	0.0222157	0.983082	1.07017	0.236891	0.853963	1	4193	600813	0	0.076443	0	3
442.2	Aneurysm of iliac artery	circulatory system	rs581342	LMNA	1.05825	0.0478654	0.964432	1.15206	0.236893	0.853963	1	2249	558753	0	0.868577	0	2
728.7	Fasciitis	musculoskeletal	rs3746539	PTPRT	1.00845	0.0071116	0.994508	1.02239	0.236919	0.853963	1	51800	535056	0	0.973741	0	4
287.32	Secondary thrombocytopenia	hematopoietic	rs2277732	DPP9	0.961867	0.0328727	0.897437	1.0263	0.236925	0.853963	1	2675	605077	67.0221	6.06466	0.0154241	3
276.6	Fluid overload	endocrine/metabolic	rs581342	LMNA	0.966258	0.0290239	0.909372	1.02315	0.236961	0.853963	1	5759	596988	0	0.614399	0	3
414.2	ASCVD	circulatory system	rs721917	SFTPD	0.973796	0.0224535	0.929787	1.0178	0.236966	0.853963	1	4151	553594	0	0.000581714	0	2
456	Chronic venous insufficiency [CVI]	circulatory system	rs1405655	NR1H2	1.01109	0.00932438	0.992812	1.02936	0.236981	0.853963	1	29247	561859	0	0.16603	0	3
079	Viral infection	infectious diseases	rs13179014	SPEF2	0.976774	0.0198723	0.937824	1.01572	0.236985	0.853963	1	6970	576917	0	1.2477	0	3
747	Cardiac and circulatory congenital anomalies	congenital anomalies	rs9577395	ATP11A	0.970005	0.0257545	0.919526	1.02048	0.237017	0.853963	1	5309	598082	0	1.13433	0	3
427.22	Atrial flutter	circulatory system	rs62200027	CASC20	1.01227	0.0103141	0.992055	1.03249	0.237036	0.853963	1	25522	575028	0	0.0884967	0	3
374	Other disorders of eyelids	sense organs	rs581342	LMNA	1.015	0.0125906	0.990321	1.03968	0.237037	0.853963	1	40766	553008	0	1.42109	0	4
733.6	Costochondritis	musculoskeletal	rs35705950	MUC5B	0.897088	0.0918496	0.717063	1.07711	0.237054	0.853963	1	914	556984	0	0.566173	0	2
575.7	Other disorders of gallbladder	digestive	rs7671107	LOC101929161	1.03558	0.0295708	0.977623	1.09354	0.237056	0.853963	1	3683	601441	0	0.0757186	0	3
210	Benign neoplasm of lip, oral cavity, and pharynx	neoplasms	rs117169628	SLC22A31	0.956647	0.0374844	0.883178	1.03012	0.237058	0.853963	1	3819	601874	0	0.380442	0	3
599.9	Other abnormality of urination	genitourinary	rs12809318	FBRSL1	1.01259	0.0105781	0.991853	1.03332	0.237061	0.853963	1	21284	560977	14.1083	2.32851	0.00010132	3
535.1	Acute gastritis	digestive	rs11234800	ME3	0.945096	0.0477599	0.851486	1.0387	0.237064	0.853963	1	2440	598116	0	0.241827	0	3
798.1	Chronic fatigue syndrome	symptoms	rs72711165	TMEM65	1.11255	0.0902125	0.935737	1.28937	0.23709	0.853963	1	4246	598557	0	1.44056	0	3
801	Fracture of ankle and foot	injuries & poisonings	rs111837807	CCHCR1	0.978589	0.0183064	0.942708	1.01447	0.237091	0.853963	1	21730	578414	0	1.80923	0	3
345.1	Epilepsy	neurological	rs72711165	TMEM65	0.939404	0.0528733	0.835772	1.04304	0.237107	0.853963	1	12710	592646	0	0.768336	0	3
217	Vascular hamartomas and non-neoplastic nevi	neoplasms	rs1878527	ANKRD30BL	0.980663	0.0165161	0.948292	1.01303	0.237108	0.853963	1	12965	568433	63.5551	5.48774	0.0066116	3
597	Other disorders of urethra and urinary tract	genitourinary	rs9268576	HLA-DRA	0.95905	0.0353667	0.889731	1.02837	0.23711	0.853963	1	6648	599987	52.551	4.21505	0.00525908	3
588.1	Renal osteodystrophy	genitourinary	rs9497053	UTRN	1.04421	0.0365932	0.972488	1.11593	0.237119	0.853963	1	2171	558706	0	0.322518	0	2
704.1	Alopecia	dermatologic	rs11085727	TYK2	0.968682	0.0269151	0.915929	1.02144	0.237131	0.853963	1	4679	602011	0	1.20672	0	3
401.3	Other hypertensive complications	circulatory system	rs12567716	FOXD2	0.96573	0.0294987	0.907912	1.02355	0.237156	0.853963	1	7861	591919	0	1.69708	0	3
496.2	Chronic bronchitis	respiratory	rs4830964	.	1.00804	0.00677546	0.994761	1.02132	0.237201	0.853963	1	31526	555100	0	1.05757	0	3
255.1	Adrenal hyperfunction	endocrine/metabolic	rs111837807	CCHCR1	0.916943	0.0733583	0.773161	1.06073	0.237203	0.853963	1	1556	560081	0	0.385476	0	2
596.1	Bladder neck obstruction	genitourinary	rs9497053	UTRN	0.974403	0.021938	0.931404	1.0174	0.237207	0.853963	1	6652	597275	62.7964	5.37583	0.00363176	3
401.1	Essential hypertension	circulatory system	rs7579014	BCL11A	1.00619	0.00522446	0.995954	1.01643	0.23722	0.853963	1	429894	158026	0	1.92251	0	4
394	Rheumatic disease of the heart valves	circulatory system	rs11085727	TYK2	1.02266	0.0189566	0.985504	1.05981	0.23722	0.853963	1	7600	590470	0	0.645381	0	3
151	Cancer of stomach	neoplasms	rs12567716	FOXD2	1.078	0.0635495	0.953444	1.20256	0.237252	0.853963	1	1484	560261	45.4819	1.83425	0.0132814	2
857	Mechanical complication of unspecified genitourinary device, implant, and graft	injuries & poisonings	rs9497053	UTRN	1.03648	0.0303172	0.977059	1.0959	0.237253	0.853963	1	3294	603777	0	0.75405	0	3
527.7	Disturbance of salivary secretion	digestive	rs61667602	CRHR1	0.976179	0.0203994	0.936196	1.01616	0.237257	0.853963	1	8057	591428	3.62041	2.07513	0.000100486	3
371.2	Conjunctivitis, noninfectious	sense organs	rs12567716	FOXD2	0.974878	0.0215277	0.932684	1.01707	0.23726	0.853963	1	13602	586320	58.9974	7.31662	0.0043522	4
1009	NA	NA	rs12567716	FOXD2	0.98649	0.01151	0.963931	1.00905	0.237309	0.853963	1	49512	499930	11.6095	3.39403	0.000128757	4
602	Other disorders of prostate	genitourinary	rs60869999	MYO1C	1.0217	0.0181655	0.986094	1.0573	0.237322	0.853963	1	9689	588674	0	0.583537	0	3
1014	NA	NA	rs76073397	MIR548H2	0.912673	0.0773274	0.761111	1.06423	0.237326	0.853963	1	1544	555718	0	0.00779888	0	2
624	Symptoms involving female genital tract	genitourinary	rs35508621	LZTFL1	1.14398	0.113835	0.920861	1.36709	0.23735	0.853963	1	845	559423	45.3016	1.82821	0.0399377	2
362.6	Peripheral retinal degenerations	sense organs	rs7605877	FOXI3	0.978137	0.0187077	0.94147	1.0148	0.23735	0.853963	1	11147	595911	58.5179	7.23203	0.00257899	4
715	Other inflammatory spondylopathies	musculoskeletal	rs9268576	HLA-DRA	0.966208	0.0290923	0.909187	1.02323	0.237351	0.853963	1	9814	592873	0	1.83294	0	3
411.2	Myocardial infarction	circulatory system	rs55654108	PDCL3P4	0.991075	0.00758716	0.976204	1.00595	0.237371	0.853963	1	46189	551063	0	1.32879	0	4
601.11	Acute prostatitis	genitourinary	rs7671107	LOC101929161	0.960454	0.0341486	0.893523	1.02739	0.237378	0.853963	1	2652	602087	0	0.846618	0	3
300.1	Anxiety disorder	mental disorders	rs11234800	ME3	1.00811	0.00683936	0.994709	1.02152	0.237383	0.853963	1	160345	404087	25.5241	4.02815	0.000187403	4
655	Known or suspected fetal abnormality affecting management of mother	pregnancy complications	rs9461128	TMEM14B	0.902485	0.0868397	0.732279	1.07269	0.237394	0.853963	1	1004	561020	0	0.314675	0	2
362.27	Drusen (degenerative) of retina	sense organs	rs9461128	TMEM14B	1.04429	0.036681	0.972395	1.11618	0.237427	0.85398	1	9792	588064	0	0.135698	0	3
427.42	Cardiac arrest	circulatory system	rs12567716	FOXD2	1.06196	0.0508819	0.962229	1.16169	0.23743	0.85398	1	2253	556966	0	0.644257	0	2
524.3	Anomalies of tooth position/malocclusion	digestive	rs61667602	CRHR1	0.969491	0.0262275	0.918086	1.0209	0.237466	0.854009	1	5234	596975	0	0.0846149	0	3
747	Cardiac and circulatory congenital anomalies	congenital anomalies	rs13179014	SPEF2	1.02634	0.0220091	0.983202	1.06948	0.237488	0.854009	1	5309	598082	0	1.6489	0	3
716.9	Arthropathy NOS	musculoskeletal	rs12567716	FOXD2	1.01387	0.0116648	0.991012	1.03674	0.237489	0.854009	1	47855	523372	0	2.40249	0	4
345.11	Generalized convulsive epilepsy	neurological	rs10129899	LINC00637	0.952701	0.041019	0.872304	1.0331	0.237501	0.854009	1	1523	559006	0	0.0976123	0	2
250.41	Impaired fasting glucose	endocrine/metabolic	rs766826	ELF5	0.991031	0.00762808	0.97608	1.00598	0.237547	0.854018	1	52535	537311	0	1.12252	0	4
401	Hypertension	circulatory system	rs9497053	UTRN	0.992969	0.00597389	0.98126	1.00468	0.23755	0.854018	1	432480	155932	0	2.79134	0	4
577.1	Acute pancreatitis	digestive	rs9367106	LOC100505711	1.0416	0.0345082	0.973964	1.10924	0.237553	0.854018	1	10805	595728	0	1.33474	0	3
225	Benign neoplasm of brain and other parts of nervous system	neoplasms	rs7605877	FOXI3	1.04133	0.0342862	0.974125	1.10853	0.237566	0.854018	1	3515	606629	0	0.640474	0	3
195.1	Malignant neoplasm, other	neoplasms	rs9577395	ATP11A	0.97436	0.0219932	0.931253	1.01747	0.237587	0.854037	1	7100	594089	0	0.571707	0	3
450	Noninfectious disorders of lymphatic channels	circulatory system	rs60305836	CDH8	0.967901	0.0276259	0.913754	1.02205	0.237611	0.854068	1	5845	600931	21.7899	2.55722	0.00101034	3
733.9	Chondromalacia	musculoskeletal	rs13179014	SPEF2	1.05809	0.0478115	0.964375	1.1518	0.23764	0.854108	1	1163	558018	0	0.373799	0	2
736.6	Unequal leg length (acquired)	musculoskeletal	rs11702230	LOC101928126	1.03792	0.0315169	0.976145	1.09969	0.237662	0.854108	1	5779	601068	0	1.02226	0	3
411.4	Coronary atherosclerosis	circulatory system	rs117169628	SLC22A31	0.991458	0.00726521	0.977218	1.0057	0.237679	0.854108	1	145040	440899	38.1621	4.85139	0.000619593	4
227.1	Benign neoplasm of adrenal gland	neoplasms	rs732990	CIB4	1.03109	0.0259265	0.98027	1.0819	0.237711	0.854108	1	3358	556647	0	0.887498	0	2
760	Back pain	symptoms	rs11085727	TYK2	1.00539	0.00454991	0.996469	1.0143	0.237736	0.854108	1	304434	249880	14.4556	3.50695	3.19269e-05	4
296.22	Major depressive disorder	mental disorders	rs34488998	NKAIN3	1.01467	0.0123359	0.990493	1.03885	0.237737	0.854108	1	198246	382807	13.0614	3.45071	0.000257923	4
401	Hypertension	circulatory system	rs55654108	PDCL3P4	1.00624	0.00526735	0.995914	1.01656	0.237742	0.854108	1	432480	155932	40.2362	5.01976	0.000153309	4
733.8	Malunion and nonunion of fracture	musculoskeletal	rs9461128	TMEM14B	0.920951	0.0697511	0.784239	1.05766	0.237758	0.854108	1	2663	556506	27.1359	1.37242	0.00522207	2
317	Alcohol-related disorders	mental disorders	rs12567716	FOXD2	1.0096	0.0080895	0.993741	1.02545	0.237763	0.854108	1	124647	463549	0	0.946711	0	4
191.1	Cancer of brain and nervous system	neoplasms	rs34488998	NKAIN3	1.12605	0.100562	0.928949	1.32315	0.237788	0.854113	1	1551	559511	0	0.000872271	0	2
624.9	stress incontinence, female	genitourinary	rs117169628	SLC22A31	0.961254	0.0334743	0.895644	1.02686	0.237795	0.854113	1	5465	602443	66.8516	6.03346	0.0205231	3
425.2	Secondary/extrinsic cardiomyopathies	circulatory system	rs111837807	CCHCR1	1.06633	0.0544137	0.959684	1.17299	0.23786	0.854164	1	2353	556016	0	0.491214	0	2
090	Sexually transmitted infections (not HIV or hepatitis)	infectious diseases	rs1405655	NR1H2	0.979108	0.0178874	0.944049	1.01417	0.237873	0.854164	1	7440	594149	29.4808	2.83611	0.00045964	3
907	Injuries to the nervous system	injuries & poisonings	rs12809318	FBRSL1	0.979583	0.0174776	0.945327	1.01384	0.237892	0.854164	1	7540	594272	40.2507	3.34732	0.00108325	3
433.6	Acute, but ill-defined cerebrovascular disease	circulatory system	rs67579710	THBS3	1.01896	0.0159098	0.987772	1.05014	0.237894	0.854164	1	17464	586405	0	1.63169	0	3
252	Disorders of parathyroid gland	endocrine/metabolic	rs35508621	LZTFL1	0.958489	0.0359228	0.88808	1.0289	0.237904	0.854164	1	7788	599953	0	0.228313	0	3
772.6	Facial weakness	symptoms	rs72711165	TMEM65	0.793338	0.196161	0.408862	1.17781	0.237929	0.854164	1	1076	557577	61.2276	2.57915	0.131045	2
564.1	Irritable Bowel Syndrome	digestive	rs721917	SFTPD	1.01308	0.0110111	0.991497	1.03466	0.237957	0.854164	1	18007	582775	0	1.24486	0	3
578	Gastrointestinal hemorrhage	digestive	rs72711165	TMEM65	0.97337	0.0228723	0.92854	1.0182	0.237968	0.854164	1	69246	501354	0	0.534898	0	4
263	Other nutritional deficiency	endocrine/metabolic	rs76073397	MIR548H2	1.10705	0.0861791	0.938136	1.27596	0.237977	0.854164	1	1372	557175	0	0.00017862	0	2
280	Iron deficiency anemias	hematopoietic	rs9497053	UTRN	0.99024	0.00831106	0.973951	1.00653	0.237979	0.854164	1	47923	544715	33.0043	4.4779	0.000181462	4
527.7	Disturbance of salivary secretion	digestive	rs9367106	LOC100505711	0.95132	0.0422963	0.868419	1.03422	0.238045	0.854164	1	8057	591428	0	1.96195	0	3
575.8	Other disorders of biliary tract	digestive	rs62200027	CASC20	0.95805	0.0363226	0.886857	1.02924	0.238057	0.854164	1	2071	556601	0	0.361583	0	2
430.2	Intracerebral hemorrhage	circulatory system	rs9497053	UTRN	1.04938	0.0408548	0.969307	1.12946	0.238069	0.854164	1	1821	559188	0	0.404306	0	2
540	Appendiceal conditions	digestive	rs13179014	SPEF2	1.02689	0.0224905	0.982808	1.07097	0.238076	0.854164	1	5154	605410	0	1.57756	0	3
599	Other symptoms/disorders or the urinary system	genitourinary	rs72711165	TMEM65	1.02313	0.0193804	0.985142	1.06111	0.238088	0.854164	1	111458	438983	55.3885	6.72473	0.00239741	4
727.4	Ganglion and cyst of synovium, tendon, and bursa	musculoskeletal	rs76073397	MIR548H2	1.03375	0.0281343	0.978606	1.08889	0.238094	0.854164	1	11084	588714	0	0.357476	0	3
575.7	Other disorders of gallbladder	digestive	rs35508621	LZTFL1	1.05818	0.0479319	0.964231	1.15212	0.238096	0.854164	1	3683	601441	0	1.43241	0	3
687.2	NA	NA	rs61667602	CRHR1	0.981013	0.0162494	0.949164	1.01286	0.238105	0.854164	1	13143	561360	66.2016	5.91745	0.00322115	3
496.2	Chronic bronchitis	respiratory	rs117169628	SLC22A31	0.984637	0.0131242	0.958913	1.01036	0.238118	0.854164	1	31526	555100	36.3066	3.14004	0.00147607	3
286	Coagulation defects	hematopoietic	rs35705950	MUC5B	1.02443	0.0204595	0.984329	1.06453	0.238122	0.854164	1	14648	583432	50.2886	4.02322	0.00550046	3
473	Diseases of the larynx and vocal cords	respiratory	rs67579710	THBS3	1.01659	0.0139501	0.989249	1.04393	0.238161	0.854236	1	23827	572725	0	0.102024	0	3
740.2	Osteoarthrosis, generalized	musculoskeletal	rs10129899	LINC00637	0.987402	0.0107482	0.966335	1.00847	0.238179	0.854236	1	22500	566678	0	0.298197	0	3
603.2	Spermatocele	genitourinary	rs62200027	CASC20	1.03701	0.0308106	0.97662	1.0974	0.238205	0.854236	1	2712	605655	0	0.953216	0	3
276.12	Hyposmolality and/or hyponatremia	endocrine/metabolic	rs9577395	ATP11A	1.01604	0.0134905	0.989598	1.04248	0.238205	0.854236	1	19379	570425	0	0.236952	0	3
761	Cervicalgia	symptoms	rs67579710	THBS3	1.00843	0.0071154	0.994481	1.02237	0.238227	0.854236	1	112354	450851	0	1.54821	0	4
327.6	Circadian rhythm sleep disorder	neurological	rs55654108	PDCL3P4	0.949638	0.0438164	0.863757	1.03552	0.23826	0.854236	1	1296	558123	77.9156	4.52809	0.0202475	2
279.7	Other immunological findings	endocrine/metabolic	rs11234800	ME3	0.942581	0.0501425	0.844301	1.04086	0.238274	0.854236	1	2285	605371	18.0221	2.43968	0.00337415	3
433.8	Late effects of cerebrovascular disease	circulatory system	rs10129899	LINC00637	0.9864	0.0116116	0.963641	1.00916	0.238276	0.854236	1	19716	580205	0	0.343952	0	3
763	Thoracic or lumbosacral neuritis or radiculitis, unspecified	symptoms	rs60869999	MYO1C	1.0092	0.00776516	0.99398	1.02442	0.238283	0.854236	1	59123	526120	0	1.63498	0	4
681.7	Cellulitis and abscess of trunk	dermatologic	rs9367106	LOC100505711	0.956823	0.0374324	0.883456	1.03019	0.238356	0.854339	1	10254	587124	0	0.345923	0	3
946	Anaphylactic shock NOS	injuries & poisonings	rs111837807	CCHCR1	1.05747	0.047391	0.964583	1.15036	0.238359	0.854339	1	3184	604642	54.9455	4.43906	0.0104517	3
709.2	Sicca syndrome	dermatologic	rs11085727	TYK2	0.945755	0.0473019	0.853043	1.03847	0.238372	0.854339	1	1304	559008	0	0.377899	0	2
1011	NA	NA	rs4830964	.	1.01227	0.0103456	0.991995	1.03255	0.238388	0.854339	1	13278	575053	0	1.16363	0	3
690.1	Seborrheic dermatitis	dermatologic	rs35508621	LZTFL1	0.980926	0.0163353	0.948909	1.01294	0.238429	0.854339	1	34637	555832	0	1.26803	0	4
907	Injuries to the nervous system	injuries & poisonings	rs13050728	IFNAR2	1.02181	0.0183001	0.985939	1.05768	0.238456	0.854339	1	7540	594272	0	0.80161	0	3
562.1	Diverticulosis	digestive	rs35508621	LZTFL1	0.985029	0.0127957	0.95995	1.01011	0.23847	0.854339	1	63769	482569	23.9702	3.94582	0.000980613	4
803.2	Fracture of radius and ulna	injuries & poisonings	rs581342	LMNA	1.02983	0.0249317	0.98096	1.07869	0.238473	0.854339	1	9055	600066	0	0.250101	0	3
851	Complications of transplants and reattached limbs	injuries & poisonings	rs9268576	HLA-DRA	1.04372	0.0363009	0.972566	1.11487	0.23853	0.854339	1	5689	598018	51.7441	4.14457	0.00484379	3
292.4	Altered mental status	mental disorders	rs505922	ABO	0.986329	0.0116793	0.963438	1.00922	0.238552	0.854339	1	17253	573396	51.9109	4.15895	0.000726077	3
289.4	Lymphadenitis	hematopoietic	rs11234800	ME3	0.978008	0.0188682	0.941026	1.01499	0.238565	0.854339	1	14858	574721	0	0.743453	0	3
041.2	Streptococcus infection	infectious diseases	rs9268576	HLA-DRA	0.947847	0.0454463	0.858773	1.03692	0.238569	0.854339	1	4105	599240	0	0.461241	0	3
296.2	Depression	mental disorders	rs60869999	MYO1C	0.99424	0.00490161	0.984633	1.00385	0.238576	0.854339	1	259099	322080	32.4028	4.43805	9.80034e-05	4
374.1	Ectropion or entropion	sense organs	rs10129899	LINC00637	1.01978	0.0166206	0.987205	1.05236	0.238587	0.854339	1	8816	596282	5.46779	2.11568	0.000188582	3
251.1	Hypoglycemia	endocrine/metabolic	rs60305836	CDH8	1.02784	0.0232984	0.982173	1.0735	0.238598	0.854339	1	7602	591568	65.9616	5.87572	0.00400603	3
766	Neuralgia, neuritis, and radiculitis NOS	symptoms	rs62200027	CASC20	0.984703	0.0130809	0.959065	1.01034	0.238628	0.854339	1	16202	569381	22.5832	2.58342	0.000288153	3
304	Adjustment reaction	mental disorders	rs732990	CIB4	0.993804	0.00527474	0.983465	1.00414	0.238649	0.854339	1	103590	460651	0	1.84215	0	4
054	Herpes simplex	infectious diseases	rs9461128	TMEM14B	0.970883	0.0250768	0.921733	1.02003	0.238663	0.854339	1	14214	584259	45.0865	3.64209	0.00315275	3
292.12	Symbolic dysfunction	mental disorders	rs505922	ABO	1.0632	0.0520103	0.961261	1.16514	0.238673	0.854339	1	815	560856	0	0.59355	0	2
716.1	Unspecified polyarthropathy or polyarthritis	musculoskeletal	rs11234800	ME3	0.931349	0.0603593	0.813045	1.04965	0.238677	0.854339	1	1427	559391	0	0.000753773	0	2
447.1	Stricture of artery	circulatory system	rs35508621	LZTFL1	0.896245	0.0929718	0.71402	1.07847	0.238709	0.854339	1	1115	557395	0	0.825389	0	2
707	Chronic ulcer of skin	dermatologic	rs111837807	CCHCR1	0.982211	0.0152339	0.952353	1.01207	0.238713	0.854339	1	32100	561403	0	0.295667	0	3
196	Radiotherapy	neoplasms	rs766826	ELF5	0.977764	0.0190881	0.940351	1.01518	0.238765	0.854339	1	7885	602430	31.7365	2.92982	0.000810796	3
301.2	Antisocial/borderline personality disorder	mental disorders	rs76073397	MIR548H2	1.03602	0.0300395	0.977144	1.0949	0.238784	0.854339	1	10429	596049	0	1.9189	0	3
577.2	Chronic pancreatitis	digestive	rs13050728	IFNAR2	0.972008	0.0241012	0.92477	1.01925	0.238794	0.854339	1	4353	604880	27.6335	2.76371	0.00092181	3
394	Rheumatic disease of the heart valves	circulatory system	rs9461128	TMEM14B	1.04759	0.0394664	0.970234	1.12494	0.238805	0.854339	1	7600	590470	24.8874	2.66267	0.00252323	3
736	Other acquired deformities of limbs	musculoskeletal	rs4830964	.	0.988709	0.00964003	0.969815	1.0076	0.238828	0.854339	1	15392	578674	0	0.794266	0	3
429.2	Abnormal function study of cardiovascular system	circulatory system	rs11234800	ME3	0.967229	0.0282877	0.911785	1.02267	0.23884	0.854339	1	6259	588414	15.9794	2.38037	0.00187441	3
300.13	Phobia	mental disorders	rs1878527	ANKRD30BL	1.05032	0.0416848	0.968621	1.13203	0.238862	0.854339	1	2071	606769	28.4667	2.7959	0.0028464	3
496.3	Bronchiectasis	respiratory	rs67579710	THBS3	0.944643	0.0483518	0.849874	1.03941	0.238883	0.854339	1	2017	558191	0	0.74505	0	2
514.1	Abnormal results of function study of pulmonary system	respiratory	rs60869999	MYO1C	0.924437	0.0667109	0.793683	1.05519	0.238883	0.854339	1	751	557608	0	0.225369	0	2
628	Ovarian cyst	genitourinary	rs732990	CIB4	1.03034	0.0253771	0.9806	1.08008	0.238889	0.854339	1	3883	604833	0	0.181142	0	3
525.1	Loss of teeth or edentulism	digestive	rs915823	TMPRSS2	0.99124	0.00747085	0.976597	1.00588	0.238901	0.854339	1	78363	518002	0	2.16482	0	4
757	Congenital anomalies of the integument	congenital anomalies	rs111837807	CCHCR1	0.903512	0.0861533	0.734651	1.07237	0.238902	0.854339	1	1065	559431	0	0.218652	0	2
212	Benign neoplasm of respiratory and intrathoracic organs	neoplasms	rs915823	TMPRSS2	0.944591	0.0484012	0.849725	1.03946	0.238906	0.854339	1	1582	558171	0	0.40027	0	2
347	Cataplexy and narcolepsy	neurological	rs4830964	.	1.03963	0.0330013	0.974948	1.10431	0.238922	0.854339	1	1407	560269	39.4047	1.65029	0.00234833	2
370.1	Corneal ulcer	sense organs	rs12809318	FBRSL1	1.04323	0.0359381	0.972793	1.11367	0.238933	0.854339	1	1742	559684	0	0.783114	0	2
1015	NA	NA	rs581342	LMNA	1.0149	0.0125635	0.99028	1.03953	0.238967	0.854339	1	35072	535237	0	1.23307	0	4
871.3	Open wound of foot except toe(s) alone	injuries & poisonings	rs35508621	LZTFL1	1.04746	0.0393747	0.970282	1.12463	0.238986	0.854339	1	5665	597702	50.1884	4.01513	0.015269	3
271	Disorders of carbohydrate transport and metabolism	endocrine/metabolic	rs117169628	SLC22A31	0.976347	0.0203298	0.9365	1.01619	0.239011	0.854339	1	14823	587950	0	0.838319	0	4
840.1	Muscle/tendon sprain	injuries & poisonings	rs10774679	OAS3	1.05182	0.0429089	0.967719	1.13592	0.239026	0.854339	1	1233	558360	18.9741	1.23417	0.00135287	2
285.1	Acute posthemorrhagic anemia	hematopoietic	rs11234800	ME3	0.969103	0.0266555	0.916858	1.02135	0.23903	0.854339	1	7210	588866	65.5235	5.80106	0.0147288	3
277.4	Disorders of bilirubin excretion	endocrine/metabolic	rs766826	ELF5	1.0382	0.0318371	0.975796	1.1006	0.239035	0.854339	1	2689	604780	49.2642	3.94199	0.00564388	3
286	Coagulation defects	hematopoietic	rs13050728	IFNAR2	0.984673	0.0131187	0.958961	1.01039	0.239055	0.854339	1	14648	583432	0	0.263047	0	3
295.3	Psychosis	mental disorders	rs11085727	TYK2	0.984382	0.0133703	0.958176	1.01059	0.239066	0.854339	1	17960	588412	31.2704	4.36493	0.000484454	4
078	Viral warts & HPV	infectious diseases	rs9577395	ATP11A	0.986532	0.0115178	0.963957	1.00911	0.239081	0.854339	1	27223	561786	64.6912	8.49648	0.00261851	4
742	Derangement of joint, non-traumatic	musculoskeletal	rs732990	CIB4	0.984681	0.0131131	0.958979	1.01038	0.239087	0.854339	1	13206	576300	23.9613	2.63024	0.000269674	3
198.6	Secondary malignancy of bone	neoplasms	rs7605877	FOXI3	1.03041	0.0254435	0.980536	1.08027	0.239115	0.854339	1	6150	604103	0	1.19479	0	3
479	Other upper respiratory disease	respiratory	rs721917	SFTPD	0.988064	0.0102007	0.96807	1.00806	0.239122	0.854339	1	20624	548227	0	0.498338	0	3
555.2	Ulcerative colitis	digestive	rs915823	TMPRSS2	0.971527	0.0245387	0.923432	1.01962	0.239136	0.854339	1	6155	601178	0	0.483769	0	3
743.4	Stress fracture	musculoskeletal	rs72711165	TMEM65	0.810445	0.178544	0.460499	1.16039	0.239138	0.854339	1	1390	558329	44.1701	1.79115	0.0507678	2
565.1	Anal and rectal polyp	digestive	rs11702230	LOC101928126	0.95744	0.0369473	0.885023	1.02986	0.239139	0.854339	1	4352	588805	0	0.991151	0	3
523.32	Chronic periodontitis	digestive	rs1878527	ANKRD30BL	1.01291	0.0108931	0.991555	1.03426	0.239149	0.854339	1	32234	566938	0	1.734	0	4
389.2	Conductive hearing loss	sense organs	rs766826	ELF5	1.02287	0.0192114	0.985216	1.06053	0.239171	0.854339	1	7440	593982	0	0.0214299	0	3
733.9	Chondromalacia	musculoskeletal	rs60305836	CDH8	1.07011	0.0575666	0.957277	1.18294	0.239172	0.854339	1	1163	558018	40.396	1.67774	0.00480305	2
524	Dentofacial anomalies, including malocclusion	digestive	rs7579014	BCL11A	0.981731	0.0156658	0.951026	1.01244	0.239209	0.854368	1	9865	585319	32.2831	2.95347	0.000442358	3
575.2	Obstruction of bile duct	digestive	rs117169628	SLC22A31	0.92825	0.0632629	0.804255	1.05225	0.239236	0.854368	1	1366	559652	0	0.620613	0	2
260	Protein-calorie malnutrition	endocrine/metabolic	rs4830964	.	0.989303	0.00913787	0.971393	1.00721	0.239239	0.854368	1	17199	576945	0	0.211791	0	3
287.31	Primary thrombocytopenia	hematopoietic	rs581342	LMNA	0.936635	0.0556237	0.827612	1.04566	0.239247	0.854368	1	1637	559479	67.4766	3.07471	0.0129624	2
735	Acquired foot deformities	musculoskeletal	rs111837807	CCHCR1	0.988856	0.00952233	0.970193	1.00752	0.239258	0.854368	1	94478	483977	0	0.182285	0	4
793.2	NA	NA	rs1405655	NR1H2	1.02259	0.0189867	0.98538	1.05981	0.2393	0.854421	1	6688	581692	0	1.70202	0	3
411	Ischemic Heart Disease	circulatory system	rs1878527	ANKRD30BL	0.993217	0.00578404	0.98188	1.00455	0.239308	0.854421	1	169668	405366	14.6678	3.51567	4.94789e-05	4
771	Musculoskeletal symptoms referable to limbs	symptoms	rs12567716	FOXD2	0.928658	0.0629005	0.805373	1.05194	0.23932	0.854421	1	1598	553941	17.2947	1.20911	0.00350189	2
316	Substance addiction and disorders	mental disorders	rs1878527	ANKRD30BL	1.00844	0.00714014	0.994442	1.02243	0.239357	0.854499	1	89463	503250	3.34193	3.10372	1.02845e-05	4
697	Sarcoidosis	dermatologic	rs1405655	NR1H2	1.03256	0.0272368	0.979178	1.08595	0.239409	0.854548	1	3125	558795	0	0.0931798	0	2
250.7	Diabetic retinopathy	endocrine/metabolic	rs7605877	FOXI3	1.0116	0.00980385	0.992383	1.03081	0.239497	0.854548	1	44255	551115	0	2.49115	0	4
282	Hereditary hemolytic anemias	hematopoietic	rs9497053	UTRN	0.969746	0.026119	0.918552	1.02094	0.23951	0.854548	1	3688	555882	0	0.825382	0	2
764	Sciatica	symptoms	rs9497053	UTRN	1.01184	0.0100112	0.992222	1.03147	0.239528	0.854548	1	31621	554062	0	0.864121	0	4
368.3	Anisometropia	sense organs	rs60305836	CDH8	1.03814	0.0318254	0.975763	1.10052	0.239533	0.854548	1	4233	597906	0	1.81332	0	3
362.29	Macular degeneration (senile) of retina NOS	sense organs	rs60305836	CDH8	0.975967	0.0206839	0.935426	1.01651	0.239549	0.854548	1	11701	590254	0	0.721016	0	3
681	Superficial cellulitis and abscess	dermatologic	rs77534576	DLX4	1.02271	0.0190979	0.985283	1.06015	0.239569	0.854548	1	95101	460309	23.2212	3.90733	0.000780037	4
289.4	Lymphadenitis	hematopoietic	rs77534576	DLX4	1.05507	0.0455872	0.965723	1.14442	0.239596	0.854548	1	14858	574721	0	0.368416	0	3
626.13	Irregular menstrual cycle	genitourinary	rs766826	ELF5	0.959182	0.0354381	0.889723	1.02864	0.239603	0.854548	1	2433	606144	0	0.200755	0	3
278.4	Abnormal weight gain	endocrine/metabolic	rs55654108	PDCL3P4	1.03128	0.02619	0.979945	1.08261	0.239613	0.854548	1	3517	596719	0	1.17653	0	3
634	Miscarriage; stillbirth	pregnancy complications	rs9367106	LOC100505711	1.17016	0.133625	0.90825	1.43206	0.239615	0.854548	1	730	560817	0	0.151734	0	2
716	Other arthropathies	musculoskeletal	rs4830964	.	0.994065	0.00506182	0.984144	1.00399	0.239629	0.854548	1	62392	500378	0	0.920132	0	4
440.9	Atherosclerosis of aorta	circulatory system	rs10774679	OAS3	1.0408	0.0340099	0.974141	1.10746	0.239663	0.854548	1	1976	550344	0	0.229621	0	2
312	Conduct disorders	mental disorders	rs1405655	NR1H2	1.02025	0.017054	0.986828	1.05368	0.239689	0.854548	1	8205	598045	0	0.522318	0	3
627.22	Need for Hormone replacement therapy (postmenopausal)	genitourinary	rs60305836	CDH8	1.06266	0.0516944	0.961342	1.16398	0.239708	0.854548	1	1571	559597	0	0.284371	0	2
041.8	H. pylori	infectious diseases	rs915823	TMPRSS2	1.03218	0.0269426	0.979375	1.08499	0.239731	0.854548	1	5399	599161	0	1.83216	0	3
705	Disorders of sweat glands	dermatologic	rs581342	LMNA	0.967128	0.0284306	0.911404	1.02285	0.239734	0.854548	1	5155	597842	20.1588	2.50497	0.000799857	3
585.34	Chronic Kidney Disease, Stage IV	genitourinary	rs3746539	PTPRT	1.01595	0.0134629	0.989566	1.04234	0.239748	0.854548	1	13865	593655	25.7194	2.69249	0.000281446	3
453	Chronic venous hypertension	circulatory system	rs9367106	LOC100505711	0.906863	0.0831603	0.743869	1.06986	0.239754	0.854548	1	3072	557310	69.6505	3.29495	0.0325084	2
415	Pulmonary heart disease	circulatory system	rs9367106	LOC100505711	1.02885	0.0241949	0.981429	1.07627	0.239762	0.854548	1	28075	567707	71.359	6.98299	0.00473961	3
295	Schizophrenia and other psychotic disorders	mental disorders	rs7579014	BCL11A	0.98924	0.00920362	0.971201	1.00728	0.239817	0.854548	1	30183	574617	45.9815	5.55365	0.00038651	4
426.32	Left bundle branch block	circulatory system	rs2277732	DPP9	1.02675	0.0224563	0.982733	1.07076	0.239819	0.854548	1	5569	598879	2.0708	2.04229	9.65784e-05	3
300.12	Agorophobia, social phobia, and panic disorder	mental disorders	rs67579710	THBS3	0.982952	0.0146288	0.954279	1.01162	0.23982	0.854548	1	23190	584658	0	0.230627	0	4
172.22	Squamous cell carcinoma	neoplasms	rs13179014	SPEF2	1.01415	0.0119553	0.990719	1.03758	0.239825	0.854548	1	17851	582983	0	1.49046	0	3
580.32	Nephritis and nephropathy with pathological lesion	genitourinary	rs55654108	PDCL3P4	1.0378	0.0315623	0.975934	1.09966	0.239827	0.854548	1	2429	607012	0	0.0477105	0	3
327.7	Sleep related movement disorders	neurological	rs7579014	BCL11A	0.987881	0.0103735	0.967549	1.00821	0.239828	0.854548	1	23086	569457	20.8347	2.52636	0.000190115	3
575.2	Obstruction of bile duct	digestive	rs581342	LMNA	1.0756	0.0620045	0.954067	1.19713	0.239867	0.854548	1	1366	559652	57.0582	2.32873	0.0102858	2
803.2	Fracture of radius and ulna	injuries & poisonings	rs9577395	ATP11A	0.97713	0.0196848	0.938548	1.01571	0.239879	0.854548	1	9055	600066	23.832	2.62577	0.000913082	3
475.9	Postnasal drip	respiratory	rs35508621	LZTFL1	1.0857	0.0699649	0.948572	1.22283	0.239888	0.854548	1	1648	554356	0	0.0999916	0	2
450	Noninfectious disorders of lymphatic channels	circulatory system	rs111837807	CCHCR1	0.959558	0.0351275	0.890708	1.02841	0.239908	0.854548	1	5845	600931	0	1.29245	0	3
334	Degenerative disease of the spinal cord	neurological	rs12809318	FBRSL1	1.02604	0.0218747	0.983165	1.06891	0.239929	0.854548	1	4835	600959	0	1.86755	0	3
741.3	Difficulty in walking	musculoskeletal	rs10129899	LINC00637	0.988992	0.00942005	0.970528	1.00745	0.239958	0.854548	1	30675	551660	0	1.16741	0	3
426.9	Cardiac pacemaker/device in situ	circulatory system	rs13179014	SPEF2	1.01183	0.0100078	0.992214	1.03144	0.239961	0.854548	1	27368	578610	0	0.656033	0	3
876	Posttraumatic wound infection not elsewhere classified	injuries & poisonings	rs7671107	LOC101929161	1.06271	0.0517611	0.961257	1.16416	0.239982	0.854548	1	1213	557037	0	0.059818	0	2
564.9	Personal history of diseases of digestive system	digestive	rs13050728	IFNAR2	0.961982	0.0329867	0.897328	1.02664	0.23999	0.854548	1	2255	550846	0	0.0629313	0	2
261	Vitamin deficiency	endocrine/metabolic	rs9268576	HLA-DRA	1.01052	0.008906	0.993064	1.02798	0.240002	0.854548	1	125689	437598	0	2.2169	0	4
564.8	NA	NA	rs581342	LMNA	1.02989	0.0250681	0.980759	1.07903	0.240005	0.854548	1	7213	584475	78.3022	9.21754	0.00824811	3
317.1	Alcoholism	mental disorders	rs7605877	FOXI3	1.00852	0.00721675	0.99437	1.02266	0.240034	0.854548	1	89660	497279	0	2.64624	0	4
427.6	Premature beats	circulatory system	rs732990	CIB4	0.98344	0.0142127	0.955583	1.0113	0.240035	0.854548	1	11080	582396	0	0.892487	0	3
242.3	Exophthalmos	endocrine/metabolic	rs732990	CIB4	0.950505	0.0432076	0.865818	1.03519	0.240056	0.854548	1	1251	559780	0	0.0459278	0	2
571.81	Portal hypertension	digestive	rs7605877	FOXI3	1.04283	0.035694	0.972866	1.11279	0.240056	0.854548	1	3376	605646	0	0.0602179	0	3
313	Pervasive developmental disorders	mental disorders	rs1405655	NR1H2	0.984548	0.0132549	0.958569	1.01053	0.240067	0.854548	1	14976	599851	0	0.530717	0	4
394.7	Disease of tricuspid valve	circulatory system	rs60869999	MYO1C	0.948863	0.0446798	0.861291	1.03644	0.240069	0.854548	1	1590	553424	0	0.143088	0	2
589	Abnormal results of function study of kidney	genitourinary	rs111837807	CCHCR1	0.933671	0.0584194	0.819169	1.04817	0.240076	0.854548	1	2291	551843	0	0.000920314	0	2
371	Inflammation of the eye	sense organs	rs581342	LMNA	0.98959	0.00890778	0.972131	1.00705	0.240077	0.854548	1	73891	485993	2.37272	3.07291	1.0349e-05	4
1089	NA	NA	rs3746539	PTPRT	0.977911	0.0190136	0.940644	1.01518	0.24009	0.854548	1	6695	603710	0	0.403496	0	3
452.2	Deep vein thrombosis [DVT]	circulatory system	rs67579710	THBS3	0.981596	0.0158134	0.950602	1.01259	0.240139	0.854663	1	18407	585196	0	1.15909	0	3
280.1	Iron deficiency anemias, unspecified or not due to blood loss	hematopoietic	rs1878527	ANKRD30BL	0.989064	0.00936232	0.970714	1.00741	0.24018	0.854754	1	43929	550902	0	1.2579	0	4
433.8	Late effects of cerebrovascular disease	circulatory system	rs55654108	PDCL3P4	1.01337	0.0113123	0.991201	1.03555	0.240253	0.854958	1	19716	580205	0	0.671191	0	3
571.51	Cirrhosis of liver without mention of alcohol	digestive	rs9268576	HLA-DRA	1.02423	0.0203837	0.984273	1.06418	0.240279	0.85496	1	18779	587491	54.456	4.39136	0.00168482	3
313.2	Tics and stuttering	mental disorders	rs2277732	DPP9	0.940606	0.052146	0.8384	1.04281	0.240305	0.85496	1	1093	560495	0	0.693999	0	2
628	Ovarian cyst	genitourinary	rs13179014	SPEF2	0.967322	0.0282952	0.911863	1.02278	0.240319	0.85496	1	3883	604833	0	0.596134	0	3
185	Cancer of prostate	neoplasms	rs9268576	HLA-DRA	0.98506	0.0128207	0.959932	1.01019	0.240361	0.85496	1	57154	554582	34.0166	4.5466	0.000472543	4
440.9	Atherosclerosis of aorta	circulatory system	rs11234800	ME3	0.944326	0.0487915	0.848695	1.03996	0.240377	0.85496	1	1976	550344	0	0.811947	0	2
054	Herpes simplex	infectious diseases	rs12809318	FBRSL1	1.0154	0.013016	0.989886	1.04091	0.240414	0.85496	1	14214	584259	0	1.85041	0	3
531.3	Duodenal ulcer	digestive	rs11234800	ME3	1.04872	0.0405211	0.969298	1.12814	0.240419	0.85496	1	2892	555119	0	0.101443	0	2
747.11	Cardiac shunt/ heart septal defect	congenital anomalies	rs9367106	LOC100505711	1.14595	0.116046	0.918496	1.3734	0.24042	0.85496	1	1367	559705	0	0.0548266	0	2
255.1	Adrenal hyperfunction	endocrine/metabolic	rs11085727	TYK2	0.947515	0.0459255	0.857501	1.03753	0.240434	0.85496	1	1556	560081	0	0.324386	0	2
079	Viral infection	infectious diseases	rs9367106	LOC100505711	0.950456	0.0432873	0.865613	1.0353	0.240446	0.85496	1	6970	576917	0	0.00882349	0	3
527.2	Sialoadenitis	digestive	rs12809318	FBRSL1	0.962012	0.0329922	0.897347	1.02668	0.240451	0.85496	1	2073	557166	41.2061	1.70086	0.00228838	2
292.2	Mild cognitive impairment	mental disorders	rs35705950	MUC5B	0.979463	0.0176793	0.944812	1.01411	0.240498	0.85496	1	20921	583945	0	1.00082	0	4
783	Fever of unknown origin	symptoms	rs9497053	UTRN	1.01538	0.0130019	0.989893	1.04086	0.24053	0.85496	1	18385	557757	0	0.770649	0	3
313.2	Tics and stuttering	mental disorders	rs915823	TMPRSS2	0.933653	0.0584946	0.819004	1.0483	0.24055	0.85496	1	1093	560495	0	0.0268655	0	2
370	Keratitis	sense organs	rs34488998	NKAIN3	0.956185	0.0381772	0.881357	1.03101	0.240561	0.85496	1	13621	584337	0	2.01503	0	4
535.6	Duodenitis	digestive	rs11234800	ME3	0.948581	0.0449803	0.86042	1.03674	0.240567	0.85496	1	2535	551079	40.1274	1.67021	0.0108859	2
110.1	Dermatophytosis	infectious diseases	rs117169628	SLC22A31	0.991264	0.00747682	0.976609	1.00592	0.240573	0.85496	1	137407	416562	0	0.364107	0	4
740	Osteoarthrosis	musculoskeletal	rs9268576	HLA-DRA	1.00932	0.00790361	0.993827	1.02481	0.240586	0.85496	1	245876	307711	52.748	6.34893	0.000385671	4
571.51	Cirrhosis of liver without mention of alcohol	digestive	rs67579710	THBS3	1.01841	0.0155492	0.987938	1.04889	0.2406	0.85496	1	18779	587491	0	0.241809	0	3
723	Other disorders of cervical region	musculoskeletal	rs10774679	OAS3	0.972218	0.0240104	0.925157	1.01928	0.240606	0.85496	1	4006	600817	0	0.0254698	0	3
912	Insect bite	injuries & poisonings	rs9577395	ATP11A	1.03069	0.0257601	0.9802	1.08118	0.240608	0.85496	1	5318	586916	53.1492	4.26887	0.00589249	3
112	Candidiasis	infectious diseases	rs60869999	MYO1C	1.02006	0.0169255	0.986886	1.05323	0.240611	0.85496	1	11705	578002	0	0.0108282	0	3
601.8	Other inflammatory disorders of male genital organs	genitourinary	rs60305836	CDH8	0.934626	0.0576152	0.8217	1.04755	0.240613	0.85496	1	1301	558334	0	0.231947	0	2
365.1	Open-angle glaucoma	sense organs	rs76073397	MIR548H2	1.01334	0.0112932	0.991205	1.03547	0.240644	0.855001	1	89594	506018	0	0.279494	0	4
588.2	Secondary hyperparathyroidism (of renal origin)	genitourinary	rs9461128	TMEM14B	1.03426	0.0287084	0.97799	1.09053	0.240656	0.855001	1	8182	600436	0	0.641464	0	3
256.4	Polycystic ovaries	endocrine/metabolic	rs9268576	HLA-DRA	0.889806	0.0995098	0.694767	1.08484	0.240687	0.855035	1	920	561335	0	0.100592	0	2
090	Sexually transmitted infections (not HIV or hepatitis)	infectious diseases	rs11085727	TYK2	0.974879	0.0216862	0.932374	1.01738	0.240717	0.855035	1	7440	594149	0	1.59938	0	3
380.1	Otitis externa	sense organs	rs2277732	DPP9	1.0149	0.0126051	0.990192	1.0396	0.240723	0.855035	1	18352	568591	0	0.963178	0	3
333	Extrapyramidal disease and abnormal movement disorders	neurological	rs1405655	NR1H2	1.01181	0.0100081	0.992195	1.03143	0.240728	0.855035	1	25167	569245	0	0.349264	0	3
531	Peptic ulcer (excl. esophageal)	digestive	rs117169628	SLC22A31	0.98126	0.0161267	0.949651	1.01287	0.240753	0.85504	1	21804	574218	0	0.210775	0	3
420.21	Acute pericarditis	circulatory system	rs11234800	ME3	0.91455	0.0761486	0.765299	1.0638	0.240794	0.85504	1	927	560474	0	0.310854	0	2
149.4	Cancer of larynx	neoplasms	rs7579014	BCL11A	1.03609	0.0302245	0.976849	1.09533	0.240795	0.85504	1	2627	558987	0	0.222612	0	2
568.1	Peritoneal adhesions (postoperative) (postinfection)	digestive	rs7579014	BCL11A	1.04149	0.0346597	0.97356	1.10943	0.240805	0.85504	1	1995	556331	0	0.41119	0	2
619.2	Disorders of uterus, NEC	genitourinary	rs1878527	ANKRD30BL	0.957643	0.0368989	0.885321	1.02996	0.240821	0.85504	1	2726	557075	0	0.440704	0	2
274.21	Chondrocalcinosis	endocrine/metabolic	rs60869999	MYO1C	0.963469	0.0317296	0.901279	1.02566	0.240839	0.85504	1	3146	605501	0	1.04009	0	3
389	Hearing loss	sense organs	rs9497053	UTRN	1.00589	0.0050101	0.996074	1.01571	0.240841	0.85504	1	283053	285463	71.9974	10.7133	0.000374927	4
740.12	Osteoarthrosis, localized, secondary	musculoskeletal	rs9497053	UTRN	0.98142	0.0159909	0.950078	1.01276	0.240855	0.85504	1	12161	583980	0	0.908753	0	3
430.2	Intracerebral hemorrhage	circulatory system	rs9577395	ATP11A	0.947764	0.0457516	0.858091	1.03744	0.240944	0.855228	1	1821	559188	53.133	2.1337	0.0128557	2
252.1	Hyperparathyroidism	endocrine/metabolic	rs55654108	PDCL3P4	1.02195	0.0185163	0.985658	1.05824	0.24095	0.855228	1	7172	601046	0	0.0665073	0	3
634	Miscarriage; stillbirth	pregnancy complications	rs77534576	DLX4	1.28956	0.216874	0.864491	1.71464	0.24096	0.855228	1	730	560817	0	0.00487399	0	2
338.1	Acute pain	neurological	rs505922	ABO	0.988768	0.00963301	0.969888	1.00765	0.240981	0.855228	1	25857	543650	0	2.05474	0	4
296.1	Bipolar	mental disorders	rs721917	SFTPD	0.990917	0.0077822	0.975664	1.00617	0.240986	0.855228	1	37573	571753	60.5966	7.61356	0.000621345	4
250.2	Type 2 diabetes	endocrine/metabolic	rs915823	TMPRSS2	0.993718	0.00537526	0.983182	1.00425	0.241021	0.855244	1	215735	379399	0	0.433718	0	4
707.2	Chronic ulcer of leg or foot	dermatologic	rs72711165	TMEM65	1.04761	0.0396738	0.969851	1.12537	0.241044	0.855244	1	22434	578425	0	0.0308693	0	3
443	Peripheral vascular disease	circulatory system	rs62200027	CASC20	0.991067	0.00765343	0.976067	1.00607	0.241046	0.855244	1	50988	530053	0	0.90108	0	3
374.1	Ectropion or entropion	sense organs	rs505922	ABO	0.981042	0.0163259	0.949043	1.01304	0.241053	0.855244	1	8816	596282	0	0.164211	0	3
193	Thyroid cancer	neoplasms	rs1878527	ANKRD30BL	0.960171	0.0346714	0.892215	1.02813	0.241092	0.855259	1	2878	608727	0	0.66933	0	3
599.2	Retention of urine	genitourinary	rs77534576	DLX4	0.962907	0.0322448	0.899707	1.02611	0.241099	0.855259	1	30337	554427	0	1.88099	0	3
550.6	Incisional hernia	digestive	rs7605877	FOXI3	0.969395	0.0265161	0.917424	1.02137	0.241104	0.855259	1	6346	602470	0	0.755517	0	3
526.42	Arthralgia/ankylosis of temporomandibular joint	digestive	rs2277732	DPP9	1.06781	0.0559739	0.958103	1.17752	0.241123	0.855272	1	925	557613	0	0.0680017	0	2
427.21	Atrial fibrillation	circulatory system	rs9577395	ATP11A	0.991422	0.00735	0.977016	1.00583	0.241151	0.855313	1	76636	527291	0	1.62496	0	4
372	Disorders of conjunctiva	sense organs	rs72711165	TMEM65	0.949801	0.0439462	0.863666	1.03594	0.241213	0.855454	1	16225	577805	38.3376	4.8652	0.00551865	4
380.1	Otitis externa	sense organs	rs9367106	LOC100505711	1.03446	0.0289104	0.977794	1.09112	0.241272	0.855454	1	18352	568591	0	0.0812124	0	3
530.3	Stricture and stenosis of esophagus	digestive	rs77534576	DLX4	0.914826	0.0759718	0.765921	1.06373	0.241288	0.855454	1	5610	599295	0	1.66441	0	3
394.1	Mitral valve stenosis and aortic valve stenosis	circulatory system	rs11085727	TYK2	1.04602	0.0383969	0.97076	1.12128	0.241304	0.855454	1	1773	555888	0	0.0790819	0	2
803	Fracture of upper limb	injuries & poisonings	rs581342	LMNA	1.02187	0.0184658	0.985678	1.05806	0.241331	0.855454	1	17150	588386	16.9342	2.40773	0.000262069	3
420.3	Endocarditis	circulatory system	rs11234800	ME3	0.960106	0.0347467	0.892003	1.02821	0.241335	0.855454	1	4075	602307	0	1.1458	0	3
053	Herpes zoster	infectious diseases	rs9577395	ATP11A	0.981681	0.0157803	0.950751	1.01261	0.241338	0.855454	1	14334	576087	0	0.199068	0	3
580.12	Non-proliferative glomerulonephritis	genitourinary	rs1878527	ANKRD30BL	0.931402	0.0606535	0.812521	1.05028	0.24134	0.855454	1	899	561186	56.7884	2.3142	0.0100275	2
281	Other deficiency anemia	hematopoietic	rs60305836	CDH8	1.0174	0.0147262	0.98854	1.04627	0.241347	0.855454	1	20283	573134	22.3614	2.57604	0.000270208	3
726	Peripheral enthesopathies and allied syndromes	musculoskeletal	rs12567716	FOXD2	0.99124	0.00751016	0.97652	1.00596	0.241347	0.855454	1	145259	398656	30.7389	4.33143	0.000197914	4
531.2	Gastric ulcer	digestive	rs3746539	PTPRT	0.973877	0.0225953	0.929591	1.01816	0.241405	0.855492	1	4660	600337	0	1.44627	0	3
514	Abnormal findings examination of lungs	respiratory	rs62200027	CASC20	0.99032	0.00830409	0.974044	1.0066	0.241441	0.855492	1	41805	537088	0.482848	3.01456	3.68042e-06	4
802	Fracture of pelvis	injuries & poisonings	rs581342	LMNA	1.06711	0.0554532	0.958423	1.1758	0.241455	0.855492	1	1717	559889	67.6018	3.08659	0.0143785	2
244	Hypothyroidism	endocrine/metabolic	rs721917	SFTPD	1.00686	0.00583298	0.995423	1.01829	0.241459	0.855492	1	71172	536200	0	2.95594	0	4
733.8	Malunion and nonunion of fracture	musculoskeletal	rs111837807	CCHCR1	1.06081	0.0503952	0.962033	1.15958	0.24146	0.855492	1	2663	556506	0	0.0548662	0	2
195	Cancer, suspected or other	neoplasms	rs4830964	.	1.01161	0.00985838	0.992291	1.03094	0.241506	0.855492	1	14246	581911	0	1.53053	0	3
447	Other disorders of arteries and arterioles	circulatory system	rs7605877	FOXI3	1.03384	0.0284152	0.978147	1.08953	0.241509	0.855492	1	4960	595598	46.257	3.72141	0.00257792	3
292.1	Aphasia/speech disturbance	mental disorders	rs117169628	SLC22A31	0.978033	0.0189652	0.940861	1.0152	0.241518	0.855492	1	15576	582994	0	0.906999	0	3
306	Other mental disorder	mental disorders	rs9367106	LOC100505711	1.01913	0.0161799	0.987417	1.05084	0.241536	0.855492	1	49917	508839	0	1.45416	0	4
601.12	Chronic prostatitis	genitourinary	rs11702230	LOC101928126	0.961936	0.033137	0.896988	1.02689	0.241557	0.855492	1	5823	598717	0	0.0506455	0	3
411.1	Unstable angina (intermediate coronary syndrome)	circulatory system	rs55654108	PDCL3P4	0.986921	0.0112415	0.964888	1.00895	0.241561	0.855492	1	19799	571898	0	0.347661	0	3
038.2	Gram positive septicemia	infectious diseases	rs35508621	LZTFL1	0.918609	0.0724926	0.776524	1.06069	0.241567	0.855492	1	1858	557746	0	0.0685989	0	2
290.2	Delirium due to conditions classified elsewhere	mental disorders	rs72711165	TMEM65	0.915995	0.0749278	0.769136	1.06285	0.241575	0.855492	1	6840	596244	0	1.45943	0	3
136	Other infectious and parasitic diseases	infectious diseases	rs34488998	NKAIN3	1.06945	0.0573361	0.95707	1.18183	0.241577	0.855492	1	5645	591509	8.57065	2.18748	0.00182076	3
619.4	Noninflammatory disorders of vagina	genitourinary	rs9268576	HLA-DRA	1.08401	0.0688951	0.948977	1.21905	0.241644	0.855564	1	1454	557531	0	0.0680118	0	2
724	Other and unspecified disorders of back	musculoskeletal	rs9497053	UTRN	0.984416	0.0134149	0.958122	1.01071	0.241649	0.855564	1	17548	567993	0	0.628755	0	3
736.4	Genu valgum or varum (acquired)	musculoskeletal	rs4830964	.	0.968714	0.0271477	0.915505	1.02192	0.241666	0.855564	1	1899	608167	0	0.00476315	0	3
536	Disorders of function of stomach	digestive	rs35508621	LZTFL1	0.972151	0.0241243	0.924867	1.01943	0.241687	0.855564	1	17518	569330	22.953	2.59582	0.00139545	3
539	Bariatric surgery	digestive	rs9497053	UTRN	1.03478	0.0292032	0.977543	1.09202	0.241691	0.855564	1	3631	606982	7.55624	2.16348	0.000279338	3
361.2	Retinoschisis and retinal cysts	sense organs	rs10129899	LINC00637	1.0423	0.035385	0.972943	1.11165	0.241691	0.855564	1	2013	559414	17.9689	1.21905	0.00148779	2
872	Traumatic amputation	injuries & poisonings	rs732990	CIB4	0.976865	0.019996	0.937673	1.01606	0.241763	0.855625	1	5602	603802	62.1555	5.28479	0.00347667	3
454.1	Varicose veins of lower extremity	circulatory system	rs9497053	UTRN	0.984822	0.0130659	0.959213	1.01043	0.24178	0.855625	1	19406	577862	79.363	9.69134	0.00295994	3
420.21	Acute pericarditis	circulatory system	rs2277732	DPP9	1.06733	0.0556661	0.958223	1.17643	0.241791	0.855625	1	927	560474	0	0.124874	0	2
763	Thoracic or lumbosacral neuritis or radiculitis, unspecified	symptoms	rs72711165	TMEM65	0.971454	0.024743	0.922957	1.01995	0.241798	0.855625	1	59123	526120	15.4406	3.5478	0.000562709	4
519.8	Other diseases of respiratory system, NEC	respiratory	rs13050728	IFNAR2	0.974583	0.021996	0.931471	1.01769	0.241808	0.855625	1	5082	592354	0	0.403031	0	3
240	Simple and unspecified goiter	endocrine/metabolic	rs61667602	CRHR1	0.956944	0.0376002	0.883248	1.03064	0.241811	0.855625	1	2765	556623	0	0.0224379	0	2
751.2	Congenital anomalies of urinary system	congenital anomalies	rs9367106	LOC100505711	1.05033	0.0419534	0.9681	1.13256	0.241829	0.855625	1	8300	592970	27.2027	2.74736	0.00204994	3
396	Abnormal heart sounds	circulatory system	rs9577395	ATP11A	1.01712	0.0145025	0.988694	1.04554	0.241834	0.855625	1	16927	571684	5.77863	2.12266	0.000106495	3
585.34	Chronic Kidney Disease, Stage IV	genitourinary	rs7605877	FOXI3	1.01955	0.0165403	0.987127	1.05196	0.241875	0.855639	1	13865	593655	0	0.630684	0	3
333	Extrapyramidal disease and abnormal movement disorders	neurological	rs9497053	UTRN	1.01363	0.0115702	0.990954	1.03631	0.241915	0.855639	1	25167	569245	20.3196	2.51003	0.000178609	3
244.4	Hypothyroidism NOS	endocrine/metabolic	rs1878527	ANKRD30BL	0.990999	0.00772679	0.975854	1.00614	0.24192	0.855639	1	68397	539116	0	1.76298	0	4
204.1	Lymphoid leukemia	neoplasms	rs7671107	LOC101929161	1.03746	0.0314283	0.975862	1.09906	0.24193	0.855639	1	3347	558416	0	0.238776	0	2
556.11	Angiodysplasia of intestine (without mention of hemorrhage)	digestive	rs9497053	UTRN	0.927792	0.0640501	0.802254	1.05333	0.241944	0.855639	1	801	559398	61.7268	2.61279	0.014041	2
327.71	Restless legs syndrome	neurological	rs2277732	DPP9	1.01554	0.0131774	0.98971	1.04137	0.241969	0.855639	1	16015	587532	0	1.55145	0	3
785	Abdominal pain	symptoms	rs915823	TMPRSS2	1.00735	0.00625677	0.995084	1.01961	0.24197	0.855639	1	125362	412331	5.31259	3.16832	1.64281e-05	4
300.1	Anxiety disorder	mental disorders	rs915823	TMPRSS2	0.993137	0.00588567	0.981601	1.00467	0.241977	0.855639	1	160345	404087	0	2.66608	0	4
149	Cancer of larynx, pharynx, nasal cavities	neoplasms	rs11085727	TYK2	0.9756	0.0211126	0.934219	1.01698	0.241978	0.855639	1	6157	603790	0	1.34992	0	3
614	Inflammatory diseases of female pelvic organs	genitourinary	rs1405655	NR1H2	0.97939	0.0178008	0.9445	1.01428	0.242028	0.855711	1	10204	593420	0	1.98731	0	3
601.3	Orchitis and epididymitis	genitourinary	rs1405655	NR1H2	1.01923	0.0162836	0.987317	1.05115	0.242042	0.855711	1	9018	592029	0	0.211898	0	3
370.1	Corneal ulcer	sense organs	rs9577395	ATP11A	1.05315	0.0442646	0.96639	1.13991	0.242046	0.855711	1	1742	559684	0	0.632619	0	2
425.12	Other hypertrophic cardiomyopathy	circulatory system	rs77534576	DLX4	1.27864	0.210132	0.866784	1.6905	0.242108	0.855827	1	702	561245	37.2599	1.59388	0.408501	2
054	Herpes simplex	infectious diseases	rs3746539	PTPRT	1.01565	0.013273	0.989632	1.04166	0.24211	0.855827	1	14214	584259	52.7939	4.23674	0.000912525	3
253.2	Pituitary hypofunction	endocrine/metabolic	rs9268576	HLA-DRA	0.905005	0.0853404	0.737738	1.07227	0.242158	0.855857	1	1221	560693	0	0.503411	0	2
506	Empyema and pneumothorax	respiratory	rs7671107	LOC101929161	1.03038	0.0255866	0.980227	1.08053	0.242192	0.855857	1	4931	602733	0	0.799583	0	3
189.21	Malignant neoplasm of bladder	neoplasms	rs11085727	TYK2	0.982036	0.0155008	0.951654	1.01242	0.242215	0.855857	1	11134	598050	0	0.868268	0	3
527.2	Sialoadenitis	digestive	rs11702230	LOC101928126	1.06511	0.0539408	0.959388	1.17084	0.242231	0.855857	1	2073	557166	0	0.967379	0	2
613.9	Breast disorder NOS	genitourinary	rs2277732	DPP9	0.935034	0.0574407	0.82245	1.04762	0.242235	0.855857	1	1022	558693	74.1015	3.86122	0.0284469	2
807	Fracture of ribs	injuries & poisonings	rs2277732	DPP9	0.979071	0.0180871	0.943621	1.01452	0.242247	0.855857	1	8727	591175	74.4312	7.82202	0.00883955	3
253	Disorders of the pituitary gland and its hypothalamic control	endocrine/metabolic	rs60869999	MYO1C	1.02339	0.0197732	0.984636	1.06215	0.242247	0.855857	1	8112	597168	0	0.237873	0	3
573.9	Abnormal serum enzyme levels	digestive	rs732990	CIB4	0.980029	0.0172532	0.946212	1.01385	0.242304	0.855857	1	7566	585772	0	0.214714	0	3
609.1	Infertility, male	genitourinary	rs721917	SFTPD	0.955681	0.0387694	0.879693	1.03167	0.242304	0.855857	1	1416	609119	0	1.19125	0	3
590	Pyelonephritis	genitourinary	rs10774679	OAS3	1.02868	0.0241823	0.981279	1.07607	0.242336	0.855857	1	3962	602684	63.8395	5.5309	0.00484679	3
577.2	Chronic pancreatitis	digestive	rs61667602	CRHR1	0.966736	0.0289364	0.91002	1.02345	0.242355	0.855857	1	4353	604880	65.0096	5.71586	0.00828005	3
240	Simple and unspecified goiter	endocrine/metabolic	rs11702230	LOC101928126	1.06196	0.0514236	0.961174	1.16275	0.242358	0.855857	1	2765	556623	0	0.0662755	0	2
738	Other acquired musculoskeletal deformity	musculoskeletal	rs7579014	BCL11A	1.01671	0.0141727	0.988928	1.04449	0.242375	0.855857	1	12181	583525	0	0.443701	0	3
260.2	severe protein-calorie malnutrition	endocrine/metabolic	rs67579710	THBS3	1.04825	0.0403108	0.969245	1.12726	0.24238	0.855857	1	2449	555870	0	0.0436731	0	2
281.13	Folate-deficiency anemia	hematopoietic	rs9497053	UTRN	1.0621	0.0515415	0.961083	1.16313	0.2424	0.855857	1	1111	559841	0	0.393827	0	2
540.11	Acute appendicitis	digestive	rs12809318	FBRSL1	1.0278	0.0234544	0.981827	1.07377	0.242401	0.855857	1	4201	606880	0	1.85255	0	3
081	Infection/inflammation of internal prosthetic device; implant; and graft	infectious diseases	rs9497053	UTRN	1.03205	0.0269833	0.979159	1.08493	0.242407	0.855857	1	4144	603917	0	0.891018	0	3
275.3	Disorders of magnesium metabolism	endocrine/metabolic	rs11085727	TYK2	1.01856	0.0157341	0.987724	1.0494	0.242421	0.855857	1	11348	586138	32.4819	2.96217	0.000779808	3
443	Peripheral vascular disease	circulatory system	rs34488998	NKAIN3	1.02311	0.0195431	0.984802	1.06141	0.242444	0.855857	1	50988	530053	44.4233	3.59863	0.00311694	3
362.21	Macular degeneration, dry	sense organs	rs4830964	.	1.00852	0.00725735	0.994295	1.02274	0.242453	0.855857	1	27313	572465	46.8752	3.76472	0.000667338	3
994.21	Septic shock	injuries & poisonings	rs12809318	FBRSL1	1.03369	0.0283445	0.978131	1.08924	0.242456	0.855857	1	2825	605043	17.149	2.41397	0.000929859	3
965.1	Opiates and related narcotics causing adverse effects in therapeutic use	injuries & poisonings	rs35705950	MUC5B	0.92784	0.0640764	0.80225	1.05343	0.242463	0.855857	1	1536	555663	0	0.29088	0	2
159	Malignant neoplasm of other and ill-defined sites within the digestive organs and peritoneum	neoplasms	rs9577395	ATP11A	1.04849	0.040516	0.969081	1.1279	0.242503	0.855944	1	2109	558238	65.4711	2.89612	0.0209647	2
401.22	Hypertensive chronic kidney disease	circulatory system	rs55654108	PDCL3P4	1.00908	0.00773644	0.993919	1.02425	0.242529	0.855947	1	46116	550594	0	2.1242	0	4
279.7	Other immunological findings	endocrine/metabolic	rs62200027	CASC20	0.959374	0.0354881	0.889818	1.02893	0.242536	0.855947	1	2285	605371	0	0.109588	0	3
352.1	Trigeminal nerve disorders [CN5]	neurological	rs3746539	PTPRT	1.03224	0.0271492	0.979024	1.08545	0.242553	0.855952	1	3224	603838	21.2995	2.54128	0.00114764	3
285.1	Acute posthemorrhagic anemia	hematopoietic	rs10774679	OAS3	1.0212	0.0179558	0.986011	1.0564	0.242581	0.855997	1	7210	588866	0	0.127814	0	3
735.23	Hallux rigidus	musculoskeletal	rs10129899	LINC00637	0.981661	0.0158402	0.950615	1.01271	0.242617	0.856018	1	10468	594996	0	1.43543	0	3
710.12	Chronic osteomyelitis	musculoskeletal	rs505922	ABO	1.02237	0.0189319	0.985261	1.05947	0.242633	0.856018	1	6364	602743	0	0.280824	0	3
351	Other peripheral nerve disorders	neurological	rs7579014	BCL11A	0.993851	0.00527913	0.983504	1.0042	0.242678	0.856018	1	107548	462674	0	2.59575	0	4
145.3	Cancer of major salivary glands	neoplasms	rs915823	TMPRSS2	0.932918	0.0594346	0.816426	1.04941	0.242679	0.856018	1	1059	560925	0	0.0306624	0	2
701.2	Scar conditions and fibrosis of skin	dermatologic	rs9577395	ATP11A	1.02466	0.0208539	0.983787	1.06553	0.242728	0.856018	1	7819	585294	0	4.72762e-05	0	3
580.32	Nephritis and nephropathy with pathological lesion	genitourinary	rs60869999	MYO1C	0.957853	0.0368626	0.885602	1.0301	0.242745	0.856018	1	2429	607012	17.906	2.43623	0.00148472	3
362.21	Macular degeneration, dry	sense organs	rs35705950	MUC5B	0.982608	0.0150203	0.953168	1.01205	0.242757	0.856018	1	27313	572465	9.61158	2.21267	0.000639493	3
520	Disorders of tooth development	digestive	rs55654108	PDCL3P4	0.975449	0.0212802	0.93374	1.01716	0.242767	0.856018	1	5500	588962	0	0.102851	0	3
520.2	Disturbances in tooth eruption	digestive	rs7579014	BCL11A	0.95376	0.0405302	0.874321	1.0332	0.242767	0.856018	1	1445	553146	0	0.00229126	0	2
967	Adverse effects of sedatives or other central nervous system depressants and anesthetics	injuries & poisonings	rs581342	LMNA	1.0836	0.0687363	0.948878	1.21832	0.242772	0.856018	1	1038	558128	0	0.417663	0	2
1009	NA	NA	rs915823	TMPRSS2	1.01058	0.00901388	0.992917	1.02825	0.242774	0.856018	1	49512	499930	8.74047	3.28733	5.81032e-05	4
614	Inflammatory diseases of female pelvic organs	genitourinary	rs117169628	SLC22A31	0.965117	0.0303967	0.90554	1.02469	0.242775	0.856018	1	10204	593420	0	0.863372	0	3
379	Other disorders of eye	sense organs	rs67579710	THBS3	1.01002	0.00853367	0.993291	1.02674	0.242808	0.856059	1	75997	486328	56.1196	6.83676	0.000603023	4
800.2	Fracture of unspecified part of femur	injuries & poisonings	rs11085727	TYK2	0.964568	0.0308868	0.90403	1.02511	0.242818	0.856059	1	2854	557979	0	0.305258	0	2
440.22	Atherosclerosis of native arteries of the extremities with intermittent claudication	circulatory system	rs72711165	TMEM65	1.06243	0.051853	0.960795	1.16406	0.242871	0.856191	1	12369	588205	0	1.21266	0	3
841	Sprains and strains of back and neck	injuries & poisonings	rs35508621	LZTFL1	1.03041	0.0256573	0.980123	1.0807	0.242954	0.856278	1	14861	569015	0	1.89005	0	3
444.1	Arterial embolism and thrombosis of lower extremity artery	circulatory system	rs117169628	SLC22A31	1.05419	0.0451944	0.965605	1.14277	0.242968	0.856278	1	2409	557066	0	0.773666	0	2
151	Cancer of stomach	neoplasms	rs13179014	SPEF2	1.0507	0.0423628	0.967673	1.13374	0.242988	0.856278	1	1484	560261	0	0.308043	0	2
174	Breast cancer	neoplasms	rs2277732	DPP9	0.964536	0.0309268	0.903919	1.02515	0.242994	0.856278	1	3407	557730	0	0.734814	0	2
601.8	Other inflammatory disorders of male genital organs	genitourinary	rs111837807	CCHCR1	1.089	0.0730287	0.945867	1.23214	0.242998	0.856278	1	1301	558334	0	0.0488238	0	2
751.1	Congenital anomalies of genital organs	congenital anomalies	rs62200027	CASC20	1.04939	0.0412884	0.96846	1.13031	0.243006	0.856278	1	1584	556035	0	0.270364	0	2
741.4	Joint effusions	musculoskeletal	rs9367106	LOC100505711	0.961586	0.0335522	0.895824	1.02735	0.243024	0.856278	1	11798	572506	61.3923	5.18032	0.00590339	3
550.4	Umbilical hernia	digestive	rs7579014	BCL11A	0.986617	0.0115407	0.963997	1.00924	0.243026	0.856278	1	18460	584468	0	1.57636	0	3
355	Complex regional/central pain syndrome	neurological	rs77534576	DLX4	0.883408	0.106199	0.675257	1.09156	0.243081	0.856278	1	2906	605087	73.9743	7.68471	0.157065	3
516	Abnormal sputum	respiratory	rs3746539	PTPRT	0.978305	0.0187907	0.941475	1.01513	0.243102	0.856278	1	6792	594784	0	0.420527	0	3
713.5	Arthropathy associated with neurological disorders	musculoskeletal	rs55654108	PDCL3P4	0.959614	0.0353168	0.890393	1.02883	0.243103	0.856278	1	1927	559778	0	0.21086	0	2
149	Cancer of larynx, pharynx, nasal cavities	neoplasms	rs9367106	LOC100505711	0.937053	0.0557023	0.827876	1.04623	0.24313	0.856278	1	6157	603790	0	1.14772	0	3
952	Spinal cord injury without evidence of spinal bone injury	injuries & poisonings	rs55654108	PDCL3P4	1.03825	0.0321577	0.975217	1.10127	0.243156	0.856278	1	2311	558294	11.7483	1.13312	0.000415992	2
227	Benign neoplasm of other endocrine glands and related structures	neoplasms	rs721917	SFTPD	1.01982	0.0168125	0.986863	1.05277	0.243161	0.856278	1	7392	600694	0	1.98024	0	3
800.1	Fracture of neck of femur	injuries & poisonings	rs117169628	SLC22A31	0.960088	0.0348987	0.891687	1.02849	0.243171	0.856278	1	4115	556487	0	0.392937	0	2
698	Pruritus and related conditions	dermatologic	rs10129899	LINC00637	1.01494	0.0127075	0.990034	1.03985	0.243181	0.856278	1	16577	572454	0	0.593678	0	4
800.4	Fracture of patella	injuries & poisonings	rs117169628	SLC22A31	0.94439	0.0490257	0.8483	1.04048	0.243189	0.856278	1	2197	559093	0	0.326684	0	2
580.12	Non-proliferative glomerulonephritis	genitourinary	rs9577395	ATP11A	0.922097	0.0694982	0.78588	1.05831	0.243207	0.856278	1	899	561186	0	0.696194	0	2
578.2	Blood in stool	digestive	rs7671107	LOC101929161	0.988047	0.0103039	0.967852	1.00824	0.24321	0.856278	1	30478	548942	0	1.25259	0	4
411	Ischemic Heart Disease	circulatory system	rs9461128	TMEM14B	0.987559	0.0107291	0.96653	1.00859	0.243273	0.856278	1	169668	405366	4.25399	3.13329	3.70709e-05	4
360	Disorders of the globe	sense organs	rs505922	ABO	1.04077	0.0342503	0.973642	1.1079	0.243295	0.856278	1	1885	557359	26.0287	1.35187	0.000909084	2
293.1	Swelling, mass, or lump in head and neck [Space-occupying lesion, intracranial NOS]	mental disorders	rs7579014	BCL11A	1.01664	0.0141467	0.988915	1.04437	0.243306	0.856278	1	12167	578803	0	0.0838482	0	3
854	Complications of cardiac/vascular device, implant, and graft	injuries & poisonings	rs7671107	LOC101929161	0.978193	0.0188973	0.941154	1.01523	0.243312	0.856278	1	8754	593984	0	0.511486	0	3
1010.6	NA	NA	rs7579014	BCL11A	0.97634	0.0205225	0.936116	1.01656	0.243314	0.856278	1	8475	606206	0	1.38725	0	4
830	Dislocation	injuries & poisonings	rs61667602	CRHR1	1.01499	0.0127535	0.989995	1.03999	0.243314	0.856278	1	21100	573517	2.37003	2.04855	2.28716e-05	3
153	Colorectal cancer	neoplasms	rs9497053	UTRN	0.98177	0.015769	0.950863	1.01268	0.243321	0.856278	1	13001	593355	0	0.145568	0	3
348	Other conditions of brain	neurological	rs11085727	TYK2	1.01945	0.0165067	0.987092	1.0518	0.243327	0.856278	1	10309	590176	0	0.0467311	0	3
394.1	Mitral valve stenosis and aortic valve stenosis	circulatory system	rs581342	LMNA	0.935752	0.0569168	0.824195	1.04731	0.243334	0.856278	1	1773	555888	0	0.013975	0	2
588	Disorders resulting from impaired renal function	genitourinary	rs9461128	TMEM14B	1.03084	0.0260347	0.979811	1.08187	0.243363	0.856325	1	10350	596318	0	1.0549	0	3
411.3	Angina pectoris	circulatory system	rs67579710	THBS3	1.01253	0.010678	0.991606	1.03346	0.243388	0.856355	1	44385	540102	22.4995	3.87094	0.000223267	4
722.7	Intervertebral disc disorder with myelopathy	musculoskeletal	rs72711165	TMEM65	1.08631	0.0709733	0.947201	1.22542	0.24344	0.856484	1	5832	599548	59.1157	4.89185	0.0279723	3
608	Other disorders of male genital organs	genitourinary	rs915823	TMPRSS2	1.02006	0.0170299	0.986682	1.05344	0.243496	0.85657	1	12366	465553	0	0.483276	0	2
614.51	Cervicitis and endocervicitis	genitourinary	rs60869999	MYO1C	0.90956	0.0812789	0.750254	1.06887	0.243501	0.85657	1	542	560080	0	0.41697	0	2
753	Congenital anomalies of the eye	congenital anomalies	rs9577395	ATP11A	0.94377	0.0496243	0.846506	1.04103	0.243526	0.85657	1	1544	556800	0	0.0140069	0	2
429.1	Heart transplant/surgery	circulatory system	rs2277732	DPP9	1.03705	0.0311953	0.975905	1.09819	0.243558	0.85657	1	2848	554518	0	0.00176334	0	2
362.23	Cystoid macular degeneration of retina	sense organs	rs7579014	BCL11A	0.980545	0.0168479	0.947524	1.01357	0.243573	0.85657	1	8521	597087	0	0.0736024	0	3
735.21	Hammer toe (acquired)	musculoskeletal	rs55654108	PDCL3P4	1.01108	0.00944635	0.992561	1.02959	0.243603	0.85657	1	28776	567313	70.9859	6.89321	0.00108147	3
608	Other disorders of male genital organs	genitourinary	rs9461128	TMEM14B	1.06138	0.0510896	0.961246	1.16152	0.243607	0.85657	1	12366	465553	0	0.12256	0	2
292.12	Symbolic dysfunction	mental disorders	rs9577395	ATP11A	1.07942	0.0655456	0.950951	1.20789	0.243628	0.85657	1	815	560856	0	0.0263741	0	2
110.2	Dermatomycoses	infectious diseases	rs60869999	MYO1C	0.969017	0.0269942	0.916108	1.02193	0.243646	0.85657	1	4932	597255	15.3484	2.36262	0.000502012	3
560.4	Other intestinal obstruction	digestive	rs9461128	TMEM14B	0.958281	0.0365496	0.886644	1.02992	0.243649	0.85657	1	8011	597884	0	1.49849	0	3
158	Neoplasm of unspecified nature of digestive system	neoplasms	rs34488998	NKAIN3	1.09751	0.0798008	0.941097	1.25392	0.243649	0.85657	1	2646	553938	0	0.153622	0	2
306.9	Tension headache	mental disorders	rs34488998	NKAIN3	1.09242	0.0758171	0.943819	1.24102	0.243653	0.85657	1	3046	601769	63.67	5.5051	0.0625928	3
789	Nausea and vomiting	symptoms	rs9367106	LOC100505711	1.02255	0.0191308	0.985057	1.06005	0.24369	0.856633	1	40122	527204	0	1.17561	0	4
375.1	Dry eyes	sense organs	rs9461128	TMEM14B	1.01252	0.0106761	0.991599	1.03345	0.243702	0.856633	1	111344	438213	65.4311	8.67833	0.00172956	4
151	Cancer of stomach	neoplasms	rs9461128	TMEM14B	0.917582	0.0737848	0.772964	1.0622	0.243723	0.856639	1	1484	560261	0	0.0629156	0	2
282	Hereditary hemolytic anemias	hematopoietic	rs35508621	LZTFL1	1.08192	0.067547	0.949531	1.21431	0.243735	0.856639	1	3688	555882	74.1375	3.86661	0.0289973	2
198.6	Secondary malignancy of bone	neoplasms	rs10129899	LINC00637	0.976624	0.0202941	0.936847	1.0164	0.243792	0.856774	1	6150	604103	0	0.818795	0	3
426	Cardiac conduction disorders	circulatory system	rs915823	TMPRSS2	0.991462	0.00735651	0.977044	1.00588	0.243805	0.856774	1	81798	476360	42.0435	5.17629	0.00034477	4
338.1	Acute pain	neurological	rs9461128	TMEM14B	1.02368	0.0200827	0.98432	1.06304	0.243824	0.856774	1	25857	543650	0	2.18721	0	4
411.8	Other chronic ischemic heart disease, unspecified	circulatory system	rs915823	TMPRSS2	0.991546	0.00728469	0.977268	1.00582	0.243859	0.856774	1	84763	507914	0	1.53348	0	4
519.8	Other diseases of respiratory system, NEC	respiratory	rs9461128	TMEM14B	1.0594	0.0495145	0.962352	1.15645	0.243865	0.856774	1	5082	592354	0	0.0731411	0	3
627.3	Postmenopausal atrophic vaginitis	genitourinary	rs9461128	TMEM14B	0.93293	0.0595734	0.816166	1.04969	0.243867	0.856774	1	2984	605964	0	0.965789	0	3
250.14	Type 1 diabetes with neurological manifestations	endocrine/metabolic	rs7579014	BCL11A	0.973685	0.0228863	0.928828	1.01854	0.24393	0.856924	1	4551	602708	0	0.196222	0	3
259	Other endocrine disorders	endocrine/metabolic	rs13179014	SPEF2	1.0483	0.0404853	0.968951	1.12765	0.243955	0.856924	1	1550	556810	11.2896	1.12726	0.00101359	2
277.51	Lipoprotein disorders	endocrine/metabolic	rs9461128	TMEM14B	0.907176	0.0836104	0.7433	1.07105	0.243957	0.856924	1	1584	558550	83.0159	5.88785	0.174279	2
285	Other anemias	hematopoietic	rs721917	SFTPD	1.00575	0.0049176	0.996107	1.01538	0.244025	0.857038	1	114272	451502	42.1513	5.18594	0.000116326	4
279.7	Other immunological findings	endocrine/metabolic	rs7605877	FOXI3	1.04709	0.0394994	0.969671	1.12451	0.244041	0.857038	1	2285	605371	0	0.506662	0	3
364.9	Cornea replaced by transplant	sense organs	rs12809318	FBRSL1	1.04866	0.0407901	0.968714	1.12861	0.244069	0.857038	1	1346	560980	0	2.28544e-05	0	2
854	Complications of cardiac/vascular device, implant, and graft	injuries & poisonings	rs9497053	UTRN	1.02183	0.0185354	0.985497	1.05816	0.244071	0.857038	1	8754	593984	0	1.55387	0	3
429.1	Heart transplant/surgery	circulatory system	rs505922	ABO	1.03318	0.0280184	0.97826	1.08809	0.24408	0.857038	1	2848	554518	24.2418	1.31999	0.000945309	2
370.2	Superficial keratitis	sense organs	rs581342	LMNA	0.944375	0.0491354	0.848069	1.04068	0.244106	0.857038	1	2176	553921	77.9608	4.53737	0.0171631	2
008.5	Bacterial enteritis	infectious diseases	rs12809318	FBRSL1	0.978829	0.0183715	0.942821	1.01484	0.244118	0.857038	1	6760	598293	61.8316	5.23993	0.00324422	3
225	Benign neoplasm of brain and other parts of nervous system	neoplasms	rs9497053	UTRN	0.965647	0.0300141	0.90682	1.02447	0.244151	0.857038	1	3515	606629	0	0.131897	0	3
619.4	Noninflammatory disorders of vagina	genitourinary	rs766826	ELF5	0.947846	0.0459905	0.857704	1.03799	0.244156	0.857038	1	1454	557531	0	0.539634	0	2
465.4	Acute laryngitis and tracheitis	respiratory	rs62200027	CASC20	1.0685	0.0568883	0.956998	1.18	0.244161	0.857038	1	835	556843	0	0.0293321	0	2
724	Other and unspecified disorders of back	musculoskeletal	rs505922	ABO	0.986607	0.0115776	0.963914	1.0093	0.244162	0.857038	1	17548	567993	0	1.48463	0	3
513.3	Hypoventilation	respiratory	rs3746539	PTPRT	1.02718	0.0230253	0.982048	1.07231	0.244191	0.857085	1	4483	597135	30.5408	2.87939	0.00144044	3
520.2	Disturbances in tooth eruption	digestive	rs61667602	CRHR1	1.0584	0.0487432	0.962864	1.15394	0.244242	0.85715	1	1445	553146	0	0.557016	0	2
696.41	Psoriasis vulgaris	dermatologic	rs1878527	ANKRD30BL	1.01677	0.0142848	0.988775	1.04477	0.244248	0.85715	1	18051	594565	0	1.71592	0	4
070.3	Viral hepatitis C	infectious diseases	rs35705950	MUC5B	1.01783	0.0151801	0.98808	1.04759	0.244257	0.85715	1	34629	572788	11.3714	2.25661	0.000182761	3
599.9	Other abnormality of urination	genitourinary	rs732990	CIB4	1.01218	0.0103992	0.991798	1.03256	0.244329	0.857349	1	21284	560977	1.48147	2.03008	8.46254e-06	3
560.1	Paralytic ileus	digestive	rs111837807	CCHCR1	1.05746	0.047994	0.963396	1.15153	0.244348	0.857356	1	3037	552583	0	0.0594574	0	2
379.5	Disorders of iris and ciliary body	sense organs	rs76073397	MIR548H2	1.04519	0.0379657	0.970776	1.1196	0.244363	0.857356	1	5631	599599	0	1.27942	0	3
382	Otalgia	sense organs	rs72711165	TMEM65	1.06932	0.0575774	0.956472	1.18218	0.244381	0.857367	1	9761	575141	0	0.293335	0	3
250.14	Type 1 diabetes with neurological manifestations	endocrine/metabolic	rs12567716	FOXD2	0.958307	0.0365873	0.886595	1.03002	0.244425	0.857413	1	4551	602708	0	1.01393	0	3
458	Hypotension	circulatory system	rs732990	CIB4	0.991568	0.00727468	0.97731	1.00583	0.244426	0.857413	1	46021	527396	0	2.84912	0	4
292	Neurological disorders	mental disorders	rs766826	ELF5	0.992341	0.00660577	0.979394	1.00529	0.24447	0.857511	1	73340	502177	26.5267	4.08312	0.000116947	4
151	Cancer of stomach	neoplasms	rs9367106	LOC100505711	0.881103	0.108761	0.667931	1.09428	0.24449	0.857527	1	1484	560261	0	0.0265357	0	2
710.19	Unspecified osteomyelitis	musculoskeletal	rs915823	TMPRSS2	0.976697	0.0202636	0.93698	1.01641	0.244589	0.85782	1	9084	599030	0	0.555224	0	3
580	Nephritis; nephrosis; renal sclerosis	genitourinary	rs11702230	LOC101928126	1.03106	0.0262947	0.979527	1.0826	0.244653	0.857948	1	9175	594378	0	1.35214	0	3
222	Benign neoplasm of male genital organs	neoplasms	rs35508621	LZTFL1	1.0478	0.0401311	0.96914	1.12645	0.244657	0.857948	1	5587	596565	0	0.908073	0	3
939	Atopic/contact dermatitis due to other or unspecified	dermatologic	rs581342	LMNA	0.990358	0.00832816	0.974035	1.00668	0.244683	0.857955	1	87485	454419	52.8952	6.36878	0.000416858	4
585.33	Chronic Kidney Disease, Stage III	genitourinary	rs60305836	CDH8	0.988869	0.00962336	0.970007	1.00773	0.244768	0.857955	1	52811	550550	0	0.971867	0	4
612	Breast conditions, congenital or relating to hormones	genitourinary	rs11234800	ME3	1.03187	0.0269736	0.979001	1.08474	0.244807	0.857955	1	7421	597902	19.8662	2.49582	0.00124537	3
261.2	Vitamin B-complex deficiencies	endocrine/metabolic	rs732990	CIB4	1.01095	0.0093681	0.992593	1.02932	0.244845	0.857955	1	26105	569823	80.5959	10.3071	0.00216945	3
1001	NA	NA	rs766826	ELF5	1.01958	0.0166696	0.986903	1.05225	0.244849	0.857955	1	10016	581395	23.131	2.60183	0.000456214	3
199	Neoplasm of uncertain behavior	neoplasms	rs12567716	FOXD2	1.01977	0.0168373	0.986773	1.05277	0.244853	0.857955	1	21195	556869	0	0.115828	0	3
603.1	Hydrocele	genitourinary	rs77534576	DLX4	1.0732	0.0607496	0.954134	1.19227	0.244855	0.857955	1	7821	596785	57.1619	4.66874	0.024023	3
757	Congenital anomalies of the integument	congenital anomalies	rs12809318	FBRSL1	0.947857	0.0460512	0.857597	1.03812	0.244881	0.857955	1	1065	559431	0	0.580407	0	2
963	Poisoning by primarily systemic agents	injuries & poisonings	rs10774679	OAS3	0.964636	0.030962	0.90395	1.02532	0.244888	0.857955	1	2362	555824	0	0.0116833	0	2
594.3	Calculus of ureter	genitourinary	rs13050728	IFNAR2	1.01773	0.015112	0.988109	1.04735	0.244892	0.857955	1	10923	594132	50.3321	4.02675	0.00159948	3
420.3	Endocarditis	circulatory system	rs60869999	MYO1C	0.967984	0.0279829	0.913138	1.02283	0.244894	0.857955	1	4075	602307	52.7961	4.23694	0.00670354	3
348.8	Encephalopathy, not elsewhere classified	neurological	rs7605877	FOXI3	1.02644	0.0224426	0.982453	1.07043	0.244904	0.857955	1	7909	594829	0	0.748717	0	3
275	Disorders of mineral metabolism	endocrine/metabolic	rs9497053	UTRN	0.988203	0.0102061	0.968199	1.00821	0.244914	0.857955	1	31173	552641	0	1.00476	0	3
362.21	Macular degeneration, dry	sense organs	rs2277732	DPP9	1.01224	0.0104658	0.991731	1.03276	0.244919	0.857955	1	27313	572465	0	1.93235	0	3
565.1	Anal and rectal polyp	digestive	rs1405655	NR1H2	0.972824	0.0236962	0.926379	1.01927	0.244939	0.857955	1	4352	588805	0	1.46153	0	3
195	Cancer, suspected or other	neoplasms	rs732990	CIB4	0.985529	0.0125369	0.960957	1.0101	0.244947	0.857955	1	14246	581911	0	1.37612	0	3
345.3	Convulsions	neurological	rs67579710	THBS3	0.98185	0.0157533	0.950974	1.01273	0.244949	0.857955	1	18332	582578	0	0.71042	0	3
589	Abnormal results of function study of kidney	genitourinary	rs35508621	LZTFL1	0.924467	0.0675489	0.792071	1.05686	0.244959	0.857955	1	2291	551843	0	0.0612789	0	2
110.11	Dermatophytosis of nail	infectious diseases	rs12809318	FBRSL1	0.993801	0.00534854	0.983318	1.00428	0.244968	0.857955	1	103664	469928	33.0629	4.48182	0.000104519	4
415.1	Acute pulmonary heart disease	circulatory system	rs4830964	.	1.01191	0.0101808	0.991953	1.03186	0.244974	0.857955	1	13749	594070	36.2166	3.13561	0.000337361	3
357	Inflammatory and toxic neuropathy	neurological	rs11234800	ME3	1.02117	0.0180217	0.98585	1.0565	0.245003	0.857955	1	14443	577675	0	0.806629	0	3
227.1	Benign neoplasm of adrenal gland	neoplasms	rs505922	ABO	1.03039	0.0257548	0.979914	1.08087	0.245024	0.857955	1	3358	556647	0	0.107936	0	2
562.1	Diverticulosis	digestive	rs9268576	HLA-DRA	0.985717	0.0123749	0.961462	1.00997	0.245027	0.857955	1	63769	482569	0	2.85538	0	4
374	Other disorders of eyelids	sense organs	rs12567716	FOXD2	0.985738	0.0123576	0.961517	1.00996	0.24506	0.857955	1	40766	553008	51.6059	6.19911	0.00170284	4
1002	NA	NA	rs10774679	OAS3	0.98973	0.00888077	0.972324	1.00714	0.24507	0.857955	1	31135	556485	0	1.96596	0	4
370.3	Keratoconjunctivitis	sense organs	rs35705950	MUC5B	0.964408	0.0311782	0.903299	1.02552	0.245083	0.857955	1	7093	590623	68.7792	6.40599	0.0154862	3
634	Miscarriage; stillbirth	pregnancy complications	rs117169628	SLC22A31	0.892607	0.0977385	0.701039	1.08417	0.245083	0.857955	1	730	560817	0	0.492226	0	2
362.2	Degeneration of macula and posterior pole of retina	sense organs	rs581342	LMNA	0.987787	0.0105722	0.967066	1.00851	0.245107	0.857985	1	65497	524917	0	2.52061	0	4
580.32	Nephritis and nephropathy with pathological lesion	genitourinary	rs12567716	FOXD2	1.05887	0.0492169	0.962401	1.15533	0.245166	0.858137	1	2429	607012	0	0.738977	0	3
427	Cardiac dysrhythmias	circulatory system	rs10129899	LINC00637	0.994557	0.00469693	0.985351	1.00376	0.245198	0.858171	1	179417	365335	58.257	7.18683	0.000304301	4
747	Cardiac and circulatory congenital anomalies	congenital anomalies	rs55654108	PDCL3P4	0.975379	0.0214523	0.933332	1.01743	0.245208	0.858171	1	5309	598082	33.1471	2.99164	0.00142488	3
401.1	Essential hypertension	circulatory system	rs9577395	ATP11A	0.992757	0.00625601	0.980495	1.00502	0.245255	0.858213	1	429894	158026	0	1.29709	0	4
380.1	Otitis externa	sense organs	rs11085727	TYK2	1.01432	0.0122355	0.990337	1.0383	0.245264	0.858213	1	18352	568591	0	0.910855	0	3
446	Polyarteritis nodosa and allied conditions	circulatory system	rs67579710	THBS3	0.949834	0.0442971	0.863012	1.03666	0.245282	0.858213	1	2403	557933	0	0.402169	0	2
702.1	Actinic keratosis	dermatologic	rs7605877	FOXI3	0.989749	0.00886785	0.972368	1.00713	0.245282	0.858213	1	92925	478654	0	0.889012	0	3
574.11	Cholelithiasis with acute cholecystitis	digestive	rs10129899	LINC00637	0.961529	0.033769	0.895341	1.02772	0.24534	0.858323	1	2122	606841	44.5245	3.6052	0.00582352	3
742.2	Pathological, developmental or recurrent dislocation	musculoskeletal	rs77534576	DLX4	1.18622	0.147003	0.898098	1.47435	0.245352	0.858323	1	1362	558925	0	0.111084	0	2
592.1	Cystitis	genitourinary	rs3746539	PTPRT	0.977583	0.0195168	0.93933	1.01584	0.245374	0.858323	1	6301	592553	0	0.250358	0	3
1100	NA	NA	rs67579710	THBS3	0.978903	0.018356	0.942925	1.01488	0.245392	0.858323	1	13663	575083	0	0.0636234	0	3
427.8	Sinoatrial node dysfunction (Bradycardia)	circulatory system	rs9497053	UTRN	1.02608	0.022161	0.982641	1.06951	0.2454	0.858323	1	6709	599206	9.00719	2.19798	0.000307352	3
1010.6	NA	NA	rs111837807	CCHCR1	1.03998	0.0337521	0.97383	1.10614	0.245408	0.858323	1	8475	606206	0	2.38465	0	4
578.8	Hemorrhage of rectum and anus	digestive	rs34488998	NKAIN3	1.03587	0.0303405	0.976402	1.09534	0.245426	0.858324	1	21403	567934	0	1.61725	0	4
427.22	Atrial flutter	circulatory system	rs7579014	BCL11A	0.988521	0.0099405	0.969037	1.008	0.245443	0.858324	1	25522	575028	0	1.83443	0	3
528.3	Cellulitis and abscess of oral soft tissues	digestive	rs11085727	TYK2	1.05179	0.0434715	0.966583	1.13699	0.245455	0.858324	1	1594	554438	0	0.0120859	0	2
401.1	Essential hypertension	circulatory system	rs55654108	PDCL3P4	1.0061	0.00523518	0.995838	1.01636	0.245483	0.858336	1	429894	158026	50.0627	6.00754	0.000225622	4
481	Influenza	respiratory	rs9367106	LOC100505711	0.949655	0.0444832	0.862468	1.03684	0.245539	0.858336	1	6960	583050	0	0.212105	0	3
972	Poisoning by agents primarily affecting the cardiovascular system	injuries & poisonings	rs77534576	DLX4	1.18123	0.143433	0.900096	1.46235	0.245567	0.858336	1	1561	554408	0	0.184059	0	2
1010.6	NA	NA	rs9461128	TMEM14B	1.04363	0.0367758	0.971548	1.11571	0.245568	0.858336	1	8475	606206	0	1.32285	0	4
131	Protozoan infection	infectious diseases	rs11234800	ME3	0.881719	0.108411	0.669234	1.0942	0.245577	0.858336	1	914	559014	0	0.107184	0	2
296.2	Depression	mental disorders	rs117169628	SLC22A31	0.99262	0.00637956	0.980116	1.00512	0.245592	0.858336	1	259099	322080	0	2.08164	0	4
465	Acute upper respiratory infections of multiple or unspecified sites	respiratory	rs3746539	PTPRT	1.00623	0.0053457	0.995749	1.0167	0.245599	0.858336	1	109544	406073	0	1.72601	0	4
722.9	Other and unspecified disc disorder	musculoskeletal	rs67579710	THBS3	1.02653	0.0225518	0.982329	1.07073	0.2456	0.858336	1	8635	588678	0	0.350059	0	3
276.6	Fluid overload	endocrine/metabolic	rs55654108	PDCL3P4	1.02425	0.020637	0.983802	1.0647	0.245607	0.858336	1	5759	596988	8.15085	2.17748	0.000176896	3
320	Meningitis	neurological	rs72711165	TMEM65	0.803717	0.188201	0.434842	1.17259	0.245628	0.858336	1	1140	560115	58.5212	2.41087	0.106074	2
447	Other disorders of arteries and arterioles	circulatory system	rs55654108	PDCL3P4	0.974438	0.0223035	0.930723	1.01815	0.245642	0.858336	1	4960	595598	36.1248	3.13111	0.0014512	3
260.1	Cachexia	endocrine/metabolic	rs721917	SFTPD	0.951471	0.0428509	0.867483	1.03546	0.245674	0.858336	1	1137	558871	0	0.0635202	0	2
327	Sleep disorders	neurological	rs4830964	.	1.00413	0.00354635	0.997174	1.01108	0.245706	0.858336	1	161459	379379	0	2.39105	0	4
289.5	Diseases of spleen	hematopoietic	rs77534576	DLX4	0.843093	0.147035	0.554904	1.13128	0.245723	0.858336	1	1754	558627	0	0.335365	0	2
259	Other endocrine disorders	endocrine/metabolic	rs581342	LMNA	1.06806	0.0567197	0.956884	1.17923	0.24573	0.858336	1	1550	556810	14.1185	1.1644	0.0010889	2
523.31	Acute periodontitis	digestive	rs9461128	TMEM14B	1.01722	0.0147062	0.988393	1.04604	0.24574	0.858336	1	37937	557134	0	1.49713	0	4
132	Infestation (lice, mites)	infectious diseases	rs1405655	NR1H2	1.03796	0.0320999	0.975046	1.10088	0.245751	0.858336	1	2305	603562	0	1.72171	0	3
389	Hearing loss	sense organs	rs7605877	FOXI3	0.993278	0.0058113	0.981887	1.00467	0.245765	0.858336	1	283053	285463	46.7814	5.63712	0.000168277	4
578.2	Blood in stool	digestive	rs7579014	BCL11A	1.01066	0.00913177	0.992757	1.02855	0.245773	0.858336	1	30478	548942	23.455	3.91926	0.000156258	4
278	Overweight, obesity and other hyperalimentation	endocrine/metabolic	rs721917	SFTPD	1.00456	0.00392303	0.996875	1.01225	0.245773	0.858336	1	268562	298544	0	2.94098	0	4
204.2	Myeloid leukemia	neoplasms	rs7579014	BCL11A	0.954397	0.0402204	0.875565	1.03323	0.245851	0.858495	1	1459	560604	0	0.0863158	0	2
522.1	Pulpitis and necrosis of tooth pulp	digestive	rs7579014	BCL11A	0.986443	0.0117629	0.963388	1.0095	0.24589	0.858495	1	17907	584027	0	1.65162	0	4
568.1	Peritoneal adhesions (postoperative) (postinfection)	digestive	rs55654108	PDCL3P4	0.960438	0.0347873	0.892255	1.02862	0.245906	0.858495	1	1995	556331	0	0.345974	0	2
626.2	Dysmenorrhea	genitourinary	rs10129899	LINC00637	1.0362	0.0306454	0.976133	1.09626	0.245916	0.858495	1	3388	606065	0	0.0149306	0	3
574.3	Cholecystitis without cholelithiasis	digestive	rs915823	TMPRSS2	1.02446	0.0208292	0.983638	1.06529	0.245917	0.858495	1	8294	597898	0	1.54419	0	3
707.1	Decubitus ulcer	dermatologic	rs61667602	CRHR1	1.02	0.0170698	0.986546	1.05346	0.245931	0.858495	1	11183	593641	0	0.0994104	0	3
381	Otitis media and Eustachian tube disorders	sense organs	rs62200027	CASC20	1.01108	0.0094927	0.992469	1.02968	0.245936	0.858495	1	30625	547305	42.3053	5.19978	0.000623739	4
613.9	Breast disorder NOS	genitourinary	rs12809318	FBRSL1	0.945382	0.048409	0.8505	1.04026	0.245948	0.858495	1	1022	558693	0	0.87382	0	2
840	Sprains and strains	injuries & poisonings	rs55654108	PDCL3P4	0.99278	0.00624587	0.980538	1.00502	0.245973	0.858495	1	73620	473578	0	1.34092	0	4
425.1	Primary/intrinsic cardiomyopathies	circulatory system	rs721917	SFTPD	0.989303	0.00927011	0.971134	1.00747	0.246001	0.858495	1	25393	572681	29.2251	2.82586	0.000165289	3
327	Sleep disorders	neurological	rs72711165	TMEM65	1.01989	0.0169754	0.986617	1.05316	0.246002	0.858495	1	161459	379379	42.2965	5.19899	0.00104433	4
277.4	Disorders of bilirubin excretion	endocrine/metabolic	rs3746539	PTPRT	0.966481	0.02939	0.908876	1.02408	0.246025	0.858495	1	2689	604780	0	1.20505	0	3
250.14	Type 1 diabetes with neurological manifestations	endocrine/metabolic	rs10774679	OAS3	0.974381	0.0223724	0.930531	1.01823	0.246026	0.858495	1	4551	602708	17.0682	2.41162	0.000591525	3
327.31	Central/nonobstroctive sleep apnea	neurological	rs72711165	TMEM65	1.08696	0.0718808	0.94607	1.22784	0.246049	0.858495	1	6567	597711	0	1.42726	0	3
480	Pneumonia	respiratory	rs9367106	LOC100505711	1.021	0.0179166	0.985883	1.05612	0.246076	0.858495	1	52425	532394	20.0576	3.7527	0.000360197	4
189.11	Malignant neoplasm of kidney, except pelvis	neoplasms	rs60305836	CDH8	1.028	0.0238054	0.981339	1.07466	0.24608	0.858495	1	7534	602813	0	1.62747	0	3
041	Bacterial infection NOS	infectious diseases	rs7605877	FOXI3	1.01238	0.0106105	0.991587	1.03318	0.246086	0.858495	1	37102	544150	0	0.226707	0	4
430	Intracranial hemorrhage	circulatory system	rs72711165	TMEM65	1.09176	0.075698	0.94339	1.24013	0.246157	0.858545	1	5496	603657	20.5336	2.51679	0.00562928	3
300.8	Acute reaction to stress	mental disorders	rs766826	ELF5	1.02733	0.0232548	0.981754	1.07291	0.246204	0.858545	1	5194	594854	0	0.750204	0	3
158	Neoplasm of unspecified nature of digestive system	neoplasms	rs766826	ELF5	1.03825	0.0323674	0.974806	1.10169	0.246214	0.858545	1	2646	553938	0	0.171202	0	2
596	Other disorders of bladder	genitourinary	rs9497053	UTRN	0.988507	0.0099696	0.968966	1.00805	0.246243	0.858545	1	33595	560737	47.1992	5.68174	0.000544404	4
732	Osteochondropathies	musculoskeletal	rs60869999	MYO1C	1.05985	0.0501345	0.96159	1.15812	0.246251	0.858545	1	1264	559011	75.9085	4.15085	0.0319852	2
297.1	Suicidal ideation	mental disorders	rs67579710	THBS3	1.01515	0.0129698	0.989731	1.04057	0.246252	0.858545	1	26966	577720	0	1.51978	0	4
303.4	Somatoform disorder	mental disorders	rs76073397	MIR548H2	1.0314	0.0266675	0.979135	1.08367	0.246259	0.858545	1	12633	590569	10.7891	2.24188	0.000817475	3
735.21	Hammer toe (acquired)	musculoskeletal	rs35705950	MUC5B	0.982049	0.0156227	0.951429	1.01267	0.246263	0.858545	1	28776	567313	0	0.612317	0	3
214	Lipoma	neoplasms	rs35705950	MUC5B	0.97918	0.0181462	0.943613	1.01475	0.246267	0.858545	1	21070	568769	44.9285	3.63164	0.00214405	3
420.2	Pericarditis	circulatory system	rs60869999	MYO1C	0.970272	0.0260296	0.919254	1.02129	0.246295	0.858545	1	4787	601703	0	0.0793236	0	3
790	Nonspecific findings on examination of blood	symptoms	rs766826	ELF5	1.04586	0.0386777	0.970053	1.12167	0.246312	0.858545	1	1857	553235	0	0.369372	0	2
375.1	Dry eyes	sense organs	rs60305836	CDH8	1.00824	0.00707799	0.994366	1.02211	0.246369	0.858545	1	111344	438213	47.4066	5.70414	0.000272197	4
193	Thyroid cancer	neoplasms	rs505922	ABO	0.967709	0.0283172	0.912207	1.02321	0.246394	0.858545	1	2878	608727	46.508	3.73888	0.00372034	3
361.1	Retinal detachment with retinal defect	sense organs	rs1405655	NR1H2	0.976351	0.0206477	0.935882	1.01682	0.246417	0.858545	1	5732	603421	0	0.251487	0	3
350	Abnormal movement	neurological	rs581342	LMNA	0.990758	0.00801093	0.975056	1.00646	0.246427	0.858545	1	101593	454391	40.2784	5.02331	0.000234852	4
711.1	Pyogenic arthritis	musculoskeletal	rs60305836	CDH8	1.0456	0.0384729	0.970195	1.12101	0.246429	0.858545	1	2814	606659	0	0.319604	0	3
257.1	Testicular hypofunction	endocrine/metabolic	rs10774679	OAS3	1.01066	0.00914665	0.99273	1.02859	0.246437	0.858545	1	29051	572836	0	0.0242231	0	3
604.1	Redundant prepuce and phimosis/BXO	genitourinary	rs72711165	TMEM65	1.09305	0.0767681	0.942581	1.24351	0.246485	0.858545	1	5254	603999	69.6967	6.59995	0.046275	3
172.2	Other non-epithelial cancer of skin	neoplasms	rs55654108	PDCL3P4	0.992346	0.00662945	0.979353	1.00534	0.246488	0.858545	1	66509	523796	6.42871	2.13741	0.000114126	3
737	Curvature of spine	musculoskeletal	rs2277732	DPP9	0.974964	0.0218796	0.93208	1.01785	0.246526	0.858545	1	6114	594492	0	1.08841	0	3
442.1	Aortic aneurysm	circulatory system	rs766826	ELF5	1.01294	0.011098	0.991192	1.0347	0.24653	0.858545	1	23431	577759	0	1.49058	0	3
242.1	Graves' disease	endocrine/metabolic	rs12567716	FOXD2	1.05626	0.0472371	0.963679	1.14885	0.24654	0.858545	1	2761	608394	0	0.654235	0	3
165	Cancer within the respiratory system	neoplasms	rs7605877	FOXI3	1.01954	0.0166993	0.986809	1.05227	0.246544	0.858545	1	15351	591906	16.9129	2.40711	0.000248529	3
255	Disorders of adrenal glands	endocrine/metabolic	rs1878527	ANKRD30BL	0.973937	0.0227903	0.929268	1.01861	0.246556	0.858545	1	6694	599631	60.2664	5.03353	0.00332743	3
705.8	Hyperhidrosis	dermatologic	rs11702230	LOC101928126	0.951065	0.0433004	0.866197	1.03593	0.246576	0.858545	1	3469	599387	0	1.07952	0	3
574.2	Calculus of bile duct	digestive	rs11234800	ME3	0.960552	0.0347364	0.892468	1.02864	0.246597	0.858545	1	3905	604646	39.8675	3.32599	0.00886468	3
401.22	Hypertensive chronic kidney disease	circulatory system	rs1878527	ANKRD30BL	0.989346	0.00924483	0.971226	1.00747	0.246626	0.858545	1	46116	550594	44.9544	5.45002	0.000462081	4
870.1	Open wound or laceration of eye or eyelid	injuries & poisonings	rs12809318	FBRSL1	1.04364	0.0368703	0.971377	1.11591	0.246631	0.858545	1	1721	557352	0	0.102722	0	2
352.2	Facial nerve disorders [CN7]	neurological	rs505922	ABO	0.976348	0.0206614	0.935851	1.01684	0.246659	0.858545	1	5456	602806	0	1.13183	0	3
401	Hypertension	circulatory system	rs13050728	IFNAR2	0.993863	0.0053138	0.983448	1.00428	0.24667	0.858545	1	432480	155932	0	2.00806	0	4
327.6	Circadian rhythm sleep disorder	neurological	rs9497053	UTRN	0.943756	0.0499694	0.845816	1.0417	0.246675	0.858545	1	1296	558123	63.3758	2.73044	0.00916378	2
980	Encounter for long-term (current) use of antibiotics	infectious diseases	rs7671107	LOC101929161	0.962603	0.0329017	0.898115	1.02709	0.246687	0.858545	1	2928	555544	0	0.00436118	0	2
443.1	Raynaud's syndrome	circulatory system	rs72711165	TMEM65	0.85865	0.131554	0.600803	1.1165	0.246696	0.858545	1	2373	558664	0	0.206044	0	2
338	Pain	neurological	rs732990	CIB4	0.993736	0.00542445	0.983104	1.00437	0.246696	0.858545	1	93383	448961	53.4625	6.44641	0.000243253	4
535.1	Acute gastritis	digestive	rs2277732	DPP9	0.959293	0.0358763	0.888976	1.02961	0.246706	0.858545	1	2440	598116	0	0.113833	0	3
370.1	Corneal ulcer	sense organs	rs35508621	LZTFL1	0.916806	0.0749861	0.769834	1.06378	0.246728	0.858545	1	1742	559684	0	0.966033	0	2
705.1	Dyshidrosis	dermatologic	rs13179014	SPEF2	0.960348	0.0349299	0.891885	1.02881	0.246733	0.858545	1	2256	605754	0	0.0315836	0	3
312	Conduct disorders	mental disorders	rs55654108	PDCL3P4	0.979936	0.0174981	0.94564	1.01423	0.24674	0.858545	1	8205	598045	21.9845	2.56359	0.000358594	3
327.4	Insomnia	neurological	rs11085727	TYK2	0.993323	0.0057834	0.981988	1.00466	0.246741	0.858545	1	103852	455683	41.8751	5.1613	0.000200297	4
250.6	Polyneuropathy in diabetes	endocrine/metabolic	rs76073397	MIR548H2	1.02217	0.0189315	0.985064	1.05928	0.24675	0.858545	1	24100	572651	0	0.130707	0	3
401.22	Hypertensive chronic kidney disease	circulatory system	rs11702230	LOC101928126	0.985644	0.0124843	0.961175	1.01011	0.246755	0.858545	1	46116	550594	0	0.16441	0	4
695.7	Prurigo and Lichen	dermatologic	rs2277732	DPP9	0.980726	0.0168034	0.947791	1.01366	0.24676	0.858545	1	11364	586262	0	1.45767	0	3
260.1	Cachexia	endocrine/metabolic	rs13050728	IFNAR2	0.946937	0.0470763	0.854667	1.03921	0.246791	0.858591	1	1137	558871	0	0.855512	0	2
275.51	Hypocalcemia	endocrine/metabolic	rs7671107	LOC101929161	0.959337	0.0358438	0.889084	1.02959	0.246805	0.858591	1	2434	555343	12.0944	1.13758	0.000407387	2
565	Anal and rectal conditions	digestive	rs3746539	PTPRT	1.01274	0.0109285	0.991316	1.03416	0.246843	0.858669	1	20850	558047	0	0.0989526	0	3
830	Dislocation	injuries & poisonings	rs9268576	HLA-DRA	1.02268	0.0193655	0.984719	1.06063	0.246932	0.858804	1	21100	573517	0	0.134866	0	3
008	Intestinal infection	infectious diseases	rs117169628	SLC22A31	0.975525	0.0214018	0.933577	1.01747	0.246933	0.858804	1	11931	578719	53.9433	4.34247	0.00529615	3
217.1	Nevus, non-neoplastic	neoplasms	rs13050728	IFNAR2	1.01642	0.0140692	0.988847	1.044	0.246937	0.858804	1	12494	569435	0	1.59315	0	3
1010.5	NA	NA	rs3746539	PTPRT	1.0052	0.00447906	0.99642	1.01398	0.246959	0.858804	1	294072	210493	0	2.05359	0	4
590	Pyelonephritis	genitourinary	rs766826	ELF5	0.969674	0.0266002	0.917538	1.02181	0.246985	0.858804	1	3962	602684	0	1.6221	0	3
574.11	Cholelithiasis with acute cholecystitis	digestive	rs55654108	PDCL3P4	1.03956	0.0335119	0.973875	1.10524	0.246996	0.858804	1	2122	606841	45.497	3.66952	0.00522012	3
535.8	Other specified gastritis	digestive	rs9577395	ATP11A	0.964637	0.0311026	0.903675	1.0256	0.247034	0.858804	1	3867	592870	4.65119	2.09756	0.000292792	3
362.7	Hereditary retinal dystrophies	sense organs	rs76073397	MIR548H2	1.07337	0.0611684	0.953484	1.19326	0.247035	0.858804	1	2055	556358	0	0.214953	0	2
292.4	Altered mental status	mental disorders	rs11702230	LOC101928126	0.978178	0.019061	0.940818	1.01554	0.24705	0.858804	1	17253	573396	24.0276	2.63254	0.000913325	3
277	Other disorders of metabolism	endocrine/metabolic	rs9497053	UTRN	1.02595	0.022135	0.982569	1.06934	0.247051	0.858804	1	6350	596281	69.8889	6.64207	0.0043953	3
532	Dysphagia	digestive	rs2277732	DPP9	0.991951	0.00698189	0.978266	1.00564	0.247059	0.858804	1	67950	519256	18.8543	3.69705	0.000122593	4
277.5	Other disorders of lipoid metabolism	endocrine/metabolic	rs35508621	LZTFL1	0.962684	0.0328569	0.898285	1.02708	0.24709	0.858804	1	8958	589649	0	0.31459	0	3
523.3	Periodontitis (acute or chronic)	digestive	rs1878527	ANKRD30BL	1.00974	0.00837592	0.993325	1.02616	0.247103	0.858804	1	57556	532126	0	0.453479	0	4
624.9	stress incontinence, female	genitourinary	rs9461128	TMEM14B	1.04889	0.0412433	0.968056	1.12973	0.247104	0.858804	1	5465	602443	2.32257	2.04756	0.000231386	3
275.5	Disorders of calcium/phosphorus metabolism	endocrine/metabolic	rs2277732	DPP9	1.02108	0.0180207	0.985755	1.0564	0.247117	0.858804	1	9324	589004	0	1.38758	0	3
781	Symptoms involving nervous and musculoskeletal systems	symptoms	rs61667602	CRHR1	1.02324	0.0198541	0.984328	1.06216	0.247172	0.858912	1	8232	584391	0	1.82426	0	3
433.21	Cerebral artery occlusion, with cerebral infarction	circulatory system	rs4830964	.	1.00855	0.00735709	0.994129	1.02297	0.247249	0.858912	1	26875	572672	26.9226	2.73683	0.000100392	3
530.3	Stricture and stenosis of esophagus	digestive	rs60869999	MYO1C	1.02725	0.0232331	0.98171	1.07278	0.24725	0.858912	1	5610	599295	41.0893	3.39497	0.0040451	3
531	Peptic ulcer (excl. esophageal)	digestive	rs55654108	PDCL3P4	0.987617	0.0107694	0.966509	1.00873	0.247269	0.858912	1	21804	574218	30.6802	2.88518	0.000260536	3
592.2	Urethritis and urethral syndrome	genitourinary	rs3746539	PTPRT	1.05356	0.0450931	0.965175	1.14194	0.247274	0.858912	1	1368	556677	0	0.098606	0	2
292.11	Aphasia	mental disorders	rs117169628	SLC22A31	0.952483	0.0420782	0.87001	1.03496	0.247289	0.858912	1	3167	605531	0	1.48746	0	3
250.13	Type 1 diabetes with ophthalmic manifestations	endocrine/metabolic	rs11702230	LOC101928126	0.952304	0.042241	0.869512	1.0351	0.247292	0.858912	1	3541	603859	0	0.177158	0	3
451	Phlebitis and thrombophlebitis	circulatory system	rs7671107	LOC101929161	1.0289	0.0246254	0.980634	1.07717	0.247296	0.858912	1	5213	598030	0	1.51577	0	3
374.2	Lagophthalmos	sense organs	rs732990	CIB4	0.953686	0.0409893	0.873348	1.03403	0.247315	0.858912	1	1312	559630	0	0.50874	0	2
364.1	Corneal opacity	sense organs	rs35508621	LZTFL1	0.965643	0.03022	0.906412	1.02487	0.247321	0.858912	1	10254	590672	0	1.02397	0	3
1010	NA	NA	rs505922	ABO	1.0109	0.00937252	0.992532	1.02927	0.247321	0.858912	1	559598	28862	48.0995	5.78029	0.000592384	4
010	Tuberculosis	infectious diseases	rs11702230	LOC101928126	1.05886	0.0494458	0.96195	1.15578	0.247372	0.858933	1	2954	604601	29.2714	2.82771	0.00460592	3
348	Other conditions of brain	neurological	rs766826	ELF5	1.01929	0.0165197	0.986914	1.05167	0.24738	0.858933	1	10309	590176	0	1.34509	0	3
117	Mycoses	infectious diseases	rs3746539	PTPRT	1.02902	0.0247271	0.98055	1.07748	0.247383	0.858933	1	3882	601847	0	0.475713	0	3
796	Elevated prostate specific antigen [PSA]	genitourinary	rs13179014	SPEF2	1.00771	0.00664131	0.994695	1.02073	0.24739	0.858933	1	73304	526184	30.8734	4.33986	0.000168352	4
008.52	Intestinal infection due to C. difficile	infectious diseases	rs11234800	ME3	0.966899	0.0291019	0.909859	1.02394	0.247411	0.85895	1	5721	601721	0	0.0181395	0	3
362.9	Retinal edema	sense organs	rs111837807	CCHCR1	0.964285	0.0314447	0.902653	1.02592	0.247446	0.858966	1	7375	597713	0	1.87777	0	3
296.1	Bipolar	mental disorders	rs60305836	CDH8	1.01296	0.0111302	0.991141	1.03477	0.247447	0.858966	1	37573	571753	69.5453	9.85069	0.00171832	4
715.2	Ankylosing spondylitis	musculoskeletal	rs72711165	TMEM65	0.83116	0.159908	0.51774	1.14458	0.24748	0.858982	1	1815	559865	59.2897	2.45638	0.0777758	2
614.5	Inflammatory disease of cervix, vagina, and vulva	genitourinary	rs2277732	DPP9	1.0256	0.0218558	0.982761	1.06844	0.247483	0.858982	1	9309	594596	21.988	2.56371	0.000519678	3
504.1	Idiopathic fibrosing alveolitis	respiratory	rs9497053	UTRN	0.957414	0.0376335	0.883652	1.03118	0.247519	0.859053	1	2395	558030	0	0.0835839	0	2
275.53	Disorders of phosphorus metabolism	endocrine/metabolic	rs60305836	CDH8	0.964317	0.0314232	0.902727	1.02591	0.24755	0.859059	1	4251	600481	0	1.8564	0	3
276.12	Hyposmolality and/or hyponatremia	endocrine/metabolic	rs34488998	NKAIN3	1.03518	0.0299011	0.976574	1.09379	0.247552	0.859059	1	19379	570425	5.1855	2.10938	0.000495382	3
284.1	Pancytopenia	hematopoietic	rs11702230	LOC101928126	0.963016	0.0325948	0.89913	1.0269	0.247604	0.859183	1	5733	601790	0	1.55633	0	3
591	Urinary tract infection	genitourinary	rs4830964	.	0.993866	0.00532229	0.983434	1.0043	0.247634	0.859233	1	60669	507892	0	1.0444	0	4
446	Polyarteritis nodosa and allied conditions	circulatory system	rs3746539	PTPRT	0.964325	0.0314229	0.902736	1.02591	0.247657	0.859261	1	2403	557933	58.3592	2.40149	0.0067599	2
747.11	Cardiac shunt/ heart septal defect	congenital anomalies	rs9577395	ATP11A	0.942628	0.051113	0.842446	1.04281	0.247703	0.859277	1	1367	559705	47.3808	1.90045	0.0215961	2
960	Poisoning by antibiotics	injuries & poisonings	rs55654108	PDCL3P4	0.968421	0.0277606	0.91401	1.02283	0.247723	0.859277	1	3175	600759	0	0.869381	0	3
303	Psychogenic and somatoform disorders	mental disorders	rs34488998	NKAIN3	0.957876	0.0372344	0.884897	1.03086	0.247753	0.859277	1	14158	585646	2.02107	2.04126	0.000225244	3
726.4	Calcaneal spur; Exostosis NOS	musculoskeletal	rs13179014	SPEF2	1.01519	0.0130408	0.989626	1.04075	0.247787	0.859277	1	15902	572475	10.3809	2.23167	0.000114187	3
681.2	Cellulitis and abscess of face/neck	dermatologic	rs77534576	DLX4	1.09147	0.0757356	0.94303	1.23991	0.247809	0.859277	1	4867	597930	0	0.889582	0	3
276.6	Fluid overload	endocrine/metabolic	rs2277732	DPP9	1.02669	0.0227887	0.98202	1.07135	0.24782	0.859277	1	5759	596988	0	0.921571	0	3
250.24	Type 2 diabetes with neurological manifestations	endocrine/metabolic	rs34488998	NKAIN3	1.01947	0.0166828	0.986768	1.05216	0.247836	0.859277	1	75393	521288	0	1.79327	0	4
618.1	Prolapse of vaginal walls	genitourinary	rs721917	SFTPD	1.04372	0.0370307	0.971142	1.1163	0.247838	0.859277	1	1566	559917	0	0.593994	0	2
411.9	Other acute and subacute forms of ischemic heart disease	circulatory system	rs11085727	TYK2	1.04934	0.0416781	0.967653	1.13103	0.247841	0.859277	1	1552	555192	0	0.138993	0	2
189	Cancer of urinary organs (incl. kidney and bladder)	neoplasms	rs721917	SFTPD	1.01213	0.0104379	0.991676	1.03259	0.247864	0.859277	1	19835	586840	0	0.480894	0	3
530.11	GERD	digestive	rs2277732	DPP9	0.994585	0.00469908	0.985375	1.0038	0.247895	0.859277	1	224132	341773	0	1.69997	0	4
574.2	Calculus of bile duct	digestive	rs12809318	FBRSL1	0.972632	0.0240158	0.925561	1.0197	0.247907	0.859277	1	3905	604646	0	0.471324	0	3
704	Diseases of hair and hair follicles	dermatologic	rs67579710	THBS3	1.01634	0.0140316	0.988843	1.04385	0.247908	0.859277	1	21606	567145	0	1.71485	0	4
053.1	Herpes zoster with nervous system complications	infectious diseases	rs34488998	NKAIN3	0.909302	0.0822879	0.748018	1.07059	0.247916	0.859277	1	2792	606938	0	1.97659	0	3
155	Cancer of liver and intrahepatic bile duct	neoplasms	rs72711165	TMEM65	0.898165	0.0929566	0.71597	1.08036	0.24793	0.859277	1	4450	606208	0	0.42787	0	3
362.4	Retinal vascular changes and abnomalities	sense organs	rs9367106	LOC100505711	1.03691	0.0313743	0.975417	1.0984	0.24798	0.859277	1	15364	585628	55.5948	4.50398	0.00378619	3
289.5	Diseases of spleen	hematopoietic	rs9497053	UTRN	0.951194	0.043312	0.866303	1.03609	0.247983	0.859277	1	1754	558627	0	0.399757	0	2
707.1	Decubitus ulcer	dermatologic	rs13050728	IFNAR2	0.982854	0.0149707	0.953511	1.0122	0.247983	0.859277	1	11183	593641	0	1.70443	0	3
459.9	Circulatory disease NEC	circulatory system	rs34488998	NKAIN3	1.04014	0.0340692	0.973368	1.10692	0.247987	0.859277	1	15142	568208	0	1.64004	0	3
270.3	Disorders of plasma protein metabolism	endocrine/metabolic	rs505922	ABO	1.02038	0.0174676	0.986148	1.05462	0.247994	0.859277	1	7453	599353	0	1.11574	0	3
189.2	Cancer of bladder	neoplasms	rs581342	LMNA	1.02605	0.0222627	0.982416	1.06969	0.248022	0.859277	1	12416	595936	0	0.943837	0	3
425.12	Other hypertrophic cardiomyopathy	circulatory system	rs67579710	THBS3	0.912398	0.0793661	0.756841	1.06796	0.248033	0.859277	1	702	561245	28.2827	1.39436	0.00497043	2
364.41	Keratoconus	sense organs	rs1405655	NR1H2	0.942862	0.0509338	0.843031	1.04269	0.248034	0.859277	1	911	561380	0	0.716974	0	2
213	Benign neoplasm of bone and articular cartilage	neoplasms	rs9268576	HLA-DRA	0.894403	0.0966116	0.705044	1.08376	0.248039	0.859277	1	935	558930	0	0.22103	0	2
292.4	Altered mental status	mental disorders	rs766826	ELF5	1.01495	0.012845	0.989771	1.04012	0.248067	0.859318	1	17253	573396	24.4246	2.64636	0.000275648	3
800	Fracture of lower limb	injuries & poisonings	rs3746539	PTPRT	1.01374	0.0118173	0.99058	1.0369	0.248126	0.859353	1	17215	586127	0	0.560125	0	3
772.6	Facial weakness	symptoms	rs1878527	ANKRD30BL	0.937766	0.0556366	0.828718	1.04681	0.24813	0.859353	1	1076	557577	60.0026	2.50016	0.0117748	2
198.1	Secondary malignancy of lymph nodes	neoplasms	rs67579710	THBS3	0.972803	0.0238755	0.926007	1.0196	0.248131	0.859353	1	8356	599786	35.6359	3.10732	0.00143249	3
340.1	Migrain with aura	neurological	rs10774679	OAS3	0.977129	0.0200342	0.937862	1.0164	0.248154	0.859353	1	5957	599061	5.92488	2.12596	0.000109209	3
739	Contracture of joint	musculoskeletal	rs117169628	SLC22A31	0.954705	0.0401382	0.876034	1.03338	0.248156	0.859353	1	3482	603531	56.2075	4.567	0.0173187	3
598.9	NA	NA	rs1878527	ANKRD30BL	1.02616	0.0223654	0.982328	1.07	0.248172	0.859354	1	7117	586023	0	0.778407	0	3
250.14	Type 1 diabetes with neurological manifestations	endocrine/metabolic	rs4830964	.	1.0201	0.0172324	0.986323	1.05387	0.248195	0.859362	1	4551	602708	0	0.645859	0	3
290.2	Delirium due to conditions classified elsewhere	mental disorders	rs117169628	SLC22A31	0.968141	0.0280417	0.913179	1.0231	0.248247	0.859362	1	6840	596244	0	0.298832	0	3
303.3	Psychogenic disorder	mental disorders	rs721917	SFTPD	1.05042	0.0426034	0.966918	1.13392	0.248251	0.859362	1	1131	557879	52.9727	2.12642	0.00516627	2
1010.3	NA	NA	rs55654108	PDCL3P4	0.994761	0.00454901	0.985845	1.00368	0.248255	0.859362	1	200441	308243	0	0.24959	0	4
614.52	Vaginitis and vulvovaginitis	genitourinary	rs117169628	SLC22A31	0.960867	0.0345744	0.893102	1.02863	0.248263	0.859362	1	7907	596748	29.0902	2.82048	0.00247606	3
227.3	Benign neoplasm of pituitary gland and craniopharyngeal duct (pouch)	neoplasms	rs1405655	NR1H2	0.96826	0.027937	0.913503	1.02302	0.248269	0.859362	1	3038	608600	73.86	7.65111	0.00806538	3
836	Traumatic arthropathy	injuries & poisonings	rs9367106	LOC100505711	0.957114	0.037968	0.882697	1.03153	0.248307	0.859431	1	9834	591248	0	1.17247	0	3
513.8	Disorders of diaphragm	respiratory	rs111837807	CCHCR1	1.06848	0.0573765	0.956023	1.18094	0.24832	0.859431	1	2152	556866	37.101	1.58985	0.00630313	2
696.4	Psoriasis	dermatologic	rs7671107	LOC101929161	1.01551	0.0133361	0.989376	1.04165	0.248336	0.859432	1	18799	593629	21.6549	3.82921	0.000412462	4
578	Gastrointestinal hemorrhage	digestive	rs11085727	TYK2	0.99212	0.0068533	0.978688	1.00555	0.248373	0.859505	1	69246	501354	18.1459	3.66506	8.24473e-05	4
687.1	Rash and other nonspecific skin eruption	dermatologic	rs35508621	LZTFL1	0.984469	0.0135609	0.95789	1.01105	0.248395	0.859522	1	56976	477846	0	1.40948	0	4
536	Disorders of function of stomach	digestive	rs7579014	BCL11A	0.986465	0.0118066	0.963324	1.00961	0.248425	0.859522	1	17518	569330	48.3197	3.86995	0.000543024	3
735.23	Hallux rigidus	musculoskeletal	rs55654108	PDCL3P4	1.01789	0.0153597	0.98778	1.04799	0.248444	0.859522	1	10468	594996	34.6659	3.06119	0.000577087	3
742	Derangement of joint, non-traumatic	musculoskeletal	rs9497053	UTRN	0.982269	0.0155012	0.951886	1.01265	0.24845	0.859522	1	13206	576300	62.4898	5.33188	0.00148506	3
594.2	Calculus of lower urinary tract	genitourinary	rs13050728	IFNAR2	0.969713	0.0266493	0.91748	1.02195	0.248471	0.859522	1	3411	605620	0	1.63356	0	3
429	Ill-defined descriptions and complications of heart disease	circulatory system	rs7671107	LOC101929161	1.01663	0.0142876	0.988622	1.04463	0.248472	0.859522	1	16037	558763	0	1.0712	0	3
313.1	Attention deficit hyperactivity disorder	mental disorders	rs9268576	HLA-DRA	1.03087	0.0263442	0.979232	1.0825	0.248515	0.859591	1	13065	595720	0	0.770689	0	3
286.81	Primary hypercoagulable state	hematopoietic	rs915823	TMPRSS2	0.958799	0.0364613	0.887334	1.03026	0.248524	0.859591	1	2732	558165	56.1421	2.28009	0.00775596	2
728.71	Contracture of palmar fascia [Dupuytren's disease]	musculoskeletal	rs72711165	TMEM65	0.911548	0.0802646	0.754229	1.06887	0.248572	0.859697	1	7243	600690	0	0.0208434	0	3
580.2	Nephrotic syndrome without mention of glomerulonephritis	genitourinary	rs4830964	.	0.96537	0.0305477	0.905496	1.02524	0.248604	0.859697	1	1528	559392	0	0.267225	0	2
427.7	Tachycardia NOS	circulatory system	rs60305836	CDH8	0.982433	0.0153614	0.952325	1.01254	0.248617	0.859697	1	18597	560173	25.4563	2.68299	0.000332907	3
628	Ovarian cyst	genitourinary	rs34488998	NKAIN3	0.913148	0.0787524	0.758793	1.0675	0.248617	0.859697	1	3883	604833	0	1.1094	0	3
573.7	Abnormal results of function study of liver	digestive	rs721917	SFTPD	1.00851	0.00734939	0.994109	1.02292	0.248664	0.859718	1	41869	546418	0	2.34854	0	4
743.1	Osteoporosis	musculoskeletal	rs7605877	FOXI3	1.01729	0.0148587	0.988166	1.04641	0.248666	0.859718	1	21840	579928	0	1.12672	0	3
427.3	Other specified cardiac dysrhythmias	circulatory system	rs35508621	LZTFL1	1.01643	0.0141285	0.988739	1.04412	0.24869	0.859718	1	49334	514413	0	0.604357	0	4
706.2	Sebaceous cyst	dermatologic	rs10774679	OAS3	1.00895	0.0077201	0.993814	1.02408	0.248698	0.859718	1	41566	539854	0	1.72383	0	4
694	Dyschromia and Vitiligo	dermatologic	rs3746539	PTPRT	0.986831	0.011492	0.964307	1.00936	0.248702	0.859718	1	18377	568718	56.2898	6.86339	0.00133799	4
513.31	Apnea	respiratory	rs505922	ABO	0.957837	0.0373482	0.884634	1.03104	0.248738	0.859745	1	1633	555896	0	0.973708	0	2
573.7	Abnormal results of function study of liver	digestive	rs2277732	DPP9	1.01018	0.00877843	0.992971	1.02738	0.248741	0.859745	1	41869	546418	0	2.10885	0	4
794	Abnormal results of other function studies (bladder, pancreas, placenta, spleen, etc)	symptoms	rs55654108	PDCL3P4	0.950462	0.0440522	0.864119	1.0368	0.24877	0.859791	1	1248	552072	16.8631	1.20284	0.00136475	2
634	Miscarriage; stillbirth	pregnancy complications	rs12567716	FOXD2	0.89034	0.100717	0.692934	1.08775	0.248807	0.859845	1	730	560817	0	0.225886	0	2
381	Otitis media and Eustachian tube disorders	sense organs	rs11702230	LOC101928126	1.01637	0.0140815	0.988772	1.04397	0.248823	0.859845	1	30625	547305	0	0.914729	0	4
1001	NA	NA	rs10129899	LINC00637	1.01843	0.0158397	0.987388	1.04948	0.248833	0.859845	1	10016	581395	48.5984	3.89093	0.00160887	3
580.32	Nephritis and nephropathy with pathological lesion	genitourinary	rs117169628	SLC22A31	0.944746	0.049302	0.848114	1.04138	0.248959	0.85989	1	2429	607012	0	0.582879	0	3
401.21	Hypertensive heart disease	circulatory system	rs60305836	CDH8	0.986261	0.0120001	0.96274	1.00978	0.248959	0.85989	1	31627	559610	0	1.42472	0	4
204.1	Lymphoid leukemia	neoplasms	rs7579014	BCL11A	0.969716	0.0266742	0.917435	1.022	0.248966	0.85989	1	3347	558416	0	0.0461063	0	2
575.8	Other disorders of biliary tract	digestive	rs55654108	PDCL3P4	1.0397	0.0337759	0.973504	1.10591	0.24899	0.85989	1	2071	556601	33.9546	1.51411	0.00195104	2
736.2	Acquired deformities of finger	musculoskeletal	rs505922	ABO	1.0368	0.0313488	0.975354	1.09824	0.249019	0.85989	1	2294	607278	0	1.05455	0	3
292.3	Memory loss	mental disorders	rs7605877	FOXI3	1.01789	0.015384	0.987739	1.04804	0.249021	0.85989	1	18358	574559	0	0.572177	0	3
274.21	Chondrocalcinosis	endocrine/metabolic	rs11234800	ME3	1.0451	0.0382684	0.970094	1.12011	0.249027	0.85989	1	3146	605501	53.7152	4.32107	0.0157943	3
804	Fracture of hand or wrist	injuries & poisonings	rs62200027	CASC20	0.984155	0.0138558	0.956998	1.01131	0.249027	0.85989	1	14274	588165	0	0.221202	0	3
451	Phlebitis and thrombophlebitis	circulatory system	rs34488998	NKAIN3	1.06851	0.0574847	0.955837	1.18118	0.249037	0.85989	1	5213	598030	16.9126	2.4071	0.00679574	3
709.7	Unspecified diffuse connective tissue disease	dermatologic	rs10774679	OAS3	1.07219	0.0604701	0.953666	1.19071	0.249054	0.85989	1	639	561227	0	0.0650763	0	2
503	Pulmonary congestion and hypostasis	respiratory	rs7671107	LOC101929161	1.04071	0.0346209	0.972853	1.10857	0.249084	0.85989	1	2631	551201	0	0.188816	0	2
275.3	Disorders of magnesium metabolism	endocrine/metabolic	rs1405655	NR1H2	0.983252	0.014654	0.954531	1.01197	0.2491	0.85989	1	11348	586138	0	0.784403	0	3
594.3	Calculus of ureter	genitourinary	rs7671107	LOC101929161	0.980435	0.017144	0.946833	1.01404	0.249112	0.85989	1	10923	594132	51.0077	4.08227	0.00165828	3
726.1	Enthesopathy	musculoskeletal	rs9367106	LOC100505711	1.01816	0.015614	0.987555	1.04876	0.249115	0.85989	1	61480	500711	0	1.56786	0	4
686.4	Pyogenic granuloma	dermatologic	rs9577395	ATP11A	0.9319	0.0611974	0.811953	1.05185	0.249119	0.85989	1	1015	558914	0	0.0598454	0	2
529	Diseases and other conditions of the tongue	digestive	rs60305836	CDH8	1.05314	0.0449236	0.965087	1.14119	0.249125	0.85989	1	2036	555231	0	0.89285	0	2
585.32	End stage renal disease	genitourinary	rs721917	SFTPD	1.01685	0.0145021	0.98843	1.04528	0.249127	0.85989	1	10054	599150	20.6288	2.51981	0.000191796	3
574.2	Calculus of bile duct	digestive	rs505922	ABO	1.02825	0.0241703	0.980872	1.07562	0.249144	0.85989	1	3905	604646	57.7093	4.72917	0.00487101	3
681	Superficial cellulitis and abscess	dermatologic	rs72711165	TMEM65	1.02397	0.0205565	0.983681	1.06426	0.249174	0.85989	1	95101	460309	0	1.05115	0	4
790	Nonspecific findings on examination of blood	symptoms	rs12567716	FOXD2	0.934356	0.0589238	0.818865	1.04985	0.249197	0.85989	1	1857	553235	34.4126	1.52468	0.00657077	2
509.1	Respiratory failure	respiratory	rs9497053	UTRN	1.01263	0.0108891	0.991284	1.03397	0.249199	0.85989	1	27918	568444	0	1.853	0	3
313.2	Tics and stuttering	mental disorders	rs34488998	NKAIN3	1.14894	0.120488	0.912779	1.38509	0.249206	0.85989	1	1093	560495	0	0.384031	0	2
327.1	Hypersomnia	neurological	rs505922	ABO	0.974183	0.0227009	0.929689	1.01868	0.249238	0.85989	1	4500	593495	0	0.297177	0	3
502	Postinflammatory pulmonary fibrosis	respiratory	rs9461128	TMEM14B	1.05373	0.0454231	0.964697	1.14276	0.249269	0.85989	1	6505	597444	45.2834	3.6552	0.00739654	3
588	Disorders resulting from impaired renal function	genitourinary	rs3746539	PTPRT	1.0182	0.0156588	0.987513	1.0489	0.24929	0.85989	1	10350	596318	0	0.322388	0	3
371.3	Inflammation of eyelids	sense organs	rs76073397	MIR548H2	1.01512	0.01303	0.989586	1.04066	0.24929	0.85989	1	53746	516117	0	2.63613	0	4
743.4	Stress fracture	musculoskeletal	rs34488998	NKAIN3	1.13005	0.106124	0.922045	1.33805	0.249301	0.85989	1	1390	558329	71.7151	3.53545	0.198377	2
395.1	Nonrheumatic mitral valve disorders	circulatory system	rs67579710	THBS3	1.02116	0.0181802	0.985532	1.0568	0.249313	0.85989	1	13963	579721	24.322	2.64278	0.000474186	3
593.1	Gross hematuria	genitourinary	rs11085727	TYK2	1.01462	0.0125998	0.989925	1.03932	0.249315	0.85989	1	18134	580424	66.6166	5.991	0.00205965	3
496	Chronic airway obstruction	respiratory	rs3746539	PTPRT	0.994128	0.00511227	0.984108	1.00415	0.249318	0.85989	1	120396	456516	0	2.78685	0	4
707.3	Chronic ulcer of unspecified site	dermatologic	rs7605877	FOXI3	1.02974	0.0254431	0.979874	1.07961	0.249349	0.859941	1	6370	595540	0	0.828121	0	3
528.7	Sialolithiasis	digestive	rs9268576	HLA-DRA	0.876915	0.114029	0.653418	1.10041	0.24938	0.859974	1	631	561062	0	0.0488999	0	2
619.4	Noninflammatory disorders of vagina	genitourinary	rs721917	SFTPD	0.956845	0.0383014	0.881774	1.03192	0.249417	0.859974	1	1454	557531	0	0.0666172	0	2
426	Cardiac conduction disorders	circulatory system	rs732990	CIB4	0.99341	0.00574095	0.982157	1.00466	0.249419	0.859974	1	81798	476360	28.5703	4.19993	0.000110944	4
701.2	Scar conditions and fibrosis of skin	dermatologic	rs7605877	FOXI3	1.02734	0.0234236	0.981433	1.07325	0.249454	0.859974	1	7819	585294	26.3778	2.71657	0.000844025	3
571.81	Portal hypertension	digestive	rs915823	TMPRSS2	0.962563	0.0331334	0.897622	1.0275	0.249493	0.859974	1	3376	605646	0	0.0577235	0	3
426.31	Right bundle branch block	circulatory system	rs3746539	PTPRT	0.979967	0.0175723	0.945526	1.01441	0.249495	0.859974	1	7594	593711	0	1.9919	0	3
729.1	Rheumatism, unspecified and fibrositis	musculoskeletal	rs915823	TMPRSS2	1.04824	0.0409145	0.968051	1.12844	0.249501	0.859974	1	2107	559272	0	0.794364	0	2
289.5	Diseases of spleen	hematopoietic	rs915823	TMPRSS2	1.05226	0.0442384	0.965555	1.13897	0.249513	0.859974	1	1754	558627	0	0.321335	0	2
071.1	HIV infection, symptomatic	infectious diseases	rs61667602	CRHR1	1.0285	0.0244076	0.980665	1.07634	0.249528	0.859974	1	6749	604926	68.779	6.40594	0.00492556	3
528.1	Stomatitis and mucositis	digestive	rs581342	LMNA	1.05851	0.0493857	0.961719	1.15531	0.249534	0.859974	1	2017	553863	0	0.117584	0	2
271.3	Intestinal disaccharidase deficiencies and disaccharide malabsorption	endocrine/metabolic	rs9268576	HLA-DRA	1.02665	0.022839	0.981883	1.07141	0.249538	0.859974	1	14209	589243	0	2.75358	0	4
288.3	Eosinophilia	hematopoietic	rs1405655	NR1H2	1.05222	0.0442041	0.965576	1.13886	0.249547	0.859974	1	1223	559552	70.1212	3.34685	0.0125508	2
735.3	Hallux valgus (Bunion)	musculoskeletal	rs732990	CIB4	0.989179	0.00945023	0.970656	1.0077	0.2496	0.860042	1	27103	575917	16.3071	3.58454	0.000103911	4
540	Appendiceal conditions	digestive	rs9367106	LOC100505711	0.941485	0.0523737	0.838833	1.04414	0.249618	0.860042	1	5154	605410	0	1.86443	0	3
250.42	Other abnormal glucose	endocrine/metabolic	rs117169628	SLC22A31	1.01354	0.0116846	0.990641	1.03644	0.24963	0.860042	1	44066	526532	0	2.30239	0	4
599.4	Urinary incontinence	genitourinary	rs13179014	SPEF2	1.01053	0.00910295	0.992693	1.02838	0.24964	0.860042	1	35322	557992	0	2.46785	0	4
374.1	Ectropion or entropion	sense organs	rs61667602	CRHR1	1.02184	0.0187661	0.985057	1.05862	0.249653	0.860042	1	8816	596282	1.52805	2.03104	6.75933e-05	3
707.3	Chronic ulcer of unspecified site	dermatologic	rs60305836	CDH8	0.970065	0.0264027	0.918316	1.02181	0.249689	0.860042	1	6370	595540	0	0.983113	0	3
199	Neoplasm of uncertain behavior	neoplasms	rs1878527	ANKRD30BL	1.01518	0.0130919	0.989524	1.04084	0.249692	0.860042	1	21195	556869	0	1.35467	0	3
595	Hydronephrosis	genitourinary	rs60869999	MYO1C	0.978124	0.0192157	0.940462	1.01579	0.249708	0.860042	1	8537	595359	0	1.55904	0	3
474	Acute and chronic tonsillitis	respiratory	rs12809318	FBRSL1	0.974146	0.022758	0.92954	1.01875	0.249739	0.860042	1	4613	600061	68.8149	6.41331	0.00422805	3
394	Rheumatic disease of the heart valves	circulatory system	rs67579710	THBS3	1.02848	0.0243971	0.980659	1.0763	0.249769	0.860042	1	7600	590470	0	1.70096	0	3
246	Other disorders of thyroid	endocrine/metabolic	rs34488998	NKAIN3	0.931049	0.062081	0.80937	1.05273	0.249812	0.860042	1	5375	598420	0	0.560176	0	3
626.1	Irregular menstrual cycle/bleeding	genitourinary	rs117169628	SLC22A31	1.03319	0.0283724	0.97758	1.0888	0.249815	0.860042	1	11401	595217	0	0.199401	0	3
427.9	Palpitations	circulatory system	rs13050728	IFNAR2	0.988533	0.0100221	0.96889	1.00818	0.249816	0.860042	1	25850	564906	0	2.55478	0	4
556.11	Angiodysplasia of intestine (without mention of hemorrhage)	digestive	rs35508621	LZTFL1	0.874917	0.116123	0.647316	1.10252	0.24984	0.860042	1	801	559398	46.1814	1.85809	0.068799	2
433.31	Transient cerebral ischemia	circulatory system	rs55654108	PDCL3P4	1.0097	0.00839307	0.993254	1.02615	0.24987	0.860042	1	36983	561465	0	0.200816	0	4
429.2	Abnormal function study of cardiovascular system	circulatory system	rs1405655	NR1H2	1.02282	0.0196077	0.984387	1.06125	0.249884	0.860042	1	6259	588414	0	0.858686	0	3
442.8	Aneurysm of other specified artery	circulatory system	rs61667602	CRHR1	1.06034	0.0509193	0.960535	1.16014	0.249902	0.860042	1	1202	559516	0	0.252253	0	2
626	Disorders of menstruation and other abnormal bleeding from female genital tract	genitourinary	rs34488998	NKAIN3	0.945504	0.0487038	0.850045	1.04096	0.249911	0.860042	1	15471	598956	0	0.282657	0	4
292	Neurological disorders	mental disorders	rs581342	LMNA	1.01045	0.00903656	0.99274	1.02816	0.249917	0.860042	1	73340	502177	39.618	4.96836	0.000283744	4
588	Disorders resulting from impaired renal function	genitourinary	rs915823	TMPRSS2	0.977861	0.0194592	0.939721	1.016	0.249929	0.860042	1	10350	596318	0	1.54193	0	3
696	Psoriasis and related disorders	dermatologic	rs2277732	DPP9	1.01407	0.0121479	0.990263	1.03788	0.249968	0.860042	1	19505	591401	0	0.638128	0	4
447.1	Stricture of artery	circulatory system	rs7605877	FOXI3	1.07199	0.0604279	0.953551	1.19043	0.249976	0.860042	1	1115	557395	0	0.72389	0	2
626.12	Excessive or frequent menstruation	genitourinary	rs2277732	DPP9	0.968213	0.0280831	0.91317	1.02326	0.250029	0.860042	1	5177	604151	0	1.25027	0	3
250.4	Abnormal glucose	endocrine/metabolic	rs9268576	HLA-DRA	1.01166	0.01008	0.991905	1.03142	0.250043	0.860042	1	92940	467700	14.2911	3.50022	9.02997e-05	4
368.9	Subjective visual disturbances	sense organs	rs9367106	LOC100505711	0.963304	0.0325029	0.899599	1.02701	0.250049	0.860042	1	13294	571550	12.7317	2.29178	0.000464219	3
291.1	Transient mental disorders due to conditions classified elsewhere	mental disorders	rs7579014	BCL11A	1.05531	0.046801	0.963577	1.14704	0.250051	0.860042	1	1101	559860	2.94033	1.03029	0.000202872	2
763	Thoracic or lumbosacral neuritis or radiculitis, unspecified	symptoms	rs55654108	PDCL3P4	0.992213	0.00679654	0.978892	1.00553	0.250055	0.860042	1	59123	526120	0	2.48766	0	4
261.4	Vitamin D deficiency	endocrine/metabolic	rs35705950	MUC5B	0.989745	0.00896231	0.972179	1.00731	0.250103	0.860042	1	103408	464810	0	0.914536	0	4
751.21	Cystic kidney disease	congenital anomalies	rs13179014	SPEF2	0.978428	0.018962	0.941262	1.01559	0.250103	0.860042	1	7518	594939	0	1.27749	0	3
687	Symptoms affecting skin	dermatologic	rs111837807	CCHCR1	0.97655	0.0206332	0.936108	1.01699	0.250112	0.860042	1	17048	549411	0	0.484269	0	3
530.5	Disorders of esophageal motility	digestive	rs11702230	LOC101928126	0.942735	0.0512763	0.842234	1.04324	0.250129	0.860042	1	2314	556979	2.42565	1.02486	0.00113631	2
577.3	Cyst and pseudocyst of pancreas	digestive	rs9461128	TMEM14B	0.936231	0.0573006	0.823922	1.04854	0.25016	0.860042	1	3185	607172	0	1.00499	0	3
261.41	Rickets or osteomalacia	endocrine/metabolic	rs61667602	CRHR1	1.08092	0.067666	0.948294	1.21354	0.25017	0.860042	1	762	561047	19.0981	1.23606	0.00352328	2
747.2	Congenital anomalies of peripheral vascular system	congenital anomalies	rs9461128	TMEM14B	1.10316	0.0853813	0.935809	1.2705	0.250205	0.860042	1	1235	558975	68.0217	3.12712	0.0521937	2
516.1	Hemoptysis	respiratory	rs117169628	SLC22A31	1.03381	0.028922	0.977128	1.0905	0.250209	0.860042	1	6337	597571	56.0066	4.54614	0.0124948	3
361.1	Retinal detachment with retinal defect	sense organs	rs11085727	TYK2	1.02504	0.0215111	0.982881	1.0672	0.250215	0.860042	1	5732	603421	0	0.271211	0	3
362.21	Macular degeneration, dry	sense organs	rs9367106	LOC100505711	1.03509	0.029994	0.976301	1.09388	0.250216	0.860042	1	27313	572465	0	0.570688	0	3
742.9	Other derangement of joint	musculoskeletal	rs4830964	.	1.01386	0.0119721	0.990396	1.03733	0.25022	0.860042	1	10267	582910	0	1.28893	0	3
478	Throat pain	respiratory	rs4830964	.	0.973561	0.0233042	0.927885	1.01924	0.250235	0.860042	1	2738	595426	59.8666	4.98339	0.00390001	3
303	Psychogenic and somatoform disorders	mental disorders	rs2277732	DPP9	1.01704	0.0146999	0.988233	1.04586	0.250242	0.860042	1	14158	585646	69.0748	6.46721	0.00264931	3
281.13	Folate-deficiency anemia	hematopoietic	rs67579710	THBS3	1.06976	0.0586509	0.954801	1.18471	0.250263	0.860042	1	1111	559841	0	0.0646527	0	2
724	Other and unspecified disorders of back	musculoskeletal	rs67579710	THBS3	1.01853	0.0159665	0.987231	1.04982	0.250285	0.860042	1	17548	567993	55.0773	4.45209	0.00123645	3
525.1	Loss of teeth or edentulism	digestive	rs10129899	LINC00637	0.992878	0.00621699	0.980693	1.00506	0.250299	0.860042	1	78363	518002	0	0.873006	0	4
589	Abnormal results of function study of kidney	genitourinary	rs10129899	LINC00637	0.961821	0.0338608	0.895454	1.02819	0.250304	0.860042	1	2291	551843	0	0.555623	0	2
706.2	Sebaceous cyst	dermatologic	rs11234800	ME3	0.987145	0.0112549	0.965085	1.0092	0.25032	0.860042	1	41566	539854	0	1.14352	0	4
215	Other benign neoplasm of connective and other soft tissue	neoplasms	rs2277732	DPP9	1.0351	0.0300107	0.97628	1.09392	0.250331	0.860042	1	3361	599965	46.8538	3.7632	0.00433119	3
401	Hypertension	circulatory system	rs9461128	TMEM14B	1.01354	0.0117035	0.990606	1.03648	0.250333	0.860042	1	432480	155932	0	0.565679	0	4
378.5	Paralytic strabismus	sense organs	rs732990	CIB4	0.969486	0.0269592	0.916646	1.02233	0.250359	0.860042	1	3025	607457	41.5519	3.42184	0.00261317	3
577	Diseases of pancreas	digestive	rs35705950	MUC5B	1.02301	0.0197926	0.984218	1.06181	0.250368	0.860042	1	16929	586517	0	0.36974	0	3
514.2	Solitary pulmonary nodule	respiratory	rs9497053	UTRN	1.01302	0.0112529	0.990962	1.03507	0.250399	0.860042	1	26356	563360	0	0.489167	0	3
458.1	Orthostatic hypotension	circulatory system	rs721917	SFTPD	1.01367	0.0118116	0.990516	1.03682	0.25046	0.860042	1	15271	573965	43.1989	3.52106	0.000625108	3
728.71	Contracture of palmar fascia [Dupuytren's disease]	musculoskeletal	rs9367106	LOC100505711	0.936705	0.0568967	0.825188	1.04822	0.250467	0.860042	1	7243	600690	0	0.978065	0	3
736	Other acquired deformities of limbs	musculoskeletal	rs9577395	ATP11A	1.01767	0.0152442	0.987794	1.04755	0.250493	0.860042	1	15392	578674	72.3555	7.23471	0.00402348	3
601	Inflammatory diseases of prostate	genitourinary	rs9461128	TMEM14B	1.04677	0.0397784	0.968805	1.12474	0.25051	0.860042	1	21943	450870	64.912	2.84998	0.00616028	2
452	Other venous embolism and thrombosis	circulatory system	rs35705950	MUC5B	0.983603	0.0143884	0.955401	1.0118	0.250527	0.860042	1	32528	564092	31.6167	2.92469	0.00105359	3
240	Simple and unspecified goiter	endocrine/metabolic	rs60305836	CDH8	0.957289	0.0379891	0.88283	1.03175	0.250548	0.860042	1	2765	556623	50.2648	2.01065	0.0029175	2
716	Other arthropathies	musculoskeletal	rs9577395	ATP11A	0.990736	0.00810064	0.974858	1.00661	0.250556	0.860042	1	62392	500378	0	0.905401	0	4
440	Atherosclerosis	circulatory system	rs7605877	FOXI3	1.01502	0.0129719	0.989591	1.04044	0.250572	0.860042	1	25552	557421	0	0.211819	0	3
360	Disorders of the globe	sense organs	rs3746539	PTPRT	0.959154	0.0362977	0.88801	1.0303	0.250579	0.860042	1	1885	557359	0	0.0186219	0	2
686.3	Pilonidal cyst	dermatologic	rs13179014	SPEF2	1.04523	0.0384994	0.969766	1.12068	0.250592	0.860042	1	1747	559396	0	0.0546758	0	2
560.4	Other intestinal obstruction	digestive	rs12809318	FBRSL1	0.98075	0.0169186	0.94759	1.01391	0.250601	0.860042	1	8011	597884	15.747	2.3738	0.000302512	3
473.3	Paralysis/spasm of vocal cords or larynx	respiratory	rs581342	LMNA	1.06757	0.0569103	0.956023	1.17911	0.250613	0.860042	1	1639	559590	68.9139	3.21687	0.0144484	2
316	Substance addiction and disorders	mental disorders	rs2277732	DPP9	0.992303	0.00672567	0.979121	1.00549	0.250617	0.860042	1	89463	503250	0	1.82186	0	4
735	Acquired foot deformities	musculoskeletal	rs10774679	OAS3	1.00629	0.00545519	0.995595	1.01698	0.250625	0.860042	1	94478	483977	28.939	4.22172	7.82587e-05	4
750.2	Lower gastrointestinal congenital anomalies	congenital anomalies	rs721917	SFTPD	1.0505	0.0428825	0.966448	1.13455	0.250634	0.860042	1	1115	557283	0	0.376009	0	2
250.24	Type 2 diabetes with neurological manifestations	endocrine/metabolic	rs72711165	TMEM65	1.02649	0.0227579	0.981883	1.07109	0.250655	0.860042	1	75393	521288	0	0.649139	0	4
588.2	Secondary hyperparathyroidism (of renal origin)	genitourinary	rs9497053	UTRN	1.02165	0.0186469	0.985103	1.0582	0.250684	0.860042	1	8182	600436	58.3598	4.80305	0.00166791	3
255.1	Adrenal hyperfunction	endocrine/metabolic	rs9577395	ATP11A	1.06032	0.0509879	0.96038	1.16025	0.250703	0.860042	1	1556	560081	0	0.00956802	0	2
519.9	Symptoms involving respiratory system and other chest symptoms	respiratory	rs9461128	TMEM14B	0.960209	0.0353499	0.890923	1.02949	0.250703	0.860042	1	7899	588219	30.8067	2.89045	0.00340705	3
276.5	Hypovolemia	endocrine/metabolic	rs13179014	SPEF2	0.988766	0.00983547	0.969489	1.00804	0.250706	0.860042	1	29063	538204	78.1922	9.17105	0.00201146	3
732	Osteochondropathies	musculoskeletal	rs13179014	SPEF2	1.05333	0.0452384	0.964666	1.142	0.250728	0.860042	1	1264	559011	0	0.270032	0	2
604	Disorders of penis	genitourinary	rs72711165	TMEM65	1.06349	0.0535922	0.958447	1.16853	0.250741	0.860042	1	11293	590715	29.7174	2.84565	0.00432118	3
242.3	Exophthalmos	endocrine/metabolic	rs10774679	OAS3	1.05058	0.0429638	0.966374	1.13479	0.250749	0.860042	1	1251	559780	0	0.125023	0	2
274.21	Chondrocalcinosis	endocrine/metabolic	rs7605877	FOXI3	1.04246	0.0362093	0.971493	1.11343	0.250757	0.860042	1	3146	605501	0	1.60687	0	3
295	Schizophrenia and other psychotic disorders	mental disorders	rs111837807	CCHCR1	1.01846	0.0159304	0.987241	1.04969	0.25076	0.860042	1	30183	574617	15.3535	3.54415	0.000251233	4
550.1	Inguinal hernia	digestive	rs111837807	CCHCR1	0.983867	0.0141613	0.956111	1.01162	0.250764	0.860042	1	36971	561828	0	0.140503	0	3
153	Colorectal cancer	neoplasms	rs34488998	NKAIN3	1.04285	0.0365356	0.971242	1.11446	0.25078	0.860042	1	13001	593355	0	0.135355	0	3
697	Sarcoidosis	dermatologic	rs581342	LMNA	0.963232	0.0326191	0.899299	1.02717	0.250794	0.860042	1	3125	558795	0	0.453557	0	2
362	Other retinal disorders	sense organs	rs732990	CIB4	0.994074	0.00517632	0.983928	1.00422	0.250838	0.860095	1	111050	458229	0	0.476052	0	4
477	Epistaxis or throat hemorrhage	respiratory	rs7605877	FOXI3	1.02109	0.0181753	0.985467	1.05671	0.250841	0.860095	1	11980	585904	30.8035	2.89032	0.000539979	3
742	Derangement of joint, non-traumatic	musculoskeletal	rs77534576	DLX4	0.94633	0.0480449	0.852162	1.0405	0.250894	0.860177	1	13206	576300	0	0.992517	0	3
303.4	Somatoform disorder	mental disorders	rs3746539	PTPRT	0.984114	0.0139472	0.956777	1.01145	0.250903	0.860177	1	12633	590569	0	1.10947	0	3
626.8	Infertility, female	genitourinary	rs10129899	LINC00637	0.94682	0.0475985	0.853527	1.04011	0.250943	0.860177	1	1327	610177	52.2844	4.1915	0.00840999	3
198.5	Secondary malignancy of brain/spine	neoplasms	rs9577395	ATP11A	0.952314	0.0425616	0.868893	1.03573	0.250967	0.860177	1	1990	559835	0	0.0259785	0	2
223	Benign neoplasm of kidney and other urinary organs	neoplasms	rs12567716	FOXD2	1.06915	0.0582461	0.95499	1.18332	0.250969	0.860177	1	1667	557470	15.6629	1.18572	0.00288247	2
798.1	Chronic fatigue syndrome	symptoms	rs9461128	TMEM14B	1.06929	0.0583695	0.954888	1.1837	0.251046	0.860177	1	4246	598557	28.3611	2.79178	0.00552708	3
536.3	Gastroparesis	digestive	rs9268576	HLA-DRA	1.05344	0.0453582	0.964538	1.14234	0.251059	0.860177	1	3682	605574	36.6819	3.15866	0.00407501	3
367.2	Astigmatism	sense organs	rs11085727	TYK2	0.994033	0.00521429	0.983813	1.00425	0.251073	0.860177	1	141117	384986	64.5186	8.45513	0.000469742	4
963	Poisoning by primarily systemic agents	injuries & poisonings	rs111837807	CCHCR1	0.936994	0.0567017	0.825858	1.04813	0.251077	0.860177	1	2362	555824	0	0.0983238	0	2
372	Disorders of conjunctiva	sense organs	rs2277732	DPP9	1.01615	0.0139589	0.988791	1.04351	0.251083	0.860177	1	16225	577805	0	0.650279	0	4
1001	NA	NA	rs7605877	FOXI3	0.976622	0.0206114	0.936223	1.01702	0.251091	0.860177	1	10016	581395	0	0.159219	0	3
506	Empyema and pneumothorax	respiratory	rs581342	LMNA	0.96162	0.0340991	0.894786	1.02845	0.251092	0.860177	1	4931	602733	36.8074	3.16493	0.00258879	3
297.2	Suicide or self-inflicted injury	mental disorders	rs7579014	BCL11A	1.02032	0.0175295	0.985964	1.05468	0.251116	0.860177	1	7998	597219	0	0.239202	0	3
303.3	Psychogenic disorder	mental disorders	rs76073397	MIR548H2	1.10305	0.0854644	0.935542	1.27056	0.251123	0.860177	1	1131	557879	0	0.0209391	0	2
189.2	Cancer of bladder	neoplasms	rs117169628	SLC22A31	0.977252	0.0200513	0.937951	1.01655	0.25113	0.860177	1	12416	595936	0	1.52325	0	3
509.3	Pulmonary insufficiency or respiratory failure following trauma and surgery	respiratory	rs9497053	UTRN	1.04504	0.0383942	0.969791	1.1203	0.251166	0.860177	1	2130	555917	0	0.431557	0	2
241.1	Nontoxic uninodular goiter	endocrine/metabolic	rs55654108	PDCL3P4	0.985523	0.0127091	0.960613	1.01043	0.251194	0.860177	1	15588	589798	0	1.5773	0	3
193	Thyroid cancer	neoplasms	rs77534576	DLX4	0.887271	0.104239	0.682963	1.09158	0.251216	0.860177	1	2878	608727	0	0.771913	0	3
172.21	Basal cell carcinoma	neoplasms	rs77534576	DLX4	0.963083	0.032784	0.898826	1.02734	0.251222	0.860177	1	29395	451704	0	0.376401	0	2
071.1	HIV infection, symptomatic	infectious diseases	rs7579014	BCL11A	1.02202	0.0189824	0.984814	1.05922	0.251222	0.860177	1	6749	604926	31.8974	2.93675	0.000584677	3
362.7	Hereditary retinal dystrophies	sense organs	rs11234800	ME3	1.05579	0.0473133	0.963053	1.14852	0.251223	0.860177	1	2055	556358	59.2897	2.45638	0.0280555	2
764	Sciatica	symptoms	rs13179014	SPEF2	0.989209	0.00945584	0.970676	1.00774	0.251227	0.860177	1	31621	554062	33.676	4.52325	0.000357739	4
427.6	Premature beats	circulatory system	rs9577395	ATP11A	1.02056	0.0177344	0.985796	1.05532	0.251238	0.860177	1	11080	582396	0	0.120123	0	3
362.4	Retinal vascular changes and abnomalities	sense organs	rs1405655	NR1H2	0.985559	0.0126785	0.960709	1.01041	0.251254	0.860177	1	15364	585628	60.6405	5.08137	0.00113616	3
711	Arthropathy associated with infections	musculoskeletal	rs60305836	CDH8	1.03669	0.031407	0.975132	1.09825	0.251269	0.860177	1	4253	603165	0	1.18729	0	3
473.3	Paralysis/spasm of vocal cords or larynx	respiratory	rs67579710	THBS3	1.06017	0.0509331	0.960346	1.16	0.251274	0.860177	1	1639	559590	0	0.00664816	0	2
721.2	Spondylosis with myelopathy	musculoskeletal	rs721917	SFTPD	1.01801	0.0155562	0.987516	1.0485	0.251308	0.860238	1	8648	595335	0	0.624816	0	3
610	Benign mammary dysplasias	genitourinary	rs7605877	FOXI3	1.03212	0.0275611	0.978101	1.08614	0.251335	0.860254	1	5300	601583	0	1.74693	0	3
276.12	Hyposmolality and/or hyponatremia	endocrine/metabolic	rs77534576	DLX4	1.04491	0.0383039	0.969839	1.11999	0.251372	0.860254	1	19379	570425	62.1457	5.28342	0.0122768	3
536	Disorders of function of stomach	digestive	rs1878527	ANKRD30BL	0.983712	0.0143169	0.955651	1.01177	0.251376	0.860254	1	17518	569330	0	1.61109	0	3
526.41	Temporomandibular joint disorder, unspecified	digestive	rs11234800	ME3	1.03425	0.0293569	0.976706	1.09179	0.251379	0.860254	1	5803	595700	0	0.0980786	0	3
969	Poisoning by psychotropic agents	injuries & poisonings	rs9367106	LOC100505711	1.07066	0.0595242	0.95399	1.18732	0.251391	0.860254	1	3626	602794	12.0118	2.27303	0.00152417	3
681	Superficial cellulitis and abscess	dermatologic	rs915823	TMPRSS2	0.992205	0.00682286	0.978833	1.00558	0.251426	0.860266	1	95101	460309	0	1.6925	0	4
550.5	Ventral hernia	digestive	rs10774679	OAS3	0.983664	0.0143616	0.955515	1.01181	0.251426	0.860266	1	11294	590945	3.92257	2.08165	4.82504e-05	3
711	Arthropathy associated with infections	musculoskeletal	rs9461128	TMEM14B	0.944016	0.0502379	0.84555	1.04248	0.251474	0.860373	1	4253	603165	0	1.40061	0	3
781	Symptoms involving nervous and musculoskeletal systems	symptoms	rs12809318	FBRSL1	1.0193	0.0166694	0.986626	1.05197	0.251529	0.860509	1	8232	584391	63.8494	5.53241	0.00287133	3
370.2	Superficial keratitis	sense organs	rs76073397	MIR548H2	1.07191	0.060563	0.953206	1.19061	0.251548	0.86052	1	2176	553921	0	0.0405274	0	2
695.41	Cutaneous lupus erythematosus	dermatologic	rs11234800	ME3	1.08061	0.0676159	0.948079	1.21313	0.251585	0.860566	1	1284	560832	0	0.103684	0	2
736	Other acquired deformities of limbs	musculoskeletal	rs60869999	MYO1C	1.01672	0.0144658	0.988369	1.04508	0.251615	0.860566	1	15392	578674	0	1.69814	0	3
840.3	Joint/ligament sprain	injuries & poisonings	rs7671107	LOC101929161	1.01715	0.0148337	0.988077	1.04622	0.251629	0.860566	1	14500	579279	0	0.494767	0	4
425.11	Hypertrophic obstructive cardiomyopathy	circulatory system	rs505922	ABO	0.945159	0.0491997	0.848728	1.04159	0.251635	0.860566	1	942	560976	0	0.552932	0	2
575.7	Other disorders of gallbladder	digestive	rs7579014	BCL11A	1.02963	0.0254739	0.979702	1.07956	0.251671	0.860566	1	3683	601441	31.8987	2.9368	0.00161778	3
270.3	Disorders of plasma protein metabolism	endocrine/metabolic	rs4830964	.	0.98435	0.0137604	0.95738	1.01132	0.251676	0.860566	1	7453	599353	0	0.969179	0	3
204.2	Myeloid leukemia	neoplasms	rs60305836	CDH8	1.0634	0.0536281	0.958289	1.16851	0.251694	0.860566	1	1459	560604	0	0.419923	0	2
694.1	Vitiligo	dermatologic	rs1878527	ANKRD30BL	0.954064	0.0410253	0.873654	1.03447	0.2517	0.860566	1	2093	609024	46.8066	3.75987	0.00561782	3
038.1	Gram negative septicemia	infectious diseases	rs11702230	LOC101928126	1.05198	0.0442095	0.965326	1.13863	0.251727	0.860566	1	2964	604420	29.6293	2.84209	0.00650238	3
427.9	Palpitations	circulatory system	rs9577395	ATP11A	1.01379	0.0119491	0.99037	1.03721	0.251729	0.860566	1	25850	564906	6.82533	3.21976	0.000106814	4
585.33	Chronic Kidney Disease, Stage III	genitourinary	rs10774679	OAS3	1.00811	0.00704607	0.994298	1.02192	0.251735	0.860566	1	52811	550550	22.6512	3.87854	0.000104055	4
110	Dermatophytosis / Dermatomycosis	infectious diseases	rs1405655	NR1H2	1.0056	0.00486875	0.996053	1.01514	0.251778	0.860631	1	141748	410449	19.1565	3.71087	3.47943e-05	4
389.1	Sensorineural hearing loss	sense organs	rs10774679	OAS3	1.00538	0.00468365	0.996202	1.01456	0.251786	0.860631	1	216652	338141	45.4459	5.49913	0.000161352	4
250.23	Type 2 diabetes with ophthalmic manifestations	endocrine/metabolic	rs55654108	PDCL3P4	0.990863	0.00800983	0.975164	1.00656	0.251804	0.860631	1	42267	551660	0	2.63103	0	4
428.4	Heart failure with preserved EF [Diastolic heart failure]	circulatory system	rs581342	LMNA	0.982298	0.015587	0.951748	1.01285	0.251854	0.860631	1	22299	575271	0	1.55376	0	3
444	Arterial embolism and thrombosis	circulatory system	rs77534576	DLX4	0.909439	0.0828448	0.747064	1.07182	0.251861	0.860631	1	4956	601366	5.68077	2.12046	0.00235714	3
594	Urinary calculus	genitourinary	rs13050728	IFNAR2	1.00875	0.00760257	0.993848	1.02365	0.251881	0.860631	1	46075	552548	46.2576	5.58218	0.000467556	4
802	Fracture of pelvis	injuries & poisonings	rs9461128	TMEM14B	0.9009	0.0910827	0.722378	1.07942	0.251887	0.860631	1	1717	559889	0	0.795223	0	2
514	Abnormal findings examination of lungs	respiratory	rs34488998	NKAIN3	0.975569	0.0215888	0.933255	1.01788	0.251915	0.860631	1	41805	537088	19.0163	3.70445	0.00178744	4
369.5	Conjunctivitis, infectious	sense organs	rs11085727	TYK2	1.01636	0.0141618	0.9886	1.04411	0.251928	0.860631	1	14671	563448	0	1.14576	0	3
285.1	Acute posthemorrhagic anemia	hematopoietic	rs11085727	TYK2	1.02279	0.0196686	0.984239	1.06134	0.251931	0.860631	1	7210	588866	29.5117	2.83735	0.00107492	3
070.4	Chronic hepatitis	infectious diseases	rs4830964	.	0.976462	0.0207905	0.935713	1.01721	0.251934	0.860631	1	3271	604616	70.0323	6.67385	0.00378082	3
415.11	Pulmonary embolism and infarction, acute	circulatory system	rs4830964	.	1.01181	0.0102515	0.991721	1.03191	0.251957	0.860631	1	13547	594542	32.6814	2.97095	0.000292681	3
131	Protozoan infection	infectious diseases	rs13179014	SPEF2	0.932005	0.0614743	0.811515	1.05249	0.25201	0.860631	1	914	559014	0	0.352243	0	2
415	Pulmonary heart disease	circulatory system	rs34488998	NKAIN3	0.970143	0.0264627	0.918276	1.02201	0.252019	0.860631	1	28075	567707	12.3937	2.28294	0.000970324	3
871.3	Open wound of foot except toe(s) alone	injuries & poisonings	rs67579710	THBS3	1.03285	0.0282176	0.977543	1.08816	0.252026	0.860631	1	5665	597702	0	1.39227	0	3
520	Disorders of tooth development	digestive	rs505922	ABO	0.976781	0.0205096	0.936582	1.01698	0.252027	0.860631	1	5500	588962	0	0.547762	0	3
636	Early or threatened labor; hemorrhage in early pregnancy	pregnancy complications	rs13050728	IFNAR2	0.936762	0.0570333	0.824976	1.04855	0.252039	0.860631	1	858	561112	66.4782	2.98313	0.0144019	2
502	Postinflammatory pulmonary fibrosis	respiratory	rs72711165	TMEM65	0.912321	0.0801176	0.75529	1.06935	0.252058	0.860631	1	6505	597444	0	0.778712	0	3
464	Acute sinusitis	respiratory	rs61667602	CRHR1	1.01185	0.0102815	0.991694	1.032	0.252065	0.860631	1	34095	521083	0	0.239213	0	3
379.3	Aphakia and other disorders of lens	sense organs	rs4830964	.	0.986161	0.0121675	0.962312	1.01001	0.252072	0.860631	1	9211	591219	40.1088	3.33939	0.000614382	3
433.11	Occlusion of cerebral arteries, with cerebral infarction	circulatory system	rs1878527	ANKRD30BL	0.96015	0.0355068	0.890556	1.02974	0.252085	0.860631	1	2666	556583	0	0.186185	0	2
198.6	Secondary malignancy of bone	neoplasms	rs7579014	BCL11A	1.023	0.0198585	0.984081	1.06193	0.252102	0.860636	1	6150	604103	0	0.0679515	0	3
715	Other inflammatory spondylopathies	musculoskeletal	rs721917	SFTPD	1.01689	0.0146226	0.988227	1.04555	0.252124	0.860658	1	9814	592873	0	0.598027	0	3
743.4	Stress fracture	musculoskeletal	rs2277732	DPP9	1.05264	0.0447978	0.964833	1.14044	0.252162	0.86071	1	1390	558329	5.81673	1.06176	0.000793423	2
440.2	Atherosclerosis of the extremities	circulatory system	rs67579710	THBS3	0.982073	0.0157975	0.95111	1.01304	0.252175	0.86071	1	18791	577107	34.4623	3.05168	0.00054337	3
334	Degenerative disease of the spinal cord	neurological	rs7579014	BCL11A	1.02594	0.0223677	0.982101	1.06978	0.252205	0.86071	1	4835	600959	0	0.934593	0	3
450	Noninfectious disorders of lymphatic channels	circulatory system	rs7579014	BCL11A	1.02361	0.0203847	0.983661	1.06357	0.252214	0.86071	1	5845	600931	52.2141	4.18534	0.0024834	3
276.41	Acidosis	endocrine/metabolic	rs62200027	CASC20	0.98207	0.0158018	0.951098	1.01304	0.252218	0.86071	1	11390	582971	0	0.0476578	0	3
196	Radiotherapy	neoplasms	rs505922	ABO	1.01962	0.0169722	0.986357	1.05289	0.252236	0.86071	1	7885	602430	0	0.939201	0	3
963	Poisoning by primarily systemic agents	injuries & poisonings	rs7605877	FOXI3	1.04857	0.0414218	0.96738	1.12975	0.252249	0.86071	1	2362	555824	0	0.00463351	0	2
614	Inflammatory diseases of female pelvic organs	genitourinary	rs60305836	CDH8	1.02641	0.0227663	0.981785	1.07103	0.252273	0.860738	1	10204	593420	0	0.730166	0	3
916	Contusion	injuries & poisonings	rs1878527	ANKRD30BL	0.987759	0.0107596	0.96667	1.00885	0.25232	0.860757	1	31972	522332	0	0.976722	0	3
495.11	Chronic obstructive asthma with exacerbation	respiratory	rs12567716	FOXD2	1.07538	0.0634833	0.950948	1.1998	0.252331	0.860757	1	1445	558227	60.0205	2.50128	0.0197383	2
348.8	Encephalopathy, not elsewhere classified	neurological	rs13179014	SPEF2	0.97911	0.0184429	0.942962	1.01526	0.25234	0.860757	1	7909	594829	0	0.0791502	0	3
379	Other disorders of eye	sense organs	rs13050728	IFNAR2	1.00719	0.006258	0.994923	1.01945	0.252342	0.860757	1	75997	486328	0	1.02123	0	4
562.2	Diverticulitis	digestive	rs9577395	ATP11A	1.01853	0.0160424	0.987089	1.04998	0.252366	0.860768	1	13292	584987	24.1271	2.63599	0.000659708	3
313.2	Tics and stuttering	mental disorders	rs111837807	CCHCR1	1.09321	0.0778632	0.940598	1.24582	0.252396	0.860768	1	1093	560495	0	0.00341884	0	2
371.2	Conjunctivitis, noninfectious	sense organs	rs7579014	BCL11A	0.984711	0.0134614	0.958327	1.0111	0.252403	0.860768	1	13602	586320	49.5818	5.95023	0.0010515	4
575.7	Other disorders of gallbladder	digestive	rs7605877	FOXI3	0.961548	0.03426	0.894398	1.0287	0.252408	0.860768	1	3683	601441	0	1.2558	0	3
195	Cancer, suspected or other	neoplasms	rs505922	ABO	0.985428	0.0128264	0.960288	1.01057	0.252443	0.860833	1	14246	581911	6.49936	2.13902	6.6998e-05	3
797	Shock	symptoms	rs766826	ELF5	0.960392	0.0353175	0.89117	1.02961	0.252503	0.860982	1	2274	556382	0	0.301438	0	2
359.2	Myopathy	neurological	rs7671107	LOC101929161	1.04721	0.040318	0.968191	1.12624	0.252526	0.861009	1	1911	557702	0	0.0159533	0	2
136	Other infectious and parasitic diseases	infectious diseases	rs1405655	NR1H2	1.02367	0.0204468	0.983593	1.06374	0.252596	0.861142	1	5645	591509	0	1.00343	0	3
327.6	Circadian rhythm sleep disorder	neurological	rs60305836	CDH8	1.06539	0.0553692	0.95687	1.17392	0.252606	0.861142	1	1296	558123	55.3879	2.24155	0.00875051	2
274.11	Gouty arthropathy	endocrine/metabolic	rs13050728	IFNAR2	0.982904	0.0150726	0.953362	1.01245	0.252612	0.861142	1	11316	597686	40.877	5.07417	0.000998268	4
430	Intracranial hemorrhage	circulatory system	rs766826	ELF5	0.97441	0.0226609	0.929995	1.01883	0.252649	0.861155	1	5496	603657	9.12444	2.20081	0.000236479	3
1010	NA	NA	rs915823	TMPRSS2	0.986659	0.0117416	0.963645	1.00967	0.252667	0.861155	1	559598	28862	0	1.17803	0	4
473.1	Chronic laryngitis	respiratory	rs77534576	DLX4	1.2065	0.164116	0.88483	1.52816	0.252692	0.861155	1	1074	558365	0	0.00390649	0	2
433.6	Acute, but ill-defined cerebrovascular disease	circulatory system	rs732990	CIB4	0.986923	0.0115081	0.964367	1.00948	0.252702	0.861155	1	17464	586405	49.8884	3.99109	0.000633505	3
371.3	Inflammation of eyelids	sense organs	rs62200027	CASC20	0.991534	0.00743373	0.976964	1.0061	0.252722	0.861155	1	53746	516117	0	0.769893	0	4
260.1	Cachexia	endocrine/metabolic	rs11702230	LOC101928126	0.912925	0.079657	0.756798	1.06905	0.252762	0.861155	1	1137	558871	61.5692	2.60208	0.0485434	2
189.21	Malignant neoplasm of bladder	neoplasms	rs10774679	OAS3	0.98359	0.0144677	0.955234	1.01195	0.252773	0.861155	1	11134	598050	0	0.347873	0	3
370.2	Superficial keratitis	sense organs	rs11234800	ME3	0.945869	0.0486622	0.850491	1.04125	0.252778	0.861155	1	2176	553921	0	0.782494	0	2
681.5	Cellulitis and abscess of leg, except foot	dermatologic	rs55654108	PDCL3P4	1.01186	0.0103118	0.991651	1.03207	0.25281	0.861155	1	23367	566616	0	0.585691	0	3
458.1	Orthostatic hypotension	circulatory system	rs35705950	MUC5B	0.976999	0.0203484	0.937117	1.01688	0.252813	0.861155	1	15271	573965	45.8612	3.69421	0.00519625	3
701.4	Keloid scar	dermatologic	rs13050728	IFNAR2	0.972069	0.0247727	0.923515	1.02062	0.252821	0.861155	1	4377	601747	55.9874	4.54415	0.00269952	3
613.8	Other specified disorders of breast	genitourinary	rs34488998	NKAIN3	0.861798	0.130072	0.606857	1.11674	0.25284	0.861155	1	1426	557481	0	0.0615801	0	2
153	Colorectal cancer	neoplasms	rs61667602	CRHR1	0.98179	0.0160719	0.950289	1.01329	0.252848	0.861155	1	13001	593355	0	0.569647	0	3
242.3	Exophthalmos	endocrine/metabolic	rs35705950	MUC5B	1.09247	0.0773448	0.940871	1.24406	0.252859	0.861155	1	1251	559780	0	0.254864	0	2
506	Empyema and pneumothorax	respiratory	rs1405655	NR1H2	1.02556	0.0220713	0.982298	1.06882	0.252866	0.861155	1	4931	602733	0	1.72216	0	3
573.9	Abnormal serum enzyme levels	digestive	rs11702230	LOC101928126	0.967149	0.0292132	0.909891	1.02441	0.252868	0.861155	1	7566	585772	0	0.0677175	0	3
480.1	Bacterial pneumonia	respiratory	rs7579014	BCL11A	0.984729	0.0134608	0.958346	1.01111	0.25294	0.861195	1	13446	582053	0	0.870451	0	3
458.1	Orthostatic hypotension	circulatory system	rs111837807	CCHCR1	1.02481	0.0214343	0.982796	1.06682	0.252948	0.861195	1	15271	573965	0	1.80716	0	3
727.2	Bursitis disorders	musculoskeletal	rs60869999	MYO1C	0.97804	0.0194245	0.939968	1.01611	0.252976	0.861195	1	8523	586300	0	0.655115	0	3
710.19	Unspecified osteomyelitis	musculoskeletal	rs7671107	LOC101929161	0.978967	0.0185951	0.942521	1.01541	0.252976	0.861195	1	9084	599030	8.20556	2.17878	0.000129892	3
081	Infection/inflammation of internal prosthetic device; implant; and graft	infectious diseases	rs60869999	MYO1C	1.03205	0.027598	0.977959	1.08614	0.252979	0.861195	1	4144	603917	71.7015	7.06751	0.0119054	3
362.8	Retinal hemorrhage/ischemia	sense organs	rs9577395	ATP11A	0.973458	0.0235321	0.927335	1.01958	0.252985	0.861195	1	6446	593727	0	1.15613	0	3
564.1	Irritable Bowel Syndrome	digestive	rs11234800	ME3	1.01911	0.0165586	0.986653	1.05156	0.253019	0.861195	1	18007	582775	0	1.12598	0	3
172	Skin cancer	neoplasms	rs581342	LMNA	0.987481	0.0110221	0.965877	1.00908	0.253031	0.861195	1	80936	510743	45.6083	3.67703	0.00149895	3
426.23	Second degree AV block	circulatory system	rs62200027	CASC20	0.960453	0.0353017	0.891262	1.02964	0.253036	0.861195	1	2194	558038	0	0.0142813	0	2
550.5	Ventral hernia	digestive	rs60305836	CDH8	0.977412	0.019989	0.938233	1.01659	0.253038	0.861195	1	11294	590945	0	1.0974	0	3
747	Cardiac and circulatory congenital anomalies	congenital anomalies	rs2277732	DPP9	0.973637	0.0233754	0.927821	1.01945	0.253054	0.861195	1	5309	598082	10.0491	2.22344	0.00045513	3
070.9	Hepatitis NOS	infectious diseases	rs35705950	MUC5B	1.04748	0.0405872	0.967927	1.12703	0.253095	0.861195	1	3980	601416	49.6956	3.9758	0.01277	3
292.1	Aphasia/speech disturbance	mental disorders	rs10774679	OAS3	0.986032	0.0123085	0.961907	1.01016	0.253096	0.861195	1	15576	582994	0	0.180283	0	3
427.9	Palpitations	circulatory system	rs13179014	SPEF2	1.01188	0.0103321	0.991626	1.03213	0.253137	0.861195	1	25850	564906	50.9978	6.12218	0.000971373	4
713.5	Arthropathy associated with neurological disorders	musculoskeletal	rs60305836	CDH8	0.945678	0.048879	0.849875	1.04148	0.25317	0.861195	1	1927	559778	6.35861	1.0679	0.000590768	2
430	Intracranial hemorrhage	circulatory system	rs7671107	LOC101929161	1.02787	0.0240535	0.980722	1.07501	0.253174	0.861195	1	5496	603657	0	1.79098	0	3
754.2	Spondylolisthesis, congenital	congenital anomalies	rs13179014	SPEF2	0.958393	0.0371921	0.885496	1.03129	0.253185	0.861195	1	1891	558382	0	0.536299	0	2
362.22	Macular degeneration, wet	sense organs	rs505922	ABO	1.02059	0.0178358	0.985631	1.05555	0.253189	0.861195	1	7355	601403	0	1.41631	0	3
550	Abdominal hernia	digestive	rs76073397	MIR548H2	0.987907	0.010648	0.967037	1.00878	0.253211	0.861195	1	86235	490949	55.764	6.7818	0.00239776	4
426.8	Other cardiac conduction disorders	circulatory system	rs76073397	MIR548H2	1.09099	0.0762207	0.941598	1.24038	0.253223	0.861195	1	1411	556976	0	0.152872	0	2
694.2	Other dyschromia	dermatologic	rs9577395	ATP11A	0.982715	0.0152613	0.952803	1.01263	0.253255	0.861195	1	15560	564996	0	0.790985	0	3
531.1	Hemorrhage from gastrointestinal ulcer	digestive	rs35705950	MUC5B	0.944368	0.0501023	0.846167	1.04257	0.253265	0.861195	1	2602	556394	0	0.364872	0	2
394.7	Disease of tricuspid valve	circulatory system	rs61667602	CRHR1	1.05215	0.0444981	0.964934	1.13937	0.253279	0.861195	1	1590	553424	0	0.68162	0	2
516	Abnormal sputum	respiratory	rs61667602	CRHR1	0.974741	0.0223947	0.930847	1.01863	0.253292	0.861195	1	6792	594784	76.465	8.49799	0.0117387	3
716	Other arthropathies	musculoskeletal	rs12809318	FBRSL1	0.992639	0.00646744	0.979963	1.00532	0.253313	0.861195	1	62392	500378	0	0.951691	0	4
793.2	NA	NA	rs72711165	TMEM65	0.916584	0.0762581	0.767118	1.06605	0.253371	0.861195	1	6688	581692	0	0.430899	0	3
364.4	Corneal degenerations	sense organs	rs9268576	HLA-DRA	0.953347	0.041829	0.871363	1.03533	0.253382	0.861195	1	4412	600366	0	0.465258	0	3
312	Conduct disorders	mental disorders	rs9268576	HLA-DRA	1.0348	0.0299538	0.976094	1.09351	0.253389	0.861195	1	8205	598045	83.3687	12.0255	0.0155863	3
215	Other benign neoplasm of connective and other soft tissue	neoplasms	rs4830964	.	1.0247	0.0213605	0.98283	1.06656	0.253396	0.861195	1	3361	599965	0	1.31545	0	3
276.11	Hyperosmolality and/or hypernatremia	endocrine/metabolic	rs4830964	.	0.968954	0.0276143	0.91483	1.02308	0.253417	0.861195	1	1924	555701	85.848	7.06614	0.0136605	2
694.1	Vitiligo	dermatologic	rs11085727	TYK2	0.957742	0.0378049	0.883645	1.03184	0.253418	0.861195	1	2093	609024	0	1.04176	0	3
521	Diseases of hard tissues of teeth	digestive	rs10129899	LINC00637	0.994179	0.00511247	0.984158	1.0042	0.253449	0.861195	1	131402	451356	7.86248	3.256	1.61685e-05	4
990	Effects radiation NOS	injuries & poisonings	rs9268576	HLA-DRA	1.03821	0.0328395	0.973848	1.10258	0.253476	0.861195	1	7251	597076	62.3307	5.30936	0.00675722	3
791	Gangrene	symptoms	rs505922	ABO	1.03179	0.0274014	0.978078	1.08549	0.253483	0.861195	1	3017	607029	0	1.20184	0	3
800	Fracture of lower limb	injuries & poisonings	rs62200027	CASC20	1.01434	0.0124719	0.989898	1.03879	0.253503	0.861195	1	17215	586127	9.67813	2.2143	0.000115884	3
567	Peritonitis and retroperitoneal infections	digestive	rs11085727	TYK2	0.971828	0.0250258	0.922777	1.02088	0.253504	0.861195	1	4416	602613	0	0.500398	0	3
1010.2	NA	NA	rs9577395	ATP11A	0.99117	0.0077674	0.975946	1.00639	0.25351	0.861195	1	78437	446827	0	0.362612	0	4
574.2	Calculus of bile duct	digestive	rs55654108	PDCL3P4	1.02864	0.0247269	0.980172	1.0771	0.253511	0.861195	1	3905	604646	67.3227	6.12046	0.00796189	3
751.21	Cystic kidney disease	congenital anomalies	rs11702230	LOC101928126	1.03275	0.0282249	0.977433	1.08807	0.253519	0.861195	1	7518	594939	0	0.108222	0	3
801.1	Fracture of foot	injuries & poisonings	rs721917	SFTPD	1.01852	0.0160707	0.987021	1.05002	0.253523	0.861195	1	8055	600461	0	1.26713	0	3
276	Disorders of fluid, electrolyte, and acid-base balance	endocrine/metabolic	rs4830964	.	1.00478	0.00417763	0.996593	1.01297	0.253526	0.861195	1	99125	454527	0	1.025	0	4
189.2	Cancer of bladder	neoplasms	rs76073397	MIR548H2	0.971842	0.0250174	0.922808	1.02088	0.25359	0.861304	1	12416	595936	15.9949	2.38081	0.00276235	3
155.1	Malignant neoplasm of liver, primary	neoplasms	rs77534576	DLX4	1.09556	0.0799445	0.938873	1.25226	0.253594	0.861304	1	3866	607190	24.5708	2.65149	0.0077818	3
165.1	Cancer of bronchus; lung	neoplasms	rs11234800	ME3	1.021	0.0182076	0.985316	1.05669	0.253623	0.861304	1	14315	593659	0	1.13678	0	3
411	Ischemic Heart Disease	circulatory system	rs13050728	IFNAR2	0.994475	0.00485346	0.984962	1.00399	0.253645	0.861304	1	169668	405366	28.2182	4.17933	8.04794e-05	4
579	Other symptoms involving abdomen and pelvis	digestive	rs76073397	MIR548H2	0.963767	0.0323312	0.900398	1.02714	0.253671	0.861304	1	8244	586904	37.0684	3.17805	0.00681266	3
771.2	Cramp of limb	symptoms	rs11234800	ME3	0.966477	0.0298726	0.907926	1.02503	0.25368	0.861304	1	5585	593061	24.4674	2.64786	0.00269841	3
242.1	Graves' disease	endocrine/metabolic	rs61667602	CRHR1	0.958726	0.0369271	0.886349	1.0311	0.253687	0.861304	1	2761	608394	0	0.452021	0	3
070	Viral hepatitis	infectious diseases	rs55654108	PDCL3P4	0.990324	0.00851853	0.973628	1.00702	0.253703	0.861304	1	38388	574522	0	0.29252	0	4
352	Disorders of other cranial nerves	neurological	rs61667602	CRHR1	0.978022	0.0194716	0.939857	1.01619	0.253735	0.861304	1	9002	593790	0	1.43346	0	3
362.29	Macular degeneration (senile) of retina NOS	sense organs	rs11085727	TYK2	1.01751	0.0152058	0.987702	1.04731	0.253753	0.861304	1	11701	590254	0	0.857149	0	3
772.3	Muscle weakness	symptoms	rs1405655	NR1H2	1.00873	0.00761694	0.993802	1.02366	0.253754	0.861304	1	45154	537002	0	0.730522	0	4
195.1	Malignant neoplasm, other	neoplasms	rs76073397	MIR548H2	1.03844	0.0330493	0.973661	1.10321	0.253763	0.861304	1	7100	594089	0	0.640959	0	3
521	Diseases of hard tissues of teeth	digestive	rs7605877	FOXI3	1.00716	0.00625549	0.994904	1.01943	0.253771	0.861304	1	131402	451356	0	1.54577	0	4
345.3	Convulsions	neurological	rs10129899	LINC00637	0.986517	0.0118954	0.963202	1.00983	0.253779	0.861304	1	18332	582578	27.2047	2.74743	0.000302722	3
724.8	Other symptoms referable to back	musculoskeletal	rs9268576	HLA-DRA	0.959813	0.0359453	0.88936	1.03027	0.253827	0.861335	1	6264	589863	0	1.04425	0	3
681.3	Cellulitis and abscess of arm/hand	dermatologic	rs60869999	MYO1C	0.978763	0.0188121	0.941891	1.01563	0.25384	0.861335	1	8915	588646	0	1.30952	0	3
613	Other nonmalignant breast conditions	genitourinary	rs13179014	SPEF2	0.978782	0.0187948	0.941944	1.01562	0.253844	0.861335	1	8707	591905	27.2295	2.74837	0.000610912	3
751.1	Congenital anomalies of genital organs	congenital anomalies	rs732990	CIB4	0.95815	0.0374668	0.884715	1.03159	0.25386	0.861335	1	1584	556035	0	0.457385	0	2
772.3	Muscle weakness	symptoms	rs9367106	LOC100505711	0.978619	0.0189416	0.941494	1.01574	0.253867	0.861335	1	45154	537002	0	1.27108	0	4
701.2	Scar conditions and fibrosis of skin	dermatologic	rs62200027	CASC20	1.02104	0.018246	0.985273	1.0568	0.253898	0.861386	1	7819	585294	21.0944	2.53467	0.000697149	3
081	Infection/inflammation of internal prosthetic device; implant; and graft	infectious diseases	rs11234800	ME3	0.960814	0.0350415	0.892133	1.0295	0.253965	0.861403	1	4144	603917	0	1.13374	0	3
090	Sexually transmitted infections (not HIV or hepatitis)	infectious diseases	rs72711165	TMEM65	0.933339	0.0604792	0.814799	1.05188	0.254004	0.861403	1	7440	594149	0	1.48811	0	3
242.2	Toxic multinodular goiter	endocrine/metabolic	rs35705950	MUC5B	0.869255	0.122845	0.628478	1.11003	0.254032	0.861403	1	571	561450	0	0.0433023	0	2
225	Benign neoplasm of brain and other parts of nervous system	neoplasms	rs55654108	PDCL3P4	1.03029	0.0261606	0.979013	1.08156	0.254051	0.861403	1	3515	606629	55.9579	4.54111	0.00512288	3
272.1	Hyperlipidemia	endocrine/metabolic	rs62200027	CASC20	0.993839	0.00541898	0.983218	1.00446	0.254101	0.861403	1	436928	145596	0	1.20304	0	4
379.3	Aphakia and other disorders of lens	sense organs	rs9268576	HLA-DRA	1.0349	0.0300816	0.975942	1.09386	0.254102	0.861403	1	9211	591219	30.9297	2.8956	0.00165965	3
757	Congenital anomalies of the integument	congenital anomalies	rs60869999	MYO1C	1.06344	0.0539328	0.957728	1.16914	0.254118	0.861403	1	1065	559431	0	0.64488	0	2
743.11	Osteoporosis NOS	musculoskeletal	rs10129899	LINC00637	0.98756	0.0109768	0.966046	1.00907	0.254131	0.861403	1	21429	580574	36.7625	3.16268	0.000663961	3
578.9	Hemorrhage of gastrointestinal tract	digestive	rs11702230	LOC101928126	1.0211	0.0183141	0.985207	1.057	0.254167	0.861403	1	18661	572132	0	0.109662	0	3
295.2	Paranoid disorders	mental disorders	rs60305836	CDH8	1.03794	0.0326587	0.973931	1.10195	0.254167	0.861403	1	3757	604447	0	1.20754	0	3
362.4	Retinal vascular changes and abnomalities	sense organs	rs7671107	LOC101929161	0.983723	0.0143925	0.955513	1.01193	0.25418	0.861403	1	15364	585628	75.3025	8.09797	0.00274572	3
427.41	Ventricular fibrillation and flutter	circulatory system	rs13050728	IFNAR2	0.952739	0.042459	0.86952	1.03596	0.254182	0.861403	1	1358	559128	0	0.00395284	0	2
593	Hematuria	genitourinary	rs13179014	SPEF2	0.991416	0.00756138	0.976596	1.00624	0.25423	0.861403	1	51862	533577	0	0.0247911	0	4
427	Cardiac dysrhythmias	circulatory system	rs4830964	.	0.996025	0.00349316	0.989179	1.00287	0.254243	0.861403	1	179417	365335	41.686	5.14456	7.59036e-05	4
136	Other infectious and parasitic diseases	infectious diseases	rs10774679	OAS3	0.977153	0.020272	0.93742	1.01689	0.254256	0.861403	1	5645	591509	0	0.993107	0	3
612.2	Hypertrophy of breast (Gynecomastia)	genitourinary	rs9268576	HLA-DRA	0.962545	0.0334869	0.896911	1.02818	0.254292	0.861403	1	6928	599068	0	0.838693	0	3
519.9	Symptoms involving respiratory system and other chest symptoms	respiratory	rs7671107	LOC101929161	0.977516	0.0199501	0.938413	1.01662	0.254329	0.861403	1	7899	588219	0	0.172281	0	3
994.1	Systemic inflammatory response syndrome (SIRS)	injuries & poisonings	rs1405655	NR1H2	0.951718	0.0434142	0.866626	1.03681	0.254338	0.861403	1	1292	556956	0	0.981649	0	2
571.51	Cirrhosis of liver without mention of alcohol	digestive	rs76073397	MIR548H2	0.974402	0.0227507	0.929811	1.01899	0.254369	0.861403	1	18779	587491	0	0.0214327	0	3
250.23	Type 2 diabetes with ophthalmic manifestations	endocrine/metabolic	rs62200027	CASC20	0.990421	0.00844458	0.97387	1.00697	0.254372	0.861403	1	42267	551660	19.8347	3.74227	0.000124805	4
555.2	Ulcerative colitis	digestive	rs9461128	TMEM14B	1.05508	0.0470445	0.962877	1.14729	0.254374	0.861403	1	6155	601178	56.2214	4.56844	0.0112905	3
571.8	Liver abscess and sequelae of chronic liver disease	digestive	rs10129899	LINC00637	0.977491	0.0199749	0.93834	1.01664	0.254393	0.861403	1	6155	601497	49.8206	3.9857	0.00224149	3
427.1	Paroxysmal tachycardia, unspecified	circulatory system	rs505922	ABO	1.01297	0.0113103	0.990806	1.03514	0.254412	0.861403	1	18185	579155	0	0.490632	0	3
430.2	Intracerebral hemorrhage	circulatory system	rs111837807	CCHCR1	1.07308	0.0618867	0.95178	1.19438	0.254422	0.861403	1	1821	559188	8.9811	1.09867	0.0013832	2
700	Corns and callosities	dermatologic	rs111837807	CCHCR1	0.984566	0.0136486	0.957815	1.01132	0.254437	0.861403	1	42447	548536	0	0.524542	0	4
709.7	Unspecified diffuse connective tissue disease	dermatologic	rs581342	LMNA	0.913046	0.0798246	0.75659	1.0695	0.25445	0.861403	1	639	561227	0	0.7068	0	2
378.1	Strabismus (not specified as paralytic)	sense organs	rs9577395	ATP11A	1.01908	0.0165823	0.986575	1.05158	0.254458	0.861403	1	12415	589635	37.3088	3.19024	0.00150026	3
703	Diseases of nail, NOS	dermatologic	rs9497053	UTRN	1.00924	0.00807073	0.993421	1.02506	0.25447	0.861403	1	52717	530853	39.9244	4.99371	0.000252349	4
224.1	Benign neoplasm of eye, uveal	neoplasms	rs2277732	DPP9	0.986261	0.0121401	0.962467	1.01006	0.254477	0.861403	1	19061	583270	0	0.212532	0	3
276.1	Electrolyte imbalance	endocrine/metabolic	rs62200027	CASC20	1.0075	0.0065566	0.994648	1.02035	0.254511	0.861403	1	73410	492533	0	0.494267	0	4
110.11	Dermatophytosis of nail	infectious diseases	rs2277732	DPP9	1.00695	0.00608141	0.995034	1.01887	0.254517	0.861403	1	103664	469928	0	1.31945	0	4
972.6	Antihypertensive agents causing adverse effects	injuries & poisonings	rs55654108	PDCL3P4	0.934783	0.0591911	0.818768	1.0508	0.254547	0.861403	1	720	557234	0	0.000339825	0	2
597	Other disorders of urethra and urinary tract	genitourinary	rs581342	LMNA	0.968271	0.0282999	0.912803	1.02374	0.25456	0.861403	1	6648	599987	69.284	6.51127	0.00655165	3
702.1	Actinic keratosis	dermatologic	rs60305836	CDH8	1.00967	0.00844653	0.993115	1.02623	0.254564	0.861403	1	92925	478654	0	1.24248	0	3
530.9	Heartburn	digestive	rs111837807	CCHCR1	1.04175	0.0358992	0.971386	1.11211	0.254575	0.861403	1	5150	590567	0	1.35436	0	3
189.12	Malignant neoplasm of renal pelvis	neoplasms	rs9461128	TMEM14B	1.11212	0.0932883	0.929274	1.29496	0.254648	0.861403	1	1300	559994	0	0.270346	0	2
362.22	Macular degeneration, wet	sense organs	rs77534576	DLX4	1.07178	0.0608575	0.952502	1.19106	0.254659	0.861403	1	7355	601403	63.0531	5.41317	0.0583477	3
285.22	Anemia in neoplastic disease	hematopoietic	rs505922	ABO	1.03661	0.0315616	0.974745	1.09847	0.254669	0.861403	1	2236	557506	0	0.00851501	0	2
335	Multiple sclerosis	neurological	rs67579710	THBS3	0.958114	0.0375641	0.884489	1.03174	0.254675	0.861403	1	3271	558185	0	0.788962	0	2
574.2	Calculus of bile duct	digestive	rs10774679	OAS3	1.02813	0.0243518	0.980397	1.07586	0.254677	0.861403	1	3905	604646	0	1.68282	0	3
257	Testicular dysfunction	endocrine/metabolic	rs1405655	NR1H2	1.01051	0.00917541	0.992522	1.02849	0.254686	0.861403	1	30298	568953	0	1.76284	0	3
523.32	Chronic periodontitis	digestive	rs505922	ABO	1.00993	0.00867475	0.992927	1.02693	0.254705	0.861403	1	32234	566938	22.7434	3.88316	0.000122537	4
580	Nephritis; nephrosis; renal sclerosis	genitourinary	rs721917	SFTPD	1.01735	0.0151068	0.987744	1.04696	0.254773	0.861403	1	9175	594378	0	0.00498181	0	3
378	Strabismus and other disorders of binocular eye movements	sense organs	rs11085727	TYK2	0.986359	0.0120606	0.96272	1.01	0.254775	0.861403	1	19034	587694	0	1.36138	0	4
575.8	Other disorders of biliary tract	digestive	rs35508621	LZTFL1	1.0754	0.0638383	0.950277	1.20052	0.254828	0.861403	1	2071	556601	0	0.373031	0	2
361	Retinal detachments and defects	sense organs	rs10774679	OAS3	1.01331	0.0116126	0.99055	1.03607	0.254831	0.861403	1	17600	593382	44.6112	5.41626	0.000739826	4
614.52	Vaginitis and vulvovaginitis	genitourinary	rs62200027	CASC20	1.02578	0.0223533	0.981967	1.06959	0.25485	0.861403	1	7907	596748	1.92862	2.03933	3.5137e-05	3
312.3	Impulse control disorder	mental disorders	rs60869999	MYO1C	0.975254	0.0220064	0.932121	1.01839	0.25485	0.861403	1	6960	601971	44.0106	3.57211	0.00181173	3
602.3	Dysplasia of prostate	genitourinary	rs7671107	LOC101929161	1.05697	0.0486581	0.961596	1.15234	0.254867	0.861403	1	1339	558747	0	0.0517945	0	2
110.12	Althete's foot	infectious diseases	rs11234800	ME3	0.983587	0.0145346	0.9551	1.01208	0.254881	0.861403	1	28538	553809	0	2.78719	0	4
741.3	Difficulty in walking	musculoskeletal	rs766826	ELF5	0.988801	0.0098916	0.969413	1.00819	0.254882	0.861403	1	30675	551660	0	0.315348	0	3
535.6	Duodenitis	digestive	rs2277732	DPP9	0.961759	0.0342462	0.894636	1.02888	0.254884	0.861403	1	2535	551079	0	0.023285	0	2
721.8	Other allied disorders of spine	musculoskeletal	rs581342	LMNA	0.933034	0.0608784	0.813713	1.05236	0.25489	0.861403	1	1404	554127	27.7626	1.38432	0.00286733	2
418.1	Precordial pain	circulatory system	rs12809318	FBRSL1	1.03264	0.0282114	0.977346	1.08794	0.254903	0.861403	1	2842	549470	0	0.567726	0	2
704	Diseases of hair and hair follicles	dermatologic	rs1405655	NR1H2	1.01222	0.0106732	0.991304	1.03314	0.254973	0.861403	1	21606	567145	0	0.694234	0	4
609.1	Infertility, male	genitourinary	rs9497053	UTRN	1.0523	0.0447802	0.964528	1.14007	0.254975	0.861403	1	1416	609119	47.6835	3.82289	0.00581044	3
574.1	Cholelithiasis	digestive	rs60869999	MYO1C	1.01371	0.0119669	0.99026	1.03717	0.255005	0.861403	1	22395	576150	0	1.22139	0	3
627.4	Premenopausal menorrhagia	genitourinary	rs732990	CIB4	0.937188	0.0569912	0.825485	1.04889	0.255005	0.861403	1	709	560451	0	0.0994376	0	2
370.31	Keratoconjunctivitis sicca	sense organs	rs9461128	TMEM14B	1.04629	0.0397559	0.968371	1.12421	0.255006	0.861403	1	5637	594312	0	0.67623	0	3
842	Other sprains and strains	injuries & poisonings	rs35508621	LZTFL1	0.950099	0.0449733	0.861952	1.03825	0.255033	0.861403	1	5199	585968	50.8597	4.06998	0.0146313	3
440.22	Atherosclerosis of native arteries of the extremities with intermittent claudication	circulatory system	rs35508621	LZTFL1	1.03147	0.0272246	0.978112	1.08483	0.255036	0.861403	1	12369	588205	48.7685	3.90385	0.0114273	3
990	Effects radiation NOS	injuries & poisonings	rs62200027	CASC20	0.977875	0.0196575	0.939346	1.0164	0.255056	0.861403	1	7251	597076	0	1.7741	0	3
038.2	Gram positive septicemia	infectious diseases	rs10774679	OAS3	1.04103	0.0353292	0.971784	1.11027	0.255064	0.861403	1	1858	557746	72.0523	3.57812	0.0101275	2
728	Disorders of muscle, ligament, and fascia	musculoskeletal	rs77534576	DLX4	1.16139	0.13146	0.903728	1.41905	0.255069	0.861403	1	1803	556109	52.7841	2.11793	0.302989	2
362.29	Macular degeneration (senile) of retina NOS	sense organs	rs10774679	OAS3	1.01662	0.014481	0.988235	1.045	0.255074	0.861403	1	11701	590254	0	1.1022	0	3
362.3	Other nondiabetic retinopathy	sense organs	rs9268576	HLA-DRA	1.023	0.0199824	0.983837	1.06217	0.255074	0.861403	1	19091	571341	0	0.311863	0	3
773	NA	NA	rs7579014	BCL11A	0.994716	0.00465556	0.985591	1.00384	0.255077	0.861403	1	171144	343819	35.9386	4.68301	8.19013e-05	4
426.21	First degree AV block	circulatory system	rs12567716	FOXD2	1.03398	0.0293636	0.976431	1.09154	0.255079	0.861403	1	6804	594216	0	1.08399	0	3
707	Chronic ulcer of skin	dermatologic	rs13050728	IFNAR2	0.989757	0.00904759	0.972023	1.00749	0.255115	0.861403	1	32100	561403	26.7342	2.72979	0.000171221	3
710.1	Osteomyelitis	musculoskeletal	rs7671107	LOC101929161	0.982276	0.015714	0.951477	1.01308	0.25512	0.861403	1	12740	594633	38.7156	3.26348	0.000650076	3
588.1	Renal osteodystrophy	genitourinary	rs117169628	SLC22A31	0.940087	0.0542924	0.833674	1.0465	0.255137	0.861403	1	2171	558706	0	0.00608426	0	2
1002	NA	NA	rs55654108	PDCL3P4	0.989628	0.00916225	0.97167	1.00759	0.255156	0.861403	1	31135	556485	59.8653	7.47484	0.000880764	4
972	Poisoning by agents primarily affecting the cardiovascular system	injuries & poisonings	rs505922	ABO	0.957498	0.0381695	0.882685	1.03231	0.255173	0.861403	1	1561	554408	0	0.391497	0	2
703	Diseases of nail, NOS	dermatologic	rs12567716	FOXD2	0.987219	0.0113055	0.96506	1.00938	0.255188	0.861403	1	52717	530853	25.9968	4.05388	0.000388491	4
008.52	Intestinal infection due to C. difficile	infectious diseases	rs9461128	TMEM14B	1.05445	0.0466003	0.963118	1.14579	0.255188	0.861403	1	5721	601721	0	0.662149	0	3
275.51	Hypocalcemia	endocrine/metabolic	rs61667602	CRHR1	1.04296	0.036968	0.970502	1.11542	0.2552	0.861403	1	2434	555343	0	0.0850152	0	2
755.1	Congenital deformities of feet	congenital anomalies	rs61667602	CRHR1	1.01683	0.0146688	0.988079	1.04558	0.255205	0.861403	1	16964	585829	9.66084	3.32082	0.000188478	4
189.12	Malignant neoplasm of renal pelvis	neoplasms	rs12567716	FOXD2	1.07769	0.0657611	0.948801	1.20658	0.255207	0.861403	1	1300	559994	0	0.0235557	0	2
300.4	Dysthymic disorder	mental disorders	rs13050728	IFNAR2	0.99102	0.00792781	0.975482	1.00656	0.255207	0.861403	1	42831	551588	0	2.66123	0	4
365	Glaucoma	sense organs	rs55654108	PDCL3P4	0.994132	0.00517286	0.983993	1.00427	0.255219	0.861403	1	124009	467919	0	1.41054	0	4
244.1	Secondary hypothyroidism	endocrine/metabolic	rs76073397	MIR548H2	0.954718	0.0407301	0.874887	1.03455	0.255239	0.861403	1	5533	604297	0	0.488002	0	3
165	Cancer within the respiratory system	neoplasms	rs13050728	IFNAR2	1.01483	0.0129416	0.989465	1.0402	0.255322	0.861403	1	15351	591906	0	1.47163	0	3
931	Contact dermatitis and other eczema due to plants [except food]	dermatologic	rs7579014	BCL11A	1.03953	0.0340812	0.97273	1.10633	0.255323	0.861403	1	2068	553234	0	0.00579073	0	2
696.41	Psoriasis vulgaris	dermatologic	rs915823	TMPRSS2	1.01629	0.0142036	0.988448	1.04413	0.255348	0.861403	1	18051	594565	0	2.5964	0	4
526	Diseases of the jaws	digestive	rs62200027	CASC20	1.01637	0.0142723	0.988392	1.04434	0.255379	0.861403	1	13651	580538	19.4913	3.7263	0.000354613	4
930	Allergic reaction to food	injuries & poisonings	rs35508621	LZTFL1	0.918402	0.0748403	0.771715	1.06509	0.25539	0.861403	1	2112	606439	35.5428	3.10283	0.0210875	3
613.5	Mastodynia	genitourinary	rs9497053	UTRN	0.964278	0.031984	0.90159	1.02697	0.255414	0.861403	1	2921	602984	37.6397	3.20717	0.00213095	3
560	Intestinal obstruction without mention of hernia	digestive	rs2277732	DPP9	1.0176	0.0153401	0.987532	1.04767	0.255426	0.861403	1	12634	585481	0	0.132102	0	3
367.2	Astigmatism	sense organs	rs9497053	UTRN	0.993708	0.00555094	0.982828	1.00459	0.255486	0.861403	1	141117	384986	61.3486	7.76169	0.000284344	4
281.1	Megaloblastic anemia	hematopoietic	rs1878527	ANKRD30BL	0.983163	0.014933	0.953894	1.01243	0.255489	0.861403	1	16039	583862	0	0.442706	0	3
573.5	Jaundice (not of newborn)	digestive	rs7605877	FOXI3	1.04512	0.0388112	0.969051	1.12119	0.255495	0.861403	1	2665	605219	35.9108	3.12065	0.00322141	3
362.7	Hereditary retinal dystrophies	sense organs	rs4830964	.	0.971348	0.0255659	0.921239	1.02146	0.255502	0.861403	1	2055	556358	81.9771	5.5485	0.0112629	2
458.2	Iatrogenic hypotension	circulatory system	rs60869999	MYO1C	0.958294	0.0374655	0.884862	1.03173	0.25551	0.861403	1	2247	550710	0	0.00036786	0	2
281.13	Folate-deficiency anemia	hematopoietic	rs505922	ABO	1.05207	0.0446378	0.964576	1.13956	0.255513	0.861403	1	1111	559841	0	0.160249	0	2
477	Epistaxis or throat hemorrhage	respiratory	rs1878527	ANKRD30BL	0.980626	0.0172077	0.946899	1.01435	0.25557	0.861403	1	11980	585904	0	1.36591	0	3
280.2	Iron deficiency anemia secondary to blood loss (chronic)	hematopoietic	rs12567716	FOXD2	0.965162	0.0311898	0.90403	1.02629	0.255582	0.861403	1	6582	595007	41.8562	3.43975	0.00329451	3
612.2	Hypertrophy of breast (Gynecomastia)	genitourinary	rs11234800	ME3	1.03213	0.0278159	0.977609	1.08665	0.255599	0.861403	1	6928	599068	38.1856	3.23549	0.00349714	3
351	Other peripheral nerve disorders	neurological	rs35508621	LZTFL1	0.988248	0.010399	0.967866	1.00863	0.255619	0.861403	1	107548	462674	28.5967	4.20149	0.000660663	4
454.1	Varicose veins of lower extremity	circulatory system	rs67579710	THBS3	0.982075	0.015912	0.950887	1.01326	0.255647	0.861403	1	19406	577862	0	1.20035	0	3
368.1	Amblyopia	sense organs	rs7605877	FOXI3	0.972754	0.024301	0.925124	1.02038	0.255653	0.861403	1	7476	599867	0	0.468086	0	3
741.3	Difficulty in walking	musculoskeletal	rs61667602	CRHR1	1.01237	0.0108131	0.991173	1.03356	0.255665	0.861403	1	30675	551660	74.0414	7.70459	0.00221875	3
297.1	Suicidal ideation	mental disorders	rs55654108	PDCL3P4	1.01129	0.00987791	0.991931	1.03065	0.255673	0.861403	1	26966	577720	4.23477	3.13266	2.6323e-05	4
427.11	Paroxysmal supraventricular tachycardia	circulatory system	rs721917	SFTPD	1.01833	0.0159824	0.987007	1.04966	0.255679	0.861403	1	8177	595404	0	0.131394	0	3
733.6	Costochondritis	musculoskeletal	rs7579014	BCL11A	0.943675	0.0510069	0.843702	1.04365	0.255716	0.861403	1	914	556984	41.4754	1.70868	0.00412879	2
520.1	Hereditary disturbances in tooth structure	digestive	rs1405655	NR1H2	1.04097	0.035326	0.971726	1.1102	0.255741	0.861403	1	1900	554036	0	0.376152	0	2
355	Complex regional/central pain syndrome	neurological	rs7579014	BCL11A	1.03333	0.0288488	0.976787	1.08987	0.255745	0.861403	1	2906	605087	57.5957	4.7165	0.00558918	3
416	Cardiomegaly	circulatory system	rs581342	LMNA	0.977982	0.0195903	0.939585	1.01638	0.255745	0.861403	1	12563	572799	0	1.43146	0	3
189.12	Malignant neoplasm of renal pelvis	neoplasms	rs67579710	THBS3	0.934072	0.0600136	0.816446	1.0517	0.255775	0.861403	1	1300	559994	0	0.093806	0	2
204.12	Lymphoid leukemia, chronic	neoplasms	rs4830964	.	1.02412	0.0209772	0.98301	1.06524	0.255789	0.861403	1	2986	559081	0	0.0729623	0	2
281	Other deficiency anemia	hematopoietic	rs60869999	MYO1C	0.985642	0.0127273	0.960697	1.01059	0.255833	0.861403	1	20283	573134	0	0.293076	0	3
347	Cataplexy and narcolepsy	neurological	rs1878527	ANKRD30BL	0.94587	0.0489759	0.849878	1.04186	0.255846	0.861403	1	1407	560269	78.691	4.69286	0.0232346	2
704.1	Alopecia	dermatologic	rs12567716	FOXD2	0.956375	0.0392576	0.879431	1.03332	0.255869	0.861403	1	4679	602011	0	1.82175	0	3
270.38	Other specified disorders of plasma protein metabolism	endocrine/metabolic	rs9497053	UTRN	1.0646	0.0550935	0.956613	1.17258	0.255883	0.861403	1	979	558169	0	0.0137064	0	2
078	Viral warts & HPV	infectious diseases	rs9497053	UTRN	1.01255	0.0109736	0.991038	1.03405	0.255886	0.861403	1	27223	561786	40.0042	5.00035	0.000491399	4
681.6	Cellulitis and abscess of foot, toe	dermatologic	rs505922	ABO	1.02497	0.0217075	0.982423	1.06752	0.255898	0.861403	1	4818	600980	0	0.588473	0	3
353.1	Nerve plexus lesions	neurological	rs11085727	TYK2	1.04943	0.042469	0.966194	1.13267	0.255904	0.861403	1	1501	559027	0	0.269823	0	2
711.1	Pyogenic arthritis	musculoskeletal	rs111837807	CCHCR1	0.944106	0.050626	0.844879	1.04333	0.255907	0.861403	1	2814	606659	59.5129	4.93984	0.0189777	3
289.5	Diseases of spleen	hematopoietic	rs11702230	LOC101928126	1.06596	0.0562232	0.955762	1.17616	0.255912	0.861403	1	1754	558627	0	0.228168	0	2
172.22	Squamous cell carcinoma	neoplasms	rs721917	SFTPD	0.987472	0.0110973	0.965721	1.00922	0.255918	0.861403	1	17851	582983	0	0.628792	0	3
189	Cancer of urinary organs (incl. kidney and bladder)	neoplasms	rs1405655	NR1H2	0.987277	0.011272	0.965183	1.00937	0.255953	0.861403	1	19835	586840	17.7873	2.43271	0.00015928	3
498	Acute bronchospasm	respiratory	rs721917	SFTPD	1.05725	0.0490058	0.961197	1.1533	0.255963	0.861403	1	853	556453	0	0.922025	0	2
681.7	Cellulitis and abscess of trunk	dermatologic	rs915823	TMPRSS2	0.978496	0.0191374	0.940986	1.016	0.25598	0.861403	1	10254	587124	0	0.259943	0	3
250.12	Type 1 diabetes with renal manifestations	endocrine/metabolic	rs1878527	ANKRD30BL	1.05952	0.0509009	0.959756	1.15929	0.256005	0.861403	1	1344	559817	65.709	2.91622	0.0134403	2
1008	NA	NA	rs915823	TMPRSS2	0.961657	0.0344259	0.894182	1.02913	0.256084	0.861403	1	3109	602982	0	0.160196	0	3
528	Diseases of the oral soft tissues, excluding lesions specific for gingiva and tongue	digestive	rs34488998	NKAIN3	1.03948	0.0340921	0.972656	1.1063	0.256097	0.861403	1	15662	567545	0	0.398994	0	3
286.8	Hypercoagulable state	hematopoietic	rs9461128	TMEM14B	1.07618	0.0646456	0.94947	1.20288	0.25611	0.861403	1	2937	557644	0	0.204423	0	2
170.2	Cancer of connective tissue	neoplasms	rs7605877	FOXI3	0.943093	0.051593	0.841971	1.04422	0.256112	0.861403	1	1562	559411	0	0.403195	0	2
501	Pneumonitis due to inhalation of food or vomitus	respiratory	rs35508621	LZTFL1	0.944253	0.0505104	0.845253	1.04325	0.256113	0.861403	1	3512	552277	60.526	2.53331	0.0465641	2
286	Coagulation defects	hematopoietic	rs766826	ELF5	0.984292	0.0139421	0.956966	1.01162	0.256129	0.861403	1	14648	583432	0	0.620048	0	3
347	Cataplexy and narcolepsy	neurological	rs766826	ELF5	1.05197	0.0446121	0.964526	1.13941	0.256134	0.861403	1	1407	560269	66.7577	3.00822	0.0107411	2
994.21	Septic shock	injuries & poisonings	rs1878527	ANKRD30BL	1.04118	0.0355383	0.971525	1.11083	0.256154	0.861403	1	2825	605043	33.8279	3.02242	0.00328684	3
509.3	Pulmonary insufficiency or respiratory failure following trauma and surgery	respiratory	rs111837807	CCHCR1	1.06621	0.0564605	0.955548	1.17687	0.256166	0.861403	1	2130	555917	0	0.349119	0	2
537.1	Lesions of stomach and duodenum	digestive	rs13179014	SPEF2	1.06019	0.05148	0.959291	1.16109	0.25621	0.861403	1	998	560053	0	0.359614	0	2
369	Infection of the eye	sense organs	rs60869999	MYO1C	0.985645	0.0127357	0.960683	1.01061	0.256226	0.861403	1	20949	561828	0	2.78185	0	4
626.14	Irregular menstrual bleeding	genitourinary	rs505922	ABO	0.9482	0.0468508	0.856372	1.04003	0.256248	0.861403	1	1073	559602	81.1566	5.30691	0.0198286	2
782.3	Edema	symptoms	rs9367106	LOC100505711	0.983019	0.0150859	0.953451	1.01259	0.25626	0.861403	1	80857	479980	0	1.03083	0	4
379	Other disorders of eye	sense organs	rs7579014	BCL11A	0.993018	0.00617132	0.980923	1.00511	0.256261	0.861403	1	75997	486328	52.0344	6.25448	0.000327905	4
739	Contracture of joint	musculoskeletal	rs10129899	LINC00637	1.03129	0.0271354	0.9781	1.08447	0.256263	0.861403	1	3482	603531	33.5786	3.01108	0.00231561	3
1013	NA	NA	rs1405655	NR1H2	1.01431	0.0125141	0.98978	1.03884	0.256269	0.861403	1	15910	578342	0	0.612619	0	3
070	Viral hepatitis	infectious diseases	rs35705950	MUC5B	1.01661	0.014511	0.988168	1.04505	0.256282	0.861403	1	38388	574522	0	1.59782	0	4
172.22	Squamous cell carcinoma	neoplasms	rs7605877	FOXI3	0.980463	0.0173807	0.946397	1.01453	0.256292	0.861403	1	17851	582983	39.1158	3.28493	0.00394672	3
561	Symptoms involving digestive system	digestive	rs915823	TMPRSS2	1.00853	0.00748307	0.993864	1.0232	0.256303	0.861403	1	75298	474969	0.58335	3.0176	2.71486e-06	4
580.12	Non-proliferative glomerulonephritis	genitourinary	rs581342	LMNA	0.930816	0.0631618	0.807019	1.05461	0.256344	0.861403	1	899	561186	76.9982	4.34749	0.0317974	2
736.2	Acquired deformities of finger	musculoskeletal	rs60305836	CDH8	1.04896	0.0421134	0.966419	1.1315	0.256358	0.861403	1	2294	607278	45.6881	3.68244	0.00583371	3
656	Other perinatal conditions of fetus or newborn	pregnancy complications	rs62200027	CASC20	1.05286	0.0453862	0.963906	1.14182	0.256376	0.861403	1	1417	608641	0	0.476157	0	3
041.8	H. pylori	infectious diseases	rs7605877	FOXI3	0.97207	0.0249582	0.923152	1.02099	0.256377	0.861403	1	5399	599161	54.9841	4.44287	0.00285624	3
443.1	Raynaud's syndrome	circulatory system	rs10774679	OAS3	0.965462	0.0309685	0.904763	1.02616	0.25638	0.861403	1	2373	558664	0	0.561853	0	2
562.2	Diverticulitis	digestive	rs4830964	.	0.988509	0.010183	0.968551	1.00847	0.256393	0.861403	1	13292	584987	0	1.31839	0	3
362.7	Hereditary retinal dystrophies	sense organs	rs13179014	SPEF2	1.04087	0.0352921	0.971695	1.11004	0.256401	0.861403	1	2055	556358	0	0.49515	0	2
772.2	Spasm of muscle	symptoms	rs915823	TMPRSS2	1.01754	0.0153196	0.987512	1.04757	0.256402	0.861403	1	16254	563331	49.0691	3.92689	0.000996972	3
535.2	Atrophic gastritis	digestive	rs72711165	TMEM65	0.882659	0.109981	0.667096	1.09822	0.256419	0.861403	1	3059	595750	34.8765	3.07109	0.0253571	3
379.4	Anomalies of pupillary function	sense organs	rs111837807	CCHCR1	0.934657	0.0595482	0.817943	1.05137	0.256459	0.861403	1	2107	556902	0	0.0654019	0	2
857	Mechanical complication of unspecified genitourinary device, implant, and graft	injuries & poisonings	rs12809318	FBRSL1	0.970589	0.0263066	0.919028	1.02215	0.256467	0.861403	1	3294	603777	6.22236	2.1327	0.000243379	3
262	Mineral deficiency NEC	endocrine/metabolic	rs766826	ELF5	1.03647	0.031569	0.974597	1.09835	0.256478	0.861403	1	2779	604642	0	0.155511	0	3
579.8	Nonspecific abnormal findings in stool contents	digestive	rs67579710	THBS3	1.02369	0.0206345	0.983247	1.06413	0.256496	0.861403	1	10130	574086	0	1.21144	0	3
288.1	Decreased white blood cell count	hematopoietic	rs72711165	TMEM65	0.93912	0.0553587	0.830617	1.04762	0.256529	0.861403	1	10191	592713	0	0.539826	0	3
440	Atherosclerosis	circulatory system	rs915823	TMPRSS2	0.986198	0.0122493	0.962189	1.01021	0.256534	0.861403	1	25552	557421	28.2932	2.78914	0.000381309	3
433	Cerebrovascular disease	circulatory system	rs9268576	HLA-DRA	0.987807	0.0108129	0.966614	1.009	0.256553	0.861403	1	85876	496113	29.3454	4.24601	0.000281774	4
433.6	Acute, but ill-defined cerebrovascular disease	circulatory system	rs62200027	CASC20	1.01453	0.0127155	0.989609	1.03945	0.256555	0.861403	1	17464	586405	8.54867	2.18696	8.53659e-05	3
480.11	Pneumococcal pneumonia	respiratory	rs11234800	ME3	1.05269	0.0452595	0.963978	1.1414	0.256595	0.861403	1	2219	554371	0	0.0350342	0	2
785	Abdominal pain	symptoms	rs67579710	THBS3	0.992193	0.00690869	0.978652	1.00573	0.256621	0.861403	1	125362	412331	0	1.53203	0	4
345.3	Convulsions	neurological	rs1405655	NR1H2	0.986959	0.0115713	0.96428	1.00964	0.256627	0.861403	1	18332	582578	0	1.30918	0	3
287.31	Primary thrombocytopenia	hematopoietic	rs10774679	OAS3	0.958764	0.0371216	0.886005	1.03152	0.256628	0.861403	1	1637	559479	0	0.00874336	0	2
736.4	Genu valgum or varum (acquired)	musculoskeletal	rs35705950	MUC5B	1.06548	0.0559157	0.955883	1.17507	0.256686	0.861403	1	1899	608167	32.2718	2.95298	0.0144879	3
426.24	Atrioventricular block, complete	circulatory system	rs35508621	LZTFL1	1.03995	0.0345389	0.972256	1.10765	0.256696	0.861403	1	6924	603028	0	0.20959	0	3
427.61	Supraventricular premature beats	circulatory system	rs7605877	FOXI3	1.04988	0.0429152	0.965765	1.13399	0.256703	0.861403	1	2189	551877	18.1169	1.22125	0.00087763	2
626.12	Excessive or frequent menstruation	genitourinary	rs11234800	ME3	0.95732	0.0384565	0.881945	1.03269	0.256705	0.861403	1	5177	604151	0	1.09595	0	3
524.3	Anomalies of tooth position/malocclusion	digestive	rs11702230	LOC101928126	0.960262	0.0357506	0.890191	1.03033	0.256706	0.861403	1	5234	596975	34.2079	3.03988	0.00340301	3
289.5	Diseases of spleen	hematopoietic	rs766826	ELF5	0.955783	0.0398732	0.877632	1.03393	0.256713	0.861403	1	1754	558627	45.613	1.83867	0.00548463	2
053	Herpes zoster	infectious diseases	rs1878527	ANKRD30BL	1.0182	0.0158986	0.987034	1.04936	0.256721	0.861403	1	14334	576087	0	0.400791	0	3
619.2	Disorders of uterus, NEC	genitourinary	rs581342	LMNA	0.956784	0.0389523	0.880437	1.03313	0.256732	0.861403	1	2726	557075	0	0.398201	0	2
561.2	NA	NA	rs9497053	UTRN	0.978224	0.0194137	0.940173	1.01627	0.256754	0.861403	1	8028	585174	0	0.933352	0	3
611.1	Abnormal mammogram	genitourinary	rs62200027	CASC20	1.02633	0.0229183	0.981409	1.07125	0.256814	0.861403	1	6420	599301	32.3646	2.95703	0.00124334	3
446	Polyarteritis nodosa and allied conditions	circulatory system	rs12809318	FBRSL1	1.03521	0.0305203	0.975394	1.09503	0.256823	0.861403	1	2403	557933	0	0.0440854	0	2
290.2	Delirium due to conditions classified elsewhere	mental disorders	rs3746539	PTPRT	1.02135	0.0186308	0.984833	1.05787	0.256855	0.861403	1	6840	596244	0	0.271767	0	3
364.5	Corneal dystrophy	sense organs	rs9268576	HLA-DRA	0.956109	0.0395845	0.878524	1.0337	0.256858	0.861403	1	6022	551918	32.3106	1.47734	0.00268984	2
587	Kidney replaced by transpant	genitourinary	rs12567716	FOXD2	1.06329	0.0541294	0.9572	1.16939	0.256885	0.861403	1	2148	609615	60.7759	5.09891	0.0167383	3
278	Overweight, obesity and other hyperalimentation	endocrine/metabolic	rs13179014	SPEF2	0.994988	0.00443186	0.986301	1.00367	0.256888	0.861403	1	268562	298544	0	1.56168	0	4
980	Encounter for long-term (current) use of antibiotics	infectious diseases	rs13050728	IFNAR2	0.96778	0.028886	0.911164	1.0244	0.256891	0.861403	1	2928	555544	42.1545	1.72874	0.00303378	2
338.2	Chronic pain	neurological	rs7671107	LOC101929161	0.991848	0.00721969	0.977697	1.006	0.256893	0.861403	1	68775	494080	0	1.31473	0	4
320	Meningitis	neurological	rs77534576	DLX4	1.20223	0.162452	0.883828	1.52064	0.256896	0.861403	1	1140	560115	0	0.0394959	0	2
564.9	Personal history of diseases of digestive system	digestive	rs12567716	FOXD2	1.05867	0.050284	0.960109	1.15722	0.256899	0.861403	1	2255	550846	0	0.451473	0	2
292.12	Symbolic dysfunction	mental disorders	rs7671107	LOC101929161	0.932872	0.061291	0.812742	1.053	0.256912	0.861403	1	815	560856	0	0.0022712	0	2
574.3	Cholecystitis without cholelithiasis	digestive	rs13179014	SPEF2	0.980008	0.0178126	0.945096	1.01492	0.256917	0.861403	1	8294	597898	0	0.614491	0	3
280.2	Iron deficiency anemia secondary to blood loss (chronic)	hematopoietic	rs9268576	HLA-DRA	0.961419	0.0347046	0.893398	1.02944	0.256917	0.861403	1	6582	595007	0	1.47335	0	3
290.1	Dementias	mental disorders	rs11702230	LOC101928126	1.01905	0.0166469	0.986424	1.05168	0.256924	0.861403	1	22705	579894	0	0.0237754	0	3
008	Intestinal infection	infectious diseases	rs3746539	PTPRT	0.984057	0.0141763	0.956272	1.01184	0.256933	0.861403	1	11931	578719	33.3854	3.00235	0.000549879	3
145	Cancer of mouth	neoplasms	rs9268576	HLA-DRA	0.953434	0.0420631	0.87099	1.03588	0.256939	0.861403	1	5077	604089	0	0.579367	0	3
444.1	Arterial embolism and thrombosis of lower extremity artery	circulatory system	rs9461128	TMEM14B	1.08228	0.0697525	0.945565	1.21899	0.25697	0.861403	1	2409	557066	0	0.0400778	0	2
477	Epistaxis or throat hemorrhage	respiratory	rs11702230	LOC101928126	1.02589	0.0225493	0.981694	1.07009	0.256974	0.861403	1	11980	585904	73.87	7.65405	0.0108466	3
285.2	Anemia of chronic disease	hematopoietic	rs7605877	FOXI3	1.01518	0.0132937	0.989128	1.04124	0.256976	0.861403	1	21705	573828	0	0.960467	0	3
293.1	Swelling, mass, or lump in head and neck [Space-occupying lesion, intracranial NOS]	mental disorders	rs117169628	SLC22A31	1.02427	0.0211547	0.982806	1.06573	0.256989	0.861403	1	12167	578803	70.5919	6.80084	0.00911613	3
289	Other diseases of blood and blood-forming organs	hematopoietic	rs11085727	TYK2	1.02634	0.0229388	0.981381	1.0713	0.257023	0.861403	1	5167	596187	0	0.699905	0	3
353	Nerve root and plexus disorders	neurological	rs1405655	NR1H2	0.980905	0.0170098	0.947566	1.01424	0.257039	0.861403	1	8349	590971	0	0.170818	0	3
599.2	Retention of urine	genitourinary	rs35705950	MUC5B	0.983577	0.0146099	0.954942	1.01221	0.257045	0.861403	1	30337	554427	0	0.158396	0	3
327	Sleep disorders	neurological	rs732990	CIB4	1.00511	0.00449363	0.996299	1.01391	0.257052	0.861403	1	161459	379379	6.06076	3.19355	9.52586e-06	4
871.3	Open wound of foot except toe(s) alone	injuries & poisonings	rs117169628	SLC22A31	0.965751	0.0307495	0.905482	1.02602	0.257079	0.861403	1	5665	597702	26.9074	2.73626	0.00354009	3
362.22	Macular degeneration, wet	sense organs	rs9497053	UTRN	0.975247	0.0221161	0.9319	1.01859	0.257089	0.861403	1	7355	601403	54.9422	4.43874	0.00555075	3
535.6	Duodenitis	digestive	rs9497053	UTRN	0.960638	0.0354373	0.891181	1.0301	0.257131	0.861403	1	2535	551079	0	0.56458	0	2
1010.2	NA	NA	rs9497053	UTRN	1.008	0.00702851	0.994221	1.02177	0.257134	0.861403	1	78437	446827	0	0.340016	0	4
525.1	Loss of teeth or edentulism	digestive	rs11085727	TYK2	1.00744	0.00654017	0.99462	1.02026	0.257135	0.861403	1	78363	518002	48.8293	5.86273	0.000313205	4
465.2	Acute pharyngitis	respiratory	rs1878527	ANKRD30BL	0.985146	0.0132072	0.95926	1.01103	0.257178	0.861403	1	21218	547772	11.7019	3.39758	0.000140823	4
010	Tuberculosis	infectious diseases	rs3746539	PTPRT	0.967035	0.0295859	0.909047	1.02502	0.257223	0.861403	1	2954	604601	0	1.09904	0	3
070.2	Viral hepatitis B	infectious diseases	rs60305836	CDH8	0.965953	0.0305743	0.906027	1.02588	0.257223	0.861403	1	4514	612152	66.0045	8.82469	0.00951733	4
442.8	Aneurysm of other specified artery	circulatory system	rs72711165	TMEM65	1.20261	0.162845	0.883432	1.52178	0.257243	0.861403	1	1202	559516	86.3227	7.31137	0.347731	2
530.2	Esophageal bleeding (varices/hemorrhage)	digestive	rs67579710	THBS3	0.967579	0.0290917	0.910559	1.0246	0.257248	0.861403	1	5785	600402	43.4728	3.53812	0.00259653	3
560.3	Peritoneal or intestinal adhesions	digestive	rs35705950	MUC5B	0.903892	0.0891904	0.729079	1.07871	0.257249	0.861403	1	864	560502	0	0.434463	0	2
189.1	Cancer of kidney and renal pelvis	neoplasms	rs55654108	PDCL3P4	0.980297	0.017565	0.94587	1.01472	0.257252	0.861403	1	8068	601996	78.5763	9.33546	0.00592409	3
687	Symptoms affecting skin	dermatologic	rs76073397	MIR548H2	0.974397	0.0228943	0.929524	1.01927	0.257257	0.861403	1	17048	549411	0	1.34038	0	3
564.8	NA	NA	rs9497053	UTRN	0.976936	0.0205974	0.936565	1.01731	0.257262	0.861403	1	7213	584475	0	0.612367	0	3
740.2	Osteoarthrosis, generalized	musculoskeletal	rs72711165	TMEM65	1.0453	0.0391065	0.96865	1.12195	0.257271	0.861403	1	22500	566678	0	0.88787	0	3
430.2	Intracerebral hemorrhage	circulatory system	rs4830964	.	0.969475	0.0273657	0.915839	1.02311	0.257293	0.861403	1	1821	559188	62.9144	2.69647	0.00374117	2
727.4	Ganglion and cyst of synovium, tendon, and bursa	musculoskeletal	rs11234800	ME3	0.975695	0.0217251	0.933114	1.01828	0.257387	0.861403	1	11084	588714	0	0.542885	0	3
588.2	Secondary hyperparathyroidism (of renal origin)	genitourinary	rs77534576	DLX4	1.07174	0.0611696	0.951844	1.19163	0.257388	0.861403	1	8182	600436	38.1334	3.23276	0.00879498	3
555	Inflammatory bowel disease and other gastroenteritis and colitis	digestive	rs9461128	TMEM14B	1.04477	0.0386727	0.968975	1.12057	0.257388	0.861403	1	9196	597378	59.0778	4.88732	0.00877742	3
704.2	Hirsutism	dermatologic	rs35508621	LZTFL1	0.858796	0.134407	0.595358	1.12223	0.257398	0.861403	1	845	561184	0	0.226853	0	2
565	Anal and rectal conditions	digestive	rs61667602	CRHR1	1.01477	0.0129487	0.989394	1.04015	0.257398	0.861403	1	20850	558047	81.6826	10.9186	0.00449107	3
575.8	Other disorders of biliary tract	digestive	rs732990	CIB4	0.963794	0.0325612	0.899974	1.02761	0.257399	0.861403	1	2071	556601	0	0.069059	0	2
473.4	Voice disturbance	respiratory	rs9268576	HLA-DRA	0.976465	0.021029	0.935248	1.01768	0.257401	0.861403	1	19191	579352	0	1.60811	0	3
476	Allergic rhinitis	respiratory	rs55654108	PDCL3P4	0.994294	0.00505251	0.984391	1.0042	0.257402	0.861403	1	125595	429142	0	2.02324	0	4
363.3	Chorioretinal scars	sense organs	rs60305836	CDH8	1.02355	0.020551	0.983268	1.06383	0.257414	0.861403	1	10098	590738	0	0.566282	0	3
625	Pain and other symptoms associated with female genital organs	genitourinary	rs2277732	DPP9	1.03152	0.0273999	0.977814	1.08522	0.257416	0.861403	1	4656	602281	0	0.450591	0	3
357	Inflammatory and toxic neuropathy	neurological	rs505922	ABO	1.01444	0.0126596	0.989628	1.03925	0.257418	0.861403	1	14443	577675	28.6509	2.80312	0.000407379	3
521	Diseases of hard tissues of teeth	digestive	rs11085727	TYK2	1.0061	0.00537048	0.995574	1.01663	0.257434	0.861403	1	131402	451356	48.6442	5.8416	0.000203277	4
526.4	Temporomandibular joint disorders	digestive	rs117169628	SLC22A31	0.968773	0.0280158	0.913862	1.02368	0.257466	0.861432	1	7300	591210	0	0.850191	0	3
691	Congenital anomalies of skin	dermatologic	rs7579014	BCL11A	1.03362	0.0292053	0.976382	1.09087	0.257474	0.861432	1	2822	554266	36.4751	1.57419	0.00110754	2
427.11	Paroxysmal supraventricular tachycardia	circulatory system	rs7671107	LOC101929161	0.978017	0.0196306	0.939541	1.01649	0.257499	0.861453	1	8177	595404	0	1.10143	0	3
442.8	Aneurysm of other specified artery	circulatory system	rs13179014	SPEF2	1.05333	0.0458854	0.96339	1.14326	0.257544	0.861453	1	1202	559516	0	0.130465	0	2
792	Abnormal Papanicolaou smear of cervix and cervical HPV	genitourinary	rs35508621	LZTFL1	0.950598	0.0447482	0.862892	1.0383	0.257549	0.861453	1	6559	601880	0	1.24863	0	3
196	Radiotherapy	neoplasms	rs117169628	SLC22A31	0.969646	0.0272253	0.916285	1.02301	0.257556	0.861453	1	7885	602430	26.4983	2.72103	0.0029384	3
174.1	Breast cancer [female]	neoplasms	rs9461128	TMEM14B	0.940898	0.0538084	0.835433	1.04636	0.257559	0.861453	1	3059	558738	11.4433	1.12922	0.00185342	2
300.3	Obsessive-compulsive disorders	mental disorders	rs7605877	FOXI3	0.968356	0.0284041	0.912684	1.02403	0.257611	0.861533	1	5475	603366	0	0.112614	0	3
301	Personality disorders	mental disorders	rs9268576	HLA-DRA	1.01981	0.0173295	0.985844	1.05378	0.25765	0.861533	1	27042	579198	0	2.32465	0	4
291.8	Alteration of consciousness	mental disorders	rs11702230	LOC101928126	1.04456	0.038515	0.969067	1.12005	0.257706	0.861533	1	3843	594947	58.8263	4.85747	0.0167548	3
286	Coagulation defects	hematopoietic	rs7605877	FOXI3	1.01945	0.0170216	0.98609	1.05281	0.25771	0.861533	1	14648	583432	0	0.767159	0	3
740.3	Osteoarthrosis involving more than one site, but not specified as generalized	musculoskeletal	rs13050728	IFNAR2	1.02361	0.0206162	0.9832	1.06402	0.257712	0.861533	1	5893	596734	0	0.821479	0	3
425.1	Primary/intrinsic cardiomyopathies	circulatory system	rs10774679	OAS3	1.01109	0.00974833	0.991987	1.0302	0.257725	0.861533	1	25393	572681	0	0.156219	0	3
596.1	Bladder neck obstruction	genitourinary	rs7579014	BCL11A	0.978733	0.0189941	0.941504	1.01596	0.257734	0.861533	1	6652	597275	8.14662	2.17738	0.000184011	3
800	Fracture of lower limb	injuries & poisonings	rs9268576	HLA-DRA	0.975052	0.0223235	0.931298	1.01881	0.257749	0.861533	1	17215	586127	0	0.175662	0	3
352	Disorders of other cranial nerves	neurological	rs11085727	TYK2	1.0201	0.0175838	0.985634	1.05456	0.25778	0.861533	1	9002	593790	0	0.766934	0	3
696	Psoriasis and related disorders	dermatologic	rs9577395	ATP11A	0.985085	0.0132791	0.959058	1.01111	0.257784	0.861533	1	19505	591401	0	0.339876	0	4
288.11	Neutropenia	hematopoietic	rs1405655	NR1H2	1.02287	0.0199783	0.983708	1.06202	0.257786	0.861533	1	5951	601141	0	1.56832	0	3
244.2	Acquired hypothyroidism	endocrine/metabolic	rs12567716	FOXD2	0.962878	0.0334306	0.897354	1.0284	0.257826	0.861533	1	5281	600725	78.1746	9.16364	0.0276105	3
080	Postoperative infection	infectious diseases	rs7605877	FOXI3	1.02735	0.0238504	0.980608	1.0741	0.257836	0.861533	1	7513	594551	0	0.66407	0	3
710.1	Osteomyelitis	musculoskeletal	rs505922	ABO	1.01537	0.0134766	0.988952	1.04178	0.257837	0.861533	1	12740	594633	0	0.646521	0	3
302.1	Decreased libido	mental disorders	rs3746539	PTPRT	0.969042	0.027793	0.914568	1.02352	0.257848	0.861533	1	3090	602867	0	1.57426	0	3
110.12	Althete's foot	infectious diseases	rs35705950	MUC5B	0.981537	0.0164702	0.949256	1.01382	0.257867	0.861533	1	28538	553809	0	1.21872	0	4
556	Ulceration of the lower GI tract	digestive	rs35508621	LZTFL1	0.921542	0.0722168	0.779997	1.06309	0.257884	0.861533	1	1936	555282	0	0.0918154	0	2
132	Infestation (lice, mites)	infectious diseases	rs9367106	LOC100505711	1.08935	0.0756433	0.941091	1.23761	0.257885	0.861533	1	2305	603562	0	0.34744	0	3
586	Other disorders of the kidney and ureters	genitourinary	rs13050728	IFNAR2	0.990465	0.00846785	0.973868	1.00706	0.257896	0.861533	1	37710	543811	0	0.395053	0	4
573.3	Hepatomegaly	digestive	rs111837807	CCHCR1	0.95142	0.0440175	0.865145	1.03769	0.257899	0.861533	1	3678	599536	0	1.19459	0	3
317.1	Alcoholism	mental disorders	rs10129899	LINC00637	0.993239	0.00599655	0.981486	1.00499	0.257948	0.86162	1	89660	497279	15.5931	3.55421	4.67226e-05	4
520.2	Disturbances in tooth eruption	digestive	rs9367106	LOC100505711	1.11724	0.0980037	0.925153	1.30933	0.25797	0.86162	1	1445	553146	0	0.203745	0	2
250.41	Impaired fasting glucose	endocrine/metabolic	rs11702230	LOC101928126	1.01259	0.0110647	0.990908	1.03428	0.257995	0.86162	1	52535	537311	68.0703	9.39565	0.00281339	4
457	Encounter for long-term (current) use of anticoagulants, antithrombotics, aspirin	circulatory system	rs9268576	HLA-DRA	0.96802	0.0287347	0.9117	1.02434	0.258003	0.86162	1	10323	583674	0	0.213293	0	3
216	Benign neoplasm of skin	neoplasms	rs581342	LMNA	0.986084	0.0123893	0.961801	1.01037	0.258012	0.86162	1	44856	516243	41.3633	5.11625	0.00070111	4
605	Erectile dysfunction [ED]	genitourinary	rs12809318	FBRSL1	1.00533	0.0046972	0.99612	1.01453	0.258049	0.86162	1	161706	409900	0	0.748906	0	4
711	Arthropathy associated with infections	musculoskeletal	rs117169628	SLC22A31	1.04026	0.0349007	0.971857	1.10867	0.258055	0.86162	1	4253	603165	0	0.234146	0	3
793.2	NA	NA	rs766826	ELF5	1.02327	0.0203403	0.983404	1.06314	0.258061	0.86162	1	6688	581692	0	1.84297	0	3
964	Poisoning by agents primarily affecting blood constituents	injuries & poisonings	rs11234800	ME3	0.935763	0.058708	0.820695	1.05083	0.258097	0.86162	1	1423	557417	0	0.000150949	0	2
691	Congenital anomalies of skin	dermatologic	rs10774679	OAS3	0.968387	0.0284058	0.912712	1.02406	0.258108	0.86162	1	2822	554266	0	0.0450794	0	2
726.4	Calcaneal spur; Exostosis NOS	musculoskeletal	rs10129899	LINC00637	0.985742	0.0126987	0.960853	1.01063	0.258118	0.86162	1	15902	572475	32.2574	2.95235	0.000448109	3
560	Intestinal obstruction without mention of hernia	digestive	rs35705950	MUC5B	0.97452	0.0228248	0.929783	1.01926	0.258131	0.86162	1	12634	585481	0	0.101123	0	3
569.2	Gastrointestinal complications	digestive	rs9497053	UTRN	0.954413	0.0412631	0.873538	1.03529	0.258159	0.86162	1	1914	555738	66.657	2.99913	0.009086	2
740.9	Osteoarthrosis NOS	musculoskeletal	rs1878527	ANKRD30BL	1.00629	0.00554312	0.995423	1.01715	0.25816	0.86162	1	180084	377727	30.7445	4.33178	0.000103397	4
522.1	Pulpitis and necrosis of tooth pulp	digestive	rs34488998	NKAIN3	0.962239	0.034042	0.895516	1.02896	0.258163	0.86162	1	17907	584027	0	2.46447	0	4
054	Herpes simplex	infectious diseases	rs60305836	CDH8	1.01976	0.0173059	0.985841	1.05368	0.258186	0.86162	1	14214	584259	65.8618	5.85854	0.00219012	3
204.1	Lymphoid leukemia	neoplasms	rs9577395	ATP11A	0.964701	0.0317835	0.902406	1.027	0.258193	0.86162	1	3347	558416	0	0.148485	0	2
571.8	Liver abscess and sequelae of chronic liver disease	digestive	rs9577395	ATP11A	1.02715	0.0236942	0.980711	1.07359	0.258212	0.861631	1	6155	601497	54.8873	4.43335	0.004228	3
622	Polyp of female genital organs	genitourinary	rs7605877	FOXI3	1.06249	0.0536137	0.957403	1.16757	0.258255	0.861686	1	1199	560013	23.5549	1.30813	0.00177402	2
444	Arterial embolism and thrombosis	circulatory system	rs35508621	LZTFL1	1.04849	0.0418858	0.966395	1.13059	0.258264	0.861686	1	4956	601366	0	1.77507	0	3
215	Other benign neoplasm of connective and other soft tissue	neoplasms	rs9461128	TMEM14B	1.05679	0.0488634	0.961021	1.15257	0.258275	0.861686	1	3361	599965	20.5881	2.51851	0.0037927	3
275.3	Disorders of magnesium metabolism	endocrine/metabolic	rs61667602	CRHR1	1.01961	0.0171844	0.985934	1.0533	0.258313	0.861746	1	11348	586138	0	1.91537	0	3
598	Abnormal findings on examination of urine	genitourinary	rs2277732	DPP9	0.977574	0.0200659	0.938245	1.0169	0.258336	0.861746	1	7510	584903	72.3547	7.2345	0.00662567	3
592.2	Urethritis and urethral syndrome	genitourinary	rs67579710	THBS3	1.05728	0.0492811	0.960693	1.15388	0.258341	0.861746	1	1368	556677	0	0.00505584	0	2
071	Human immunodeficiency virus [HIV] disease	infectious diseases	rs61667602	CRHR1	1.02777	0.0242332	0.980271	1.07527	0.258371	0.861794	1	6844	604515	67.1382	6.08609	0.00450513	3
613	Other nonmalignant breast conditions	genitourinary	rs766826	ELF5	0.978617	0.0191251	0.941131	1.0161	0.258389	0.8618	1	8707	591905	0	1.59845	0	3
727.5	Rupture of synovium	musculoskeletal	rs34488998	NKAIN3	0.900318	0.0929172	0.718201	1.08244	0.25843	0.861884	1	2470	554548	51.1168	2.04569	0.128651	2
174.11	Malignant neoplasm of female breast	neoplasms	rs35705950	MUC5B	0.943275	0.0516807	0.84198	1.04457	0.258487	0.86193	1	2825	559017	0	0.970876	0	2
344	Other paralytic syndromes	neurological	rs915823	TMPRSS2	1.0262	0.0228852	0.981341	1.07105	0.258503	0.86193	1	6927	599095	0	1.22505	0	3
281.1	Megaloblastic anemia	hematopoietic	rs915823	TMPRSS2	1.01729	0.0151685	0.987557	1.04702	0.25851	0.86193	1	16039	583862	0	1.00768	0	3
876	Posttraumatic wound infection not elsewhere classified	injuries & poisonings	rs35705950	MUC5B	0.920882	0.0729516	0.777897	1.06387	0.258545	0.86193	1	1213	557037	49.7759	1.99108	0.0426436	2
276	Disorders of fluid, electrolyte, and acid-base balance	endocrine/metabolic	rs1405655	NR1H2	1.00621	0.00548339	0.995467	1.01696	0.258561	0.86193	1	99125	454527	67.6453	9.27221	0.00041098	4
609	Male infertility and abnormal spermatozoa	genitourinary	rs111837807	CCHCR1	0.949896	0.0454982	0.860719	1.03907	0.258568	0.86193	1	3456	604160	64.207	5.58769	0.0152489	3
433.8	Late effects of cerebrovascular disease	circulatory system	rs60305836	CDH8	1.0168	0.0147498	0.987894	1.04571	0.258568	0.86193	1	19716	580205	29.237	2.82634	0.000355785	3
427.2	Atrial fibrillation and flutter	circulatory system	rs117169628	SLC22A31	0.990128	0.00878193	0.972915	1.00734	0.258576	0.86193	1	80079	523912	0	1.52806	0	4
081	Infection/inflammation of internal prosthetic device; implant; and graft	infectious diseases	rs67579710	THBS3	1.03715	0.0322903	0.973863	1.10044	0.258603	0.86193	1	4144	603917	0	0.857787	0	3
574	Cholelithiasis and cholecystitis	digestive	rs12567716	FOXD2	0.983621	0.0146191	0.954968	1.01227	0.258633	0.86193	1	28356	578302	11.1637	3.377	0.000228168	4
514	Abnormal findings examination of lungs	respiratory	rs732990	CIB4	0.991482	0.00757311	0.976638	1.00632	0.258633	0.86193	1	41805	537088	0	2.82034	0	4
110.11	Dermatophytosis of nail	infectious diseases	rs581342	LMNA	1.00876	0.00772513	0.993623	1.02391	0.258634	0.86193	1	103664	469928	51.0183	6.12474	0.00033459	4
612.2	Hypertrophy of breast (Gynecomastia)	genitourinary	rs9497053	UTRN	0.976883	0.020705	0.936302	1.01747	0.258655	0.86193	1	6928	599068	0	1.46136	0	3
333.4	Torsion dystonia	neurological	rs9577395	ATP11A	1.03889	0.0337798	0.972685	1.1051	0.258664	0.86193	1	3108	605987	0	1.45374	0	3
655	Known or suspected fetal abnormality affecting management of mother	pregnancy complications	rs4830964	.	1.06388	0.0548292	0.956415	1.17135	0.258736	0.862069	1	1004	561020	0	0.000291543	0	2
737.3	Kyphoscoliosis and scoliosis	musculoskeletal	rs12567716	FOXD2	0.958461	0.0375662	0.884831	1.03209	0.258737	0.862069	1	4347	599445	0	0.509234	0	3
524.3	Anomalies of tooth position/malocclusion	digestive	rs35705950	MUC5B	0.958947	0.0371207	0.886191	1.0317	0.258785	0.862174	1	5234	596975	45.6575	3.68036	0.00791479	3
627.2	Symptomatic menopause	genitourinary	rs111837807	CCHCR1	0.964184	0.0322995	0.900877	1.02749	0.258808	0.862197	1	10734	595974	0	0.184413	0	3
038.3	Bacteremia	infectious diseases	rs10774679	OAS3	1.01734	0.0152297	0.987493	1.04719	0.258882	0.862221	1	10099	595407	0	0.274436	0	3
302	Sexual and gender identity disorders	mental disorders	rs13179014	SPEF2	0.979538	0.0183119	0.943646	1.01543	0.258886	0.862221	1	8156	592885	70.1678	6.70416	0.00421351	3
481	Influenza	respiratory	rs34488998	NKAIN3	0.941667	0.0532362	0.837324	1.04601	0.258898	0.862221	1	6960	583050	0	0.039561	0	3
313.2	Tics and stuttering	mental disorders	rs55654108	PDCL3P4	0.948155	0.0471598	0.855721	1.04059	0.258948	0.862221	1	1093	560495	0	0.996808	0	2
500	Lung disease due to external agents	respiratory	rs12809318	FBRSL1	0.971219	0.0258721	0.920509	1.02193	0.258996	0.862221	1	3319	555199	0	0.343207	0	2
512.1	Wheezing	respiratory	rs35508621	LZTFL1	0.9523	0.0432995	0.867433	1.03717	0.258999	0.862221	1	5432	589044	13.5634	2.31384	0.00303998	3
475	Chronic sinusitis	respiratory	rs62200027	CASC20	1.00878	0.00774578	0.9936	1.02396	0.259011	0.862221	1	49173	519578	35.7344	4.66813	0.000300764	4
532	Dysphagia	digestive	rs766826	ELF5	1.00774	0.00683329	0.994349	1.02114	0.259067	0.862221	1	67950	519256	7.96846	3.25975	3.39903e-05	4
297.2	Suicide or self-inflicted injury	mental disorders	rs55654108	PDCL3P4	1.02009	0.0176273	0.985544	1.05464	0.259069	0.862221	1	7998	597219	32.6416	2.96919	0.000660708	3
381	Otitis media and Eustachian tube disorders	sense organs	rs34488998	NKAIN3	1.02774	0.0242496	0.980215	1.07527	0.259099	0.862221	1	30625	547305	0	2.62391	0	4
706.8	Other specified diseases of sebaceous glands	dermatologic	rs915823	TMPRSS2	1.01394	0.0122666	0.989897	1.03798	0.259103	0.862221	1	25725	553940	43.1478	5.27684	0.00092586	4
375.1	Dry eyes	sense organs	rs10129899	LINC00637	0.993882	0.0054379	0.983224	1.00454	0.259119	0.862221	1	111344	438213	0	2.66233	0	4
555.21	Ulcerative colitis (chronic)	digestive	rs9367106	LOC100505711	0.884996	0.108273	0.67278	1.09721	0.259163	0.862221	1	1930	557994	59.0607	2.44264	0.0340261	2
800	Fracture of lower limb	injuries & poisonings	rs117169628	SLC22A31	0.980323	0.0176125	0.945803	1.01484	0.259171	0.862221	1	17215	586127	0	0.585401	0	3
726.2	Synoviopathy	musculoskeletal	rs9497053	UTRN	1.02622	0.0229339	0.981265	1.07117	0.259173	0.862221	1	5755	595887	0	0.641594	0	3
742.9	Other derangement of joint	musculoskeletal	rs766826	ELF5	0.981413	0.0166288	0.94882	1.014	0.259189	0.862221	1	10267	582910	0	1.04421	0	3
165	Cancer within the respiratory system	neoplasms	rs76073397	MIR548H2	0.973821	0.0235122	0.927737	1.0199	0.259208	0.862221	1	15351	591906	0	0.951139	0	3
797	Shock	symptoms	rs72711165	TMEM65	1.13828	0.114797	0.913281	1.36329	0.259208	0.862221	1	2274	556382	0	0.504826	0	2
415.21	Primary pulmonary hypertension	circulatory system	rs60869999	MYO1C	0.957261	0.0387141	0.881381	1.03314	0.259213	0.862221	1	2165	556621	0	0.391785	0	2
170	Cancer of bone and connective tissue	neoplasms	rs7605877	FOXI3	0.952347	0.0432766	0.867525	1.03717	0.25922	0.862221	1	2197	557623	0	0.0452747	0	2
513.3	Hypoventilation	respiratory	rs7605877	FOXI3	0.965631	0.0309984	0.904875	1.02639	0.259225	0.862221	1	4483	597135	75.8281	8.27405	0.0113651	3
526.4	Temporomandibular joint disorders	digestive	rs4830964	.	0.983468	0.0147755	0.954508	1.01243	0.259226	0.862221	1	7300	591210	8.8801	2.19491	9.42569e-05	3
427.6	Premature beats	circulatory system	rs1878527	ANKRD30BL	1.02043	0.0179222	0.985298	1.05555	0.259227	0.862221	1	11080	582396	0	1.06515	0	3
716.2	Unspecified monoarthritis	musculoskeletal	rs77534576	DLX4	0.864986	0.128559	0.61301	1.11696	0.259232	0.862221	1	2560	554978	90.2291	10.2345	0.51432	2
379.3	Aphakia and other disorders of lens	sense organs	rs2277732	DPP9	0.980103	0.0178145	0.945186	1.01502	0.259245	0.862221	1	9211	591219	0	0.912351	0	3
352	Disorders of other cranial nerves	neurological	rs35705950	MUC5B	0.969983	0.0270142	0.917035	1.02293	0.259247	0.862221	1	9002	593790	0	0.0865506	0	3
964.1	Anticoagulants causing adverse effects	injuries & poisonings	rs35508621	LZTFL1	1.09512	0.0805469	0.937249	1.25299	0.259276	0.862221	1	1257	557914	68.7232	3.19726	0.123431	2
374.6	Dermatochalasis	sense organs	rs10129899	LINC00637	1.01273	0.011215	0.990751	1.03471	0.259277	0.862221	1	19323	591938	0	1.45987	0	4
189.21	Malignant neoplasm of bladder	neoplasms	rs117169628	SLC22A31	0.976505	0.0210761	0.935195	1.01781	0.259278	0.862221	1	11134	598050	1.11201	2.02249	0.000117937	3
736.4	Genu valgum or varum (acquired)	musculoskeletal	rs67579710	THBS3	0.944816	0.0503206	0.846187	1.04344	0.259288	0.862221	1	1899	608167	0	1.84466	0	3
611.1	Abnormal mammogram	genitourinary	rs13179014	SPEF2	0.974887	0.0225467	0.930696	1.01908	0.25931	0.862229	1	6420	599301	0	1.18332	0	3
317.11	Alcoholic liver damage	mental disorders	rs9497053	UTRN	0.981368	0.0166732	0.948689	1.01405	0.259322	0.862229	1	11232	593953	0	0.609515	0	3
601.3	Orchitis and epididymitis	genitourinary	rs9268576	HLA-DRA	0.967275	0.0294984	0.909458	1.02509	0.259348	0.862241	1	9018	592029	20.821	2.52592	0.000786607	3
411.8	Other chronic ischemic heart disease, unspecified	circulatory system	rs11085727	TYK2	0.992951	0.00627207	0.980658	1.00524	0.259377	0.862241	1	84763	507914	0	2.60566	0	4
575.7	Other disorders of gallbladder	digestive	rs55654108	PDCL3P4	1.02913	0.0254586	0.979231	1.07903	0.259379	0.862241	1	3683	601441	0	1.8127	0	3
501	Pneumonitis due to inhalation of food or vomitus	respiratory	rs9577395	ATP11A	0.96521	0.0313964	0.903673	1.02675	0.259389	0.862241	1	3512	552277	31.541	1.46073	0.00427487	2
375.1	Dry eyes	sense organs	rs117169628	SLC22A31	0.991002	0.00801566	0.975291	1.00671	0.259466	0.86228	1	111344	438213	0	0.843217	0	4
290.1	Dementias	mental disorders	rs3746539	PTPRT	1.01204	0.010614	0.991237	1.03284	0.259469	0.86228	1	22705	579894	0	1.24716	0	3
496.21	Obstructive chronic bronchitis	respiratory	rs915823	TMPRSS2	0.986815	0.0117702	0.963746	1.00988	0.259478	0.86228	1	27197	564874	0	1.981	0	3
377.1	Optic atrophy	sense organs	rs35508621	LZTFL1	0.957532	0.0384847	0.882102	1.03296	0.259479	0.86228	1	7221	596956	19.8257	2.49457	0.00364987	3
574.2	Calculus of bile duct	digestive	rs72711165	TMEM65	0.886794	0.106545	0.677967	1.09562	0.259479	0.86228	1	3905	604646	12.9904	2.2986	0.00720701	3
568.1	Peritoneal adhesions (postoperative) (postinfection)	digestive	rs581342	LMNA	1.05875	0.050637	0.9595	1.158	0.259578	0.862517	1	1995	556331	0	0.0865119	0	2
571.5	Other chronic nonalcoholic liver disease	digestive	rs1878527	ANKRD30BL	0.988839	0.00995589	0.969326	1.00835	0.25961	0.862517	1	39114	556603	67.5792	9.25333	0.00137309	4
041.11	Methicillin sensitive Staphylococcus aureus	infectious diseases	rs721917	SFTPD	1.02287	0.0200596	0.983554	1.06219	0.259621	0.862517	1	5152	599416	0	0.729242	0	3
741.2	Stiffness of joint	musculoskeletal	rs1405655	NR1H2	1.02232	0.0195792	0.983941	1.06069	0.259622	0.862517	1	6238	596211	54.8052	4.42528	0.00197679	3
597	Other disorders of urethra and urinary tract	genitourinary	rs34488998	NKAIN3	0.941397	0.0535727	0.836394	1.0464	0.259629	0.862517	1	6648	599987	0	1.76495	0	3
627.22	Need for Hormone replacement therapy (postmenopausal)	genitourinary	rs111837807	CCHCR1	0.9219	0.0721446	0.780497	1.0633	0.259675	0.862569	1	1571	559597	0	0.523517	0	2
195.3	Malignant neoplasm of head, face, and neck	neoplasms	rs13179014	SPEF2	0.974497	0.022921	0.929572	1.01942	0.259708	0.862569	1	4794	553040	46.5141	1.86965	0.00383605	2
196	Radiotherapy	neoplasms	rs1878527	ANKRD30BL	1.02413	0.0211578	0.982663	1.0656	0.259717	0.862569	1	7885	602430	0	1.21902	0	3
536	Disorders of function of stomach	digestive	rs1405655	NR1H2	1.01338	0.0117923	0.990266	1.03649	0.259723	0.862569	1	17518	569330	0	1.4494	0	3
038.3	Bacteremia	infectious diseases	rs3746539	PTPRT	1.01748	0.0153768	0.987343	1.04762	0.259724	0.862569	1	10099	595407	26.9764	2.73884	0.000461728	3
797.1	Cardiogenic shock	symptoms	rs4830964	.	0.961881	0.0344852	0.89429	1.02947	0.259751	0.862574	1	1119	559688	65.0698	2.86285	0.00666944	2
965.1	Opiates and related narcotics causing adverse effects in therapeutic use	injuries & poisonings	rs721917	SFTPD	1.04208	0.0365733	0.970393	1.11376	0.259771	0.862574	1	1536	555663	0	0.400467	0	2
1009	NA	NA	rs60305836	CDH8	0.989023	0.0097955	0.969823	1.00822	0.259803	0.862574	1	49512	499930	0	2.26142	0	4
386	Vertiginous syndromes and other disorders of vestibular system	sense organs	rs7579014	BCL11A	0.987462	0.0111973	0.965515	1.00941	0.259805	0.862574	1	19844	577916	0	2.72031	0	4
569.2	Gastrointestinal complications	digestive	rs117169628	SLC22A31	0.942338	0.052708	0.83903	1.04565	0.259829	0.862574	1	1914	555738	0	0.369574	0	2
711	Arthropathy associated with infections	musculoskeletal	rs505922	ABO	0.974111	0.0232784	0.928485	1.01974	0.259832	0.862574	1	4253	603165	0	1.67476	0	3
272	Disorders of lipoid metabolism	endocrine/metabolic	rs11702230	LOC101928126	1.00924	0.00816025	0.993243	1.02523	0.259836	0.862574	1	437327	145161	0	1.82359	0	4
480.3	Pneumonia due to fungus (mycoses)	respiratory	rs9497053	UTRN	1.05269	0.0455758	0.963365	1.14202	0.259856	0.862586	1	1455	557409	0	0.93194	0	2
357	Inflammatory and toxic neuropathy	neurological	rs60305836	CDH8	0.980162	0.0177855	0.945302	1.01502	0.259902	0.862628	1	14443	577675	4.58102	2.09602	7.72099e-05	3
721.1	Spondylosis without myelopathy	musculoskeletal	rs60869999	MYO1C	1.00778	0.00687865	0.994298	1.02126	0.259908	0.862628	1	78525	487817	64.0832	8.35264	0.000713565	4
613.8	Other specified disorders of breast	genitourinary	rs77534576	DLX4	0.814594	0.182023	0.45783	1.17136	0.259915	0.862628	1	1426	557481	0	0.360632	0	2
260	Protein-calorie malnutrition	endocrine/metabolic	rs60305836	CDH8	0.982192	0.0159516	0.950926	1.01346	0.259967	0.86269	1	17199	576945	0	1.47235	0	3
242	Thyrotoxicosis with or without goiter	endocrine/metabolic	rs11085727	TYK2	0.978858	0.0189704	0.941676	1.01604	0.259979	0.86269	1	8320	598101	0	0.216732	0	3
530.1	Esophagitis, GERD and related diseases	digestive	rs721917	SFTPD	1.00443	0.00392586	0.996737	1.01213	0.259982	0.86269	1	235985	330873	0	0.193892	0	4
374.2	Lagophthalmos	sense organs	rs7579014	BCL11A	1.04929	0.0427189	0.965563	1.13302	0.260028	0.862793	1	1312	559630	0	0.138744	0	2
579.2	Splenomegaly	digestive	rs10129899	LINC00637	1.03034	0.0265373	0.978326	1.08235	0.260061	0.862827	1	3342	603738	0	1.97558	0	3
560.4	Other intestinal obstruction	digestive	rs3746539	PTPRT	1.01966	0.0172863	0.985778	1.05354	0.26007	0.862827	1	8011	597884	0	0.419386	0	3
619.2	Disorders of uterus, NEC	genitourinary	rs3746539	PTPRT	1.03629	0.0316498	0.974252	1.09832	0.260091	0.862843	1	2726	557075	0	0.401192	0	2
430	Intracranial hemorrhage	circulatory system	rs62200027	CASC20	0.975234	0.022271	0.931583	1.01889	0.260156	0.862954	1	5496	603657	0	0.851827	0	3
522.1	Pulpitis and necrosis of tooth pulp	digestive	rs9367106	LOC100505711	1.029	0.0253915	0.979236	1.07877	0.260163	0.862954	1	17907	584027	0	0.876766	0	4
743.2	Pathologic fracture	musculoskeletal	rs3746539	PTPRT	1.02273	0.0199614	0.983606	1.06185	0.26018	0.862954	1	5788	598759	6.09499	2.12981	0.000220873	3
352.1	Trigeminal nerve disorders [CN5]	neurological	rs13179014	SPEF2	0.968121	0.0287745	0.911723	1.02452	0.260187	0.862954	1	3224	603838	0	1.93195	0	3
170	Cancer of bone and connective tissue	neoplasms	rs11085727	TYK2	1.04026	0.0350598	0.971544	1.10898	0.260233	0.863003	1	2197	557623	0	0.872197	0	2
740.12	Osteoarthrosis, localized, secondary	musculoskeletal	rs2277732	DPP9	0.982333	0.0158333	0.951299	1.01337	0.260248	0.863003	1	12161	583980	7.23618	2.15601	0.00011188	3
427.42	Cardiac arrest	circulatory system	rs581342	LMNA	1.05329	0.0461212	0.962897	1.14369	0.26025	0.863003	1	2253	556966	0	0.381664	0	2
732	Osteochondropathies	musculoskeletal	rs9268576	HLA-DRA	1.08987	0.0764505	0.940032	1.23972	0.260279	0.863017	1	1264	559011	0	0.0314701	0	2
395.1	Nonrheumatic mitral valve disorders	circulatory system	rs13050728	IFNAR2	0.984958	0.0134637	0.958569	1.01135	0.260286	0.863017	1	13963	579721	31.364	2.91392	0.000536946	3
562	Diverticulosis and diverticulitis	digestive	rs60305836	CDH8	0.990475	0.00850213	0.973811	1.00714	0.26031	0.863036	1	72799	473619	0	1.21235	0	4
790	Nonspecific findings on examination of blood	symptoms	rs581342	LMNA	1.05748	0.0496546	0.960161	1.15481	0.260323	0.863036	1	1857	553235	0	0.327392	0	2
418	Nonspecific chest pain	circulatory system	rs12567716	FOXD2	1.00809	0.00715835	0.994059	1.02212	0.260354	0.863086	1	176878	362923	0	0.816826	0	4
772.6	Facial weakness	symptoms	rs7579014	BCL11A	0.948496	0.0469812	0.856413	1.04058	0.260379	0.863116	1	1076	557577	35.814	1.55797	0.00326882	2
189	Cancer of urinary organs (incl. kidney and bladder)	neoplasms	rs10774679	OAS3	0.987742	0.0109588	0.966263	1.00922	0.260394	0.863116	1	19835	586840	0	1.00763	0	3
731.1	Osteitis deformans [Paget's disease of bone]	musculoskeletal	rs10129899	LINC00637	0.934759	0.059956	0.817245	1.05227	0.260478	0.863263	1	816	561447	84.88	6.61375	0.054227	2
428.3	Heart failure with reduced EF [Systolic or combined heart failure]	circulatory system	rs766826	ELF5	0.98989	0.00903011	0.972191	1.00759	0.260478	0.863263	1	37181	567970	41.6724	5.14336	0.000458329	4
530.1	Esophagitis, GERD and related diseases	digestive	rs35705950	MUC5B	1.0077	0.00681777	0.994338	1.02106	0.260486	0.863263	1	235985	330873	40.7324	5.06179	0.000462964	4
414	Other forms of chronic heart disease	circulatory system	rs35508621	LZTFL1	0.973953	0.0234561	0.927979	1.01993	0.260514	0.863285	1	18058	572040	61.0392	5.13337	0.0104145	3
441	Vascular insufficiency of intestine	circulatory system	rs60869999	MYO1C	0.952968	0.0428166	0.869047	1.03689	0.260532	0.863285	1	1668	558734	0	0.206047	0	2
260.2	severe protein-calorie malnutrition	endocrine/metabolic	rs9268576	HLA-DRA	1.06437	0.0554439	0.955696	1.17304	0.260554	0.863285	1	2449	555870	85.6217	6.95494	0.0366127	2
433.31	Transient cerebral ischemia	circulatory system	rs9577395	ATP11A	0.98866	0.0101371	0.968792	1.00853	0.260577	0.863285	1	36983	561465	0	0.686202	0	4
962	Poisoning by hormones and synthetic substitutes	injuries & poisonings	rs3746539	PTPRT	1.04359	0.0379256	0.969254	1.11792	0.2606	0.863285	1	1670	555514	0	0.0292254	0	2
588	Disorders resulting from impaired renal function	genitourinary	rs9497053	UTRN	1.01896	0.0166925	0.986239	1.05167	0.260603	0.863285	1	10350	596318	49.1684	3.93456	0.000927709	3
803.1	Fracture of humerus	injuries & poisonings	rs721917	SFTPD	1.02352	0.0206638	0.983017	1.06402	0.260603	0.863285	1	4849	605348	0	0.770885	0	3
588	Disorders resulting from impaired renal function	genitourinary	rs55654108	PDCL3P4	1.01771	0.0156055	0.987122	1.0483	0.260647	0.863357	1	10350	596318	23.473	2.61346	0.000295026	3
442	Other aneurysm	circulatory system	rs1878527	ANKRD30BL	0.986994	0.011639	0.964182	1.00981	0.26069	0.863357	1	27086	571680	13.2321	2.305	0.000164075	3
473.3	Paralysis/spasm of vocal cords or larynx	respiratory	rs13179014	SPEF2	1.04543	0.0395059	0.968003	1.12287	0.260715	0.863357	1	1639	559590	0	0.670656	0	2
272.1	Hyperlipidemia	endocrine/metabolic	rs581342	LMNA	0.991783	0.00733603	0.977405	1.00616	0.260728	0.863357	1	436928	145596	54.406	6.57982	0.000341597	4
789	Nausea and vomiting	symptoms	rs9497053	UTRN	0.98984	0.00908008	0.972043	1.00764	0.260748	0.863357	1	40122	527204	25.6345	4.03413	0.000155853	4
622.1	Polyp of corpus uteri	genitourinary	rs10774679	OAS3	0.930627	0.0639332	0.805318	1.05594	0.260776	0.863357	1	561	561352	0	0.26985	0	2
366	Cataract	sense organs	rs11085727	TYK2	1.00586	0.00519511	0.995677	1.01604	0.260783	0.863357	1	300334	261767	55.1282	6.68571	0.000345902	4
350.2	Abnormality of gait	neurological	rs9461128	TMEM14B	1.0141	0.0124467	0.9897	1.03849	0.260785	0.863357	1	79274	486804	0	2.31075	0	4
536.8	Dyspepsia and other specified disorders of function of stomach	digestive	rs9577395	ATP11A	1.01921	0.0169209	0.986045	1.05238	0.260786	0.863357	1	12885	576328	58.7131	4.84416	0.00222932	3
335	Multiple sclerosis	neurological	rs111837807	CCHCR1	1.05259	0.0455752	0.963259	1.14191	0.260794	0.863357	1	3271	558185	0	0.0419001	0	2
355.1	Chronic pain syndrome	neurological	rs505922	ABO	0.990343	0.00862936	0.97343	1.00726	0.260799	0.863357	1	32894	566145	0	0.332259	0	4
859	Complication due to other implant and internal device	injuries & poisonings	rs11085727	TYK2	0.966638	0.0301794	0.907487	1.02579	0.260884	0.863555	1	3080	602903	73.5775	7.56931	0.0154594	3
394	Rheumatic disease of the heart valves	circulatory system	rs2277732	DPP9	0.978143	0.0196571	0.939615	1.01667	0.260901	0.863555	1	7600	590470	0	1.07685	0	3
706.2	Sebaceous cyst	dermatologic	rs581342	LMNA	1.01308	0.0115561	0.990427	1.03573	0.260906	0.863555	1	41566	539854	5.96825	3.19041	4.61625e-05	4
296.22	Major depressive disorder	mental disorders	rs67579710	THBS3	0.993158	0.00610669	0.981189	1.00513	0.260926	0.863568	1	198246	382807	2.07755	3.06365	4.51215e-06	4
425.2	Secondary/extrinsic cardiomyopathies	circulatory system	rs35508621	LZTFL1	0.927764	0.066703	0.797026	1.0585	0.260989	0.863724	1	2353	556016	0	0.213779	0	2
250.4	Abnormal glucose	endocrine/metabolic	rs721917	SFTPD	0.994162	0.00520935	0.983952	1.00437	0.261027	0.863751	1	92940	467700	44.4223	5.39785	0.000144767	4
365.2	Primary angle-closure glaucoma	sense organs	rs72711165	TMEM65	1.06819	0.0586939	0.953149	1.18323	0.261067	0.863751	1	9399	596500	0	0.912237	0	3
426.2	Atrioventricular [AV] block	circulatory system	rs766826	ELF5	1.01481	0.0130789	0.989173	1.04044	0.261069	0.863751	1	16852	581457	0	0.426826	0	3
386.9	Dizziness and giddiness (Light-headedness and vertigo)	sense organs	rs55654108	PDCL3P4	0.993138	0.00612699	0.981129	1.00515	0.261072	0.863751	1	76087	475186	0	1.47075	0	4
1000	NA	NA	rs13050728	IFNAR2	1.02137	0.0188108	0.984496	1.05823	0.261076	0.863751	1	7232	595657	21.9529	2.56255	0.0004573	3
428.4	Heart failure with preserved EF [Diastolic heart failure]	circulatory system	rs9268576	HLA-DRA	1.02199	0.0193549	0.984054	1.05993	0.261094	0.86376	1	22299	575271	0	0.593513	0	3
289.4	Lymphadenitis	hematopoietic	rs7671107	LOC101929161	0.983726	0.0146009	0.955108	1.01234	0.261112	0.863765	1	14858	574721	0	1.725	0	3
1005	NA	NA	rs11085727	TYK2	0.993303	0.00598008	0.981582	1.00502	0.261188	0.863918	1	94712	435990	28.7507	4.21057	0.000130727	4
331	Other cerebral degenerations	neurological	rs12809318	FBRSL1	0.967331	0.0295611	0.909391	1.02527	0.26119	0.863918	1	2561	553343	0	0.0158048	0	2
348.2	Cerebral edema and compression of brain	neurological	rs10774679	OAS3	1.04862	0.0422539	0.965801	1.13144	0.261205	0.863918	1	1279	559643	4.42787	1.04633	0.000197143	2
260.6	Anorexia	endocrine/metabolic	rs7605877	FOXI3	1.04356	0.0379527	0.969174	1.11795	0.261237	0.863934	1	2467	552876	0	0.0379292	0	2
716.1	Unspecified polyarthropathy or polyarthritis	musculoskeletal	rs111837807	CCHCR1	1.08016	0.0686341	0.945636	1.21468	0.261242	0.863934	1	1427	559391	0	0.0115289	0	2
204	Leukemia	neoplasms	rs7579014	BCL11A	0.980221	0.0177846	0.945363	1.01508	0.26132	0.86409	1	7603	602544	37.1059	3.17995	0.00106303	3
370.3	Keratoconjunctivitis	sense organs	rs505922	ABO	1.02048	0.0180457	0.985107	1.05585	0.261325	0.86409	1	7093	590623	42.3034	3.46641	0.000978274	3
375.1	Dry eyes	sense organs	rs9367106	LOC100505711	0.985945	0.0126021	0.961244	1.01064	0.261336	0.86409	1	111344	438213	0	0.102751	0	4
303.3	Psychogenic disorder	mental disorders	rs581342	LMNA	0.931038	0.0636236	0.806336	1.05574	0.2614	0.864148	1	1131	557879	0	0.724383	0	2
282	Hereditary hemolytic anemias	hematopoietic	rs11234800	ME3	1.0603	0.0521411	0.958108	1.1625	0.261427	0.864148	1	3688	555882	0	0.0121791	0	2
704.2	Hirsutism	dermatologic	rs34488998	NKAIN3	1.20889	0.168921	0.8778	1.53997	0.261436	0.864148	1	845	561184	73.4957	3.77298	0.792573	2
443	Peripheral vascular disease	circulatory system	rs766826	ELF5	1.00882	0.00782014	0.993493	1.02415	0.261473	0.864148	1	50988	530053	0	0.378236	0	3
411.3	Angina pectoris	circulatory system	rs9268576	HLA-DRA	0.984013	0.0143523	0.955882	1.01214	0.261477	0.864148	1	44385	540102	0	0.669741	0	4
599	Other symptoms/disorders or the urinary system	genitourinary	rs7579014	BCL11A	0.994053	0.00531193	0.983642	1.00446	0.261511	0.864148	1	111458	438983	0	1.11596	0	4
611.3	Lump or mass in breast	genitourinary	rs9268576	HLA-DRA	1.03112	0.0272922	0.977625	1.08461	0.261525	0.864148	1	11196	590795	0	0.351395	0	3
531.1	Hemorrhage from gastrointestinal ulcer	digestive	rs77534576	DLX4	0.871935	0.122055	0.632707	1.11116	0.261532	0.864148	1	2602	556394	0	0.000468596	0	2
560.4	Other intestinal obstruction	digestive	rs77534576	DLX4	0.931736	0.0629766	0.808302	1.05517	0.261555	0.864148	1	8011	597884	0	1.56323	0	3
198.1	Secondary malignancy of lymph nodes	neoplasms	rs732990	CIB4	0.981879	0.0162901	0.949951	1.01381	0.261612	0.864148	1	8356	599786	0	0.0513346	0	3
801.1	Fracture of foot	injuries & poisonings	rs9367106	LOC100505711	0.953041	0.0428454	0.869064	1.03702	0.261615	0.864148	1	8055	600461	0	1.64216	0	3
626.1	Irregular menstrual cycle/bleeding	genitourinary	rs55654108	PDCL3P4	1.02042	0.0180029	0.985129	1.0557	0.261623	0.864148	1	11401	595217	46.7298	3.75444	0.00104812	3
931	Contact dermatitis and other eczema due to plants [except food]	dermatologic	rs7605877	FOXI3	0.948182	0.0474008	0.855276	1.04109	0.261634	0.864148	1	2068	553234	59.8654	2.49162	0.00874653	2
270	Disorders of protein plasma/amino-acid transport and metabolism	endocrine/metabolic	rs61667602	CRHR1	1.02007	0.0177004	0.985375	1.05476	0.261636	0.864148	1	10974	589761	0	0.916856	0	3
172.21	Basal cell carcinoma	neoplasms	rs12567716	FOXD2	1.01596	0.014107	0.988312	1.04361	0.261642	0.864148	1	29395	451704	38.0957	1.6154	0.00387907	2
280.1	Iron deficiency anemias, unspecified or not due to blood loss	hematopoietic	rs7579014	BCL11A	1.00874	0.00774856	0.993548	1.02392	0.261665	0.864148	1	43929	550902	0	0.720509	0	4
773	NA	NA	rs76073397	MIR548H2	0.99018	0.00879241	0.972947	1.00741	0.261682	0.864148	1	171144	343819	13.6538	3.47439	0.0001614	4
580.31	Nephritis and nephropathy in diseases classified elsewhere	genitourinary	rs12809318	FBRSL1	0.972907	0.0244707	0.924945	1.02087	0.261684	0.864148	1	3886	604287	43.9333	3.56718	0.00199902	3
345	Epilepsy, recurrent seizures, convulsions	neurological	rs76073397	MIR548H2	1.02167	0.0190996	0.984234	1.0591	0.261688	0.864148	1	24913	573824	33.648	3.01423	0.00191046	3
577.1	Acute pancreatitis	digestive	rs10774679	OAS3	1.0167	0.0147565	0.987778	1.04562	0.261691	0.864148	1	10805	595728	0	1.18869	0	3
327.1	Hypersomnia	neurological	rs111837807	CCHCR1	1.0447	0.0389629	0.968331	1.12107	0.261739	0.864148	1	4500	593495	68.9649	6.44432	0.0182778	3
038.2	Gram positive septicemia	infectious diseases	rs61667602	CRHR1	1.04738	0.0412491	0.966533	1.12823	0.261746	0.864148	1	1858	557746	76.498	4.25495	0.0258125	2
528.7	Sialolithiasis	digestive	rs10129899	LINC00637	1.07718	0.0662466	0.947334	1.20702	0.261761	0.864148	1	631	561062	0	0.62647	0	2
729	Other disorders of soft tissues	musculoskeletal	rs76073397	MIR548H2	1.03771	0.0329852	0.973059	1.10236	0.261772	0.864148	1	7759	581773	12.3381	2.28149	0.00158254	3
415.2	Chronic pulmonary heart disease	circulatory system	rs35508621	LZTFL1	0.970773	0.0264332	0.918964	1.02258	0.261787	0.864148	1	13952	583596	72.4788	7.26712	0.0266251	3
588.1	Renal osteodystrophy	genitourinary	rs4830964	.	1.02935	0.0257824	0.978821	1.07989	0.2618	0.864148	1	2171	558706	0	0.848097	0	2
1008	NA	NA	rs60869999	MYO1C	1.03581	0.0313582	0.974352	1.09728	0.261809	0.864148	1	3109	602982	82.1195	11.1854	0.0289153	3
226	Benign neoplasm of thyroid glands	neoplasms	rs732990	CIB4	0.946754	0.0487608	0.851183	1.04233	0.261812	0.864148	1	924	559968	25.2322	1.33747	0.00232083	2
561	Symptoms involving digestive system	digestive	rs35705950	MUC5B	0.988996	0.00986095	0.969668	1.00832	0.261813	0.864148	1	75298	474969	8.15175	3.26626	0.000122391	4
380.4	Impacted cerumen	sense organs	rs9497053	UTRN	1.00847	0.00751863	0.993735	1.02321	0.261844	0.864155	1	65936	496260	0	1.30638	0	4
364	Corneal opacity and other disorders of cornea	sense organs	rs915823	TMPRSS2	0.981859	0.0163169	0.949878	1.01384	0.261868	0.864155	1	14087	583306	0	0.93824	0	3
361.1	Retinal detachment with retinal defect	sense organs	rs35705950	MUC5B	0.964059	0.0326263	0.900112	1.02801	0.261914	0.864155	1	5732	603421	12.3517	2.28185	0.00185273	3
292.11	Aphasia	mental disorders	rs11234800	ME3	1.04477	0.0390405	0.968251	1.12129	0.261931	0.864155	1	3167	605531	0	1.21635	0	3
272.1	Hyperlipidemia	endocrine/metabolic	rs11702230	LOC101928126	1.00919	0.00815191	0.993209	1.02516	0.261946	0.864155	1	436928	145596	0	1.94992	0	4
741.4	Joint effusions	musculoskeletal	rs11234800	ME3	0.975899	0.021747	0.933275	1.01852	0.261947	0.864155	1	11798	572506	0	0.954869	0	3
274.2	Crystal arthropathies	endocrine/metabolic	rs732990	CIB4	1.02712	0.0238506	0.980369	1.07386	0.261951	0.864155	1	3884	604043	0	0.838251	0	3
531.2	Gastric ulcer	digestive	rs1405655	NR1H2	0.974847	0.0227101	0.930336	1.01936	0.261981	0.864155	1	4660	600337	0	1.66341	0	3
601.4	Balanoposthitis	genitourinary	rs60869999	MYO1C	0.964479	0.0322435	0.901282	1.02768	0.262001	0.864155	1	3219	603941	0	0.914218	0	3
578.1	Hematemesis	digestive	rs77534576	DLX4	1.11065	0.0935671	0.927262	1.29405	0.262014	0.864155	1	3089	604238	64.1635	5.5809	0.0573505	3
395	Heart valve disorders	circulatory system	rs60305836	CDH8	0.98759	0.011134	0.965767	1.00941	0.262024	0.864155	1	39629	554424	0	0.594114	0	4
275.51	Hypocalcemia	endocrine/metabolic	rs1878527	ANKRD30BL	1.04329	0.0377834	0.969234	1.11734	0.262028	0.864155	1	2434	555343	0	0.000344062	0	2
288.2	Elevated white blood cell count	hematopoietic	rs60869999	MYO1C	1.0163	0.0144148	0.988046	1.04455	0.262038	0.864155	1	15204	570514	74.7132	7.90928	0.00418462	3
364.9	Cornea replaced by transplant	sense organs	rs766826	ELF5	1.05174	0.0449808	0.963581	1.13991	0.262048	0.864155	1	1346	560980	0	0.122502	0	2
523.1	Gingivitis	digestive	rs7671107	LOC101929161	1.0106	0.00940239	0.992172	1.02903	0.262058	0.864155	1	37022	556606	0	1.48018	0	4
724.1	Disorders of sacrum	musculoskeletal	rs732990	CIB4	0.973552	0.0238994	0.92671	1.0204	0.262068	0.864155	1	3879	603143	53.6749	4.31732	0.00346291	3
740.1	Osteoarthritis; localized	musculoskeletal	rs117169628	SLC22A31	1.00808	0.00717994	0.994012	1.02216	0.262087	0.864165	1	144338	415099	0	2.72863	0	4
217.1	Nevus, non-neoplastic	neoplasms	rs9268576	HLA-DRA	1.03049	0.0267857	0.977994	1.08299	0.262111	0.864192	1	12494	569435	21.3963	2.54441	0.00142167	3
876	Posttraumatic wound infection not elsewhere classified	injuries & poisonings	rs9577395	ATP11A	1.06093	0.0527484	0.957546	1.16432	0.262145	0.864236	1	1213	557037	15.9507	1.18978	0.00400804	2
716.1	Unspecified polyarthropathy or polyarthritis	musculoskeletal	rs60305836	CDH8	1.06131	0.0530671	0.957298	1.16532	0.262164	0.864236	1	1427	559391	32.2714	1.47648	0.00335587	2
272	Disorders of lipoid metabolism	endocrine/metabolic	rs117169628	SLC22A31	0.991386	0.00771529	0.976264	1.00651	0.262172	0.864236	1	437327	145161	21.3665	3.81517	0.000204974	4
800.2	Fracture of unspecified part of femur	injuries & poisonings	rs1878527	ANKRD30BL	0.962222	0.034348	0.8949	1.02954	0.262207	0.864301	1	2854	557979	0	0.00284084	0	2
414.2	ASCVD	circulatory system	rs10774679	OAS3	0.974097	0.0234087	0.928216	1.01998	0.262236	0.864301	1	4151	553594	0	0.236269	0	2
427.8	Sinoatrial node dysfunction (Bradycardia)	circulatory system	rs9367106	LOC100505711	0.938403	0.0567174	0.827237	1.04957	0.26232	0.864301	1	6709	599206	0	0.711833	0	3
427.9	Palpitations	circulatory system	rs111837807	CCHCR1	1.01881	0.0166266	0.986224	1.0514	0.262324	0.864301	1	25850	564906	35.3022	4.63695	0.0011567	4
626.2	Dysmenorrhea	genitourinary	rs55654108	PDCL3P4	1.03288	0.0288627	0.976311	1.08945	0.262325	0.864301	1	3388	606065	0	0.352682	0	3
213	Benign neoplasm of bone and articular cartilage	neoplasms	rs7579014	BCL11A	0.945437	0.050058	0.847323	1.04355	0.262348	0.864301	1	935	558930	0	0.977415	0	2
380.1	Otitis externa	sense organs	rs721917	SFTPD	0.987974	0.0107949	0.966816	1.00913	0.262373	0.864301	1	18352	568591	0	0.157503	0	3
300.3	Obsessive-compulsive disorders	mental disorders	rs13050728	IFNAR2	1.02424	0.021368	0.982356	1.06612	0.262386	0.864301	1	5475	603366	1.2859	2.02605	3.50597e-05	3
755	Congenital anomalies of limbs	congenital anomalies	rs35705950	MUC5B	1.02263	0.0199648	0.983497	1.06176	0.262387	0.864301	1	17761	583257	0	1.10485	0	4
476	Allergic rhinitis	respiratory	rs581342	LMNA	1.00815	0.00724111	0.993956	1.02234	0.262415	0.864301	1	125595	429142	0	0.285711	0	4
686.4	Pyogenic granuloma	dermatologic	rs505922	ABO	0.948254	0.0474123	0.855326	1.04118	0.262434	0.864301	1	1015	558914	0	0.281942	0	2
830	Dislocation	injuries & poisonings	rs3746539	PTPRT	0.987973	0.0107978	0.966809	1.00914	0.262461	0.864301	1	21100	573517	0	1.26173	0	3
276.11	Hyperosmolality and/or hypernatremia	endocrine/metabolic	rs2277732	DPP9	1.04533	0.0395578	0.967792	1.12286	0.262463	0.864301	1	1924	555701	21.6036	1.27557	0.00154188	2
194	Cancer of other endocrine glands	neoplasms	rs3746539	PTPRT	1.04482	0.0391314	0.968124	1.12152	0.262505	0.864301	1	1567	559475	55.5773	2.2511	0.00839099	2
250.42	Other abnormal glucose	endocrine/metabolic	rs12809318	FBRSL1	1.00851	0.00756253	0.993687	1.02333	0.262507	0.864301	1	44066	526532	23.9195	3.94319	0.000127515	4
080	Postoperative infection	infectious diseases	rs915823	TMPRSS2	1.02462	0.0217086	0.982073	1.06717	0.262513	0.864301	1	7513	594551	0	1.28143	0	3
255.1	Adrenal hyperfunction	endocrine/metabolic	rs62200027	CASC20	1.05046	0.0439361	0.964341	1.13657	0.262561	0.864301	1	1556	560081	65.4371	2.89328	0.00870612	2
442.1	Aortic aneurysm	circulatory system	rs35508621	LZTFL1	0.978332	0.0195542	0.940005	1.01666	0.262586	0.864301	1	23431	577759	0	0.0320977	0	3
817	Concussion	injuries & poisonings	rs732990	CIB4	0.978053	0.0198095	0.939226	1.01688	0.262609	0.864301	1	5805	596105	0	0.333256	0	3
556.11	Angiodysplasia of intestine (without mention of hemorrhage)	digestive	rs9461128	TMEM14B	1.12681	0.106575	0.917922	1.3357	0.262611	0.864301	1	801	559398	0	0.435924	0	2
701.1	Keratoderma, acquired	dermatologic	rs35508621	LZTFL1	1.02665	0.0234749	0.980635	1.07266	0.262626	0.864301	1	17834	566943	0	0.189175	0	3
1090	NA	NA	rs581342	LMNA	1.02592	0.0228434	0.981146	1.07069	0.262634	0.864301	1	9662	590106	0	1.23622	0	3
513.8	Disorders of diaphragm	respiratory	rs3746539	PTPRT	1.03876	0.0339553	0.97221	1.10531	0.262713	0.864301	1	2152	556866	0	0.406247	0	2
362.8	Retinal hemorrhage/ischemia	sense organs	rs9497053	UTRN	0.975499	0.0221493	0.932086	1.01891	0.262726	0.864301	1	6446	593727	15.6888	2.37216	0.000386795	3
227.3	Benign neoplasm of pituitary gland and craniopharyngeal duct (pouch)	neoplasms	rs13050728	IFNAR2	1.03316	0.0291308	0.976067	1.09026	0.26273	0.864301	1	3038	608600	0	1.64231	0	3
842	Other sprains and strains	injuries & poisonings	rs67579710	THBS3	0.968195	0.0288604	0.911629	1.02476	0.26274	0.864301	1	5199	585968	0	0.426791	0	3
402	NA	NA	rs62200027	CASC20	1.01009	0.00896095	0.992523	1.02765	0.262742	0.864301	1	35705	531983	0	2.74382	0	4
480	Pneumonia	respiratory	rs11702230	LOC101928126	0.987484	0.0112471	0.965439	1.00953	0.262767	0.864301	1	52425	532394	0	1.42377	0	4
429	Ill-defined descriptions and complications of heart disease	circulatory system	rs11085727	TYK2	0.985271	0.01325	0.959301	1.01124	0.262767	0.864301	1	16037	558763	0	0.475018	0	3
172.1	Melanomas of skin, dx or hx	neoplasms	rs55654108	PDCL3P4	0.991072	0.00800872	0.975375	1.00677	0.262792	0.864301	1	40952	554884	29.4935	2.83662	0.0015368	3
295	Schizophrenia and other psychotic disorders	mental disorders	rs1878527	ANKRD30BL	1.01263	0.0112046	0.990665	1.03459	0.2628	0.864301	1	30183	574617	0	2.50334	0	4
764	Sciatica	symptoms	rs62200027	CASC20	1.01065	0.0094583	0.992109	1.02919	0.26281	0.864301	1	31621	554062	0	1.16223	0	4
1004	NA	NA	rs76073397	MIR548H2	0.953298	0.0427154	0.869576	1.03702	0.262845	0.864301	1	5347	597508	40.5893	3.3664	0.00815956	3
480.5	Bronchopneumonia and lung abscess	respiratory	rs721917	SFTPD	1.04375	0.0382475	0.96879	1.11872	0.262854	0.864301	1	1402	557209	0	0.10449	0	2
350.2	Abnormality of gait	neurological	rs34488998	NKAIN3	1.01867	0.0165233	0.986287	1.05106	0.262862	0.864301	1	79274	486804	0	0.533367	0	4
418	Nonspecific chest pain	circulatory system	rs55654108	PDCL3P4	0.994866	0.00459713	0.985856	1.00388	0.262866	0.864301	1	176878	362923	0	1.88669	0	4
226	Benign neoplasm of thyroid glands	neoplasms	rs35705950	MUC5B	1.09515	0.0811781	0.93604	1.25426	0.262867	0.864301	1	924	559968	26.8949	1.36789	0.0280596	2
1010.3	NA	NA	rs9461128	TMEM14B	1.01058	0.00940164	0.992155	1.02901	0.262871	0.864301	1	200441	308243	36.9049	4.75473	0.000395653	4
189.1	Cancer of kidney and renal pelvis	neoplasms	rs2277732	DPP9	1.02164	0.0191242	0.984158	1.05913	0.262898	0.864301	1	8068	601996	0	0.0153168	0	3
793	NA	NA	rs1405655	NR1H2	1.03356	0.0294831	0.975772	1.09135	0.262906	0.864301	1	2717	597347	32.6466	2.96941	0.00186359	3
425.8	Other cardiomyopathy	circulatory system	rs72711165	TMEM65	1.21803	0.17618	0.872714	1.56334	0.262931	0.864301	1	802	560871	0	0.00172605	0	2
459.9	Circulatory disease NEC	circulatory system	rs55654108	PDCL3P4	1.01439	0.0127627	0.989375	1.0394	0.262942	0.864301	1	15142	568208	23.398	2.6109	0.000296145	3
303	Psychogenic and somatoform disorders	mental disorders	rs915823	TMPRSS2	0.981742	0.0164612	0.949478	1.01401	0.262964	0.864301	1	14158	585646	0	0.364741	0	3
362.2	Degeneration of macula and posterior pole of retina	sense organs	rs1405655	NR1H2	0.99247	0.00675229	0.979236	1.0057	0.262992	0.864301	1	65497	524917	34.8308	4.6034	0.00022671	4
597	Other disorders of urethra and urinary tract	genitourinary	rs35508621	LZTFL1	1.04207	0.0368135	0.969913	1.11422	0.262994	0.864301	1	6648	599987	0	0.633259	0	3
379	Other disorders of eye	sense organs	rs61667602	CRHR1	1.00807	0.00717951	0.993996	1.02214	0.263043	0.864301	1	75997	486328	0	0.330749	0	4
242.2	Toxic multinodular goiter	endocrine/metabolic	rs11234800	ME3	0.885743	0.108404	0.67327	1.09822	0.263044	0.864301	1	571	561450	0	0.589501	0	2
278	Overweight, obesity and other hyperalimentation	endocrine/metabolic	rs9367106	LOC100505711	1.01138	0.0101122	0.991562	1.0312	0.263051	0.864301	1	268562	298544	0	1.68478	0	4
269	Proteinuria	endocrine/metabolic	rs766826	ELF5	0.984604	0.0138642	0.95743	1.01178	0.263082	0.864301	1	15196	591702	0	1.93677	0	4
292.5	Transient alteration of awareness	mental disorders	rs1405655	NR1H2	1.04297	0.037591	0.969288	1.11664	0.263089	0.864301	1	1686	555166	0	0.0126009	0	2
743.11	Osteoporosis NOS	musculoskeletal	rs12567716	FOXD2	0.981029	0.0171148	0.947484	1.01457	0.263094	0.864301	1	21429	580574	0	1.77238	0	3
313	Pervasive developmental disorders	mental disorders	rs1878527	ANKRD30BL	0.982348	0.0159139	0.951157	1.01354	0.263096	0.864301	1	14976	599851	65.4724	8.68869	0.00506539	4
938	Dermatitis due to solar radiation	dermatologic	rs11702230	LOC101928126	1.02386	0.0210685	0.982562	1.06515	0.263127	0.864301	1	11913	579484	0	0.581861	0	3
225.1	Benign neoplasm of brain, cranial nerves, meninges	neoplasms	rs9461128	TMEM14B	1.06797	0.0587667	0.952789	1.18315	0.263128	0.864301	1	3306	607021	0	1.37484	0	3
726.1	Enthesopathy	musculoskeletal	rs3746539	PTPRT	1.00744	0.00662729	0.994454	1.02043	0.26313	0.864301	1	61480	500711	0	1.57176	0	4
053.1	Herpes zoster with nervous system complications	infectious diseases	rs12809318	FBRSL1	0.968719	0.028401	0.913053	1.02438	0.263138	0.864301	1	2792	606938	0	0.977326	0	3
577.3	Cyst and pseudocyst of pancreas	digestive	rs60305836	CDH8	1.04147	0.0363124	0.970298	1.11264	0.263145	0.864301	1	3185	607172	0	0.410944	0	3
368.2	Diplopia and disorders of binocular vision	sense organs	rs10774679	OAS3	0.983823	0.0145752	0.955256	1.01239	0.263162	0.864301	1	10927	588784	0	1.12893	0	3
595	Hydronephrosis	genitourinary	rs766826	ELF5	0.979907	0.0181396	0.944354	1.01546	0.263163	0.864301	1	8537	595359	0	1.17758	0	3
292.2	Mild cognitive impairment	mental disorders	rs62200027	CASC20	0.987262	0.0114577	0.964805	1.00972	0.263178	0.864301	1	20921	583945	0	2.86999	0	4
782.3	Edema	symptoms	rs60305836	CDH8	0.991071	0.00801591	0.97536	1.00678	0.263178	0.864301	1	80857	479980	46.5508	5.61281	0.000362321	4
442	Other aneurysm	circulatory system	rs7671107	LOC101929161	0.987484	0.0112577	0.965419	1.00955	0.263218	0.864301	1	27086	571680	0	1.21157	0	3
721.8	Other allied disorders of spine	musculoskeletal	rs60305836	CDH8	1.06203	0.0537962	0.956594	1.16748	0.26323	0.864301	1	1404	554127	50.7305	2.02965	0.00684893	2
618.1	Prolapse of vaginal walls	genitourinary	rs12809318	FBRSL1	0.957722	0.0386126	0.882042	1.0334	0.263252	0.864301	1	1566	559917	58.5194	2.41076	0.00841305	2
727.6	Rupture of tendon, nontraumatic	musculoskeletal	rs9461128	TMEM14B	1.0279	0.0246001	0.979686	1.07612	0.26327	0.864301	1	18002	581502	0	1.12169	0	3
723	Other disorders of cervical region	musculoskeletal	rs732990	CIB4	1.0267	0.0235558	0.980532	1.07287	0.26328	0.864301	1	4006	600817	0	0.594965	0	3
110.2	Dermatomycoses	infectious diseases	rs1878527	ANKRD30BL	0.970686	0.026597	0.918556	1.02282	0.263302	0.864301	1	4932	597255	0	0.243675	0	3
512.7	Shortness of breath	respiratory	rs3746539	PTPRT	1.00595	0.0053039	0.995555	1.01635	0.263323	0.864301	1	107771	435480	0	2.52634	0	4
840.2	Rotator cuff (capsule) sprain	injuries & poisonings	rs62200027	CASC20	0.984025	0.0143975	0.955806	1.01224	0.26335	0.864301	1	13037	586184	36.5831	3.15373	0.000697947	3
726	Peripheral enthesopathies and allied syndromes	musculoskeletal	rs111837807	CCHCR1	0.990962	0.00811738	0.975052	1.00687	0.263377	0.864301	1	145259	398656	0	1.19594	0	4
008.52	Intestinal infection due to C. difficile	infectious diseases	rs3746539	PTPRT	0.977635	0.0202233	0.937998	1.01727	0.26338	0.864301	1	5721	601721	29.973	2.85604	0.00109816	3
577.2	Chronic pancreatitis	digestive	rs11085727	TYK2	1.02944	0.0259402	0.978594	1.08028	0.263387	0.864301	1	4353	604880	0	0.0243405	0	3
618.1	Prolapse of vaginal walls	genitourinary	rs72711165	TMEM65	1.17691	0.145654	0.891431	1.4624	0.263409	0.864301	1	1566	559917	0	0.468969	0	2
426.8	Other cardiac conduction disorders	circulatory system	rs9367106	LOC100505711	0.877122	0.117237	0.647338	1.10691	0.263426	0.864301	1	1411	556976	66.3263	2.96967	0.0618561	2
425.2	Secondary/extrinsic cardiomyopathies	circulatory system	rs72711165	TMEM65	0.874461	0.119958	0.639344	1.10958	0.263444	0.864301	1	2353	556016	0	0.0473372	0	2
281.9	Deficiency anemias	hematopoietic	rs72711165	TMEM65	0.899472	0.0947419	0.713778	1.08517	0.263448	0.864301	1	4115	600263	0	1.83893	0	3
555.1	Regional enteritis	digestive	rs13050728	IFNAR2	1.02921	0.0257505	0.978742	1.07968	0.263484	0.864301	1	3783	557219	0	0.146	0	2
509.3	Pulmonary insufficiency or respiratory failure following trauma and surgery	respiratory	rs10774679	OAS3	0.964259	0.0325484	0.900464	1.02805	0.263487	0.864301	1	2130	555917	0	0.354686	0	2
368.1	Amblyopia	sense organs	rs72711165	TMEM65	1.08077	0.0694684	0.944612	1.21693	0.263517	0.864301	1	7476	599867	69.1049	6.47351	0.0408775	3
756	Other congenital musculoskeletal anomalies	congenital anomalies	rs11234800	ME3	1.06506	0.0563746	0.954566	1.17555	0.263533	0.864301	1	1446	556268	0	0.196753	0	2
724	Other and unspecified disorders of back	musculoskeletal	rs76073397	MIR548H2	1.02541	0.0224409	0.981423	1.06939	0.263548	0.864301	1	17548	567993	0	0.283418	0	3
457.3	Encounter for long-term (current) use of aspirin	circulatory system	rs9497053	UTRN	0.977264	0.0205723	0.936942	1.01759	0.263589	0.864301	1	7492	588026	19.755	2.49237	0.000432063	3
751.2	Congenital anomalies of urinary system	congenital anomalies	rs9268576	HLA-DRA	1.03466	0.0304781	0.974922	1.0944	0.263602	0.864301	1	8300	592970	17.3175	2.41889	0.000721073	3
694	Dyschromia and Vitiligo	dermatologic	rs67579710	THBS3	1.0179	0.0158686	0.986796	1.049	0.263602	0.864301	1	18377	568718	0	2.81801	0	4
580.31	Nephritis and nephropathy in diseases classified elsewhere	genitourinary	rs7605877	FOXI3	1.03516	0.0309125	0.974573	1.09575	0.263608	0.864301	1	3886	604287	24.7585	2.65811	0.00110005	3
483	Acute bronchitis and bronchiolitis	respiratory	rs111837807	CCHCR1	1.01444	0.0128233	0.989305	1.03957	0.263616	0.864301	1	46049	502405	40.4504	5.03782	0.000824543	4
694.1	Vitiligo	dermatologic	rs12809318	FBRSL1	0.962958	0.0337663	0.896776	1.02914	0.263634	0.864301	1	2093	609024	64.6981	5.66542	0.00804737	3
722	Intervertebral disc disorders	musculoskeletal	rs10774679	OAS3	1.00584	0.00520611	0.995633	1.01604	0.263635	0.864301	1	105711	461573	0	0.427473	0	4
599	Other symptoms/disorders or the urinary system	genitourinary	rs1405655	NR1H2	1.00594	0.00530094	0.995553	1.01633	0.263641	0.864301	1	111458	438983	61.1651	7.725	0.000290716	4
575.8	Other disorders of biliary tract	digestive	rs11085727	TYK2	0.959715	0.0367848	0.887617	1.03181	0.263644	0.864301	1	2071	556601	0	0.293152	0	2
275.53	Disorders of phosphorus metabolism	endocrine/metabolic	rs9577395	ATP11A	0.966492	0.0304906	0.906731	1.02625	0.263659	0.864301	1	4251	600481	0	1.14431	0	3
284	Aplastic anemia	hematopoietic	rs7671107	LOC101929161	1.02483	0.0219462	0.981819	1.06785	0.263673	0.864301	1	6609	600166	0	0.990967	0	3
817	Concussion	injuries & poisonings	rs60305836	CDH8	1.0314	0.0276571	0.977188	1.0856	0.263677	0.864301	1	5805	596105	14.8178	2.34791	0.000536472	3
513.31	Apnea	respiratory	rs9268576	HLA-DRA	1.0805	0.0692655	0.944735	1.21626	0.263684	0.864301	1	1633	555896	13.391	1.15461	0.00191169	2
503	Pulmonary congestion and hypostasis	respiratory	rs9497053	UTRN	0.962178	0.034496	0.894565	1.02979	0.263694	0.864301	1	2631	551201	0	0.965508	0	2
735	Acquired foot deformities	musculoskeletal	rs12809318	FBRSL1	1.00614	0.00547245	0.995409	1.01686	0.263711	0.864305	1	94478	483977	48.1378	5.78456	0.000197204	4
420	Carditis	circulatory system	rs77534576	DLX4	1.06516	0.0564779	0.954459	1.17585	0.263732	0.864309	1	9095	591931	51.661	4.13745	0.0185254	3
428.4	Heart failure with preserved EF [Diastolic heart failure]	circulatory system	rs34488998	NKAIN3	1.03253	0.0286449	0.976386	1.08867	0.263756	0.864309	1	22299	575271	17.8103	2.43339	0.00181859	3
191	Manlignant and unknown neoplasms of brain and nervous system	neoplasms	rs11702230	LOC101928126	0.944887	0.050727	0.845462	1.04431	0.26376	0.864309	1	2413	557830	0	0.161323	0	2
507	Pleurisy; pleural effusion	respiratory	rs9461128	TMEM14B	1.02874	0.0253548	0.979043	1.07843	0.263798	0.864383	1	19689	570791	0	0.371741	0	3
255.1	Adrenal hyperfunction	endocrine/metabolic	rs2277732	DPP9	0.948942	0.0469059	0.857006	1.04088	0.263867	0.864388	1	1556	560081	0	0.563229	0	2
165.1	Cancer of bronchus; lung	neoplasms	rs12809318	FBRSL1	1.01429	0.0126988	0.9894	1.03918	0.263868	0.864388	1	14315	593659	0	0.0185301	0	3
563	NA	NA	rs60305836	CDH8	1.00977	0.00870527	0.992711	1.02684	0.2639	0.864388	1	63964	496788	17.3575	3.63009	9.36829e-05	4
571.81	Portal hypertension	digestive	rs9367106	LOC100505711	1.07192	0.0621629	0.950076	1.19375	0.263918	0.864388	1	3376	605646	0	0.454693	0	3
272.13	Mixed hyperlipidemia	endocrine/metabolic	rs7579014	BCL11A	0.994312	0.00510609	0.984304	1.00432	0.263934	0.864388	1	119308	450397	0	1.26941	0	4
275.5	Disorders of calcium/phosphorus metabolism	endocrine/metabolic	rs12567716	FOXD2	0.971308	0.0260591	0.920232	1.02238	0.263936	0.864388	1	9324	589004	0	0.0625121	0	3
513.31	Apnea	respiratory	rs62200027	CASC20	0.955699	0.0405628	0.876196	1.0352	0.263955	0.864388	1	1633	555896	0	0.0503652	0	2
571.81	Portal hypertension	digestive	rs4830964	.	0.978138	0.0197876	0.939354	1.01692	0.263957	0.864388	1	3376	605646	0	1.36628	0	3
368.2	Diplopia and disorders of binocular vision	sense organs	rs732990	CIB4	0.984267	0.0141958	0.956444	1.01209	0.263965	0.864388	1	10927	588784	71.7097	7.06957	0.00346967	3
250.24	Type 2 diabetes with neurological manifestations	endocrine/metabolic	rs13050728	IFNAR2	1.00701	0.00624952	0.994756	1.01925	0.26397	0.864388	1	75393	521288	0	0.21137	0	4
427.7	Tachycardia NOS	circulatory system	rs35508621	LZTFL1	1.02577	0.0227789	0.981125	1.07042	0.263974	0.864388	1	18597	560173	0	1.98789	0	3
369	Infection of the eye	sense organs	rs67579710	THBS3	1.01638	0.0145505	0.987865	1.0449	0.264056	0.864564	1	20949	561828	0	0.423995	0	4
271.3	Intestinal disaccharidase deficiencies and disaccharide malabsorption	endocrine/metabolic	rs76073397	MIR548H2	0.971192	0.0261737	0.919892	1.02249	0.264081	0.864564	1	14209	589243	0	2.71745	0	4
765	Cervical radiculitis	symptoms	rs1878527	ANKRD30BL	1.01193	0.0106195	0.991115	1.03274	0.264128	0.864564	1	33389	561680	0	1.73272	0	4
250.14	Type 1 diabetes with neurological manifestations	endocrine/metabolic	rs721917	SFTPD	1.02413	0.0213542	0.982275	1.06598	0.264192	0.864564	1	4551	602708	0	0.04101	0	3
275.1	Disorders of iron metabolism	hematopoietic	rs7605877	FOXI3	0.958536	0.0379302	0.884193	1.03288	0.264221	0.864564	1	3163	557027	0	0.0398017	0	2
442.1	Aortic aneurysm	circulatory system	rs60869999	MYO1C	0.987046	0.0116802	0.964152	1.00994	0.264276	0.864564	1	23431	577759	0	0.0964075	0	3
803.2	Fracture of radius and ulna	injuries & poisonings	rs11085727	TYK2	0.980789	0.0173771	0.946729	1.01485	0.264286	0.864564	1	9055	600066	0	0.445373	0	3
010	Tuberculosis	infectious diseases	rs117169628	SLC22A31	1.05429	0.0473617	0.961464	1.14712	0.264294	0.864564	1	2954	604601	47.036	3.77615	0.0122097	3
726.2	Synoviopathy	musculoskeletal	rs11234800	ME3	0.967701	0.0294118	0.910054	1.02535	0.2643	0.864564	1	5755	595887	0	1.82432	0	3
365.11	Primary open angle glaucoma	sense organs	rs76073397	MIR548H2	1.02014	0.017863	0.985129	1.05515	0.264303	0.864564	1	33771	576441	55.7431	6.7786	0.00408167	4
603.1	Hydrocele	genitourinary	rs60869999	MYO1C	0.977536	0.0203533	0.937644	1.01743	0.264309	0.864564	1	7821	596785	0	0.619926	0	3
275	Disorders of mineral metabolism	endocrine/metabolic	rs12809318	FBRSL1	0.990202	0.00882127	0.972912	1.00749	0.264325	0.864564	1	31173	552641	0	0.0505742	0	3
603.1	Hydrocele	genitourinary	rs9461128	TMEM14B	1.04045	0.0355281	0.970818	1.11009	0.264333	0.864564	1	7821	596785	0	0.394947	0	3
735.21	Hammer toe (acquired)	musculoskeletal	rs10774679	OAS3	1.0103	0.00918139	0.992305	1.0283	0.264338	0.864564	1	28776	567313	18.5052	2.45414	8.86534e-05	3
227.3	Benign neoplasm of pituitary gland and craniopharyngeal duct (pouch)	neoplasms	rs35705950	MUC5B	0.946644	0.0491274	0.850354	1.04293	0.264369	0.864564	1	3038	608600	0	1.95769	0	3
530.12	Ulcer of esophagus	digestive	rs9577395	ATP11A	0.962201	0.0345231	0.894536	1.02987	0.264371	0.864564	1	2788	555700	0	0.174728	0	2
395.6	Heart valve replaced	circulatory system	rs11702230	LOC101928126	1.0271	0.0239623	0.980138	1.07407	0.264406	0.864564	1	9486	599864	0	1.01997	0	3
429.2	Abnormal function study of cardiovascular system	circulatory system	rs10774679	OAS3	0.978889	0.019119	0.941416	1.01636	0.264424	0.864564	1	6259	588414	0	1.48699	0	3
242.1	Graves' disease	endocrine/metabolic	rs55654108	PDCL3P4	1.03397	0.0299332	0.975298	1.09264	0.264465	0.864564	1	2761	608394	48.6482	3.89471	0.00329208	3
355.1	Chronic pain syndrome	neurological	rs12567716	FOXD2	0.984593	0.0139149	0.95732	1.01187	0.264483	0.864564	1	32894	566145	53.8561	6.5014	0.00193301	4
761	Cervicalgia	symptoms	rs2277732	DPP9	0.993535	0.00581238	0.982143	1.00493	0.264484	0.864564	1	112354	450851	46.1201	5.56794	0.000252834	4
215	Other benign neoplasm of connective and other soft tissue	neoplasms	rs35508621	LZTFL1	1.06097	0.0530406	0.957012	1.16493	0.264491	0.864564	1	3361	599965	0	1.4902	0	3
757	Congenital anomalies of the integument	congenital anomalies	rs1878527	ANKRD30BL	1.06603	0.0573034	0.953714	1.17834	0.2645	0.864564	1	1065	559431	67.619	3.08823	0.0208684	2
550.4	Umbilical hernia	digestive	rs732990	CIB4	1.01245	0.0110906	0.990714	1.03419	0.264507	0.864564	1	18460	584468	73.4677	7.538	0.00202304	3
427.9	Palpitations	circulatory system	rs61667602	CRHR1	0.987061	0.0116718	0.964184	1.00994	0.264511	0.864564	1	25850	564906	0	1.0888	0	4
292.4	Altered mental status	mental disorders	rs9577395	ATP11A	1.01628	0.0144705	0.987915	1.04464	0.264515	0.864564	1	17253	573396	19.6569	2.48933	0.000378822	3
008.5	Bacterial enteritis	infectious diseases	rs72711165	TMEM65	0.918641	0.076055	0.769573	1.06771	0.264519	0.864564	1	6760	598293	0	1.04251	0	3
333.1	Essential tremor	neurological	rs7671107	LOC101929161	0.983241	0.0151473	0.953553	1.01293	0.264526	0.864564	1	14445	589032	0	0.777661	0	3
871.1	Open wound of hand except finger(s)	injuries & poisonings	rs11702230	LOC101928126	1.04774	0.0418033	0.965809	1.12968	0.26456	0.864564	1	3158	598882	0	0.737806	0	3
291.4	Specific nonpsychotic mental disorders due to brain damage	mental disorders	rs67579710	THBS3	0.966252	0.0307713	0.905941	1.02656	0.264569	0.864564	1	5066	601557	25.7473	2.69351	0.00132712	3
053	Herpes zoster	infectious diseases	rs55654108	PDCL3P4	0.985423	0.0131623	0.959625	1.01122	0.264578	0.864564	1	14334	576087	0	0.0643938	0	3
530.1	Esophagitis, GERD and related diseases	digestive	rs3746539	PTPRT	1.00469	0.00419079	0.996472	1.0129	0.264587	0.864564	1	235985	330873	0	1.73801	0	4
411.1	Unstable angina (intermediate coronary syndrome)	circulatory system	rs10129899	LINC00637	0.98745	0.011321	0.965261	1.00964	0.264603	0.864564	1	19799	571898	29.8039	2.84916	0.000409621	3
204.2	Myeloid leukemia	neoplasms	rs76073397	MIR548H2	1.08212	0.0707457	0.943457	1.22078	0.264612	0.864564	1	1459	560604	0	0.404238	0	2
272	Disorders of lipoid metabolism	endocrine/metabolic	rs581342	LMNA	0.991841	0.00734371	0.977447	1.00623	0.264612	0.864564	1	437327	145161	56.5431	6.90339	0.000373293	4
402	NA	NA	rs35705950	MUC5B	1.01549	0.0137833	0.988479	1.04251	0.264619	0.864564	1	35705	531983	63.6415	8.25118	0.00430357	4
345.12	Partial epilepsy	neurological	rs11234800	ME3	0.965315	0.0316458	0.903289	1.02734	0.264632	0.864564	1	5114	603594	36.7043	3.15977	0.00452439	3
949	Allergies, other	injuries & poisonings	rs10129899	LINC00637	0.985847	0.0127793	0.960799	1.01089	0.264666	0.864564	1	16153	567517	0	1.51432	0	3
727	Other disorders of synovium, tendon, and bursa	musculoskeletal	rs9367106	LOC100505711	0.983775	0.014665	0.955032	1.01252	0.264668	0.864564	1	73454	492491	0	0.667474	0	4
1002	NA	NA	rs9367106	LOC100505711	1.02449	0.0216915	0.981974	1.067	0.264687	0.864564	1	31135	556485	0	2.46626	0	4
722.1	Displacement of intervertebral disc	musculoskeletal	rs13050728	IFNAR2	0.988614	0.0102669	0.968491	1.00874	0.264691	0.864564	1	24581	569373	9.48215	3.31426	7.90161e-05	4
481	Influenza	respiratory	rs3746539	PTPRT	1.02103	0.0186649	0.984452	1.05762	0.264726	0.864564	1	6960	583050	50.1246	4.00999	0.00168019	3
365.2	Primary angle-closure glaucoma	sense organs	rs3746539	PTPRT	1.01795	0.0159528	0.986683	1.04922	0.264748	0.864564	1	9399	596500	17.6746	2.42938	0.000279074	3
722.6	Degeneration of intervertebral disc	musculoskeletal	rs9577395	ATP11A	1.00806	0.00720114	0.993949	1.02218	0.264776	0.864564	1	79699	490233	51.8076	6.22505	0.000557513	4
180	Cervical cancer and dysplasia	neoplasms	rs10129899	LINC00637	0.965458	0.0315237	0.903671	1.02724	0.264792	0.864564	1	2764	607749	0	1.41156	0	3
535.6	Duodenitis	digestive	rs915823	TMPRSS2	0.958351	0.0381496	0.883578	1.03312	0.264802	0.864564	1	2535	551079	0	0.466398	0	2
280	Iron deficiency anemias	hematopoietic	rs60305836	CDH8	0.989057	0.00986763	0.969717	1.0084	0.264815	0.864564	1	47923	544715	55.8141	6.7895	0.000702173	4
560.1	Paralytic ileus	digestive	rs13179014	SPEF2	0.967398	0.0297252	0.909136	1.02566	0.26482	0.864564	1	3037	552583	0	0.28422	0	2
246.7	Abnormal results of function study of thyroid	endocrine/metabolic	rs11085727	TYK2	0.974131	0.0235067	0.928058	1.0202	0.264852	0.864564	1	5223	596842	49.1889	3.93615	0.00343377	3
010	Tuberculosis	infectious diseases	rs7671107	LOC101929161	1.03578	0.0315295	0.973981	1.09758	0.264879	0.864564	1	2954	604601	0	0.868497	0	3
433.5	Cerebral aneurysm	circulatory system	rs9367106	LOC100505711	1.11218	0.0953715	0.92525	1.29911	0.264933	0.864564	1	1885	559809	0	0.316017	0	2
516.1	Hemoptysis	respiratory	rs9497053	UTRN	0.975532	0.0222219	0.931977	1.01909	0.264941	0.864564	1	6337	597571	0	1.51003	0	3
695	Erythematous conditions	dermatologic	rs732990	CIB4	0.991226	0.00790552	0.975731	1.00672	0.264957	0.864564	1	37983	546074	49.2146	5.9072	0.000530306	4
136	Other infectious and parasitic diseases	infectious diseases	rs10129899	LINC00637	0.976225	0.0215871	0.933914	1.01854	0.264993	0.864564	1	5645	591509	0	0.0211806	0	3
433	Cerebrovascular disease	circulatory system	rs67579710	THBS3	1.00902	0.00805351	0.993232	1.0248	0.264994	0.864564	1	85876	496113	22.059	3.84906	0.000117584	4
588	Disorders resulting from impaired renal function	genitourinary	rs9577395	ATP11A	0.978216	0.0197595	0.939487	1.01694	0.265002	0.864564	1	10350	596318	63.5496	5.4869	0.00347143	3
260	Protein-calorie malnutrition	endocrine/metabolic	rs7605877	FOXI3	1.01699	0.0151148	0.987365	1.04662	0.265011	0.864564	1	17199	576945	37.8419	3.2176	0.000525109	3
727.5	Rupture of synovium	musculoskeletal	rs117169628	SLC22A31	1.05322	0.0465248	0.962036	1.14441	0.265023	0.864564	1	2470	554548	59.5672	2.47324	0.033079	2
772.1	Muscular wasting and disuse atrophy	symptoms	rs732990	CIB4	0.962508	0.0342843	0.895311	1.02971	0.265025	0.864564	1	1899	557442	0	0.0840663	0	2
577.1	Acute pancreatitis	digestive	rs3746539	PTPRT	0.983293	0.0151163	0.953665	1.01292	0.265041	0.864564	1	10805	595728	0	0.364467	0	3
250.22	Type 2 diabetes with renal manifestations	endocrine/metabolic	rs4830964	.	1.00744	0.00665316	0.994402	1.02048	0.265071	0.864564	1	33418	570603	3.04697	3.09428	9.41069e-06	4
261.4	Vitamin D deficiency	endocrine/metabolic	rs1405655	NR1H2	1.00598	0.00535245	0.995492	1.01647	0.265072	0.864564	1	103408	464810	56.2165	6.8519	0.000214545	4
348	Other conditions of brain	neurological	rs9497053	UTRN	1.01938	0.0172225	0.985623	1.05314	0.265079	0.864564	1	10309	590176	27.612	2.76289	0.000430464	3
600	Hyperplasia of prostate	genitourinary	rs2277732	DPP9	0.993962	0.00543457	0.98331	1.00461	0.265104	0.864564	1	169160	404327	62.5359	8.00767	0.00053203	4
873	NA	NA	rs111837807	CCHCR1	0.946073	0.0497485	0.848566	1.04358	0.26514	0.864564	1	2986	598676	5.78492	2.1228	0.000697805	3
204.2	Myeloid leukemia	neoplasms	rs721917	SFTPD	0.958725	0.0378271	0.884584	1.03287	0.265148	0.864564	1	1459	560604	0	0.19368	0	2
526.4	Temporomandibular joint disorders	digestive	rs35705950	MUC5B	0.966659	0.0304325	0.907011	1.02631	0.265168	0.864564	1	7300	591210	0	0.699546	0	3
451.2	Phlebitis and thrombophlebitis of lower extremities	circulatory system	rs55654108	PDCL3P4	1.03529	0.0311223	0.974286	1.09629	0.265182	0.864564	1	2438	555776	54.9661	2.22055	0.00435451	2
446	Polyarteritis nodosa and allied conditions	circulatory system	rs9461128	TMEM14B	1.08274	0.0713455	0.942902	1.22258	0.265189	0.864564	1	2403	557933	0	0.706105	0	2
840	Sprains and strains	injuries & poisonings	rs12809318	FBRSL1	0.993257	0.00607232	0.981355	1.00516	0.265198	0.864564	1	73620	473578	30.7168	4.33005	0.000115437	4
454	Varicose veins	circulatory system	rs61667602	CRHR1	1.01346	0.0120015	0.989939	1.03698	0.265208	0.864564	1	23158	576838	0	0.379326	0	4
481	Influenza	respiratory	rs915823	TMPRSS2	0.97438	0.0232964	0.928719	1.02004	0.265246	0.864564	1	6960	583050	0	1.94565	0	3
366	Cataract	sense organs	rs35705950	MUC5B	0.991341	0.00780628	0.976041	1.00664	0.265277	0.864564	1	300334	261767	0	2.3542	0	4
594.2	Calculus of lower urinary tract	genitourinary	rs3746539	PTPRT	1.02934	0.0259605	0.978458	1.08022	0.265303	0.864564	1	3411	605620	0	1.17641	0	3
367.9	Blindness and low vision	sense organs	rs35508621	LZTFL1	0.977918	0.0200459	0.938628	1.01721	0.265313	0.864564	1	24716	555331	0	1.72697	0	3
433.12	Cerebral atherosclerosis	circulatory system	rs11702230	LOC101928126	0.928031	0.0670522	0.796608	1.05945	0.265315	0.864564	1	1475	557825	0	0.767464	0	2
741	Symptoms and disorders of the joints	musculoskeletal	rs766826	ELF5	0.992118	0.00710372	0.978195	1.00604	0.265322	0.864564	1	63392	491865	0	2.70789	0	4
348.9	Other conditions of brain, NOS	neurological	rs60305836	CDH8	0.96089	0.035816	0.890691	1.03109	0.265323	0.864564	1	3416	600898	0	1.15583	0	3
595	Hydronephrosis	genitourinary	rs721917	SFTPD	1.01759	0.0156563	0.986905	1.04828	0.265347	0.864564	1	8537	595359	0	1.04254	0	3
550.6	Incisional hernia	digestive	rs60305836	CDH8	0.970623	0.0267701	0.918154	1.02309	0.265359	0.864564	1	6346	602470	0	0.511265	0	3
225.1	Benign neoplasm of brain, cranial nerves, meninges	neoplasms	rs4830964	.	1.02313	0.0205292	0.982892	1.06337	0.265362	0.864564	1	3306	607021	0	0.811028	0	3
523.32	Chronic periodontitis	digestive	rs55654108	PDCL3P4	0.989944	0.00907454	0.972158	1.00773	0.265368	0.864564	1	32234	566938	21.4839	3.82087	0.000130543	4
458.1	Orthostatic hypotension	circulatory system	rs60305836	CDH8	0.981003	0.01722	0.947252	1.01475	0.265369	0.864564	1	15271	573965	73.651	7.59042	0.00422196	3
567	Peritonitis and retroperitoneal infections	digestive	rs9461128	TMEM14B	0.944648	0.0511264	0.84444	1.04486	0.265377	0.864564	1	4416	602613	71.2299	6.95165	0.0301302	3
333.1	Essential tremor	neurological	rs721917	SFTPD	1.01359	0.0121206	0.989835	1.03735	0.265381	0.864564	1	14445	589032	0	0.114235	0	3
512.7	Shortness of breath	respiratory	rs7671107	LOC101929161	0.993203	0.00612335	0.981202	1.00521	0.265388	0.864564	1	107771	435480	34.4382	4.57584	0.000130534	4
520.2	Disturbances in tooth eruption	digestive	rs4830964	.	1.03621	0.0319458	0.973601	1.09883	0.265455	0.864731	1	1445	553146	0	6.11945e-07	0	2
290.11	Alzheimer's disease	mental disorders	rs76073397	MIR548H2	1.04458	0.0391645	0.967813	1.12134	0.265482	0.864739	1	5055	604318	13.6282	2.31557	0.00409034	3
614.52	Vaginitis and vulvovaginitis	genitourinary	rs4830964	.	1.02448	0.0217232	0.981906	1.06706	0.265501	0.864739	1	7907	596748	0	0.380761	0	3
930	Allergic reaction to food	injuries & poisonings	rs72711165	TMEM65	0.870019	0.125053	0.624916	1.11512	0.265513	0.864739	1	2112	606439	0	0.795324	0	3
603.2	Spermatocele	genitourinary	rs9497053	UTRN	1.0386	0.0340122	0.971933	1.10526	0.265521	0.864739	1	2712	605655	37.7806	3.21443	0.00292292	3
513	Respiratory abnormalities	respiratory	rs12809318	FBRSL1	1.01471	0.0131131	0.989005	1.04041	0.265547	0.864773	1	13682	574810	0	1.21959	0	3
260.6	Anorexia	endocrine/metabolic	rs1405655	NR1H2	1.03515	0.0310334	0.974327	1.09598	0.265585	0.864792	1	2467	552876	63.7873	2.76146	0.00378212	2
081	Infection/inflammation of internal prosthetic device; implant; and graft	infectious diseases	rs1405655	NR1H2	0.973555	0.024074	0.92637	1.02074	0.265598	0.864792	1	4144	603917	0	1.39664	0	3
317	Alcohol-related disorders	mental disorders	rs581342	LMNA	1.00802	0.00717192	0.993959	1.02207	0.265614	0.864792	1	124647	463549	20.6808	3.78218	7.20494e-05	4
401.21	Hypertensive heart disease	circulatory system	rs11234800	ME3	0.985506	0.013115	0.959801	1.01121	0.265617	0.864792	1	31627	559610	0	2.39677	0	4
041.4	E. coli	infectious diseases	rs1878527	ANKRD30BL	0.963731	0.0331869	0.898685	1.02878	0.265634	0.864792	1	3139	600776	0	0.117079	0	3
571.81	Portal hypertension	digestive	rs117169628	SLC22A31	0.957201	0.039296	0.880181	1.03422	0.265648	0.864792	1	3376	605646	70.3318	6.74122	0.0293875	3
157	Pancreatic cancer	neoplasms	rs13050728	IFNAR2	0.961805	0.034988	0.893229	1.03038	0.265684	0.86481	1	2019	559669	0	0.0472906	0	2
426.3	Bundle branch block	circulatory system	rs2277732	DPP9	1.01574	0.0140277	0.988242	1.04323	0.265685	0.86481	1	14633	580566	0	1.72322	0	3
241.1	Nontoxic uninodular goiter	endocrine/metabolic	rs9268576	HLA-DRA	1.02532	0.0224689	0.981284	1.06936	0.265706	0.864819	1	15588	589798	0	1.85938	0	3
250.7	Diabetic retinopathy	endocrine/metabolic	rs7671107	LOC101929161	0.990301	0.00875746	0.973137	1.00747	0.265757	0.864819	1	44255	551115	0	1.7619	0	4
594	Urinary calculus	genitourinary	rs60869999	MYO1C	1.00949	0.00848303	0.992858	1.02611	0.265764	0.864819	1	46075	552548	0	0.313889	0	4
1013	NA	NA	rs7579014	BCL11A	0.986267	0.0124261	0.961912	1.01062	0.265796	0.864819	1	15910	578342	0	0.71602	0	3
585.31	Renal dialysis	genitourinary	rs1405655	NR1H2	0.978849	0.0192116	0.941194	1.0165	0.265815	0.864819	1	6393	604466	0	0.0204256	0	3
573	Other disorders of liver	digestive	rs9497053	UTRN	0.979802	0.0183374	0.943861	1.01574	0.26582	0.864819	1	9078	586855	0	0.553169	0	3
550.6	Incisional hernia	digestive	rs9577395	ATP11A	0.974413	0.023294	0.928757	1.02007	0.265822	0.864819	1	6346	602470	0	0.294548	0	3
574.3	Cholecystitis without cholelithiasis	digestive	rs35705950	MUC5B	0.970036	0.0273405	0.916448	1.02362	0.265824	0.864819	1	8294	597898	0	0.771749	0	3
604.3	Peyronie's disease	genitourinary	rs72711165	TMEM65	1.12971	0.109616	0.914867	1.34456	0.265856	0.864819	1	2888	607648	0	0.0291515	0	3
972	Poisoning by agents primarily affecting the cardiovascular system	injuries & poisonings	rs4830964	.	0.967188	0.0299848	0.908418	1.02596	0.265864	0.864819	1	1561	554408	0	0.0649308	0	2
368.2	Diplopia and disorders of binocular vision	sense organs	rs62200027	CASC20	1.01728	0.0153974	0.9871	1.04746	0.265867	0.864819	1	10927	588784	49.7635	3.98117	0.001809	3
735.3	Hallux valgus (Bunion)	musculoskeletal	rs12809318	FBRSL1	1.0108	0.00965752	0.991874	1.02973	0.265878	0.864819	1	27103	575917	0	1.23355	0	4
818	Intracranial hemorrhage (injury)	injuries & poisonings	rs766826	ELF5	1.03351	0.0296288	0.97544	1.09159	0.265905	0.864856	1	3113	607356	19.5689	2.4866	0.00108972	3
743.11	Osteoporosis NOS	musculoskeletal	rs3746539	PTPRT	0.988061	0.0107965	0.9669	1.00922	0.265926	0.864874	1	21429	580574	18.1257	2.44277	0.000215952	3
704.1	Alopecia	dermatologic	rs2277732	DPP9	1.03081	0.0272754	0.977346	1.08427	0.26597	0.86494	1	4679	602011	0	0.14556	0	3
731.1	Osteitis deformans [Paget's disease of bone]	musculoskeletal	rs62200027	CASC20	0.933501	0.0618627	0.81225	1.05475	0.265988	0.86494	1	816	561447	69.0835	3.23452	0.0209055	2
530.3	Stricture and stenosis of esophagus	digestive	rs13050728	IFNAR2	0.977002	0.0209193	0.936	1.018	0.266056	0.86494	1	5610	599295	0	0.442577	0	3
367.1	Myopia	sense organs	rs10774679	OAS3	1.00624	0.00558887	0.995281	1.01719	0.266065	0.86494	1	89425	456739	54.5682	6.60331	0.000254443	4
585.1	Acute renal failure	genitourinary	rs10774679	OAS3	1.00766	0.00685808	0.994214	1.0211	0.26608	0.86494	1	55357	530653	0	0.614286	0	4
911	Blister	injuries & poisonings	rs9367106	LOC100505711	0.913645	0.0812108	0.754471	1.07282	0.266101	0.86494	1	2864	551941	0	0.48293	0	2
382	Otalgia	sense organs	rs1405655	NR1H2	0.982643	0.0157448	0.951784	1.0135	0.266113	0.86494	1	9761	575141	0	1.78427	0	3
331	Other cerebral degenerations	neurological	rs55654108	PDCL3P4	0.966486	0.030655	0.906402	1.02657	0.26614	0.86494	1	2561	553343	0	0.599314	0	2
282	Hereditary hemolytic anemias	hematopoietic	rs77534576	DLX4	0.85629	0.139524	0.582822	1.12976	0.266153	0.86494	1	3688	555882	0	0.00691963	0	2
573.5	Jaundice (not of newborn)	digestive	rs10129899	LINC00637	0.966857	0.0303123	0.907444	1.02627	0.266168	0.86494	1	2665	605219	0	0.329465	0	3
149.4	Cancer of larynx	neoplasms	rs10129899	LINC00637	0.966562	0.0305869	0.906612	1.02651	0.266176	0.86494	1	2627	558987	0	0.229852	0	2
378.5	Paralytic strabismus	sense organs	rs12567716	FOXD2	0.951486	0.0447252	0.863825	1.03915	0.266176	0.86494	1	3025	607457	14.2966	2.33363	0.00169555	3
301	Personality disorders	mental disorders	rs60869999	MYO1C	1.01262	0.0112818	0.990511	1.03474	0.266181	0.86494	1	27042	579198	0	0.265229	0	4
471	Nasal polyps	respiratory	rs67579710	THBS3	1.03382	0.0299118	0.975191	1.09245	0.266182	0.86494	1	5017	603040	0	0.00327776	0	3
586.4	Stricture/obstruction of ureter	genitourinary	rs766826	ELF5	0.968117	0.0291422	0.910998	1.02524	0.266191	0.86494	1	3294	603184	0	0.4588	0	3
522.1	Pulpitis and necrosis of tooth pulp	digestive	rs4830964	.	0.989929	0.00910375	0.972086	1.00777	0.2662	0.86494	1	17907	584027	0	1.82911	0	4
733.9	Chondromalacia	musculoskeletal	rs9268576	HLA-DRA	1.09091	0.0782641	0.937509	1.2443	0.266251	0.865054	1	1163	558018	0	0.233251	0	2
681.3	Cellulitis and abscess of arm/hand	dermatologic	rs111837807	CCHCR1	1.03109	0.0275404	0.977108	1.08507	0.266313	0.865203	1	8915	588646	0	1.97195	0	3
195	Cancer, suspected or other	neoplasms	rs9497053	UTRN	0.983239	0.0152068	0.953434	1.01304	0.266328	0.865203	1	14246	581911	6.84062	2.14686	7.63455e-05	3
276.42	Alkalosis	endocrine/metabolic	rs72711165	TMEM65	1.18248	0.150802	0.886906	1.47805	0.266365	0.865241	1	1163	556842	0	0.0912503	0	2
348.8	Encephalopathy, not elsewhere classified	neurological	rs766826	ELF5	1.02113	0.0188097	0.984259	1.05799	0.266372	0.865241	1	7909	594829	0	0.245217	0	3
362.27	Drusen (degenerative) of retina	sense organs	rs34488998	NKAIN3	1.04726	0.0415542	0.965819	1.12871	0.26641	0.865262	1	9792	588064	37.302	3.18989	0.0106015	3
165	Cancer within the respiratory system	neoplasms	rs9461128	TMEM14B	0.967978	0.0292846	0.910581	1.02538	0.266415	0.865262	1	15351	591906	18.9816	2.46858	0.00111641	3
364.9	Cornea replaced by transplant	sense organs	rs581342	LMNA	1.07149	0.0621359	0.949707	1.19328	0.266426	0.865262	1	1346	560980	0	0.00364046	0	2
550.2	Diaphragmatic hernia	digestive	rs77534576	DLX4	1.04055	0.0357728	0.970439	1.11067	0.266451	0.865292	1	22866	559097	0	0.553898	0	3
949	Allergies, other	injuries & poisonings	rs55654108	PDCL3P4	0.986178	0.0125258	0.961628	1.01073	0.266499	0.86536	1	16153	567517	0	1.49799	0	3
216.1	Screening for malignant neoplasms of the skin	neoplasms	rs12567716	FOXD2	1.02269	0.0201934	0.983112	1.06227	0.266524	0.86536	1	14100	572720	0	1.6667	0	3
655	Known or suspected fetal abnormality affecting management of mother	pregnancy complications	rs111837807	CCHCR1	1.09943	0.0853148	0.932209	1.26664	0.266553	0.86536	1	1004	561020	0	0.0433	0	2
911	Blister	injuries & poisonings	rs732990	CIB4	0.969517	0.0278637	0.914905	1.02413	0.266562	0.86536	1	2864	551941	0	0.0418618	0	2
279	Disorders involving the immune mechanism	endocrine/metabolic	rs34488998	NKAIN3	1.10541	0.0902033	0.928608	1.2822	0.266583	0.86536	1	1935	558345	0	0.0165274	0	2
362.9	Retinal edema	sense organs	rs11702230	LOC101928126	0.96765	0.0296017	0.909631	1.02567	0.266613	0.86536	1	7375	597713	69.0411	6.46019	0.0155341	3
443.1	Raynaud's syndrome	circulatory system	rs13179014	SPEF2	0.963885	0.0331117	0.898986	1.02878	0.266618	0.86536	1	2373	558664	49.7697	1.99083	0.00535972	2
964	Poisoning by agents primarily affecting blood constituents	injuries & poisonings	rs2277732	DPP9	1.05034	0.0442113	0.963685	1.13699	0.26662	0.86536	1	1423	557417	0	0.208876	0	2
292	Neurological disorders	mental disorders	rs11085727	TYK2	1.0073	0.00654886	0.994466	1.02014	0.266625	0.86536	1	73340	502177	21.5287	3.82306	0.000107589	4
158	Neoplasm of unspecified nature of digestive system	neoplasms	rs67579710	THBS3	1.04506	0.0396758	0.967295	1.12282	0.26663	0.86536	1	2646	553938	36.3088	1.57008	0.001999	2
071.1	HIV infection, symptomatic	infectious diseases	rs505922	ABO	0.979595	0.0185603	0.943216	1.01597	0.266658	0.865401	1	6749	604926	0	1.57224	0	3
706.1	Acne	dermatologic	rs13050728	IFNAR2	1.01738	0.0155137	0.986972	1.04779	0.266727	0.865435	1	11311	596440	0	2.11322	0	4
274	Gout and other crystal arthropathies	endocrine/metabolic	rs9577395	ATP11A	0.990822	0.00830246	0.974549	1.00709	0.266736	0.865435	1	59355	543512	0	1.42787	0	4
994	Sepsis and SIRS	injuries & poisonings	rs2277732	DPP9	1.01316	0.0117735	0.990085	1.03624	0.266763	0.865435	1	21617	574679	0	0.018666	0	3
327.32	Obstructive sleep apnea	neurological	rs60305836	CDH8	1.00679	0.00609221	0.994848	1.01873	0.266775	0.865435	1	167757	422040	0	1.06853	0	4
253.2	Pituitary hypofunction	endocrine/metabolic	rs9367106	LOC100505711	0.866444	0.129092	0.613423	1.11946	0.266779	0.865435	1	1221	560693	0	0.179147	0	2
426.21	First degree AV block	circulatory system	rs77534576	DLX4	1.07662	0.0664771	0.946321	1.20691	0.266786	0.865435	1	6804	594216	0	0.462348	0	3
947	Urticaria	dermatologic	rs72711165	TMEM65	0.931373	0.0640237	0.805887	1.05686	0.266806	0.865435	1	8257	589676	0	0.756712	0	3
276.14	Hypopotassemia	endocrine/metabolic	rs117169628	SLC22A31	0.984783	0.013809	0.957718	1.01185	0.266823	0.865435	1	32623	545335	21.7575	2.55616	0.000455802	3
352	Disorders of other cranial nerves	neurological	rs721917	SFTPD	1.01706	0.0152335	0.987201	1.04692	0.266837	0.865435	1	9002	593790	43.1903	3.52052	0.000759984	3
276.1	Electrolyte imbalance	endocrine/metabolic	rs11085727	TYK2	1.00742	0.00666061	0.994368	1.02048	0.266851	0.865435	1	73410	492533	52.5572	6.3234	0.000436881	4
916	Contusion	injuries & poisonings	rs77534576	DLX4	1.03425	0.0303302	0.974802	1.0937	0.266861	0.865435	1	31972	522332	0	1.3031	0	3
394.7	Disease of tricuspid valve	circulatory system	rs581342	LMNA	1.06422	0.0560616	0.954343	1.1741	0.266864	0.865435	1	1590	553424	0	0.279261	0	2
589	Abnormal results of function study of kidney	genitourinary	rs11085727	TYK2	1.03995	0.035288	0.97079	1.10912	0.266914	0.865435	1	2291	551843	0	0.265174	0	2
345	Epilepsy, recurrent seizures, convulsions	neurological	rs1878527	ANKRD30BL	0.986707	0.0120539	0.963081	1.01033	0.266924	0.865435	1	24913	573824	0	0.515041	0	3
440.22	Atherosclerosis of native arteries of the extremities with intermittent claudication	circulatory system	rs915823	TMPRSS2	0.98092	0.017354	0.946907	1.01493	0.266975	0.865435	1	12369	588205	0	0.164147	0	3
356	Hereditary and idiopathic peripheral neuropathy	neurological	rs12567716	FOXD2	1.01338	0.0119752	0.98991	1.03685	0.266993	0.865435	1	44363	530904	0	1.84587	0	3
151	Cancer of stomach	neoplasms	rs11702230	LOC101928126	1.07478	0.0649705	0.947438	1.20212	0.267005	0.865435	1	1484	560261	0	0.0689149	0	2
415.21	Primary pulmonary hypertension	circulatory system	rs732990	CIB4	0.964999	0.0320994	0.902084	1.02791	0.267021	0.865435	1	2165	556621	0	0.94487	0	2
695	Erythematous conditions	dermatologic	rs11085727	TYK2	0.990323	0.00876137	0.97315	1.00749	0.267025	0.865435	1	37983	546074	0	1.07888	0	4
418.1	Precordial pain	circulatory system	rs11085727	TYK2	1.03496	0.0309586	0.97428	1.09564	0.26703	0.865435	1	2842	549470	59.7469	2.48428	0.00825022	2
453	Chronic venous hypertension	circulatory system	rs9268576	HLA-DRA	0.942279	0.0535659	0.83729	1.04727	0.26703	0.865435	1	3072	557310	0	0.175764	0	2
681	Superficial cellulitis and abscess	dermatologic	rs9577395	ATP11A	1.00747	0.00670477	0.994328	1.02061	0.267046	0.865435	1	95101	460309	0	2.47353	0	4
090	Sexually transmitted infections (not HIV or hepatitis)	infectious diseases	rs4830964	.	0.984067	0.0144716	0.955703	1.01243	0.267057	0.865435	1	7440	594149	0	1.44378	0	3
713.5	Arthropathy associated with neurological disorders	musculoskeletal	rs9367106	LOC100505711	0.881086	0.114073	0.657503	1.10467	0.267081	0.865435	1	1927	559778	33.0956	1.49467	0.0142877	2
977	Personal history of allergy to medicinal agents	injuries & poisonings	rs35705950	MUC5B	1.10474	0.0897607	0.928813	1.28068	0.267098	0.865435	1	822	558448	0	0.338975	0	2
531.1	Hemorrhage from gastrointestinal ulcer	digestive	rs1878527	ANKRD30BL	1.04143	0.0365801	0.969734	1.11313	0.267101	0.865435	1	2602	556394	69.3901	3.26692	0.00853127	2
174.11	Malignant neoplasm of female breast	neoplasms	rs9461128	TMEM14B	0.939762	0.0559879	0.830026	1.0495	0.267136	0.865435	1	2825	559017	51.1153	2.04563	0.0156911	2
414.2	ASCVD	circulatory system	rs766826	ELF5	0.971722	0.0258507	0.921054	1.02239	0.267138	0.865435	1	4151	553594	0	0.0134943	0	2
579	Other symptoms involving abdomen and pelvis	digestive	rs10774679	OAS3	0.981598	0.016738	0.948791	1.0144	0.267141	0.865435	1	8244	586904	0	1.80144	0	3
430	Intracranial hemorrhage	circulatory system	rs1878527	ANKRD30BL	0.972436	0.0251896	0.923064	1.02181	0.267155	0.865435	1	5496	603657	0	1.53076	0	3
743.1	Osteoporosis	musculoskeletal	rs10129899	LINC00637	0.987993	0.0108865	0.966655	1.00933	0.26716	0.865435	1	21840	579928	17.3775	2.42065	0.000235834	3
245	Thyroiditis	endocrine/metabolic	rs732990	CIB4	0.964758	0.0323344	0.901383	1.02813	0.267177	0.865437	1	2096	558444	0	0.100319	0	2
710.19	Unspecified osteomyelitis	musculoskeletal	rs9497053	UTRN	0.979577	0.0185979	0.943125	1.01603	0.267223	0.865537	1	9084	599030	0	0.874376	0	3
337.1	Peripheral autonomic neuropathy	neurological	rs1405655	NR1H2	1.01457	0.0130355	0.989018	1.04012	0.267245	0.865555	1	14515	580069	58.9496	4.87206	0.00136481	3
395.3	Nonrheumatic tricuspid valve disorders	circulatory system	rs11702230	LOC101928126	1.06601	0.0576211	0.953073	1.17895	0.26727	0.865585	1	1733	552985	0	0.0186939	0	2
249	Secondary diabetes mellitus	endocrine/metabolic	rs7671107	LOC101929161	0.979371	0.018791	0.942541	1.0162	0.267307	0.865591	1	8856	590911	37.0366	3.17645	0.000800889	3
291	Other specified nonpsychotic and/or transient mental disorders	mental disorders	rs60869999	MYO1C	1.01966	0.0175549	0.985256	1.05407	0.267315	0.865591	1	10296	582874	59.4807	4.93592	0.0026831	3
352	Disorders of other cranial nerves	neurological	rs60305836	CDH8	1.0245	0.0218224	0.98173	1.06727	0.267325	0.865591	1	9002	593790	0	1.37794	0	3
353	Nerve root and plexus disorders	neurological	rs11234800	ME3	1.0274	0.0243708	0.979635	1.07517	0.267335	0.865591	1	8349	590971	0	0.959052	0	3
276.1	Electrolyte imbalance	endocrine/metabolic	rs111837807	CCHCR1	0.988321	0.0105917	0.967561	1.00908	0.267364	0.865606	1	73410	492533	40.7782	5.0657	0.000558598	4
198.6	Secondary malignancy of bone	neoplasms	rs915823	TMPRSS2	1.02717	0.024173	0.979795	1.07455	0.267371	0.865606	1	6150	604103	0	0.681878	0	3
565	Anal and rectal conditions	digestive	rs4830964	.	0.990805	0.0083292	0.97448	1.00713	0.267399	0.865643	1	20850	558047	51.6631	4.13763	0.000342954	3
522.1	Pulpitis and necrosis of tooth pulp	digestive	rs12567716	FOXD2	0.979376	0.0187922	0.942544	1.01621	0.26746	0.865791	1	17907	584027	64.7356	8.50717	0.00402066	4
010	Tuberculosis	infectious diseases	rs60305836	CDH8	1.04056	0.0358593	0.97028	1.11085	0.267485	0.86582	1	2954	604601	0	1.28339	0	3
272.9	Unspecified disorder of lipoid metabolism	endocrine/metabolic	rs766826	ELF5	1.03487	0.0309168	0.974275	1.09547	0.267553	0.86593	1	2861	600124	0	0.429336	0	3
601.3	Orchitis and epididymitis	genitourinary	rs12567716	FOXD2	0.970838	0.0266953	0.918515	1.02316	0.267575	0.86593	1	9018	592029	0	0.188832	0	3
253	Disorders of the pituitary gland and its hypothalamic control	endocrine/metabolic	rs1878527	ANKRD30BL	0.977222	0.020784	0.936485	1.01796	0.267599	0.86593	1	8112	597168	0	0.827964	0	3
292.12	Symbolic dysfunction	mental disorders	rs3746539	PTPRT	0.940959	0.0548948	0.833366	1.04855	0.267612	0.86593	1	815	560856	11.7341	1.13294	0.00130593	2
327.41	Organic or persistent insomnia	neurological	rs10129899	LINC00637	0.97838	0.0197179	0.939732	1.01703	0.267639	0.86593	1	6520	596865	69.489	6.55502	0.0047199	3
318	Tobacco use disorder	mental disorders	rs915823	TMPRSS2	0.993982	0.00544584	0.983308	1.00466	0.267649	0.86593	1	200795	359302	0	2.16933	0	4
244.4	Hypothyroidism NOS	endocrine/metabolic	rs721917	SFTPD	1.0066	0.00593513	0.994968	1.01823	0.267653	0.86593	1	68397	539116	0	1.94366	0	4
276.1	Electrolyte imbalance	endocrine/metabolic	rs4830964	.	1.00522	0.00469992	0.996011	1.01444	0.267662	0.86593	1	73410	492533	24.1788	3.95668	5.38145e-05	4
367.4	NA	NA	rs60305836	CDH8	1.00693	0.00623056	0.994718	1.01914	0.267668	0.86593	1	278972	252753	25.8789	4.04743	9.10179e-05	4
686	Other local infections of skin and subcutaneous tissue	dermatologic	rs766826	ELF5	0.976684	0.0212851	0.934965	1.0184	0.267689	0.86593	1	6199	584468	0	1.43215	0	3
613	Other nonmalignant breast conditions	genitourinary	rs4830964	.	1.01818	0.0162542	0.986321	1.05004	0.267703	0.86593	1	8707	591905	0	0.271461	0	3
010	Tuberculosis	infectious diseases	rs4830964	.	0.975435	0.0224404	0.931452	1.01942	0.26771	0.86593	1	2954	604601	37.6214	3.20623	0.00109483	3
514.1	Abnormal results of function study of pulmonary system	respiratory	rs4830964	.	0.952311	0.0440878	0.865899	1.03872	0.267725	0.86593	1	751	557608	0	0.172453	0	2
327.7	Sleep related movement disorders	neurological	rs766826	ELF5	1.01235	0.0110736	0.990643	1.03405	0.267765	0.865954	1	23086	569457	0	0.667061	0	3
479	Other upper respiratory disease	respiratory	rs34488998	NKAIN3	1.03332	0.0295721	0.975354	1.09128	0.267768	0.865954	1	20624	548227	17.9589	2.4378	0.00151649	3
198.4	Secondary malignant neoplasm of liver	neoplasms	rs35705950	MUC5B	1.04911	0.0432619	0.964317	1.1339	0.26778	0.865954	1	3189	557897	0	0.953132	0	2
526.42	Arthralgia/ankylosis of temporomandibular joint	digestive	rs7605877	FOXI3	1.07428	0.06466	0.947548	1.20102	0.267802	0.865954	1	925	557613	0	0.449767	0	2
333	Extrapyramidal disease and abnormal movement disorders	neurological	rs3746539	PTPRT	0.989227	0.00977471	0.970068	1.00839	0.267811	0.865954	1	25167	569245	36.3857	3.14395	0.000446644	3
509.3	Pulmonary insufficiency or respiratory failure following trauma and surgery	respiratory	rs732990	CIB4	1.036	0.0319198	0.973439	1.09856	0.267837	0.865986	1	2130	555917	82.5321	5.72478	0.0178951	2
364	Corneal opacity and other disorders of cornea	sense organs	rs111837807	CCHCR1	0.975297	0.0225758	0.931048	1.01955	0.267875	0.865988	1	14087	583306	0	0.244485	0	3
1015	NA	NA	rs915823	TMPRSS2	0.988345	0.0105822	0.967604	1.00909	0.267911	0.865988	1	35072	535237	0	0.52391	0	4
1005	NA	NA	rs117169628	SLC22A31	0.990797	0.00834579	0.974439	1.00715	0.267939	0.865988	1	94712	435990	0	1.96633	0	4
952	Spinal cord injury without evidence of spinal bone injury	injuries & poisonings	rs35508621	LZTFL1	0.929865	0.0656418	0.801207	1.05852	0.267961	0.865988	1	2311	558294	0	0.805738	0	2
261.4	Vitamin D deficiency	endocrine/metabolic	rs9461128	TMEM14B	1.01146	0.0102834	0.991301	1.03161	0.267969	0.865988	1	103408	464810	54.6575	6.6163	0.0010801	4
512.2	Painful respiration	respiratory	rs11085727	TYK2	0.982191	0.0162218	0.950396	1.01399	0.267982	0.865988	1	11171	567374	0	1.84613	0	3
701	Other hypertrophic and atrophic conditions of skin	dermatologic	rs10774679	OAS3	1.00768	0.00690321	0.994146	1.02121	0.267982	0.865988	1	53985	500189	0	1.85208	0	4
198.3	Secondary malignant neoplasm of digestive systems	neoplasms	rs7579014	BCL11A	1.05365	0.0471815	0.961176	1.14613	0.268005	0.865988	1	1087	560397	0	0.51436	0	2
278.11	Morbid obesity	endocrine/metabolic	rs1878527	ANKRD30BL	1.00884	0.00794238	0.993269	1.0244	0.268026	0.865988	1	63325	531651	21.9984	3.84607	0.000127206	4
610.4	Benign neoplasm of breast	genitourinary	rs62200027	CASC20	1.05675	0.0498337	0.959071	1.15442	0.268051	0.865988	1	1191	559436	0	0.000432978	0	2
362.3	Other nondiabetic retinopathy	sense organs	rs7579014	BCL11A	0.987481	0.011375	0.965186	1.00978	0.268066	0.865988	1	19091	571341	0	1.61663	0	3
295.3	Psychosis	mental disorders	rs10774679	OAS3	0.987247	0.0115892	0.964533	1.00996	0.268095	0.865988	1	17960	588412	0	0.171268	0	4
242.1	Graves' disease	endocrine/metabolic	rs9577395	ATP11A	1.04216	0.0372919	0.969071	1.11526	0.268102	0.865988	1	2761	608394	58.0092	4.76294	0.00884342	3
288.3	Eosinophilia	hematopoietic	rs1878527	ANKRD30BL	0.943836	0.0521955	0.841533	1.04614	0.268107	0.865988	1	1223	559552	34.7755	1.53317	0.00405529	2
681.5	Cellulitis and abscess of leg, except foot	dermatologic	rs10129899	LINC00637	0.988622	0.0103332	0.968369	1.00888	0.268122	0.865988	1	23367	566616	54.2392	4.37056	0.000978701	3
601.11	Acute prostatitis	genitourinary	rs61667602	CRHR1	1.03991	0.0353419	0.970643	1.10918	0.268126	0.865988	1	2652	602087	33.3821	3.0022	0.00394773	3
575.8	Other disorders of biliary tract	digestive	rs9497053	UTRN	1.04395	0.0388444	0.967817	1.12009	0.268146	0.865988	1	2071	556601	0	0.25974	0	2
687.2	NA	NA	rs9461128	TMEM14B	0.970872	0.0266955	0.918549	1.02319	0.268148	0.865988	1	13143	561360	0	1.12578	0	3
342	Hemiplegia	neurological	rs3746539	PTPRT	1.02961	0.0263542	0.977958	1.08127	0.268154	0.865988	1	3516	603766	0	1.11028	0	3
793	NA	NA	rs111837807	CCHCR1	0.944529	0.0515382	0.843514	1.04554	0.268155	0.865988	1	2717	597347	17.9046	2.43619	0.00306564	3
733.4	Aseptic necrosis of bone	musculoskeletal	rs76073397	MIR548H2	0.947306	0.0488904	0.851481	1.04313	0.268196	0.866001	1	4171	605625	0	1.96819	0	3
366.2	Senile cataract	sense organs	rs9461128	TMEM14B	1.01156	0.0103784	0.991215	1.0319	0.26822	0.866001	1	261100	299188	57.0251	6.98082	0.00106097	4
574.12	Cholelithiasis with other cholecystitis	digestive	rs76073397	MIR548H2	1.0533	0.046907	0.961367	1.14524	0.268233	0.866001	1	3584	601748	0	0.70517	0	3
260.1	Cachexia	endocrine/metabolic	rs1405655	NR1H2	1.05145	0.0453167	0.962629	1.14027	0.268255	0.866001	1	1137	558871	0	0.262534	0	2
372	Disorders of conjunctiva	sense organs	rs1405655	NR1H2	1.01371	0.0122962	0.989605	1.03781	0.268284	0.866001	1	16225	577805	0	1.35451	0	4
575.9	Nonspecific abnormal findings on radiological and other examination of biliary tract	digestive	rs2277732	DPP9	1.03469	0.0308046	0.974312	1.09507	0.268291	0.866001	1	3167	601730	0	1.35015	0	3
367.8	Hypermetropia	sense organs	rs9577395	ATP11A	0.992497	0.00680357	0.979162	1.00583	0.268304	0.866001	1	93935	453412	20.5948	3.77809	0.000134391	4
272.13	Mixed hyperlipidemia	endocrine/metabolic	rs72711165	TMEM65	1.02134	0.0190732	0.983954	1.05872	0.268316	0.866001	1	119308	450397	0	0.316262	0	4
260.3	Adult failure to thrive	endocrine/metabolic	rs35705950	MUC5B	1.04412	0.039007	0.967671	1.12058	0.268317	0.866001	1	4052	553609	57.8266	2.37117	0.0228632	2
740	Osteoarthrosis	musculoskeletal	rs1878527	ANKRD30BL	1.00584	0.00525789	0.995532	1.01614	0.268317	0.866001	1	245876	307711	3.22273	3.0999	7.03154e-06	4
241	Nontoxic nodular goiter	endocrine/metabolic	rs7605877	FOXI3	1.01561	0.0139937	0.988182	1.04304	0.268354	0.866017	1	20055	585463	74.5973	7.87317	0.00212585	3
756	Other congenital musculoskeletal anomalies	congenital anomalies	rs77534576	DLX4	0.8329	0.165195	0.509117	1.15668	0.268373	0.866017	1	1446	556268	0	0.0222288	0	2
433.5	Cerebral aneurysm	circulatory system	rs60869999	MYO1C	1.04584	0.0404973	0.966461	1.12521	0.26845	0.866017	1	1885	559809	0	0.156988	0	2
300.12	Agorophobia, social phobia, and panic disorder	mental disorders	rs9268576	HLA-DRA	0.978917	0.0192573	0.941172	1.01666	0.268496	0.866017	1	23190	584658	0	0.750494	0	4
350.2	Abnormality of gait	neurological	rs12567716	FOXD2	0.989516	0.00952473	0.970848	1.00818	0.2685	0.866017	1	79274	486804	9.9409	3.33115	8.57993e-05	4
401	Hypertension	circulatory system	rs1405655	NR1H2	0.994198	0.00525918	0.98389	1.00451	0.268532	0.866017	1	432480	155932	68.5758	9.54678	0.000427229	4
741.4	Joint effusions	musculoskeletal	rs11702230	LOC101928126	1.02649	0.0236337	0.980172	1.07282	0.268544	0.866017	1	11798	572506	13.2081	2.30436	0.000575893	3
250.1	Type 1 diabetes	endocrine/metabolic	rs1878527	ANKRD30BL	0.986547	0.0122412	0.962555	1.01054	0.268546	0.866017	1	24318	565748	0	1.00074	0	3
496	Chronic airway obstruction	respiratory	rs60869999	MYO1C	1.00651	0.00586508	0.995015	1.01801	0.26856	0.866017	1	120396	456516	66.9894	9.088	0.000809875	4
195.1	Malignant neoplasm, other	neoplasms	rs505922	ABO	0.980233	0.0180465	0.944862	1.0156	0.268586	0.866017	1	7100	594089	0	1.84579	0	3
681.1	Cellulitis and abscess of fingers/toes	dermatologic	rs721917	SFTPD	1.01338	0.0120182	0.989829	1.03694	0.268586	0.866017	1	14621	574539	0	0.96483	0	3
364.5	Corneal dystrophy	sense organs	rs67579710	THBS3	0.968772	0.0286774	0.912564	1.02498	0.268594	0.866017	1	6022	551918	0	0.258606	0	2
317	Alcohol-related disorders	mental disorders	rs77534576	DLX4	1.01993	0.0178393	0.984965	1.0549	0.268625	0.866017	1	124647	463549	0	1.68128	0	4
798.1	Chronic fatigue syndrome	symptoms	rs35705950	MUC5B	0.959016	0.0378292	0.884871	1.03316	0.268633	0.866017	1	4246	598557	50.8183	4.06655	0.0206036	3
609.2	Abnormal spermatozoa	genitourinary	rs11702230	LOC101928126	1.06216	0.0545147	0.95531	1.16901	0.268648	0.866017	1	1898	557983	0	0.212864	0	2
288.1	Decreased white blood cell count	hematopoietic	rs11085727	TYK2	0.980994	0.0173466	0.946995	1.01499	0.268649	0.866017	1	10191	592713	11.0036	2.24728	0.000189258	3
912	Insect bite	injuries & poisonings	rs67579710	THBS3	0.968278	0.0291427	0.911158	1.0254	0.268662	0.866017	1	5318	586916	0	0.0619959	0	3
274.2	Crystal arthropathies	endocrine/metabolic	rs55654108	PDCL3P4	1.02796	0.0249344	0.97909	1.07683	0.268718	0.866017	1	3884	604043	0	0.210263	0	3
705.3	Hidradenitis	dermatologic	rs60305836	CDH8	0.955186	0.0414548	0.873934	1.03644	0.268724	0.866017	1	2331	607601	0	0.227248	0	3
695.3	Rosacea	dermatologic	rs60869999	MYO1C	0.98451	0.0141153	0.956844	1.01218	0.268732	0.866017	1	15137	587582	0	0.113509	0	3
213	Benign neoplasm of bone and articular cartilage	neoplasms	rs55654108	PDCL3P4	1.05733	0.0504056	0.958534	1.15612	0.268747	0.866017	1	935	558930	52.6786	2.11321	0.00821022	2
327.3	Sleep apnea	neurological	rs10774679	OAS3	1.00469	0.00422833	0.9964	1.01297	0.268751	0.866017	1	205583	385499	0	1.97365	0	4
297	Suicidal ideation or attempt	mental disorders	rs915823	TMPRSS2	1.01242	0.0111594	0.990546	1.03429	0.268755	0.866017	1	32149	566097	55.2555	6.70474	0.000979251	4
198.3	Secondary malignant neoplasm of digestive systems	neoplasms	rs3746539	PTPRT	1.05305	0.0467384	0.961441	1.14466	0.268758	0.866017	1	1087	560397	0	0.0134405	0	2
578.2	Blood in stool	digestive	rs9577395	ATP11A	1.0126	0.0113205	0.990409	1.03479	0.268784	0.866017	1	30478	548942	21.1664	3.80548	0.000289165	4
681.5	Cellulitis and abscess of leg, except foot	dermatologic	rs60305836	CDH8	0.984539	0.0140916	0.956919	1.01216	0.268827	0.866017	1	23367	566616	17.3529	2.41993	0.0002191	3
172.21	Basal cell carcinoma	neoplasms	rs2277732	DPP9	0.98917	0.00984773	0.969869	1.00847	0.268841	0.866017	1	29395	451704	0	0.620155	0	2
750.2	Lower gastrointestinal congenital anomalies	congenital anomalies	rs9367106	LOC100505711	0.859159	0.137286	0.590078	1.12824	0.268846	0.866017	1	1115	557283	0	0.522102	0	2
476	Allergic rhinitis	respiratory	rs11085727	TYK2	1.00598	0.00538787	0.995415	1.01654	0.26886	0.866017	1	125595	429142	61.7997	7.85333	0.000391068	4
695.42	Systemic lupus erythematosus	dermatologic	rs4830964	.	0.963274	0.0338419	0.896944	1.0296	0.268874	0.866017	1	1648	560283	0	0.696286	0	2
223	Benign neoplasm of kidney and other urinary organs	neoplasms	rs77534576	DLX4	1.15882	0.133317	0.897519	1.42012	0.268877	0.866017	1	1667	557470	22.1918	1.28521	0.0315684	2
180	Cervical cancer and dysplasia	neoplasms	rs7671107	LOC101929161	0.96264	0.0344382	0.895141	1.03014	0.268891	0.866017	1	2764	607749	39.6672	3.31494	0.00275372	3
364.41	Keratoconus	sense organs	rs13179014	SPEF2	1.06273	0.0550278	0.954873	1.17058	0.268904	0.866017	1	911	561380	0	0.886258	0	2
471	Nasal polyps	respiratory	rs62200027	CASC20	1.02554	0.0228119	0.980829	1.07025	0.268921	0.866017	1	5017	603040	2.89009	2.05952	0.000101698	3
519	Other diseases of respiratory system, not elsewhere classified	respiratory	rs1405655	NR1H2	0.987983	0.0109358	0.966549	1.00942	0.268923	0.866017	1	20823	557580	50.0113	4.00091	0.00058512	3
520.2	Disturbances in tooth eruption	digestive	rs9577395	ATP11A	1.05794	0.0509496	0.958082	1.1578	0.268924	0.866017	1	1445	553146	0	0.163361	0	2
292.5	Transient alteration of awareness	mental disorders	rs61667602	CRHR1	1.04929	0.0435241	0.963986	1.1346	0.268932	0.866017	1	1686	555166	0	0.0584228	0	2
041	Bacterial infection NOS	infectious diseases	rs9577395	ATP11A	1.01134	0.0102	0.991348	1.03133	0.268937	0.866017	1	37102	544150	0	2.22892	0	4
743	Osteoporosis, osteopenia and pathological fracture	musculoskeletal	rs10774679	OAS3	1.00863	0.00777656	0.993392	1.02388	0.26894	0.866017	1	43628	549623	0	2.91409	0	4
289.4	Lymphadenitis	hematopoietic	rs1878527	ANKRD30BL	0.983085	0.0154326	0.952837	1.01333	0.268959	0.866025	1	14858	574721	0	0.598659	0	3
705.3	Hidradenitis	dermatologic	rs9497053	UTRN	1.03839	0.034076	0.971598	1.10518	0.268976	0.866029	1	2331	607601	28.1212	2.78246	0.0015574	3
165.1	Cancer of bronchus; lung	neoplasms	rs60869999	MYO1C	1.01654	0.0148414	0.987451	1.04563	0.269012	0.866071	1	14315	593659	0	1.33721	0	3
613.5	Mastodynia	genitourinary	rs12567716	FOXD2	0.948334	0.0479943	0.854265	1.0424	0.269021	0.866071	1	2921	602984	0	0.836579	0	3
475	Chronic sinusitis	respiratory	rs766826	ELF5	0.991297	0.00790905	0.975795	1.0068	0.26906	0.866071	1	49173	519578	0	0.403447	0	4
501	Pneumonitis due to inhalation of food or vomitus	respiratory	rs7671107	LOC101929161	1.0342	0.030424	0.974566	1.09383	0.269064	0.866071	1	3512	552277	0	0.59729	0	2
350.2	Abnormality of gait	neurological	rs721917	SFTPD	1.00622	0.00561415	0.99522	1.01723	0.26912	0.866071	1	79274	486804	0	0.236348	0	4
348	Other conditions of brain	neurological	rs12809318	FBRSL1	0.983584	0.014979	0.954225	1.01294	0.269135	0.866071	1	10309	590176	66.9407	6.04974	0.00234236	3
442.1	Aortic aneurysm	circulatory system	rs4830964	.	1.00851	0.00766717	0.993481	1.02354	0.269145	0.866071	1	23431	577759	0	1.0914	0	3
720.1	Spinal stenosis of lumbar region	musculoskeletal	rs12567716	FOXD2	0.985391	0.0133189	0.959286	1.0115	0.26918	0.866071	1	35899	563101	8.14703	3.26609	0.000134557	4
496.21	Obstructive chronic bronchitis	respiratory	rs12809318	FBRSL1	1.01036	0.00932596	0.992079	1.02864	0.269195	0.866071	1	27197	564874	0	0.28657	0	3
250.22	Type 2 diabetes with renal manifestations	endocrine/metabolic	rs12567716	FOXD2	0.984646	0.0140041	0.957198	1.01209	0.269204	0.866071	1	33418	570603	0	1.20534	0	4
612	Breast conditions, congenital or relating to hormones	genitourinary	rs9367106	LOC100505711	0.954149	0.0424813	0.870885	1.03741	0.26922	0.866071	1	7421	597902	63.4082	5.4657	0.0106675	3
738.4	Acquired spondylolisthesis	musculoskeletal	rs10129899	LINC00637	0.978124	0.0200199	0.938885	1.01736	0.269227	0.866071	1	6185	595821	36.8214	3.16563	0.00143404	3
227.3	Benign neoplasm of pituitary gland and craniopharyngeal duct (pouch)	neoplasms	rs60305836	CDH8	0.959554	0.037369	0.886311	1.0328	0.269229	0.866071	1	3038	608600	52.0519	4.17118	0.00529955	3
454.1	Varicose veins of lower extremity	circulatory system	rs35508621	LZTFL1	0.976424	0.0215946	0.934099	1.01875	0.269233	0.866071	1	19406	577862	0	0.173512	0	3
766	Neuralgia, neuritis, and radiculitis NOS	symptoms	rs766826	ELF5	0.985415	0.0132993	0.959348	1.01148	0.269263	0.866071	1	16202	569381	40.0231	3.33462	0.000566512	3
704.8	Other specified diseases of hair and hair follicles	dermatologic	rs13179014	SPEF2	1.01583	0.0142191	0.987963	1.0437	0.269272	0.866071	1	14170	573332	35.4359	3.0977	0.000459887	3
316	Substance addiction and disorders	mental disorders	rs13179014	SPEF2	0.993026	0.00633498	0.980609	1.00544	0.269277	0.866071	1	89463	503250	68.0683	9.39506	0.000555932	4
338	Pain	neurological	rs13179014	SPEF2	0.993465	0.00593498	0.981833	1.0051	0.269297	0.866071	1	93383	448961	0	2.11622	0	4
225.1	Benign neoplasm of brain, cranial nerves, meninges	neoplasms	rs13050728	IFNAR2	1.0309	0.0275536	0.976899	1.08491	0.269332	0.866071	1	3306	607021	8.50848	2.18599	0.00041089	3
366.1	Nonsenile Cataract	sense organs	rs62200027	CASC20	0.976188	0.0218179	0.933425	1.01895	0.269335	0.866071	1	5555	597345	0	0.0238088	0	3
253.2	Pituitary hypofunction	endocrine/metabolic	rs61667602	CRHR1	1.0581	0.0511292	0.957887	1.15831	0.269348	0.866071	1	1221	560693	0	0.0157861	0	2
700	Corns and callosities	dermatologic	rs11702230	LOC101928126	0.985717	0.0130245	0.960189	1.01124	0.269351	0.866071	1	42447	548536	0	2.39214	0	4
876	Posttraumatic wound infection not elsewhere classified	injuries & poisonings	rs2277732	DPP9	0.947113	0.0491956	0.85069	1.04354	0.269375	0.866071	1	1213	557037	22.0725	1.28324	0.00403943	2
599.9	Other abnormality of urination	genitourinary	rs13179014	SPEF2	0.987511	0.011379	0.965208	1.00981	0.269393	0.866071	1	21284	560977	0	1.23221	0	3
363.3	Chorioretinal scars	sense organs	rs9497053	UTRN	0.980579	0.0177572	0.945775	1.01538	0.2694	0.866071	1	10098	590738	69.6146	6.58211	0.00282823	3
242	Thyrotoxicosis with or without goiter	endocrine/metabolic	rs76073397	MIR548H2	0.962858	0.0342704	0.895688	1.03003	0.269401	0.866071	1	8320	598101	47.499	3.80945	0.00992992	3
145	Cancer of mouth	neoplasms	rs7605877	FOXI3	1.03254	0.0289955	0.975709	1.08937	0.269425	0.866084	1	5077	604089	0	0.0258512	0	3
720	Spinal stenosis	musculoskeletal	rs34488998	NKAIN3	1.02098	0.0187986	0.984132	1.05782	0.269447	0.866084	1	56501	534378	0	1.84682	0	4
401.1	Essential hypertension	circulatory system	rs9461128	TMEM14B	1.01293	0.0116309	0.99013	1.03572	0.269463	0.866084	1	429894	158026	0	0.550761	0	4
1014	NA	NA	rs11234800	ME3	0.937494	0.0584541	0.822924	1.05206	0.269507	0.866084	1	1544	555718	0	0.362508	0	2
574.2	Calculus of bile duct	digestive	rs9577395	ATP11A	1.03265	0.0290995	0.975617	1.08969	0.269522	0.866084	1	3905	604646	0	1.8827	0	3
514.2	Solitary pulmonary nodule	respiratory	rs11702230	LOC101928126	0.983292	0.0152603	0.953381	1.0132	0.269532	0.866084	1	26356	563360	0	0.791605	0	3
614	Inflammatory diseases of female pelvic organs	genitourinary	rs3746539	PTPRT	0.979689	0.0185854	0.943261	1.01612	0.269544	0.866084	1	10204	593420	34.5581	3.05615	0.000657666	3
800.1	Fracture of neck of femur	injuries & poisonings	rs35508621	LZTFL1	0.950595	0.0458897	0.860651	1.04054	0.269547	0.866084	1	4115	556487	0	0.00451742	0	2
990	Effects radiation NOS	injuries & poisonings	rs61667602	CRHR1	0.976168	0.0218465	0.933349	1.01899	0.26955	0.866084	1	7251	597076	8.36911	2.18267	0.000320298	3
440	Atherosclerosis	circulatory system	rs7579014	BCL11A	1.01104	0.00994388	0.991549	1.03053	0.269563	0.866084	1	25552	557421	36.1833	3.13398	0.000299912	3
110.11	Dermatophytosis of nail	infectious diseases	rs12567716	FOXD2	0.990487	0.00866013	0.973513	1.00746	0.269697	0.866086	1	103664	469928	67.8767	9.33901	0.00122178	4
292.6	Hallucinations	mental disorders	rs766826	ELF5	0.954891	0.0418216	0.872921	1.03686	0.269726	0.866086	1	1668	556743	33.5633	1.50519	0.00198925	2
781	Symptoms involving nervous and musculoskeletal systems	symptoms	rs7671107	LOC101929161	0.978519	0.0196751	0.939956	1.01708	0.269728	0.866086	1	8232	584391	24.6051	2.6527	0.000562653	3
720	Spinal stenosis	musculoskeletal	rs9268576	HLA-DRA	0.986319	0.0124815	0.961855	1.01078	0.269734	0.866086	1	56501	534378	0	1.86845	0	4
364.2	Corneal edema	sense organs	rs77534576	DLX4	0.861769	0.134794	0.597572	1.12597	0.26974	0.866086	1	2081	558330	0	0.00836248	0	2
690	Erythematosquamous dermatosis	dermatologic	rs10129899	LINC00637	0.990589	0.00856797	0.973795	1.00738	0.269747	0.866086	1	34911	554753	32.5911	4.45045	0.000449532	4
596.1	Bladder neck obstruction	genitourinary	rs1405655	NR1H2	1.0213	0.0190946	0.983871	1.05872	0.269765	0.866086	1	6652	597275	64.4051	5.61878	0.00351826	3
426.24	Atrioventricular block, complete	circulatory system	rs581342	LMNA	1.03304	0.0294579	0.975305	1.09078	0.269789	0.866086	1	6924	603028	0	1.0173	0	3
598	Abnormal findings on examination of urine	genitourinary	rs62200027	CASC20	0.979118	0.0191239	0.941635	1.0166	0.269803	0.866086	1	7510	584903	0	0.40612	0	3
228	Hemangioma and lymphangioma, any site	neoplasms	rs67579710	THBS3	1.0254	0.0227332	0.980847	1.06996	0.269806	0.866086	1	9529	581524	0	0.697109	0	3
574.12	Cholelithiasis with other cholecystitis	digestive	rs2277732	DPP9	0.969043	0.0284965	0.91319	1.0249	0.269809	0.866086	1	3584	601748	60.6849	5.0871	0.00932834	3
858	Complication of internal orthopedic device	injuries & poisonings	rs7579014	BCL11A	0.982357	0.0161321	0.950738	1.01398	0.269839	0.866086	1	9226	596108	45.1917	3.64908	0.00105142	3
516.1	Hemoptysis	respiratory	rs7605877	FOXI3	1.0278	0.0248514	0.979092	1.07651	0.269854	0.866086	1	6337	597571	0	0.504856	0	3
275.53	Disorders of phosphorus metabolism	endocrine/metabolic	rs35705950	MUC5B	1.04544	0.0402729	0.966504	1.12437	0.269861	0.866086	1	4251	600481	0	1.32857	0	3
960	Poisoning by antibiotics	injuries & poisonings	rs9268576	HLA-DRA	1.05562	0.0490569	0.959468	1.15177	0.269866	0.866086	1	3175	600759	0	0.729975	0	3
260.6	Anorexia	endocrine/metabolic	rs61667602	CRHR1	0.958892	0.0380456	0.884322	1.03346	0.26988	0.866086	1	2467	552876	0	0.0248803	0	2
695.41	Cutaneous lupus erythematosus	dermatologic	rs12567716	FOXD2	0.920388	0.0751907	0.773014	1.06776	0.269883	0.866086	1	1284	560832	0	0.0108213	0	2
480.3	Pneumonia due to fungus (mycoses)	respiratory	rs67579710	THBS3	0.940426	0.0556695	0.831314	1.04954	0.269884	0.866086	1	1455	557409	0	0.207537	0	2
751.2	Congenital anomalies of urinary system	congenital anomalies	rs721917	SFTPD	0.982592	0.0159173	0.951394	1.01379	0.269892	0.866086	1	8300	592970	0	0.584051	0	3
244.2	Acquired hypothyroidism	endocrine/metabolic	rs76073397	MIR548H2	1.04291	0.0380835	0.968267	1.11755	0.269922	0.866086	1	5281	600725	0	0.315233	0	3
149.1	Cancer of oropharynx	neoplasms	rs62200027	CASC20	1.03652	0.0325152	0.97279	1.10025	0.269968	0.866086	1	2402	559367	82.9768	5.87433	0.0341778	2
580.32	Nephritis and nephropathy with pathological lesion	genitourinary	rs721917	SFTPD	1.03263	0.0291117	0.975575	1.08969	0.269995	0.866086	1	2429	607012	0	0.728168	0	3
361	Retinal detachments and defects	sense organs	rs12809318	FBRSL1	0.987274	0.0116113	0.964515	1.01003	0.270001	0.866086	1	17600	593382	0	0.455158	0	4
420	Carditis	circulatory system	rs766826	ELF5	0.980729	0.0176414	0.946152	1.01531	0.270012	0.866086	1	9095	591931	77.4648	8.87499	0.00569355	3
297.2	Suicide or self-inflicted injury	mental disorders	rs9577395	ATP11A	1.02411	0.0215968	0.981778	1.06644	0.270027	0.866086	1	7998	597219	0	1.39249	0	3
704.2	Hirsutism	dermatologic	rs60305836	CDH8	1.0748	0.0653956	0.946621	1.20297	0.270028	0.866086	1	845	561184	0	0.00582063	0	2
561.1	NA	NA	rs766826	ELF5	1.0081	0.00731699	0.993762	1.02244	0.270033	0.866086	1	57479	504585	0	1.49139	0	4
318	Tobacco use disorder	mental disorders	rs111837807	CCHCR1	0.991719	0.00753869	0.976944	1.0065	0.270038	0.866086	1	200795	359302	0	1.10328	0	4
1010.3	NA	NA	rs35705950	MUC5B	0.991923	0.00735259	0.977512	1.00633	0.270046	0.866086	1	200441	308243	0	1.98722	0	4
350.6	Disturbances of sensation of smell and taste	neurological	rs10774679	OAS3	1.0407	0.0361731	0.969804	1.1116	0.270049	0.866086	1	1756	558459	0	0.149564	0	2
257.1	Testicular hypofunction	endocrine/metabolic	rs9367106	LOC100505711	1.02701	0.0241659	0.979647	1.07438	0.270056	0.866086	1	29051	572836	57.6068	4.71773	0.00240278	3
245	Thyroiditis	endocrine/metabolic	rs62200027	CASC20	0.961325	0.035764	0.891228	1.03142	0.270088	0.866086	1	2096	558444	0	0.0340376	0	2
278	Overweight, obesity and other hyperalimentation	endocrine/metabolic	rs72711165	TMEM65	1.01723	0.0154901	0.986869	1.04759	0.270092	0.866086	1	268562	298544	13.271	3.45905	0.000184151	4
285.21	Anemia in chronic kidney disease	hematopoietic	rs62200027	CASC20	0.983153	0.0154065	0.952957	1.01335	0.27012	0.866086	1	12612	592443	0	0.233176	0	3
610.1	Cystic mastopathy	genitourinary	rs2277732	DPP9	1.03655	0.0325542	0.972746	1.10036	0.27013	0.866086	1	3111	605247	33.8132	3.02175	0.00270767	3
355	Complex regional/central pain syndrome	neurological	rs76073397	MIR548H2	0.941361	0.0547975	0.833958	1.04876	0.270135	0.866086	1	2906	605087	28.4103	2.7937	0.0125313	3
495.11	Chronic obstructive asthma with exacerbation	respiratory	rs13050728	IFNAR2	0.955356	0.0414192	0.874174	1.03654	0.270174	0.866115	1	1445	558227	27.6631	1.38242	0.00185654	2
443.9	Peripheral vascular disease, unspecified	circulatory system	rs11234800	ME3	0.988305	0.0106687	0.967394	1.00922	0.270176	0.866115	1	47335	535503	0	1.85672	0	3
301	Personality disorders	mental disorders	rs9497053	UTRN	1.01205	0.0108615	0.990759	1.03334	0.270207	0.866165	1	27042	579198	0	0.754679	0	4
628	Ovarian cyst	genitourinary	rs7671107	LOC101929161	0.968463	0.029066	0.911493	1.02543	0.270244	0.866165	1	3883	604833	0	1.33092	0	3
612.2	Hypertrophy of breast (Gynecomastia)	genitourinary	rs7579014	BCL11A	0.97969	0.0186124	0.943209	1.01617	0.270261	0.866165	1	6928	599068	0	0.920508	0	3
174.11	Malignant neoplasm of female breast	neoplasms	rs732990	CIB4	0.968408	0.0291192	0.911334	1.02548	0.270275	0.866165	1	2825	559017	0	0.0186168	0	2
1100	NA	NA	rs1405655	NR1H2	1.0149	0.0134171	0.988603	1.0412	0.270304	0.866165	1	13663	575083	0	0.236291	0	3
586	Other disorders of the kidney and ureters	genitourinary	rs4830964	.	1.00693	0.00626236	0.994653	1.0192	0.270304	0.866165	1	37710	543811	0	0.749536	0	4
442.1	Aortic aneurysm	circulatory system	rs67579710	THBS3	0.983847	0.0147726	0.954893	1.0128	0.270308	0.866165	1	23431	577759	0	0.0821467	0	3
255	Disorders of adrenal glands	endocrine/metabolic	rs35508621	LZTFL1	1.04291	0.0381144	0.968206	1.11761	0.270318	0.866165	1	6694	599631	19.353	2.47994	0.0036086	3
596	Other disorders of bladder	genitourinary	rs1405655	NR1H2	1.00968	0.00873594	0.992553	1.0268	0.270373	0.866177	1	33595	560737	0	2.84565	0	4
345	Epilepsy, recurrent seizures, convulsions	neurological	rs9367106	LOC100505711	1.02686	0.0240519	0.979721	1.074	0.270409	0.866177	1	24913	573824	0	0.0840449	0	3
736	Other acquired deformities of limbs	musculoskeletal	rs10774679	OAS3	0.986504	0.0123296	0.962338	1.01067	0.27042	0.866177	1	15392	578674	52.0827	4.17386	0.00080145	3
246	Other disorders of thyroid	endocrine/metabolic	rs11702230	LOC101928126	1.03863	0.0343947	0.97122	1.10605	0.270427	0.866177	1	5375	598420	0	1.85615	0	3
459	Other disorders of circulatory system	circulatory system	rs9577395	ATP11A	1.0151	0.013603	0.988442	1.04177	0.270437	0.866177	1	19488	558973	45.9977	3.70354	0.00137626	3
428.1	Congestive heart failure (CHF) NOS	circulatory system	rs766826	ELF5	0.991397	0.00784022	0.976031	1.00676	0.270468	0.866177	1	51357	544619	0	2.50331	0	4
317	Alcohol-related disorders	mental disorders	rs915823	TMPRSS2	0.993025	0.0063516	0.980576	1.00547	0.270481	0.866177	1	124647	463549	0	0.175592	0	4
295.2	Paranoid disorders	mental disorders	rs1878527	ANKRD30BL	1.03456	0.0308289	0.974131	1.09498	0.270487	0.866177	1	3757	604447	60.4642	5.0587	0.00590789	3
112	Candidiasis	infectious diseases	rs72711165	TMEM65	1.05828	0.0514016	0.957529	1.15902	0.270489	0.866177	1	11705	578002	0	0.113173	0	3
611.1	Abnormal mammogram	genitourinary	rs9461128	TMEM14B	0.95944	0.0375783	0.885786	1.03309	0.270524	0.866177	1	6420	599301	0	1.11317	0	3
287.31	Primary thrombocytopenia	hematopoietic	rs9367106	LOC100505711	1.12194	0.104423	0.917268	1.32661	0.270534	0.866177	1	1637	559479	0	0.18964	0	2
420.2	Pericarditis	circulatory system	rs1405655	NR1H2	0.975625	0.0223964	0.931728	1.01952	0.270538	0.866177	1	4787	601703	26.3633	2.71604	0.00078995	3
430	Intracranial hemorrhage	circulatory system	rs1405655	NR1H2	1.02319	0.020806	0.982409	1.06397	0.270549	0.866177	1	5496	603657	27.0893	2.74308	0.000674143	3
740.1	Osteoarthritis; localized	musculoskeletal	rs9497053	UTRN	1.006	0.00543072	0.995357	1.01665	0.270556	0.866177	1	144338	415099	44.5677	5.412	0.000134317	4
696.41	Psoriasis vulgaris	dermatologic	rs11702230	LOC101928126	1.01947	0.0175026	0.985166	1.05378	0.270567	0.866177	1	18051	594565	28.5617	4.19943	0.00171368	4
256.4	Polycystic ovaries	endocrine/metabolic	rs76073397	MIR548H2	0.887693	0.108135	0.675749	1.09964	0.270603	0.866177	1	920	561335	35.9963	1.56241	0.0315423	2
290.11	Alzheimer's disease	mental disorders	rs117169628	SLC22A31	0.965294	0.0320631	0.90245	1.02814	0.270608	0.866177	1	5055	604318	0	0.84911	0	3
573.7	Abnormal results of function study of liver	digestive	rs3746539	PTPRT	1.00869	0.00785643	0.993294	1.02409	0.270613	0.866177	1	41869	546418	0	1.87753	0	4
364	Corneal opacity and other disorders of cornea	sense organs	rs2277732	DPP9	1.01605	0.0144545	0.987719	1.04438	0.270666	0.866177	1	14087	583306	0	0.947346	0	3
191.1	Cancer of brain and nervous system	neoplasms	rs766826	ELF5	1.04729	0.0419509	0.965067	1.12951	0.270704	0.866177	1	1551	559511	15.4118	1.1822	0.00124032	2
334	Degenerative disease of the spinal cord	neurological	rs67579710	THBS3	1.03357	0.0299748	0.974815	1.09232	0.270711	0.866177	1	4835	600959	7.4049	2.15994	0.000290583	3
364	Corneal opacity and other disorders of cornea	sense organs	rs61667602	CRHR1	0.983154	0.0154249	0.952922	1.01339	0.270718	0.866177	1	14087	583306	76.0409	8.34755	0.00572543	3
250.3	Insulin pump user	endocrine/metabolic	rs10129899	LINC00637	0.986137	0.0126746	0.961295	1.01098	0.270724	0.866177	1	16374	582547	34.2131	3.04012	0.000430332	3
368.1	Amblyopia	sense organs	rs7671107	LOC101929161	0.977482	0.0206803	0.936949	1.01802	0.270769	0.866177	1	7476	599867	0	0.578708	0	3
451	Phlebitis and thrombophlebitis	circulatory system	rs766826	ELF5	0.974729	0.0232422	0.929175	1.02028	0.270789	0.866177	1	5213	598030	0	1.72833	0	3
297	Suicidal ideation or attempt	mental disorders	rs9497053	UTRN	1.01102	0.0099493	0.991516	1.03052	0.270816	0.866177	1	32149	566097	3.44189	3.10694	1.78708e-05	4
250.2	Type 2 diabetes	endocrine/metabolic	rs62200027	CASC20	0.994945	0.00460245	0.985924	1.00397	0.270825	0.866177	1	215735	379399	0	2.97567	0	4
198.2	Secondary malignancy of respiratory organs	neoplasms	rs61667602	CRHR1	0.967421	0.0300792	0.908466	1.02638	0.27084	0.866177	1	3643	606598	0	1.15523	0	3
603.1	Hydrocele	genitourinary	rs505922	ABO	0.981263	0.0171776	0.947595	1.01493	0.270845	0.866177	1	7821	596785	0	0.523795	0	3
556.1	Ulceration of intestine	digestive	rs10129899	LINC00637	0.955621	0.0412257	0.874818	1.03642	0.270845	0.866177	1	1496	556445	0	0.145754	0	2
327.3	Sleep apnea	neurological	rs55654108	PDCL3P4	0.995238	0.00433498	0.986742	1.00373	0.270866	0.866177	1	205583	385499	38.4571	4.87465	8.61305e-05	4
627.2	Symptomatic menopause	genitourinary	rs581342	LMNA	1.02814	0.0252008	0.978743	1.07753	0.270869	0.866177	1	10734	595974	50.9717	4.07928	0.00252448	3
809	Fracture of unspecified bones	injuries & poisonings	rs9577395	ATP11A	1.02154	0.0193579	0.983601	1.05948	0.270879	0.866177	1	9237	588720	23.7514	2.623	0.000886077	3
008.52	Intestinal infection due to C. difficile	infectious diseases	rs4830964	.	1.0172	0.0154917	0.986839	1.04757	0.27089	0.866177	1	5721	601721	0	0.0345943	0	3
250.7	Diabetic retinopathy	endocrine/metabolic	rs55654108	PDCL3P4	0.991401	0.00784445	0.976025	1.00678	0.2709	0.866177	1	44255	551115	0	2.14587	0	4
539	Bariatric surgery	digestive	rs60869999	MYO1C	0.967892	0.0296427	0.909793	1.02599	0.270927	0.866177	1	3631	606982	0	0.222613	0	3
345.1	Epilepsy	neurological	rs35705950	MUC5B	0.974895	0.0230958	0.929627	1.02016	0.270942	0.866177	1	12710	592646	49.9067	3.99255	0.0048722	3
369	Infection of the eye	sense organs	rs13050728	IFNAR2	0.987844	0.0111098	0.966069	1.00962	0.270963	0.866177	1	20949	561828	0	1.11086	0	4
458	Hypotension	circulatory system	rs111837807	CCHCR1	1.01424	0.012848	0.989062	1.03943	0.270963	0.866177	1	46021	527396	0	1.2999	0	4
574.11	Cholelithiasis with acute cholecystitis	digestive	rs10774679	OAS3	1.03713	0.0331209	0.972216	1.10205	0.27097	0.866177	1	2122	606841	0	0.320713	0	3
362.26	Macular puckering of retina	sense organs	rs12567716	FOXD2	1.01796	0.0161723	0.986265	1.04966	0.270971	0.866177	1	22397	583216	4.10464	3.12841	0.000117668	4
295.1	Schizophrenia	mental disorders	rs11702230	LOC101928126	1.02282	0.0205008	0.982641	1.063	0.271003	0.866184	1	17765	596664	29.0482	4.22822	0.0011982	4
750	Digestive congenital anomalies	congenital anomalies	rs13050728	IFNAR2	1.03722	0.0331973	0.97215	1.10228	0.271015	0.866184	1	2284	552344	0	0.629549	0	2
244.2	Acquired hypothyroidism	endocrine/metabolic	rs10129899	LINC00637	1.0238	0.0213693	0.981916	1.06568	0.271021	0.866184	1	5281	600725	0	0.0568497	0	3
452.2	Deep vein thrombosis [DVT]	circulatory system	rs35705950	MUC5B	0.97933	0.0189761	0.942137	1.01652	0.271043	0.866204	1	18407	585196	47.5525	3.81334	0.0035081	3
191	Manlignant and unknown neoplasms of brain and nervous system	neoplasms	rs12567716	FOXD2	0.94571	0.0507179	0.846303	1.04512	0.271076	0.866258	1	2413	557830	36.7985	1.58224	0.00685921	2
362.22	Macular degeneration, wet	sense organs	rs766826	ELF5	0.978626	0.0196321	0.940147	1.0171	0.2711	0.866265	1	7355	601403	0	0.0794655	0	3
287.3	Thrombocytopenia	hematopoietic	rs10774679	OAS3	1.01126	0.0101743	0.991318	1.0312	0.27111	0.866265	1	23169	571972	0	0.360438	0	3
475	Chronic sinusitis	respiratory	rs72711165	TMEM65	0.970276	0.0274203	0.916532	1.02402	0.27114	0.866267	1	49173	519578	35.896	4.67989	0.00221739	4
599.3	Dysuria	genitourinary	rs10129899	LINC00637	0.98334	0.0152674	0.953416	1.01326	0.27115	0.866267	1	11293	572000	42.968	3.50681	0.000875738	3
276.41	Acidosis	endocrine/metabolic	rs1405655	NR1H2	1.01614	0.0145528	0.987619	1.04467	0.271172	0.866267	1	11390	582971	71.3138	6.97199	0.00205001	3
274	Gout and other crystal arthropathies	endocrine/metabolic	rs34488998	NKAIN3	0.979184	0.019117	0.941715	1.01665	0.271174	0.866267	1	59355	543512	0	0.796333	0	4
440.2	Atherosclerosis of the extremities	circulatory system	rs117169628	SLC22A31	0.981259	0.0171959	0.947555	1.01496	0.271254	0.866381	1	18791	577107	0	1.20607	0	3
275	Disorders of mineral metabolism	endocrine/metabolic	rs9367106	LOC100505711	0.975712	0.0223514	0.931904	1.01952	0.271316	0.866381	1	31173	552641	71.1338	6.92853	0.00378869	3
426.91	Cardiac pacemaker in situ	circulatory system	rs4830964	.	0.990756	0.00844309	0.974207	1.0073	0.271336	0.866381	1	19541	586655	0	0.413537	0	3
364.9	Cornea replaced by transplant	sense organs	rs77534576	DLX4	1.17522	0.146786	0.887521	1.46292	0.271356	0.866381	1	1346	560980	29.5317	1.41908	0.0526721	2
296.22	Major depressive disorder	mental disorders	rs77534576	DLX4	0.983105	0.0154909	0.952743	1.01347	0.271362	0.866381	1	198246	382807	0	2.59212	0	4
704	Diseases of hair and hair follicles	dermatologic	rs915823	TMPRSS2	1.015	0.0135338	0.988471	1.04152	0.271372	0.866381	1	21606	567145	0	0.512427	0	4
696	Psoriasis and related disorders	dermatologic	rs11234800	ME3	0.983014	0.0155762	0.952484	1.01354	0.271375	0.866381	1	19505	591401	0	1.83859	0	4
535.6	Duodenitis	digestive	rs60305836	CDH8	0.955278	0.0415977	0.873746	1.03681	0.271376	0.866381	1	2535	551079	0	0.196216	0	2
497	Bronchitis	respiratory	rs3746539	PTPRT	1.01058	0.00956831	0.991826	1.02933	0.271383	0.866381	1	27293	539441	66.5221	8.96112	0.00136624	4
291.8	Alteration of consciousness	mental disorders	rs721917	SFTPD	0.974697	0.0233013	0.929027	1.02037	0.271387	0.866381	1	3843	594947	60.1997	5.02509	0.00434045	3
798.1	Chronic fatigue syndrome	symptoms	rs9497053	UTRN	1.03052	0.027336	0.976944	1.0841	0.271389	0.866381	1	4246	598557	0	1.01313	0	3
724.8	Other symptoms referable to back	musculoskeletal	rs67579710	THBS3	1.02928	0.0262369	0.977853	1.0807	0.2714	0.866381	1	6264	589863	40.5543	3.36441	0.0018172	3
218.1	Uterine leiomyoma	neoplasms	rs77534576	DLX4	0.895501	0.100362	0.698792	1.09221	0.271446	0.866458	1	5377	604406	0.494005	2.00993	0.000154654	3
297	Suicidal ideation or attempt	mental disorders	rs721917	SFTPD	1.00923	0.00835925	0.992851	1.02562	0.271484	0.866458	1	32149	566097	0	2.93451	0	4
794	Abnormal results of other function studies (bladder, pancreas, placenta, spleen, etc)	symptoms	rs11234800	ME3	1.06898	0.0606638	0.950083	1.18788	0.271488	0.866458	1	1248	552072	0	0.048129	0	2
286.9	Abnormal coagulation profile	hematopoietic	rs67579710	THBS3	1.03463	0.0309579	0.97395	1.09531	0.271499	0.866458	1	4621	598893	0	0.144453	0	3
340	Migraine	neurological	rs60869999	MYO1C	1.01012	0.00915339	0.992175	1.02806	0.271517	0.866458	1	46020	554647	33.3423	4.5006	0.000312477	4
613	Other nonmalignant breast conditions	genitourinary	rs9577395	ATP11A	1.02468	0.0221713	0.981223	1.06813	0.271519	0.866458	1	8707	591905	0	0.691482	0	3
802	Fracture of pelvis	injuries & poisonings	rs67579710	THBS3	1.05727	0.0506561	0.957989	1.15656	0.271567	0.86656	1	1717	559889	70.6481	3.40693	0.0191575	2
110.1	Dermatophytosis	infectious diseases	rs111837807	CCHCR1	1.00922	0.00835072	0.992854	1.02559	0.271656	0.866665	1	137407	416562	0	2.43335	0	4
276.1	Electrolyte imbalance	endocrine/metabolic	rs13179014	SPEF2	0.99286	0.00651898	0.980082	1.00564	0.271656	0.866665	1	73410	492533	0	2.0279	0	4
426.25	Other heart block	circulatory system	rs9461128	TMEM14B	0.905516	0.0902924	0.728543	1.08249	0.271676	0.866665	1	1755	558195	62.3604	2.65678	0.0459063	2
374	Other disorders of eyelids	sense organs	rs10129899	LINC00637	1.00888	0.00804391	0.993115	1.02465	0.271688	0.866665	1	40766	553008	0	0.109176	0	4
854	Complications of cardiac/vascular device, implant, and graft	injuries & poisonings	rs61667602	CRHR1	1.02194	0.0197491	0.983236	1.06065	0.27172	0.866665	1	8754	593984	0	0.566737	0	3
339	Other headache syndromes	neurological	rs35705950	MUC5B	0.989498	0.00960566	0.970671	1.00833	0.271729	0.866665	1	92676	462525	0	1.38669	0	4
706.2	Sebaceous cyst	dermatologic	rs1878527	ANKRD30BL	1.01054	0.00954392	0.991838	1.02925	0.271749	0.866665	1	41566	539854	0	2.78529	0	4
281.13	Folate-deficiency anemia	hematopoietic	rs915823	TMPRSS2	0.937456	0.0587663	0.822274	1.05264	0.27176	0.866665	1	1111	559841	0	0.486833	0	2
528.6	Leukoplakia of oral mucosa	digestive	rs60305836	CDH8	1.05982	0.052872	0.956194	1.16345	0.271806	0.866665	1	1496	557928	59.4622	2.46684	0.0142105	2
590	Pyelonephritis	genitourinary	rs77534576	DLX4	0.908205	0.0876221	0.736465	1.07994	0.271824	0.866665	1	3962	602684	0	0.192284	0	3
481	Influenza	respiratory	rs13179014	SPEF2	0.978453	0.0198241	0.939598	1.01731	0.271856	0.866665	1	6960	583050	0	0.983792	0	3
244.1	Secondary hypothyroidism	endocrine/metabolic	rs60869999	MYO1C	1.02686	0.024128	0.979574	1.07416	0.271884	0.866665	1	5533	604297	0	0.256365	0	3
588	Disorders resulting from impaired renal function	genitourinary	rs60305836	CDH8	0.978151	0.0201059	0.938744	1.01756	0.271886	0.866665	1	10350	596318	76.7433	8.59966	0.00486212	3
351	Other peripheral nerve disorders	neurological	rs7605877	FOXI3	1.00755	0.00684678	0.994131	1.02097	0.271903	0.866665	1	107548	462674	34.1727	4.55738	0.00013498	4
131	Protozoan infection	infectious diseases	rs35508621	LZTFL1	1.16082	0.135736	0.894775	1.42686	0.271925	0.866665	1	914	559014	29.4062	1.41656	0.0219787	2
170.2	Cancer of connective tissue	neoplasms	rs9367106	LOC100505711	0.881253	0.115071	0.655714	1.10679	0.271967	0.866665	1	1562	559411	62.7899	2.68744	0.0449062	2
994.21	Septic shock	injuries & poisonings	rs72711165	TMEM65	1.12425	0.106611	0.915292	1.33321	0.271972	0.866665	1	2825	605043	0	1.92566	0	3
586.2	Cyst of kidney, acquired	genitourinary	rs13179014	SPEF2	0.983943	0.014736	0.95506	1.01283	0.27199	0.866665	1	12612	581253	65.8062	5.84901	0.00238368	3
327	Sleep disorders	neurological	rs9367106	LOC100505711	0.987968	0.01102	0.966368	1.00957	0.271992	0.866665	1	161459	379379	0	0.357912	0	4
443.9	Peripheral vascular disease, unspecified	circulatory system	rs766826	ELF5	1.00893	0.00809777	0.993063	1.02481	0.272	0.866665	1	47335	535503	0	0.808834	0	3
350.6	Disturbances of sensation of smell and taste	neurological	rs3746539	PTPRT	0.960346	0.0368396	0.88814	1.03255	0.272059	0.866665	1	1756	558459	0	0.412252	0	2
689	Disorder of skin and subcutaneous tissue NOS	dermatologic	rs35705950	MUC5B	0.986991	0.0119228	0.963622	1.01036	0.272075	0.866665	1	45579	498803	48.4226	5.8165	0.00349395	4
801.1	Fracture of foot	injuries & poisonings	rs7605877	FOXI3	1.02471	0.0222286	0.981144	1.06828	0.272113	0.866665	1	8055	600461	0	1.98786	0	3
783	Fever of unknown origin	symptoms	rs581342	LMNA	0.981805	0.0167203	0.949033	1.01458	0.272116	0.866665	1	18385	557757	71.9148	7.12119	0.0025275	3
840.2	Rotator cuff (capsule) sprain	injuries & poisonings	rs1878527	ANKRD30BL	1.01841	0.0166141	0.985849	1.05098	0.272131	0.866665	1	13037	586184	8.85429	2.19429	0.000132175	3
615	Endometriosis	genitourinary	rs721917	SFTPD	0.96057	0.0366353	0.888765	1.03238	0.272175	0.866665	1	1624	559671	0	0.762332	0	2
604.1	Redundant prepuce and phimosis/BXO	genitourinary	rs77534576	DLX4	0.924956	0.0710446	0.785708	1.0642	0.272189	0.866665	1	5254	603999	0	1.76501	0	3
189.2	Cancer of bladder	neoplasms	rs13050728	IFNAR2	0.984558	0.014173	0.956779	1.01234	0.2722	0.866665	1	12416	595936	29.0787	2.82003	0.000802697	3
1019	NA	NA	rs2277732	DPP9	0.989558	0.00956034	0.970819	1.0083	0.272202	0.866665	1	36818	531316	48.8461	5.86466	0.000602557	4
371.21	Allergic conjunctivitis	sense organs	rs72711165	TMEM65	0.946981	0.0496137	0.849739	1.04422	0.272205	0.866665	1	12379	588932	0	1.29837	0	4
990	Effects radiation NOS	injuries & poisonings	rs35705950	MUC5B	0.967073	0.0304927	0.907308	1.02684	0.272206	0.866665	1	7251	597076	2.59644	2.05331	0.000260231	3
706.1	Acne	dermatologic	rs9461128	TMEM14B	0.973875	0.02411	0.92662	1.02113	0.27222	0.866665	1	11311	596440	36.407	4.7175	0.00326592	4
451.2	Phlebitis and thrombophlebitis of lower extremities	circulatory system	rs9268576	HLA-DRA	1.0644	0.0568437	0.952988	1.17581	0.27222	0.866665	1	2438	555776	0	0.220343	0	2
153.3	Malignant neoplasm of rectum, rectosigmoid junction, and anus	neoplasms	rs10129899	LINC00637	1.02757	0.024768	0.979022	1.07611	0.27222	0.866665	1	4028	606254	66.1096	5.90138	0.00773468	3
365.2	Primary angle-closure glaucoma	sense organs	rs9461128	TMEM14B	0.96439	0.0330251	0.899661	1.02912	0.27223	0.866665	1	9399	596500	0	0.0429332	0	3
301.1	Schizoid personality disorder	mental disorders	rs13179014	SPEF2	1.03957	0.0353465	0.970288	1.10885	0.272284	0.866665	1	2046	558691	32.6576	1.48495	0.00311518	2
530	Diseases of esophagus	digestive	rs3746539	PTPRT	1.0046	0.00418177	0.996405	1.0128	0.272293	0.866665	1	241636	325257	0	1.55717	0	4
260.2	severe protein-calorie malnutrition	endocrine/metabolic	rs34488998	NKAIN3	0.902245	0.0937072	0.718579	1.08591	0.272307	0.866665	1	2449	555870	0	0.0282708	0	2
564.1	Irritable Bowel Syndrome	digestive	rs7605877	FOXI3	1.0173	0.0156287	0.986672	1.04794	0.27232	0.866665	1	18007	582775	43.4375	3.53591	0.000739092	3
362	Other retinal disorders	sense organs	rs13179014	SPEF2	1.0062	0.00563449	0.995161	1.01725	0.272323	0.866665	1	111050	458229	0	0.350555	0	4
395.3	Nonrheumatic tricuspid valve disorders	circulatory system	rs34488998	NKAIN3	1.11286	0.0974154	0.921927	1.30379	0.27233	0.866665	1	1733	552985	0	0.0855676	0	2
704.11	Alopecia Areata	dermatologic	rs581342	LMNA	0.944096	0.0524078	0.841376	1.04681	0.272336	0.866665	1	1433	609749	0	1.48199	0	3
269	Proteinuria	endocrine/metabolic	rs3746539	PTPRT	1.01424	0.0128812	0.988993	1.03949	0.272353	0.866665	1	15196	591702	0	2.57646	0	4
255.1	Adrenal hyperfunction	endocrine/metabolic	rs34488998	NKAIN3	1.13625	0.116367	0.908166	1.36433	0.272359	0.866665	1	1556	560081	18.0163	1.21975	0.0180623	2
426.9	Cardiac pacemaker/device in situ	circulatory system	rs9268576	HLA-DRA	0.980072	0.018339	0.944128	1.01602	0.272379	0.866665	1	27368	578610	0	1.09466	0	3
593	Hematuria	genitourinary	rs13050728	IFNAR2	1.00807	0.0073189	0.993721	1.02241	0.272379	0.866665	1	51862	533577	0	0.333531	0	4
374.6	Dermatochalasis	sense organs	rs505922	ABO	0.987851	0.0111366	0.966024	1.00968	0.272396	0.866665	1	19323	591938	0	1.99997	0	4
344	Other paralytic syndromes	neurological	rs581342	LMNA	1.02918	0.0262043	0.977816	1.08054	0.272424	0.866665	1	6927	599095	0	1.31422	0	3
159	Malignant neoplasm of other and ill-defined sites within the digestive organs and peritoneum	neoplasms	rs7671107	LOC101929161	0.958344	0.0387711	0.882352	1.03433	0.272449	0.866665	1	2109	558238	17.5455	1.21279	0.000844481	2
388	Other disorders of ear	sense organs	rs1878527	ANKRD30BL	0.964894	0.0325653	0.901066	1.02872	0.272463	0.866665	1	3315	597470	41.242	3.40379	0.00393863	3
274.21	Chondrocalcinosis	endocrine/metabolic	rs732990	CIB4	1.02942	0.026421	0.977633	1.0812	0.272476	0.866665	1	3146	605501	0	1.83531	0	3
197	Chemotherapy	neoplasms	rs117169628	SLC22A31	0.977325	0.0209019	0.936357	1.01829	0.2725	0.866665	1	12230	593921	0	1.7949	0	3
278	Overweight, obesity and other hyperalimentation	endocrine/metabolic	rs11234800	ME3	0.993388	0.00604599	0.981538	1.00524	0.272507	0.866665	1	268562	298544	0	2.18025	0	4
418	Nonspecific chest pain	circulatory system	rs9461128	TMEM14B	1.01029	0.00933004	0.992003	1.02858	0.272516	0.866665	1	176878	362923	0	2.0378	0	4
743.11	Osteoporosis NOS	musculoskeletal	rs7605877	FOXI3	1.0166	0.0150037	0.987192	1.04601	0.272541	0.866665	1	21429	580574	0	1.38886	0	3
362.3	Other nondiabetic retinopathy	sense organs	rs10129899	LINC00637	1.01326	0.0120094	0.989725	1.0368	0.272588	0.866665	1	19091	571341	0	0.885622	0	3
297.1	Suicidal ideation	mental disorders	rs721917	SFTPD	1.01001	0.00907699	0.992217	1.0278	0.272588	0.866665	1	26966	577720	0	2.15943	0	4
225.1	Benign neoplasm of brain, cranial nerves, meninges	neoplasms	rs9577395	ATP11A	0.964729	0.0327296	0.900579	1.02888	0.272593	0.866665	1	3306	607021	0	0.0485648	0	3
716	Other arthropathies	musculoskeletal	rs72711165	TMEM65	1.02664	0.0239701	0.979663	1.07363	0.272627	0.866665	1	62392	500378	0	1.17618	0	4
751	Genitourinary congenital anomalies	congenital anomalies	rs915823	TMPRSS2	0.979237	0.0191263	0.941749	1.01672	0.27263	0.866665	1	10334	585588	0	0.700347	0	3
799	NA	NA	rs67579710	THBS3	1.01718	0.0155253	0.986748	1.04761	0.272634	0.866665	1	18717	579969	0	0.918874	0	3
568	Other disorders of peritoneum	digestive	rs9577395	ATP11A	0.962084	0.0352381	0.893018	1.03115	0.272677	0.866665	1	2898	603569	0	1.30093	0	3
733.9	Chondromalacia	musculoskeletal	rs915823	TMPRSS2	1.06216	0.0549796	0.954399	1.16992	0.272714	0.866665	1	1163	558018	0	0.675316	0	2
425.11	Hypertrophic obstructive cardiomyopathy	circulatory system	rs915823	TMPRSS2	1.0693	0.0610901	0.949563	1.18904	0.272728	0.866665	1	942	560976	0	0.0245988	0	2
180.3	Cervical intraepithelial neoplasia [CIN] [Cervical dysplasia]	neoplasms	rs10129899	LINC00637	0.963979	0.0334493	0.898418	1.02954	0.272742	0.866665	1	2471	608213	0	1.666	0	3
225	Benign neoplasm of brain and other parts of nervous system	neoplasms	rs67579710	THBS3	0.960577	0.0366741	0.888695	1.03246	0.272759	0.866665	1	3515	606629	0	0.842404	0	3
054	Herpes simplex	infectious diseases	rs732990	CIB4	1.01406	0.0127339	0.989105	1.03902	0.272765	0.866665	1	14214	584259	0	1.8007	0	3
702.1	Actinic keratosis	dermatologic	rs12809318	FBRSL1	1.00633	0.00575549	0.995051	1.01761	0.272774	0.866665	1	92925	478654	0	1.95423	0	3
300.8	Acute reaction to stress	mental disorders	rs1878527	ANKRD30BL	1.02924	0.0262751	0.977736	1.08073	0.272774	0.866665	1	5194	594854	0	1.9375	0	3
873	NA	NA	rs11234800	ME3	1.04554	0.0406032	0.965953	1.12512	0.272777	0.866665	1	2986	598676	0	0.670106	0	3
454.11	Varicose veins of lower extremity, symptomtic	circulatory system	rs915823	TMPRSS2	0.980595	0.0178683	0.945573	1.01562	0.272788	0.866665	1	11547	590591	0	0.00274248	0	3
751.1	Congenital anomalies of genital organs	congenital anomalies	rs505922	ABO	0.959324	0.0378664	0.885106	1.03354	0.272794	0.866665	1	1584	556035	0	0.208599	0	2
704.1	Alopecia	dermatologic	rs732990	CIB4	1.02519	0.0226847	0.980727	1.06965	0.272803	0.866665	1	4679	602011	0	0.19807	0	3
426.31	Right bundle branch block	circulatory system	rs7605877	FOXI3	0.973436	0.0245519	0.925314	1.02156	0.27282	0.866665	1	7594	593711	63.6832	5.50709	0.00475214	3
805	Fracture of vertebral column without mention of spinal cord injury	injuries & poisonings	rs9461128	TMEM14B	0.952644	0.0442426	0.865928	1.03936	0.272836	0.866665	1	8574	597295	0	0.959999	0	3
754.2	Spondylolisthesis, congenital	congenital anomalies	rs117169628	SLC22A31	1.05761	0.0510815	0.957492	1.15773	0.272837	0.866665	1	1891	558382	0	0.550242	0	2
705.8	Hyperhidrosis	dermatologic	rs13179014	SPEF2	0.969615	0.0281393	0.914462	1.02477	0.272839	0.866665	1	3469	599387	61.942	5.25513	0.00704055	3
480.5	Bronchopneumonia and lung abscess	respiratory	rs117169628	SLC22A31	0.934909	0.06138	0.814605	1.05521	0.272842	0.866665	1	1402	557209	0	0.6532	0	2
561	Symptoms involving digestive system	digestive	rs35508621	LZTFL1	0.98698	0.0119521	0.963554	1.01041	0.272859	0.866665	1	75298	474969	0	1.96567	0	4
713.5	Arthropathy associated with neurological disorders	musculoskeletal	rs60869999	MYO1C	1.04406	0.0393228	0.966986	1.12113	0.272884	0.866665	1	1927	559778	0	0.324651	0	2
367.8	Hypermetropia	sense organs	rs9367106	LOC100505711	0.984735	0.0140298	0.957237	1.01223	0.272889	0.866665	1	93935	453412	0	1.96176	0	4
300.3	Obsessive-compulsive disorders	mental disorders	rs60869999	MYO1C	0.974035	0.023995	0.927004	1.02106	0.272901	0.866665	1	5475	603366	0	1.79952	0	3
509.2	Respiratory insufficiency	respiratory	rs7605877	FOXI3	1.04577	0.0408219	0.965762	1.12578	0.272918	0.866669	1	2268	555674	0	0.0547954	0	2
963.1	Antineoplastic and immunosuppressive drugs causing adverse effects	injuries & poisonings	rs13179014	SPEF2	1.03853	0.0344875	0.970935	1.10613	0.272977	0.866806	1	2135	556620	0	0.408455	0	2
724.8	Other symptoms referable to back	musculoskeletal	rs34488998	NKAIN3	1.06007	0.0532205	0.955762	1.16439	0.273005	0.866847	1	6264	589863	0	0.786238	0	3
263	Other nutritional deficiency	endocrine/metabolic	rs505922	ABO	1.04489	0.0400597	0.966371	1.12341	0.273031	0.866857	1	1372	557175	42.9632	1.75325	0.00242588	2
364.41	Keratoconus	sense organs	rs60869999	MYO1C	0.93411	0.0621872	0.812223	1.056	0.273053	0.866857	1	911	561380	0	0.755589	0	2
394	Rheumatic disease of the heart valves	circulatory system	rs9577395	ATP11A	1.02361	0.0212878	0.981883	1.06533	0.273056	0.866857	1	7600	590470	0	0.149801	0	3
687.2	NA	NA	rs60305836	CDH8	0.980198	0.0182485	0.944431	1.01597	0.273083	0.866869	1	13143	561360	0	1.68154	0	3
444.1	Arterial embolism and thrombosis of lower extremity artery	circulatory system	rs60869999	MYO1C	1.03981	0.0356224	0.969993	1.10963	0.273096	0.866869	1	2409	557066	0	0.292348	0	2
260.3	Adult failure to thrive	endocrine/metabolic	rs12567716	FOXD2	0.957735	0.039404	0.880503	1.03497	0.273108	0.866869	1	4052	553609	0	0.336208	0	2
619.4	Noninflammatory disorders of vagina	genitourinary	rs732990	CIB4	1.04561	0.0407019	0.965836	1.12539	0.273157	0.866974	1	1454	557531	0	0.405907	0	2
284	Aplastic anemia	hematopoietic	rs1405655	NR1H2	1.02117	0.0191231	0.983693	1.05866	0.273212	0.867037	1	6609	600166	72.5846	7.29517	0.00465	3
270.2	Disorders of amino-acid metabolism	endocrine/metabolic	rs62200027	CASC20	0.968741	0.0289892	0.911922	1.02556	0.27329	0.867037	1	3158	603298	45.9479	3.70013	0.00405897	3
634	Miscarriage; stillbirth	pregnancy complications	rs10129899	LINC00637	1.07154	0.0630738	0.947916	1.19516	0.273299	0.867037	1	730	560817	0	0.335215	0	2
426.92	Cardiac defibrillator in situ	circulatory system	rs9367106	LOC100505711	1.04045	0.0362019	0.969498	1.11141	0.273329	0.867037	1	12410	596805	0	1.84611	0	3
800.4	Fracture of patella	injuries & poisonings	rs721917	SFTPD	1.03407	0.0305839	0.974124	1.09401	0.273346	0.867037	1	2197	559093	0	0.0273678	0	2
655	Known or suspected fetal abnormality affecting management of mother	pregnancy complications	rs1878527	ANKRD30BL	1.06948	0.0613218	0.949286	1.18967	0.273356	0.867037	1	1004	561020	0	0.0624511	0	2
296.22	Major depressive disorder	mental disorders	rs581342	LMNA	0.99296	0.00644997	0.980318	1.0056	0.273384	0.867037	1	198246	382807	0	1.35284	0	4
362.9	Retinal edema	sense organs	rs62200027	CASC20	0.978983	0.0193933	0.940972	1.01699	0.273385	0.867037	1	7375	597713	0	0.714637	0	3
509.1	Respiratory failure	respiratory	rs7605877	FOXI3	1.01376	0.012476	0.989305	1.03821	0.273406	0.867037	1	27918	568444	0	1.38144	0	3
345.1	Epilepsy	neurological	rs62200027	CASC20	1.0163	0.0147584	0.987369	1.04522	0.27342	0.867037	1	12710	592646	33.3156	2.9992	0.000591474	3
464	Acute sinusitis	respiratory	rs76073397	MIR548H2	0.981827	0.0167458	0.949005	1.01465	0.273421	0.867037	1	34095	521083	0	1.92827	0	3
627.4	Premenopausal menorrhagia	genitourinary	rs62200027	CASC20	0.929594	0.0666605	0.798939	1.06025	0.273423	0.867037	1	709	560451	0	0.0115896	0	2
153.3	Malignant neoplasm of rectum, rectosigmoid junction, and anus	neoplasms	rs62200027	CASC20	0.972115	0.025824	0.9215	1.02273	0.27345	0.867037	1	4028	606254	0	1.9108	0	3
726	Peripheral enthesopathies and allied syndromes	musculoskeletal	rs60305836	CDH8	0.992963	0.00644823	0.980325	1.0056	0.273459	0.867037	1	145259	398656	0	2.84028	0	4
520	Disorders of tooth development	digestive	rs60869999	MYO1C	1.02705	0.0243722	0.97928	1.07482	0.273473	0.867037	1	5500	588962	0	0.881472	0	3
747.2	Congenital anomalies of peripheral vascular system	congenital anomalies	rs117169628	SLC22A31	0.928128	0.0681111	0.79463	1.06163	0.273489	0.867037	1	1235	558975	0	0.123208	0	2
706	Diseases of sebaceous glands	dermatologic	rs62200027	CASC20	0.993137	0.0062889	0.980811	1.00546	0.273489	0.867037	1	80150	471118	35.258	4.63378	0.000184974	4
276.6	Fluid overload	endocrine/metabolic	rs7671107	LOC101929161	0.974873	0.0232391	0.929324	1.02042	0.27349	0.867037	1	5759	596988	0	1.3429	0	3
733.6	Costochondritis	musculoskeletal	rs9497053	UTRN	1.06332	0.0560647	0.95343	1.1732	0.2735	0.867037	1	914	556984	0	0.0149329	0	2
512.8	Cough	respiratory	rs72711165	TMEM65	1.02268	0.0204837	0.982535	1.06283	0.273525	0.867037	1	92629	430881	0	0.595461	0	4
874	Complication of amputation stump	injuries & poisonings	rs721917	SFTPD	0.966928	0.030714	0.906729	1.02713	0.273527	0.867037	1	2213	558716	0	0.133309	0	2
366.1	Nonsenile Cataract	sense organs	rs9367106	LOC100505711	1.05953	0.0528125	0.95602	1.16304	0.273537	0.867037	1	5555	597345	0	1.31694	0	3
145.3	Cancer of major salivary glands	neoplasms	rs505922	ABO	1.05131	0.0456946	0.961744	1.14087	0.273541	0.867037	1	1059	560925	0	0.363245	0	2
242.3	Exophthalmos	endocrine/metabolic	rs7671107	LOC101929161	0.947595	0.0491662	0.851229	1.04396	0.273592	0.867107	1	1251	559780	34.868	1.53534	0.00258902	2
361.2	Retinoschisis and retinal cysts	sense organs	rs7579014	BCL11A	0.963289	0.0341621	0.896332	1.03025	0.273595	0.867107	1	2013	559414	74.9257	3.98815	0.0111093	2
368.1	Amblyopia	sense organs	rs9497053	UTRN	1.02284	0.0206294	0.982407	1.06327	0.273624	0.867149	1	7476	599867	0	1.46702	0	3
380	Disorders of external ear	sense organs	rs581342	LMNA	0.959885	0.0374018	0.886577	1.03319	0.273665	0.867182	1	4033	596007	0	0.467493	0	3
931	Contact dermatitis and other eczema due to plants [except food]	dermatologic	rs732990	CIB4	0.965303	0.0322604	0.902072	1.02853	0.273675	0.867182	1	2068	553234	0	0.421067	0	2
041.9	Infection with drug-resistant microorganisms	infectious diseases	rs9367106	LOC100505711	0.887873	0.108646	0.674926	1.10082	0.273682	0.867182	1	1735	556960	0	0.0181654	0	2
278.11	Morbid obesity	endocrine/metabolic	rs915823	TMPRSS2	1.00887	0.00807066	0.993054	1.02469	0.273738	0.867247	1	63325	531651	22.6157	3.87676	0.000148815	4
613.7	Other signs and symptoms in breast	genitourinary	rs111837807	CCHCR1	0.924156	0.0720759	0.782887	1.06542	0.273814	0.867247	1	1604	556969	0	0.0242637	0	2
250.1	Type 1 diabetes	endocrine/metabolic	rs11234800	ME3	0.983766	0.0149566	0.954451	1.01308	0.273819	0.867247	1	24318	565748	72.3465	7.23235	0.00482475	3
440.22	Atherosclerosis of native arteries of the extremities with intermittent claudication	circulatory system	rs581342	LMNA	1.02271	0.0205185	0.982491	1.06292	0.273822	0.867247	1	12369	588205	0	1.48145	0	3
255.21	Glucocorticoid deficiency	endocrine/metabolic	rs60305836	CDH8	1.05857	0.0520135	0.956621	1.16051	0.273843	0.867247	1	1504	559736	0	0.0867935	0	2
455	Hemorrhoids	circulatory system	rs9268576	HLA-DRA	1.01184	0.0107523	0.990761	1.03291	0.273845	0.867247	1	79615	452458	1.22701	3.03727	7.71443e-06	4
288.3	Eosinophilia	hematopoietic	rs505922	ABO	1.04766	0.0425514	0.964257	1.13106	0.273893	0.867247	1	1223	559552	0	0.992217	0	2
427.4	Cardiac arrest and ventricular fibrillation	circulatory system	rs4830964	.	1.02193	0.0198312	0.983065	1.0608	0.273915	0.867247	1	3431	554450	16.6381	1.19959	0.00027562	2
588.2	Secondary hyperparathyroidism (of renal origin)	genitourinary	rs62200027	CASC20	1.02097	0.0189668	0.983793	1.05814	0.273918	0.867247	1	8182	600436	0	1.92451	0	3
345.11	Generalized convulsive epilepsy	neurological	rs7579014	BCL11A	1.0443	0.0396233	0.966643	1.12197	0.273922	0.867247	1	1523	559006	0	0.148004	0	2
555	Inflammatory bowel disease and other gastroenteritis and colitis	digestive	rs61667602	CRHR1	0.979671	0.018773	0.942875	1.01647	0.273926	0.867247	1	9196	597378	0	0.173736	0	3
753	Congenital anomalies of the eye	congenital anomalies	rs12567716	FOXD2	1.06969	0.061578	0.948999	1.19038	0.273927	0.867247	1	1544	556800	0	0.261154	0	2
292.3	Memory loss	mental disorders	rs915823	TMPRSS2	0.984426	0.0143479	0.956304	1.01255	0.273949	0.867247	1	18358	574559	28.6459	2.80292	0.00051058	3
524	Dentofacial anomalies, including malocclusion	digestive	rs35705950	MUC5B	0.971188	0.0267236	0.918809	1.02357	0.273956	0.867247	1	9865	585319	7.36447	2.159	0.000384224	3
931	Contact dermatitis and other eczema due to plants [except food]	dermatologic	rs72711165	TMEM65	0.85174	0.146686	0.564236	1.13925	0.273959	0.867247	1	2068	553234	45.7576	1.84358	0.0395532	2
458.9	Hypotension NOS	circulatory system	rs72711165	TMEM65	1.04073	0.0364934	0.969201	1.11226	0.273995	0.867247	1	26985	549061	0	0.0547077	0	3
250.12	Type 1 diabetes with renal manifestations	endocrine/metabolic	rs7579014	BCL11A	0.955291	0.0418125	0.873339	1.03724	0.273998	0.867247	1	1344	559817	20.9414	1.26488	0.0012196	2
770	Myalgia and myositis unspecified	symptoms	rs55654108	PDCL3P4	1.00928	0.0084419	0.992731	1.02582	0.274	0.867247	1	37517	545107	4.13787	3.12949	2.16518e-05	4
335	Multiple sclerosis	neurological	rs72711165	TMEM65	1.11357	0.0983423	0.920824	1.30633	0.274005	0.867247	1	3271	558185	0	0.0955156	0	2
585.4	Chronic kidney disease, Stage I or II	genitourinary	rs11234800	ME3	0.977745	0.0205759	0.937417	1.01807	0.27404	0.867273	1	13785	584984	24.0724	2.63409	0.00100279	3
244.1	Secondary hypothyroidism	endocrine/metabolic	rs11234800	ME3	1.0335	0.0301233	0.974455	1.09254	0.274051	0.867273	1	5533	604297	12.5446	2.28688	0.00117121	3
427.7	Tachycardia NOS	circulatory system	rs35705950	MUC5B	0.979396	0.0190346	0.942088	1.0167	0.27406	0.867273	1	18597	560173	0	0.475621	0	3
574	Cholelithiasis and cholecystitis	digestive	rs1878527	ANKRD30BL	0.987578	0.0114289	0.965178	1.00998	0.274099	0.867278	1	28356	578302	0	2.56968	0	4
302.1	Decreased libido	mental disorders	rs60869999	MYO1C	1.0354	0.0318092	0.973055	1.09775	0.274105	0.867278	1	3090	602867	0	0.194818	0	3
842	Other sprains and strains	injuries & poisonings	rs76073397	MIR548H2	1.04644	0.0415099	0.965084	1.1278	0.274109	0.867278	1	5199	585968	0	0.910388	0	3
394.7	Disease of tricuspid valve	circulatory system	rs11702230	LOC101928126	1.06795	0.0601133	0.950126	1.18577	0.274138	0.867319	1	1590	553424	0	0.596725	0	2
375	Disorders of lacrimal system	sense organs	rs1878527	ANKRD30BL	1.03889	0.0348904	0.970501	1.10727	0.274213	0.867504	1	2860	555675	27.43	1.37798	0.00132421	2
610.4	Benign neoplasm of breast	genitourinary	rs9367106	LOC100505711	1.1234	0.10642	0.914813	1.33198	0.274229	0.867504	1	1191	559436	0	0.0907889	0	2
452	Other venous embolism and thrombosis	circulatory system	rs35508621	LZTFL1	1.01902	0.0172312	0.985245	1.05279	0.274254	0.867504	1	32528	564092	0	1.67253	0	3
433.5	Cerebral aneurysm	circulatory system	rs915823	TMPRSS2	1.04812	0.0429893	0.963863	1.13238	0.274263	0.867504	1	1885	559809	0	0.000872775	0	2
850	Hemorrhage or hematoma complicating a procedure	injuries & poisonings	rs1405655	NR1H2	1.02391	0.021618	0.981544	1.06629	0.274293	0.867504	1	5105	596630	0	0.146097	0	3
350.2	Abnormality of gait	neurological	rs10129899	LINC00637	0.993275	0.00617244	0.981177	1.00537	0.274297	0.867504	1	79274	486804	0	0.883367	0	4
741.2	Stiffness of joint	musculoskeletal	rs12567716	FOXD2	0.966043	0.0316015	0.904104	1.02798	0.274308	0.867504	1	6238	596211	24.1479	2.63671	0.00168803	3
427	Cardiac dysrhythmias	circulatory system	rs11234800	ME3	0.992841	0.00657239	0.97996	1.00572	0.274349	0.867559	1	179417	365335	0	2.52723	0	4
365.11	Primary open angle glaucoma	sense organs	rs721917	SFTPD	0.990999	0.0082718	0.974786	1.00721	0.274359	0.867559	1	33771	576441	0	2.45831	0	4
509.3	Pulmonary insufficiency or respiratory failure following trauma and surgery	respiratory	rs3746539	PTPRT	0.964294	0.0332662	0.899092	1.0295	0.274401	0.867559	1	2130	555917	0	0.238082	0	2
574.1	Cholelithiasis	digestive	rs61667602	CRHR1	0.986683	0.0122658	0.962642	1.01072	0.274408	0.867559	1	22395	576150	0	1.5762	0	3
772.4	Rhabdomyolysis	symptoms	rs72711165	TMEM65	1.10767	0.093565	0.924286	1.29106	0.274417	0.867559	1	3030	605385	0	1.91528	0	3
495	Asthma	respiratory	rs77534576	DLX4	0.972541	0.0254762	0.922608	1.02247	0.274436	0.867559	1	51247	547158	0	2.02589	0	4
575.7	Other disorders of gallbladder	digestive	rs11702230	LOC101928126	1.04334	0.0388231	0.967247	1.11943	0.27446	0.867559	1	3683	601441	0	1.67519	0	3
523.32	Chronic periodontitis	digestive	rs61667602	CRHR1	1.01191	0.0108345	0.990675	1.03315	0.274465	0.867559	1	32234	566938	0	1.34828	0	4
681.3	Cellulitis and abscess of arm/hand	dermatologic	rs1405655	NR1H2	1.01817	0.0164778	0.985873	1.05047	0.274496	0.867559	1	8915	588646	42.7615	3.49415	0.00100499	3
593.2	Microscopic hematuria	genitourinary	rs915823	TMPRSS2	0.986741	0.0122149	0.9628	1.01068	0.274516	0.867559	1	26231	573032	0	1.43049	0	4
859	Complication due to other implant and internal device	injuries & poisonings	rs72711165	TMEM65	1.11677	0.101069	0.918671	1.31486	0.274528	0.867559	1	3080	602903	0	0.530178	0	3
301.1	Schizoid personality disorder	mental disorders	rs505922	ABO	1.03674	0.0330206	0.97202	1.10146	0.274531	0.867559	1	2046	558691	0	0.327401	0	2
444.1	Arterial embolism and thrombosis of lower extremity artery	circulatory system	rs13179014	SPEF2	0.964603	0.0329825	0.899957	1.02925	0.274546	0.867559	1	2409	557066	0	0.82805	0	2
577.3	Cyst and pseudocyst of pancreas	digestive	rs72711165	TMEM65	0.887007	0.109745	0.671907	1.10211	0.27459	0.867559	1	3185	607172	0	1.03191	0	3
300.11	Generalized anxiety disorder	mental disorders	rs766826	ELF5	0.990749	0.00850714	0.974075	1.00742	0.274591	0.867559	1	42111	554295	4.85349	3.15303	2.75717e-05	4
443	Peripheral vascular disease	circulatory system	rs13050728	IFNAR2	0.991955	0.00739383	0.977463	1.00645	0.274609	0.867559	1	50988	530053	0	0.711297	0	3
270	Disorders of protein plasma/amino-acid transport and metabolism	endocrine/metabolic	rs721917	SFTPD	0.984944	0.0138866	0.957726	1.01216	0.274622	0.867559	1	10974	589761	0	1.92003	0	3
371.21	Allergic conjunctivitis	sense organs	rs55654108	PDCL3P4	0.984479	0.0143202	0.956411	1.01255	0.274663	0.867559	1	12379	588932	27.6323	4.14549	0.000482808	4
296	Mood disorders	mental disorders	rs60869999	MYO1C	0.994679	0.00488423	0.985106	1.00425	0.274665	0.867559	1	273733	309624	30.2651	4.30201	8.90752e-05	4
599	Other symptoms/disorders or the urinary system	genitourinary	rs1878527	ANKRD30BL	1.00706	0.00643821	0.994438	1.01968	0.274713	0.867559	1	111458	438983	0	0.65036	0	4
694.2	Other dyschromia	dermatologic	rs11085727	TYK2	0.985374	0.0134896	0.958935	1.01181	0.274739	0.867559	1	15560	564996	76.2805	8.43187	0.00425192	3
555.1	Regional enteritis	digestive	rs72711165	TMEM65	0.892316	0.104319	0.687851	1.09678	0.274753	0.867559	1	3783	557219	53.9716	2.17257	0.0274474	2
735.1	Flat foot	musculoskeletal	rs4830964	.	1.00836	0.00762579	0.993417	1.02331	0.274763	0.867559	1	27417	573155	28.9396	4.22176	0.000133468	4
276.5	Hypovolemia	endocrine/metabolic	rs34488998	NKAIN3	1.02827	0.0255261	0.97824	1.0783	0.274764	0.867559	1	29063	538204	42.9859	3.5079	0.00416054	3
198.1	Secondary malignancy of lymph nodes	neoplasms	rs9497053	UTRN	0.978617	0.0197923	0.939824	1.01741	0.274788	0.867559	1	8356	599786	0	1.36402	0	3
737	Curvature of spine	musculoskeletal	rs3746539	PTPRT	1.02167	0.0196303	0.983194	1.06014	0.274795	0.867559	1	6114	594492	74.708	7.90763	0.00737524	3
947	Urticaria	dermatologic	rs34488998	NKAIN3	1.05308	0.0473565	0.960258	1.1459	0.274804	0.867559	1	8257	589676	0	0.924701	0	3
223	Benign neoplasm of kidney and other urinary organs	neoplasms	rs10774679	OAS3	1.04147	0.0372062	0.968544	1.11439	0.274807	0.867559	1	1667	557470	35.2721	1.54493	0.00252324	2
415.11	Pulmonary embolism and infarction, acute	circulatory system	rs7579014	BCL11A	1.01476	0.0134182	0.988462	1.04106	0.274814	0.867559	1	13547	594542	0	0.945824	0	3
871.4	Open wound of toe(s)	injuries & poisonings	rs766826	ELF5	1.03786	0.0340258	0.971166	1.10455	0.274819	0.867559	1	2367	554437	0	0.849096	0	2
687.4	Disturbance of skin sensation	dermatologic	rs72711165	TMEM65	1.02867	0.0258826	0.977938	1.0794	0.274822	0.867559	1	50721	499572	0	1.54403	0	4
592.2	Urethritis and urethral syndrome	genitourinary	rs7579014	BCL11A	0.955484	0.0417016	0.873749	1.03722	0.274848	0.867559	1	1368	556677	0	0.344491	0	2
313.1	Attention deficit hyperactivity disorder	mental disorders	rs11085727	TYK2	1.01601	0.0145453	0.987501	1.04452	0.274849	0.867559	1	13065	595720	19.0383	2.4703	0.000433033	3
444.1	Arterial embolism and thrombosis of lower extremity artery	circulatory system	rs60305836	CDH8	0.95419	0.0429465	0.870015	1.03837	0.274884	0.86762	1	2409	557066	0	0.125521	0	2
691	Congenital anomalies of skin	dermatologic	rs11234800	ME3	0.951855	0.0451951	0.863273	1.04044	0.274937	0.867686	1	2822	554266	47.7804	1.91499	0.0144122	2
696	Psoriasis and related disorders	dermatologic	rs9497053	UTRN	1.0143	0.0130074	0.988807	1.0398	0.274956	0.867686	1	19505	591401	0	0.522142	0	4
428.1	Congestive heart failure (CHF) NOS	circulatory system	rs9577395	ATP11A	0.990419	0.00881879	0.973134	1.0077	0.274958	0.867686	1	51357	544619	48.6576	5.84312	0.0008714	4
610.1	Cystic mastopathy	genitourinary	rs61667602	CRHR1	0.961724	0.0357499	0.891654	1.03179	0.274969	0.867686	1	3111	605247	6.12958	2.1306	0.000431067	3
338.1	Acute pain	neurological	rs12567716	FOXD2	1.01693	0.0153781	0.986788	1.04707	0.274986	0.86769	1	25857	543650	0	0.658527	0	4
840.1	Muscle/tendon sprain	injuries & poisonings	rs766826	ELF5	1.05272	0.0470703	0.960465	1.14498	0.275025	0.867693	1	1233	558360	0	0.000998302	0	2
250.25	Diabetes type 2 with peripheral circulatory disorders	endocrine/metabolic	rs9577395	ATP11A	1.01931	0.0175261	0.984964	1.05367	0.275028	0.867693	1	11698	589830	24.7456	2.65765	0.000714467	3
270.38	Other specified disorders of plasma protein metabolism	endocrine/metabolic	rs581342	LMNA	1.07391	0.0653256	0.945871	1.20195	0.275034	0.867693	1	979	558169	70.5637	3.39716	0.0206062	2
353	Nerve root and plexus disorders	neurological	rs1878527	ANKRD30BL	0.977869	0.020504	0.937681	1.01806	0.275055	0.867709	1	8349	590971	46.6212	3.74681	0.00173166	3
797.1	Cardiogenic shock	symptoms	rs1878527	ANKRD30BL	0.942177	0.0545707	0.835219	1.04914	0.275072	0.867709	1	1119	559688	18.0467	1.22021	0.00170241	2
305.2	Eating disorder	mental disorders	rs11234800	ME3	0.948388	0.0485546	0.853221	1.04355	0.275104	0.867718	1	2144	608816	0	0.268851	0	3
805	Fracture of vertebral column without mention of spinal cord injury	injuries & poisonings	rs72711165	TMEM65	0.92557	0.0708699	0.786665	1.06447	0.275106	0.867718	1	8574	597295	0	1.01367	0	3
724.9	Other unspecified back disorders	musculoskeletal	rs721917	SFTPD	1.01982	0.0179855	0.98457	1.05507	0.275132	0.86775	1	6431	596969	0	0.700942	0	3
600	Hyperplasia of prostate	genitourinary	rs67579710	THBS3	0.992544	0.00685826	0.979102	1.00599	0.275202	0.867757	1	169160	404327	63.8126	8.29017	0.000537854	4
513.8	Disorders of diaphragm	respiratory	rs7579014	BCL11A	0.964376	0.0332432	0.89922	1.02953	0.275202	0.867757	1	2152	556866	0	0.14587	0	2
288.2	Elevated white blood cell count	hematopoietic	rs12809318	FBRSL1	0.986649	0.0123184	0.962505	1.01079	0.275221	0.867757	1	15204	570514	10.7175	2.24008	0.000111507	3
509	Respiratory failure, insufficiency, arrest	respiratory	rs9367106	LOC100505711	0.97627	0.0220113	0.933128	1.01941	0.27524	0.867757	1	36843	553471	57.5795	4.7147	0.0020132	3
532	Dysphagia	digestive	rs9367106	LOC100505711	0.982427	0.0162501	0.950577	1.01428	0.27526	0.867757	1	67950	519256	0	2.50974	0	4
567	Peritonitis and retroperitoneal infections	digestive	rs62200027	CASC20	0.973611	0.0245133	0.925564	1.02166	0.275274	0.867757	1	4416	602613	0	0.308085	0	3
380.4	Impacted cerumen	sense organs	rs3746539	PTPRT	0.992929	0.00650452	0.98018	1.00568	0.275315	0.867757	1	65936	496260	0	1.87728	0	4
275.51	Hypocalcemia	endocrine/metabolic	rs766826	ELF5	1.03768	0.0339059	0.971222	1.10413	0.275354	0.867757	1	2434	555343	0	0.0247786	0	2
369.5	Conjunctivitis, infectious	sense organs	rs721917	SFTPD	0.98696	0.0120332	0.963375	1.01055	0.275379	0.867757	1	14671	563448	15.047	2.35424	0.000101421	3
276.1	Electrolyte imbalance	endocrine/metabolic	rs2277732	DPP9	0.992529	0.00687509	0.979054	1.006	0.275383	0.867757	1	73410	492533	0	1.72776	0	4
305.2	Eating disorder	mental disorders	rs9461128	TMEM14B	1.08162	0.0719295	0.940633	1.2226	0.275393	0.867757	1	2144	608816	0	0.764397	0	3
743.11	Osteoporosis NOS	musculoskeletal	rs10774679	OAS3	1.01182	0.0107777	0.9907	1.03295	0.275405	0.867757	1	21429	580574	0	0.632796	0	3
415.1	Acute pulmonary heart disease	circulatory system	rs7605877	FOXI3	1.0186	0.016901	0.985478	1.05173	0.275432	0.867757	1	13749	594070	0	1.23857	0	3
242.3	Exophthalmos	endocrine/metabolic	rs72711165	TMEM65	0.845771	0.153591	0.544733	1.14681	0.275445	0.867757	1	1251	559780	0	0.727721	0	2
696.4	Psoriasis	dermatologic	rs34488998	NKAIN3	1.03294	0.0297193	0.974691	1.09119	0.275483	0.867757	1	18799	593629	70.9146	10.3144	0.0393408	4
522.1	Pulpitis and necrosis of tooth pulp	digestive	rs11702230	LOC101928126	1.02088	0.0189471	0.98374	1.05801	0.275514	0.867757	1	17907	584027	0	2.66163	0	4
368	Visual disturbances	sense organs	rs9367106	LOC100505711	0.983431	0.0153221	0.953399	1.01346	0.275515	0.867757	1	66791	479908	0	0.102059	0	4
496.2	Chronic bronchitis	respiratory	rs12567716	FOXD2	1.01536	0.0139761	0.987964	1.04275	0.27552	0.867757	1	31526	555100	40.4243	3.35707	0.00112874	3
172	Skin cancer	neoplasms	rs12567716	FOXD2	1.01027	0.0093731	0.991902	1.02864	0.275527	0.867757	1	80936	510743	0	0.528956	0	3
726	Peripheral enthesopathies and allied syndromes	musculoskeletal	rs1405655	NR1H2	1.00524	0.00479649	0.995843	1.01464	0.275531	0.867757	1	145259	398656	43.9217	5.34967	0.000116639	4
429	Ill-defined descriptions and complications of heart disease	circulatory system	rs9497053	UTRN	1.01559	0.0141865	0.987782	1.04339	0.275574	0.867757	1	16037	558763	0	0.586421	0	3
300.4	Dysthymic disorder	mental disorders	rs9577395	ATP11A	1.01035	0.00944764	0.991837	1.02887	0.275585	0.867757	1	42831	551588	27.3828	4.13126	0.000343715	4
430	Intracranial hemorrhage	circulatory system	rs11234800	ME3	1.03315	0.029915	0.97452	1.09179	0.275593	0.867757	1	5496	603657	0	0.300081	0	3
165	Cancer within the respiratory system	neoplasms	rs10774679	OAS3	1.01361	0.0124039	0.989303	1.03793	0.275611	0.867757	1	15351	591906	0	0.08669	0	3
655	Known or suspected fetal abnormality affecting management of mother	pregnancy complications	rs35508621	LZTFL1	0.88568	0.111353	0.667427	1.10393	0.275615	0.867757	1	1004	561020	0	0.337688	0	2
250.24	Type 2 diabetes with neurological manifestations	endocrine/metabolic	rs3746539	PTPRT	1.00666	0.00609155	0.994724	1.0186	0.275617	0.867757	1	75393	521288	0	0.431914	0	4
362.23	Cystoid macular degeneration of retina	sense organs	rs10774679	OAS3	0.982158	0.0165129	0.949793	1.01452	0.275618	0.867757	1	8521	597087	0	0.380403	0	3
149.4	Cancer of larynx	neoplasms	rs11085727	TYK2	0.965262	0.0324304	0.901698	1.02883	0.27562	0.867757	1	2627	558987	0	0.147761	0	2
342	Hemiplegia	neurological	rs67579710	THBS3	0.962457	0.0351002	0.89366	1.03125	0.275625	0.867757	1	3516	603766	0	1.73264	0	3
783	Fever of unknown origin	symptoms	rs61667602	CRHR1	1.01494	0.0136068	0.988275	1.04161	0.275627	0.867757	1	18385	557757	0	0.443995	0	3
568	Other disorders of peritoneum	digestive	rs62200027	CASC20	0.967486	0.0303205	0.908057	1.02691	0.275633	0.867757	1	2898	603569	0	0.185546	0	3
285.1	Acute posthemorrhagic anemia	hematopoietic	rs62200027	CASC20	0.978966	0.0195006	0.940744	1.01719	0.275642	0.867757	1	7210	588866	65.4483	5.78844	0.00441471	3
365.1	Open-angle glaucoma	sense organs	rs77534576	DLX4	0.977668	0.020719	0.937059	1.01828	0.275684	0.867811	1	89594	506018	23.5799	3.92567	0.000811365	4
504.1	Idiopathic fibrosing alveolitis	respiratory	rs72711165	TMEM65	0.862117	0.136112	0.595337	1.1289	0.275708	0.867811	1	2395	558030	56.1865	2.2824	0.0716078	2
153.3	Malignant neoplasm of rectum, rectosigmoid junction, and anus	neoplasms	rs13050728	IFNAR2	0.973382	0.0247528	0.924866	1.0219	0.275747	0.867811	1	4028	606254	21.2055	2.53825	0.000925253	3
379.9	Pain, swelling or discharge of eye	sense organs	rs35508621	LZTFL1	0.953925	0.0432791	0.869098	1.03875	0.275755	0.867811	1	5955	583090	16.8367	2.40491	0.00277176	3
578.1	Hematemesis	digestive	rs7579014	BCL11A	0.970132	0.0278222	0.9156	1.02466	0.275759	0.867811	1	3089	604238	29.2013	2.82491	0.00131863	3
610.1	Cystic mastopathy	genitourinary	rs60869999	MYO1C	1.0374	0.0336945	0.971363	1.10345	0.275778	0.867811	1	3111	605247	16.8763	2.40605	0.00105888	3
1014	NA	NA	rs2277732	DPP9	0.952965	0.0442058	0.866321	1.03961	0.275784	0.867811	1	1544	555718	0	0.0104266	0	2
279.7	Other immunological findings	endocrine/metabolic	rs61667602	CRHR1	0.957146	0.0401889	0.878376	1.03592	0.275787	0.867811	1	2285	605371	0	0.20871	0	3
112	Candidiasis	infectious diseases	rs2277732	DPP9	0.982303	0.0163847	0.950189	1.01442	0.275824	0.867845	1	11705	578002	46.1376	3.71316	0.00124603	3
562.2	Diverticulitis	digestive	rs3746539	PTPRT	1.01462	0.0133184	0.988514	1.04072	0.275867	0.867845	1	13292	584987	0	0.879937	0	3
275	Disorders of mineral metabolism	endocrine/metabolic	rs35508621	LZTFL1	0.980561	0.0180154	0.945251	1.01587	0.275881	0.867845	1	31173	552641	75.5432	8.17769	0.0102905	3
1002	NA	NA	rs1405655	NR1H2	1.00989	0.00903615	0.992184	1.02761	0.275887	0.867845	1	31135	556485	0	2.5556	0	4
573.9	Abnormal serum enzyme levels	digestive	rs62200027	CASC20	0.979344	0.0191559	0.941799	1.01689	0.27589	0.867845	1	7566	585772	0	0.0537786	0	3
296.1	Bipolar	mental disorders	rs1878527	ANKRD30BL	0.989038	0.0101168	0.969209	1.00887	0.27591	0.867845	1	37573	571753	12.1305	3.41415	0.000100078	4
819	Skull and face fracture and other intercranial injury	injuries & poisonings	rs9461128	TMEM14B	1.02327	0.0211111	0.98189	1.06465	0.27592	0.867845	1	24661	578757	0	0.392065	0	4
362.7	Hereditary retinal dystrophies	sense organs	rs1405655	NR1H2	1.03764	0.0339101	0.971171	1.1041	0.275946	0.867845	1	2055	556358	67.839	3.10935	0.00743732	2
506	Empyema and pneumothorax	respiratory	rs2277732	DPP9	1.02647	0.0239839	0.979463	1.07348	0.275989	0.867845	1	4931	602733	0	0.971886	0	3
274.2	Crystal arthropathies	endocrine/metabolic	rs7671107	LOC101929161	0.96951	0.0284245	0.913798	1.02522	0.275998	0.867845	1	3884	604043	0	0.335406	0	3
690.1	Seborrheic dermatitis	dermatologic	rs10129899	LINC00637	0.990678	0.00859749	0.973827	1.00753	0.276013	0.867845	1	34637	555832	31.6314	4.38798	0.000433405	4
912	Insect bite	injuries & poisonings	rs7605877	FOXI3	0.970521	0.0274693	0.916681	1.02436	0.27602	0.867845	1	5318	586916	0	0.130522	0	3
851	Complications of transplants and reattached limbs	injuries & poisonings	rs11702230	LOC101928126	1.03646	0.032879	0.972021	1.10091	0.276033	0.867845	1	5689	598018	5.89257	2.12523	0.000487265	3
1011	NA	NA	rs12567716	FOXD2	0.976769	0.0215795	0.934473	1.01906	0.276046	0.867845	1	13278	575053	0	0.874643	0	3
614.5	Inflammatory disease of cervix, vagina, and vulva	genitourinary	rs915823	TMPRSS2	1.02625	0.0237842	0.979628	1.07286	0.276047	0.867845	1	9309	594596	75.0116	8.00372	0.00616344	3
747.1	Cardiac congenital anomalies	congenital anomalies	rs11234800	ME3	0.962439	0.0351481	0.893549	1.03133	0.276052	0.867845	1	3827	602148	16.1252	2.38451	0.00310458	3
208	Benign neoplasm of colon	neoplasms	rs60869999	MYO1C	1.00597	0.00546598	0.995258	1.01668	0.27607	0.867854	1	164486	389029	0	0.955145	0	4
1010.3	NA	NA	rs3746539	PTPRT	1.0049	0.00449091	0.996101	1.01371	0.276095	0.867862	1	200441	308243	22.5748	3.87471	4.54784e-05	4
726.1	Enthesopathy	musculoskeletal	rs111837807	CCHCR1	0.987788	0.0112821	0.965675	1.0099	0.276105	0.867862	1	61480	500711	0	1.07227	0	4
241.1	Nontoxic uninodular goiter	endocrine/metabolic	rs9367106	LOC100505711	1.03432	0.0309858	0.973587	1.09505	0.276157	0.867935	1	15588	589798	38.3151	3.24228	0.00187907	3
191	Manlignant and unknown neoplasms of brain and nervous system	neoplasms	rs1405655	NR1H2	0.965893	0.0318674	0.903433	1.02835	0.276174	0.867935	1	2413	557830	74.109	3.86235	0.00874342	2
217	Vascular hamartomas and non-neoplastic nevi	neoplasms	rs1405655	NR1H2	1.0152	0.0138569	0.988044	1.04236	0.276195	0.867935	1	12965	568433	0	1.04238	0	3
870	Open wounds of head; neck; and trunk	injuries & poisonings	rs35705950	MUC5B	0.979481	0.0190395	0.942164	1.0168	0.276196	0.867935	1	17982	561938	0	1.42274	0	3
531	Peptic ulcer (excl. esophageal)	digestive	rs62200027	CASC20	0.987723	0.0113446	0.965488	1.00996	0.276209	0.867935	1	21804	574218	9.69692	2.21476	8.14044e-05	3
364	Corneal opacity and other disorders of cornea	sense organs	rs117169628	SLC22A31	0.978924	0.0195636	0.940579	1.01727	0.276227	0.867935	1	14087	583306	0	0.517803	0	3
459.9	Circulatory disease NEC	circulatory system	rs7605877	FOXI3	1.01843	0.0167707	0.985557	1.0513	0.276239	0.867935	1	15142	568208	73.1677	7.4537	0.00304463	3
333.2	Myoclonus	neurological	rs7671107	LOC101929161	0.951261	0.0458935	0.861309	1.04121	0.276257	0.867942	1	1482	558949	0	0.55037	0	2
285	Other anemias	hematopoietic	rs2277732	DPP9	1.00645	0.00590686	0.994874	1.01803	0.27629	0.867994	1	114272	451502	0	2.28703	0	4
471	Nasal polyps	respiratory	rs10774679	OAS3	1.02367	0.021495	0.981543	1.0658	0.276368	0.868028	1	5017	603040	0	1.08078	0	3
710	Osteomyelitis, periostitis, and other infections involving bone	musculoskeletal	rs11702230	LOC101928126	1.02371	0.0215264	0.981516	1.0659	0.276377	0.868028	1	13087	593522	0	1.35816	0	3
198	Secondary malignant neoplasm	neoplasms	rs13179014	SPEF2	0.987384	0.0116639	0.964523	1.01025	0.276381	0.868028	1	19945	585459	0	1.20223	0	3
362.9	Retinal edema	sense organs	rs2277732	DPP9	0.978096	0.0203479	0.938215	1.01798	0.276411	0.868028	1	7375	597713	23.2938	2.60735	0.000703155	3
365	Glaucoma	sense organs	rs35705950	MUC5B	0.990755	0.00853393	0.974028	1.00748	0.276422	0.868028	1	124009	467919	61.4758	7.7873	0.00145127	4
411.2	Myocardial infarction	circulatory system	rs7671107	LOC101929161	0.990579	0.00869718	0.973532	1.00763	0.276422	0.868028	1	46189	551063	0	0.625226	0	4
191.11	Cancer of brain	neoplasms	rs35508621	LZTFL1	0.911633	0.0850042	0.745025	1.07824	0.276425	0.868028	1	1304	560153	0	0.281016	0	2
743.1	Osteoporosis	musculoskeletal	rs12567716	FOXD2	0.981705	0.0169665	0.94845	1.01496	0.276463	0.868028	1	21840	579928	4.6361	2.09723	0.000133757	3
788	Syncope and collapse	symptoms	rs72711165	TMEM65	1.03081	0.0278854	0.976156	1.08547	0.276479	0.868028	1	44958	540698	0	2.49299	0	4
353.1	Nerve plexus lesions	neurological	rs11234800	ME3	1.06254	0.0557435	0.953282	1.1718	0.276491	0.868028	1	1501	559027	0	0.464318	0	2
369	Infection of the eye	sense organs	rs7605877	FOXI3	0.985098	0.0137973	0.958055	1.01214	0.276502	0.868028	1	20949	561828	0	1.02796	0	4
807	Fracture of ribs	injuries & poisonings	rs505922	ABO	1.0178	0.0162178	0.986017	1.04959	0.276534	0.868028	1	8727	591175	0	1.69398	0	3
965	Poisoning by analgesics, antipyretics, and antirheumatics	injuries & poisonings	rs35508621	LZTFL1	1.09751	0.085511	0.92991	1.26511	0.276548	0.868028	1	1218	557717	0	0.173082	0	2
401	Hypertension	circulatory system	rs35508621	LZTFL1	0.989047	0.0101218	0.969208	1.00889	0.276552	0.868028	1	432480	155932	0	2.82471	0	4
599.3	Dysuria	genitourinary	rs12809318	FBRSL1	0.984351	0.0144964	0.955938	1.01276	0.276564	0.868028	1	11293	572000	0	1.36404	0	3
561.1	NA	NA	rs581342	LMNA	0.988957	0.0102059	0.968953	1.00896	0.27657	0.868028	1	57479	504585	0	2.08032	0	4
200	Myeloproliferative disease	neoplasms	rs61667602	CRHR1	1.02368	0.0215139	0.981516	1.06585	0.276587	0.868028	1	6941	600139	0	1.25724	0	3
227.3	Benign neoplasm of pituitary gland and craniopharyngeal duct (pouch)	neoplasms	rs9367106	LOC100505711	1.069	0.0613254	0.9488	1.1892	0.2766	0.868028	1	3038	608600	0	0.842477	0	3
245	Thyroiditis	endocrine/metabolic	rs10129899	LINC00637	0.963505	0.0341739	0.896524	1.03049	0.276638	0.868028	1	2096	558444	0	0.147627	0	2
295.1	Schizophrenia	mental disorders	rs12809318	FBRSL1	0.987159	0.0118804	0.963873	1.01044	0.276641	0.868028	1	17765	596664	0	1.95799	0	4
396	Abnormal heart sounds	circulatory system	rs60305836	CDH8	1.01769	0.0161202	0.986095	1.04929	0.27667	0.868028	1	16927	571684	11.5833	2.26202	0.000153619	3
274.1	Gout	endocrine/metabolic	rs34488998	NKAIN3	0.978949	0.0195577	0.940616	1.01728	0.276676	0.868028	1	56610	548449	0	0.618521	0	4
427.5	Arrhythmia (cardiac) NOS	circulatory system	rs9461128	TMEM14B	0.981301	0.0173527	0.947289	1.01531	0.276687	0.868028	1	39288	532253	0	0.652224	0	4
145	Cancer of mouth	neoplasms	rs11702230	LOC101928126	0.963575	0.034112	0.896716	1.03043	0.276715	0.868028	1	5077	604089	0	1.0824	0	3
191	Manlignant and unknown neoplasms of brain and nervous system	neoplasms	rs505922	ABO	1.03361	0.0303896	0.974044	1.09317	0.276719	0.868028	1	2413	557830	0	0.0870517	0	2
480	Pneumonia	respiratory	rs7579014	BCL11A	0.992284	0.00712118	0.978327	1.00624	0.276734	0.868028	1	52425	532394	0	0.36504	0	4
531.3	Duodenal ulcer	digestive	rs34488998	NKAIN3	1.08645	0.0762326	0.937034	1.23587	0.276742	0.868028	1	2892	555119	0.660522	1.00665	0.000294741	2
277.5	Other disorders of lipoid metabolism	endocrine/metabolic	rs766826	ELF5	0.980926	0.0177063	0.946222	1.01563	0.276761	0.868028	1	8958	589649	0	0.919663	0	3
352.2	Facial nerve disorders [CN7]	neurological	rs76073397	MIR548H2	0.956604	0.0407923	0.876651	1.03656	0.276774	0.868028	1	5456	602806	0	0.742408	0	3
216.1	Screening for malignant neoplasms of the skin	neoplasms	rs4830964	.	1.0107	0.00979027	0.991516	1.02989	0.276777	0.868028	1	14100	572720	34.6831	3.062	0.000621796	3
564.8	NA	NA	rs9268576	HLA-DRA	0.964448	0.0332886	0.899202	1.02969	0.276842	0.868183	1	7213	584475	0	1.48802	0	3
291.1	Transient mental disorders due to conditions classified elsewhere	mental disorders	rs60305836	CDH8	0.933123	0.0636549	0.808359	1.05789	0.27686	0.868187	1	1101	559860	39.4822	1.65241	0.00699959	2
585.1	Acute renal failure	genitourinary	rs1405655	NR1H2	1.0076	0.00696385	0.993952	1.02125	0.276886	0.868201	1	55357	530653	0	0.231922	0	4
579.2	Splenomegaly	digestive	rs60305836	CDH8	1.04038	0.036405	0.969024	1.11173	0.276899	0.868201	1	3342	603738	0	0.804859	0	3
271.3	Intestinal disaccharidase deficiencies and disaccharide malabsorption	endocrine/metabolic	rs11702230	LOC101928126	0.976665	0.0217168	0.9341	1.01923	0.27692	0.868201	1	14209	589243	0	0.662144	0	4
189	Cancer of urinary organs (incl. kidney and bladder)	neoplasms	rs13179014	SPEF2	0.987407	0.0116556	0.964562	1.01025	0.276927	0.868201	1	19835	586840	0	1.48276	0	3
246	Other disorders of thyroid	endocrine/metabolic	rs11234800	ME3	0.965981	0.0318353	0.903584	1.02838	0.276952	0.868226	1	5375	598420	0	0.277706	0	3
530.9	Heartburn	digestive	rs721917	SFTPD	0.978349	0.0201357	0.938883	1.01782	0.277012	0.868285	1	5150	590567	0	0.168496	0	3
480.5	Bronchopneumonia and lung abscess	respiratory	rs505922	ABO	1.0442	0.0397916	0.966213	1.1222	0.277013	0.868285	1	1402	557209	0	0.3511	0	2
350	Abnormal movement	neurological	rs13179014	SPEF2	0.99378	0.00573941	0.982531	1.00503	0.277018	0.868285	1	101593	454391	47.9723	5.76616	0.000281947	4
705.1	Dyshidrosis	dermatologic	rs732990	CIB4	0.966399	0.0314468	0.904763	1.02803	0.277092	0.868469	1	2256	605754	0	0.203342	0	3
286.7	Other and unspecified coagulation defects	hematopoietic	rs9367106	LOC100505711	0.943344	0.0536684	0.838154	1.04853	0.277145	0.868585	1	6144	599498	9.21574	2.20303	0.00089254	3
440.9	Atherosclerosis of aorta	circulatory system	rs915823	TMPRSS2	0.954692	0.042667	0.871065	1.03832	0.277168	0.868605	1	1976	550344	33.5896	1.50579	0.00455185	2
1011	NA	NA	rs732990	CIB4	1.01426	0.0130339	0.988717	1.03981	0.277198	0.868625	1	13278	575053	0	0.842282	0	3
053	Herpes zoster	infectious diseases	rs61667602	CRHR1	1.01657	0.0151268	0.986924	1.04622	0.277214	0.868625	1	14334	576087	0	0.0888745	0	3
716.9	Arthropathy NOS	musculoskeletal	rs732990	CIB4	0.992259	0.00715144	0.978243	1.00628	0.277222	0.868625	1	47855	523372	51.9188	6.23945	0.0004158	4
353.1	Nerve plexus lesions	neurological	rs67579710	THBS3	0.941869	0.0551338	0.833807	1.04993	0.277372	0.868912	1	1501	559027	0	0.00849336	0	2
427.41	Ventricular fibrillation and flutter	circulatory system	rs62200027	CASC20	1.04876	0.043834	0.96285	1.13468	0.277388	0.868912	1	1358	559128	67.0483	3.03474	0.0170326	2
197	Chemotherapy	neoplasms	rs7605877	FOXI3	1.02024	0.0184522	0.984078	1.05641	0.277398	0.868912	1	12230	593921	0	0.335789	0	3
754	Congenital musculoskeletal deformities of spine	congenital anomalies	rs7605877	FOXI3	0.960233	0.037361	0.887005	1.03346	0.277411	0.868912	1	3026	604545	0	0.413101	0	3
355.1	Chronic pain syndrome	neurological	rs7605877	FOXI3	1.01251	0.0114503	0.990071	1.03496	0.277449	0.868912	1	32894	566145	0	1.32284	0	4
599.5	Frequency of urination and polyuria	genitourinary	rs10129899	LINC00637	0.991431	0.00792409	0.9759	1.00696	0.277451	0.868912	1	44342	529759	21.9244	3.84243	0.000149564	4
681.5	Cellulitis and abscess of leg, except foot	dermatologic	rs9497053	UTRN	0.987079	0.0119745	0.963609	1.01055	0.277458	0.868912	1	23367	566616	0	1.35723	0	3
751.21	Cystic kidney disease	congenital anomalies	rs9497053	UTRN	1.02214	0.0201614	0.98262	1.06165	0.277478	0.868912	1	7518	594939	0	1.57503	0	3
250.14	Type 1 diabetes with neurological manifestations	endocrine/metabolic	rs9268576	HLA-DRA	1.04679	0.0421032	0.964263	1.12931	0.27748	0.868912	1	4551	602708	0	0.360131	0	3
297.2	Suicide or self-inflicted injury	mental disorders	rs766826	ELF5	0.979595	0.018984	0.942386	1.0168	0.277492	0.868912	1	7998	597219	0	0.887338	0	3
470	Septal Deviations/Turbinate Hypertrophy	respiratory	rs60869999	MYO1C	1.01462	0.0133613	0.988427	1.0408	0.277498	0.868912	1	17794	581654	0	0.14458	0	3
531	Peptic ulcer (excl. esophageal)	digestive	rs7671107	LOC101929161	1.01334	0.0122015	0.989423	1.03725	0.277506	0.868912	1	21804	574218	0	0.917291	0	3
286	Coagulation defects	hematopoietic	rs581342	LMNA	1.02107	0.0191994	0.983437	1.0587	0.27752	0.868912	1	14648	583432	0	1.1678	0	3
374	Other disorders of eyelids	sense organs	rs10774679	OAS3	1.00859	0.00787718	0.993151	1.02403	0.277555	0.868931	1	40766	553008	20.8599	3.79075	0.000158979	4
535.1	Acute gastritis	digestive	rs76073397	MIR548H2	0.932642	0.0642237	0.806764	1.05852	0.277571	0.868931	1	2440	598116	0	0.983147	0	3
496	Chronic airway obstruction	respiratory	rs13050728	IFNAR2	0.994321	0.0052448	0.984042	1.0046	0.277574	0.868931	1	120396	456516	0	1.66828	0	4
242.1	Graves' disease	endocrine/metabolic	rs76073397	MIR548H2	0.935338	0.061568	0.814665	1.05601	0.277592	0.868937	1	2761	608394	44.6401	3.61272	0.0252076	3
840.1	Muscle/tendon sprain	injuries & poisonings	rs12809318	FBRSL1	0.954918	0.0424891	0.871639	1.0382	0.277616	0.868964	1	1233	558360	0	0.518496	0	2
198.6	Secondary malignancy of bone	neoplasms	rs732990	CIB4	0.979492	0.0190862	0.942083	1.0169	0.277636	0.868976	1	6150	604103	0	1.36914	0	3
189.12	Malignant neoplasm of renal pelvis	neoplasms	rs7671107	LOC101929161	0.948847	0.0483687	0.854045	1.04365	0.277673	0.868977	1	1300	559994	74.6885	3.95077	0.0197804	2
440.2	Atherosclerosis of the extremities	circulatory system	rs7579014	BCL11A	1.01255	0.0114913	0.99003	1.03508	0.277673	0.868977	1	18791	577107	33.5931	3.01174	0.000341618	3
280	Iron deficiency anemias	hematopoietic	rs35705950	MUC5B	0.986506	0.0125159	0.961975	1.01104	0.277699	0.868977	1	47923	544715	51.4538	6.17967	0.00213457	4
459.9	Circulatory disease NEC	circulatory system	rs62200027	CASC20	1.01462	0.0133741	0.98841	1.04084	0.2777	0.868977	1	15142	568208	29.7993	2.84897	0.000536487	3
374.3	Ptosis of eyelid	sense organs	rs7579014	BCL11A	1.0147	0.0134457	0.988346	1.04105	0.277779	0.869174	1	13584	589983	0	0.324402	0	3
353	Nerve root and plexus disorders	neurological	rs4830964	.	1.01421	0.0130042	0.988725	1.0397	0.277814	0.869228	1	8349	590971	0	0.0351564	0	3
960.2	Allergy/adverse effect of penicillin	injuries & poisonings	rs1878527	ANKRD30BL	0.955251	0.0421882	0.872562	1.03794	0.277846	0.869228	1	1884	556219	0	0.242025	0	2
575.8	Other disorders of biliary tract	digestive	rs721917	SFTPD	1.03482	0.031545	0.972995	1.09665	0.277869	0.869228	1	2071	556601	0	0.123448	0	2
279	Disorders involving the immune mechanism	endocrine/metabolic	rs1878527	ANKRD30BL	0.955844	0.041618	0.874273	1.03742	0.277871	0.869228	1	1935	558345	0	0.0950896	0	2
649	Other conditions or status of the mother complicating pregnancy, childbirth, or the puerperium	pregnancy complications	rs721917	SFTPD	0.94409	0.0530221	0.840167	1.04801	0.277881	0.869228	1	777	561023	13.8465	1.16072	0.00100899	2
736.6	Unequal leg length (acquired)	musculoskeletal	rs915823	TMPRSS2	0.972961	0.025262	0.923448	1.02247	0.277892	0.869228	1	5779	601068	0	0.887294	0	3
938	Dermatitis due to solar radiation	dermatologic	rs111837807	CCHCR1	1.02624	0.0238761	0.979447	1.07304	0.277914	0.86925	1	11913	579484	38.5142	3.25278	0.005257	3
362	Other retinal disorders	sense organs	rs581342	LMNA	0.991398	0.00796285	0.975791	1.00701	0.27794	0.86926	1	111050	458229	0	2.18825	0	4
364	Corneal opacity and other disorders of cornea	sense organs	rs11702230	LOC101928126	0.977643	0.0208408	0.936795	1.01849	0.277949	0.86926	1	14087	583306	55.9047	4.53563	0.0052892	3
710	Osteomyelitis, periostitis, and other infections involving bone	musculoskeletal	rs7671107	LOC101929161	0.98332	0.0155047	0.952931	1.01371	0.277974	0.869281	1	13087	593522	53.9059	4.33895	0.00117414	3
618.1	Prolapse of vaginal walls	genitourinary	rs505922	ABO	0.958294	0.0392683	0.881328	1.03526	0.277988	0.869281	1	1566	559917	0	0.109388	0	2
574.3	Cholecystitis without cholelithiasis	digestive	rs7579014	BCL11A	1.01871	0.0170901	0.985215	1.05221	0.278032	0.869326	1	8294	597898	0	1.15264	0	3
686.1	Carbuncle and furuncle	dermatologic	rs34488998	NKAIN3	1.06114	0.0547078	0.953913	1.16837	0.278034	0.869326	1	6451	589494	23.6889	2.62085	0.00689945	3
348	Other conditions of brain	neurological	rs7605877	FOXI3	1.0215	0.0196152	0.983059	1.05995	0.27806	0.869357	1	10309	590176	0	0.732254	0	3
320	Meningitis	neurological	rs915823	TMPRSS2	0.939592	0.057449	0.826992	1.05219	0.278099	0.869367	1	1140	560115	0	0.0671726	0	2
297.1	Suicidal ideation	mental disorders	rs9268576	HLA-DRA	1.01877	0.0171435	0.985166	1.05237	0.278118	0.869367	1	26966	577720	47.6605	5.73181	0.00133642	4
465	Acute upper respiratory infections of multiple or unspecified sites	respiratory	rs76073397	MIR548H2	1.01116	0.0102374	0.991099	1.03123	0.278124	0.869367	1	109544	406073	0	0.420009	0	4
370.31	Keratoconjunctivitis sicca	sense organs	rs34488998	NKAIN3	0.936788	0.0602123	0.818772	1.0548	0.278156	0.869367	1	5637	594312	0	0.964509	0	3
340	Migraine	neurological	rs11085727	TYK2	1.0093	0.00853651	0.992568	1.02603	0.278183	0.869367	1	46020	554647	8.11232	3.26486	4.85816e-05	4
145.3	Cancer of major salivary glands	neoplasms	rs766826	ELF5	1.05679	0.0509396	0.956951	1.15663	0.278192	0.869367	1	1059	560925	0	0.781449	0	2
454.11	Varicose veins of lower extremity, symptomtic	circulatory system	rs3746539	PTPRT	1.0156	0.014273	0.987623	1.04357	0.278193	0.869367	1	11547	590591	0	0.128727	0	3
312	Conduct disorders	mental disorders	rs10774679	OAS3	1.01849	0.0168913	0.985378	1.05159	0.278206	0.869367	1	8205	598045	0	0.906166	0	3
158	Neoplasm of unspecified nature of digestive system	neoplasms	rs505922	ABO	1.03195	0.0290009	0.975104	1.08879	0.278224	0.869367	1	2646	553938	0	0.404977	0	2
362.22	Macular degeneration, wet	sense organs	rs9268576	HLA-DRA	1.03885	0.0351492	0.969956	1.10774	0.278227	0.869367	1	7355	601403	32.8986	2.98056	0.00583462	3
707.1	Decubitus ulcer	dermatologic	rs1878527	ANKRD30BL	0.980934	0.0177541	0.946136	1.01573	0.278238	0.869367	1	11183	593641	0	0.0893591	0	3
038.3	Bacteremia	infectious diseases	rs11702230	LOC101928126	0.973489	0.0247813	0.924918	1.02206	0.278259	0.869382	1	10099	595407	0	0.0367341	0	3
443.8	Other specified peripheral vascular diseases	circulatory system	rs12809318	FBRSL1	1.03041	0.0276348	0.97625	1.08458	0.278296	0.869448	1	2974	554263	0	0.393021	0	2
769	Nonallopathic lesions NEC	symptoms	rs11085727	TYK2	0.987122	0.0119567	0.963686	1.01056	0.278333	0.869501	1	19678	597162	0	1.90343	0	4
789	Nausea and vomiting	symptoms	rs10129899	LINC00637	0.991063	0.00828113	0.974832	1.00729	0.278345	0.869501	1	40122	527204	0	1.27	0	4
459.7	Blood vessel replaced	circulatory system	rs9497053	UTRN	1.03868	0.0350087	0.970059	1.10729	0.278394	0.869521	1	2544	555991	0	0.422424	0	2
1010	NA	NA	rs766826	ELF5	0.988924	0.0102751	0.968785	1.00906	0.278396	0.869521	1	559598	28862	0	0.746917	0	4
585.33	Chronic Kidney Disease, Stage III	genitourinary	rs34488998	NKAIN3	1.02169	0.0197962	0.982889	1.06049	0.278399	0.869521	1	52811	550550	0	1.05237	0	4
949	Allergies, other	injuries & poisonings	rs12567716	FOXD2	1.02145	0.0195853	0.983066	1.05984	0.278461	0.869573	1	16153	567517	0	0.122625	0	3
369.5	Conjunctivitis, infectious	sense organs	rs72711165	TMEM65	1.05059	0.0455384	0.96133	1.13984	0.278521	0.869573	1	14671	563448	0	0.343722	0	3
1019	NA	NA	rs4830964	.	1.00706	0.00648874	0.994338	1.01977	0.278527	0.869573	1	36818	531316	9.23664	3.3053	2.56788e-05	4
562.2	Diverticulitis	digestive	rs1878527	ANKRD30BL	1.01801	0.016476	0.985721	1.05031	0.278542	0.869573	1	13292	584987	19.6131	2.48797	0.000401688	3
495	Asthma	respiratory	rs76073397	MIR548H2	0.985158	0.0138005	0.958109	1.01221	0.278558	0.869573	1	51247	547158	30.2108	4.29866	0.00101234	4
560.1	Paralytic ileus	digestive	rs12567716	FOXD2	1.0489	0.0440643	0.962539	1.13527	0.278559	0.869573	1	3037	552583	9.51139	1.10511	0.000778589	2
350.2	Abnormality of gait	neurological	rs4830964	.	0.995041	0.00458843	0.986048	1.00403	0.278592	0.869573	1	79274	486804	33.1052	4.48465	8.43965e-05	4
726.1	Enthesopathy	musculoskeletal	rs9577395	ATP11A	0.99122	0.00813923	0.975267	1.00717	0.278604	0.869573	1	61480	500711	0	1.32383	0	4
508	Pulmonary collapse; interstitial and compensatory emphysema	respiratory	rs915823	TMPRSS2	0.978636	0.0199329	0.939567	1.0177	0.27862	0.869573	1	9268	580615	42.617	3.48535	0.00198108	3
479	Other upper respiratory disease	respiratory	rs7605877	FOXI3	0.984669	0.01426	0.95672	1.01262	0.278631	0.869573	1	20624	548227	0	0.722991	0	3
601.12	Chronic prostatitis	genitourinary	rs77534576	DLX4	0.922503	0.074461	0.77656	1.06845	0.27867	0.869573	1	5823	598717	0	1.57106	0	3
691	Congenital anomalies of skin	dermatologic	rs13179014	SPEF2	0.966516	0.0314393	0.904895	1.02814	0.278684	0.869573	1	2822	554266	0	0.12245	0	2
415	Pulmonary heart disease	circulatory system	rs7671107	LOC101929161	0.988312	0.0108531	0.96704	1.00958	0.278687	0.869573	1	28075	567707	0	1.23108	0	3
274.2	Crystal arthropathies	endocrine/metabolic	rs62200027	CASC20	1.02851	0.0259549	0.977643	1.07939	0.278701	0.869573	1	3884	604043	36.5612	3.15265	0.00244278	3
733.8	Malunion and nonunion of fracture	musculoskeletal	rs10129899	LINC00637	0.967876	0.0301429	0.908796	1.02696	0.278713	0.869573	1	2663	556506	0	0.0889416	0	2
703.1	Ingrowing nail	dermatologic	rs1405655	NR1H2	0.990445	0.00886351	0.973073	1.00782	0.278721	0.869573	1	32289	558053	0	0.0704289	0	3
198.3	Secondary malignant neoplasm of digestive systems	neoplasms	rs77534576	DLX4	1.19605	0.165276	0.87211	1.51999	0.278723	0.869573	1	1087	560397	0	0.346907	0	2
522.5	Periapical abscess	digestive	rs34488998	NKAIN3	1.05283	0.0475285	0.959674	1.14599	0.278731	0.869573	1	8374	582783	67.4659	6.14739	0.0263349	3
555	Inflammatory bowel disease and other gastroenteritis and colitis	digestive	rs915823	TMPRSS2	0.978479	0.0200859	0.93911	1.01785	0.278735	0.869573	1	9196	597378	32.509	2.96336	0.00148233	3
704.11	Alopecia Areata	dermatologic	rs35705950	MUC5B	1.08362	0.0741439	0.938299	1.22894	0.278747	0.869573	1	1433	609749	0	0.36241	0	3
347	Cataplexy and narcolepsy	neurological	rs60305836	CDH8	1.0595	0.0533601	0.954912	1.16408	0.278757	0.869573	1	1407	560269	0	0.0104916	0	2
295	Schizophrenia and other psychotic disorders	mental disorders	rs11702230	LOC101928126	1.01705	0.0156113	0.986454	1.04765	0.278766	0.869573	1	30183	574617	47.0022	5.66061	0.00157578	4
575.9	Nonspecific abnormal findings on radiological and other examination of biliary tract	digestive	rs766826	ELF5	0.968131	0.0299091	0.909509	1.02675	0.278862	0.869731	1	3167	601730	0	1.38786	0	3
189.11	Malignant neoplasm of kidney, except pelvis	neoplasms	rs721917	SFTPD	1.01821	0.0166606	0.98555	1.05086	0.278863	0.869731	1	7534	602813	0	0.531178	0	3
145	Cancer of mouth	neoplasms	rs766826	ELF5	0.974976	0.0234033	0.929106	1.02085	0.278873	0.869731	1	5077	604089	0	0.806382	0	3
555.21	Ulcerative colitis (chronic)	digestive	rs67579710	THBS3	1.05256	0.0473033	0.959841	1.14527	0.278886	0.869731	1	1930	557994	79.5904	4.89965	0.023618	2
514	Abnormal findings examination of lungs	respiratory	rs111837807	CCHCR1	0.98551	0.0134802	0.959089	1.01193	0.2789	0.869731	1	41805	537088	0	2.27968	0	4
427.8	Sinoatrial node dysfunction (Bradycardia)	circulatory system	rs7671107	LOC101929161	0.976312	0.0221409	0.932915	1.01971	0.278912	0.869731	1	6709	599206	0	0.699345	0	3
603	Other disorders of testis	genitourinary	rs4830964	.	1.01227	0.0112697	0.990186	1.03436	0.279008	0.869953	1	10660	591912	36.6778	3.15845	0.00039261	3
420.3	Endocarditis	circulatory system	rs9577395	ATP11A	1.03178	0.0289013	0.975135	1.08843	0.279015	0.869953	1	4075	602307	0	0.264032	0	3
735.21	Hammer toe (acquired)	musculoskeletal	rs9268576	HLA-DRA	0.981767	0.0170009	0.948446	1.01509	0.279097	0.870154	1	28776	567313	0	1.95431	0	3
539	Bariatric surgery	digestive	rs12567716	FOXD2	0.956441	0.0411498	0.875787	1.03709	0.279124	0.870154	1	3631	606982	6.98351	2.15016	0.000749256	3
593.2	Microscopic hematuria	genitourinary	rs1405655	NR1H2	1.01062	0.00975771	0.991491	1.02974	0.279127	0.870154	1	26231	573032	0	1.22595	0	4
477	Epistaxis or throat hemorrhage	respiratory	rs72711165	TMEM65	0.942386	0.0548318	0.834915	1.04986	0.27915	0.870175	1	11980	585904	0	0.219498	0	3
715.1	Sacroiliitis NEC	musculoskeletal	rs721917	SFTPD	1.0198	0.0181147	0.984291	1.0553	0.279188	0.870226	1	6346	599603	0	0.796201	0	3
041.2	Streptococcus infection	infectious diseases	rs9461128	TMEM14B	1.05806	0.0521546	0.955836	1.16028	0.27921	0.870226	1	4105	599240	0	1.4092	0	3
260.3	Adult failure to thrive	endocrine/metabolic	rs72711165	TMEM65	0.902156	0.0951569	0.715648	1.08866	0.279215	0.870226	1	4052	553609	0	0.537184	0	2
528.3	Cellulitis and abscess of oral soft tissues	digestive	rs12567716	FOXD2	1.07045	0.062922	0.947127	1.19378	0.27924	0.870226	1	1594	554438	0	0.0147017	0	2
618.1	Prolapse of vaginal walls	genitourinary	rs11702230	LOC101928126	0.932506	0.0645828	0.805924	1.05909	0.279246	0.870226	1	1566	559917	0	0.538952	0	2
980	Encounter for long-term (current) use of antibiotics	infectious diseases	rs10129899	LINC00637	1.03181	0.0289472	0.975077	1.08855	0.279291	0.87029	1	2928	555544	61.2188	2.57857	0.00945349	2
433.11	Occlusion of cerebral arteries, with cerebral infarction	circulatory system	rs505922	ABO	1.03181	0.0289414	0.975081	1.08853	0.279308	0.87029	1	2666	556583	0	0.139556	0	2
871.3	Open wound of foot except toe(s) alone	injuries & poisonings	rs12809318	FBRSL1	0.97858	0.0200151	0.93935	1.01781	0.279326	0.87029	1	5665	597702	55.5174	4.49614	0.00285506	3
359.2	Myopathy	neurological	rs505922	ABO	1.03746	0.0339947	0.970831	1.10409	0.27933	0.87029	1	1911	557702	0	0.174587	0	2
471	Nasal polyps	respiratory	rs9497053	UTRN	1.02736	0.0249489	0.978457	1.07626	0.279353	0.870307	1	5017	603040	34.7763	3.06637	0.00135877	3
200	Myeloproliferative disease	neoplasms	rs721917	SFTPD	0.981357	0.0173965	0.94726	1.01545	0.279367	0.870307	1	6941	600139	0	1.07445	0	3
277.5	Other disorders of lipoid metabolism	endocrine/metabolic	rs7605877	FOXI3	1.02326	0.0212555	0.981597	1.06492	0.27939	0.870328	1	8958	589649	23.8422	2.62612	0.000506417	3
287	Purpura and other hemorrhagic conditions	hematopoietic	rs9577395	ATP11A	0.987026	0.0120735	0.963362	1.01069	0.279414	0.870354	1	24868	566527	0	0.877743	0	3
227	Benign neoplasm of other endocrine glands and related structures	neoplasms	rs9461128	TMEM14B	1.03696	0.0335594	0.971187	1.10274	0.27944	0.870366	1	7392	600694	42.156	3.45758	0.00577905	3
706.2	Sebaceous cyst	dermatologic	rs72711165	TMEM65	0.968213	0.0298675	0.909672	1.02675	0.27945	0.870366	1	41566	539854	0	0.435647	0	4
283	Acquired hemolytic anemias	hematopoietic	rs7579014	BCL11A	0.945563	0.0517588	0.844115	1.04701	0.279492	0.870403	1	889	560620	63.1034	2.71028	0.0113354	2
246.7	Abnormal results of function study of thyroid	endocrine/metabolic	rs9497053	UTRN	0.974029	0.0243321	0.926338	1.02172	0.279494	0.870403	1	5223	596842	0	1.03754	0	3
193	Thyroid cancer	neoplasms	rs11702230	LOC101928126	1.04852	0.0438105	0.962648	1.13439	0.279521	0.870438	1	2878	608727	0	1.98986	0	3
245	Thyroiditis	endocrine/metabolic	rs915823	TMPRSS2	1.04498	0.0406864	0.965233	1.12472	0.279538	0.870443	1	2096	558444	0	0.525221	0	2
244.4	Hypothyroidism NOS	endocrine/metabolic	rs13179014	SPEF2	1.00713	0.00656862	0.994253	1.02	0.279563	0.870448	1	68397	539116	43.9062	5.34818	0.000427746	4
531.1	Hemorrhage from gastrointestinal ulcer	digestive	rs3746539	PTPRT	0.967899	0.0301774	0.908752	1.02705	0.279617	0.870448	1	2602	556394	50.9925	2.0405	0.0033997	2
609	Male infertility and abnormal spermatozoa	genitourinary	rs2277732	DPP9	0.968597	0.0295155	0.910747	1.02645	0.279695	0.870448	1	3456	604160	0	1.83709	0	3
285.22	Anemia in neoplastic disease	hematopoietic	rs11085727	TYK2	0.961888	0.0359462	0.891433	1.03234	0.279703	0.870448	1	2236	557506	0	0.0231654	0	2
526.5	Inflammatory conditions of jaw	digestive	rs61667602	CRHR1	0.937332	0.0598706	0.819986	1.05468	0.279717	0.870448	1	955	558186	64.0958	2.78519	0.0262706	2
530.13	Barrett's esophagus	digestive	rs7579014	BCL11A	0.986284	0.0127773	0.961241	1.01133	0.27975	0.870448	1	15014	592016	0	0.749988	0	3
189	Cancer of urinary organs (incl. kidney and bladder)	neoplasms	rs3746539	PTPRT	1.012	0.0110393	0.990366	1.03364	0.279767	0.870448	1	19835	586840	0	0.562954	0	3
1089	NA	NA	rs7605877	FOXI3	1.02656	0.0242508	0.979026	1.07409	0.279772	0.870448	1	6695	603710	8.93989	2.19635	0.000215835	3
681.7	Cellulitis and abscess of trunk	dermatologic	rs766826	ELF5	1.01805	0.0165523	0.985607	1.05049	0.279807	0.870448	1	10254	587124	0	0.93981	0	3
726.4	Calcaneal spur; Exostosis NOS	musculoskeletal	rs76073397	MIR548H2	0.974655	0.0237533	0.928099	1.02121	0.279809	0.870448	1	15902	572475	0	0.760028	0	3
592.11	Acute cystitis	genitourinary	rs12567716	FOXD2	1.06412	0.0575038	0.95141	1.17683	0.279817	0.870448	1	1737	554048	0	0.777322	0	2
994.1	Systemic inflammatory response syndrome (SIRS)	injuries & poisonings	rs10129899	LINC00637	0.953768	0.0438003	0.867919	1.03962	0.279829	0.870448	1	1292	556956	0	0.882366	0	2
386.9	Dizziness and giddiness (Light-headedness and vertigo)	sense organs	rs13050728	IFNAR2	0.993343	0.00618086	0.981228	1.00546	0.279852	0.870448	1	76087	475186	0	1.41836	0	4
591	Urinary tract infection	genitourinary	rs60305836	CDH8	0.990201	0.00911226	0.972341	1.00806	0.279854	0.870448	1	60669	507892	44.1797	5.37439	0.000395413	4
911	Blister	injuries & poisonings	rs3746539	PTPRT	1.03179	0.0289586	0.97503	1.08855	0.279856	0.870448	1	2864	551941	0	0.126465	0	2
362.8	Retinal hemorrhage/ischemia	sense organs	rs10774679	OAS3	0.979831	0.0188566	0.942872	1.01679	0.279904	0.870448	1	6446	593727	0	1.54045	0	3
536.8	Dyspepsia and other specified disorders of function of stomach	digestive	rs2277732	DPP9	1.01675	0.0153718	0.98662	1.04688	0.279906	0.870448	1	12885	576328	0	0.117943	0	3
509.8	Dependence on respirator [Ventilator] or supplemental oxygen	respiratory	rs60869999	MYO1C	1.01908	0.0174898	0.984798	1.05336	0.279916	0.870448	1	10103	591742	11.9248	2.27079	0.000334199	3
312.3	Impulse control disorder	mental disorders	rs9577395	ATP11A	1.02546	0.0232698	0.979853	1.07107	0.279921	0.870448	1	6960	601971	0	0.213719	0	3
401	Hypertension	circulatory system	rs60869999	MYO1C	0.993557	0.00598294	0.98183	1.00528	0.279955	0.870448	1	432480	155932	0	0.90693	0	4
772.6	Facial weakness	symptoms	rs915823	TMPRSS2	1.06323	0.0567495	0.952003	1.17446	0.279957	0.870448	1	1076	557577	0	0.524239	0	2
836	Traumatic arthropathy	injuries & poisonings	rs61667602	CRHR1	1.02014	0.0184554	0.983967	1.05631	0.279959	0.870448	1	9834	591248	56.9252	4.64309	0.00286965	3
972.6	Antihypertensive agents causing adverse effects	injuries & poisonings	rs35508621	LZTFL1	0.866486	0.13265	0.606492	1.12648	0.279983	0.870448	1	720	557234	48.6749	1.94836	0.260095	2
496.2	Chronic bronchitis	respiratory	rs60305836	CDH8	0.98696	0.0121494	0.963148	1.01077	0.279996	0.870448	1	31526	555100	0	0.772197	0	3
522	Diseases of pulp and periapical tissues	digestive	rs12809318	FBRSL1	1.00978	0.00900695	0.992124	1.02743	0.280001	0.870448	1	30638	562317	0	0.417154	0	4
550.5	Ventral hernia	digestive	rs77534576	DLX4	0.945818	0.0515661	0.844748	1.04689	0.280024	0.870448	1	11294	590945	0	0.372603	0	3
793	NA	NA	rs9268576	HLA-DRA	1.05829	0.0524451	0.955495	1.16108	0.280045	0.870448	1	2717	597347	0	0.157293	0	3
705.3	Hidradenitis	dermatologic	rs67579710	THBS3	0.956479	0.0411926	0.875741	1.03722	0.280049	0.870448	1	2331	607601	0	0.32763	0	3
204	Leukemia	neoplasms	rs77534576	DLX4	0.931554	0.0656377	0.802904	1.0602	0.280055	0.870448	1	7603	602544	0	1.14527	0	3
112	Candidiasis	infectious diseases	rs9367106	LOC100505711	0.962711	0.0351842	0.89375	1.03167	0.280103	0.870448	1	11705	578002	76.1269	8.37763	0.01264	3
395.1	Nonrheumatic mitral valve disorders	circulatory system	rs11085727	TYK2	0.984788	0.0141921	0.956972	1.0126	0.280106	0.870448	1	13963	579721	0	1.22336	0	3
705	Disorders of sweat glands	dermatologic	rs35508621	LZTFL1	0.950713	0.0467986	0.858988	1.04244	0.280136	0.870448	1	5155	597842	0	1.53621	0	3
707	Chronic ulcer of skin	dermatologic	rs766826	ELF5	0.989689	0.00959654	0.97088	1.0085	0.280142	0.870448	1	32100	561403	0	1.1026	0	3
379.3	Aphakia and other disorders of lens	sense organs	rs117169628	SLC22A31	1.02564	0.023446	0.97969	1.0716	0.280153	0.870448	1	9211	591219	39.8679	3.32601	0.00441511	3
429.2	Abnormal function study of cardiovascular system	circulatory system	rs60305836	CDH8	0.971762	0.0265247	0.919773	1.02375	0.280175	0.870448	1	6259	588414	0	1.56763	0	3
740.9	Osteoarthrosis NOS	musculoskeletal	rs12809318	FBRSL1	1.00484	0.00447072	0.996077	1.0136	0.280195	0.870448	1	180084	377727	0	0.38029	0	4
386.2	Peripheral or central vertigo	sense organs	rs61667602	CRHR1	1.0156	0.0143374	0.987501	1.0437	0.280221	0.870448	1	15950	576526	0	1.21698	0	3
938	Dermatitis due to solar radiation	dermatologic	rs9268576	HLA-DRA	1.0309	0.0281843	0.97566	1.08614	0.280225	0.870448	1	11913	579484	0	1.60427	0	3
715	Other inflammatory spondylopathies	musculoskeletal	rs12567716	FOXD2	0.973368	0.0249994	0.924369	1.02237	0.280246	0.870448	1	9814	592873	36.6677	3.15795	0.0021584	3
681	Superficial cellulitis and abscess	dermatologic	rs4830964	.	0.995487	0.00418947	0.987275	1.0037	0.280251	0.870448	1	95101	460309	0	0.394257	0	4
912	Insect bite	injuries & poisonings	rs9367106	LOC100505711	0.941619	0.0557118	0.832424	1.05081	0.280257	0.870448	1	5318	586916	69.052	6.46246	0.0217787	3
613.8	Other specified disorders of breast	genitourinary	rs111837807	CCHCR1	1.08006	0.071333	0.940252	1.21988	0.280258	0.870448	1	1426	557481	0	0.217285	0	2
523.1	Gingivitis	digestive	rs55654108	PDCL3P4	0.990918	0.00844961	0.974357	1.00748	0.280275	0.870448	1	37022	556606	0	0.876956	0	4
512	Other symptoms of respiratory system	respiratory	rs12809318	FBRSL1	0.995345	0.00432211	0.986873	1.00382	0.280325	0.870448	1	223976	292081	0	2.84424	0	4
687	Symptoms affecting skin	dermatologic	rs60869999	MYO1C	1.01505	0.013835	0.98793	1.04216	0.280368	0.870448	1	17048	549411	0	1.94698	0	3
530.11	GERD	digestive	rs76073397	MIR548H2	1.00864	0.00796681	0.993022	1.02425	0.280387	0.870448	1	224132	341773	0	2.38955	0	4
577	Diseases of pancreas	digestive	rs11702230	LOC101928126	1.02113	0.0193748	0.983158	1.05911	0.280424	0.870448	1	16929	586517	0	0.188962	0	3
350	Abnormal movement	neurological	rs9461128	TMEM14B	1.01253	0.0115367	0.989918	1.03514	0.28043	0.870448	1	101593	454391	38.2544	4.85864	0.000637213	4
276.6	Fluid overload	endocrine/metabolic	rs12809318	FBRSL1	0.978552	0.0200872	0.939181	1.01792	0.280433	0.870448	1	5759	596988	0	0.329146	0	3
530.11	GERD	digestive	rs4830964	.	0.996525	0.00322524	0.990204	1.00285	0.280445	0.870448	1	224132	341773	0	2.01709	0	4
189.11	Malignant neoplasm of kidney, except pelvis	neoplasms	rs35705950	MUC5B	1.03154	0.0287684	0.975151	1.08792	0.28045	0.870448	1	7534	602813	0	0.107993	0	3
433.5	Cerebral aneurysm	circulatory system	rs11085727	TYK2	1.04209	0.0381985	0.967219	1.11696	0.280465	0.870448	1	1885	559809	63.6181	2.74862	0.0138783	2
1010.5	NA	NA	rs111837807	CCHCR1	0.991814	0.00761611	0.976886	1.00674	0.280476	0.870448	1	294072	210493	0	2.40239	0	4
741.1	Ankylosis of joint	musculoskeletal	rs9497053	UTRN	1.06641	0.0595759	0.949639	1.18318	0.280489	0.870448	1	814	560252	38.7454	1.63253	0.00476724	2
427	Cardiac dysrhythmias	circulatory system	rs1878527	ANKRD30BL	1.00605	0.005591	0.995094	1.01701	0.280492	0.870448	1	179417	365335	63.0835	8.12645	0.000431034	4
173	Neoplasm of uncertain behavior of skin	neoplasms	rs60869999	MYO1C	0.991637	0.00778137	0.976386	1.00689	0.280495	0.870448	1	56771	496253	0	0.148725	0	3
367.2	Astigmatism	sense organs	rs60869999	MYO1C	0.99398	0.00559549	0.983012	1.00495	0.280498	0.870448	1	141117	384986	0	2.1845	0	4
371.3	Inflammation of eyelids	sense organs	rs7605877	FOXI3	1.01007	0.00928554	0.991871	1.02827	0.280514	0.870448	1	53746	516117	0	0.635335	0	4
368.3	Anisometropia	sense organs	rs76073397	MIR548H2	1.04728	0.0428111	0.963369	1.13119	0.28057	0.870448	1	4233	597906	8.77058	2.19228	0.00217369	3
250.4	Abnormal glucose	endocrine/metabolic	rs732990	CIB4	0.994191	0.00539894	0.983609	1.00477	0.280574	0.870448	1	92940	467700	0	2.5818	0	4
696.4	Psoriasis	dermatologic	rs2277732	DPP9	1.0134	0.0123402	0.989218	1.03759	0.280578	0.870448	1	18799	593629	0	0.139887	0	4
567	Peritonitis and retroperitoneal infections	digestive	rs12567716	FOXD2	1.03955	0.0359446	0.969095	1.11	0.280588	0.870448	1	4416	602613	45.6877	3.68241	0.00612393	3
173	Neoplasm of uncertain behavior of skin	neoplasms	rs581342	LMNA	0.986913	0.0122089	0.962984	1.01084	0.280594	0.870448	1	56771	496253	66.3282	5.93969	0.00232197	3
520.1	Hereditary disturbances in tooth structure	digestive	rs7579014	BCL11A	0.962627	0.0353039	0.893432	1.03182	0.280639	0.870448	1	1900	554036	0	0.493938	0	2
687	Symptoms affecting skin	dermatologic	rs915823	TMPRSS2	1.01605	0.014762	0.98712	1.04499	0.280643	0.870448	1	17048	549411	0	0.310285	0	3
370.3	Keratoconjunctivitis	sense organs	rs55654108	PDCL3P4	1.02034	0.0186639	0.983758	1.05692	0.280658	0.870448	1	7093	590623	37.1788	3.18364	0.000882658	3
296.1	Bipolar	mental disorders	rs505922	ABO	0.991229	0.00816625	0.975223	1.00723	0.280671	0.870448	1	37573	571753	0	1.14885	0	4
296	Mood disorders	mental disorders	rs3746539	PTPRT	1.00456	0.00421898	0.996292	1.01283	0.280695	0.870448	1	273733	309624	0	1.89804	0	4
395.2	Nonrheumatic aortic valve disorders	circulatory system	rs7605877	FOXI3	1.01621	0.014905	0.986995	1.04542	0.280699	0.870448	1	21302	576604	0	0.895864	0	3
270.38	Other specified disorders of plasma protein metabolism	endocrine/metabolic	rs76073397	MIR548H2	0.897788	0.0999505	0.701885	1.09369	0.280701	0.870448	1	979	558169	0	0.157854	0	2
523.1	Gingivitis	digestive	rs732990	CIB4	0.991332	0.00807086	0.975513	1.00715	0.280713	0.870448	1	37022	556606	0	1.37693	0	4
416	Cardiomegaly	circulatory system	rs732990	CIB4	0.985564	0.0134799	0.959144	1.01198	0.280717	0.870448	1	12563	572799	0	0.179857	0	3
433.1	Occlusion and stenosis of precerebral arteries	circulatory system	rs13179014	SPEF2	0.989677	0.00962	0.970821	1.00853	0.280721	0.870448	1	29494	556893	47.8431	3.83458	0.000845851	3
478	Throat pain	respiratory	rs7671107	LOC101929161	1.03722	0.0338767	0.970819	1.10362	0.28074	0.870448	1	2738	595426	0	0.294209	0	3
727.2	Bursitis disorders	musculoskeletal	rs77534576	DLX4	1.06453	0.0579781	0.950898	1.17817	0.280747	0.870448	1	8523	586300	0	0.231123	0	3
316	Substance addiction and disorders	mental disorders	rs67579710	THBS3	1.00838	0.00773694	0.993216	1.02354	0.280751	0.870448	1	89463	503250	9.01882	3.29739	3.21427e-05	4
411.4	Coronary atherosclerosis	circulatory system	rs732990	CIB4	1.00516	0.00477417	0.995805	1.01452	0.28077	0.870458	1	145040	440899	0	0.179156	0	4
733	Other disorders of bone and cartilage	musculoskeletal	rs60869999	MYO1C	0.983062	0.0158401	0.952015	1.01411	0.280815	0.870508	1	13131	574855	47.5347	3.81204	0.00139037	3
276.14	Hypopotassemia	endocrine/metabolic	rs34488998	NKAIN3	1.02729	0.0249664	0.978357	1.07623	0.280829	0.870508	1	32623	545335	0	1.92477	0	3
930	Allergic reaction to food	injuries & poisonings	rs7579014	BCL11A	0.964397	0.033615	0.898512	1.03028	0.280834	0.870508	1	2112	606439	0	0.0707569	0	3
771.2	Cramp of limb	symptoms	rs10129899	LINC00637	1.02304	0.0211298	0.981629	1.06446	0.280944	0.870801	1	5585	593061	0	0.64315	0	3
172.21	Basal cell carcinoma	neoplasms	rs915823	TMPRSS2	1.01217	0.0112176	0.990181	1.03415	0.28098	0.870829	1	29395	451704	0	0.449583	0	2
331.1	Hydrocephalus	neurological	rs9497053	UTRN	0.944458	0.0530043	0.840569	1.04835	0.280985	0.870829	1	1163	560698	0	0.618857	0	2
601.3	Orchitis and epididymitis	genitourinary	rs9577395	ATP11A	1.0222	0.0203664	0.98228	1.06212	0.281016	0.870847	1	9018	592029	49.4103	3.95337	0.00215835	3
262	Mineral deficiency NEC	endocrine/metabolic	rs60869999	MYO1C	1.03722	0.0339025	0.970775	1.10367	0.281024	0.870847	1	2779	604642	0	0.749888	0	3
379.1	Scleritis and episcleritis	sense organs	rs721917	SFTPD	1.03849	0.0350404	0.969813	1.10717	0.281077	0.870847	1	1679	559447	31.6466	1.46298	0.00118888	2
564.9	Personal history of diseases of digestive system	digestive	rs72711165	TMEM65	0.866872	0.13254	0.607093	1.12665	0.281081	0.870847	1	2255	550846	0	0.596695	0	2
743.9	Osteopenia or other disorder of bone and cartilage	musculoskeletal	rs766826	ELF5	0.987373	0.0117903	0.964263	1.01048	0.281114	0.870847	1	21548	571428	40.6154	3.36788	0.000592561	3
764	Sciatica	symptoms	rs72711165	TMEM65	1.03521	0.0321092	0.972278	1.09815	0.281137	0.870847	1	31621	554062	0	0.967104	0	4
601.12	Chronic prostatitis	genitourinary	rs766826	ELF5	1.02387	0.0218878	0.980969	1.06677	0.281165	0.870847	1	5823	598717	0	0.567461	0	3
401.21	Hypertensive heart disease	circulatory system	rs7579014	BCL11A	0.990361	0.00898737	0.972746	1.00798	0.281174	0.870847	1	31627	559610	20.1866	3.75877	0.000140064	4
195.3	Malignant neoplasm of head, face, and neck	neoplasms	rs11702230	LOC101928126	0.963494	0.0345082	0.895858	1.03113	0.281177	0.870847	1	4794	553040	0	0.0125063	0	2
312.3	Impulse control disorder	mental disorders	rs7671107	LOC101929161	0.977764	0.0208667	0.936865	1.01866	0.281185	0.870847	1	6960	601971	62.6333	5.35236	0.00262297	3
301.1	Schizoid personality disorder	mental disorders	rs12567716	FOXD2	1.05843	0.0526959	0.955148	1.16172	0.281185	0.870847	1	2046	558691	29.0386	1.40922	0.0056229	2
619.2	Disorders of uterus, NEC	genitourinary	rs62200027	CASC20	1.03768	0.0343245	0.970404	1.10496	0.281217	0.870847	1	2726	557075	0	0.152196	0	2
080	Postoperative infection	infectious diseases	rs9577395	ATP11A	0.977065	0.0215312	0.934864	1.01927	0.281219	0.870847	1	7513	594551	47.7202	3.82557	0.00364795	3
627	Menopausal and postmenopausal disorders	genitourinary	rs9367106	LOC100505711	0.956843	0.0409401	0.876601	1.03709	0.281229	0.870847	1	16134	589471	0	1.78549	0	3
783	Fever of unknown origin	symptoms	rs766826	ELF5	1.01352	0.0124666	0.989089	1.03796	0.281238	0.870847	1	18385	557757	27.6609	2.76476	0.000286922	3
363.3	Chorioretinal scars	sense organs	rs1878527	ANKRD30BL	0.980118	0.0186378	0.943588	1.01665	0.281251	0.870847	1	10098	590738	36.3331	3.14135	0.00100015	3
427.8	Sinoatrial node dysfunction (Bradycardia)	circulatory system	rs721917	SFTPD	1.01924	0.017685	0.984575	1.0539	0.281272	0.870847	1	6709	599206	0	1.03302	0	3
536.3	Gastroparesis	digestive	rs11702230	LOC101928126	0.956169	0.0415982	0.874637	1.0377	0.281278	0.870847	1	3682	605574	0	1.92794	0	3
781	Symptoms involving nervous and musculoskeletal systems	symptoms	rs9268576	HLA-DRA	0.966032	0.0320763	0.903163	1.0289	0.281311	0.870863	1	8232	584391	20.5636	2.51774	0.00105327	3
561.2	NA	NA	rs9577395	ATP11A	0.976995	0.0216032	0.934652	1.01934	0.281328	0.870863	1	8028	585174	0	0.0546154	0	3
334	Degenerative disease of the spinal cord	neurological	rs915823	TMPRSS2	1.02985	0.0273051	0.976336	1.08337	0.281331	0.870863	1	4835	600959	0	1.03401	0	3
415.21	Primary pulmonary hypertension	circulatory system	rs62200027	CASC20	1.03898	0.0355018	0.969396	1.10856	0.281433	0.871125	1	2165	556621	0	0.399883	0	2
277	Other disorders of metabolism	endocrine/metabolic	rs11234800	ME3	0.97015	0.0281368	0.915002	1.0253	0.281457	0.871125	1	6350	596281	0	1.47571	0	3
594.2	Calculus of lower urinary tract	genitourinary	rs9268576	HLA-DRA	1.05352	0.0484088	0.95864	1.1484	0.281463	0.871125	1	3411	605620	0	0.427569	0	3
327.71	Restless legs syndrome	neurological	rs9461128	TMEM14B	0.961555	0.0364023	0.890207	1.0329	0.281504	0.871152	1	16015	587532	0	0.0372245	0	3
442.11	Abdominal aortic aneurysm	circulatory system	rs60869999	MYO1C	0.98553	0.0135344	0.959003	1.01206	0.281521	0.871152	1	17130	585958	0	0.11561	0	3
520.1	Hereditary disturbances in tooth structure	digestive	rs55654108	PDCL3P4	0.962213	0.0357682	0.892108	1.03232	0.281522	0.871152	1	1900	554036	0	0.542519	0	2
429.2	Abnormal function study of cardiovascular system	circulatory system	rs111837807	CCHCR1	1.0363	0.0331156	0.971396	1.10121	0.281567	0.871152	1	6259	588414	0	0.00267916	0	3
278.4	Abnormal weight gain	endocrine/metabolic	rs505922	ABO	0.972833	0.0255792	0.922697	1.02297	0.281575	0.871152	1	3517	596719	0	0.129964	0	3
1010.7	NA	NA	rs4830964	.	1.00491	0.00455245	0.995991	1.01384	0.281589	0.871152	1	505518	76502	54.3507	6.57184	0.000245322	4
740	Osteoarthrosis	musculoskeletal	rs3746539	PTPRT	1.00465	0.00430952	0.996204	1.0131	0.281591	0.871152	1	245876	307711	30.9173	4.34262	6.79095e-05	4
497	Bronchitis	respiratory	rs77534576	DLX4	1.03671	0.0334817	0.971084	1.10233	0.281609	0.871152	1	27293	539441	0	2.28944	0	4
696	Psoriasis and related disorders	dermatologic	rs35705950	MUC5B	1.01892	0.0174042	0.984804	1.05303	0.281615	0.871152	1	19505	591401	64.3776	8.42168	0.0112881	4
587	Kidney replaced by transpant	genitourinary	rs10774679	OAS3	1.03636	0.0331758	0.971338	1.10139	0.281653	0.871183	1	2148	609615	0	1.62949	0	3
916	Contusion	injuries & poisonings	rs111837807	CCHCR1	0.983844	0.0151294	0.95419	1.0135	0.281657	0.871183	1	31972	522332	0	0.916893	0	3
700	Corns and callosities	dermatologic	rs72711165	TMEM65	0.970304	0.028003	0.915418	1.02519	0.281689	0.871184	1	42447	548536	0	1.03512	0	4
260.3	Adult failure to thrive	endocrine/metabolic	rs60305836	CDH8	0.965194	0.0329089	0.900693	1.0297	0.281711	0.871184	1	4052	553609	68.9917	3.22494	0.00559287	2
740.12	Osteoarthrosis, localized, secondary	musculoskeletal	rs10129899	LINC00637	0.984442	0.0145677	0.95589	1.013	0.281771	0.871184	1	12161	583980	0	0.525986	0	3
293.1	Swelling, mass, or lump in head and neck [Space-occupying lesion, intracranial NOS]	mental disorders	rs732990	CIB4	0.985433	0.0136334	0.958712	1.01215	0.281784	0.871184	1	12167	578803	0	0.593326	0	3
818	Intracranial hemorrhage (injury)	injuries & poisonings	rs67579710	THBS3	0.958791	0.0390988	0.882157	1.03542	0.281787	0.871184	1	3113	607356	0	0.523387	0	3
724.9	Other unspecified back disorders	musculoskeletal	rs9367106	LOC100505711	0.947951	0.0496637	0.85061	1.04529	0.281795	0.871184	1	6431	596969	0	0.0965252	0	3
967	Adverse effects of sedatives or other central nervous system depressants and anesthetics	injuries & poisonings	rs766826	ELF5	0.94528	0.0522855	0.8428	1.04776	0.2818	0.871184	1	1038	558128	0	0.0284539	0	2
907	Injuries to the nervous system	injuries & poisonings	rs1405655	NR1H2	1.01938	0.0178323	0.984427	1.05433	0.281802	0.871184	1	7540	594272	0	0.186921	0	3
573	Other disorders of liver	digestive	rs77534576	DLX4	1.06216	0.0560322	0.952335	1.17198	0.281832	0.871184	1	9078	586855	0	1.64644	0	3
516	Abnormal sputum	respiratory	rs9497053	UTRN	0.977203	0.0214288	0.935203	1.0192	0.281856	0.871184	1	6792	594784	10.6868	2.23931	0.000215156	3
722.9	Other and unspecified disc disorder	musculoskeletal	rs12809318	FBRSL1	1.01786	0.0164476	0.98562	1.05009	0.281868	0.871184	1	8635	588678	0	0.0286812	0	3
214	Lipoma	neoplasms	rs61667602	CRHR1	0.986102	0.013006	0.96061	1.01159	0.281891	0.871184	1	21070	568769	0	0.419469	0	3
751.2	Congenital anomalies of urinary system	congenital anomalies	rs11702230	LOC101928126	1.02936	0.0268886	0.976654	1.08206	0.281906	0.871184	1	8300	592970	0	0.717182	0	3
792	Abnormal Papanicolaou smear of cervix and cervical HPV	genitourinary	rs11085727	TYK2	1.02512	0.023061	0.979924	1.07032	0.281934	0.871184	1	6559	601880	0	0.565568	0	3
250.14	Type 1 diabetes with neurological manifestations	endocrine/metabolic	rs67579710	THBS3	1.03418	0.0312411	0.972952	1.09542	0.281959	0.871184	1	4551	602708	0	1.89667	0	3
763	Thoracic or lumbosacral neuritis or radiculitis, unspecified	symptoms	rs35508621	LZTFL1	0.985641	0.0134423	0.959294	1.01199	0.281959	0.871184	1	59123	526120	67.544	9.2433	0.00539244	4
791	Gangrene	symptoms	rs11085727	TYK2	1.03394	0.0310221	0.973137	1.09474	0.281963	0.871184	1	3017	607029	0	1.31687	0	3
706	Diseases of sebaceous glands	dermatologic	rs55654108	PDCL3P4	0.993591	0.00597591	0.981878	1.0053	0.281977	0.871184	1	80150	471118	55.4016	6.7267	0.000329666	4
523.32	Chronic periodontitis	digestive	rs77534576	DLX4	1.03361	0.0307259	0.973383	1.09383	0.282042	0.871184	1	32234	566938	0	1.36502	0	4
753	Congenital anomalies of the eye	congenital anomalies	rs10774679	OAS3	0.95956	0.0383779	0.884339	1.03478	0.282093	0.871184	1	1544	556800	0	0.564986	0	2
368.4	Visual field defects	sense organs	rs12567716	FOXD2	1.02381	0.0218792	0.980929	1.0667	0.282099	0.871184	1	12797	582419	59.4103	4.92736	0.0034918	3
317	Alcohol-related disorders	mental disorders	rs12809318	FBRSL1	1.00544	0.00504096	0.995556	1.01532	0.282138	0.871184	1	124647	463549	28.4676	4.1939	6.76484e-05	4
349	Other and unspecified disorders of the nervous system	neurological	rs9497053	UTRN	1.0297	0.0272144	0.976361	1.08304	0.282156	0.871184	1	4193	600813	0	0.425507	0	3
277.5	Other disorders of lipoid metabolism	endocrine/metabolic	rs7671107	LOC101929161	0.980127	0.0186643	0.943545	1.01671	0.282158	0.871184	1	8958	589649	0	1.31663	0	3
165	Cancer within the respiratory system	neoplasms	rs11234800	ME3	1.01913	0.0176185	0.984596	1.05366	0.282174	0.871184	1	15351	591906	0	1.58011	0	3
586.4	Stricture/obstruction of ureter	genitourinary	rs12809318	FBRSL1	0.972165	0.0262495	0.920716	1.02361	0.282174	0.871184	1	3294	603184	7.14119	2.15381	0.000321859	3
361	Retinal detachments and defects	sense organs	rs2277732	DPP9	0.985855	0.0132471	0.95989	1.01182	0.282177	0.871184	1	17600	593382	9.27319	3.30663	0.00015937	4
741.2	Stiffness of joint	musculoskeletal	rs11085727	TYK2	1.02302	0.0211588	0.981544	1.06449	0.282193	0.871184	1	6238	596211	0	0.807996	0	3
560.2	Impaction of intestine	digestive	rs505922	ABO	0.955771	0.0420672	0.873319	1.03822	0.282219	0.871184	1	1287	557485	0	0.000620838	0	2
053	Herpes zoster	infectious diseases	rs915823	TMPRSS2	0.982785	0.0161486	0.951133	1.01444	0.282221	0.871184	1	14334	576087	0	0.255606	0	3
479	Other upper respiratory disease	respiratory	rs10129899	LINC00637	1.01213	0.0112129	0.990153	1.03411	0.282229	0.871184	1	20624	548227	0	1.64034	0	3
578.9	Hemorrhage of gastrointestinal tract	digestive	rs766826	ELF5	1.01345	0.0124234	0.989098	1.0378	0.282267	0.871184	1	18661	572132	0	0.847732	0	3
327.1	Hypersomnia	neurological	rs7605877	FOXI3	1.03218	0.0294557	0.974445	1.08991	0.282276	0.871184	1	4500	593495	0	0.559841	0	3
351	Other peripheral nerve disorders	neurological	rs9268576	HLA-DRA	1.01032	0.00954501	0.991607	1.02902	0.28231	0.871184	1	107548	462674	0	0.990044	0	4
224.1	Benign neoplasm of eye, uveal	neoplasms	rs111837807	CCHCR1	1.02043	0.0188108	0.983561	1.0573	0.282315	0.871184	1	19061	583270	0	0.420487	0	3
296	Mood disorders	mental disorders	rs7671107	LOC101929161	0.994809	0.00484109	0.98532	1.0043	0.28233	0.871184	1	273733	309624	44.9485	5.44944	0.000114838	4
340.1	Migrain with aura	neurological	rs10129899	LINC00637	0.977756	0.0209238	0.936746	1.01877	0.282338	0.871184	1	5957	599061	0	1.92319	0	3
694	Dyschromia and Vitiligo	dermatologic	rs12809318	FBRSL1	1.01228	0.0113551	0.990025	1.03454	0.282394	0.871184	1	18377	568718	0	1.24051	0	4
727.1	Synovitis and tenosynovitis	musculoskeletal	rs9367106	LOC100505711	0.977617	0.0210598	0.93634	1.01889	0.282413	0.871184	1	31420	562470	0	0.221962	0	4
735.3	Hallux valgus (Bunion)	musculoskeletal	rs1878527	ANKRD30BL	0.987503	0.0116997	0.964571	1.01043	0.282418	0.871184	1	27103	575917	0	1.45512	0	4
530.5	Disorders of esophageal motility	digestive	rs13050728	IFNAR2	1.03615	0.0330351	0.971399	1.1009	0.282419	0.871184	1	2314	556979	74.0278	3.85027	0.0158097	2
686.1	Carbuncle and furuncle	dermatologic	rs117169628	SLC22A31	1.03313	0.0303218	0.973699	1.09256	0.282426	0.871184	1	6451	589494	0	1.37056	0	3
202	Cancer of other lymphoid, histiocytic tissue	neoplasms	rs117169628	SLC22A31	0.971626	0.0267792	0.919139	1.02411	0.282433	0.871184	1	7220	601934	0	0.51208	0	3
798.1	Chronic fatigue syndrome	symptoms	rs11234800	ME3	0.964785	0.0333535	0.899412	1.03016	0.28244	0.871184	1	4246	598557	5.42148	2.11465	0.000687423	3
038	Septicemia	infectious diseases	rs12567716	FOXD2	1.01644	0.0151736	0.986702	1.04618	0.282458	0.871184	1	26613	567057	0	0.0399508	0	3
429	Ill-defined descriptions and complications of heart disease	circulatory system	rs7579014	BCL11A	1.01342	0.0124066	0.989107	1.03774	0.282469	0.871184	1	16037	558763	42.1075	3.45468	0.000637575	3
622.1	Polyp of corpus uteri	genitourinary	rs7671107	LOC101929161	0.922619	0.0749357	0.775745	1.06949	0.282474	0.871184	1	561	561352	11.4699	1.12956	0.00148813	2
361.2	Retinoschisis and retinal cysts	sense organs	rs7605877	FOXI3	0.95282	0.0449666	0.864686	1.04095	0.282475	0.871184	1	2013	559414	0	0.417828	0	2
522.5	Periapical abscess	digestive	rs9461128	TMEM14B	1.03349	0.0306525	0.973414	1.09357	0.28248	0.871184	1	8374	582783	0	1.07465	0	3
522.1	Pulpitis and necrosis of tooth pulp	digestive	rs11234800	ME3	0.981207	0.0176528	0.946607	1.01581	0.282492	0.871184	1	17907	584027	15.4112	3.54657	0.00055021	4
281	Other deficiency anemia	hematopoietic	rs12809318	FBRSL1	0.98847	0.0107912	0.96732	1.00962	0.282536	0.871184	1	20283	573134	65.4429	5.78752	0.00124405	3
537	Other disorders of stomach and duodenum	digestive	rs7579014	BCL11A	0.982544	0.0163871	0.950426	1.01466	0.282546	0.871184	1	8976	585124	0	0.590231	0	3
250.23	Type 2 diabetes with ophthalmic manifestations	endocrine/metabolic	rs60869999	MYO1C	1.00993	0.00919292	0.991909	1.02795	0.282581	0.871184	1	42267	551660	0	2.17719	0	4
204.2	Myeloid leukemia	neoplasms	rs11085727	TYK2	0.95476	0.043087	0.87031	1.03921	0.282618	0.871184	1	1459	560604	6.58874	1.07053	0.000907271	2
297	Suicidal ideation or attempt	mental disorders	rs55654108	PDCL3P4	1.00982	0.0090955	0.991993	1.02765	0.282619	0.871184	1	32149	566097	30.9965	4.34761	0.000229008	4
735.21	Hammer toe (acquired)	musculoskeletal	rs12567716	FOXD2	0.983901	0.0151064	0.954293	1.01351	0.282655	0.871184	1	28776	567313	0	0.588295	0	3
465.2	Acute pharyngitis	respiratory	rs13179014	SPEF2	0.987544	0.0116664	0.964678	1.01041	0.282655	0.871184	1	21218	547772	6.481	3.2079	6.49831e-05	4
770	Myalgia and myositis unspecified	symptoms	rs11085727	TYK2	0.990325	0.00904969	0.972587	1.00806	0.282667	0.871184	1	37517	545107	0	1.38417	0	4
256.4	Polycystic ovaries	endocrine/metabolic	rs12567716	FOXD2	0.910236	0.087543	0.738651	1.08182	0.282667	0.871184	1	920	561335	0	0.589358	0	2
312	Conduct disorders	mental disorders	rs60869999	MYO1C	0.978445	0.0202832	0.93869	1.0182	0.282681	0.871184	1	8205	598045	0	1.09054	0	3
379.4	Anomalies of pupillary function	sense organs	rs2277732	DPP9	1.03992	0.0364379	0.968503	1.11134	0.282695	0.871184	1	2107	556902	0	0.00370842	0	2
374	Other disorders of eyelids	sense organs	rs61667602	CRHR1	1.00995	0.00921768	0.991884	1.02802	0.282723	0.871184	1	40766	553008	0	0.237621	0	4
870.1	Open wound or laceration of eye or eyelid	injuries & poisonings	rs4830964	.	0.969519	0.028817	0.913038	1.026	0.282739	0.871184	1	1721	557352	0	0.0175213	0	2
379	Other disorders of eye	sense organs	rs62200027	CASC20	1.00696	0.00645468	0.994306	1.01961	0.282754	0.871184	1	75997	486328	0	0.792502	0	4
603	Other disorders of testis	genitourinary	rs7605877	FOXI3	1.02103	0.0193801	0.983049	1.05902	0.282794	0.871184	1	10660	591912	0.610305	2.01228	8.5456e-06	3
601.1	Prostatitis	genitourinary	rs76073397	MIR548H2	1.02622	0.0240988	0.978988	1.07345	0.282799	0.871184	1	15183	580133	0	0.118163	0	3
300	Anxiety disorders	mental disorders	rs11702230	LOC101928126	1.00738	0.00684253	0.993965	1.02079	0.282806	0.871184	1	259668	316997	0	0.432296	0	4
696.4	Psoriasis	dermatologic	rs1878527	ANKRD30BL	1.01515	0.014003	0.987706	1.0426	0.282845	0.871184	1	18799	593629	0	2.07296	0	4
792	Abnormal Papanicolaou smear of cervix and cervical HPV	genitourinary	rs72711165	TMEM65	1.07839	0.0702767	0.940652	1.21614	0.282849	0.871184	1	6559	601880	47.3509	3.79874	0.0160975	3
425.12	Other hypertrophic cardiomyopathy	circulatory system	rs11702230	LOC101928126	0.896815	0.101409	0.698054	1.09558	0.282855	0.871184	1	702	561245	18.111	1.22117	0.0115127	2
994.21	Septic shock	injuries & poisonings	rs55654108	PDCL3P4	1.03179	0.0291432	0.974672	1.08891	0.282862	0.871184	1	2825	605043	0	0.426556	0	3
458.9	Hypotension NOS	circulatory system	rs12809318	FBRSL1	0.989948	0.00940824	0.971507	1.00839	0.28288	0.871184	1	26985	549061	9.98333	2.22181	5.91861e-05	3
726.1	Enthesopathy	musculoskeletal	rs10774679	OAS3	1.00704	0.00653342	0.994235	1.01985	0.282883	0.871184	1	61480	500711	53.4828	6.44923	0.000332842	4
550.6	Incisional hernia	digestive	rs4830964	.	0.984349	0.0146901	0.955556	1.01314	0.282884	0.871184	1	6346	602470	0	0.351773	0	3
250.2	Type 2 diabetes	endocrine/metabolic	rs732990	CIB4	1.00452	0.00419776	0.99629	1.01275	0.282884	0.871184	1	215735	379399	0	1.87265	0	4
800.4	Fracture of patella	injuries & poisonings	rs2277732	DPP9	1.03903	0.0356581	0.969142	1.10892	0.282917	0.871184	1	2197	559093	0	0.181867	0	2
690.1	Seborrheic dermatitis	dermatologic	rs4830964	.	0.993126	0.00642383	0.980535	1.00572	0.282934	0.871184	1	34637	555832	12.0859	3.41242	6.4914e-05	4
411.9	Other acute and subacute forms of ischemic heart disease	circulatory system	rs7671107	LOC101929161	0.953475	0.0443704	0.866509	1.04044	0.282939	0.871184	1	1552	555192	34.6319	1.5298	0.00275443	2
750	Digestive congenital anomalies	congenital anomalies	rs34488998	NKAIN3	0.906858	0.0910556	0.728389	1.08533	0.282943	0.871184	1	2284	552344	0	0.175606	0	2
332	Parkinson's disease	neurological	rs915823	TMPRSS2	0.978632	0.0201218	0.939193	1.01807	0.283067	0.871184	1	9003	600592	0	1.5078	0	3
794	Abnormal results of other function studies (bladder, pancreas, placenta, spleen, etc)	symptoms	rs10774679	OAS3	0.955373	0.0425299	0.872014	1.03873	0.283069	0.871184	1	1248	552072	0	0.175542	0	2
415.2	Chronic pulmonary heart disease	circulatory system	rs10129899	LINC00637	0.985546	0.0135635	0.958961	1.01213	0.283072	0.871184	1	13952	583596	28.6554	2.8033	0.000488352	3
626.13	Irregular menstrual cycle	genitourinary	rs13179014	SPEF2	0.962749	0.0353658	0.893432	1.03207	0.28308	0.871184	1	2433	606144	29.804	2.84917	0.00219352	3
274.1	Gout	endocrine/metabolic	rs915823	TMPRSS2	1.00919	0.00852267	0.992486	1.02589	0.283083	0.871184	1	56610	548449	0	0.810716	0	4
796	Elevated prostate specific antigen [PSA]	genitourinary	rs34488998	NKAIN3	0.981319	0.0175679	0.946886	1.01575	0.283087	0.871184	1	73304	526184	0	0.448523	0	4
706.2	Sebaceous cyst	dermatologic	rs1405655	NR1H2	1.0085	0.00788709	0.993043	1.02396	0.283087	0.871184	1	41566	539854	16.4385	3.59017	8.73506e-05	4
345.1	Epilepsy	neurological	rs2277732	DPP9	1.01669	0.0154251	0.986461	1.04693	0.283114	0.871184	1	12710	592646	0	0.988859	0	3
442.8	Aneurysm of other specified artery	circulatory system	rs13050728	IFNAR2	0.952647	0.0451977	0.86406	1.04123	0.283137	0.871184	1	1202	559516	0	0.90028	0	2
363	Chorioretinal inflammations, scars, and other disorders of choroid	sense organs	rs60869999	MYO1C	0.982205	0.0167293	0.949416	1.01499	0.283159	0.871184	1	11560	587553	0	0.109304	0	3
165.1	Cancer of bronchus; lung	neoplasms	rs9461128	TMEM14B	0.967945	0.0303568	0.908446	1.02744	0.283169	0.871184	1	14315	593659	33.7242	3.01769	0.00261835	3
805	Fracture of vertebral column without mention of spinal cord injury	injuries & poisonings	rs12809318	FBRSL1	0.982796	0.0161699	0.951103	1.01449	0.283182	0.871184	1	8574	597295	41.4899	3.41821	0.00153496	3
724.1	Disorders of sacrum	musculoskeletal	rs76073397	MIR548H2	1.05046	0.0458716	0.960551	1.14037	0.2832	0.871184	1	3879	603143	0	0.0602398	0	3
288.1	Decreased white blood cell count	hematopoietic	rs7579014	BCL11A	0.983598	0.015412	0.953391	1.01381	0.283242	0.871184	1	10191	592713	0	0.20265	0	3
580.1	Glomerulonephritis	genitourinary	rs732990	CIB4	1.03788	0.0346491	0.969968	1.10579	0.283252	0.871184	1	1880	559045	33.9871	1.51485	0.00137209	2
110.12	Althete's foot	infectious diseases	rs12567716	FOXD2	0.983614	0.0153972	0.953436	1.01379	0.283261	0.871184	1	28538	553809	12.1727	3.4158	0.000196258	4
276.13	Hyperpotassemia	endocrine/metabolic	rs10129899	LINC00637	0.988212	0.0110516	0.966551	1.00987	0.283286	0.871184	1	21392	567741	0	0.20982	0	3
858	Complication of internal orthopedic device	injuries & poisonings	rs2277732	DPP9	0.980915	0.0179597	0.945714	1.01612	0.283307	0.871184	1	9226	596108	0	0.249613	0	3
296.2	Depression	mental disorders	rs9461128	TMEM14B	1.00949	0.00879998	0.992238	1.02673	0.283315	0.871184	1	259099	322080	0	1.54127	0	4
977	Personal history of allergy to medicinal agents	injuries & poisonings	rs34488998	NKAIN3	0.832114	0.171315	0.496337	1.16789	0.283363	0.871184	1	822	558448	0	0.184529	0	2
292.6	Hallucinations	mental disorders	rs7579014	BCL11A	1.0414	0.0378175	0.967282	1.11553	0.283372	0.871184	1	1668	556743	0	0.666929	0	2
263	Other nutritional deficiency	endocrine/metabolic	rs34488998	NKAIN3	0.860338	0.140227	0.585494	1.13518	0.283377	0.871184	1	1372	557175	0	0.0345311	0	2
580.32	Nephritis and nephropathy with pathological lesion	genitourinary	rs76073397	MIR548H2	1.06606	0.0596347	0.949178	1.18295	0.283395	0.871184	1	2429	607012	66.1859	5.91469	0.0510082	3
872	Traumatic amputation	injuries & poisonings	rs4830964	.	1.01677	0.0155076	0.986379	1.04717	0.283406	0.871184	1	5602	603802	0	0.334719	0	3
599.8	Other symptoms involving urinary system	genitourinary	rs505922	ABO	0.984403	0.0146556	0.955678	1.01313	0.283434	0.871184	1	10788	578761	72.2414	7.20498	0.00269791	3
720.1	Spinal stenosis of lumbar region	musculoskeletal	rs7579014	BCL11A	0.990996	0.00843312	0.974467	1.00752	0.28348	0.871184	1	35899	563101	25.5477	4.02943	0.00017695	4
327.6	Circadian rhythm sleep disorder	neurological	rs60869999	MYO1C	1.05439	0.0493886	0.957593	1.1512	0.283515	0.871184	1	1296	558123	0	0.291895	0	2
465.4	Acute laryngitis and tracheitis	respiratory	rs915823	TMPRSS2	0.930312	0.0673555	0.798296	1.06233	0.283521	0.871184	1	835	556843	18.4438	1.22615	0.0028576	2
350.2	Abnormality of gait	neurological	rs35705950	MUC5B	0.989504	0.00983856	0.970221	1.00879	0.283525	0.871184	1	79274	486804	3.87366	3.12089	6.02559e-05	4
687.4	Disturbance of skin sensation	dermatologic	rs35508621	LZTFL1	0.984455	0.014609	0.955822	1.01309	0.283533	0.871184	1	50721	499572	0	2.94385	0	4
586.4	Stricture/obstruction of ureter	genitourinary	rs9577395	ATP11A	0.965402	0.0328334	0.901049	1.02976	0.283543	0.871184	1	3294	603184	0	1.14359	0	3
379.9	Pain, swelling or discharge of eye	sense organs	rs7579014	BCL11A	1.0218	0.0201168	0.982375	1.06123	0.283618	0.871184	1	5955	583090	0	0.240108	0	3
246.7	Abnormal results of function study of thyroid	endocrine/metabolic	rs2277732	DPP9	1.02588	0.0238265	0.979177	1.07258	0.283619	0.871184	1	5223	596842	0	0.612942	0	3
355	Complex regional/central pain syndrome	neurological	rs10129899	LINC00637	0.969354	0.029029	0.912457	1.02625	0.283624	0.871184	1	2906	605087	29.2264	2.82591	0.00217005	3
280.1	Iron deficiency anemias, unspecified or not due to blood loss	hematopoietic	rs11702230	LOC101928126	1.01357	0.0125727	0.988929	1.03821	0.283651	0.871184	1	43929	550902	0	1.12474	0	4
747.1	Cardiac congenital anomalies	congenital anomalies	rs35508621	LZTFL1	0.949257	0.0485712	0.854058	1.04446	0.283653	0.871184	1	3827	602148	0	0.800097	0	3
531.3	Duodenal ulcer	digestive	rs7605877	FOXI3	1.04026	0.0368189	0.968097	1.11243	0.283687	0.871184	1	2892	555119	0	0.0232705	0	2
078	Viral warts & HPV	infectious diseases	rs4830964	.	1.00778	0.00723036	0.99361	1.02195	0.283712	0.871184	1	27223	561786	53.7184	6.48206	0.000521756	4
476	Allergic rhinitis	respiratory	rs67579710	THBS3	0.99268	0.00685324	0.979248	1.00611	0.283717	0.871184	1	125595	429142	0	0.229678	0	4
716.1	Unspecified polyarthropathy or polyarthritis	musculoskeletal	rs12809318	FBRSL1	1.0436	0.0398115	0.965571	1.12163	0.283721	0.871184	1	1427	559391	0	0.214421	0	2
286.9	Abnormal coagulation profile	hematopoietic	rs117169628	SLC22A31	0.964184	0.034026	0.897493	1.03087	0.283755	0.871184	1	4621	598893	0	1.44594	0	3
389	Hearing loss	sense organs	rs61667602	CRHR1	1.00555	0.00516764	0.995426	1.01568	0.283767	0.871184	1	283053	285463	7.75152	3.25209	2.4162e-05	4
711	Arthropathy associated with infections	musculoskeletal	rs9497053	UTRN	0.971334	0.0271345	0.918151	1.02452	0.283782	0.871184	1	4253	603165	0	0.561909	0	3
564.8	NA	NA	rs67579710	THBS3	1.02643	0.0243417	0.978722	1.07414	0.283824	0.871184	1	7213	584475	0	0.111926	0	3
364	Corneal opacity and other disorders of cornea	sense organs	rs1405655	NR1H2	1.01423	0.0131855	0.988388	1.04008	0.283827	0.871184	1	14087	583306	0	0.346494	0	3
701.1	Keratoderma, acquired	dermatologic	rs67579710	THBS3	1.01687	0.0156094	0.986276	1.04746	0.283829	0.871184	1	17834	566943	0	0.279305	0	3
411.1	Unstable angina (intermediate coronary syndrome)	circulatory system	rs766826	ELF5	1.01294	0.0119937	0.98943	1.03644	0.283833	0.871184	1	19799	571898	0	0.146386	0	3
741.3	Difficulty in walking	musculoskeletal	rs67579710	THBS3	1.01314	0.0121797	0.989267	1.03701	0.283843	0.871184	1	30675	551660	58.7874	4.85288	0.000833373	3
313.2	Tics and stuttering	mental disorders	rs72711165	TMEM65	1.18992	0.162253	0.871906	1.50794	0.283851	0.871184	1	1093	560495	0	0.746222	0	2
275.53	Disorders of phosphorus metabolism	endocrine/metabolic	rs12809318	FBRSL1	0.975057	0.0235702	0.92886	1.02125	0.283875	0.871184	1	4251	600481	0	1.57844	0	3
272.13	Mixed hyperlipidemia	endocrine/metabolic	rs12567716	FOXD2	0.991522	0.00794494	0.97595	1.00709	0.28388	0.871184	1	119308	450397	38.9044	4.91034	0.000345779	4
747	Cardiac and circulatory congenital anomalies	congenital anomalies	rs60869999	MYO1C	1.02627	0.0241981	0.97884	1.0737	0.283935	0.871184	1	5309	598082	57.644	4.72188	0.0060132	3
454.11	Varicose veins of lower extremity, symptomtic	circulatory system	rs35508621	LZTFL1	0.970706	0.0277475	0.916321	1.02509	0.28394	0.871184	1	11547	590591	0	0.713238	0	3
710.12	Chronic osteomyelitis	musculoskeletal	rs3746539	PTPRT	1.02102	0.0194177	0.982965	1.05908	0.283945	0.871184	1	6364	602743	0	0.289213	0	3
587	Kidney replaced by transpant	genitourinary	rs11234800	ME3	0.944132	0.0536546	0.838969	1.0493	0.283962	0.871184	1	2148	609615	0	1.80817	0	3
766	Neuralgia, neuritis, and radiculitis NOS	symptoms	rs581342	LMNA	0.981274	0.0176433	0.946693	1.01585	0.283972	0.871184	1	16202	569381	0	1.28216	0	3
691	Congenital anomalies of skin	dermatologic	rs732990	CIB4	0.969971	0.0284573	0.914195	1.02575	0.283988	0.871184	1	2822	554266	52.8691	2.12175	0.0022877	2
870.1	Open wound or laceration of eye or eyelid	injuries & poisonings	rs3746539	PTPRT	1.04181	0.0382283	0.966881	1.11674	0.283992	0.871184	1	1721	557352	0	0.373086	0	2
289.5	Diseases of spleen	hematopoietic	rs60305836	CDH8	0.947102	0.0507277	0.847676	1.04653	0.283999	0.871184	1	1754	558627	73.0586	3.71176	0.0221507	2
733.8	Malunion and nonunion of fracture	musculoskeletal	rs721917	SFTPD	0.970499	0.0279518	0.915714	1.02528	0.284033	0.871184	1	2663	556506	0	0.568913	0	2
281.9	Deficiency anemias	hematopoietic	rs11702230	LOC101928126	1.04195	0.0383607	0.966763	1.11714	0.284061	0.871184	1	4115	600263	19.9288	2.49778	0.00300074	3
369.2	Eye infection, viral	sense organs	rs721917	SFTPD	1.02471	0.0227874	0.980047	1.06937	0.284088	0.871184	1	3984	602415	0	0.947702	0	3
681.3	Cellulitis and abscess of arm/hand	dermatologic	rs35705950	MUC5B	0.972092	0.0264261	0.920296	1.02389	0.284121	0.871184	1	8915	588646	0	0.143116	0	3
427.2	Atrial fibrillation and flutter	circulatory system	rs11234800	ME3	0.99099	0.00845008	0.974428	1.00755	0.28414	0.871184	1	80079	523912	0	1.07591	0	4
504	Other alveolar and parietoalveolar pneumonopathy	respiratory	rs62200027	CASC20	0.975732	0.0229383	0.930773	1.02069	0.284157	0.871184	1	4952	603245	0	0.306211	0	3
350.2	Abnormality of gait	neurological	rs117169628	SLC22A31	0.990363	0.00904196	0.972641	1.00809	0.284171	0.871184	1	79274	486804	0	2.75406	0	4
575	Other biliary tract disease	digestive	rs76073397	MIR548H2	0.971747	0.0267608	0.919296	1.0242	0.284195	0.871184	1	12215	583915	0	1.99215	0	3
352	Disorders of other cranial nerves	neurological	rs732990	CIB4	0.983212	0.0158089	0.952227	1.0142	0.2842	0.871184	1	9002	593790	0	1.5291	0	3
333.1	Essential tremor	neurological	rs62200027	CASC20	1.01444	0.013386	0.988202	1.04068	0.284206	0.871184	1	14445	589032	41.8431	3.43897	0.00142501	3
593.2	Microscopic hematuria	genitourinary	rs3746539	PTPRT	1.01052	0.00977472	0.991364	1.02968	0.284208	0.871184	1	26231	573032	0	0.215173	0	4
367	Disorders of refraction and accommodation; blindness and low vision	sense organs	rs9461128	TMEM14B	1.01116	0.0103626	0.990848	1.03147	0.284234	0.871184	1	387831	181610	28.0404	4.169	0.000286365	4
426.25	Other heart block	circulatory system	rs13050728	IFNAR2	1.04136	0.0378458	0.967181	1.11554	0.284249	0.871184	1	1755	558195	0	0.0408128	0	2
627	Menopausal and postmenopausal disorders	genitourinary	rs581342	LMNA	1.02507	0.0231208	0.979749	1.07038	0.284281	0.871184	1	16134	589471	68.2844	6.30604	0.00440389	3
979	Adverse drug events and drug allergies	injuries & poisonings	rs766826	ELF5	1.01657	0.0153465	0.986488	1.04665	0.284294	0.871184	1	11922	573239	0	1.11827	0	3
474.2	Chronic tonsillitis and adenoiditis	respiratory	rs915823	TMPRSS2	1.03926	0.0359693	0.968764	1.10976	0.284297	0.871184	1	2890	605851	0	0.231129	0	3
1011	NA	NA	rs12809318	FBRSL1	1.01428	0.013239	0.988327	1.04022	0.284311	0.871184	1	13278	575053	12.1439	2.27645	0.000136046	3
578.1	Hematemesis	digestive	rs76073397	MIR548H2	1.05891	0.0534597	0.954124	1.16369	0.284336	0.871184	1	3089	604238	39.4011	3.30039	0.0171061	3
465	Acute upper respiratory infections of multiple or unspecified sites	respiratory	rs9461128	TMEM14B	1.01112	0.0103328	0.990871	1.03138	0.284344	0.871184	1	109544	406073	0	2.87617	0	4
271	Disorders of carbohydrate transport and metabolism	endocrine/metabolic	rs9461128	TMEM14B	0.975264	0.0233961	0.929408	1.02112	0.284361	0.871184	1	14823	587950	0	2.30031	0	4
794	Abnormal results of other function studies (bladder, pancreas, placenta, spleen, etc)	symptoms	rs9497053	UTRN	1.05479	0.0498264	0.957131	1.15245	0.284363	0.871184	1	1248	552072	0	0.00018935	0	2
568.1	Peritoneal adhesions (postoperative) (postinfection)	digestive	rs9577395	ATP11A	0.955783	0.0422433	0.872987	1.03858	0.284367	0.871184	1	1995	556331	0	0.117931	0	2
750	Digestive congenital anomalies	congenital anomalies	rs10129899	LINC00637	1.03584	0.0328905	0.971372	1.1003	0.284382	0.871184	1	2284	552344	0	0.161024	0	2
715	Other inflammatory spondylopathies	musculoskeletal	rs2277732	DPP9	0.981514	0.0174294	0.947353	1.01568	0.284385	0.871184	1	9814	592873	0	0.146573	0	3
426.24	Atrioventricular block, complete	circulatory system	rs1878527	ANKRD30BL	1.02455	0.0226592	0.980142	1.06897	0.284389	0.871184	1	6924	603028	23.7559	2.62315	0.00128449	3
401.2	Hypertensive heart and/or renal disease	circulatory system	rs35508621	LZTFL1	0.987	0.0122237	0.963041	1.01096	0.284391	0.871184	1	78395	501345	0	2.85553	0	4
285.2	Anemia of chronic disease	hematopoietic	rs13050728	IFNAR2	0.98822	0.0110699	0.966523	1.00992	0.284415	0.871184	1	21705	573828	0	1.23677	0	3
1014	NA	NA	rs13179014	SPEF2	0.956236	0.0418058	0.874296	1.03817	0.284417	0.871184	1	1544	555718	0	0.452608	0	2
578.1	Hematemesis	digestive	rs111837807	CCHCR1	0.948932	0.0489696	0.852951	1.04491	0.284426	0.871184	1	3089	604238	0	0.13588	0	3
614	Inflammatory diseases of female pelvic organs	genitourinary	rs2277732	DPP9	1.02275	0.0210144	0.981561	1.06394	0.284431	0.871184	1	10204	593420	11.1893	2.25198	0.000219921	3
281.1	Megaloblastic anemia	hematopoietic	rs766826	ELF5	0.985815	0.0133486	0.959652	1.01198	0.284505	0.871184	1	16039	583862	0	0.80446	0	3
696.4	Psoriasis	dermatologic	rs55654108	PDCL3P4	1.01232	0.0114424	0.989894	1.03475	0.284521	0.871184	1	18799	593629	77.2916	13.211	0.00511222	4
735.23	Hallux rigidus	musculoskeletal	rs11085727	TYK2	1.01796	0.0166318	0.98536	1.05056	0.284533	0.871184	1	10468	594996	0	1.41454	0	3
756	Other congenital musculoskeletal anomalies	congenital anomalies	rs60869999	MYO1C	0.951147	0.0468018	0.859416	1.04288	0.284538	0.871184	1	1446	556268	0	0.375532	0	2
840.2	Rotator cuff (capsule) sprain	injuries & poisonings	rs77534576	DLX4	1.05078	0.0462813	0.960064	1.14149	0.284547	0.871184	1	13037	586184	0	1.52278	0	3
369.2	Eye infection, viral	sense organs	rs581342	LMNA	0.962298	0.035913	0.891908	1.03269	0.284564	0.871184	1	3984	602415	0	1.90197	0	3
747.11	Cardiac shunt/ heart septal defect	congenital anomalies	rs72711165	TMEM65	1.17359	0.149585	0.880409	1.46678	0.284572	0.871184	1	1367	559705	0	0.505292	0	2
527.7	Disturbance of salivary secretion	digestive	rs62200027	CASC20	0.980713	0.0181996	0.945042	1.01638	0.284586	0.871184	1	8057	591428	0	1.41781	0	3
735	Acquired foot deformities	musculoskeletal	rs505922	ABO	1.0058	0.00540142	0.99521	1.01638	0.284598	0.871184	1	94478	483977	6.43647	3.20638	1.27422e-05	4
742	Derangement of joint, non-traumatic	musculoskeletal	rs7671107	LOC101929161	1.01687	0.0156298	0.986231	1.0475	0.2846	0.871184	1	13206	576300	0	1.39692	0	3
253.2	Pituitary hypofunction	endocrine/metabolic	rs35508621	LZTFL1	0.9079	0.0902962	0.73092	1.08488	0.284601	0.871184	1	1221	560693	0	0.167916	0	2
415.11	Pulmonary embolism and infarction, acute	circulatory system	rs62200027	CASC20	0.984753	0.0143592	0.956609	1.0129	0.284617	0.871184	1	13547	594542	0	1.34971	0	3
474.1	Acute tonsillitis	respiratory	rs915823	TMPRSS2	0.944953	0.0529198	0.84123	1.04868	0.28465	0.871184	1	1451	605706	0	0.618153	0	3
939	Atopic/contact dermatitis due to other or unspecified	dermatologic	rs35705950	MUC5B	0.990006	0.00938818	0.971605	1.00841	0.284664	0.871184	1	87485	454419	0	2.14137	0	4
465.4	Acute laryngitis and tracheitis	respiratory	rs9268576	HLA-DRA	0.897127	0.101469	0.698247	1.09601	0.284684	0.871184	1	835	556843	0	0.0149632	0	2
276.6	Fluid overload	endocrine/metabolic	rs111837807	CCHCR1	1.03751	0.0344165	0.970051	1.10496	0.284684	0.871184	1	5759	596988	75.386	8.12545	0.0178811	3
327.4	Insomnia	neurological	rs505922	ABO	0.994405	0.00524434	0.984126	1.00468	0.284687	0.871184	1	103852	455683	0	0.183536	0	4
454	Varicose veins	circulatory system	rs67579710	THBS3	0.984557	0.0145473	0.956045	1.01307	0.284698	0.871184	1	23158	576838	0	2.18899	0	4
284	Aplastic anemia	hematopoietic	rs7579014	BCL11A	0.979799	0.0190757	0.942411	1.01719	0.284706	0.871184	1	6609	600166	0	0.299681	0	3
586	Other disorders of the kidney and ureters	genitourinary	rs7671107	LOC101929161	1.01018	0.0094634	0.991627	1.02872	0.284711	0.871184	1	37710	543811	56.5571	6.90562	0.00071919	4
769	Nonallopathic lesions NEC	symptoms	rs34488998	NKAIN3	1.03263	0.030011	0.973804	1.09145	0.284726	0.871184	1	19678	597162	0	2.91015	0	4
599	Other symptoms/disorders or the urinary system	genitourinary	rs721917	SFTPD	0.994729	0.00494014	0.985047	1.00441	0.284732	0.871184	1	111458	438983	0	0.774023	0	4
704.11	Alopecia Areata	dermatologic	rs12567716	FOXD2	1.07335	0.0661734	0.943655	1.20305	0.284732	0.871184	1	1433	609749	0	0.634214	0	3
411.9	Other acute and subacute forms of ischemic heart disease	circulatory system	rs1405655	NR1H2	1.04262	0.0390213	0.966142	1.11911	0.284763	0.871184	1	1552	555192	0	0.070133	0	2
563	NA	NA	rs7671107	LOC101929161	0.992063	0.00745004	0.97746	1.00666	0.284766	0.871184	1	63964	496788	57.0284	6.98135	0.000431776	4
530	Diseases of esophagus	digestive	rs7579014	BCL11A	0.9955	0.00421656	0.987235	1.00376	0.28477	0.871184	1	241636	325257	0	0.298773	0	4
290.16	Vascular dementia	mental disorders	rs3746539	PTPRT	1.02283	0.0210998	0.98147	1.06418	0.28478	0.871184	1	5417	603065	0	1.4914	0	3
695.4	Lupus (localized and systemic)	dermatologic	rs581342	LMNA	0.958268	0.0398526	0.880157	1.03638	0.284783	0.871184	1	2451	609013	11.4748	2.25924	0.00086941	3
603.2	Spermatocele	genitourinary	rs915823	TMPRSS2	0.961341	0.0368638	0.889088	1.03359	0.284837	0.871303	1	2712	605655	0	1.72062	0	3
817	Concussion	injuries & poisonings	rs55654108	PDCL3P4	0.97793	0.0208681	0.937028	1.01883	0.284869	0.871341	1	5805	596105	44.4128	3.59795	0.00168524	3
250.6	Polyneuropathy in diabetes	endocrine/metabolic	rs13179014	SPEF2	0.988643	0.0106811	0.967708	1.00958	0.284897	0.871341	1	24100	572651	0	0.33859	0	3
277.5	Other disorders of lipoid metabolism	endocrine/metabolic	rs9461128	TMEM14B	0.963943	0.03434	0.896637	1.03125	0.284898	0.871341	1	8958	589649	0	1.66363	0	3
459.7	Blood vessel replaced	circulatory system	rs3746539	PTPRT	0.967641	0.0307625	0.907347	1.02794	0.284939	0.871348	1	2544	555991	72.6806	3.6604	0.0102577	2
1001	NA	NA	rs35705950	MUC5B	0.973543	0.0250778	0.92439	1.0227	0.284976	0.871348	1	10016	581395	36.6835	3.15873	0.00347639	3
571.51	Cirrhosis of liver without mention of alcohol	digestive	rs10129899	LINC00637	0.98734	0.0119158	0.963985	1.0107	0.284981	0.871348	1	18779	587491	0	0.449526	0	3
761	Cervicalgia	symptoms	rs9461128	TMEM14B	1.01138	0.0105789	0.99064	1.03211	0.284985	0.871348	1	112354	450851	0	2.85069	0	4
575.2	Obstruction of bile duct	digestive	rs12567716	FOXD2	0.929873	0.0680046	0.796584	1.06316	0.285	0.871348	1	1366	559652	0	0.454068	0	2
709.7	Unspecified diffuse connective tissue disease	dermatologic	rs11085727	TYK2	0.926363	0.0715412	0.786143	1.06658	0.285	0.871348	1	639	561227	0	0.455337	0	2
440.22	Atherosclerosis of native arteries of the extremities with intermittent claudication	circulatory system	rs3746539	PTPRT	0.985148	0.0139969	0.957714	1.01258	0.285032	0.871348	1	12369	588205	0	1.20505	0	3
530.11	GERD	digestive	rs721917	SFTPD	1.00424	0.0039579	0.996483	1.012	0.285045	0.871348	1	224132	341773	0	0.351237	0	4
503	Pulmonary congestion and hypostasis	respiratory	rs1405655	NR1H2	1.03258	0.0299905	0.9738	1.09136	0.285046	0.871348	1	2631	551201	0	0.0624153	0	2
535.6	Duodenitis	digestive	rs721917	SFTPD	1.03098	0.0285426	0.975039	1.08693	0.285061	0.871348	1	2535	551079	0	0.0197726	0	2
728	Disorders of muscle, ligament, and fascia	musculoskeletal	rs9268576	HLA-DRA	0.928839	0.0690563	0.793488	1.06419	0.285075	0.871348	1	1803	556109	50.1286	2.00516	0.0101377	2
260.3	Adult failure to thrive	endocrine/metabolic	rs35508621	LZTFL1	0.949402	0.0485753	0.854194	1.04461	0.285106	0.87135	1	4052	553609	0	0.00121474	0	2
281.9	Deficiency anemias	hematopoietic	rs55654108	PDCL3P4	0.974222	0.024433	0.926333	1.02211	0.285115	0.87135	1	4115	600263	0	0.88087	0	3
773	NA	NA	rs10774679	OAS3	1.00489	0.00456592	0.995943	1.01384	0.285131	0.87135	1	171144	343819	0	1.0837	0	4
1005	NA	NA	rs9461128	TMEM14B	1.0125	0.0116263	0.989716	1.03529	0.285158	0.87135	1	94712	435990	0	1.63778	0	4
536.8	Dyspepsia and other specified disorders of function of stomach	digestive	rs60305836	CDH8	1.01955	0.018116	0.984042	1.05506	0.285195	0.87135	1	12885	576328	16.8435	2.4051	0.000244703	3
615	Endometriosis	genitourinary	rs9367106	LOC100505711	0.897301	0.101396	0.698566	1.09604	0.285196	0.87135	1	1624	559671	38.956	1.63816	0.0142194	2
370.1	Corneal ulcer	sense organs	rs60305836	CDH8	1.05347	0.0487417	0.957935	1.149	0.285221	0.87135	1	1742	559684	82.6942	5.77842	0.0267854	2
1010	NA	NA	rs35705950	MUC5B	1.01668	0.0154793	0.986339	1.04702	0.285252	0.87135	1	559598	28862	32.1063	4.41867	0.00152035	4
526.5	Inflammatory conditions of jaw	digestive	rs12567716	FOXD2	0.915963	0.0821454	0.754958	1.07697	0.285256	0.87135	1	955	558186	0	0.839708	0	2
627	Menopausal and postmenopausal disorders	genitourinary	rs732990	CIB4	1.01782	0.016532	0.98542	1.05023	0.285266	0.87135	1	16134	589471	57.8439	4.74428	0.00164264	3
1010.1	NA	NA	rs10129899	LINC00637	0.988677	0.0106574	0.967788	1.00956	0.285266	0.87135	1	26061	561323	0	0.0281366	0	4
276.12	Hyposmolality and/or hyponatremia	endocrine/metabolic	rs505922	ABO	1.01185	0.0110234	0.990243	1.03345	0.285268	0.87135	1	19379	570425	10.991	2.24696	8.50909e-05	3
550.1	Inguinal hernia	digestive	rs76073397	MIR548H2	0.983602	0.0154742	0.953273	1.01393	0.285308	0.87135	1	36971	561828	7.89361	2.1714	0.000236834	3
281.9	Deficiency anemias	hematopoietic	rs1878527	ANKRD30BL	0.969599	0.0288982	0.912959	1.02624	0.285379	0.87135	1	4115	600263	0	1.9867	0	3
599.4	Urinary incontinence	genitourinary	rs766826	ELF5	0.990047	0.00936353	0.971694	1.0084	0.285389	0.87135	1	35322	557992	0	0.377443	0	4
189	Cancer of urinary organs (incl. kidney and bladder)	neoplasms	rs55654108	PDCL3P4	0.988036	0.0112671	0.965952	1.01012	0.285396	0.87135	1	19835	586840	0	0.818974	0	3
471	Nasal polyps	respiratory	rs35705950	MUC5B	0.962886	0.0354028	0.893497	1.03228	0.285396	0.87135	1	5017	603040	0	1.33752	0	3
722.7	Intervertebral disc disorder with myelopathy	musculoskeletal	rs12809318	FBRSL1	1.0217	0.0200958	0.982309	1.06108	0.285471	0.87135	1	5832	599548	58.1485	4.7788	0.00263606	3
480.1	Bacterial pneumonia	respiratory	rs505922	ABO	0.986011	0.0131893	0.96016	1.01186	0.285479	0.87135	1	13446	582053	0	1.2405	0	3
070	Viral hepatitis	infectious diseases	rs13179014	SPEF2	0.990362	0.00906733	0.972591	1.00813	0.285503	0.87135	1	38388	574522	0	2.67461	0	4
697	Sarcoidosis	dermatologic	rs12567716	FOXD2	0.948217	0.0497848	0.850639	1.0458	0.285504	0.87135	1	3125	558795	36.3199	1.57035	0.00295193	2
496.2	Chronic bronchitis	respiratory	rs581342	LMNA	0.985455	0.0137199	0.958564	1.01235	0.285558	0.87135	1	31526	555100	0	0.901048	0	3
1005	NA	NA	rs34488998	NKAIN3	1.0164	0.0152359	0.986541	1.04627	0.285582	0.87135	1	94712	435990	40.883	5.07468	0.00212117	4
569	Other disorders of intestine	digestive	rs505922	ABO	0.981694	0.0173014	0.947783	1.0156	0.285586	0.87135	1	7714	583978	0	1.80929	0	3
335	Multiple sclerosis	neurological	rs35705950	MUC5B	1.04617	0.0422669	0.963325	1.12901	0.285594	0.87135	1	3271	558185	0	0.0607144	0	2
272.1	Hyperlipidemia	endocrine/metabolic	rs117169628	SLC22A31	0.991804	0.00770727	0.976698	1.00691	0.285607	0.87135	1	436928	145596	18.8436	3.69657	0.000174915	4
443.8	Other specified peripheral vascular diseases	circulatory system	rs9367106	LOC100505711	0.916011	0.0821567	0.754983	1.07704	0.285608	0.87135	1	2974	554263	0	0.957622	0	2
577.2	Chronic pancreatitis	digestive	rs915823	TMPRSS2	1.0315	0.0290459	0.97457	1.08843	0.285629	0.87135	1	4353	604880	23.6807	2.62057	0.00114006	3
276.14	Hypopotassemia	endocrine/metabolic	rs9461128	TMEM14B	0.982945	0.0161111	0.951367	1.01452	0.285642	0.87135	1	32623	545335	0	0.408438	0	3
337.1	Peripheral autonomic neuropathy	neurological	rs10129899	LINC00637	0.986092	0.0131173	0.960382	1.0118	0.285644	0.87135	1	14515	580069	0	0.490258	0	3
495.2	Asthma with exacerbation	respiratory	rs4830964	.	0.983548	0.0155379	0.953093	1.014	0.28567	0.87135	1	6536	598135	35.5342	3.10242	0.00053321	3
411.2	Myocardial infarction	circulatory system	rs62200027	CASC20	1.00845	0.00788506	0.992999	1.02391	0.285678	0.87135	1	46189	551063	0	0.510446	0	4
627.4	Premenopausal menorrhagia	genitourinary	rs67579710	THBS3	1.07835	0.0706566	0.939868	1.21684	0.285678	0.87135	1	709	560451	33.5776	1.50552	0.00505893	2
292.2	Mild cognitive impairment	mental disorders	rs10129899	LINC00637	0.988276	0.0110459	0.966626	1.00993	0.285691	0.87135	1	20921	583945	6.51136	3.20895	7.76381e-05	4
153	Colorectal cancer	neoplasms	rs72711165	TMEM65	1.05681	0.0517594	0.955366	1.15826	0.285691	0.87135	1	13001	593355	0	0.282885	0	3
681.7	Cellulitis and abscess of trunk	dermatologic	rs62200027	CASC20	1.01751	0.0162604	0.985641	1.04938	0.285695	0.87135	1	10254	587124	0	1.1271	0	3
348.9	Other conditions of brain, NOS	neurological	rs34488998	NKAIN3	1.0782	0.0705327	0.939958	1.21645	0.285736	0.87135	1	3416	600898	73.6877	7.601	0.0940191	3
216	Benign neoplasm of skin	neoplasms	rs12809318	FBRSL1	1.0079	0.00737529	0.993448	1.02236	0.285779	0.87135	1	44856	516243	0	1.676	0	4
440.2	Atherosclerosis of the extremities	circulatory system	rs3746539	PTPRT	0.987852	0.0114507	0.965408	1.0103	0.28578	0.87135	1	18791	577107	0	0.0834655	0	3
525.1	Loss of teeth or edentulism	digestive	rs12809318	FBRSL1	1.00633	0.00591352	0.994742	1.01792	0.285781	0.87135	1	78363	518002	0	0.369726	0	4
561.2	NA	NA	rs7605877	FOXI3	1.02368	0.021927	0.980704	1.06666	0.285786	0.87135	1	8028	585174	19.0908	2.47191	0.000399919	3
368.2	Diplopia and disorders of binocular vision	sense organs	rs9367106	LOC100505711	0.957917	0.0402793	0.87897	1.03686	0.285794	0.87135	1	10927	588784	0	0.905432	0	3
907	Injuries to the nervous system	injuries & poisonings	rs61667602	CRHR1	1.02263	0.020961	0.981542	1.06371	0.2858	0.87135	1	7540	594272	0	1.32573	0	3
526.42	Arthralgia/ankylosis of temporomandibular joint	digestive	rs67579710	THBS3	0.928313	0.0696911	0.791718	1.06491	0.285803	0.87135	1	925	557613	0	0.641885	0	2
302.1	Decreased libido	mental disorders	rs2277732	DPP9	1.03315	0.0305568	0.973261	1.09304	0.285819	0.87135	1	3090	602867	51.2271	4.10064	0.0056677	3
274.1	Gout	endocrine/metabolic	rs766826	ELF5	1.00801	0.00747774	0.993357	1.02267	0.285821	0.87135	1	56610	548449	0	0.663676	0	4
704.2	Hirsutism	dermatologic	rs7579014	BCL11A	0.94441	0.0535871	0.839379	1.04944	0.285827	0.87135	1	845	561184	0	0.174021	0	2
514.2	Solitary pulmonary nodule	respiratory	rs10774679	OAS3	1.01025	0.0095563	0.991521	1.02898	0.285856	0.87135	1	26356	563360	17.0733	2.41177	0.000117419	3
276.5	Hypovolemia	endocrine/metabolic	rs35508621	LZTFL1	0.980261	0.0186806	0.943647	1.01688	0.285879	0.87135	1	29063	538204	0	1.01211	0	3
362.4	Retinal vascular changes and abnomalities	sense organs	rs60869999	MYO1C	0.984531	0.0146101	0.955895	1.01317	0.285931	0.87135	1	15364	585628	0	0.827335	0	3
960.2	Allergy/adverse effect of penicillin	injuries & poisonings	rs76073397	MIR548H2	1.07242	0.0655236	0.943992	1.20084	0.285954	0.87135	1	1884	556219	0	0.0150336	0	2
597.1	Urethral stricture (not specified as infectious)	genitourinary	rs9268576	HLA-DRA	0.960706	0.0375685	0.887072	1.03434	0.285957	0.87135	1	5910	602167	63.8596	5.53398	0.00948357	3
367.9	Blindness and low vision	sense organs	rs11234800	ME3	1.01552	0.0144344	0.98723	1.04381	0.28596	0.87135	1	24716	555331	0	0.546422	0	3
586.2	Cyst of kidney, acquired	genitourinary	rs9577395	ATP11A	1.01828	0.0169742	0.985006	1.05154	0.286002	0.87135	1	12612	581253	0	1.6388	0	3
727.4	Ganglion and cyst of synovium, tendon, and bursa	musculoskeletal	rs10129899	LINC00637	0.983863	0.0152483	0.953976	1.01375	0.286009	0.87135	1	11084	588714	36.872	3.16817	0.000730734	3
324	Other CNS infection and poliomyelitis	neurological	rs11234800	ME3	1.06819	0.0618336	0.947001	1.18939	0.28602	0.87135	1	1192	560382	80.6081	5.1568	0.116336	2
628	Ovarian cyst	genitourinary	rs10774679	OAS3	0.972964	0.0256899	0.922612	1.02332	0.286029	0.87135	1	3883	604833	0	0.49432	0	3
619	Noninflammatory female genital disorders	genitourinary	rs9577395	ATP11A	0.971842	0.0267725	0.919368	1.02432	0.286038	0.87135	1	6784	597611	0	1.80141	0	3
707	Chronic ulcer of skin	dermatologic	rs1878527	ANKRD30BL	0.988617	0.0107311	0.967584	1.00965	0.286045	0.87135	1	32100	561403	0	0.154311	0	3
721	Spondylosis and allied disorders	musculoskeletal	rs4830964	.	0.995313	0.00440377	0.986682	1.00394	0.286049	0.87135	1	85503	480154	0	2.20425	0	4
246	Other disorders of thyroid	endocrine/metabolic	rs9577395	ATP11A	1.0284	0.0262474	0.976952	1.07984	0.286056	0.87135	1	5375	598420	29.3483	2.83079	0.00171974	3
110.13	Dermatophytosis of the body	infectious diseases	rs9268576	HLA-DRA	0.96786	0.0306228	0.907839	1.02788	0.286065	0.87135	1	8773	580901	43.2674	3.52531	0.00256987	3
573.5	Jaundice (not of newborn)	digestive	rs13050728	IFNAR2	1.03306	0.0304988	0.973286	1.09284	0.286171	0.871621	1	2665	605219	65.9212	5.86875	0.00973624	3
495.11	Chronic obstructive asthma with exacerbation	respiratory	rs9367106	LOC100505711	0.886299	0.113172	0.664482	1.10812	0.286185	0.871621	1	1445	558227	0	0.948968	0	2
509	Respiratory failure, insufficiency, arrest	respiratory	rs9577395	ATP11A	0.989302	0.0100855	0.969535	1.00907	0.286225	0.871643	1	36843	553471	63.1809	5.43196	0.00146968	3
285.22	Anemia in neoplastic disease	hematopoietic	rs7671107	LOC101929161	1.04098	0.0376584	0.967165	1.11479	0.28625	0.871643	1	2236	557506	0	0.0513078	0	2
384.4	Perforation of tympanic membrane	sense organs	rs4830964	.	0.979237	0.0196754	0.940674	1.0178	0.286258	0.871643	1	3450	605737	0	0.539981	0	3
347	Cataplexy and narcolepsy	neurological	rs111837807	CCHCR1	1.07866	0.0710055	0.939487	1.21783	0.286261	0.871643	1	1407	560269	74.9798	3.99678	0.0611232	2
579.2	Splenomegaly	digestive	rs11085727	TYK2	1.02989	0.0276192	0.975756	1.08402	0.286273	0.871643	1	3342	603738	0	0.857665	0	3
217.1	Nevus, non-neoplastic	neoplasms	rs13179014	SPEF2	0.984923	0.0142473	0.956999	1.01285	0.286297	0.871657	1	12494	569435	0	1.31385	0	3
430	Intracranial hemorrhage	circulatory system	rs9268576	HLA-DRA	1.04049	0.0372275	0.967526	1.11346	0.286309	0.871657	1	5496	603657	16.7001	2.40096	0.000990656	3
512.2	Painful respiration	respiratory	rs7671107	LOC101929161	1.01801	0.0167419	0.985196	1.05082	0.286346	0.871674	1	11171	567374	0	0.132308	0	3
401.1	Essential hypertension	circulatory system	rs13050728	IFNAR2	0.994384	0.00528253	0.98403	1.00474	0.286357	0.871674	1	429894	158026	0	1.29441	0	4
071	Human immunodeficiency virus [HIV] disease	infectious diseases	rs7579014	BCL11A	1.0203	0.018854	0.983348	1.05726	0.286416	0.871674	1	6844	604515	15.5857	2.36927	0.00022716	3
738	Other acquired musculoskeletal deformity	musculoskeletal	rs732990	CIB4	1.0146	0.0135973	0.98795	1.04125	0.286422	0.871674	1	12181	583525	0	1.41843	0	3
473.3	Paralysis/spasm of vocal cords or larynx	respiratory	rs721917	SFTPD	0.962717	0.0356457	0.892851	1.03258	0.286451	0.871674	1	1639	559590	0	0.819672	0	2
313	Pervasive developmental disorders	mental disorders	rs915823	TMPRSS2	0.983012	0.0160745	0.951506	1.01452	0.286453	0.871674	1	14976	599851	0	0.449905	0	4
724.8	Other symptoms referable to back	musculoskeletal	rs35705950	MUC5B	0.965523	0.0329162	0.901007	1.03004	0.286469	0.871674	1	6264	589863	0	1.97453	0	3
348.9	Other conditions of brain, NOS	neurological	rs76073397	MIR548H2	0.94672	0.0513681	0.846038	1.0474	0.286478	0.871674	1	3416	600898	0	1.67594	0	3
599.9	Other abnormality of urination	genitourinary	rs581342	LMNA	0.983347	0.015756	0.952465	1.01423	0.286498	0.871674	1	21284	560977	7.02514	2.15112	6.79712e-05	3
526.5	Inflammatory conditions of jaw	digestive	rs111837807	CCHCR1	0.90727	0.0913087	0.728305	1.08624	0.286524	0.871674	1	955	558186	9.77853	1.10838	0.00404086	2
348.8	Encephalopathy, not elsewhere classified	neurological	rs117169628	SLC22A31	1.02799	0.0259039	0.97722	1.07876	0.286541	0.871674	1	7909	594829	0	0.617671	0	3
394.1	Mitral valve stenosis and aortic valve stenosis	circulatory system	rs915823	TMPRSS2	1.04821	0.0441787	0.961616	1.1348	0.286566	0.871674	1	1773	555888	0	0.0181903	0	2
420.21	Acute pericarditis	circulatory system	rs9577395	ATP11A	1.06746	0.0612574	0.947394	1.18752	0.28657	0.871674	1	927	560474	0	0.10549	0	2
249	Secondary diabetes mellitus	endocrine/metabolic	rs35705950	MUC5B	0.970988	0.0276273	0.916838	1.02514	0.286578	0.871674	1	8856	590911	0	0.132196	0	3
695.8	Other specified erythematous conditions	dermatologic	rs9268576	HLA-DRA	1.03962	0.0364597	0.968156	1.11108	0.286587	0.871674	1	6046	594152	0	1.65797	0	3
379	Other disorders of eye	sense organs	rs11702230	LOC101928126	0.989784	0.00963664	0.970896	1.00867	0.286616	0.871674	1	75997	486328	55.2003	6.69647	0.00148257	4
041.2	Streptococcus infection	infectious diseases	rs55654108	PDCL3P4	1.02609	0.0241682	0.978716	1.07346	0.286658	0.871674	1	4105	599240	11.3436	2.2559	0.000411009	3
191.1	Cancer of brain and nervous system	neoplasms	rs1405655	NR1H2	0.958464	0.0398164	0.880424	1.0365	0.286663	0.871674	1	1551	559511	60.4212	2.52661	0.00770085	2
535	Gastritis and duodenitis	digestive	rs9577395	ATP11A	1.01158	0.0108036	0.990402	1.03275	0.286668	0.871674	1	32840	543572	0	0.850506	0	4
626	Disorders of menstruation and other abnormal bleeding from female genital tract	genitourinary	rs62200027	CASC20	1.01923	0.0178759	0.984191	1.05426	0.286683	0.871674	1	15471	598956	0	1.33132	0	4
145.3	Cancer of major salivary glands	neoplasms	rs7579014	BCL11A	0.950979	0.047177	0.858512	1.04345	0.286689	0.871674	1	1059	560925	0	0.208603	0	2
451	Phlebitis and thrombophlebitis	circulatory system	rs9577395	ATP11A	1.02808	0.0259903	0.977136	1.07902	0.286702	0.871674	1	5213	598030	42.8135	3.49733	0.00394282	3
227.1	Benign neoplasm of adrenal gland	neoplasms	rs34488998	NKAIN3	1.08164	0.0736667	0.937255	1.22603	0.286723	0.871674	1	3358	556647	0	0.480977	0	2
300.13	Phobia	mental disorders	rs55654108	PDCL3P4	0.963766	0.0346442	0.895863	1.03167	0.286736	0.871674	1	2071	606769	0	1.20494	0	3
524.3	Anomalies of tooth position/malocclusion	digestive	rs732990	CIB4	0.978079	0.020806	0.937299	1.01886	0.286743	0.871674	1	5234	596975	0	0.044366	0	3
618	Genital prolapse	genitourinary	rs117169628	SLC22A31	0.945636	0.0524726	0.842789	1.04848	0.28675	0.871674	1	2105	559005	0	0.0312012	0	2
707	Chronic ulcer of skin	dermatologic	rs732990	CIB4	0.990945	0.00853911	0.974209	1.00768	0.286778	0.871674	1	32100	561403	0	0.155505	0	3
800	Fracture of lower limb	injuries & poisonings	rs7605877	FOXI3	1.01681	0.015655	0.98613	1.0475	0.286821	0.871674	1	17215	586127	47.1905	3.7872	0.000863697	3
601.3	Orchitis and epididymitis	genitourinary	rs61667602	CRHR1	1.02111	0.0196174	0.982664	1.05956	0.286826	0.871674	1	9018	592029	0	1.86164	0	3
706.1	Acne	dermatologic	rs11702230	LOC101928126	1.02721	0.0252081	0.977805	1.07662	0.286833	0.871674	1	11311	596440	54.7124	6.62434	0.0045296	4
495.2	Asthma with exacerbation	respiratory	rs9461128	TMEM14B	0.963987	0.0344356	0.896494	1.03148	0.286835	0.871674	1	6536	598135	68.0235	6.25459	0.0169033	3
627.4	Premenopausal menorrhagia	genitourinary	rs7605877	FOXI3	1.07348	0.0665779	0.94299	1.20398	0.286857	0.871674	1	709	560451	58.8164	2.42815	0.0131031	2
695.4	Lupus (localized and systemic)	dermatologic	rs915823	TMPRSS2	0.958063	0.0402256	0.879221	1.03691	0.28686	0.871674	1	2451	609013	0	0.128223	0	3
524	Dentofacial anomalies, including malocclusion	digestive	rs67579710	THBS3	0.977739	0.0211391	0.936307	1.01917	0.286895	0.871674	1	9865	585319	6.1806	2.13176	0.000106161	3
194	Cancer of other endocrine glands	neoplasms	rs34488998	NKAIN3	1.11515	0.102351	0.914545	1.31576	0.28693	0.871674	1	1567	559475	80.2229	5.05635	0.244184	2
723	Other disorders of cervical region	musculoskeletal	rs1878527	ANKRD30BL	0.969034	0.0295396	0.911136	1.02693	0.286935	0.871674	1	4006	600817	0	0.40008	0	3
540.11	Acute appendicitis	digestive	rs9577395	ATP11A	1.03094	0.0286136	0.974855	1.08702	0.286948	0.871674	1	4201	606880	0	1.39177	0	3
348.9	Other conditions of brain, NOS	neurological	rs62200027	CASC20	1.03006	0.0278168	0.975542	1.08458	0.286958	0.871674	1	3416	600898	47.8522	3.83525	0.00377862	3
585.31	Renal dialysis	genitourinary	rs9268576	HLA-DRA	1.03532	0.0325945	0.971431	1.0992	0.286961	0.871674	1	6393	604466	53.6815	4.31793	0.00425228	3
433.3	Cerebral ischemia	circulatory system	rs117169628	SLC22A31	0.987178	0.012121	0.963421	1.01094	0.287019	0.871674	1	39135	557018	45.1752	5.47197	0.00209575	4
589	Abnormal results of function study of kidney	genitourinary	rs7605877	FOXI3	1.04353	0.0400188	0.96509	1.12196	0.287032	0.871674	1	2291	551843	0	0.0644851	0	2
278.4	Abnormal weight gain	endocrine/metabolic	rs67579710	THBS3	0.962397	0.036004	0.891829	1.03296	0.287077	0.871674	1	3517	596719	11.5893	2.26217	0.000658483	3
972	Poisoning by agents primarily affecting the cardiovascular system	injuries & poisonings	rs7605877	FOXI3	1.05358	0.0490294	0.957482	1.14968	0.287084	0.871674	1	1561	554408	58.8955	2.43282	0.00689117	2
441	Vascular insufficiency of intestine	circulatory system	rs67579710	THBS3	1.05636	0.0515094	0.955404	1.15732	0.287109	0.871674	1	1668	558734	0	0.0918673	0	2
381	Otitis media and Eustachian tube disorders	sense organs	rs11234800	ME3	0.986365	0.0128976	0.961086	1.01164	0.287126	0.871674	1	30625	547305	29.4257	4.25084	0.0010027	4
610.4	Benign neoplasm of breast	genitourinary	rs3746539	PTPRT	0.952121	0.0460942	0.861776	1.04247	0.287138	0.871674	1	1191	559436	56.8561	2.31783	0.00670757	2
217	Vascular hamartomas and non-neoplastic nevi	neoplasms	rs35508621	LZTFL1	0.973561	0.0251735	0.924221	1.0229	0.28715	0.871674	1	12965	568433	9.25034	2.20386	0.00148457	3
151	Cancer of stomach	neoplasms	rs7605877	FOXI3	1.05305	0.0485683	0.957856	1.14824	0.287198	0.871674	1	1484	560261	67.1648	3.04551	0.00969229	2
289	Other diseases of blood and blood-forming organs	hematopoietic	rs3746539	PTPRT	1.02307	0.0214351	0.981062	1.06509	0.287208	0.871674	1	5167	596187	0	0.664006	0	3
389.1	Sensorineural hearing loss	sense organs	rs9367106	LOC100505711	1.01303	0.0121674	0.989185	1.03688	0.287212	0.871674	1	216652	338141	0	0.867647	0	4
276.41	Acidosis	endocrine/metabolic	rs35705950	MUC5B	0.973841	0.0249072	0.925023	1.02266	0.287215	0.871674	1	11390	582971	52.11	4.17624	0.00583985	3
193	Thyroid cancer	neoplasms	rs34488998	NKAIN3	1.08295	0.074875	0.936191	1.2297	0.287218	0.871674	1	2878	608727	62.0599	5.27147	0.100492	3
701.1	Keratoderma, acquired	dermatologic	rs10129899	LINC00637	1.01315	0.0122728	0.989092	1.0372	0.287227	0.871674	1	17834	566943	0	0.723242	0	3
599	Other symptoms/disorders or the urinary system	genitourinary	rs13050728	IFNAR2	1.00578	0.00541438	0.995167	1.01639	0.287232	0.871674	1	111458	438983	38.4752	4.87608	0.00013511	4
440.21	Atherosclerosis of native arteries of the extremities with ulceration or gangrene	circulatory system	rs72711165	TMEM65	1.10045	0.0899482	0.92415	1.27675	0.287264	0.871674	1	3751	605676	0	1.17745	0	3
740.3	Osteoarthrosis involving more than one site, but not specified as generalized	musculoskeletal	rs12809318	FBRSL1	1.02113	0.0196453	0.98262	1.05963	0.287269	0.871674	1	5893	596734	0	1.76147	0	3
374.6	Dermatochalasis	sense organs	rs581342	LMNA	1.02038	0.0189632	0.983216	1.05755	0.287275	0.871674	1	19323	591938	0	1.64707	0	4
695.41	Cutaneous lupus erythematosus	dermatologic	rs12809318	FBRSL1	0.955194	0.0430785	0.870761	1.03963	0.287277	0.871674	1	1284	560832	0	5.31446e-05	0	2
364.41	Keratoconus	sense organs	rs7671107	LOC101929161	0.94137	0.05678	0.830081	1.05266	0.287285	0.871674	1	911	561380	0	0.856498	0	2
496.1	Emphysema	respiratory	rs4830964	.	1.01119	0.0104555	0.990695	1.03168	0.287287	0.871674	1	12469	585112	0	0.916509	0	3
290	Delirium dementia and amnestic and other cognitive disorders	mental disorders	rs12567716	FOXD2	0.986162	0.013096	0.960494	1.01183	0.287303	0.871674	1	38650	557891	0	0.85633	0	4
733.9	Chondromalacia	musculoskeletal	rs10774679	OAS3	0.954404	0.0438598	0.868439	1.04037	0.287311	0.871674	1	1163	558018	67.4331	3.0706	0.00947697	2
522	Diseases of pulp and periapical tissues	digestive	rs35705950	MUC5B	0.983703	0.0154427	0.953435	1.01397	0.28732	0.871674	1	30638	562317	0	2.08751	0	4
715.1	Sacroiliitis NEC	musculoskeletal	rs12567716	FOXD2	0.967321	0.0312276	0.906115	1.02853	0.287344	0.871699	1	6346	599603	0	0.834046	0	3
796	Elevated prostate specific antigen [PSA]	genitourinary	rs10129899	LINC00637	0.99314	0.00647019	0.980458	1.00582	0.28736	0.871701	1	73304	526184	0	1.72848	0	4
411.3	Angina pectoris	circulatory system	rs72711165	TMEM65	1.03154	0.0291906	0.974328	1.08876	0.287398	0.871765	1	44385	540102	44.7241	5.42732	0.00370354	4
573.6	Nonspecific elevation of levels of transaminase or lactic acid dehydrogenase [LDH]	digestive	rs61667602	CRHR1	0.97714	0.0217384	0.934533	1.01975	0.287429	0.871781	1	7276	588621	0	0.946808	0	3
742	Derangement of joint, non-traumatic	musculoskeletal	rs1878527	ANKRD30BL	1.0178	0.0165821	0.985295	1.0503	0.287439	0.871781	1	13206	576300	0	1.52636	0	3
426.3	Bundle branch block	circulatory system	rs7605877	FOXI3	0.981398	0.0176535	0.946797	1.016	0.287481	0.871781	1	14633	580566	0	1.76659	0	3
217.1	Nevus, non-neoplastic	neoplasms	rs1405655	NR1H2	1.01512	0.014112	0.987463	1.04278	0.287518	0.871781	1	12494	569435	0	1.02616	0	3
842	Other sprains and strains	injuries & poisonings	rs3746539	PTPRT	1.02327	0.0216326	0.980875	1.06567	0.287524	0.871781	1	5199	585968	0	1.18116	0	3
189.12	Malignant neoplasm of renal pelvis	neoplasms	rs721917	SFTPD	1.04322	0.0397854	0.965242	1.1212	0.287539	0.871781	1	1300	559994	0	0.128665	0	2
300.8	Acute reaction to stress	mental disorders	rs62200027	CASC20	1.02477	0.0230088	0.979675	1.06987	0.28754	0.871781	1	5194	594854	0	0.470034	0	3
271.3	Intestinal disaccharidase deficiencies and disaccharide malabsorption	endocrine/metabolic	rs721917	SFTPD	1.01311	0.0122473	0.989106	1.03712	0.287543	0.871781	1	14209	589243	0	0.204259	0	4
158	Neoplasm of unspecified nature of digestive system	neoplasms	rs61667602	CRHR1	1.03782	0.0349058	0.969403	1.10623	0.287574	0.871781	1	2646	553938	70.6077	3.40226	0.0125296	2
736.6	Unequal leg length (acquired)	musculoskeletal	rs35508621	LZTFL1	0.958207	0.0401458	0.879521	1.03689	0.287596	0.871781	1	5779	601068	0	1.8517	0	3
458.9	Hypotension NOS	circulatory system	rs11234800	ME3	0.985474	0.0137606	0.958503	1.01244	0.287614	0.871781	1	26985	549061	0	1.59688	0	3
803.1	Fracture of humerus	injuries & poisonings	rs3746539	PTPRT	1.0235	0.0218434	0.980686	1.06631	0.287617	0.871781	1	4849	605348	0	0.379111	0	3
350.2	Abnormality of gait	neurological	rs2277732	DPP9	1.00713	0.00668465	0.994031	1.02024	0.287636	0.871781	1	79274	486804	0	1.30806	0	4
252.1	Hyperparathyroidism	endocrine/metabolic	rs505922	ABO	0.981132	0.017915	0.946019	1.01625	0.287666	0.871781	1	7172	601046	0	1.17259	0	3
242	Thyrotoxicosis with or without goiter	endocrine/metabolic	rs12567716	FOXD2	1.0295	0.0273406	0.975909	1.08308	0.287666	0.871781	1	8320	598101	0	0.186302	0	3
420.2	Pericarditis	circulatory system	rs34488998	NKAIN3	1.06613	0.0602314	0.948081	1.18419	0.287682	0.871781	1	4787	601703	0	1.0854	0	3
255.2	Adrenal hypofunction	endocrine/metabolic	rs10129899	LINC00637	0.960339	0.0380629	0.885735	1.03494	0.287683	0.871781	1	1746	559207	27.3311	1.3761	0.00257492	2
514	Abnormal findings examination of lungs	respiratory	rs7671107	LOC101929161	0.990411	0.0090628	0.972648	1.00817	0.28769	0.871781	1	41805	537088	0	0.84876	0	4
599.9	Other abnormality of urination	genitourinary	rs9461128	TMEM14B	1.02407	0.0223701	0.980221	1.06791	0.28775	0.871793	1	21284	560977	0	1.30345	0	3
720	Spinal stenosis	musculoskeletal	rs9367106	LOC100505711	0.982272	0.016826	0.949293	1.01525	0.287764	0.871793	1	56501	534378	0	1.17361	0	4
804	Fracture of hand or wrist	injuries & poisonings	rs7671107	LOC101929161	1.01604	0.0149716	0.986698	1.04539	0.287767	0.871793	1	14274	588165	0	1.70094	0	3
1015	NA	NA	rs721917	SFTPD	1.0085	0.00795967	0.992896	1.0241	0.287777	0.871793	1	35072	535237	0	1.57331	0	4
427.8	Sinoatrial node dysfunction (Bradycardia)	circulatory system	rs732990	CIB4	0.980973	0.0180719	0.945552	1.01639	0.287792	0.871793	1	6709	599206	36.3091	3.14017	0.00182136	3
516.1	Hemoptysis	respiratory	rs7579014	BCL11A	0.97951	0.0194763	0.941337	1.01768	0.287797	0.871793	1	6337	597571	7.34799	2.15861	0.00014519	3
301	Personality disorders	mental disorders	rs55654108	PDCL3P4	1.01047	0.00979875	0.991264	1.02968	0.287805	0.871793	1	27042	579198	49.8363	5.98041	0.00064962	4
288.1	Decreased white blood cell count	hematopoietic	rs766826	ELF5	0.982168	0.0169289	0.948987	1.01535	0.287856	0.871897	1	10191	592713	0	0.250422	0	3
960	Poisoning by antibiotics	injuries & poisonings	rs915823	TMPRSS2	0.964346	0.034163	0.897386	1.03131	0.287915	0.872027	1	3175	600759	0	0.277383	0	3
609.1	Infertility, male	genitourinary	rs7605877	FOXI3	1.05642	0.0516521	0.955184	1.15766	0.287941	0.872042	1	1416	609119	0	0.164607	0	3
381.1	Otitis media	sense organs	rs35705950	MUC5B	0.981773	0.0173115	0.947842	1.0157	0.287952	0.872042	1	21592	554544	0	1.65481	0	3
601	Inflammatory diseases of prostate	genitourinary	rs7605877	FOXI3	1.01658	0.0154722	0.986251	1.0469	0.287975	0.872063	1	21943	450870	0	0.246889	0	2
071	Human immunodeficiency virus [HIV] disease	infectious diseases	rs721917	SFTPD	1.01884	0.0175682	0.984408	1.05327	0.288013	0.872104	1	6844	604515	19.2462	2.47666	0.000254529	3
593.2	Microscopic hematuria	genitourinary	rs9497053	UTRN	1.01164	0.0108898	0.990293	1.03298	0.28802	0.872104	1	26231	573032	35.5479	4.65462	0.000347833	4
344	Other paralytic syndromes	neurological	rs9461128	TMEM14B	0.961498	0.0369582	0.88906	1.03394	0.288074	0.872218	1	6927	599095	0	0.647423	0	3
731.1	Osteitis deformans [Paget's disease of bone]	musculoskeletal	rs1405655	NR1H2	1.05811	0.0531677	0.953898	1.16232	0.288091	0.872218	1	816	561447	0	0.0524112	0	2
454.11	Varicose veins of lower extremity, symptomtic	circulatory system	rs60869999	MYO1C	0.982642	0.016484	0.950333	1.01495	0.288106	0.872218	1	11547	590591	0	0.715589	0	3
751	Genitourinary congenital anomalies	congenital anomalies	rs1405655	NR1H2	0.983849	0.0153286	0.953805	1.01389	0.288131	0.872247	1	10334	585588	0	0.178226	0	3
428.4	Heart failure with preserved EF [Diastolic heart failure]	circulatory system	rs1878527	ANKRD30BL	0.986553	0.0127462	0.96157	1.01154	0.288169	0.87229	1	22299	575271	0	0.74731	0	3
803	Fracture of upper limb	injuries & poisonings	rs55654108	PDCL3P4	0.987329	0.012006	0.963797	1.01086	0.288177	0.87229	1	17150	588386	7.06447	2.15203	7.0235e-05	3
292.1	Aphasia/speech disturbance	mental disorders	rs12809318	FBRSL1	1.01313	0.0122806	0.989058	1.0372	0.288229	0.872388	1	15576	582994	46.0519	3.70727	0.000658345	3
695.4	Lupus (localized and systemic)	dermatologic	rs9461128	TMEM14B	1.05492	0.0503434	0.956244	1.15359	0.288255	0.872388	1	2451	609013	0	0.41163	0	3
286.7	Other and unspecified coagulation defects	hematopoietic	rs60305836	CDH8	0.971766	0.0269694	0.918906	1.02463	0.288258	0.872388	1	6144	599498	0	0.138272	0	3
706.8	Other specified diseases of sebaceous glands	dermatologic	rs581342	LMNA	1.01507	0.0140813	0.987466	1.04266	0.288273	0.872388	1	25725	553940	0	1.3176	0	4
550.5	Ventral hernia	digestive	rs581342	LMNA	1.02383	0.0221762	0.980361	1.06729	0.288313	0.872449	1	11294	590945	0	0.0315423	0	3
512.8	Cough	respiratory	rs915823	TMPRSS2	0.992614	0.00698184	0.97893	1.0063	0.288327	0.872449	1	92629	430881	0	0.0867816	0	4
571.8	Liver abscess and sequelae of chronic liver disease	digestive	rs35705950	MUC5B	1.03375	0.0312634	0.972475	1.09503	0.288353	0.872449	1	6155	601497	25.0672	2.66906	0.00300227	3
300.13	Phobia	mental disorders	rs35705950	MUC5B	1.06047	0.0552995	0.952084	1.16886	0.288357	0.872449	1	2071	606769	0	0.430404	0	3
255.2	Adrenal hypofunction	endocrine/metabolic	rs9497053	UTRN	1.04549	0.0419019	0.963363	1.12762	0.288385	0.872485	1	1746	559207	0	0.565859	0	2
580.31	Nephritis and nephropathy in diseases classified elsewhere	genitourinary	rs11234800	ME3	0.961273	0.0372048	0.888351	1.03419	0.288414	0.872501	1	3886	604287	0	0.894707	0	3
255	Disorders of adrenal glands	endocrine/metabolic	rs915823	TMPRSS2	0.975002	0.023849	0.928258	1.02175	0.288456	0.872501	1	6694	599631	0	0.908125	0	3
443.1	Raynaud's syndrome	circulatory system	rs12809318	FBRSL1	1.03327	0.0308313	0.972839	1.0937	0.288466	0.872501	1	2373	558664	0	0.0938924	0	2
742.2	Pathological, developmental or recurrent dislocation	musculoskeletal	rs10774679	OAS3	1.04433	0.0408596	0.964241	1.12441	0.288468	0.872501	1	1362	558925	73.9636	3.84078	0.0144905	2
213	Benign neoplasm of bone and articular cartilage	neoplasms	rs76073397	MIR548H2	1.10488	0.0939611	0.920718	1.28905	0.288471	0.872501	1	935	558930	0	0.884452	0	2
377.1	Optic atrophy	sense organs	rs11234800	ME3	1.02932	0.02723	0.975954	1.0827	0.288493	0.87252	1	7221	596956	0	0.766094	0	3
859	Complication due to other implant and internal device	injuries & poisonings	rs10774679	OAS3	0.971532	0.027211	0.918198	1.02487	0.288511	0.872527	1	3080	602903	57.9619	4.75759	0.00511536	3
969	Poisoning by psychotropic agents	injuries & poisonings	rs11234800	ME3	0.960202	0.0382667	0.885199	1.0352	0.288559	0.872527	1	3626	602794	0	0.18138	0	3
707.2	Chronic ulcer of leg or foot	dermatologic	rs12567716	FOXD2	0.982485	0.0166501	0.949851	1.01512	0.288563	0.872527	1	22434	578425	0	1.00195	0	3
365.1	Open-angle glaucoma	sense organs	rs13050728	IFNAR2	0.993723	0.00593326	0.982094	1.00535	0.28857	0.872527	1	89594	506018	38.1277	4.8487	0.000133829	4
338.2	Chronic pain	neurological	rs61667602	CRHR1	0.992008	0.00756084	0.977189	1.00683	0.288575	0.872527	1	68775	494080	0.632848	3.01911	3.40836e-06	4
153.2	Colon cancer	neoplasms	rs9268576	HLA-DRA	1.02911	0.0270392	0.976113	1.08211	0.288595	0.87254	1	11270	595725	0	0.0406186	0	3
362.3	Other nondiabetic retinopathy	sense organs	rs732990	CIB4	0.988325	0.0110682	0.966631	1.01002	0.288668	0.872651	1	19091	571341	0	0.614115	0	3
497	Bronchitis	respiratory	rs11702230	LOC101928126	0.983727	0.015464	0.953417	1.01404	0.288704	0.872651	1	27293	539441	0	2.64941	0	4
300.9	Posttraumatic stress disorder	mental disorders	rs581342	LMNA	0.992871	0.0067439	0.979653	1.00609	0.288722	0.872651	1	156498	439405	68.0329	9.38464	0.000508017	4
151	Cancer of stomach	neoplasms	rs1878527	ANKRD30BL	0.950807	0.0475496	0.857609	1.044	0.288742	0.872651	1	1484	560261	81.0574	5.2791	0.022544	2
327.32	Obstructive sleep apnea	neurological	rs77534576	DLX4	1.01681	0.0157101	0.986015	1.0476	0.288742	0.872651	1	167757	422040	45.7943	5.53447	0.00137179	4
414.2	ASCVD	circulatory system	rs11702230	LOC101928126	1.03869	0.0357887	0.968549	1.10884	0.288783	0.872651	1	4151	553594	49.3268	1.97343	0.0485046	2
722.9	Other and unspecified disc disorder	musculoskeletal	rs9367106	LOC100505711	1.04265	0.0393717	0.965481	1.11982	0.28879	0.872651	1	8635	588678	45.8144	3.69102	0.00399313	3
480	Pneumonia	respiratory	rs766826	ELF5	1.00815	0.00765511	0.993149	1.02316	0.2888	0.872651	1	52425	532394	0	1.22657	0	4
364.1	Corneal opacity	sense organs	rs915823	TMPRSS2	0.979991	0.0190539	0.942646	1.01734	0.288803	0.872651	1	10254	590672	0	0.660726	0	3
626.12	Excessive or frequent menstruation	genitourinary	rs3746539	PTPRT	1.02628	0.024452	0.978349	1.0742	0.28883	0.872651	1	5177	604151	0	0.860106	0	3
610	Benign mammary dysplasias	genitourinary	rs35705950	MUC5B	0.959409	0.0390673	0.882837	1.03598	0.288833	0.872651	1	5300	601583	59.3838	4.92415	0.0148223	3
377.1	Optic atrophy	sense organs	rs67579710	THBS3	1.02566	0.0238936	0.978832	1.0725	0.288901	0.872651	1	7221	596956	0	1.84407	0	3
571.5	Other chronic nonalcoholic liver disease	digestive	rs3746539	PTPRT	1.00863	0.00810506	0.992747	1.02452	0.288904	0.872651	1	39114	556603	0	1.19256	0	4
619.4	Noninflammatory disorders of vagina	genitourinary	rs9367106	LOC100505711	1.10255	0.0920532	0.922123	1.28297	0.288913	0.872651	1	1454	557531	29.711	1.4227	0.0115848	2
962	Poisoning by hormones and synthetic substitutes	injuries & poisonings	rs1405655	NR1H2	0.960387	0.0381131	0.885685	1.03509	0.288913	0.872651	1	1670	555514	39.9975	1.6666	0.00244582	2
627	Menopausal and postmenopausal disorders	genitourinary	rs60869999	MYO1C	0.978992	0.0200212	0.939751	1.01823	0.288939	0.872651	1	16134	589471	40.3886	3.35506	0.00138419	3
740.11	Osteoarthrosis, localized, primary	musculoskeletal	rs505922	ABO	0.994305	0.00538619	0.983748	1.00486	0.288964	0.872651	1	96172	474103	0	0.612174	0	4
614.51	Cervicitis and endocervicitis	genitourinary	rs3746539	PTPRT	1.07572	0.0688375	0.940803	1.21065	0.288969	0.872651	1	542	560080	0	0.305646	0	2
930	Allergic reaction to food	injuries & poisonings	rs11234800	ME3	1.05505	0.050537	0.955997	1.1541	0.288975	0.872651	1	2112	606439	0	0.589375	0	3
275.53	Disorders of phosphorus metabolism	endocrine/metabolic	rs11702230	LOC101928126	1.04226	0.0390306	0.965755	1.11876	0.288976	0.872651	1	4251	600481	0	0.824303	0	3
496.3	Bronchiectasis	respiratory	rs55654108	PDCL3P4	0.964011	0.0345671	0.896259	1.03176	0.288987	0.872651	1	2017	558191	0	0.0495107	0	2
367.4	NA	NA	rs766826	ELF5	1.00527	0.00495881	0.995553	1.01499	0.288994	0.872651	1	278972	252753	27.4604	4.13567	7.51801e-05	4
514	Abnormal findings examination of lungs	respiratory	rs9367106	LOC100505711	1.02196	0.0204882	0.981805	1.06212	0.288999	0.872651	1	41805	537088	24.6653	3.98223	0.000625014	4
216.1	Screening for malignant neoplasms of the skin	neoplasms	rs77534576	DLX4	0.951579	0.0468141	0.859824	1.04333	0.289054	0.87277	1	14100	572720	0	0.661874	0	3
772.1	Muscular wasting and disuse atrophy	symptoms	rs9461128	TMEM14B	1.07484	0.068083	0.941396	1.20828	0.289129	0.872947	1	1899	557442	0	0.00313337	0	2
389.2	Conductive hearing loss	sense organs	rs60305836	CDH8	1.02603	0.0242413	0.978515	1.07354	0.289168	0.873015	1	7440	593982	0	0.901763	0	3
250.21	Type 2 diabetes with ketoacidosis	endocrine/metabolic	rs35705950	MUC5B	1.06914	0.0630775	0.945506	1.19277	0.289213	0.873075	1	1865	558762	51.603	2.06624	0.0234717	2
259	Other endocrine disorders	endocrine/metabolic	rs117169628	SLC22A31	0.939731	0.0586522	0.824773	1.05469	0.28922	0.873075	1	1550	556810	61.9389	2.62735	0.0488189	2
414	Other forms of chronic heart disease	circulatory system	rs10129899	LINC00637	0.987266	0.0120932	0.963563	1.01097	0.289243	0.873082	1	18058	572040	0	0.939363	0	3
433.6	Acute, but ill-defined cerebrovascular disease	circulatory system	rs721917	SFTPD	0.988318	0.0110882	0.966585	1.01005	0.289254	0.873082	1	17464	586405	0	0.476446	0	3
575.9	Nonspecific abnormal findings on radiological and other examination of biliary tract	digestive	rs13050728	IFNAR2	1.03052	0.0283665	0.974917	1.08611	0.289298	0.873168	1	3167	601730	0	1.2536	0	3
575.9	Nonspecific abnormal findings on radiological and other examination of biliary tract	digestive	rs7605877	FOXI3	1.03746	0.0347092	0.969431	1.10549	0.28934	0.8732	1	3167	601730	2.77279	2.05704	0.000121473	3
930	Allergic reaction to food	injuries & poisonings	rs1878527	ANKRD30BL	0.957721	0.0407712	0.87781	1.03763	0.289355	0.8732	1	2112	606439	0	1.54333	0	3
362.7	Hereditary retinal dystrophies	sense organs	rs35508621	LZTFL1	1.0698	0.0636849	0.944981	1.19463	0.289367	0.8732	1	2055	556358	44.8376	1.81283	0.0307481	2
275.51	Hypocalcemia	endocrine/metabolic	rs35705950	MUC5B	1.05542	0.0509114	0.955634	1.15521	0.289389	0.8732	1	2434	555343	0	0.369334	0	2
980	Encounter for long-term (current) use of antibiotics	infectious diseases	rs9461128	TMEM14B	1.07617	0.0692896	0.940362	1.21198	0.2894	0.8732	1	2928	555544	42.3709	1.73523	0.0105544	2
771.2	Cramp of limb	symptoms	rs12567716	FOXD2	1.03475	0.0322448	0.971551	1.09795	0.289409	0.8732	1	5585	593061	0	0.538503	0	3
433.6	Acute, but ill-defined cerebrovascular disease	circulatory system	rs10774679	OAS3	1.01244	0.0116661	0.98957	1.0353	0.289428	0.8732	1	17464	586405	0	0.533087	0	3
213	Benign neoplasm of bone and articular cartilage	neoplasms	rs12567716	FOXD2	0.914719	0.0841442	0.749796	1.07964	0.289437	0.8732	1	935	558930	0	0.24601	0	2
198.4	Secondary malignant neoplasm of liver	neoplasms	rs9367106	LOC100505711	0.918508	0.0802484	0.761221	1.07579	0.289475	0.873256	1	3189	557897	0	0.00225302	0	2
627	Menopausal and postmenopausal disorders	genitourinary	rs60305836	CDH8	1.02372	0.022134	0.98034	1.06711	0.289487	0.873256	1	16134	589471	0	0.0956881	0	3
303	Psychogenic and somatoform disorders	mental disorders	rs9367106	LOC100505711	0.967103	0.0315828	0.905201	1.02901	0.289547	0.873268	1	14158	585646	0	0.206908	0	3
386.9	Dizziness and giddiness (Light-headedness and vertigo)	sense organs	rs9367106	LOC100505711	1.01593	0.0149189	0.986685	1.04517	0.289554	0.873268	1	76087	475186	0	0.921423	0	4
274.11	Gouty arthropathy	endocrine/metabolic	rs915823	TMPRSS2	1.01945	0.018192	0.983797	1.05511	0.289567	0.873268	1	11316	597686	0	1.29705	0	4
527	Diseases of the salivary glands	digestive	rs11702230	LOC101928126	0.976056	0.0228842	0.931203	1.02091	0.289574	0.873268	1	11711	583677	0	1.62062	0	3
731	Osteitis deformans and osteopathies associated with other disorders classified elsewhere	musculoskeletal	rs4830964	.	0.971625	0.0271813	0.918349	1.0249	0.289585	0.873268	1	1936	558775	11.1984	1.12611	0.000255051	2
728.71	Contracture of palmar fascia [Dupuytren's disease]	musculoskeletal	rs77534576	DLX4	0.933572	0.0649101	0.806348	1.0608	0.289615	0.873268	1	7243	600690	0	0.841127	0	3
686.3	Pilonidal cyst	dermatologic	rs11234800	ME3	1.0571	0.0524395	0.954316	1.15988	0.289655	0.873268	1	1747	559396	0	0.661161	0	2
172.2	Other non-epithelial cancer of skin	neoplasms	rs9461128	TMEM14B	0.970986	0.0278061	0.916486	1.02549	0.289655	0.873268	1	66509	523796	0	1.30011	0	3
946	Anaphylactic shock NOS	injuries & poisonings	rs505922	ABO	0.972071	0.0267532	0.919635	1.02451	0.289693	0.873268	1	3184	604642	0	0.134206	0	3
451.2	Phlebitis and thrombophlebitis of lower extremities	circulatory system	rs35705950	MUC5B	1.05302	0.0487908	0.957386	1.14865	0.289699	0.873268	1	2438	555776	55.1438	2.22934	0.0466604	2
707.2	Chronic ulcer of leg or foot	dermatologic	rs1878527	ANKRD30BL	0.986654	0.0126903	0.961781	1.01153	0.2897	0.873268	1	22434	578425	0	0.741139	0	3
716.2	Unspecified monoarthritis	musculoskeletal	rs111837807	CCHCR1	0.94425	0.0541811	0.838055	1.05044	0.289713	0.873268	1	2560	554978	0	0.034126	0	2
370.1	Corneal ulcer	sense organs	rs76073397	MIR548H2	0.927355	0.0712341	0.787736	1.06697	0.289718	0.873268	1	1742	559684	0	0.266851	0	2
288.3	Eosinophilia	hematopoietic	rs9461128	TMEM14B	1.10315	0.0927275	0.921407	1.2849	0.289726	0.873268	1	1223	559552	64.4651	2.81414	0.0700814	2
350	Abnormal movement	neurological	rs55654108	PDCL3P4	1.00583	0.00549239	0.995067	1.0166	0.289741	0.873268	1	101593	454391	0	2.34548	0	4
604.3	Peyronie's disease	genitourinary	rs60305836	CDH8	0.958844	0.0396985	0.881035	1.03665	0.289761	0.873268	1	2888	607648	0	1.11893	0	3
228	Hemangioma and lymphangioma, any site	neoplasms	rs915823	TMPRSS2	1.02061	0.0192733	0.982837	1.05839	0.289774	0.873268	1	9529	581524	0	0.420304	0	3
194	Cancer of other endocrine glands	neoplasms	rs7579014	BCL11A	0.959754	0.0388041	0.883698	1.03581	0.289779	0.873268	1	1567	559475	0	0.309658	0	2
520	Disorders of tooth development	digestive	rs3746539	PTPRT	1.02245	0.0209724	0.981343	1.06355	0.289802	0.873276	1	5500	588962	0	1.28791	0	3
270.32	Paraproteinemia	endocrine/metabolic	rs7605877	FOXI3	0.97359	0.0252849	0.924032	1.02315	0.289813	0.873276	1	5828	604760	0	0.550704	0	3
1010.6	NA	NA	rs9367106	LOC100505711	1.04472	0.0413289	0.963713	1.12572	0.289832	0.873285	1	8475	606206	0	1.15809	0	4
458.2	Iatrogenic hypotension	circulatory system	rs9497053	UTRN	1.04013	0.0371753	0.967268	1.11299	0.289864	0.873306	1	2247	550710	0	0.278719	0	2
612	Breast conditions, congenital or relating to hormones	genitourinary	rs4830964	.	0.984658	0.0146074	0.956028	1.01329	0.289871	0.873306	1	7421	597902	0	1.13223	0	3
561.1	NA	NA	rs9461128	TMEM14B	1.01589	0.0148963	0.986693	1.04509	0.289919	0.873355	1	57479	504585	0	0.0710665	0	4
751	Genitourinary congenital anomalies	congenital anomalies	rs4830964	.	1.01234	0.0115911	0.989624	1.03506	0.28992	0.873355	1	10334	585588	0	0.131004	0	3
528.1	Stomatitis and mucositis	digestive	rs111837807	CCHCR1	0.937145	0.0613451	0.816908	1.05738	0.28995	0.873393	1	2017	553863	0	0.100972	0	2
291	Other specified nonpsychotic and/or transient mental disorders	mental disorders	rs117169628	SLC22A31	0.976102	0.0228597	0.931297	1.02091	0.289993	0.873393	1	10296	582874	29.8557	2.85126	0.00181387	3
720	Spinal stenosis	musculoskeletal	rs10129899	LINC00637	1.00747	0.0070308	0.993687	1.02125	0.290017	0.873393	1	56501	534378	0	1.75166	0	4
736.2	Acquired deformities of finger	musculoskeletal	rs76073397	MIR548H2	0.934473	0.0640574	0.80892	1.06003	0.290057	0.873393	1	2294	607278	0	0.563999	0	3
529	Diseases and other conditions of the tongue	digestive	rs9461128	TMEM14B	1.07976	0.0725339	0.937594	1.22193	0.290066	0.873393	1	2036	555231	0	0.00984233	0	2
789	Nausea and vomiting	symptoms	rs721917	SFTPD	1.00796	0.00749227	0.993273	1.02264	0.290101	0.873393	1	40122	527204	0	0.465024	0	4
370.2	Superficial keratitis	sense organs	rs34488998	NKAIN3	0.903233	0.0962065	0.714668	1.0918	0.290111	0.873393	1	2176	553921	52.3238	2.09748	0.0652819	2
562.2	Diverticulitis	digestive	rs76073397	MIR548H2	1.02628	0.024524	0.978214	1.07435	0.290151	0.873393	1	13292	584987	0	0.588923	0	3
401.21	Hypertensive heart disease	circulatory system	rs1878527	ANKRD30BL	1.01157	0.0108715	0.990258	1.03287	0.290157	0.873393	1	31627	559610	0	2.50434	0	4
374	Other disorders of eyelids	sense organs	rs77534576	DLX4	0.97113	0.0276946	0.916849	1.02541	0.290162	0.873393	1	40766	553008	0	0.563537	0	4
713	Arthropathy associated with other disorders classified elsewhere	musculoskeletal	rs10129899	LINC00637	0.967352	0.0313801	0.905847	1.02886	0.290163	0.873393	1	2450	558092	0	0.546372	0	2
572	Ascites (non malignant)	digestive	rs7671107	LOC101929161	1.02623	0.0244737	0.978257	1.07419	0.290166	0.873393	1	5368	601964	21.4233	2.54528	0.000685394	3
363.3	Chorioretinal scars	sense organs	rs12809318	FBRSL1	1.01611	0.0151123	0.986493	1.04573	0.290172	0.873393	1	10098	590738	54.25	4.37158	0.00151489	3
274.1	Gout	endocrine/metabolic	rs11234800	ME3	0.989342	0.0101304	0.969486	1.0092	0.290176	0.873393	1	56610	548449	49.9707	5.99649	0.00148209	4
614.51	Cervicitis and endocervicitis	genitourinary	rs9461128	TMEM14B	0.893201	0.106782	0.683909	1.10249	0.290192	0.873393	1	542	560080	0	0.00918812	0	2
260.2	severe protein-calorie malnutrition	endocrine/metabolic	rs60305836	CDH8	1.0435	0.040262	0.964591	1.12242	0.290196	0.873393	1	2449	555870	0	0.0836582	0	2
008.5	Bacterial enteritis	infectious diseases	rs77534576	DLX4	0.93142	0.0671711	0.799765	1.06308	0.290204	0.873393	1	6760	598293	33.5937	3.01176	0.0102962	3
292.11	Aphasia	mental disorders	rs721917	SFTPD	1.02738	0.0255385	0.977322	1.07743	0.29024	0.873444	1	3167	605531	41.1508	3.39852	0.00207229	3
384.4	Perforation of tympanic membrane	sense organs	rs11702230	LOC101928126	1.04239	0.0392599	0.965445	1.11934	0.290253	0.873444	1	3450	605737	0	1.14555	0	3
706.8	Other specified diseases of sebaceous glands	dermatologic	rs7579014	BCL11A	0.98956	0.00992399	0.970109	1.00901	0.290283	0.873464	1	25725	553940	0	0.491211	0	4
874	Complication of amputation stump	injuries & poisonings	rs34488998	NKAIN3	1.09608	0.0867573	0.92604	1.26613	0.290291	0.873464	1	2213	558716	0	0.0213668	0	2
512.2	Painful respiration	respiratory	rs1405655	NR1H2	1.01564	0.0146804	0.986871	1.04442	0.290327	0.873505	1	11171	567374	0	1.64604	0	3
414	Other forms of chronic heart disease	circulatory system	rs111837807	CCHCR1	1.02137	0.0199957	0.982175	1.06056	0.290363	0.873505	1	18058	572040	0	0.139059	0	3
681.3	Cellulitis and abscess of arm/hand	dermatologic	rs117169628	SLC22A31	0.974632	0.024302	0.927	1.02226	0.290367	0.873505	1	8915	588646	0	1.10598	0	3
532	Dysphagia	digestive	rs11085727	TYK2	1.00718	0.00676727	0.993917	1.02044	0.290381	0.873505	1	67950	519256	36.8521	4.75075	0.000284918	4
240	Simple and unspecified goiter	endocrine/metabolic	rs4830964	.	1.02626	0.0245202	0.978204	1.07432	0.290385	0.873505	1	2765	556623	31.7868	1.46599	0.000642035	2
286.2	Encounter for long-term (current) use of anticoagulants	hematopoietic	rs2277732	DPP9	1.00846	0.00796881	0.992841	1.02408	0.290426	0.87358	1	49761	550412	0	1.78055	0	3
704.11	Alopecia Areata	dermatologic	rs10774679	OAS3	1.04422	0.0409324	0.963994	1.12445	0.290448	0.873584	1	1433	609749	27.3836	2.7542	0.00198364	3
041.4	E. coli	infectious diseases	rs12809318	FBRSL1	0.971793	0.0270686	0.918739	1.02485	0.290496	0.873584	1	3139	600776	0	0.0419874	0	3
384.4	Perforation of tympanic membrane	sense organs	rs35508621	LZTFL1	1.05299	0.048852	0.957244	1.14874	0.290499	0.873584	1	3450	605737	21.8059	2.55774	0.0065115	3
771	Musculoskeletal symptoms referable to limbs	symptoms	rs72711165	TMEM65	1.15532	0.136592	0.887602	1.42304	0.290508	0.873584	1	1598	553941	0	0.307512	0	2
612.2	Hypertrophy of breast (Gynecomastia)	genitourinary	rs915823	TMPRSS2	1.02477	0.0231528	0.979395	1.07015	0.290511	0.873584	1	6928	599068	54.5429	4.39976	0.00280936	3
377.3	Optic neuritis/neuropathy	sense organs	rs721917	SFTPD	1.0206	0.0192934	0.982786	1.05842	0.290535	0.873584	1	5581	600437	20.9201	2.52909	0.000482738	3
289	Other diseases of blood and blood-forming organs	hematopoietic	rs7671107	LOC101929161	1.02667	0.0249022	0.977861	1.07548	0.290551	0.873584	1	5167	596187	36.794	3.16426	0.00167382	3
368.1	Amblyopia	sense organs	rs76073397	MIR548H2	0.965497	0.0332252	0.900375	1.03062	0.290599	0.873584	1	7476	599867	0	0.480645	0	3
751.1	Congenital anomalies of genital organs	congenital anomalies	rs111837807	CCHCR1	1.07169	0.0655204	0.943274	1.20011	0.290613	0.873584	1	1584	556035	0	0.0813687	0	2
480.5	Bronchopneumonia and lung abscess	respiratory	rs1878527	ANKRD30BL	0.949776	0.0487622	0.854202	1.04535	0.290629	0.873584	1	1402	557209	64.6785	2.83114	0.0164286	2
531.3	Duodenal ulcer	digestive	rs117169628	SLC22A31	0.955064	0.043508	0.869789	1.04034	0.290633	0.873584	1	2892	555119	0	0.00378312	0	2
563	NA	NA	rs9577395	ATP11A	1.00857	0.00807969	0.992738	1.02441	0.290634	0.873584	1	63964	496788	0	1.03626	0	4
401.1	Essential hypertension	circulatory system	rs1405655	NR1H2	0.994492	0.00522649	0.984248	1.00474	0.290643	0.873584	1	429894	158026	72.8761	11.0604	0.000519949	4
563	NA	NA	rs2277732	DPP9	0.992257	0.00735621	0.977839	1.00668	0.290659	0.873584	1	63964	496788	0	1.39714	0	4
721	Spondylosis and allied disorders	musculoskeletal	rs55654108	PDCL3P4	0.993869	0.00582028	0.982461	1.00528	0.290667	0.873584	1	85503	480154	26.094	4.05921	8.73338e-05	4
696.4	Psoriasis	dermatologic	rs11234800	ME3	0.98345	0.0157949	0.952492	1.01441	0.290712	0.873672	1	18799	593629	0.271764	3.00818	1.21233e-05	4
317.1	Alcoholism	mental disorders	rs11234800	ME3	1.00905	0.00853111	0.992333	1.02577	0.290734	0.873689	1	89660	497279	0	0.888373	0	4
751	Genitourinary congenital anomalies	congenital anomalies	rs77534576	DLX4	1.05757	0.0529796	0.953727	1.16141	0.290754	0.8737	1	10334	585588	25.7431	2.69335	0.00543567	3
706.2	Sebaceous cyst	dermatologic	rs7579014	BCL11A	0.991715	0.00787593	0.976278	1.00715	0.290793	0.873752	1	41566	539854	40.8442	5.07136	0.00032538	4
276.41	Acidosis	endocrine/metabolic	rs721917	SFTPD	1.01448	0.0136076	0.987807	1.04115	0.290803	0.873752	1	11390	582971	53.0974	4.26415	0.000855313	3
627	Menopausal and postmenopausal disorders	genitourinary	rs12567716	FOXD2	1.02922	0.0272668	0.975778	1.08266	0.290827	0.873777	1	16134	589471	7.84659	2.17029	0.000323749	3
649	Other conditions or status of the mother complicating pregnancy, childbirth, or the puerperium	pregnancy complications	rs9367106	LOC100505711	1.15219	0.134122	0.889311	1.41507	0.29086	0.873827	1	777	561023	0	0.813587	0	2
523.32	Chronic periodontitis	digestive	rs12567716	FOXD2	0.984995	0.0143146	0.956938	1.01305	0.290877	0.87383	1	32234	566938	54.8818	6.6492	0.00148387	4
317	Alcohol-related disorders	mental disorders	rs55654108	PDCL3P4	1.00548	0.00517016	0.995342	1.01561	0.290898	0.873845	1	124647	463549	0	2.48043	0	4
426.21	First degree AV block	circulatory system	rs11234800	ME3	1.02836	0.0264836	0.976457	1.08027	0.290917	0.873855	1	6804	594216	32.3231	2.95522	0.0052661	3
256	Ovarian dysfunction	endocrine/metabolic	rs55654108	PDCL3P4	0.947638	0.0509287	0.847818	1.04746	0.29095	0.87386	1	1018	561014	56.235	2.28493	0.00870733	2
281.12	Other vitamin B12 deficiency anemia	hematopoietic	rs915823	TMPRSS2	1.01742	0.0163495	0.98537	1.04946	0.290959	0.87386	1	13728	587904	0	1.41873	0	3
586.2	Cyst of kidney, acquired	genitourinary	rs10129899	LINC00637	1.01529	0.0143662	0.987128	1.04344	0.290986	0.87386	1	12612	581253	33.4498	3.00525	0.000630557	3
519.9	Symptoms involving respiratory system and other chest symptoms	respiratory	rs721917	SFTPD	1.01731	0.0162535	0.985454	1.04917	0.291002	0.87386	1	7899	588219	0	0.652877	0	3
426.24	Atrioventricular block, complete	circulatory system	rs62200027	CASC20	0.979732	0.0193917	0.941725	1.01774	0.291012	0.87386	1	6924	603028	25.6233	2.68901	0.00126187	3
189.12	Malignant neoplasm of renal pelvis	neoplasms	rs9367106	LOC100505711	0.870731	0.131095	0.613785	1.12768	0.291015	0.87386	1	1300	559994	60.6269	2.53981	0.0543528	2
382	Otalgia	sense organs	rs10774679	OAS3	1.0165	0.0154997	0.98612	1.04688	0.291069	0.873901	1	9761	575141	0	1.40244	0	3
528	Diseases of the oral soft tissues, excluding lesions specific for gingiva and tongue	digestive	rs60305836	CDH8	0.982524	0.0166987	0.949795	1.01525	0.29107	0.873901	1	15662	567545	29.5438	2.83864	0.00047998	3
270.2	Disorders of amino-acid metabolism	endocrine/metabolic	rs9268576	HLA-DRA	0.947364	0.051216	0.846981	1.04775	0.291076	0.873901	1	3158	603298	0	0.0139274	0	3
153.2	Colon cancer	neoplasms	rs72711165	TMEM65	1.06057	0.0557045	0.951389	1.16975	0.291111	0.873918	1	11270	595725	0	0.505813	0	3
457	Encounter for long-term (current) use of anticoagulants, antithrombotics, aspirin	circulatory system	rs10774679	OAS3	1.016	0.015037	0.986528	1.04547	0.291114	0.873918	1	10323	583674	6.90972	2.14845	9.439e-05	3
939	Atopic/contact dermatitis due to other or unspecified	dermatologic	rs9268576	HLA-DRA	1.011	0.0103644	0.990685	1.03131	0.291201	0.874132	1	87485	454419	0	2.79193	0	4
530.13	Barrett's esophagus	digestive	rs766826	ELF5	0.985721	0.0136267	0.959013	1.01243	0.291231	0.874132	1	15014	592016	0	0.142734	0	3
038.1	Gram negative septicemia	infectious diseases	rs34488998	NKAIN3	1.08266	0.0752514	0.935164	1.23015	0.291254	0.874132	1	2964	604420	12.0573	2.27421	0.00652174	3
519.8	Other diseases of respiratory system, NEC	respiratory	rs4830964	.	1.0175	0.016443	0.985276	1.04973	0.291262	0.874132	1	5082	592354	0	0.996306	0	3
803.2	Fracture of radius and ulna	injuries & poisonings	rs915823	TMPRSS2	1.02124	0.0199202	0.982201	1.06029	0.291283	0.874132	1	9055	600066	30.5178	2.87844	0.00109491	3
743.2	Pathologic fracture	musculoskeletal	rs2277732	DPP9	0.977032	0.0220188	0.933876	1.02019	0.291309	0.874132	1	5788	598759	46.4447	3.73446	0.00417478	3
457.2	Encounter for long-term (current) use of antiplatelets/antithrombotics	circulatory system	rs4830964	.	0.974421	0.024555	0.926293	1.02255	0.291311	0.874132	1	2223	555798	0	0.0052173	0	2
145	Cancer of mouth	neoplasms	rs1878527	ANKRD30BL	0.972894	0.0260424	0.921851	1.02394	0.29133	0.874132	1	5077	604089	0	0.120288	0	3
535.9	Gastritis and duodenitis, NOS	digestive	rs11085727	TYK2	0.983921	0.0153625	0.95381	1.01403	0.291345	0.874132	1	12300	569609	32.5597	2.96559	0.00063418	3
772.2	Spasm of muscle	symptoms	rs55654108	PDCL3P4	0.986876	0.0125197	0.962338	1.01142	0.291345	0.874132	1	16254	563331	0	1.2952	0	3
454.11	Varicose veins of lower extremity, symptomtic	circulatory system	rs13050728	IFNAR2	0.984648	0.0146633	0.955908	1.01339	0.291378	0.874182	1	11547	590591	0	1.84494	0	3
362.9	Retinal edema	sense organs	rs12567716	FOXD2	1.03069	0.0286524	0.974532	1.08685	0.291408	0.874223	1	7375	597713	29.5325	2.83819	0.00177521	3
288.11	Neutropenia	hematopoietic	rs9367106	LOC100505711	0.950036	0.0485862	0.854807	1.04527	0.291456	0.874231	1	5951	601141	0	0.200902	0	3
277.51	Lipoprotein disorders	endocrine/metabolic	rs67579710	THBS3	0.944958	0.0536684	0.839767	1.05015	0.291468	0.874231	1	1584	558550	0	0.474482	0	2
362.2	Degeneration of macula and posterior pole of retina	sense organs	rs721917	SFTPD	1.0066	0.00623858	0.994374	1.01883	0.291533	0.874231	1	65497	524917	13.8867	3.48378	6.22221e-05	4
227.1	Benign neoplasm of adrenal gland	neoplasms	rs3746539	PTPRT	1.02889	0.0270052	0.975962	1.08182	0.291558	0.874231	1	3358	556647	0	0.0420298	0	2
345.11	Generalized convulsive epilepsy	neurological	rs2277732	DPP9	1.04723	0.0437607	0.961458	1.133	0.291633	0.874231	1	1523	559006	0	0.0557125	0	2
797.1	Cardiogenic shock	symptoms	rs62200027	CASC20	1.05332	0.0492609	0.956766	1.14987	0.291663	0.874231	1	1119	559688	0	0.123099	0	2
394	Rheumatic disease of the heart valves	circulatory system	rs1878527	ANKRD30BL	0.977639	0.0214463	0.935605	1.01967	0.291665	0.874231	1	7600	590470	0	1.1241	0	3
333.1	Essential tremor	neurological	rs60305836	CDH8	0.981245	0.0179553	0.946053	1.01644	0.291685	0.874231	1	14445	589032	50.6806	4.0552	0.00228018	3
540.11	Acute appendicitis	digestive	rs11702230	LOC101928126	1.03936	0.0366122	0.967598	1.11112	0.291704	0.874231	1	4201	606880	68.6357	6.37668	0.0174673	3
738.4	Acquired spondylolisthesis	musculoskeletal	rs7671107	LOC101929161	0.976585	0.022472	0.93254	1.02063	0.291727	0.874231	1	6185	595821	0	0.955834	0	3
695.42	Systemic lupus erythematosus	dermatologic	rs117169628	SLC22A31	0.933326	0.0654466	0.805051	1.0616	0.291746	0.874231	1	1648	560283	0	0.0354704	0	2
599.1	Urinary obstruction	genitourinary	rs766826	ELF5	1.02978	0.0278345	0.975224	1.08434	0.291763	0.874231	1	3570	600706	0	0.0986443	0	3
185	Cancer of prostate	neoplasms	rs77534576	DLX4	0.973334	0.0256366	0.923087	1.02358	0.291765	0.874231	1	57154	554582	9.58705	3.31811	0.000560312	4
041.12	Methicillin resistant Staphylococcus aureus	infectious diseases	rs3746539	PTPRT	1.02333	0.0218711	0.980458	1.06619	0.291771	0.874231	1	4983	599899	60.9346	5.11962	0.00456024	3
564	Functional digestive disorders	digestive	rs7605877	FOXI3	1.01209	0.0113963	0.98975	1.03442	0.291781	0.874231	1	33786	546591	44.4042	5.39609	0.000589957	4
244.2	Acquired hypothyroidism	endocrine/metabolic	rs9367106	LOC100505711	1.06068	0.0558825	0.951152	1.17021	0.291784	0.874231	1	5281	600725	20.4243	2.51333	0.0024882	3
368	Visual disturbances	sense organs	rs9577395	ATP11A	0.991801	0.00780964	0.976494	1.00711	0.291801	0.874231	1	66791	479908	57.0502	6.9849	0.000787436	4
626.2	Dysmenorrhea	genitourinary	rs60869999	MYO1C	1.03665	0.0341487	0.969723	1.10359	0.291801	0.874231	1	3388	606065	0	1.20477	0	3
270.32	Paraproteinemia	endocrine/metabolic	rs76073397	MIR548H2	0.958011	0.0406954	0.878248	1.03777	0.291848	0.874231	1	5828	604760	48.1937	3.86053	0.0160111	3
601.4	Balanoposthitis	genitourinary	rs34488998	NKAIN3	0.920366	0.0787312	0.766053	1.07468	0.291879	0.874231	1	3219	603941	0	1.59196	0	3
578.2	Blood in stool	digestive	rs732990	CIB4	0.990726	0.00883988	0.9734	1.00805	0.291886	0.874231	1	30478	548942	0	0.949255	0	4
473.4	Voice disturbance	respiratory	rs11234800	ME3	0.982995	0.0162726	0.951101	1.01489	0.291886	0.874231	1	19191	579352	73.4307	7.52748	0.00744448	3
285.21	Anemia in chronic kidney disease	hematopoietic	rs76073397	MIR548H2	1.02996	0.0280101	0.975062	1.08486	0.291904	0.874231	1	12612	592443	0	0.96927	0	3
426.9	Cardiac pacemaker/device in situ	circulatory system	rs77534576	DLX4	1.03597	0.0335304	0.970252	1.10169	0.291905	0.874231	1	27368	578610	0	0.124311	0	3
297.1	Suicidal ideation	mental disorders	rs581342	LMNA	0.98588	0.013493	0.959433	1.01233	0.291907	0.874231	1	26966	577720	0	2.42019	0	4
601.1	Prostatitis	genitourinary	rs7671107	LOC101929161	0.984881	0.0144552	0.956549	1.01321	0.29192	0.874231	1	15183	580133	0	1.28383	0	3
731	Osteitis deformans and osteopathies associated with other disorders classified elsewhere	musculoskeletal	rs3746539	PTPRT	1.03827	0.0356351	0.968424	1.10811	0.291942	0.874231	1	1936	558775	0	0.187609	0	2
803	Fracture of upper limb	injuries & poisonings	rs11085727	TYK2	1.01336	0.0125917	0.988678	1.03804	0.291982	0.874231	1	17150	588386	0	0.272994	0	3
198.4	Secondary malignant neoplasm of liver	neoplasms	rs9268576	HLA-DRA	1.05403	0.0499406	0.95615	1.15192	0.291999	0.874231	1	3189	557897	0	0.162685	0	2
626.12	Excessive or frequent menstruation	genitourinary	rs72711165	TMEM65	0.920503	0.0786111	0.766426	1.07458	0.292008	0.874231	1	5177	604151	0	0.0710989	0	3
038.3	Bacteremia	infectious diseases	rs4830964	.	1.0124	0.0116999	0.989473	1.03534	0.292011	0.874231	1	10099	595407	34.8584	3.07024	0.000389998	3
371	Inflammation of the eye	sense organs	rs9497053	UTRN	1.00735	0.00694555	0.993732	1.02096	0.292015	0.874231	1	73891	485993	0	0.989924	0	4
738.4	Acquired spondylolisthesis	musculoskeletal	rs13050728	IFNAR2	0.979164	0.0199828	0.939998	1.01833	0.292023	0.874231	1	6185	595821	16.8865	2.40635	0.000417916	3
333.4	Torsion dystonia	neurological	rs35508621	LZTFL1	0.94197	0.0567371	0.830765	1.05317	0.292035	0.874231	1	3108	605987	37.5214	3.2011	0.0158165	3
364	Corneal opacity and other disorders of cornea	sense organs	rs9268576	HLA-DRA	0.974431	0.0245819	0.926251	1.02261	0.292037	0.874231	1	14087	583306	0	0.39221	0	3
599.1	Urinary obstruction	genitourinary	rs62200027	CASC20	0.971387	0.0275519	0.917385	1.02539	0.292038	0.874231	1	3570	600706	52.2052	4.18455	0.00509324	3
960.2	Allergy/adverse effect of penicillin	injuries & poisonings	rs11085727	TYK2	1.04108	0.0382125	0.966188	1.11598	0.292041	0.874231	1	1884	556219	0	0.156925	0	2
394.1	Mitral valve stenosis and aortic valve stenosis	circulatory system	rs1878527	ANKRD30BL	0.955093	0.0436077	0.869622	1.04056	0.292054	0.874231	1	1773	555888	0	0.103547	0	2
272.13	Mixed hyperlipidemia	endocrine/metabolic	rs117169628	SLC22A31	0.99209	0.00753742	0.977317	1.00686	0.292063	0.874231	1	119308	450397	11.9888	3.40866	0.000114261	4
704	Diseases of hair and hair follicles	dermatologic	rs9461128	TMEM14B	0.981119	0.0180918	0.945659	1.01658	0.292064	0.874231	1	21606	567145	0	2.90593	0	4
369	Infection of the eye	sense organs	rs10129899	LINC00637	0.988183	0.0112822	0.96607	1.0103	0.292066	0.874231	1	20949	561828	53.0757	6.39327	0.0010487	4
427.5	Arrhythmia (cardiac) NOS	circulatory system	rs72711165	TMEM65	1.03236	0.0302339	0.9731	1.09162	0.292191	0.874555	1	39288	532253	0	2.25197	0	4
457.3	Encounter for long-term (current) use of aspirin	circulatory system	rs60305836	CDH8	1.02543	0.0238444	0.978697	1.07217	0.292223	0.874603	1	7492	588026	25.4253	2.68188	0.000862204	3
364	Corneal opacity and other disorders of cornea	sense organs	rs34488998	NKAIN3	0.962363	0.0364261	0.890968	1.03376	0.292255	0.874651	1	14087	583306	0	0.324606	0	3
198	Secondary malignant neoplasm	neoplasms	rs55654108	PDCL3P4	0.988262	0.0112125	0.966286	1.01024	0.292331	0.874718	1	19945	585459	0	1.32813	0	3
592.11	Acute cystitis	genitourinary	rs7605877	FOXI3	1.05038	0.0466824	0.958886	1.14188	0.292349	0.874718	1	1737	554048	65.6345	2.9099	0.00892114	2
579.8	Nonspecific abnormal findings in stool contents	digestive	rs13050728	IFNAR2	1.01694	0.0159528	0.985672	1.04821	0.292352	0.874718	1	10130	574086	0	1.31845	0	3
224	Benign neoplasm of eye	neoplasms	rs13179014	SPEF2	0.988214	0.0112598	0.966145	1.01028	0.292369	0.874718	1	20432	580245	51.9538	4.16266	0.0018369	3
594.1	Calculus of kidney	genitourinary	rs10774679	OAS3	1.00847	0.00800851	0.992771	1.02416	0.292374	0.874718	1	38440	561965	0	2.13151	0	4
370.1	Corneal ulcer	sense organs	rs11702230	LOC101928126	0.938317	0.0604685	0.819799	1.05684	0.292386	0.874718	1	1742	559684	0	0.00148599	0	2
473	Diseases of the larynx and vocal cords	respiratory	rs35508621	LZTFL1	0.979056	0.0201053	0.93965	1.01846	0.292451	0.874718	1	23827	572725	7.27294	2.15687	0.000359782	3
727.5	Rupture of synovium	musculoskeletal	rs11085727	TYK2	0.964537	0.0342977	0.897314	1.03176	0.292459	0.874718	1	2470	554548	0	0.00962187	0	2
401.1	Essential hypertension	circulatory system	rs60869999	MYO1C	0.993759	0.00594734	0.982102	1.00542	0.29246	0.874718	1	429894	158026	0	0.833984	0	4
585.3	Chronic renal failure [CKD]	genitourinary	rs9461128	TMEM14B	1.01271	0.0119948	0.989197	1.03622	0.292467	0.874718	1	82071	514155	0	0.199397	0	4
286.81	Primary hypercoagulable state	hematopoietic	rs9461128	TMEM14B	1.07322	0.0671239	0.941654	1.20478	0.292482	0.874718	1	2732	558165	0	0.2775	0	2
284.1	Pancytopenia	hematopoietic	rs766826	ELF5	0.976967	0.0221368	0.933578	1.02035	0.292489	0.874718	1	5733	601790	16.7213	2.40157	0.000542865	3
196	Radiotherapy	neoplasms	rs7579014	BCL11A	1.0186	0.0175052	0.984288	1.05291	0.29249	0.874718	1	7885	602430	28.9987	2.81685	0.000554809	3
331.1	Hydrocephalus	neurological	rs9367106	LOC100505711	0.863806	0.139084	0.591202	1.13641	0.292501	0.874718	1	1163	560698	0	0.814228	0	2
285.2	Anemia of chronic disease	hematopoietic	rs9497053	UTRN	0.987511	0.0119404	0.964108	1.01091	0.292549	0.874814	1	21705	573828	0	0.0394514	0	3
429	Ill-defined descriptions and complications of heart disease	circulatory system	rs721917	SFTPD	1.01221	0.0115292	0.989611	1.03481	0.292582	0.874864	1	16037	558763	0	1.85362	0	3
110.1	Dermatophytosis	infectious diseases	rs1405655	NR1H2	1.00519	0.00492003	0.995548	1.01483	0.292618	0.874892	1	137407	416562	0	2.99271	0	4
593	Hematuria	genitourinary	rs34488998	NKAIN3	1.02087	0.0196284	0.9824	1.05934	0.292624	0.874892	1	51862	533577	0	0.860746	0	4
454	Varicose veins	circulatory system	rs117169628	SLC22A31	1.01596	0.0150488	0.986466	1.04546	0.292664	0.874936	1	23158	576838	0	2.47521	0	4
618	Genital prolapse	genitourinary	rs111837807	CCHCR1	1.06412	0.059062	0.948358	1.17988	0.29269	0.874936	1	2105	559005	0	0.942166	0	2
509.1	Respiratory failure	respiratory	rs62200027	CASC20	1.01052	0.00994465	0.991026	1.03001	0.29274	0.874936	1	27918	568444	37.5365	3.20187	0.000426034	3
426.25	Other heart block	circulatory system	rs1878527	ANKRD30BL	1.04816	0.0447106	0.960532	1.1358	0.292744	0.874936	1	1755	558195	85.486	6.88992	0.050529	2
362.4	Retinal vascular changes and abnomalities	sense organs	rs60305836	CDH8	1.01787	0.0168401	0.984867	1.05088	0.292804	0.874936	1	15364	585628	0	0.450687	0	3
427.5	Arrhythmia (cardiac) NOS	circulatory system	rs11702230	LOC101928126	0.986546	0.0128757	0.96131	1.01178	0.292815	0.874936	1	39288	532253	0.584065	3.01762	1.37304e-05	4
800.3	Fracture of tibia and fibula	injuries & poisonings	rs111837807	CCHCR1	1.0336	0.0314187	0.972023	1.09518	0.292817	0.874936	1	6891	600880	0	1.24965	0	3
724.9	Other unspecified back disorders	musculoskeletal	rs72711165	TMEM65	0.925176	0.073932	0.780269	1.07008	0.292829	0.874936	1	6431	596969	18.1314	2.44294	0.00475892	3
342	Hemiplegia	neurological	rs11702230	LOC101928126	0.954814	0.0439583	0.868656	1.04097	0.292856	0.874936	1	3516	603766	0	1.60201	0	3
735.2	Acquired toe deformities	musculoskeletal	rs34488998	NKAIN3	1.02198	0.0206675	0.981469	1.06249	0.292858	0.874936	1	47417	536398	0	0.0946083	0	3
348	Other conditions of brain	neurological	rs9367106	LOC100505711	1.03957	0.0368931	0.967258	1.11188	0.292869	0.874936	1	10309	590176	0	0.686633	0	3
153.3	Malignant neoplasm of rectum, rectosigmoid junction, and anus	neoplasms	rs2277732	DPP9	0.97201	0.0269914	0.919107	1.02491	0.292894	0.874936	1	4028	606254	0	0.42399	0	3
789	Nausea and vomiting	symptoms	rs111837807	CCHCR1	0.985531	0.0138576	0.95837	1.01269	0.292899	0.874936	1	40122	527204	0	2.53691	0	4
296.1	Bipolar	mental disorders	rs9497053	UTRN	1.00995	0.00941045	0.991502	1.02839	0.29292	0.874936	1	37573	571753	0	2.75707	0	4
722.6	Degeneration of intervertebral disc	musculoskeletal	rs581342	LMNA	1.00909	0.00860793	0.992222	1.02597	0.292951	0.874936	1	79699	490233	0	0.411112	0	4
964	Poisoning by agents primarily affecting blood constituents	injuries & poisonings	rs9367106	LOC100505711	0.875648	0.126268	0.628163	1.12313	0.292955	0.874936	1	1423	557417	0	0.01903	0	2
338.1	Acute pain	neurological	rs11234800	ME3	0.985079	0.0142953	0.95706	1.0131	0.292971	0.874936	1	25857	543650	0	0.2538	0	4
459.7	Blood vessel replaced	circulatory system	rs721917	SFTPD	0.970345	0.0286262	0.914237	1.02645	0.292974	0.874936	1	2544	555991	18.3432	1.22464	0.000566444	2
800	Fracture of lower limb	injuries & poisonings	rs35705950	MUC5B	1.02007	0.0188941	0.983035	1.0571	0.292981	0.874936	1	17215	586127	24.033	2.63272	0.00124907	3
870.1	Open wound or laceration of eye or eyelid	injuries & poisonings	rs35705950	MUC5B	0.932978	0.0659696	0.803677	1.06228	0.292981	0.874936	1	1721	557352	0	0.114467	0	2
840	Sprains and strains	injuries & poisonings	rs13179014	SPEF2	0.993141	0.00654504	0.980313	1.00597	0.293016	0.874936	1	73620	473578	8.67106	3.28483	3.08643e-05	4
286.81	Primary hypercoagulable state	hematopoietic	rs4830964	.	1.02429	0.0228274	0.979551	1.06903	0.293037	0.874936	1	2732	558165	0	0.056406	0	2
799	NA	NA	rs9577395	ATP11A	1.01487	0.0140367	0.987356	1.04238	0.293076	0.874936	1	18717	579969	5.55725	2.11769	7.70582e-05	3
965.1	Opiates and related narcotics causing adverse effects in therapeutic use	injuries & poisonings	rs60305836	CDH8	0.944717	0.0540899	0.838701	1.05073	0.293079	0.874936	1	1536	555663	0	0.385205	0	2
686.3	Pilonidal cyst	dermatologic	rs9461128	TMEM14B	0.922974	0.0762378	0.773548	1.0724	0.293088	0.874936	1	1747	559396	0	0.0440602	0	2
380	Disorders of external ear	sense organs	rs505922	ABO	1.0253	0.0237638	0.978722	1.07188	0.293096	0.874936	1	4033	596007	0	0.438428	0	3
378	Strabismus and other disorders of binocular eye movements	sense organs	rs915823	TMPRSS2	0.985317	0.0140698	0.95774	1.01289	0.2931	0.874936	1	19034	587694	0	0.552703	0	4
324	Other CNS infection and poliomyelitis	neurological	rs60869999	MYO1C	0.947281	0.0515148	0.846312	1.04825	0.293104	0.874936	1	1192	560382	0	0.635224	0	2
854	Complications of cardiac/vascular device, implant, and graft	injuries & poisonings	rs13179014	SPEF2	1.01865	0.0175802	0.984197	1.05311	0.293119	0.874936	1	8754	593984	0	0.511365	0	3
525.2	Atrophy of edentulous alveolar ridge	digestive	rs732990	CIB4	0.979934	0.0192809	0.942143	1.01772	0.293121	0.874936	1	6023	598768	54.2498	4.37157	0.00194744	3
285.2	Anemia of chronic disease	hematopoietic	rs117169628	SLC22A31	0.9823	0.0169879	0.949003	1.0156	0.293134	0.874936	1	21705	573828	55.1201	4.45633	0.00268149	3
539	Bariatric surgery	digestive	rs12809318	FBRSL1	1.02689	0.0252391	0.977417	1.07635	0.293189	0.875009	1	3631	606982	55.9376	4.53902	0.0047786	3
474.1	Acute tonsillitis	respiratory	rs9497053	UTRN	0.954624	0.0441783	0.868034	1.04121	0.293191	0.875009	1	1451	605706	0	1.16415	0	3
286.8	Hypercoagulable state	hematopoietic	rs1405655	NR1H2	0.970149	0.0288323	0.913638	1.02666	0.293214	0.875029	1	2937	557644	0	0.118172	0	2
573.5	Jaundice (not of newborn)	digestive	rs581342	LMNA	1.04803	0.0446386	0.960543	1.13553	0.293242	0.875056	1	2665	605219	0	0.439292	0	3
578	Gastrointestinal hemorrhage	digestive	rs7605877	FOXI3	1.00844	0.00799838	0.992765	1.02412	0.293255	0.875056	1	69246	501354	15.5048	3.5505	6.29265e-05	4
318	Tobacco use disorder	mental disorders	rs55654108	PDCL3P4	0.995337	0.0044474	0.98662	1.00405	0.293297	0.875135	1	200795	359302	68.986	9.67307	0.000333854	4
296.22	Major depressive disorder	mental disorders	rs10774679	OAS3	0.995395	0.00439295	0.986784	1.004	0.293352	0.87515	1	198246	382807	0	2.49791	0	4
540.1	Appendicitis	digestive	rs10774679	OAS3	1.02339	0.022	0.980267	1.06651	0.293357	0.87515	1	4865	605994	11.1433	2.25081	0.000293749	3
755	Congenital anomalies of limbs	congenital anomalies	rs67579710	THBS3	1.01644	0.0155185	0.986023	1.04686	0.293379	0.87515	1	17761	583257	0	1.87939	0	4
737.3	Kyphoscoliosis and scoliosis	musculoskeletal	rs10774679	OAS3	1.02458	0.0231089	0.979284	1.06987	0.293409	0.87515	1	4347	599445	43.1574	3.51849	0.00223887	3
353	Nerve root and plexus disorders	neurological	rs60869999	MYO1C	1.02082	0.0196103	0.982381	1.05925	0.293413	0.87515	1	8349	590971	0	0.61076	0	3
375	Disorders of lacrimal system	sense organs	rs7671107	LOC101929161	0.965546	0.0333717	0.900138	1.03096	0.293432	0.87515	1	2860	555675	46.5114	1.86956	0.00253489	2
276.11	Hyperosmolality and/or hypernatremia	endocrine/metabolic	rs117169628	SLC22A31	1.05785	0.0535321	0.952931	1.16278	0.293434	0.87515	1	1924	555701	84.3323	6.38255	0.0818235	2
696.4	Psoriasis	dermatologic	rs732990	CIB4	0.988563	0.010949	0.967103	1.01002	0.293446	0.87515	1	18799	593629	0	0.0385684	0	4
198.3	Secondary malignant neoplasm of digestive systems	neoplasms	rs9461128	TMEM14B	1.11222	0.101243	0.913781	1.31065	0.293489	0.87515	1	1087	560397	71.3339	3.48844	0.11336	2
427	Cardiac dysrhythmias	circulatory system	rs12809318	FBRSL1	0.995281	0.00450298	0.986455	1.00411	0.293506	0.87515	1	179417	365335	26.9138	4.10474	6.55526e-05	4
401.3	Other hypertensive complications	circulatory system	rs61667602	CRHR1	1.02308	0.0217271	0.980499	1.06567	0.293542	0.87515	1	7861	591919	0	1.34291	0	3
715.1	Sacroiliitis NEC	musculoskeletal	rs35508621	LZTFL1	1.04072	0.038003	0.966238	1.11521	0.293559	0.87515	1	6346	599603	0	0.332835	0	3
225	Benign neoplasm of brain and other parts of nervous system	neoplasms	rs4830964	.	1.02116	0.0199376	0.982084	1.06024	0.293564	0.87515	1	3515	606629	0	0.269443	0	3
275	Disorders of mineral metabolism	endocrine/metabolic	rs9577395	ATP11A	1.01163	0.0110117	0.99005	1.03322	0.293583	0.87515	1	31173	552641	31.7333	2.92969	0.00039084	3
344	Other paralytic syndromes	neurological	rs77534576	DLX4	1.06992	0.0643473	0.943795	1.19604	0.293607	0.87515	1	6927	599095	0	1.3101	0	3
496.21	Obstructive chronic bronchitis	respiratory	rs7605877	FOXI3	0.986582	0.012863	0.96137	1.01179	0.29361	0.87515	1	27197	564874	45.6473	3.67967	0.000609741	3
458	Hypotension	circulatory system	rs34488998	NKAIN3	1.02171	0.0204482	0.981629	1.06179	0.293618	0.87515	1	46021	527396	21.7006	3.83145	0.00171367	4
473.4	Voice disturbance	respiratory	rs1405655	NR1H2	0.988115	0.0113843	0.965802	1.01043	0.293627	0.87515	1	19191	579352	56.3529	4.5822	0.000793303	3
705.1	Dyshidrosis	dermatologic	rs13050728	IFNAR2	1.03597	0.0336456	0.970021	1.10191	0.293628	0.87515	1	2256	605754	0	1.35436	0	3
081	Infection/inflammation of internal prosthetic device; implant; and graft	infectious diseases	rs77534576	DLX4	1.09058	0.0825664	0.928747	1.25241	0.29365	0.87515	1	4144	603917	65.4545	5.78946	0.0778741	3
531.4	Peptic ulcer, site unspecified	digestive	rs60305836	CDH8	1.01949	0.0183861	0.983458	1.05553	0.293668	0.87515	1	12554	588805	27.9954	2.7776	0.000522544	3
770	Myalgia and myositis unspecified	symptoms	rs10129899	LINC00637	0.991027	0.00858347	0.974203	1.00785	0.293668	0.87515	1	37517	545107	39.4629	4.95564	0.000383678	4
513	Respiratory abnormalities	respiratory	rs9497053	UTRN	0.98427	0.0150984	0.954677	1.01386	0.293671	0.87515	1	13682	574810	0	0.0812066	0	3
368.3	Anisometropia	sense organs	rs35508621	LZTFL1	0.952613	0.0462327	0.861997	1.04323	0.293696	0.875178	1	4233	597906	0	0.0848425	0	3
599.4	Urinary incontinence	genitourinary	rs72711165	TMEM65	1.03351	0.0313906	0.971981	1.09503	0.293762	0.875328	1	35322	557992	69.977	9.99235	0.01173	4
738.4	Acquired spondylolisthesis	musculoskeletal	rs581342	LMNA	1.03143	0.029473	0.973659	1.08919	0.293791	0.875344	1	6185	595821	59.9559	4.9945	0.00457872	3
526	Diseases of the jaws	digestive	rs915823	TMPRSS2	0.98256	0.0167592	0.949712	1.01541	0.293802	0.875344	1	13651	580538	0	2.00242	0	4
960	Poisoning by antibiotics	injuries & poisonings	rs721917	SFTPD	1.02712	0.0254929	0.977157	1.07709	0.293828	0.875344	1	3175	600759	0	1.03207	0	3
285.21	Anemia in chronic kidney disease	hematopoietic	rs10774679	OAS3	1.01457	0.013779	0.987563	1.04158	0.293842	0.875344	1	12612	592443	0	1.9707	0	3
573.9	Abnormal serum enzyme levels	digestive	rs117169628	SLC22A31	0.971347	0.0276945	0.917066	1.02563	0.293848	0.875344	1	7566	585772	0	0.658245	0	3
362.21	Macular degeneration, dry	sense organs	rs12809318	FBRSL1	0.990117	0.00946354	0.971568	1.00867	0.293923	0.87543	1	27313	572465	0	1.07899	0	3
295.2	Paranoid disorders	mental disorders	rs9461128	TMEM14B	1.04737	0.044094	0.960942	1.13379	0.293932	0.87543	1	3757	604447	45.7326	3.68546	0.0126544	3
372	Disorders of conjunctiva	sense organs	rs7579014	BCL11A	1.01312	0.0124231	0.988774	1.03747	0.293935	0.87543	1	16225	577805	0	2.5598	0	4
388	Other disorders of ear	sense organs	rs35705950	MUC5B	0.95524	0.0436342	0.869717	1.04076	0.293963	0.87543	1	3315	597470	46.0257	3.70547	0.0186205	3
790.6	Other abnormal blood chemistry	symptoms	rs62200027	CASC20	0.990599	0.0090005	0.972958	1.00824	0.293977	0.87543	1	35969	526247	22.3474	3.86336	0.000184972	4
573.6	Nonspecific elevation of levels of transaminase or lactic acid dehydrogenase [LDH]	digestive	rs1405655	NR1H2	1.01922	0.0181436	0.983661	1.05478	0.293989	0.87543	1	7276	588621	22.1434	2.56882	0.000376699	3
577.2	Chronic pancreatitis	digestive	rs721917	SFTPD	1.02317	0.0218283	0.980386	1.06595	0.294028	0.87543	1	4353	604880	36.8793	3.16853	0.0011053	3
458.1	Orthostatic hypotension	circulatory system	rs9497053	UTRN	1.01537	0.0145349	0.98688	1.04386	0.294035	0.87543	1	15271	573965	72.1653	7.18527	0.00252044	3
495	Asthma	respiratory	rs11702230	LOC101928126	0.987972	0.0115321	0.965369	1.01058	0.294039	0.87543	1	51247	547158	0	0.525246	0	4
568.1	Peritoneal adhesions (postoperative) (postinfection)	digestive	rs60869999	MYO1C	1.04199	0.0392007	0.965153	1.11882	0.294096	0.87543	1	1995	556331	51.789	2.07421	0.00867714	2
792.1	Papanicolaou smear of cervix or vagina with atypical squamous cells	genitourinary	rs61667602	CRHR1	1.04143	0.0386935	0.965592	1.11727	0.294103	0.87543	1	2658	607417	0	1.04786	0	3
509	Respiratory failure, insufficiency, arrest	respiratory	rs117169628	SLC22A31	0.987188	0.0122916	0.963097	1.01128	0.294155	0.87543	1	36843	553471	51.4634	4.1206	0.00198303	3
512.7	Shortness of breath	respiratory	rs915823	TMPRSS2	0.993132	0.00656963	0.980256	1.00601	0.294178	0.87543	1	107771	435480	0	0.866913	0	4
743.1	Osteoporosis	musculoskeletal	rs117169628	SLC22A31	0.983706	0.0156624	0.953007	1.0144	0.294218	0.87543	1	21840	579928	0	1.63671	0	3
521.1	Dental caries	digestive	rs505922	ABO	1.00511	0.00485563	0.995589	1.01462	0.29423	0.87543	1	127865	456119	0	1.54013	0	4
528.6	Leukoplakia of oral mucosa	digestive	rs4830964	.	1.03169	0.0297482	0.973388	1.09	0.294234	0.87543	1	1496	557928	0	0.00128807	0	2
564.9	Personal history of diseases of digestive system	digestive	rs61667602	CRHR1	1.03999	0.0373871	0.966713	1.11327	0.294251	0.87543	1	2255	550846	31.7371	1.46492	0.00407309	2
301.1	Schizoid personality disorder	mental disorders	rs9577395	ATP11A	1.04345	0.0405518	0.963968	1.12293	0.294254	0.87543	1	2046	558691	69.8588	3.31772	0.0229179	2
694	Dyschromia and Vitiligo	dermatologic	rs9367106	LOC100505711	0.970468	0.0285812	0.914449	1.02649	0.294259	0.87543	1	18377	568718	0	0.916095	0	4
281	Other deficiency anemia	hematopoietic	rs35508621	LZTFL1	1.0228	0.0214979	0.980667	1.06494	0.294283	0.87543	1	20283	573134	3.07516	2.06345	0.000158562	3
433.2	Occlusion of cerebral arteries	circulatory system	rs4830964	.	1.00767	0.00728925	0.993387	1.02196	0.294301	0.87543	1	27412	571549	7.15787	2.15419	2.06987e-05	3
613.9	Breast disorder NOS	genitourinary	rs732990	CIB4	1.05152	0.0479056	0.957629	1.14542	0.294303	0.87543	1	1022	558693	66.7094	3.00385	0.0103331	2
994.2	Sepsis	injuries & poisonings	rs9268576	HLA-DRA	1.02153	0.0203156	0.981715	1.06135	0.29431	0.87543	1	20006	577472	0	1.85709	0	3
519	Other diseases of respiratory system, not elsewhere classified	respiratory	rs11702230	LOC101928126	1.01816	0.0171655	0.98452	1.05181	0.294315	0.87543	1	20823	557580	58.9761	4.87521	0.00393219	3
520	Disorders of tooth development	digestive	rs915823	TMPRSS2	1.02755	0.0259133	0.976757	1.07834	0.294336	0.87543	1	5500	588962	0	1.48477	0	3
792.1	Papanicolaou smear of cervix or vagina with atypical squamous cells	genitourinary	rs505922	ABO	1.03234	0.0303481	0.972854	1.09182	0.294344	0.87543	1	2658	607417	0	0.41299	0	3
362.8	Retinal hemorrhage/ischemia	sense organs	rs67579710	THBS3	0.972142	0.0269435	0.919333	1.02495	0.294353	0.87543	1	6446	593727	22.6801	2.58666	0.000912902	3
427.2	Atrial fibrillation and flutter	circulatory system	rs12567716	FOXD2	1.00992	0.0094149	0.991468	1.02837	0.294353	0.87543	1	80079	523912	50.5981	6.07265	0.00117093	4
755	Congenital anomalies of limbs	congenital anomalies	rs7579014	BCL11A	0.987673	0.0118283	0.96449	1.01086	0.294354	0.87543	1	17761	583257	0	1.01098	0	4
389	Hearing loss	sense organs	rs7671107	LOC101929161	0.994725	0.00504418	0.984838	1.00461	0.294357	0.87543	1	283053	285463	25.3392	4.01818	5.48685e-05	4
960.2	Allergy/adverse effect of penicillin	injuries & poisonings	rs581342	LMNA	1.05383	0.0500104	0.955811	1.15185	0.294442	0.875635	1	1884	556219	0	0.0819652	0	2
289.9	Abnormality of red blood cells	hematopoietic	rs10129899	LINC00637	1.05087	0.0473342	0.958095	1.14365	0.294518	0.875652	1	1121	557463	78.8645	4.73138	0.031913	2
442.1	Aortic aneurysm	circulatory system	rs117169628	SLC22A31	1.01551	0.0146829	0.986732	1.04429	0.294519	0.875652	1	23431	577759	12.344	2.28165	0.000594197	3
394.1	Mitral valve stenosis and aortic valve stenosis	circulatory system	rs61667602	CRHR1	0.956422	0.0425064	0.873109	1.03973	0.294532	0.875652	1	1773	555888	0	0.101843	0	2
523.3	Periodontitis (acute or chronic)	digestive	rs61667602	CRHR1	1.00877	0.00833478	0.992439	1.02511	0.294535	0.875652	1	57556	532126	0	0.534527	0	4
743.9	Osteopenia or other disorder of bone and cartilage	musculoskeletal	rs9367106	LOC100505711	1.03057	0.0287277	0.974264	1.08688	0.29455	0.875652	1	21548	571428	0	0.167081	0	3
189.2	Cancer of bladder	neoplasms	rs505922	ABO	1.01443	0.0136677	0.987641	1.04122	0.294552	0.875652	1	12416	595936	0	0.343786	0	3
721.1	Spondylosis without myelopathy	musculoskeletal	rs13050728	IFNAR2	0.993644	0.00608344	0.98172	1.00557	0.29456	0.875652	1	78525	487817	0	0.396681	0	4
715	Other inflammatory spondylopathies	musculoskeletal	rs12809318	FBRSL1	0.984045	0.015345	0.953969	1.01412	0.294579	0.875659	1	9814	592873	0	0.151185	0	3
724	Other and unspecified disorders of back	musculoskeletal	rs11085727	TYK2	1.01352	0.0128102	0.988409	1.03862	0.294605	0.875666	1	17548	567993	48.8702	3.91161	0.000962547	3
276.12	Hyposmolality and/or hyponatremia	endocrine/metabolic	rs9461128	TMEM14B	1.02785	0.0262141	0.976475	1.07923	0.294613	0.875666	1	19379	570425	21.0463	2.53313	0.000887795	3
496.21	Obstructive chronic bronchitis	respiratory	rs76073397	MIR548H2	1.01867	0.0176501	0.984075	1.05326	0.294633	0.875677	1	27197	564874	0	0.665574	0	3
446	Polyarteritis nodosa and allied conditions	circulatory system	rs35508621	LZTFL1	0.937571	0.0615163	0.816999	1.05814	0.294686	0.875787	1	2403	557933	0	0.0858416	0	2
366.1	Nonsenile Cataract	sense organs	rs111837807	CCHCR1	0.963196	0.0357874	0.893052	1.03334	0.29472	0.87581	1	5555	597345	0	1.63814	0	3
380.1	Otitis externa	sense organs	rs10774679	OAS3	1.01198	0.011364	0.989705	1.03425	0.294732	0.87581	1	18352	568591	0	0.944787	0	3
681	Superficial cellulitis and abscess	dermatologic	rs67579710	THBS3	1.00798	0.00758192	0.993115	1.02284	0.294742	0.87581	1	95101	460309	1.62746	3.04963	5.78961e-06	4
304	Adjustment reaction	mental disorders	rs7671107	LOC101929161	0.993561	0.00616651	0.981475	1.00565	0.294851	0.876054	1	103590	460651	5.6273	3.17889	1.25781e-05	4
716.9	Arthropathy NOS	musculoskeletal	rs60869999	MYO1C	0.991063	0.00856958	0.974267	1.00786	0.294856	0.876054	1	47855	523372	0	1.12472	0	4
681.5	Cellulitis and abscess of leg, except foot	dermatologic	rs111837807	CCHCR1	0.981838	0.0174984	0.947541	1.01613	0.294885	0.876069	1	23367	566616	34.9427	3.07421	0.00107519	3
286.81	Primary hypercoagulable state	hematopoietic	rs11234800	ME3	0.956697	0.0422642	0.873859	1.03953	0.294905	0.876069	1	2732	558165	0	0.482234	0	2
715	Other inflammatory spondylopathies	musculoskeletal	rs1878527	ANKRD30BL	0.9803	0.0189972	0.943065	1.01753	0.294937	0.876069	1	9814	592873	21.7345	2.5554	0.00048285	3
532	Dysphagia	digestive	rs1878527	ANKRD30BL	0.991977	0.00769134	0.976902	1.00705	0.294937	0.876069	1	67950	519256	40.3397	5.02847	0.00033483	4
277.7	Dysmetabolic syndrome X	endocrine/metabolic	rs1405655	NR1H2	0.977537	0.0216926	0.93502	1.02005	0.294953	0.876069	1	5108	602288	0	1.75189	0	3
694.1	Vitiligo	dermatologic	rs10129899	LINC00637	1.03792	0.0355358	0.968267	1.10757	0.294965	0.876069	1	2093	609024	0	1.45919	0	3
738.4	Acquired spondylolisthesis	musculoskeletal	rs34488998	NKAIN3	1.05627	0.0522786	0.953809	1.15874	0.294989	0.876069	1	6185	595821	0	0.713171	0	3
275	Disorders of mineral metabolism	endocrine/metabolic	rs11085727	TYK2	1.01024	0.00972867	0.991171	1.02931	0.295025	0.876069	1	31173	552641	71.7421	7.07767	0.00149006	3
530.9	Heartburn	digestive	rs77534576	DLX4	1.07815	0.0718544	0.937311	1.21898	0.295027	0.876069	1	5150	590567	0	0.976529	0	3
594.1	Calculus of kidney	genitourinary	rs60869999	MYO1C	1.00969	0.00920981	0.991639	1.02774	0.295037	0.876069	1	38440	561965	0	0.366231	0	4
250	Diabetes mellitus	endocrine/metabolic	rs915823	TMPRSS2	0.994389	0.00537319	0.983858	1.00492	0.295037	0.876069	1	217042	376756	0	0.432964	0	4
600	Hyperplasia of prostate	genitourinary	rs34488998	NKAIN3	1.01412	0.013388	0.987877	1.04036	0.295055	0.876074	1	169160	404327	0	0.594904	0	4
1090	NA	NA	rs60305836	CDH8	0.97793	0.0213164	0.93615	1.01971	0.295122	0.876225	1	9662	590106	0	1.42343	0	3
585.1	Acute renal failure	genitourinary	rs35705950	MUC5B	0.987933	0.0115965	0.965204	1.01066	0.295161	0.876261	1	55357	530653	0	2.57189	0	4
875	Non-healing surgical wound	injuries & poisonings	rs9268576	HLA-DRA	1.04534	0.0423572	0.96232	1.12836	0.295166	0.876261	1	4407	602837	16.0396	2.38207	0.00129123	3
799	NA	NA	rs732990	CIB4	0.988482	0.0110667	0.966792	1.01017	0.295195	0.876268	1	18717	579969	32.7954	2.97599	0.000292815	3
520	Disorders of tooth development	digestive	rs60305836	CDH8	1.02911	0.0274101	0.975384	1.08283	0.2952	0.876268	1	5500	588962	43.6314	3.54807	0.00216008	3
070.4	Chronic hepatitis	infectious diseases	rs13050728	IFNAR2	1.02988	0.0281325	0.974744	1.08502	0.295237	0.876328	1	3271	604616	0	0.590936	0	3
275.53	Disorders of phosphorus metabolism	endocrine/metabolic	rs61667602	CRHR1	1.03065	0.0288473	0.974112	1.08719	0.295271	0.876376	1	4251	600481	0	0.363719	0	3
520.1	Hereditary disturbances in tooth structure	digestive	rs505922	ABO	0.964464	0.0345714	0.896704	1.03222	0.295285	0.876376	1	1900	554036	0	0.687128	0	2
337	Disorders of the autonomic nervous system	neurological	rs76073397	MIR548H2	1.02399	0.0226529	0.979591	1.06839	0.295301	0.876377	1	15888	577360	0	0.515587	0	3
271.3	Intestinal disaccharidase deficiencies and disaccharide malabsorption	endocrine/metabolic	rs11234800	ME3	1.02072	0.0195956	0.982308	1.05912	0.295405	0.876577	1	14209	589243	0	2.19468	0	4
305.2	Eating disorder	mental disorders	rs117169628	SLC22A31	0.948371	0.0506618	0.849074	1.04767	0.295406	0.876577	1	2144	608816	24.3469	2.64365	0.00832294	3
038.1	Gram negative septicemia	infectious diseases	rs11234800	ME3	0.957642	0.0413657	0.876565	1.03872	0.29542	0.876577	1	2964	604420	40.4586	3.35901	0.0112068	3
573.5	Jaundice (not of newborn)	digestive	rs35508621	LZTFL1	0.939752	0.0593908	0.823346	1.05616	0.295433	0.876577	1	2665	605219	0	1.05292	0	3
760	Back pain	symptoms	rs1878527	ANKRD30BL	1.00542	0.00516757	0.995293	1.01555	0.29546	0.876607	1	304434	249880	0	1.49156	0	4
420.3	Endocarditis	circulatory system	rs505922	ABO	1.02492	0.02353	0.978803	1.07104	0.295475	0.876607	1	4075	602307	0	0.41667	0	3
526	Diseases of the jaws	digestive	rs61667602	CRHR1	0.983208	0.0161901	0.951475	1.01494	0.295565	0.876729	1	13651	580538	0	1.7957	0	4
367.4	NA	NA	rs60869999	MYO1C	0.994496	0.00527699	0.984153	1.00484	0.295567	0.876729	1	278972	252753	0	0.87474	0	4
575	Other biliary tract disease	digestive	rs9577395	ATP11A	1.01797	0.0170233	0.9846	1.05133	0.295576	0.876729	1	12215	583915	0	1.24916	0	3
512.8	Cough	respiratory	rs9461128	TMEM14B	1.01214	0.011534	0.98953	1.03474	0.295586	0.876729	1	92629	430881	0	2.75472	0	4
791	Gangrene	symptoms	rs12567716	FOXD2	0.952457	0.0465727	0.861175	1.04374	0.29561	0.876729	1	3017	607029	50.1377	4.01105	0.00898274	3
242.2	Toxic multinodular goiter	endocrine/metabolic	rs117169628	SLC22A31	1.115	0.10408	0.911005	1.319	0.295612	0.876729	1	571	561450	0	0.688462	0	2
772.2	Spasm of muscle	symptoms	rs13179014	SPEF2	1.01377	0.0130772	0.988139	1.0394	0.295659	0.876821	1	16254	563331	0	0.878277	0	3
342	Hemiplegia	neurological	rs9497053	UTRN	1.03073	0.0289445	0.974	1.08746	0.295684	0.876845	1	3516	603766	45.8311	3.69215	0.002456	3
594	Urinary calculus	genitourinary	rs10774679	OAS3	1.00774	0.00736943	0.993292	1.02218	0.295724	0.876882	1	46075	552548	0	2.51309	0	4
366	Cataract	sense organs	rs117169628	SLC22A31	0.992523	0.00717763	0.978455	1.00659	0.29575	0.876882	1	300334	261767	0	1.79029	0	4
275.6	Hypercalcemia	endocrine/metabolic	rs7671107	LOC101929161	1.02198	0.0207978	0.98122	1.06275	0.295754	0.876882	1	7320	598328	0	1.00688	0	3
841	Sprains and strains of back and neck	injuries & poisonings	rs1405655	NR1H2	1.01344	0.0127679	0.988414	1.03846	0.295768	0.876882	1	14861	569015	31.1837	2.90629	0.000286736	3
457.2	Encounter for long-term (current) use of antiplatelets/antithrombotics	circulatory system	rs111837807	CCHCR1	1.05883	0.0546764	0.951664	1.166	0.295794	0.876882	1	2223	555798	0	0.210978	0	2
619.2	Disorders of uterus, NEC	genitourinary	rs732990	CIB4	1.03185	0.0299892	0.973068	1.09063	0.295841	0.876882	1	2726	557075	0	0.0253764	0	2
700	Corns and callosities	dermatologic	rs67579710	THBS3	1.01091	0.010383	0.990562	1.03126	0.295852	0.876882	1	42447	548536	48.7099	5.84908	0.000582184	4
818	Intracranial hemorrhage (injury)	injuries & poisonings	rs2277732	DPP9	0.968509	0.0306089	0.908516	1.0285	0.295856	0.876882	1	3113	607356	0	1.42648	0	3
535.1	Acute gastritis	digestive	rs7671107	LOC101929161	1.03794	0.0356215	0.96812	1.10776	0.295868	0.876882	1	2440	598116	0	0.667484	0	3
041.9	Infection with drug-resistant microorganisms	infectious diseases	rs3746539	PTPRT	0.961971	0.0370903	0.889274	1.03467	0.295874	0.876882	1	1735	556960	0	0.316124	0	2
204.12	Lymphoid leukemia, chronic	neoplasms	rs62200027	CASC20	1.03115	0.0293437	0.973634	1.08866	0.295888	0.876882	1	2986	559081	48.9215	1.95777	0.00795055	2
701	Other hypertrophic and atrophic conditions of skin	dermatologic	rs12567716	FOXD2	0.988456	0.0111081	0.966684	1.01023	0.295897	0.876882	1	53985	500189	33.0602	4.48164	0.000522042	4
509.1	Respiratory failure	respiratory	rs60869999	MYO1C	1.01136	0.0108043	0.990181	1.03253	0.295919	0.876882	1	27918	568444	70.927	6.87924	0.00205944	3
363	Chorioretinal inflammations, scars, and other disorders of choroid	sense organs	rs7671107	LOC101929161	0.982875	0.0165265	0.950483	1.01527	0.295921	0.876882	1	11560	587553	0	1.35899	0	3
189.11	Malignant neoplasm of kidney, except pelvis	neoplasms	rs34488998	NKAIN3	0.948584	0.0505044	0.849595	1.04757	0.295948	0.876885	1	7534	602813	0	1.57171	0	3
427.8	Sinoatrial node dysfunction (Bradycardia)	circulatory system	rs12567716	FOXD2	0.969588	0.0295497	0.911671	1.02751	0.295954	0.876885	1	6709	599206	0	0.562065	0	3
513.8	Disorders of diaphragm	respiratory	rs581342	LMNA	0.953696	0.0453707	0.864769	1.04262	0.296038	0.877087	1	2152	556866	0	0.00717069	0	2
368.1	Amblyopia	sense organs	rs60305836	CDH8	1.02554	0.0241387	0.978229	1.07285	0.296107	0.877187	1	7476	599867	0	0.497459	0	3
291	Other specified nonpsychotic and/or transient mental disorders	mental disorders	rs12567716	FOXD2	0.974995	0.0242396	0.927485	1.0225	0.29616	0.877187	1	10296	582874	0	0.350847	0	3
189.1	Cancer of kidney and renal pelvis	neoplasms	rs13050728	IFNAR2	0.981778	0.0176027	0.947277	1.01628	0.296162	0.877187	1	8068	601996	24.6107	2.6529	0.000511512	3
379.4	Anomalies of pupillary function	sense organs	rs7671107	LOC101929161	0.960485	0.038593	0.884842	1.03613	0.296171	0.877187	1	2107	556902	0	0.187708	0	2
524.3	Anomalies of tooth position/malocclusion	digestive	rs34488998	NKAIN3	1.06438	0.0597315	0.947311	1.18146	0.296198	0.877187	1	5234	596975	0	1.97686	0	3
425	Cardiomyopathy	circulatory system	rs732990	CIB4	1.00983	0.00936679	0.991473	1.02819	0.296245	0.877187	1	26685	570445	0	0.00112967	0	3
514.2	Solitary pulmonary nodule	respiratory	rs4830964	.	0.992343	0.00735887	0.97792	1.00677	0.296255	0.877187	1	26356	563360	45.4628	3.66722	0.000322602	3
741.3	Difficulty in walking	musculoskeletal	rs9577395	ATP11A	1.0118	0.0112295	0.989788	1.03381	0.29626	0.877187	1	30675	551660	51.2787	4.10498	0.000918077	3
626.12	Excessive or frequent menstruation	genitourinary	rs11085727	TYK2	1.02874	0.0271237	0.975573	1.0819	0.296263	0.877187	1	5177	604151	10.8887	2.24438	0.000344705	3
411.9	Other acute and subacute forms of ischemic heart disease	circulatory system	rs62200027	CASC20	0.957082	0.0419982	0.874766	1.0394	0.296264	0.877187	1	1552	555192	0	0.387833	0	2
331	Other cerebral degenerations	neurological	rs732990	CIB4	0.969797	0.0293633	0.912245	1.02735	0.296284	0.877187	1	2561	553343	67.973	3.12236	0.00757537	2
592	Cystitis and urethritis	genitourinary	rs505922	ABO	0.982606	0.0168008	0.949676	1.01554	0.296289	0.877187	1	8190	586451	21.3039	2.54142	0.000320999	3
361	Retinal detachments and defects	sense organs	rs766826	ELF5	1.0134	0.0127483	0.988417	1.03839	0.296303	0.877187	1	17600	593382	0	2.25756	0	4
560.2	Impaction of intestine	digestive	rs9577395	ATP11A	1.05672	0.0528282	0.953176	1.16026	0.296338	0.877187	1	1287	557485	0	0.0547058	0	2
550.2	Diaphragmatic hernia	digestive	rs721917	SFTPD	0.989902	0.00971895	0.970853	1.00895	0.296338	0.877187	1	22866	559097	0	0.22163	0	3
260.3	Adult failure to thrive	endocrine/metabolic	rs7671107	LOC101929161	0.971468	0.0277202	0.917136	1.0258	0.296364	0.877187	1	4052	553609	56.1571	2.28087	0.00250235	2
733	Other disorders of bone and cartilage	musculoskeletal	rs9367106	LOC100505711	0.965244	0.0338746	0.89885	1.03164	0.296365	0.877187	1	13131	574855	0	0.78118	0	3
609	Male infertility and abnormal spermatozoa	genitourinary	rs60305836	CDH8	0.963039	0.0360651	0.892352	1.03373	0.296367	0.877187	1	3456	604160	48.4103	3.87674	0.00476116	3
757	Congenital anomalies of the integument	congenital anomalies	rs62200027	CASC20	0.948124	0.051016	0.848132	1.04811	0.296397	0.877187	1	1065	559431	0	0.678157	0	2
261	Vitamin deficiency	endocrine/metabolic	rs9497053	UTRN	0.994174	0.00559595	0.983206	1.00514	0.2964	0.877187	1	125689	437598	0	1.9456	0	4
594.3	Calculus of ureter	genitourinary	rs77534576	DLX4	1.05358	0.0499866	0.955605	1.15155	0.296424	0.877187	1	10923	594132	0	0.514526	0	3
374	Other disorders of eyelids	sense organs	rs505922	ABO	0.99184	0.00784745	0.976459	1.00722	0.296445	0.877187	1	40766	553008	0	2.0029	0	4
495	Asthma	respiratory	rs721917	SFTPD	1.00702	0.00669597	0.993891	1.02014	0.296475	0.877187	1	51247	547158	0	2.36655	0	4
605	Erectile dysfunction [ED]	genitourinary	rs3746539	PTPRT	1.005	0.00477739	0.995636	1.01436	0.296484	0.877187	1	161706	409900	0	2.69099	0	4
512.9	Other dyspnea	respiratory	rs55654108	PDCL3P4	0.993973	0.00579087	0.982622	1.00532	0.296485	0.877187	1	87292	448662	0	1.57279	0	4
327.4	Insomnia	neurological	rs9461128	TMEM14B	1.01147	0.0109225	0.99006	1.03288	0.296517	0.877187	1	103852	455683	0	0.449268	0	4
300.3	Obsessive-compulsive disorders	mental disorders	rs732990	CIB4	0.979195	0.0201403	0.93972	1.01867	0.29652	0.877187	1	5475	603366	30.6996	2.88599	0.00110646	3
871.4	Open wound of toe(s)	injuries & poisonings	rs12567716	FOXD2	0.948085	0.0510691	0.84799	1.04818	0.296534	0.877187	1	2367	554437	67.2938	3.05752	0.0386158	2
573.7	Abnormal results of function study of liver	digestive	rs62200027	CASC20	0.991349	0.00832345	0.975035	1.00766	0.296544	0.877187	1	41869	546418	0	1.55456	0	4
771.2	Cramp of limb	symptoms	rs2277732	DPP9	0.97631	0.0229674	0.931294	1.02133	0.296554	0.877187	1	5585	593061	0	0.817588	0	3
613.8	Other specified disorders of breast	genitourinary	rs9461128	TMEM14B	0.927135	0.0724817	0.785071	1.0692	0.29658	0.877191	1	1426	557481	0	0.688609	0	2
513.31	Apnea	respiratory	rs60869999	MYO1C	0.955524	0.0435873	0.870093	1.04095	0.296587	0.877191	1	1633	555896	39.9414	1.66504	0.00578346	2
555	Inflammatory bowel disease and other gastroenteritis and colitis	digestive	rs34488998	NKAIN3	0.954971	0.044147	0.868443	1.0415	0.296644	0.877268	1	9196	597378	51.019	4.08321	0.031796	3
562.1	Diverticulosis	digestive	rs732990	CIB4	1.00665	0.00635268	0.994201	1.0191	0.296645	0.877268	1	63769	482569	0	1.49211	0	4
290.2	Delirium due to conditions classified elsewhere	mental disorders	rs9268576	HLA-DRA	1.03615	0.034033	0.969448	1.10286	0.2967	0.877276	1	6840	596244	0	0.139091	0	3
564	Functional digestive disorders	digestive	rs72711165	TMEM65	0.966122	0.0330364	0.90137	1.03087	0.296827	0.877276	1	33786	546591	0	2.14739	0	4
458	Hypotension	circulatory system	rs7671107	LOC101929161	0.99095	0.00871417	0.973871	1.00803	0.296849	0.877276	1	46021	527396	0	2.83801	0	4
370.3	Keratoconjunctivitis	sense organs	rs34488998	NKAIN3	0.946309	0.0529005	0.842625	1.04999	0.296857	0.877276	1	7093	590623	0	0.445837	0	3
532	Dysphagia	digestive	rs77534576	DLX4	1.02331	0.0220881	0.980016	1.0666	0.296873	0.877276	1	67950	519256	0	2.11423	0	4
797	Shock	symptoms	rs61667602	CRHR1	1.04007	0.0376603	0.966253	1.11388	0.296881	0.877276	1	2274	556382	35.2373	1.5441	0.00417693	2
200	Myeloproliferative disease	neoplasms	rs60305836	CDH8	1.02635	0.0249362	0.977477	1.07523	0.296902	0.877276	1	6941	600139	9.21882	2.2031	0.000309157	3
272.1	Hyperlipidemia	endocrine/metabolic	rs13050728	IFNAR2	0.99458	0.00521074	0.984367	1.00479	0.296914	0.877276	1	436928	145596	0	2.76316	0	4
386	Vertiginous syndromes and other disorders of vestibular system	sense organs	rs11085727	TYK2	0.9877	0.0118654	0.964444	1.01096	0.296915	0.877276	1	19844	577916	0	2.00312	0	4
681	Superficial cellulitis and abscess	dermatologic	rs721917	SFTPD	1.00537	0.00513952	0.995301	1.01545	0.296952	0.877276	1	95101	460309	0	0.404885	0	4
743	Osteoporosis, osteopenia and pathological fracture	musculoskeletal	rs9367106	LOC100505711	0.978393	0.0209463	0.937338	1.01945	0.297009	0.877276	1	43628	549623	0	0.470073	0	4
473.3	Paralysis/spasm of vocal cords or larynx	respiratory	rs9461128	TMEM14B	1.09043	0.0830129	0.927721	1.25313	0.297024	0.877276	1	1639	559590	0	0.457554	0	2
041.4	E. coli	infectious diseases	rs581342	LMNA	1.04123	0.0387474	0.965289	1.11718	0.297031	0.877276	1	3139	600776	41.348	3.40994	0.00377203	3
318	Tobacco use disorder	mental disorders	rs11085727	TYK2	0.995058	0.00475126	0.985745	1.00437	0.297048	0.877276	1	200795	359302	44.2522	5.38138	0.000163766	4
599.1	Urinary obstruction	genitourinary	rs12809318	FBRSL1	0.973973	0.0252895	0.924406	1.02354	0.29705	0.877276	1	3570	600706	37.8924	3.22022	0.00207453	3
564.9	Personal history of diseases of digestive system	digestive	rs35508621	LZTFL1	1.06539	0.060747	0.94633	1.18446	0.297056	0.877276	1	2255	550846	0	0.620526	0	2
579	Other symptoms involving abdomen and pelvis	digestive	rs111837807	CCHCR1	0.969959	0.0292509	0.912627	1.02729	0.297066	0.877276	1	8244	586904	0	0.104948	0	3
531.4	Peptic ulcer, site unspecified	digestive	rs77534576	DLX4	1.05261	0.0491714	0.956233	1.14898	0.297084	0.877276	1	12554	588805	0	0.235679	0	3
601.8	Other inflammatory disorders of male genital organs	genitourinary	rs55654108	PDCL3P4	0.955789	0.0433659	0.870792	1.04079	0.297086	0.877276	1	1301	558334	0	0.300606	0	2
575.2	Obstruction of bile duct	digestive	rs4830964	.	0.967767	0.0314221	0.90618	1.02935	0.297087	0.877276	1	1366	559652	54.8016	2.21247	0.00437058	2
242.2	Toxic multinodular goiter	endocrine/metabolic	rs2277732	DPP9	1.08034	0.0741215	0.935063	1.22562	0.297147	0.877276	1	571	561450	0	0.247399	0	2
411	Ischemic Heart Disease	circulatory system	rs76073397	MIR548H2	1.00922	0.00880532	0.991964	1.02648	0.297147	0.877276	1	169668	405366	0	1.81733	0	4
736	Other acquired deformities of limbs	musculoskeletal	rs35508621	LZTFL1	0.97428	0.0249927	0.925294	1.02327	0.297147	0.877276	1	15392	578674	0	0.511878	0	3
427.11	Paroxysmal supraventricular tachycardia	circulatory system	rs67579710	THBS3	1.02467	0.0233729	0.978856	1.07048	0.297152	0.877276	1	8177	595404	0	0.454262	0	3
070	Viral hepatitis	infectious diseases	rs13050728	IFNAR2	0.991047	0.00862643	0.974139	1.00795	0.297163	0.877276	1	38388	574522	0	1.77695	0	4
562.2	Diverticulitis	digestive	rs9268576	HLA-DRA	0.973858	0.0254094	0.924055	1.02366	0.297165	0.877276	1	13292	584987	0	0.0104684	0	3
313.1	Attention deficit hyperactivity disorder	mental disorders	rs12567716	FOXD2	0.977754	0.0215803	0.935456	1.02005	0.297176	0.877276	1	13065	595720	35.964	3.12324	0.00210295	3
362.26	Macular puckering of retina	sense organs	rs1405655	NR1H2	0.988902	0.0107056	0.967919	1.00989	0.297207	0.877276	1	22397	583216	32.7756	4.46266	0.000500139	4
556.11	Angiodysplasia of intestine (without mention of hemorrhage)	digestive	rs3746539	PTPRT	0.943797	0.0554906	0.835035	1.05256	0.297218	0.877276	1	801	559398	40.9134	1.69243	0.00709027	2
601.8	Other inflammatory disorders of male genital organs	genitourinary	rs9268576	HLA-DRA	0.919498	0.080517	0.761685	1.07731	0.297248	0.877276	1	1301	558334	0	0.472594	0	2
348.2	Cerebral edema and compression of brain	neurological	rs7579014	BCL11A	1.04612	0.0432538	0.96134	1.13089	0.297253	0.877276	1	1279	559643	0	0.355721	0	2
580.32	Nephritis and nephropathy with pathological lesion	genitourinary	rs766826	ELF5	0.964915	0.034265	0.897755	1.03207	0.297255	0.877276	1	2429	607012	22.9322	2.59512	0.00153739	3
733.8	Malunion and nonunion of fracture	musculoskeletal	rs35508621	LZTFL1	1.05983	0.0557501	0.950558	1.1691	0.297288	0.877276	1	2663	556506	0	0.0236927	0	2
242.2	Toxic multinodular goiter	endocrine/metabolic	rs581342	LMNA	1.08677	0.0798317	0.930295	1.24324	0.29729	0.877276	1	571	561450	0	0.243164	0	2
426.2	Atrioventricular [AV] block	circulatory system	rs9461128	TMEM14B	1.02987	0.0282385	0.974521	1.08522	0.297308	0.877276	1	16852	581457	0	0.282973	0	3
604	Disorders of penis	genitourinary	rs581342	LMNA	1.02187	0.0207621	0.981181	1.06257	0.29731	0.877276	1	11293	590715	0	1.30117	0	3
362.8	Retinal hemorrhage/ischemia	sense organs	rs7605877	FOXI3	1.0268	0.0253728	0.977066	1.07653	0.297312	0.877276	1	6446	593727	1.22324	2.02477	3.15658e-05	3
736.4	Genu valgum or varum (acquired)	musculoskeletal	rs1405655	NR1H2	1.03774	0.0355456	0.96807	1.10741	0.297326	0.877276	1	1899	608167	77.1283	8.74445	0.0183823	3
626.13	Irregular menstrual cycle	genitourinary	rs76073397	MIR548H2	0.930809	0.068801	0.795959	1.06566	0.297339	0.877276	1	2433	606144	0	0.711638	0	3
080	Postoperative infection	infectious diseases	rs7671107	LOC101929161	0.978826	0.0205369	0.938573	1.01908	0.297359	0.877276	1	7513	594551	60.479	5.0606	0.0033174	3
272.11	Hypercholesterolemia	endocrine/metabolic	rs72711165	TMEM65	1.02251	0.0213643	0.980639	1.06439	0.297381	0.877276	1	86287	489058	0	1.26693	0	4
262	Mineral deficiency NEC	endocrine/metabolic	rs61667602	CRHR1	1.03671	0.0346008	0.968893	1.10453	0.297426	0.877276	1	2779	604642	0	0.291438	0	3
731	Osteitis deformans and osteopathies associated with other disorders classified elsewhere	musculoskeletal	rs12809318	FBRSL1	0.964647	0.0345452	0.896938	1.03236	0.297451	0.877276	1	1936	558775	0	0.000147386	0	2
695.8	Other specified erythematous conditions	dermatologic	rs1878527	ANKRD30BL	1.02561	0.0242684	0.978041	1.07317	0.297464	0.877276	1	6046	594152	76.8003	8.6208	0.0111089	3
963.1	Antineoplastic and immunosuppressive drugs causing adverse effects	injuries & poisonings	rs7605877	FOXI3	1.0467	0.0438125	0.96083	1.13258	0.297493	0.877276	1	2135	556620	0	0.0954146	0	2
364	Corneal opacity and other disorders of cornea	sense organs	rs13050728	IFNAR2	0.986146	0.0133918	0.959898	1.01239	0.297531	0.877276	1	14087	583306	30.1535	2.86342	0.000444294	3
331	Other cerebral degenerations	neurological	rs581342	LMNA	1.048	0.0450039	0.959789	1.1362	0.297548	0.877276	1	2561	553343	0	0.000794757	0	2
604.3	Peyronie's disease	genitourinary	rs7671107	LOC101929161	0.966558	0.0326532	0.902557	1.03056	0.297556	0.877276	1	2888	607648	80.8661	10.4527	0.0238463	3
530.9	Heartburn	digestive	rs12567716	FOXD2	0.964876	0.0343245	0.8976	1.03215	0.297558	0.877276	1	5150	590567	0	0.939432	0	3
710	Osteomyelitis, periostitis, and other infections involving bone	musculoskeletal	rs12567716	FOXD2	0.977615	0.0217352	0.935014	1.02022	0.297587	0.877276	1	13087	593522	0	0.478748	0	3
253	Disorders of the pituitary gland and its hypothalamic control	endocrine/metabolic	rs35705950	MUC5B	0.971008	0.0282457	0.915646	1.02637	0.297602	0.877276	1	8112	597168	69.9204	6.64902	0.019767	3
443.9	Peripheral vascular disease, unspecified	circulatory system	rs72711165	TMEM65	1.03036	0.0287178	0.974076	1.08665	0.29762	0.877276	1	47335	535503	0	0.584954	0	3
315	Develomental delays and disorders	mental disorders	rs67579710	THBS3	0.959885	0.0393101	0.882837	1.03693	0.297643	0.877276	1	2924	602377	34.4506	3.05113	0.00297945	3
841	Sprains and strains of back and neck	injuries & poisonings	rs10129899	LINC00637	0.986272	0.0132721	0.960259	1.01229	0.297647	0.877276	1	14861	569015	0	0.541798	0	3
295.3	Psychosis	mental disorders	rs34488998	NKAIN3	1.03697	0.0348585	0.968649	1.10529	0.297649	0.877276	1	17960	588412	0	1.75521	0	4
371.21	Allergic conjunctivitis	sense organs	rs7579014	BCL11A	0.985425	0.0140975	0.957794	1.01306	0.297656	0.877276	1	12379	588932	45.1692	5.47138	0.000954549	4
041.4	E. coli	infectious diseases	rs732990	CIB4	0.972633	0.0266444	0.92041	1.02486	0.297667	0.877276	1	3139	600776	0	0.633743	0	3
379.1	Scleritis and episcleritis	sense organs	rs1405655	NR1H2	0.961455	0.0377437	0.887477	1.03543	0.297676	0.877276	1	1679	559447	73.5202	3.77646	0.00803579	2
276	Disorders of fluid, electrolyte, and acid-base balance	endocrine/metabolic	rs732990	CIB4	0.994503	0.00529302	0.984129	1.00488	0.297689	0.877276	1	99125	454527	0	0.316173	0	4
366	Cataract	sense organs	rs9497053	UTRN	1.00581	0.00556506	0.994904	1.01672	0.297722	0.877276	1	300334	261767	0	1.47219	0	4
938	Dermatitis due to solar radiation	dermatologic	rs1405655	NR1H2	1.01519	0.0144776	0.986814	1.04357	0.297734	0.877276	1	11913	579484	52.4577	4.20678	0.00351142	3
528.6	Leukoplakia of oral mucosa	digestive	rs34488998	NKAIN3	0.890139	0.111769	0.671072	1.10921	0.297765	0.877276	1	1496	557928	0	8.07624e-05	0	2
707	Chronic ulcer of skin	dermatologic	rs35705950	MUC5B	0.985175	0.0143441	0.957061	1.01329	0.297769	0.877276	1	32100	561403	39.6766	3.31547	0.00163417	3
592.11	Acute cystitis	genitourinary	rs7671107	LOC101929161	0.956506	0.0427081	0.872798	1.04021	0.29778	0.877276	1	1737	554048	0	0.817084	0	2
149.1	Cancer of oropharynx	neoplasms	rs9497053	UTRN	0.961273	0.0379336	0.886923	1.03562	0.297782	0.877276	1	2402	559367	69.6637	3.29638	0.0105025	2
153	Colorectal cancer	neoplasms	rs55654108	PDCL3P4	0.985706	0.0138273	0.958605	1.01281	0.297786	0.877276	1	13001	593355	0	1.99884	0	3
363	Chorioretinal inflammations, scars, and other disorders of choroid	sense organs	rs60305836	CDH8	1.02027	0.0192724	0.982493	1.05804	0.297831	0.877276	1	11560	587553	0	0.792	0	3
361.2	Retinoschisis and retinal cysts	sense organs	rs12567716	FOXD2	0.94358	0.0557838	0.834243	1.05292	0.297845	0.877276	1	2013	559414	5.78755	1.06143	0.000858364	2
601.11	Acute prostatitis	genitourinary	rs62200027	CASC20	1.0338	0.0319335	0.971213	1.09639	0.297854	0.877276	1	2652	602087	44.4128	3.59795	0.00440226	3
375	Disorders of lacrimal system	sense organs	rs11234800	ME3	0.957269	0.0419505	0.875046	1.03949	0.297871	0.877276	1	2860	555675	0	0.404016	0	2
195	Cancer, suspected or other	neoplasms	rs581342	LMNA	1.02078	0.0197599	0.982053	1.05951	0.297884	0.877276	1	14246	581911	0	0.700019	0	3
638	NA	NA	rs4830964	.	1.0746	0.0691154	0.939132	1.21006	0.297893	0.877276	1	627	561667	0	0.000465981	0	2
149	Cancer of larynx, pharynx, nasal cavities	neoplasms	rs77534576	DLX4	0.927072	0.072744	0.784494	1.06965	0.297893	0.877276	1	6157	603790	0	0.74594	0	3
250.41	Impaired fasting glucose	endocrine/metabolic	rs10774679	OAS3	0.992776	0.00696453	0.979126	1.00643	0.297894	0.877276	1	52535	537311	0	2.40362	0	4
605	Erectile dysfunction [ED]	genitourinary	rs76073397	MIR548H2	1.00946	0.00904515	0.991731	1.02719	0.2979	0.877276	1	161706	409900	0	2.02665	0	4
1100	NA	NA	rs915823	TMPRSS2	0.982732	0.0167343	0.949932	1.01553	0.297906	0.877276	1	13663	575083	0	1.56512	0	3
427.21	Atrial fibrillation	circulatory system	rs4830964	.	0.995197	0.00462494	0.986133	1.00426	0.297923	0.877276	1	76636	527291	43.5064	5.31034	0.000208049	4
733.4	Aseptic necrosis of bone	musculoskeletal	rs55654108	PDCL3P4	0.974926	0.0243964	0.927109	1.02274	0.297926	0.877276	1	4171	605625	4.72299	2.09914	0.000125136	3
687	Symptoms affecting skin	dermatologic	rs60305836	CDH8	0.983339	0.0161417	0.951701	1.01498	0.297926	0.877276	1	17048	549411	34.0507	3.03263	0.000555532	3
327.6	Circadian rhythm sleep disorder	neurological	rs34488998	NKAIN3	0.87409	0.129287	0.620688	1.12749	0.297932	0.877276	1	1296	558123	0	0.0184606	0	2
532	Dysphagia	digestive	rs10129899	LINC00637	0.993312	0.00644695	0.980676	1.00595	0.297962	0.877287	1	67950	519256	0	2.7312	0	4
465	Acute upper respiratory infections of multiple or unspecified sites	respiratory	rs1878527	ANKRD30BL	0.993273	0.00648593	0.98056	1.00599	0.298001	0.877287	1	109544	406073	0	2.02443	0	4
193	Thyroid cancer	neoplasms	rs721917	SFTPD	1.02829	0.0268023	0.975753	1.08082	0.298017	0.877287	1	2878	608727	0	1.04494	0	3
132	Infestation (lice, mites)	infectious diseases	rs10129899	LINC00637	0.966598	0.0326459	0.902612	1.03058	0.298043	0.877287	1	2305	603562	0	0.318498	0	3
136	Other infectious and parasitic diseases	infectious diseases	rs7579014	BCL11A	0.978817	0.0205746	0.938491	1.01914	0.298052	0.877287	1	5645	591509	0	0.767325	0	3
509	Respiratory failure, insufficiency, arrest	respiratory	rs505922	ABO	0.991547	0.00815901	0.975555	1.00754	0.298137	0.877287	1	36843	553471	0	0.228189	0	3
291.4	Specific nonpsychotic mental disorders due to brain damage	mental disorders	rs72711165	TMEM65	0.911617	0.0889389	0.737297	1.08594	0.298138	0.877287	1	5066	601557	23.4894	2.61402	0.00820344	3
386.2	Peripheral or central vertigo	sense organs	rs721917	SFTPD	0.988043	0.011563	0.965379	1.01071	0.298182	0.877287	1	15950	576526	0	0.792026	0	3
721.8	Other allied disorders of spine	musculoskeletal	rs61667602	CRHR1	0.950085	0.0492181	0.853618	1.04655	0.298184	0.877287	1	1404	554127	0	0.0195196	0	2
964.1	Anticoagulants causing adverse effects	injuries & poisonings	rs34488998	NKAIN3	1.12307	0.111565	0.904399	1.34173	0.298193	0.877287	1	1257	557914	0	0.575355	0	2
446	Polyarteritis nodosa and allied conditions	circulatory system	rs7579014	BCL11A	0.96789	0.0313731	0.906399	1.02938	0.298206	0.877287	1	2403	557933	0	0.262548	0	2
414.2	ASCVD	circulatory system	rs35705950	MUC5B	1.03842	0.0362432	0.967387	1.10946	0.298206	0.877287	1	4151	553594	0	0.264295	0	2
736	Other acquired deformities of limbs	musculoskeletal	rs721917	SFTPD	1.01227	0.0117188	0.989296	1.03523	0.298226	0.877287	1	15392	578674	0	0.357665	0	3
395	Heart valve disorders	circulatory system	rs1405655	NR1H2	0.991501	0.00820529	0.975418	1.00758	0.298226	0.877287	1	39629	554424	0	1.61928	0	4
612.2	Hypertrophy of breast (Gynecomastia)	genitourinary	rs9367106	LOC100505711	0.954914	0.0443511	0.867986	1.04184	0.298251	0.877287	1	6928	599068	70.3134	6.73705	0.0161233	3
252.1	Hyperparathyroidism	endocrine/metabolic	rs9577395	ATP11A	0.976419	0.022942	0.931453	1.02139	0.298264	0.877287	1	7172	601046	0	0.1656	0	3
350	Abnormal movement	neurological	rs4830964	.	0.995693	0.00414985	0.987559	1.00383	0.298267	0.877287	1	101593	454391	23.9721	3.94592	4.54091e-05	4
327.5	Parasomnia	neurological	rs11234800	ME3	1.02164	0.0205812	0.981299	1.06198	0.298269	0.877287	1	12139	582605	0	1.49171	0	3
510	Other diseases of lung	respiratory	rs12809318	FBRSL1	1.01022	0.00977175	0.991063	1.02937	0.29827	0.877287	1	24641	558221	49.9318	3.99455	0.00064735	3
835	Internal derangement of knee	injuries & poisonings	rs76073397	MIR548H2	1.01774	0.0169018	0.984607	1.05086	0.298293	0.877287	1	33380	563154	0	1.79485	0	4
170.2	Cancer of connective tissue	neoplasms	rs505922	ABO	0.961123	0.0381244	0.886399	1.03585	0.298296	0.877287	1	1562	559411	0	0.366146	0	2
315	Develomental delays and disorders	mental disorders	rs11234800	ME3	0.957008	0.0422508	0.874197	1.03982	0.298313	0.877287	1	2924	602377	66.1901	5.91542	0.0237267	3
480.11	Pneumococcal pneumonia	respiratory	rs10774679	OAS3	1.03386	0.0320164	0.971107	1.09661	0.29832	0.877287	1	2219	554371	59.3312	2.45889	0.00529809	2
149.4	Cancer of larynx	neoplasms	rs9461128	TMEM14B	0.932481	0.0672151	0.80074	1.06422	0.298321	0.877287	1	2627	558987	0	0.317032	0	2
686.4	Pyogenic granuloma	dermatologic	rs13050728	IFNAR2	0.94997	0.0493508	0.853243	1.0467	0.298342	0.877287	1	1015	558914	65.4295	2.89264	0.0131076	2
375.2	Epiphora	sense organs	rs732990	CIB4	1.03328	0.03148	0.971579	1.09498	0.29836	0.877287	1	2211	557148	69.8277	3.31429	0.00726093	2
374.6	Dermatochalasis	sense organs	rs35705950	MUC5B	0.981915	0.0175502	0.947516	1.01631	0.298375	0.877287	1	19323	591938	15.8408	3.56467	0.00144247	4
755.1	Congenital deformities of feet	congenital anomalies	rs732990	CIB4	0.987822	0.0117828	0.964727	1.01092	0.298385	0.877287	1	16964	585829	57.546	7.06647	0.00119203	4
418.1	Precordial pain	circulatory system	rs35508621	LZTFL1	1.05921	0.0553189	0.950784	1.16763	0.298419	0.877339	1	2842	549470	13.9811	1.16254	0.00479818	2
573.7	Abnormal results of function study of liver	digestive	rs12809318	FBRSL1	0.991955	0.00776923	0.976727	1.00718	0.298459	0.877409	1	41869	546418	33.453	4.50809	0.000209832	4
270.32	Paraproteinemia	endocrine/metabolic	rs7579014	BCL11A	1.02141	0.0203735	0.981476	1.06134	0.298493	0.877414	1	5828	604760	0	1.01592	0	3
695.3	Rosacea	dermatologic	rs766826	ELF5	0.986001	0.0135605	0.959422	1.01258	0.298497	0.877414	1	15137	587582	0	0.840627	0	3
530.12	Ulcer of esophagus	digestive	rs72711165	TMEM65	1.12632	0.114429	0.902043	1.35061	0.29853	0.877414	1	2788	555700	0	0.932574	0	2
481	Influenza	respiratory	rs7671107	LOC101929161	0.978272	0.0211318	0.936853	1.01969	0.298541	0.877414	1	6960	583050	0	0.289723	0	3
704.8	Other specified diseases of hair and hair follicles	dermatologic	rs10774679	OAS3	1.01354	0.0129351	0.988185	1.03889	0.298551	0.877414	1	14170	573332	0	0.974986	0	3
722.6	Degeneration of intervertebral disc	musculoskeletal	rs62200027	CASC20	0.993512	0.0062615	0.98124	1.00578	0.298557	0.877414	1	79699	490233	79.5156	14.6453	0.00132453	4
695	Erythematous conditions	dermatologic	rs11234800	ME3	1.01211	0.0115783	0.989415	1.0348	0.298577	0.877424	1	37983	546074	0	2.41044	0	4
580.14	Chronic glomerulonephritis, NOS	genitourinary	rs505922	ABO	0.939756	0.0597788	0.82259	1.05692	0.298615	0.877489	1	638	561195	0	0.00500158	0	2
733	Other disorders of bone and cartilage	musculoskeletal	rs581342	LMNA	1.02079	0.0198027	0.981981	1.05961	0.298672	0.877566	1	13131	574855	0	0.972447	0	3
615	Endometriosis	genitourinary	rs581342	LMNA	0.947441	0.051954	0.845611	1.04927	0.298707	0.877566	1	1624	559671	0	0.75517	0	2
565	Anal and rectal conditions	digestive	rs7671107	LOC101929161	0.987228	0.0123696	0.962984	1.01147	0.298725	0.877566	1	20850	558047	0	0.189885	0	3
453	Chronic venous hypertension	circulatory system	rs766826	ELF5	0.968985	0.0303187	0.909561	1.02841	0.298736	0.877566	1	3072	557310	0	0.0265792	0	2
340	Migraine	neurological	rs9367106	LOC100505711	1.01884	0.0179638	0.983633	1.05405	0.298741	0.877566	1	46020	554647	63.1298	8.13665	0.0023983	4
736	Other acquired deformities of limbs	musculoskeletal	rs61667602	CRHR1	1.01546	0.0147667	0.98652	1.04441	0.29875	0.877566	1	15392	578674	16.3062	2.38966	0.000291989	3
198.4	Secondary malignant neoplasm of liver	neoplasms	rs12567716	FOXD2	1.0454	0.0427316	0.961649	1.12916	0.298753	0.877566	1	3189	557897	0	0.114836	0	2
707.2	Chronic ulcer of leg or foot	dermatologic	rs1405655	NR1H2	1.01101	0.0105361	0.990355	1.03166	0.298864	0.877779	1	22434	578425	0	1.85343	0	3
790.6	Other abnormal blood chemistry	symptoms	rs9461128	TMEM14B	1.01726	0.01647	0.984975	1.04954	0.298886	0.877779	1	35969	526247	54.4156	6.5812	0.00272223	4
627.4	Premenopausal menorrhagia	genitourinary	rs721917	SFTPD	1.05726	0.0535998	0.952204	1.16232	0.29889	0.877779	1	709	560451	9.87122	1.10952	0.000651798	2
038.3	Bacteremia	infectious diseases	rs10129899	LINC00637	0.983734	0.0157874	0.952791	1.01468	0.298901	0.877779	1	10099	595407	36.8672	3.16793	0.00084909	3
506	Empyema and pneumothorax	respiratory	rs35508621	LZTFL1	0.95601	0.0433096	0.871123	1.0409	0.298932	0.877779	1	4931	602733	0	1.45823	0	3
427.22	Atrial flutter	circulatory system	rs721917	SFTPD	1.00967	0.00926717	0.991509	1.02784	0.298937	0.877779	1	25522	575028	0	1.74803	0	3
728.71	Contracture of palmar fascia [Dupuytren's disease]	musculoskeletal	rs721917	SFTPD	1.01781	0.0169938	0.984501	1.05112	0.298938	0.877779	1	7243	600690	0	0.743306	0	3
261.4	Vitamin D deficiency	endocrine/metabolic	rs505922	ABO	1.00545	0.00522871	0.995197	1.01569	0.298956	0.877783	1	103408	464810	16.5955	3.59693	3.33976e-05	4
257	Testicular dysfunction	endocrine/metabolic	rs721917	SFTPD	1.00888	0.008513	0.992195	1.02557	0.298995	0.87785	1	30298	568953	0	0.346909	0	3
742.2	Pathological, developmental or recurrent dislocation	musculoskeletal	rs7671107	LOC101929161	0.951545	0.0478243	0.857809	1.04528	0.299011	0.877851	1	1362	558925	0	0.0140244	0	2
189.12	Malignant neoplasm of renal pelvis	neoplasms	rs2277732	DPP9	1.04948	0.0465145	0.958316	1.14065	0.2991	0.878034	1	1300	559994	0	0.0534661	0	2
772.6	Facial weakness	symptoms	rs10129899	LINC00637	0.950651	0.0487387	0.855123	1.04618	0.299106	0.878034	1	1076	557577	0	0.459517	0	2
370.31	Keratoconjunctivitis sicca	sense organs	rs3746539	PTPRT	1.02186	0.0208299	0.981037	1.06269	0.299122	0.878034	1	5637	594312	0	0.396014	0	3
480.11	Pneumococcal pneumonia	respiratory	rs67579710	THBS3	1.04746	0.0446632	0.959921	1.135	0.299179	0.878115	1	2219	554371	80.8157	5.21258	0.0200061	2
761	Cervicalgia	symptoms	rs60305836	CDH8	0.992756	0.00700352	0.979029	1.00648	0.299192	0.878115	1	112354	450851	0	2.71725	0	4
726.3	Bursitis	musculoskeletal	rs11234800	ME3	0.982772	0.0167402	0.949961	1.01558	0.299215	0.878115	1	18363	571643	0	1.2602	0	3
427.8	Sinoatrial node dysfunction (Bradycardia)	circulatory system	rs9461128	TMEM14B	1.05533	0.0518742	0.953654	1.157	0.299216	0.878115	1	6709	599206	32.9442	2.98259	0.00505914	3
801	Fracture of ankle and foot	injuries & poisonings	rs76073397	MIR548H2	1.02105	0.020067	0.981717	1.06038	0.299261	0.878115	1	21730	578414	0	1.93739	0	3
561.1	NA	NA	rs721917	SFTPD	1.00661	0.00634346	0.994173	1.01904	0.299276	0.878115	1	57479	504585	0	1.55547	0	4
560.3	Peritoneal or intestinal adhesions	digestive	rs11234800	ME3	0.922182	0.0780485	0.769207	1.07516	0.299281	0.878115	1	864	560502	0	0.0343185	0	2
217.1	Nevus, non-neoplastic	neoplasms	rs1878527	ANKRD30BL	0.982698	0.0168163	0.949738	1.01566	0.299321	0.878115	1	12494	569435	44.2305	3.58619	0.00316366	3
433.5	Cerebral aneurysm	circulatory system	rs55654108	PDCL3P4	0.96339	0.0359353	0.892957	1.03382	0.299322	0.878115	1	1885	559809	0	0.679189	0	2
191.11	Cancer of brain	neoplasms	rs2277732	DPP9	1.04919	0.0462729	0.9585	1.13989	0.299355	0.878115	1	1304	560153	0	0.33971	0	2
277.5	Other disorders of lipoid metabolism	endocrine/metabolic	rs732990	CIB4	1.01652	0.0157838	0.985579	1.04745	0.299365	0.878115	1	8958	589649	0	0.371543	0	3
509.2	Respiratory insufficiency	respiratory	rs34488998	NKAIN3	0.907406	0.0936268	0.723898	1.09091	0.299366	0.878115	1	2268	555674	0	0.104519	0	2
963.1	Antineoplastic and immunosuppressive drugs causing adverse effects	injuries & poisonings	rs1878527	ANKRD30BL	1.04278	0.0403682	0.963661	1.1219	0.299378	0.878115	1	2135	556620	0	0.734681	0	2
696	Psoriasis and related disorders	dermatologic	rs7671107	LOC101929161	1.01366	0.0130765	0.988032	1.03929	0.299403	0.878115	1	19505	591401	15.2207	3.5386	0.000247695	4
355	Complex regional/central pain syndrome	neurological	rs111837807	CCHCR1	0.950029	0.0494003	0.853204	1.04685	0.299408	0.878115	1	2906	605087	0	1.68293	0	3
797	Shock	symptoms	rs7579014	BCL11A	0.966924	0.0324141	0.903392	1.03046	0.299419	0.878115	1	2274	556382	74.7201	3.95571	0.00913047	2
415	Pulmonary heart disease	circulatory system	rs72711165	TMEM65	0.963169	0.0361637	0.892288	1.03405	0.299422	0.878115	1	28075	567707	0	1.9133	0	3
270	Disorders of protein plasma/amino-acid transport and metabolism	endocrine/metabolic	rs76073397	MIR548H2	0.970246	0.0291118	0.913187	1.02731	0.299469	0.878147	1	10974	589761	43.5026	3.53999	0.00698293	3
613.9	Breast disorder NOS	genitourinary	rs721917	SFTPD	1.04784	0.0450371	0.959564	1.13611	0.29948	0.878147	1	1022	558693	0	0.208195	0	2
395.3	Nonrheumatic tricuspid valve disorders	circulatory system	rs10774679	OAS3	0.963149	0.0361906	0.892215	1.03408	0.299509	0.878147	1	1733	552985	0	0.143456	0	2
344	Other paralytic syndromes	neurological	rs11085727	TYK2	0.979104	0.0203558	0.939206	1.019	0.299534	0.878147	1	6927	599095	25.1571	2.67226	0.00085583	3
588.2	Secondary hyperparathyroidism (of renal origin)	genitourinary	rs766826	ELF5	0.980587	0.0188965	0.94355	1.01762	0.299545	0.878147	1	8182	600436	0	1.69354	0	3
210	Benign neoplasm of lip, oral cavity, and pharynx	neoplasms	rs1878527	ANKRD30BL	1.03208	0.0304335	0.972426	1.09173	0.299548	0.878147	1	3819	601874	0	0.304793	0	3
244.4	Hypothyroidism NOS	endocrine/metabolic	rs915823	TMPRSS2	1.0081	0.00777274	0.992861	1.02333	0.29955	0.878147	1	68397	539116	27.6273	4.14521	0.000277669	4
528.7	Sialolithiasis	digestive	rs7605877	FOXI3	0.926447	0.0736481	0.782097	1.0708	0.299575	0.878147	1	631	561062	16.0374	1.19101	0.00210109	2
1008	NA	NA	rs62200027	CASC20	1.03051	0.0289747	0.973722	1.0873	0.299585	0.878147	1	3109	602982	0	1.65475	0	3
504	Other alveolar and parietoalveolar pneumonopathy	respiratory	rs67579710	THBS3	0.968034	0.0313213	0.906645	1.02942	0.299625	0.878147	1	4952	603245	8.71352	2.1909	0.000449481	3
769	Nonallopathic lesions NEC	symptoms	rs76073397	MIR548H2	1.02158	0.0205882	0.981232	1.06194	0.299628	0.878147	1	19678	597162	0	0.125578	0	4
214.1	Lipoma of skin and subcutaneous tissue	neoplasms	rs13179014	SPEF2	1.01682	0.0160807	0.985301	1.04834	0.299638	0.878147	1	10553	588212	0	0.291858	0	3
347	Cataplexy and narcolepsy	neurological	rs117169628	SLC22A31	1.06648	0.0620576	0.944849	1.18811	0.299653	0.878147	1	1407	560269	0	0.0640478	0	2
275.6	Hypercalcemia	endocrine/metabolic	rs77534576	DLX4	1.06975	0.0650121	0.942327	1.19717	0.299676	0.878147	1	7320	598328	0	0.607639	0	3
213	Benign neoplasm of bone and articular cartilage	neoplasms	rs62200027	CASC20	0.944808	0.0547437	0.83751	1.05211	0.299699	0.878147	1	935	558930	60.8481	2.55415	0.0165917	2
695.3	Rosacea	dermatologic	rs915823	TMPRSS2	1.016	0.0153094	0.985997	1.04601	0.299709	0.878147	1	15137	587582	33.1917	2.99364	0.00194405	3
512.8	Cough	respiratory	rs4830964	.	1.00448	0.00431039	0.996032	1.01293	0.299717	0.878147	1	92629	430881	0	1.2306	0	4
574.1	Cholelithiasis	digestive	rs9367106	LOC100505711	0.973092	0.0263038	0.921537	1.02465	0.29974	0.878147	1	22395	576150	0	0.233478	0	3
512.2	Painful respiration	respiratory	rs111837807	CCHCR1	1.02645	0.0251791	0.977103	1.0758	0.299751	0.878147	1	11171	567374	58.7345	4.84666	0.00400547	3
457	Encounter for long-term (current) use of anticoagulants, antithrombotics, aspirin	circulatory system	rs9577395	ATP11A	0.980867	0.0186302	0.944351	1.01738	0.299755	0.878147	1	10323	583674	0	0.771369	0	3
599.2	Retention of urine	genitourinary	rs9367106	LOC100505711	0.975098	0.0243212	0.927428	1.02277	0.2998	0.878149	1	30337	554427	4.84139	2.10175	9.13064e-05	3
742.2	Pathological, developmental or recurrent dislocation	musculoskeletal	rs10129899	LINC00637	1.04561	0.043012	0.961303	1.12991	0.299806	0.878149	1	1362	558925	0	0.243943	0	2
686.4	Pyogenic granuloma	dermatologic	rs35508621	LZTFL1	0.900786	0.100777	0.703263	1.09831	0.299822	0.878149	1	1015	558914	0	0.000993374	0	2
345	Epilepsy, recurrent seizures, convulsions	neurological	rs9268576	HLA-DRA	0.981186	0.0183197	0.945279	1.01709	0.299845	0.878149	1	24913	573824	30.8389	2.8918	0.000536781	3
729	Other disorders of soft tissues	musculoskeletal	rs77534576	DLX4	1.06497	0.0607204	0.945963	1.18399	0.29986	0.878149	1	7759	581773	0	0.0228891	0	3
477	Epistaxis or throat hemorrhage	respiratory	rs76073397	MIR548H2	1.02809	0.026724	0.975713	1.08047	0.299883	0.878149	1	11980	585904	0	0.201828	0	3
198.4	Secondary malignant neoplasm of liver	neoplasms	rs67579710	THBS3	0.961645	0.0377296	0.887696	1.0356	0.299936	0.878149	1	3189	557897	0	0.563348	0	2
799	NA	NA	rs766826	ELF5	1.01294	0.0123999	0.988632	1.03724	0.299949	0.878149	1	18717	579969	0	0.526705	0	3
362.22	Macular degeneration, wet	sense organs	rs11085727	TYK2	1.01969	0.0188128	0.982818	1.05656	0.299958	0.878149	1	7355	601403	61.8084	5.23675	0.0102157	3
292.5	Transient alteration of awareness	mental disorders	rs2277732	DPP9	1.04342	0.0410101	0.963044	1.1238	0.299963	0.878149	1	1686	555166	85.271	6.78932	0.0404527	2
580.1	Glomerulonephritis	genitourinary	rs4830964	.	0.971642	0.0277543	0.917244	1.02604	0.299963	0.878149	1	1880	559045	0	0.014141	0	2
280.2	Iron deficiency anemia secondary to blood loss (chronic)	hematopoietic	rs55654108	PDCL3P4	0.979994	0.0194971	0.941779	1.01821	0.299964	0.878149	1	6582	595007	0	0.138598	0	3
117	Mycoses	infectious diseases	rs60305836	CDH8	1.03452	0.0327459	0.970342	1.09871	0.299964	0.878149	1	3882	601847	66.0858	5.89723	0.00940595	3
724.8	Other symptoms referable to back	musculoskeletal	rs11085727	TYK2	1.02235	0.0213251	0.980551	1.06415	0.3	0.878201	1	6264	589863	61.9696	5.25895	0.00433026	3
735.23	Hallux rigidus	musculoskeletal	rs60305836	CDH8	1.02096	0.0200133	0.981732	1.06018	0.300014	0.878201	1	10468	594996	8.19127	2.17844	0.000140719	3
078	Viral warts & HPV	infectious diseases	rs7579014	BCL11A	0.990081	0.00961983	0.971226	1.00894	0.300096	0.878393	1	27223	561786	0	2.1021	0	4
426.2	Atrioventricular [AV] block	circulatory system	rs111837807	CCHCR1	1.02141	0.0204483	0.981334	1.06149	0.300156	0.878447	1	16852	581457	66.625	5.9925	0.00591839	3
915	NA	NA	rs77534576	DLX4	0.962256	0.0371369	0.889468	1.03504	0.300191	0.878447	1	22314	542431	0	1.25779	0	3
389.4	Tinnitus	sense organs	rs9461128	TMEM14B	0.986261	0.0133538	0.960087	1.01243	0.300198	0.878447	1	92461	447378	18.0896	3.66254	0.000238962	4
191.11	Cancer of brain	neoplasms	rs61667602	CRHR1	0.949308	0.0502155	0.850885	1.04773	0.300213	0.878447	1	1304	560153	0	0.598182	0	2
706.8	Other specified diseases of sebaceous glands	dermatologic	rs9461128	TMEM14B	1.02075	0.0198234	0.981894	1.0596	0.300234	0.878447	1	25725	553940	25.8854	4.04779	0.00118298	4
401.22	Hypertensive chronic kidney disease	circulatory system	rs12567716	FOXD2	0.987354	0.0122855	0.963275	1.01143	0.300248	0.878447	1	46116	550594	0	0.826391	0	4
427.7	Tachycardia NOS	circulatory system	rs12809318	FBRSL1	0.98839	0.0112735	0.966294	1.01049	0.300268	0.878447	1	18597	560173	0	0.166345	0	3
729	Other disorders of soft tissues	musculoskeletal	rs3746539	PTPRT	1.01842	0.0176164	0.983887	1.05294	0.300284	0.878447	1	7759	581773	26.8681	2.73478	0.000618625	3
565	Anal and rectal conditions	digestive	rs7605877	FOXI3	0.985733	0.013873	0.958542	1.01292	0.300296	0.878447	1	20850	558047	0	1.22998	0	3
276.11	Hyperosmolality and/or hypernatremia	endocrine/metabolic	rs72711165	TMEM65	0.870097	0.134342	0.606787	1.13341	0.300297	0.878447	1	1924	555701	26.9395	1.36873	0.013974	2
793.2	NA	NA	rs1878527	ANKRD30BL	1.02415	0.023042	0.978992	1.06932	0.300297	0.878447	1	6688	581692	0	1.72644	0	3
965	Poisoning by analgesics, antipyretics, and antirheumatics	injuries & poisonings	rs766826	ELF5	0.951002	0.0485039	0.855934	1.04607	0.300307	0.878447	1	1218	557717	0	0.384202	0	2
198.1	Secondary malignancy of lymph nodes	neoplasms	rs7579014	BCL11A	1.01785	0.0170805	0.98437	1.05133	0.300328	0.878461	1	8356	599786	24.296	2.64187	0.000553618	3
375	Disorders of lacrimal system	sense organs	rs11085727	TYK2	1.03263	0.0309997	0.971867	1.09339	0.300354	0.878489	1	2860	555675	0	0.850981	0	2
369.2	Eye infection, viral	sense organs	rs61667602	CRHR1	1.03014	0.0286766	0.973938	1.08635	0.300371	0.878493	1	3984	602415	10.2659	2.22881	0.000640496	3
594.3	Calculus of ureter	genitourinary	rs2277732	DPP9	1.01678	0.0160684	0.985285	1.04827	0.300395	0.878514	1	10923	594132	0	1.12298	0	3
594.2	Calculus of lower urinary tract	genitourinary	rs2277732	DPP9	1.03001	0.0285551	0.974043	1.08598	0.300416	0.878527	1	3411	605620	24.8471	2.66124	0.00252986	3
594.2	Calculus of lower urinary tract	genitourinary	rs766826	ELF5	1.02973	0.0282953	0.974275	1.08519	0.300432	0.878527	1	3411	605620	67.9766	6.24544	0.012687	3
835	Internal derangement of knee	injuries & poisonings	rs111837807	CCHCR1	1.01544	0.0147943	0.98644	1.04443	0.300452	0.878527	1	33380	563154	0	1.18727	0	4
535.6	Duodenitis	digestive	rs7671107	LOC101929161	1.03762	0.0356652	0.967713	1.10752	0.300496	0.878527	1	2535	551079	0	0.516674	0	2
686.3	Pilonidal cyst	dermatologic	rs67579710	THBS3	0.948731	0.0508342	0.849096	1.04837	0.300514	0.878527	1	1747	559396	0	0.104555	0	2
686.1	Carbuncle and furuncle	dermatologic	rs55654108	PDCL3P4	0.979815	0.019696	0.94121	1.01842	0.300514	0.878527	1	6451	589494	0	0.207373	0	3
456	Chronic venous insufficiency [CVI]	circulatory system	rs7671107	LOC101929161	0.988948	0.010735	0.967907	1.00999	0.300534	0.878527	1	29247	561859	0	0.545847	0	3
681.7	Cellulitis and abscess of trunk	dermatologic	rs61667602	CRHR1	1.01895	0.0181349	0.983407	1.0545	0.300568	0.878527	1	10254	587124	0	0.571712	0	3
379.1	Scleritis and episcleritis	sense organs	rs35705950	MUC5B	1.07027	0.0656053	0.941687	1.19886	0.300577	0.878527	1	1679	559447	1.07338	1.01085	0.000258519	2
687	Symptoms affecting skin	dermatologic	rs61667602	CRHR1	0.985403	0.0142057	0.95756	1.01325	0.300617	0.878527	1	17048	549411	72.0452	7.1544	0.00346341	3
281.13	Folate-deficiency anemia	hematopoietic	rs7605877	FOXI3	1.06019	0.0564683	0.949514	1.17087	0.300623	0.878527	1	1111	559841	0	0.320867	0	2
255	Disorders of adrenal glands	endocrine/metabolic	rs34488998	NKAIN3	0.944104	0.0555699	0.835188	1.05302	0.300638	0.878527	1	6694	599631	0	1.80742	0	3
368.3	Anisometropia	sense organs	rs915823	TMPRSS2	0.969875	0.0295525	0.911952	1.0278	0.300641	0.878527	1	4233	597906	11.6585	2.26394	0.00079082	3
411.4	Coronary atherosclerosis	circulatory system	rs9577395	ATP11A	0.993859	0.00595201	0.982193	1.00552	0.300682	0.878527	1	145040	440899	30.902	4.34166	0.000207166	4
720.1	Spinal stenosis of lumbar region	musculoskeletal	rs3746539	PTPRT	1.00871	0.00837651	0.992289	1.02512	0.300689	0.878527	1	35899	563101	79.9216	14.9415	0.00229048	4
700	Corns and callosities	dermatologic	rs12567716	FOXD2	0.986937	0.012705	0.962035	1.01184	0.300691	0.878527	1	42447	548536	42.6376	5.22991	0.000888048	4
041.8	H. pylori	infectious diseases	rs9577395	ATP11A	1.02933	0.0279323	0.974582	1.08408	0.300704	0.878527	1	5399	599161	17.9866	2.43863	0.000615188	3
793	NA	NA	rs915823	TMPRSS2	0.962398	0.037034	0.889811	1.03498	0.300705	0.878527	1	2717	597347	0	1.61234	0	3
473.3	Paralysis/spasm of vocal cords or larynx	respiratory	rs111837807	CCHCR1	0.93175	0.0683054	0.797872	1.06563	0.300708	0.878527	1	1639	559590	53.9593	2.17199	0.0296013	2
578.9	Hemorrhage of gastrointestinal tract	digestive	rs67579710	THBS3	0.983859	0.0157245	0.953039	1.01468	0.300741	0.878527	1	18661	572132	0	1.66852	0	3
199	Neoplasm of uncertain behavior	neoplasms	rs4830964	.	0.991568	0.00818285	0.975529	1.00761	0.300746	0.878527	1	21195	556869	0	1.31454	0	3
555.1	Regional enteritis	digestive	rs62200027	CASC20	0.973038	0.026412	0.921271	1.02481	0.300752	0.878527	1	3783	557219	0	0.00230159	0	2
189.2	Cancer of bladder	neoplasms	rs10774679	OAS3	0.985894	0.0137297	0.958984	1.0128	0.300785	0.878574	1	12416	595936	0	0.358037	0	3
453	Chronic venous hypertension	circulatory system	rs2277732	DPP9	1.03198	0.0304266	0.972347	1.09162	0.300813	0.878609	1	3072	557310	23.903	1.31411	0.00135551	2
1015	NA	NA	rs12567716	FOXD2	0.986195	0.013436	0.95986	1.01253	0.30084	0.878632	1	35072	535237	7.16517	3.23155	0.000116644	4
364.2	Corneal edema	sense organs	rs11234800	ME3	1.05014	0.0472897	0.95745	1.14283	0.3009	0.878632	1	2081	558330	0	0.0685529	0	2
191.11	Cancer of brain	neoplasms	rs35705950	MUC5B	1.07048	0.0658316	0.941445	1.19951	0.300903	0.878632	1	1304	560153	66.5946	2.99353	0.0747401	2
567	Peritonitis and retroperitoneal infections	digestive	rs721917	SFTPD	0.977741	0.0217599	0.935092	1.02039	0.300915	0.878632	1	4416	602613	0	0.100315	0	3
555.2	Ulcerative colitis	digestive	rs721917	SFTPD	1.01924	0.018421	0.983132	1.05534	0.300944	0.878632	1	6155	601178	0	1.20958	0	3
401.2	Hypertensive heart and/or renal disease	circulatory system	rs13179014	SPEF2	1.00669	0.00645053	0.994052	1.01934	0.300952	0.878632	1	78395	501345	0	0.392299	0	4
612.2	Hypertrophy of breast (Gynecomastia)	genitourinary	rs9577395	ATP11A	1.02453	0.0234256	0.978612	1.07044	0.300971	0.878632	1	6928	599068	41.568	3.42278	0.00211902	3
506	Empyema and pneumothorax	respiratory	rs62200027	CASC20	1.02412	0.0230467	0.978952	1.06929	0.301005	0.878632	1	4931	602733	0	0.0184845	0	3
079	Viral infection	infectious diseases	rs13050728	IFNAR2	0.980521	0.0190191	0.943244	1.0178	0.301012	0.878632	1	6970	576917	17.0942	2.41238	0.000311396	3
577.3	Cyst and pseudocyst of pancreas	digestive	rs11702230	LOC101928126	1.04512	0.0426679	0.961488	1.12875	0.301022	0.878632	1	3185	607172	26.726	2.72948	0.00597182	3
790	Nonspecific findings on examination of blood	symptoms	rs9497053	UTRN	0.958406	0.0410776	0.877894	1.03892	0.301028	0.878632	1	1857	553235	0	0.627133	0	2
596.5	Functional disorders of bladder	genitourinary	rs9577395	ATP11A	1.01423	0.0136635	0.987451	1.04101	0.301036	0.878632	1	19271	579258	0	1.04123	0	3
741.4	Joint effusions	musculoskeletal	rs76073397	MIR548H2	0.970722	0.0287319	0.914408	1.02704	0.301036	0.878632	1	11798	572506	0	0.588998	0	3
353	Nerve root and plexus disorders	neurological	rs721917	SFTPD	0.983738	0.0158539	0.952664	1.01481	0.301053	0.878632	1	8349	590971	0	0.0814751	0	3
327	Sleep disorders	neurological	rs505922	ABO	0.99531	0.0045456	0.986401	1.00422	0.301062	0.878632	1	161459	379379	0	1.49617	0	4
276.42	Alkalosis	endocrine/metabolic	rs1878527	ANKRD30BL	0.946073	0.0536084	0.841001	1.05115	0.301099	0.878693	1	1163	556842	65.0469	2.86098	0.0137733	2
070.2	Viral hepatitis B	infectious diseases	rs13050728	IFNAR2	0.975459	0.0240293	0.928361	1.02256	0.301118	0.878703	1	4514	612152	0	2.31303	0	4
907	Injuries to the nervous system	injuries & poisonings	rs35508621	LZTFL1	0.963761	0.0357023	0.893784	1.03374	0.301193	0.878874	1	7540	594272	0	0.725384	0	3
289.4	Lymphadenitis	hematopoietic	rs3746539	PTPRT	1.01343	0.0129041	0.988138	1.03872	0.301229	0.878902	1	14858	574721	9.50327	2.21002	9.22768e-05	3
840	Sprains and strains	injuries & poisonings	rs60869999	MYO1C	1.00742	0.00715249	0.993403	1.02144	0.301239	0.878902	1	73620	473578	59.9599	7.49248	0.000589809	4
415.2	Chronic pulmonary heart disease	circulatory system	rs34488998	NKAIN3	0.962259	0.0372155	0.889317	1.0352	0.301256	0.878902	1	13952	583596	70.4525	6.76877	0.0304766	3
532	Dysphagia	digestive	rs13050728	IFNAR2	0.993343	0.00646183	0.980677	1.00601	0.301267	0.878902	1	67950	519256	41.4547	5.12424	0.000251301	4
454.11	Varicose veins of lower extremity, symptomtic	circulatory system	rs9367106	LOC100505711	1.04046	0.0383699	0.965252	1.11566	0.301312	0.878985	1	11547	590591	0	1.05349	0	3
253.2	Pituitary hypofunction	endocrine/metabolic	rs9461128	TMEM14B	1.09956	0.0918286	0.919574	1.27954	0.301354	0.879006	1	1221	560693	0	0.664283	0	2
721.1	Spondylosis without myelopathy	musculoskeletal	rs4830964	.	0.995297	0.00456089	0.986358	1.00424	0.301376	0.879006	1	78525	487817	0	2.19839	0	4
300.4	Dysthymic disorder	mental disorders	rs1405655	NR1H2	1.00808	0.00778616	0.992818	1.02334	0.301377	0.879006	1	42831	551588	0	0.169438	0	4
300.1	Anxiety disorder	mental disorders	rs581342	LMNA	0.992855	0.00693889	0.979254	1.00645	0.301388	0.879006	1	160345	404087	11.9045	3.40539	3.40985e-05	4
174.11	Malignant neoplasm of female breast	neoplasms	rs7605877	FOXI3	1.03909	0.0371059	0.966364	1.11182	0.301399	0.879006	1	2825	559017	54.3859	2.1923	0.00330146	2
525.2	Atrophy of edentulous alveolar ridge	digestive	rs7671107	LOC101929161	1.02383	0.0227933	0.979158	1.06851	0.301452	0.879035	1	6023	598768	8.07623	2.17572	0.000168254	3
289.9	Abnormality of red blood cells	hematopoietic	rs67579710	THBS3	1.06468	0.0606549	0.945798	1.18356	0.301458	0.879035	1	1121	557463	0	0.238177	0	2
440.21	Atherosclerosis of native arteries of the extremities with ulceration or gangrene	circulatory system	rs1878527	ANKRD30BL	0.969112	0.0303648	0.909597	1.02863	0.301482	0.879035	1	3751	605676	0	0.502307	0	3
522.5	Periapical abscess	digestive	rs581342	LMNA	0.976092	0.0234201	0.930188	1.022	0.301491	0.879035	1	8374	582783	0	1.10993	0	3
364.5	Corneal dystrophy	sense organs	rs581342	LMNA	1.03331	0.031709	0.971156	1.09546	0.301492	0.879035	1	6022	551918	60.3186	2.52007	0.00404781	2
079	Viral infection	infectious diseases	rs3746539	PTPRT	1.01944	0.0186385	0.982913	1.05598	0.301509	0.879035	1	6970	576917	18.1406	2.44321	0.000338549	3
384.4	Perforation of tympanic membrane	sense organs	rs60305836	CDH8	0.962909	0.0365822	0.891208	1.03461	0.301522	0.879035	1	3450	605737	0	0.621785	0	3
514.1	Abnormal results of function study of pulmonary system	respiratory	rs117169628	SLC22A31	0.911388	0.0898212	0.735338	1.08744	0.301595	0.87917	1	751	557608	0	0.494024	0	2
458	Hypotension	circulatory system	rs581342	LMNA	0.988412	0.0112842	0.966295	1.01053	0.301634	0.87917	1	46021	527396	57.4863	7.05654	0.000951716	4
560.2	Impaction of intestine	digestive	rs9497053	UTRN	1.05095	0.048113	0.956652	1.14525	0.301635	0.87917	1	1287	557485	0	0.075936	0	2
224	Benign neoplasm of eye	neoplasms	rs72711165	TMEM65	1.04805	0.0454399	0.958992	1.13712	0.301649	0.87917	1	20432	580245	69.4904	6.55531	0.0378448	3
1010.2	NA	NA	rs11702230	LOC101928126	0.989574	0.0101473	0.969685	1.00946	0.301662	0.87917	1	78437	446827	45.1933	5.47379	0.000896563	4
496.21	Obstructive chronic bronchitis	respiratory	rs11702230	LOC101928126	0.984534	0.0150911	0.954956	1.01411	0.301673	0.87917	1	27197	564874	10.8947	2.24454	0.000376288	3
602	Other disorders of prostate	genitourinary	rs7605877	FOXI3	1.02159	0.0206821	0.981054	1.06213	0.301683	0.87917	1	9689	588674	0	0.700044	0	3
427.21	Atrial fibrillation	circulatory system	rs11234800	ME3	0.991171	0.00858678	0.974341	1.008	0.301697	0.87917	1	76636	527291	0	0.543205	0	4
802	Fracture of pelvis	injuries & poisonings	rs12809318	FBRSL1	0.963451	0.0360541	0.892785	1.03412	0.301741	0.879213	1	1717	559889	73.2836	3.74301	0.0191807	2
509.8	Dependence on respirator [Ventilator] or supplemental oxygen	respiratory	rs9577395	ATP11A	0.981001	0.0185745	0.944595	1.01741	0.301744	0.879213	1	10103	591742	48.6406	3.89413	0.00296081	3
626.14	Irregular menstrual bleeding	genitourinary	rs77534576	DLX4	1.21979	0.192401	0.842688	1.5969	0.301769	0.87924	1	1073	559602	78.3904	4.62756	0.309575	2
078	Viral warts & HPV	infectious diseases	rs505922	ABO	0.990349	0.00939177	0.971941	1.00876	0.301808	0.879244	1	27223	561786	0	2.05885	0	4
713.5	Arthropathy associated with neurological disorders	musculoskeletal	rs13179014	SPEF2	0.96304	0.0364725	0.891554	1.03453	0.301813	0.879244	1	1927	559778	0	0.00863806	0	2
426.9	Cardiac pacemaker/device in situ	circulatory system	rs9497053	UTRN	1.01163	0.0111974	0.989682	1.03358	0.30182	0.879244	1	27368	578610	6.57977	2.14086	4.3164e-05	3
165.1	Cancer of bronchus; lung	neoplasms	rs766826	ELF5	1.01464	0.0140763	0.98705	1.04223	0.301835	0.879244	1	14315	593659	54.6429	4.40946	0.00173626	3
560	Intestinal obstruction without mention of hernia	digestive	rs9268576	HLA-DRA	1.02625	0.0250959	0.97706	1.07544	0.301887	0.879286	1	12634	585481	0	1.54274	0	3
327.41	Organic or persistent insomnia	neurological	rs13179014	SPEF2	1.02115	0.0202738	0.981414	1.06089	0.301893	0.879286	1	6520	596865	0	0.171533	0	3
382	Otalgia	sense organs	rs9497053	UTRN	1.01846	0.0177187	0.983732	1.05319	0.301897	0.879286	1	9761	575141	12.9041	2.29632	0.000171486	3
729.1	Rheumatism, unspecified and fibrositis	musculoskeletal	rs62200027	CASC20	1.03744	0.0356117	0.967646	1.10724	0.301947	0.879287	1	2107	559272	2.96874	1.0306	0.000185018	2
367.4	NA	NA	rs9577395	ATP11A	0.994275	0.00556227	0.983373	1.00518	0.301983	0.879287	1	278972	252753	0	0.844071	0	4
365.1	Open-angle glaucoma	sense organs	rs111837807	CCHCR1	0.989799	0.00993354	0.97033	1.00927	0.301994	0.879287	1	89594	506018	26.4309	4.0778	0.000217228	4
226	Benign neoplasm of thyroid glands	neoplasms	rs11085727	TYK2	1.0583	0.0549006	0.950696	1.16591	0.302009	0.879287	1	924	559968	0	0.445284	0	2
257.1	Testicular hypofunction	endocrine/metabolic	rs721917	SFTPD	1.009	0.00868212	0.991984	1.02602	0.302019	0.879287	1	29051	572836	0	0.314653	0	3
580.2	Nephrotic syndrome without mention of glomerulonephritis	genitourinary	rs2277732	DPP9	1.04754	0.0449974	0.959343	1.13573	0.30202	0.879287	1	1528	559392	49.92	1.9968	0.00624564	2
456	Chronic venous insufficiency [CVI]	circulatory system	rs9268576	HLA-DRA	1.01787	0.0171608	0.984234	1.0515	0.302041	0.879287	1	29247	561859	0	0.456969	0	3
187	Cancer of other male genital organs	neoplasms	rs11234800	ME3	0.95814	0.0414326	0.876932	1.03935	0.302041	0.879287	1	2819	605905	0	0.0958629	0	3
537.1	Lesions of stomach and duodenum	digestive	rs10129899	LINC00637	1.05467	0.0515739	0.953583	1.15575	0.302056	0.879287	1	998	560053	0	0.0378229	0	2
277	Other disorders of metabolism	endocrine/metabolic	rs1405655	NR1H2	1.02025	0.0194227	0.982178	1.05832	0.302072	0.879287	1	6350	596281	0	1.73549	0	3
702.1	Actinic keratosis	dermatologic	rs13050728	IFNAR2	1.00628	0.00606364	0.994393	1.01816	0.302075	0.879287	1	92925	478654	0	0.0602737	0	3
041	Bacterial infection NOS	infectious diseases	rs10774679	OAS3	1.00846	0.00816551	0.992457	1.02447	0.302111	0.879346	1	37102	544150	0	2.78223	0	4
807	Fracture of ribs	injuries & poisonings	rs11085727	TYK2	1.01813	0.0174149	0.983995	1.05226	0.302249	0.879699	1	8727	591175	0	0.969519	0	3
368.1	Amblyopia	sense organs	rs117169628	SLC22A31	0.973381	0.0261556	0.922116	1.02465	0.302311	0.879775	1	7476	599867	0	0.811166	0	3
627.3	Postmenopausal atrophic vaginitis	genitourinary	rs61667602	CRHR1	0.963218	0.0363339	0.892003	1.03443	0.302341	0.879775	1	2984	605964	49.0836	3.928	0.00880852	3
704.1	Alopecia	dermatologic	rs13050728	IFNAR2	0.975528	0.0240223	0.928444	1.02261	0.302347	0.879775	1	4679	602011	76.9711	8.68473	0.0062117	3
695.7	Prurigo and Lichen	dermatologic	rs721917	SFTPD	0.98603	0.0136401	0.959296	1.01277	0.302365	0.879775	1	11364	586262	24.5458	2.65061	0.000230711	3
558	Noninfectious gastroenteritis	digestive	rs1405655	NR1H2	1.01191	0.0114781	0.989411	1.03441	0.302376	0.879775	1	18616	558100	82.9114	11.7037	0.00276599	3
803.2	Fracture of radius and ulna	injuries & poisonings	rs721917	SFTPD	1.0158	0.0152003	0.986006	1.04559	0.302424	0.879775	1	9055	600066	0	0.0676179	0	3
550.4	Umbilical hernia	digestive	rs9497053	UTRN	0.986408	0.0132703	0.960399	1.01242	0.302425	0.879775	1	18460	584468	57.1203	4.66421	0.000988222	3
947	Urticaria	dermatologic	rs766826	ELF5	0.981015	0.0185866	0.944586	1.01745	0.302432	0.879775	1	8257	589676	51.1257	4.09213	0.00139636	3
737	Curvature of spine	musculoskeletal	rs12809318	FBRSL1	0.980329	0.0192651	0.94257	1.01809	0.302433	0.879775	1	6114	594492	22.4537	2.5791	0.000671005	3
575.2	Obstruction of bile duct	digestive	rs34488998	NKAIN3	0.883268	0.120368	0.647348	1.11919	0.302436	0.879775	1	1366	559652	0	0.141808	0	2
457.3	Encounter for long-term (current) use of aspirin	circulatory system	rs721917	SFTPD	1.01737	0.0167031	0.984635	1.05011	0.302453	0.87978	1	7492	588026	0	0.0243378	0	3
595	Hydronephrosis	genitourinary	rs9461128	TMEM14B	0.961446	0.0381331	0.886705	1.03619	0.302523	0.879845	1	8537	595359	0	0.680011	0	3
704	Diseases of hair and hair follicles	dermatologic	rs10129899	LINC00637	0.988273	0.0114425	0.965845	1.0107	0.302558	0.879845	1	21606	567145	0	2.29713	0	4
364.5	Corneal dystrophy	sense organs	rs10774679	OAS3	1.02035	0.0195433	0.982047	1.05866	0.302579	0.879845	1	6022	551918	0	0.165774	0	2
610.1	Cystic mastopathy	genitourinary	rs72711165	TMEM65	1.10384	0.0958348	0.916002	1.29167	0.3026	0.879845	1	3111	605247	0	1.06249	0	3
274.1	Gout	endocrine/metabolic	rs11702230	LOC101928126	0.988584	0.0111376	0.966755	1.01041	0.30261	0.879845	1	56610	548449	66.9046	9.0647	0.00298719	4
070.3	Viral hepatitis C	infectious diseases	rs9461128	TMEM14B	0.985107	0.0145562	0.956577	1.01364	0.30262	0.879845	1	34629	572788	33.2824	2.99771	0.000839689	3
289.4	Lymphadenitis	hematopoietic	rs9268576	HLA-DRA	0.976186	0.0233815	0.930358	1.02201	0.302622	0.879845	1	14858	574721	13.6495	2.31614	0.000317322	3
705.8	Hyperhidrosis	dermatologic	rs9461128	TMEM14B	0.948767	0.0510246	0.848759	1.04878	0.302672	0.879845	1	3469	599387	0	0.769797	0	3
333.1	Essential tremor	neurological	rs3746539	PTPRT	0.986953	0.012743	0.961976	1.01193	0.302722	0.879845	1	14445	589032	27.9835	2.77714	0.000602232	3
702.2	Seborrheic keratosis	dermatologic	rs581342	LMNA	0.989628	0.0101166	0.969799	1.00946	0.302722	0.879845	1	89962	465095	0	1.68369	0	4
070.9	Hepatitis NOS	infectious diseases	rs76073397	MIR548H2	1.0501	0.0474336	0.95713	1.14307	0.302722	0.879845	1	3980	601416	17.5737	2.42641	0.00328953	3
574	Cholelithiasis and cholecystitis	digestive	rs2277732	DPP9	1.01066	0.0102883	0.990494	1.03082	0.302746	0.879845	1	28356	578302	68.2617	9.45231	0.00237432	4
369.5	Conjunctivitis, infectious	sense organs	rs117169628	SLC22A31	0.979423	0.0201752	0.93988	1.01897	0.302748	0.879845	1	14671	563448	67.3575	6.12698	0.0056743	3
363	Chorioretinal inflammations, scars, and other disorders of choroid	sense organs	rs732990	CIB4	0.985728	0.0139495	0.958387	1.01307	0.302774	0.879845	1	11560	587553	0	1.21398	0	3
612.2	Hypertrophy of breast (Gynecomastia)	genitourinary	rs732990	CIB4	0.98149	0.0181317	0.945951	1.01703	0.302797	0.879845	1	6928	599068	0	0.250348	0	3
224	Benign neoplasm of eye	neoplasms	rs2277732	DPP9	0.987935	0.0117797	0.964847	1.01102	0.302798	0.879845	1	20432	580245	0	0.62253	0	3
528.3	Cellulitis and abscess of oral soft tissues	digestive	rs581342	LMNA	1.05212	0.0493036	0.955481	1.14875	0.302817	0.879845	1	1594	554438	0	0.000370607	0	2
721.2	Spondylosis with myelopathy	musculoskeletal	rs2277732	DPP9	0.980629	0.0189841	0.94342	1.01784	0.302818	0.879845	1	8648	595335	15.1885	2.35817	0.000338085	3
365	Glaucoma	sense organs	rs13050728	IFNAR2	0.994627	0.00522898	0.984378	1.00488	0.302852	0.879845	1	124009	467919	40.3609	5.03026	0.000121597	4
386.9	Dizziness and giddiness (Light-headedness and vertigo)	sense organs	rs67579710	THBS3	0.991355	0.00842802	0.974836	1.00787	0.302887	0.879845	1	76087	475186	0	2.31295	0	4
947	Urticaria	dermatologic	rs62200027	CASC20	1.01903	0.0182981	0.983166	1.05489	0.302906	0.879845	1	8257	589676	46.7456	3.75556	0.0012879	3
695	Erythematous conditions	dermatologic	rs9577395	ATP11A	1.0102	0.00985216	0.990891	1.02951	0.30291	0.879845	1	37983	546074	0	0.0690637	0	4
604.3	Peyronie's disease	genitourinary	rs9497053	UTRN	1.0346	0.0330195	0.969881	1.09932	0.302952	0.879845	1	2888	607648	0	0.117179	0	3
585.32	End stage renal disease	genitourinary	rs9577395	ATP11A	0.979149	0.0204551	0.939057	1.01924	0.302957	0.879845	1	10054	599150	0	0.368038	0	3
272.12	Hyperglyceridemia	endocrine/metabolic	rs4830964	.	1.00815	0.00787682	0.992708	1.02358	0.303003	0.879845	1	22350	579210	19.3673	3.72058	0.000122008	4
401.2	Hypertensive heart and/or renal disease	circulatory system	rs72711165	TMEM65	1.02288	0.0219625	0.979832	1.06593	0.303016	0.879845	1	78395	501345	0	1.27185	0	4
475.9	Postnasal drip	respiratory	rs2277732	DPP9	0.957179	0.0424916	0.873895	1.04046	0.303022	0.879845	1	1648	554356	0	0.945927	0	2
458.9	Hypotension NOS	circulatory system	rs1878527	ANKRD30BL	1.01211	0.0116869	0.989204	1.03502	0.303022	0.879845	1	26985	549061	19.4185	2.48196	0.000178427	3
614.52	Vaginitis and vulvovaginitis	genitourinary	rs60305836	CDH8	1.02591	0.0248408	0.977227	1.0746	0.303035	0.879845	1	7907	596748	0	0.314439	0	3
353.2	Nerve root lesions	neurological	rs12567716	FOXD2	1.03692	0.0351982	0.967927	1.1059	0.303059	0.879845	1	4796	598948	0	0.564966	0	3
1010.7	NA	NA	rs67579710	THBS3	1.00896	0.0086603	0.991985	1.02593	0.303063	0.879845	1	505518	76502	20.0922	3.75433	0.000138792	4
198.4	Secondary malignant neoplasm of liver	neoplasms	rs76073397	MIR548H2	0.947573	0.0522893	0.845086	1.05006	0.303069	0.879845	1	3189	557897	0	0.894212	0	2
760	Back pain	symptoms	rs10774679	OAS3	1.00431	0.0041784	0.996123	1.0125	0.30308	0.879845	1	304434	249880	56.8557	6.95341	0.000169182	4
189.1	Cancer of kidney and renal pelvis	neoplasms	rs12567716	FOXD2	0.971912	0.0276661	0.917687	1.02614	0.303121	0.879845	1	8068	601996	0	0.605878	0	3
242.2	Toxic multinodular goiter	endocrine/metabolic	rs13179014	SPEF2	0.929077	0.0714382	0.789058	1.0691	0.303126	0.879845	1	571	561450	0	0.749926	0	2
871.1	Open wound of hand except finger(s)	injuries & poisonings	rs505922	ABO	1.02802	0.0268381	0.975418	1.08062	0.303155	0.879845	1	3158	598882	75.0831	8.02669	0.0128449	3
276.13	Hyperpotassemia	endocrine/metabolic	rs1878527	ANKRD30BL	0.98667	0.0130337	0.961124	1.01222	0.303189	0.879845	1	21392	567741	0	1.12956	0	3
277.4	Disorders of bilirubin excretion	endocrine/metabolic	rs61667602	CRHR1	1.03589	0.0342502	0.968763	1.10302	0.303199	0.879845	1	2689	604780	0	0.34808	0	3
286.9	Abnormal coagulation profile	hematopoietic	rs9268576	HLA-DRA	0.956809	0.0428854	0.872753	1.04086	0.30323	0.879845	1	4621	598893	0	0.617221	0	3
008	Intestinal infection	infectious diseases	rs915823	TMPRSS2	0.981934	0.0177092	0.947224	1.01664	0.30325	0.879845	1	11931	578719	39.5645	3.30931	0.00114584	3
797	Shock	symptoms	rs76073397	MIR548H2	0.937478	0.0627125	0.814562	1.06039	0.303252	0.879845	1	2274	556382	14.7693	1.17329	0.00586371	2
369	Infection of the eye	sense organs	rs7579014	BCL11A	0.988857	0.0108844	0.967524	1.01019	0.303252	0.879845	1	20949	561828	47.7416	5.7407	0.000658049	4
204.2	Myeloid leukemia	neoplasms	rs55654108	PDCL3P4	0.95905	0.0406155	0.879444	1.03866	0.303262	0.879845	1	1459	560604	0	7.42583e-05	0	2
198	Secondary malignant neoplasm	neoplasms	rs4830964	.	0.991407	0.0083833	0.974976	1.00784	0.303289	0.879845	1	19945	585459	0	0.256929	0	3
807	Fracture of ribs	injuries & poisonings	rs12809318	FBRSL1	0.983604	0.0160604	0.952125	1.01508	0.3033	0.879845	1	8727	591175	0	0.47604	0	3
458	Hypotension	circulatory system	rs9577395	ATP11A	1.00944	0.00912908	0.991548	1.02733	0.303318	0.879845	1	46021	527396	0	2.69527	0	4
132	Infestation (lice, mites)	infectious diseases	rs1878527	ANKRD30BL	0.960855	0.0387945	0.884817	1.03689	0.303329	0.879845	1	2305	603562	0	1.67219	0	3
585	Renal failure	genitourinary	rs2277732	DPP9	0.993995	0.00585184	0.982525	1.00546	0.303354	0.879845	1	116632	467250	0	2.10293	0	4
303.3	Psychogenic disorder	mental disorders	rs111837807	CCHCR1	1.08377	0.0781626	0.930574	1.23697	0.303365	0.879845	1	1131	557879	0	0.254073	0	2
350	Abnormal movement	neurological	rs9577395	ATP11A	1.00683	0.00661415	0.993867	1.01979	0.303382	0.879845	1	101593	454391	0	0.922325	0	4
874	Complication of amputation stump	injuries & poisonings	rs11702230	LOC101928126	1.05473	0.0517698	0.953258	1.1562	0.303383	0.879845	1	2213	558716	0	0.319597	0	2
427.61	Supraventricular premature beats	circulatory system	rs505922	ABO	0.967361	0.0322418	0.904167	1.03056	0.303389	0.879845	1	2189	551877	27.2795	1.37513	0.00121229	2
110.2	Dermatomycoses	infectious diseases	rs3746539	PTPRT	1.02386	0.02291	0.978955	1.06876	0.303405	0.879845	1	4932	597255	1.11298	2.02251	2.12267e-05	3
585.33	Chronic Kidney Disease, Stage III	genitourinary	rs9577395	ATP11A	0.990991	0.00879485	0.973753	1.00823	0.303459	0.879845	1	52811	550550	0	2.98985	0	4
809	Fracture of unspecified bones	injuries & poisonings	rs55654108	PDCL3P4	0.983416	0.0162506	0.951565	1.01527	0.30346	0.879845	1	9237	588720	0	0.838255	0	3
706	Diseases of sebaceous glands	dermatologic	rs7579014	BCL11A	0.99391	0.00593672	0.982274	1.00555	0.303462	0.879845	1	80150	471118	0	1.18217	0	4
198.4	Secondary malignant neoplasm of liver	neoplasms	rs62200027	CASC20	1.0303	0.0290097	0.973441	1.08716	0.303494	0.879845	1	3189	557897	0	0.846589	0	2
603	Other disorders of testis	genitourinary	rs34488998	NKAIN3	0.957554	0.0421534	0.874934	1.04017	0.303512	0.879845	1	10660	591912	0	0.806242	0	3
173	Neoplasm of uncertain behavior of skin	neoplasms	rs12567716	FOXD2	0.98903	0.010721	0.968016	1.01004	0.303515	0.879845	1	56771	496253	0	1.36721	0	3
420	Carditis	circulatory system	rs60305836	CDH8	1.02255	0.021671	0.980073	1.06502	0.303517	0.879845	1	9095	591931	9.11275	2.20053	0.000199119	3
433.3	Cerebral ischemia	circulatory system	rs10774679	OAS3	1.00826	0.00799998	0.992585	1.02394	0.303559	0.879845	1	39135	557018	0	0.681014	0	4
420.21	Acute pericarditis	circulatory system	rs7671107	LOC101929161	0.942213	0.0578605	0.828806	1.05562	0.303599	0.879845	1	927	560474	0	0.134512	0	2
370	Keratitis	sense organs	rs505922	ABO	1.01355	0.0130854	0.987905	1.0392	0.303605	0.879845	1	13621	584337	0	1.83621	0	4
471	Nasal polyps	respiratory	rs7605877	FOXI3	0.970802	0.0288047	0.914345	1.02726	0.303607	0.879845	1	5017	603040	0	1.83385	0	3
695.8	Other specified erythematous conditions	dermatologic	rs4830964	.	0.98436	0.0153239	0.954325	1.01439	0.303622	0.879845	1	6046	594152	0	1.37197	0	3
565.1	Anal and rectal polyp	digestive	rs4830964	.	0.981863	0.0177932	0.946988	1.01674	0.303629	0.879845	1	4352	588805	57.9516	4.75643	0.00226139	3
370.31	Keratoconjunctivitis sicca	sense organs	rs61667602	CRHR1	0.974536	0.0250749	0.925389	1.02368	0.303629	0.879845	1	5637	594312	62.7588	5.37039	0.00511799	3
624	Symptoms involving female genital tract	genitourinary	rs4830964	.	1.06248	0.0589162	0.947004	1.17796	0.30363	0.879845	1	845	559423	0	0.278473	0	2
350	Abnormal movement	neurological	rs9367106	LOC100505711	1.01409	0.013605	0.987428	1.04076	0.303635	0.879845	1	101593	454391	0	1.30961	0	4
368.2	Diplopia and disorders of binocular vision	sense organs	rs7605877	FOXI3	0.979235	0.0203993	0.939252	1.01922	0.303645	0.879845	1	10927	588784	34.2397	3.04135	0.000934692	3
374.1	Ectropion or entropion	sense organs	rs9497053	UTRN	0.979864	0.0197751	0.941105	1.01862	0.303658	0.879845	1	8816	596282	48.7525	3.90263	0.0021827	3
531.1	Hemorrhage from gastrointestinal ulcer	digestive	rs4830964	.	1.02376	0.0228251	0.979019	1.06849	0.30366	0.879845	1	2602	556394	0	0.300138	0	2
977	Personal history of allergy to medicinal agents	injuries & poisonings	rs9577395	ATP11A	1.07197	0.0675626	0.939543	1.20439	0.303675	0.879845	1	822	558448	50.8359	2.03401	0.0145471	2
275.1	Disorders of iron metabolism	hematopoietic	rs9367106	LOC100505711	0.912548	0.088972	0.738163	1.08693	0.30368	0.879845	1	3163	557027	0	0.529452	0	2
411	Ischemic Heart Disease	circulatory system	rs915823	TMPRSS2	0.993982	0.00586859	0.982479	1.00548	0.303684	0.879845	1	169668	405366	0	0.41054	0	4
750.2	Lower gastrointestinal congenital anomalies	congenital anomalies	rs35508621	LZTFL1	0.908089	0.0937393	0.72436	1.09182	0.303704	0.879857	1	1115	557283	51.9124	2.07954	0.281835	2
362.21	Macular degeneration, dry	sense organs	rs35508621	LZTFL1	0.981698	0.01796	0.946497	1.0169	0.303733	0.879877	1	27313	572465	0	0.115949	0	3
070.9	Hepatitis NOS	infectious diseases	rs732990	CIB4	0.975952	0.0236711	0.929556	1.02235	0.303787	0.879877	1	3980	601416	44.6554	3.61372	0.00186271	3
295.3	Psychosis	mental disorders	rs111837807	CCHCR1	1.02117	0.0203739	0.981239	1.0611	0.303796	0.879877	1	17960	588412	0.0457733	3.00137	1.00343e-06	4
508	Pulmonary collapse; interstitial and compensatory emphysema	respiratory	rs1405655	NR1H2	0.983443	0.0162369	0.951618	1.01527	0.303822	0.879877	1	9268	580615	0	0.876967	0	3
563	NA	NA	rs13050728	IFNAR2	0.99312	0.0067143	0.97996	1.00628	0.303828	0.879877	1	63964	496788	0	2.62029	0	4
078	Viral warts & HPV	infectious diseases	rs67579710	THBS3	1.01383	0.0133574	0.987649	1.04001	0.303836	0.879877	1	27223	561786	32.842	4.46708	0.000583298	4
440	Atherosclerosis	circulatory system	rs77534576	DLX4	0.963705	0.0359577	0.893228	1.03418	0.303874	0.879877	1	25552	557421	0	0.642247	0	3
420.2	Pericarditis	circulatory system	rs9268576	HLA-DRA	1.04206	0.0400748	0.963515	1.12061	0.303904	0.879877	1	4787	601703	70.4419	6.76633	0.0140318	3
800.4	Fracture of patella	injuries & poisonings	rs10129899	LINC00637	1.03502	0.0334833	0.969394	1.10065	0.303934	0.879877	1	2197	559093	0	0.076942	0	2
296.2	Depression	mental disorders	rs11085727	TYK2	1.00471	0.0045664	0.995755	1.01366	0.303937	0.879877	1	259099	322080	1.34326	3.04085	2.4332e-06	4
626.1	Irregular menstrual cycle/bleeding	genitourinary	rs505922	ABO	0.982453	0.0172218	0.948698	1.01621	0.303971	0.879877	1	11401	595217	0	0.476349	0	3
555.1	Regional enteritis	digestive	rs732990	CIB4	0.975592	0.0240401	0.928474	1.02271	0.304	0.879877	1	3783	557219	0	0.0130031	0	2
575.2	Obstruction of bile duct	digestive	rs76073397	MIR548H2	0.920896	0.0801726	0.763757	1.07803	0.304003	0.879877	1	1366	559652	0	0.106571	0	2
761	Cervicalgia	symptoms	rs9367106	LOC100505711	0.987384	0.0123516	0.963175	1.01159	0.304011	0.879877	1	112354	450851	16.638	3.59876	0.000131774	4
742	Derangement of joint, non-traumatic	musculoskeletal	rs35508621	LZTFL1	0.972494	0.0271358	0.919308	1.02568	0.304023	0.879877	1	13206	576300	0	1.04595	0	3
626.14	Irregular menstrual bleeding	genitourinary	rs61667602	CRHR1	0.938609	0.0616429	0.817789	1.05943	0.304045	0.879877	1	1073	559602	2.75244	1.0283	0.00032045	2
720	Spinal stenosis	musculoskeletal	rs9577395	ATP11A	1.0086	0.00833385	0.992268	1.02494	0.304046	0.879877	1	56501	534378	0	2.89347	0	4
277.5	Other disorders of lipoid metabolism	endocrine/metabolic	rs35705950	MUC5B	1.02744	0.0263386	0.975816	1.07906	0.304052	0.879877	1	8958	589649	0	0.547839	0	3
809	Fracture of unspecified bones	injuries & poisonings	rs117169628	SLC22A31	0.975667	0.0239686	0.928688	1.02265	0.304055	0.879877	1	9237	588720	66.5356	5.9765	0.0132807	3
573.9	Abnormal serum enzyme levels	digestive	rs4830964	.	0.986045	0.0136731	0.959246	1.01284	0.304058	0.879877	1	7566	585772	0	0.4807	0	3
250.42	Other abnormal glucose	endocrine/metabolic	rs60869999	MYO1C	1.00921	0.00892365	0.991722	1.0267	0.30411	0.879877	1	44066	526532	0	1.33378	0	4
191.11	Cancer of brain	neoplasms	rs1405655	NR1H2	0.956397	0.0433828	0.871367	1.04143	0.304115	0.879877	1	1304	560153	0	0.889283	0	2
159	Malignant neoplasm of other and ill-defined sites within the digestive organs and peritoneum	neoplasms	rs7605877	FOXI3	1.04574	0.0435255	0.960431	1.13105	0.304149	0.879877	1	2109	558238	22.5783	1.29163	0.00116623	2
189.2	Cancer of bladder	neoplasms	rs2277732	DPP9	0.984513	0.0151912	0.954738	1.01429	0.304195	0.879877	1	12416	595936	0	1.82701	0	3
599.9	Other abnormality of urination	genitourinary	rs766826	ELF5	0.988071	0.0116794	0.96518	1.01096	0.304199	0.879877	1	21284	560977	28.7217	2.8059	0.000280606	3
327.32	Obstructive sleep apnea	neurological	rs35508621	LZTFL1	0.990783	0.00901207	0.97312	1.00845	0.304209	0.879877	1	167757	422040	36.4294	4.71916	0.000639528	4
290	Delirium dementia and amnestic and other cognitive disorders	mental disorders	rs581342	LMNA	1.01278	0.012357	0.988557	1.037	0.304219	0.879877	1	38650	557891	0	2.71553	0	4
296.22	Major depressive disorder	mental disorders	rs3746539	PTPRT	1.00459	0.00445798	0.995853	1.01333	0.304231	0.879877	1	198246	382807	36.5291	4.72658	8.2107e-05	4
835	Internal derangement of knee	injuries & poisonings	rs11085727	TYK2	1.00982	0.00951477	0.991174	1.02847	0.304256	0.879877	1	33380	563154	60.7783	7.64883	0.00102026	4
738.4	Acquired spondylolisthesis	musculoskeletal	rs721917	SFTPD	0.981269	0.0184061	0.945193	1.01735	0.304291	0.879877	1	6185	595821	0	1.91774	0	3
726	Peripheral enthesopathies and allied syndromes	musculoskeletal	rs1878527	ANKRD30BL	1.00601	0.00582921	0.994581	1.01743	0.304292	0.879877	1	145259	398656	28.4461	4.19264	9.83222e-05	4
275.51	Hypocalcemia	endocrine/metabolic	rs2277732	DPP9	1.03644	0.034844	0.968147	1.10474	0.304304	0.879877	1	2434	555343	0	0.105937	0	2
250.6	Polyneuropathy in diabetes	endocrine/metabolic	rs35705950	MUC5B	1.01686	0.016277	0.984958	1.04876	0.30431	0.879877	1	24100	572651	0	1.14459	0	3
379.3	Aphakia and other disorders of lens	sense organs	rs7579014	BCL11A	0.983453	0.0162432	0.951617	1.01529	0.304327	0.879877	1	9211	591219	0	0.913546	0	3
250.23	Type 2 diabetes with ophthalmic manifestations	endocrine/metabolic	rs111837807	CCHCR1	1.01382	0.0133579	0.987634	1.04	0.304327	0.879877	1	42267	551660	31.6892	4.39169	0.00049435	4
707.2	Chronic ulcer of leg or foot	dermatologic	rs11234800	ME3	0.984724	0.0149866	0.955351	1.0141	0.30435	0.879877	1	22434	578425	24.4985	2.64896	0.000746768	3
415.1	Acute pulmonary heart disease	circulatory system	rs7579014	BCL11A	1.01377	0.0133192	0.987668	1.03988	0.304405	0.879877	1	13749	594070	0	1.02348	0	3
716.1	Unspecified polyarthropathy or polyarthritis	musculoskeletal	rs766826	ELF5	1.0462	0.0439803	0.960003	1.13241	0.304409	0.879877	1	1427	559391	0	0.186829	0	2
709	Diffuse diseases of connective tissue	dermatologic	rs12567716	FOXD2	1.0474	0.0450963	0.959015	1.13579	0.30441	0.879877	1	2936	605508	0	0.899734	0	3
796	Elevated prostate specific antigen [PSA]	genitourinary	rs13050728	IFNAR2	0.993417	0.00643141	0.980811	1.00602	0.304417	0.879877	1	73304	526184	16.9681	3.61307	6.29034e-05	4
609.1	Infertility, male	genitourinary	rs67579710	THBS3	1.05852	0.0553767	0.94998	1.16706	0.304437	0.879877	1	1416	609119	50.6662	4.05402	0.0101807	3
755	Congenital anomalies of limbs	congenital anomalies	rs766826	ELF5	1.01324	0.0128081	0.988136	1.03834	0.304451	0.879877	1	17761	583257	0	2.54677	0	4
528.3	Cellulitis and abscess of oral soft tissues	digestive	rs11234800	ME3	1.06287	0.0593731	0.946496	1.17924	0.304468	0.879877	1	1594	554438	0	0.00535717	0	2
580.31	Nephritis and nephropathy in diseases classified elsewhere	genitourinary	rs13179014	SPEF2	1.0275	0.0264152	0.975722	1.07927	0.304495	0.879877	1	3886	604287	0	0.576914	0	3
736.6	Unequal leg length (acquired)	musculoskeletal	rs67579710	THBS3	0.971274	0.0283853	0.915639	1.02691	0.3045	0.879877	1	5779	601068	0	0.746514	0	3
509.8	Dependence on respirator [Ventilator] or supplemental oxygen	respiratory	rs72711165	TMEM65	1.06355	0.0600025	0.945944	1.18115	0.304507	0.879877	1	10103	591742	0	0.232444	0	3
276.41	Acidosis	endocrine/metabolic	rs77534576	DLX4	1.05377	0.0510066	0.953793	1.15374	0.304549	0.879877	1	11390	582971	0	0.420043	0	3
592.2	Urethritis and urethral syndrome	genitourinary	rs10774679	OAS3	0.95872	0.0410603	0.878242	1.0392	0.304568	0.879877	1	1368	556677	0	0.0170361	0	2
295	Schizophrenia and other psychotic disorders	mental disorders	rs11234800	ME3	0.985293	0.0144311	0.957008	1.01358	0.304576	0.879877	1	30183	574617	0	0.128076	0	4
444	Arterial embolism and thrombosis	circulatory system	rs7579014	BCL11A	1.02285	0.0220019	0.979722	1.06597	0.304579	0.879877	1	4956	601366	0	1.74144	0	3
743.2	Pathologic fracture	musculoskeletal	rs13179014	SPEF2	1.02168	0.0208937	0.980731	1.06263	0.304583	0.879877	1	5788	598759	0	1.68502	0	3
153.2	Colon cancer	neoplasms	rs2277732	DPP9	0.983519	0.0161869	0.951793	1.01525	0.304592	0.879877	1	11270	595725	0	1.95118	0	3
530.2	Esophageal bleeding (varices/hemorrhage)	digestive	rs77534576	DLX4	1.06889	0.0648981	0.941694	1.1961	0.304604	0.879877	1	5785	600402	0	0.235997	0	3
278.4	Abnormal weight gain	endocrine/metabolic	rs2277732	DPP9	1.03003	0.0288199	0.973542	1.08652	0.304606	0.879877	1	3517	596719	0	0.0763036	0	3
709.7	Unspecified diffuse connective tissue disease	dermatologic	rs55654108	PDCL3P4	1.0653	0.061617	0.944529	1.18607	0.304615	0.879877	1	639	561227	0	0.390112	0	2
599.1	Urinary obstruction	genitourinary	rs67579710	THBS3	0.963509	0.0362116	0.892534	1.03448	0.304625	0.879877	1	3570	600706	0	1.36503	0	3
290.3	Other persistent mental disorders due to conditions classified elsewhere	mental disorders	rs11234800	ME3	0.985259	0.0144669	0.956904	1.01361	0.304628	0.879877	1	24527	580711	20.2074	3.75975	0.000653295	4
472	Chronic pharyngitis and nasopharyngitis	respiratory	rs34488998	NKAIN3	1.02696	0.0259129	0.976167	1.07775	0.30466	0.879921	1	27566	558805	8.62182	3.28306	0.000750516	4
530.2	Esophageal bleeding (varices/hemorrhage)	digestive	rs2277732	DPP9	0.977197	0.0224741	0.933148	1.02125	0.304713	0.880029	1	5785	600402	0	1.24762	0	3
426.31	Right bundle branch block	circulatory system	rs4830964	.	0.986451	0.0132918	0.960399	1.0125	0.304751	0.88009	1	7594	593711	0	1.83508	0	3
041.11	Methicillin sensitive Staphylococcus aureus	infectious diseases	rs766826	ELF5	0.976367	0.0233081	0.930683	1.02205	0.304842	0.880209	1	5152	599416	22.036	2.56529	0.000801974	3
514.2	Solitary pulmonary nodule	respiratory	rs915823	TMPRSS2	0.987778	0.0119857	0.964286	1.01127	0.304891	0.880209	1	26356	563360	0	0.0866348	0	3
361.1	Retinal detachment with retinal defect	sense organs	rs7579014	BCL11A	0.979266	0.0204214	0.93924	1.01929	0.304892	0.880209	1	5732	603421	0	1.8816	0	3
389.4	Tinnitus	sense organs	rs117169628	SLC22A31	0.991615	0.00820685	0.97553	1.0077	0.304904	0.880209	1	92461	447378	0	0.871296	0	4
836	Traumatic arthropathy	injuries & poisonings	rs581342	LMNA	1.02338	0.0225258	0.979229	1.06753	0.304908	0.880209	1	9834	591248	0	0.3282	0	3
334	Degenerative disease of the spinal cord	neurological	rs61667602	CRHR1	1.02727	0.0262283	0.975867	1.07868	0.30491	0.880209	1	4835	600959	54.6943	4.41445	0.00578884	3
433.21	Cerebral artery occlusion, with cerebral infarction	circulatory system	rs915823	TMPRSS2	1.01233	0.0119412	0.988922	1.03573	0.304918	0.880209	1	26875	572672	0	0.830602	0	3
443.9	Peripheral vascular disease, unspecified	circulatory system	rs9367106	LOC100505711	0.979983	0.0197084	0.941355	1.01861	0.304921	0.880209	1	47335	535503	0	0.569433	0	3
380	Disorders of external ear	sense organs	rs76073397	MIR548H2	1.04634	0.0441557	0.959793	1.13288	0.304963	0.880284	1	4033	596007	28.5146	2.79778	0.0072277	3
706	Diseases of sebaceous glands	dermatologic	rs13050728	IFNAR2	1.00622	0.00604761	0.994369	1.01808	0.305001	0.880343	1	80150	471118	0	0.533094	0	4
300.11	Generalized anxiety disorder	mental disorders	rs915823	TMPRSS2	0.989986	0.00981227	0.970754	1.00922	0.305015	0.880343	1	42111	554295	0	1.66392	0	4
716.2	Unspecified monoarthritis	musculoskeletal	rs67579710	THBS3	0.958341	0.0414865	0.877027	1.03965	0.305046	0.880364	1	2560	554978	0	0.082499	0	2
509.8	Dependence on respirator [Ventilator] or supplemental oxygen	respiratory	rs1405655	NR1H2	1.01605	0.0155264	0.98562	1.04648	0.305065	0.880364	1	10103	591742	39.8793	3.32664	0.000912539	3
295.2	Paranoid disorders	mental disorders	rs721917	SFTPD	1.0244	0.0235097	0.978323	1.07048	0.305125	0.880364	1	3757	604447	0	0.879032	0	3
246.7	Abnormal results of function study of thyroid	endocrine/metabolic	rs11234800	ME3	0.968154	0.0315605	0.906295	1.03001	0.305142	0.880364	1	5223	596842	0	1.90576	0	3
609.2	Abnormal spermatozoa	genitourinary	rs11085727	TYK2	0.961701	0.0380831	0.887058	1.03634	0.305158	0.880364	1	1898	557983	0	0.363474	0	2
772.6	Facial weakness	symptoms	rs13050728	IFNAR2	0.952016	0.0479541	0.858026	1.04601	0.305167	0.880364	1	1076	557577	0	0.583241	0	2
379	Other disorders of eye	sense organs	rs10129899	LINC00637	0.993618	0.00624418	0.981379	1.00586	0.305189	0.880364	1	75997	486328	0	1.66518	0	4
572	Ascites (non malignant)	digestive	rs9367106	LOC100505711	0.948096	0.0519813	0.846213	1.04998	0.305192	0.880364	1	5368	601964	0	0.333737	0	3
694.2	Other dyschromia	dermatologic	rs77534576	DLX4	0.955037	0.0448676	0.867096	1.04298	0.305197	0.880364	1	15560	564996	48.7893	3.90543	0.00946813	3
371.1	Uveitis, noninfectious or NOS	sense organs	rs505922	ABO	1.01753	0.0169529	0.984306	1.05076	0.305237	0.880364	1	7922	599613	48.6693	3.8963	0.000991953	3
528.1	Stomatitis and mucositis	digestive	rs915823	TMPRSS2	1.04368	0.0416956	0.961952	1.1254	0.30524	0.880364	1	2017	553863	57.7734	2.36818	0.00917721	2
367.4	NA	NA	rs35508621	LZTFL1	0.990858	0.00895819	0.9733	1.00842	0.305258	0.880364	1	278972	252753	54.7603	6.63135	0.00169499	4
760	Back pain	symptoms	rs9497053	UTRN	1.00496	0.00482702	0.9955	1.01442	0.305277	0.880364	1	304434	249880	0	2.89376	0	4
340.1	Migrain with aura	neurological	rs9367106	LOC100505711	1.04885	0.0465242	0.957662	1.14004	0.305294	0.880364	1	5957	599061	0	0.655148	0	3
368.9	Subjective visual disturbances	sense organs	rs581342	LMNA	0.980068	0.0196401	0.941573	1.01856	0.305302	0.880364	1	13294	571550	39.0805	3.28302	0.000858751	3
041.9	Infection with drug-resistant microorganisms	infectious diseases	rs10129899	LINC00637	0.962066	0.0377252	0.888124	1.03601	0.30531	0.880364	1	1735	556960	0	0.372623	0	2
443	Peripheral vascular disease	circulatory system	rs60305836	CDH8	1.01005	0.00975283	0.990932	1.02916	0.305317	0.880364	1	50988	530053	0	1.54043	0	3
340.1	Migrain with aura	neurological	rs76073397	MIR548H2	1.04045	0.0386791	0.964635	1.11626	0.305327	0.880364	1	5957	599061	0	0.142484	0	3
280	Iron deficiency anemias	hematopoietic	rs11085727	TYK2	0.991679	0.00815214	0.9757	1.00766	0.305353	0.880364	1	47923	544715	7.05788	3.22782	4.08248e-05	4
256	Ovarian dysfunction	endocrine/metabolic	rs77534576	DLX4	1.20786	0.184245	0.846742	1.56898	0.30536	0.880364	1	1018	561014	0	0.00817928	0	2
277	Other disorders of metabolism	endocrine/metabolic	rs34488998	NKAIN3	1.0549	0.0521454	0.952696	1.15711	0.305382	0.880364	1	6350	596281	0	0.21476	0	3
280.2	Iron deficiency anemia secondary to blood loss (chronic)	hematopoietic	rs9577395	ATP11A	0.975608	0.024093	0.928386	1.02283	0.305383	0.880364	1	6582	595007	0	0.0251032	0	3
370.31	Keratoconjunctivitis sicca	sense organs	rs35705950	MUC5B	0.964437	0.0353304	0.89519	1.03368	0.305403	0.880364	1	5637	594312	64.6126	5.65172	0.0155833	3
428.3	Heart failure with reduced EF [Systolic or combined heart failure]	circulatory system	rs10774679	OAS3	1.00845	0.0082062	0.992362	1.02453	0.30541	0.880364	1	37181	567970	64.2639	8.39486	0.000918132	4
580.31	Nephritis and nephropathy in diseases classified elsewhere	genitourinary	rs2277732	DPP9	1.029	0.0278935	0.974327	1.08367	0.305446	0.880395	1	3886	604287	0	0.320081	0	3
286.81	Primary hypercoagulable state	hematopoietic	rs12567716	FOXD2	1.04786	0.0456182	0.958448	1.13727	0.305452	0.880395	1	2732	558165	0	0.013306	0	2
276.6	Fluid overload	endocrine/metabolic	rs721917	SFTPD	1.01967	0.0190116	0.982409	1.05693	0.305511	0.880499	1	5759	596988	0	1.65743	0	3
226	Benign neoplasm of thyroid glands	neoplasms	rs9268576	HLA-DRA	1.09527	0.0888085	0.921203	1.26933	0.305521	0.880499	1	924	559968	7.00386	1.07531	0.00122145	2
497	Bronchitis	respiratory	rs9461128	TMEM14B	1.01972	0.0190547	0.982368	1.05706	0.305545	0.880524	1	27293	539441	61.485	7.78916	0.00480095	4
1001	NA	NA	rs12809318	FBRSL1	0.984602	0.0151458	0.954917	1.01429	0.305583	0.880539	1	10016	581395	53.2851	4.28129	0.00154811	3
509.3	Pulmonary insufficiency or respiratory failure following trauma and surgery	respiratory	rs55654108	PDCL3P4	0.966117	0.0336452	0.900172	1.03206	0.305587	0.880539	1	2130	555917	0	0.00275185	0	2
222	Benign neoplasm of male genital organs	neoplasms	rs13050728	IFNAR2	0.978643	0.0210716	0.937343	1.01994	0.305599	0.880539	1	5587	596565	45.1484	3.6462	0.0017313	3
702.2	Seborrheic keratosis	dermatologic	rs61667602	CRHR1	0.993197	0.00666384	0.980136	1.00626	0.305651	0.880601	1	89962	465095	70.1998	10.067	0.00288289	4
353.2	Nerve root lesions	neurological	rs35705950	MUC5B	1.03777	0.0361958	0.96683	1.10872	0.305659	0.880601	1	4796	598948	28.8122	2.80947	0.00402148	3
535.8	Other specified gastritis	digestive	rs35508621	LZTFL1	1.05158	0.0491019	0.955342	1.14782	0.305685	0.880601	1	3867	592870	0	0.393605	0	3
803	Fracture of upper limb	injuries & poisonings	rs915823	TMPRSS2	1.01504	0.0145784	0.986471	1.04362	0.305695	0.880601	1	17150	588386	0	1.79379	0	3
402	NA	NA	rs60305836	CDH8	0.988409	0.0113821	0.9661	1.01072	0.305701	0.880601	1	35705	531983	0	0.167276	0	4
456	Chronic venous insufficiency [CVI]	circulatory system	rs11234800	ME3	0.986669	0.0131035	0.960986	1.01235	0.305734	0.880614	1	29247	561859	28.8036	2.80913	0.000860187	3
288.2	Elevated white blood cell count	hematopoietic	rs13179014	SPEF2	1.01362	0.0132092	0.987731	1.03951	0.305738	0.880614	1	15204	570514	35.0186	3.07781	0.000648605	3
1015	NA	NA	rs72711165	TMEM65	1.03289	0.0316006	0.970955	1.09483	0.305781	0.880652	1	35072	535237	17.9741	3.65738	0.0011128	4
250.41	Impaired fasting glucose	endocrine/metabolic	rs62200027	CASC20	1.00764	0.00743618	0.99307	1.02222	0.305783	0.880652	1	52535	537311	0	0.239194	0	4
136	Other infectious and parasitic diseases	infectious diseases	rs117169628	SLC22A31	0.967139	0.0326401	0.903164	1.03111	0.305987	0.881149	1	5645	591509	0	0.0989385	0	3
272	Disorders of lipoid metabolism	endocrine/metabolic	rs72711165	TMEM65	1.01914	0.0185237	0.982837	1.05545	0.305988	0.881149	1	437327	145161	0	1.20441	0	4
174	Breast cancer	neoplasms	rs7605877	FOXI3	1.03531	0.0338989	0.968866	1.10175	0.306024	0.881172	1	3407	557730	48.9406	1.9585	0.00221346	2
742.2	Pathological, developmental or recurrent dislocation	musculoskeletal	rs3746539	PTPRT	1.04379	0.0418731	0.961721	1.12586	0.306029	0.881172	1	1362	558925	0	0.45059	0	2
735.23	Hallux rigidus	musculoskeletal	rs62200027	CASC20	1.01686	0.0163307	0.984847	1.04886	0.306061	0.88122	1	10468	594996	37.8763	3.21938	0.000887324	3
242.2	Toxic multinodular goiter	endocrine/metabolic	rs915823	TMPRSS2	1.08456	0.0793165	0.929104	1.24002	0.306082	0.881225	1	571	561450	0	0.796528	0	2
189	Cancer of urinary organs (incl. kidney and bladder)	neoplasms	rs34488998	NKAIN3	1.03069	0.0295426	0.972789	1.0886	0.306161	0.881225	1	19835	586840	0	1.65163	0	3
709.2	Sicca syndrome	dermatologic	rs60305836	CDH8	1.05807	0.0551663	0.949949	1.1662	0.306171	0.881225	1	1304	559008	0	0.88343	0	2
317.1	Alcoholism	mental disorders	rs117169628	SLC22A31	1.00916	0.00891014	0.991695	1.02662	0.306188	0.881225	1	89660	497279	1.2539	3.03809	1.05732e-05	4
374.3	Ptosis of eyelid	sense organs	rs7605877	FOXI3	0.981594	0.0181559	0.946008	1.01718	0.306193	0.881225	1	13584	589983	5.72988	2.12156	8.32057e-05	3
053.1	Herpes zoster with nervous system complications	infectious diseases	rs10129899	LINC00637	0.97031	0.029455	0.912579	1.02804	0.306198	0.881225	1	2792	606938	0	1.15572	0	3
274.21	Chondrocalcinosis	endocrine/metabolic	rs4830964	.	0.978801	0.0209406	0.937758	1.01984	0.306208	0.881225	1	3146	605501	73.9163	7.66761	0.00785103	3
507	Pleurisy; pleural effusion	respiratory	rs732990	CIB4	0.989078	0.0107328	0.968042	1.01011	0.306217	0.881225	1	19689	570791	0	1.8497	0	3
475	Chronic sinusitis	respiratory	rs4830964	.	0.994231	0.00565448	0.983149	1.00531	0.306249	0.881225	1	49173	519578	6.37639	3.20432	1.74952e-05	4
610.1	Cystic mastopathy	genitourinary	rs7605877	FOXI3	1.03643	0.0349728	0.967883	1.10498	0.30625	0.881225	1	3111	605247	0	0.933378	0	3
289.9	Abnormality of red blood cells	hematopoietic	rs7579014	BCL11A	1.04835	0.0461553	0.95789	1.13882	0.30626	0.881225	1	1121	557463	48.2255	1.93145	0.00548696	2
198.4	Secondary malignant neoplasm of liver	neoplasms	rs7605877	FOXI3	1.03693	0.0354505	0.96745	1.10642	0.306286	0.881225	1	3189	557897	0	0.039058	0	2
275	Disorders of mineral metabolism	endocrine/metabolic	rs67579710	THBS3	1.01256	0.0122031	0.988644	1.03648	0.306302	0.881225	1	31173	552641	28.1939	2.78528	0.000231328	3
612	Breast conditions, congenital or relating to hormones	genitourinary	rs61667602	CRHR1	1.02264	0.0218801	0.979751	1.06552	0.306311	0.881225	1	7421	597902	0	1.62433	0	3
411.9	Other acute and subacute forms of ischemic heart disease	circulatory system	rs9497053	UTRN	0.954582	0.0454408	0.865518	1.04365	0.306353	0.881225	1	1552	555192	0	0.199173	0	2
797.1	Cardiogenic shock	symptoms	rs1405655	NR1H2	0.953565	0.0464865	0.862452	1.04468	0.306394	0.881225	1	1119	559688	0	0.00171425	0	2
757	Congenital anomalies of the integument	congenital anomalies	rs505922	ABO	1.04771	0.0455696	0.958396	1.13703	0.306396	0.881225	1	1065	559431	0	0.823988	0	2
415.1	Acute pulmonary heart disease	circulatory system	rs581342	LMNA	1.0195	0.0188798	0.982493	1.0565	0.306402	0.881225	1	13749	594070	0	0.920229	0	3
496.3	Bronchiectasis	respiratory	rs13179014	SPEF2	0.96394	0.0359088	0.893558	1.03432	0.306416	0.881225	1	2017	558191	0	0.439412	0	2
420.2	Pericarditis	circulatory system	rs11702230	LOC101928126	0.963427	0.0364291	0.892026	1.03483	0.306421	0.881225	1	4787	601703	0	0.667807	0	3
345.12	Partial epilepsy	neurological	rs721917	SFTPD	1.02082	0.0201458	0.981332	1.0603	0.306423	0.881225	1	5114	603594	32.6595	2.96998	0.000897022	3
818	Intracranial hemorrhage (injury)	injuries & poisonings	rs12809318	FBRSL1	0.972758	0.0270062	0.919826	1.02569	0.30643	0.881225	1	3113	607356	0	1.29164	0	3
532	Dysphagia	digestive	rs55654108	PDCL3P4	1.00655	0.00637987	0.994042	1.01905	0.306434	0.881225	1	67950	519256	0	1.98499	0	4
427.41	Ventricular fibrillation and flutter	circulatory system	rs581342	LMNA	1.06487	0.0614585	0.944411	1.18533	0.306459	0.881239	1	1358	559128	17.9047	1.2181	0.00165313	2
041.8	H. pylori	infectious diseases	rs766826	ELF5	1.02397	0.0231656	0.978569	1.06938	0.306471	0.881239	1	5399	599161	0	0.3781	0	3
1019	NA	NA	rs11702230	LOC101928126	1.01416	0.0137518	0.987208	1.04111	0.30651	0.88127	1	36818	531316	57.3656	7.03658	0.00197611	4
198.6	Secondary malignancy of bone	neoplasms	rs55654108	PDCL3P4	0.979763	0.0199948	0.940573	1.01895	0.306542	0.88127	1	6150	604103	25.267	2.6762	0.00074553	3
965	Poisoning by analgesics, antipyretics, and antirheumatics	injuries & poisonings	rs721917	SFTPD	1.04289	0.0410768	0.962383	1.1234	0.306569	0.88127	1	1218	557717	0	0.334016	0	2
803.3	Fracture of clavicle or scapula	injuries & poisonings	rs13050728	IFNAR2	1.02691	0.0259739	0.976003	1.07782	0.306578	0.88127	1	3648	606596	0	1.36024	0	3
585.3	Chronic renal failure [CKD]	genitourinary	rs10129899	LINC00637	0.993695	0.00618637	0.98157	1.00582	0.306585	0.88127	1	82071	514155	0	2.2005	0	4
395.3	Nonrheumatic tricuspid valve disorders	circulatory system	rs915823	TMPRSS2	0.954137	0.0459189	0.864136	1.04414	0.306589	0.88127	1	1733	552985	0	0.0163135	0	2
368.4	Visual field defects	sense organs	rs2277732	DPP9	1.01592	0.0154446	0.985644	1.04619	0.306595	0.88127	1	12797	582419	35.9253	3.12136	0.000755927	3
580	Nephritis; nephrosis; renal sclerosis	genitourinary	rs7605877	FOXI3	1.02086	0.0201947	0.981279	1.06044	0.306622	0.881303	1	9175	594378	46.6618	3.74966	0.00126884	3
611	Abnormal findings on mammogram or breast exam	genitourinary	rs10129899	LINC00637	0.98574	0.0140495	0.958203	1.01328	0.306642	0.881314	1	16843	584061	0	0.730535	0	3
443.8	Other specified peripheral vascular diseases	circulatory system	rs2277732	DPP9	1.03221	0.0310134	0.971424	1.093	0.306678	0.881369	1	2974	554263	34.1259	1.51805	0.00220371	2
288.2	Elevated white blood cell count	hematopoietic	rs2277732	DPP9	1.01427	0.0138676	0.987093	1.04145	0.306791	0.88165	1	15204	570514	0	0.567352	0	3
250.14	Type 1 diabetes with neurological manifestations	endocrine/metabolic	rs13050728	IFNAR2	0.97651	0.0232616	0.930917	1.0221	0.306844	0.881732	1	4551	602708	12.7639	2.29263	0.000473496	3
736.2	Acquired deformities of finger	musculoskeletal	rs9497053	UTRN	0.963429	0.03646	0.891967	1.03489	0.306852	0.881732	1	2294	607278	0	0.639695	0	3
870.1	Open wound or laceration of eye or eyelid	injuries & poisonings	rs9367106	LOC100505711	1.09572	0.0894651	0.920373	1.27108	0.306871	0.881741	1	1721	557352	0	0.00565638	0	2
736.4	Genu valgum or varum (acquired)	musculoskeletal	rs62200027	CASC20	0.962401	0.0375078	0.888885	1.03592	0.306891	0.881752	1	1899	608167	48.4841	3.8823	0.00735822	3
528.7	Sialolithiasis	digestive	rs766826	ELF5	0.932896	0.067992	0.799632	1.06616	0.306966	0.881857	1	631	561062	0	0.786099	0	2
569.2	Gastrointestinal complications	digestive	rs1878527	ANKRD30BL	1.04448	0.042598	0.960987	1.12797	0.306971	0.881857	1	1914	555738	52.2483	2.09417	0.00709786	2
286.2	Encounter for long-term (current) use of anticoagulants	hematopoietic	rs9367106	LOC100505711	1.02054	0.0199062	0.981528	1.05956	0.306976	0.881857	1	49761	550412	0	0.356854	0	3
426.23	Second degree AV block	circulatory system	rs60869999	MYO1C	0.961802	0.0381288	0.88707	1.03653	0.307047	0.881909	1	2194	558038	0	0.539594	0	2
523	Gingival and periodontal diseases	digestive	rs721917	SFTPD	1.005	0.00488188	0.99543	1.01457	0.307051	0.881909	1	110058	476543	40.5197	5.04369	9.45458e-05	4
754.2	Spondylolisthesis, congenital	congenital anomalies	rs9367106	LOC100505711	0.896775	0.106666	0.687709	1.10584	0.307057	0.881909	1	1891	558382	0	0.0458586	0	2
963	Poisoning by primarily systemic agents	injuries & poisonings	rs35705950	MUC5B	1.05205	0.0496801	0.95468	1.14943	0.307066	0.881909	1	2362	555824	53.2898	2.14086	0.0463672	2
722.9	Other and unspecified disc disorder	musculoskeletal	rs9577395	ATP11A	0.979025	0.0207543	0.938347	1.0197	0.307077	0.881909	1	8635	588678	26.9406	2.7375	0.00101536	3
912	Insect bite	injuries & poisonings	rs117169628	SLC22A31	0.967677	0.0321714	0.904621	1.03073	0.307108	0.881909	1	5318	586916	0	0.567299	0	3
473.3	Paralysis/spasm of vocal cords or larynx	respiratory	rs10129899	LINC00637	0.961379	0.0385662	0.885789	1.03697	0.307127	0.881909	1	1639	559590	70.1542	3.35056	0.015705	2
496.1	Emphysema	respiratory	rs9461128	TMEM14B	1.03392	0.0326669	0.969897	1.09795	0.307133	0.881909	1	12469	585112	40.8361	3.38044	0.00362234	3
681.7	Cellulitis and abscess of trunk	dermatologic	rs35705950	MUC5B	0.974379	0.0254196	0.924557	1.0242	0.307225	0.881909	1	10254	587124	0	0.327466	0	3
613.5	Mastodynia	genitourinary	rs7605877	FOXI3	0.96422	0.035685	0.894278	1.03416	0.307241	0.881909	1	2921	602984	0	0.0817935	0	3
1000	NA	NA	rs117169628	SLC22A31	1.02862	0.0276411	0.974447	1.0828	0.307252	0.881909	1	7232	595657	44.4506	3.6004	0.00574446	3
281.13	Folate-deficiency anemia	hematopoietic	rs111837807	CCHCR1	0.914612	0.0874204	0.743268	1.08596	0.307256	0.881909	1	1111	559841	78.5097	4.65325	0.0989368	2
756	Other congenital musculoskeletal anomalies	congenital anomalies	rs13050728	IFNAR2	0.958752	0.0412567	0.877889	1.03962	0.307259	0.881909	1	1446	556268	0	0.00198911	0	2
965.1	Opiates and related narcotics causing adverse effects in therapeutic use	injuries & poisonings	rs11234800	ME3	0.944179	0.0562588	0.833912	1.05445	0.30726	0.881909	1	1536	555663	0	0.243374	0	2
228	Hemangioma and lymphangioma, any site	neoplasms	rs11085727	TYK2	1.01695	0.0164592	0.984687	1.04921	0.30726	0.881909	1	9529	581524	66.3507	5.94366	0.00700874	3
530.2	Esophageal bleeding (varices/hemorrhage)	digestive	rs721917	SFTPD	0.980738	0.0190504	0.9434	1.01808	0.307279	0.881909	1	5785	600402	46.1246	3.71227	0.00143638	3
427	Cardiac dysrhythmias	circulatory system	rs11702230	LOC101928126	0.992617	0.00725841	0.978391	1.00684	0.307286	0.881909	1	179417	365335	0	1.72426	0	4
586.4	Stricture/obstruction of ureter	genitourinary	rs9461128	TMEM14B	1.06243	0.0593144	0.946171	1.17868	0.307286	0.881909	1	3294	603184	0	1.21399	0	3
350.2	Abnormality of gait	neurological	rs581342	LMNA	0.99111	0.00874742	0.973965	1.00826	0.307348	0.881909	1	79274	486804	0	2.17674	0	4
588.1	Renal osteodystrophy	genitourinary	rs732990	CIB4	0.967416	0.032452	0.90381	1.03102	0.307348	0.881909	1	2171	558706	0	0.740751	0	2
145	Cancer of mouth	neoplasms	rs505922	ABO	1.02184	0.0211617	0.98036	1.06331	0.307355	0.881909	1	5077	604089	11.6117	2.26274	0.000382652	3
596.1	Bladder neck obstruction	genitourinary	rs61667602	CRHR1	1.02255	0.0218437	0.979734	1.06536	0.307365	0.881909	1	6652	597275	0	0.771248	0	3
709	Diffuse diseases of connective tissue	dermatologic	rs9461128	TMEM14B	0.947432	0.0529054	0.843737	1.05113	0.307396	0.881909	1	2936	605508	28.9512	2.81497	0.00781921	3
427.6	Premature beats	circulatory system	rs72711165	TMEM65	1.05841	0.0556211	0.949393	1.16743	0.307431	0.881909	1	11080	582396	53.7071	4.32032	0.0150184	3
345.12	Partial epilepsy	neurological	rs62200027	CASC20	1.02367	0.0229254	0.97874	1.06861	0.307441	0.881909	1	5114	603594	61.7729	5.23189	0.0047643	3
626.11	Absent or infrequent menstruation	genitourinary	rs60305836	CDH8	0.950231	0.0500209	0.85219	1.04827	0.307452	0.881909	1	1717	608158	23.8313	2.62575	0.00264493	3
430.1	Subarachnoid hemorrhage	circulatory system	rs915823	TMPRSS2	1.06539	0.0620754	0.943725	1.18706	0.307525	0.881909	1	895	560874	0	0.114844	0	2
204.1	Lymphoid leukemia	neoplasms	rs3746539	PTPRT	1.02728	0.026382	0.975575	1.07899	0.307573	0.881909	1	3347	558416	54.5661	2.201	0.00588426	2
597	Other disorders of urethra and urinary tract	genitourinary	rs77534576	DLX4	0.931687	0.0693498	0.795762	1.06761	0.307585	0.881909	1	6648	599987	0	0.362629	0	3
509.2	Respiratory insufficiency	respiratory	rs10129899	LINC00637	0.966392	0.0335058	0.90072	1.03206	0.307586	0.881909	1	2268	555674	7.24188	1.07807	0.000363489	2
801	Fracture of ankle and foot	injuries & poisonings	rs60305836	CDH8	1.01461	0.0142178	0.986745	1.04248	0.307586	0.881909	1	21730	578414	38.6178	3.25827	0.000533944	3
394.7	Disease of tricuspid valve	circulatory system	rs1878527	ANKRD30BL	1.04899	0.0468764	0.957111	1.14087	0.307605	0.881909	1	1590	553424	26.8889	1.36778	0.00239339	2
379	Other disorders of eye	sense organs	rs72711165	TMEM65	1.02373	0.0229885	0.978673	1.06879	0.307631	0.881909	1	75997	486328	0	2.7297	0	4
930	Allergic reaction to food	injuries & poisonings	rs4830964	.	0.972013	0.0278243	0.917478	1.02655	0.307646	0.881909	1	2112	606439	0	0.961091	0	3
938	Dermatitis due to solar radiation	dermatologic	rs117169628	SLC22A31	0.979959	0.0198457	0.941061	1.01886	0.307679	0.881909	1	11913	579484	0	0.926023	0	3
613.9	Breast disorder NOS	genitourinary	rs1405655	NR1H2	0.951696	0.0485348	0.856568	1.04682	0.307692	0.881909	1	1022	558693	0	0.218271	0	2
626.11	Absent or infrequent menstruation	genitourinary	rs60869999	MYO1C	1.04781	0.0457869	0.958072	1.13756	0.307694	0.881909	1	1717	608158	0	0.656838	0	3
798	Malaise and fatigue	symptoms	rs35705950	MUC5B	0.99038	0.00947686	0.971805	1.00895	0.307711	0.881909	1	83164	459364	73.5325	11.3347	0.00410652	4
726.4	Calcaneal spur; Exostosis NOS	musculoskeletal	rs35705950	MUC5B	0.97944	0.0203669	0.93952	1.01936	0.307716	0.881909	1	15902	572475	0	1.04	0	3
333	Extrapyramidal disease and abnormal movement disorders	neurological	rs732990	CIB4	1.00975	0.00950782	0.99111	1.02838	0.307729	0.881909	1	25167	569245	70.0364	6.67478	0.00166235	3
172.21	Basal cell carcinoma	neoplasms	rs76073397	MIR548H2	0.983514	0.0162973	0.951572	1.01546	0.307739	0.881909	1	29395	451704	0	0.0578604	0	2
274	Gout and other crystal arthropathies	endocrine/metabolic	rs62200027	CASC20	1.00739	0.00722313	0.993237	1.02155	0.307756	0.881909	1	59355	543512	50.5781	6.07018	0.000469304	4
080	Postoperative infection	infectious diseases	rs4830964	.	0.986277	0.0135485	0.959722	1.01283	0.307764	0.881909	1	7513	594551	0	0.239739	0	3
740.3	Osteoarthrosis involving more than one site, but not specified as generalized	musculoskeletal	rs9461128	TMEM14B	0.953448	0.0467394	0.861839	1.04506	0.307773	0.881909	1	5893	596734	0	0.596344	0	3
731.1	Osteitis deformans [Paget's disease of bone]	musculoskeletal	rs3746539	PTPRT	1.05889	0.0561093	0.948919	1.16887	0.307789	0.881909	1	816	561447	0	0.0494223	0	2
292.5	Transient alteration of awareness	mental disorders	rs7605877	FOXI3	1.05092	0.0487013	0.955469	1.14638	0.30779	0.881909	1	1686	555166	0	0.639917	0	2
764	Sciatica	symptoms	rs915823	TMPRSS2	1.01135	0.011069	0.989658	1.03305	0.307791	0.881909	1	31621	554062	57.0408	6.98337	0.00117839	4
395.1	Nonrheumatic mitral valve disorders	circulatory system	rs9367106	LOC100505711	0.963722	0.0362329	0.892705	1.03474	0.307793	0.881909	1	13963	579721	33.5841	3.01133	0.00209332	3
592.1	Cystitis	genitourinary	rs11234800	ME3	1.02865	0.0276949	0.974366	1.08293	0.307795	0.881909	1	6301	592553	63.3256	5.45339	0.0120824	3
374.3	Ptosis of eyelid	sense organs	rs7671107	LOC101929161	0.984321	0.0154953	0.953951	1.01469	0.307804	0.881909	1	13584	589983	0	0.988131	0	3
395.6	Heart valve replaced	circulatory system	rs9268576	HLA-DRA	0.968953	0.0309268	0.908336	1.02957	0.307818	0.881909	1	9486	599864	0	0.011683	0	3
564.1	Irritable Bowel Syndrome	digestive	rs77534576	DLX4	0.958468	0.0415976	0.876937	1.04	0.307845	0.881909	1	18007	582775	32.5283	2.96421	0.00395908	3
253.4	Anterior pituitary disorders	endocrine/metabolic	rs77534576	DLX4	1.09259	0.0868334	0.922393	1.26278	0.30785	0.881909	1	3576	605377	0	0.505008	0	3
508	Pulmonary collapse; interstitial and compensatory emphysema	respiratory	rs77534576	DLX4	1.05848	0.0557407	0.94923	1.16773	0.307898	0.881937	1	9268	580615	0	0.502074	0	3
819	Skull and face fracture and other intercranial injury	injuries & poisonings	rs766826	ELF5	1.01134	0.011058	0.989665	1.03301	0.307929	0.881937	1	24661	578757	17.4995	3.63634	0.000160038	4
1004	NA	NA	rs67579710	THBS3	0.970693	0.0291743	0.913512	1.02787	0.30794	0.881937	1	5347	597508	32.3564	2.95667	0.0014347	3
939	Atopic/contact dermatitis due to other or unspecified	dermatologic	rs9367106	LOC100505711	1.01399	0.0136315	0.987277	1.04071	0.307951	0.881937	1	87485	454419	55.5023	6.74191	0.000998021	4
078	Viral warts & HPV	infectious diseases	rs7671107	LOC101929161	1.01133	0.0110538	0.989668	1.033	0.307969	0.881937	1	27223	561786	0	0.485372	0	4
530.3	Stricture and stenosis of esophagus	digestive	rs34488998	NKAIN3	1.05567	0.0531374	0.951518	1.15982	0.30797	0.881937	1	5610	599295	61.822	5.23862	0.0701265	3
253.1	Pituitary hyperfunction	endocrine/metabolic	rs117169628	SLC22A31	0.931219	0.0698992	0.794216	1.06822	0.307973	0.881937	1	1284	560482	0	0.0319617	0	2
110.12	Althete's foot	infectious diseases	rs11085727	TYK2	0.989303	0.0105497	0.968625	1.00998	0.307989	0.881937	1	28538	553809	0	2.40985	0	4
536	Disorders of function of stomach	digestive	rs10129899	LINC00637	0.987615	0.012225	0.963654	1.01158	0.308019	0.881978	1	17518	569330	0	0.528936	0	3
819	Skull and face fracture and other intercranial injury	injuries & poisonings	rs915823	TMPRSS2	1.01308	0.0127531	0.988087	1.03808	0.30808	0.88198	1	24661	578757	0	2.67482	0	4
871.2	Open wound of finger(s)	injuries & poisonings	rs7579014	BCL11A	0.979913	0.0199084	0.940892	1.01893	0.308087	0.88198	1	6030	589939	0	1.64424	0	3
242.3	Exophthalmos	endocrine/metabolic	rs62200027	CASC20	0.949507	0.0508346	0.849871	1.04914	0.308092	0.88198	1	1251	559780	19.6781	1.24499	0.00159686	2
217.1	Nevus, non-neoplastic	neoplasms	rs505922	ABO	0.986157	0.0136773	0.959349	1.01296	0.308106	0.88198	1	12494	569435	0	1.27862	0	3
619	Noninflammatory female genital disorders	genitourinary	rs766826	ELF5	0.97739	0.0224401	0.933407	1.02137	0.308139	0.88198	1	6784	597611	54.3933	4.38532	0.00226137	3
250.6	Polyneuropathy in diabetes	endocrine/metabolic	rs62200027	CASC20	0.989129	0.0107249	0.968109	1.01015	0.308142	0.88198	1	24100	572651	0	0.243267	0	3
415.2	Chronic pulmonary heart disease	circulatory system	rs7605877	FOXI3	1.01753	0.0170525	0.984108	1.05095	0.308145	0.88198	1	13952	583596	0	0.160045	0	3
740.9	Osteoarthrosis NOS	musculoskeletal	rs11234800	ME3	0.993343	0.00655387	0.980498	1.00619	0.308158	0.88198	1	180084	377727	23.6675	3.93018	0.000186346	4
740.2	Osteoarthrosis, generalized	musculoskeletal	rs732990	CIB4	1.01035	0.0101069	0.990543	1.03016	0.308166	0.88198	1	22500	566678	61.4338	5.18588	0.000886102	3
440	Atherosclerosis	circulatory system	rs60869999	MYO1C	1.01167	0.0113823	0.989357	1.03398	0.308213	0.88198	1	25552	557421	82.2212	11.2494	0.00447311	3
521.1	Dental caries	digestive	rs10129899	LINC00637	0.994755	0.00516122	0.984639	1.00487	0.308227	0.88198	1	127865	456119	22.1952	3.8558	5.49591e-05	4
458.2	Iatrogenic hypotension	circulatory system	rs10774679	OAS3	0.968103	0.0318139	0.905748	1.03046	0.30823	0.88198	1	2247	550710	4.42829	1.04633	0.000149247	2
440.2	Atherosclerosis of the extremities	circulatory system	rs10129899	LINC00637	0.988115	0.0117342	0.965116	1.01111	0.30823	0.88198	1	18791	577107	0	1.05482	0	3
874	Complication of amputation stump	injuries & poisonings	rs77534576	DLX4	1.12964	0.119656	0.895111	1.36416	0.308338	0.882242	1	2213	558716	64.602	2.82502	0.126079	2
369.5	Conjunctivitis, infectious	sense organs	rs11234800	ME3	1.01963	0.0190818	0.982226	1.05703	0.308395	0.882244	1	14671	563448	0	0.263047	0	3
274	Gout and other crystal arthropathies	endocrine/metabolic	rs11702230	LOC101928126	0.98897	0.0108892	0.967627	1.01031	0.308414	0.882244	1	59355	543512	65.809	8.77424	0.00272473	4
873	NA	NA	rs2277732	DPP9	1.0325	0.0314097	0.970941	1.09407	0.308499	0.882244	1	2986	598676	0	1.13307	0	3
707.1	Decubitus ulcer	dermatologic	rs9367106	LOC100505711	0.960907	0.0391586	0.884156	1.03766	0.308501	0.882244	1	11183	593641	0	0.0360929	0	3
300.9	Posttraumatic stress disorder	mental disorders	rs7671107	LOC101929161	0.994551	0.00536571	0.984034	1.00507	0.308505	0.882244	1	156498	439405	0.297398	3.00895	4.68405e-07	4
964.1	Anticoagulants causing adverse effects	injuries & poisonings	rs7579014	BCL11A	1.04541	0.0436057	0.95994	1.13087	0.308505	0.882244	1	1257	557914	0	0.79206	0	2
427.1	Paroxysmal tachycardia, unspecified	circulatory system	rs60869999	MYO1C	1.01365	0.0133117	0.987557	1.03974	0.308515	0.882244	1	18185	579155	62.5457	5.33984	0.00226101	3
540.1	Appendicitis	digestive	rs34488998	NKAIN3	0.938766	0.0620521	0.817144	1.06039	0.308527	0.882244	1	4865	605994	64.9549	5.70694	0.0542624	3
567	Peritonitis and retroperitoneal infections	digestive	rs4830964	.	0.982179	0.0176589	0.947568	1.01679	0.308548	0.882244	1	4416	602613	33.9079	3.02608	0.000893212	3
698	Pruritus and related conditions	dermatologic	rs34488998	NKAIN3	1.03547	0.0342331	0.968375	1.10257	0.308562	0.882244	1	16577	572454	0	2.87468	0	4
528	Diseases of the oral soft tissues, excluding lesions specific for gingiva and tongue	digestive	rs10129899	LINC00637	0.986979	0.0128733	0.961747	1.01221	0.308606	0.882244	1	15662	567545	0	0.00390936	0	3
588	Disorders resulting from impaired renal function	genitourinary	rs76073397	MIR548H2	1.03175	0.030699	0.97158	1.09192	0.308607	0.882244	1	10350	596318	47.2625	3.79237	0.00665895	3
655	Known or suspected fetal abnormality affecting management of mother	pregnancy complications	rs11702230	LOC101928126	1.0897	0.0843751	0.924327	1.25508	0.308617	0.882244	1	1004	561020	0	0.00543142	0	2
695.41	Cutaneous lupus erythematosus	dermatologic	rs9268576	HLA-DRA	1.07697	0.0728386	0.934211	1.21974	0.308639	0.882244	1	1284	560832	71.0296	3.4518	0.0281378	2
275.3	Disorders of magnesium metabolism	endocrine/metabolic	rs9268576	HLA-DRA	1.02721	0.0263703	0.975524	1.0789	0.308662	0.882244	1	11348	586138	0	0.358234	0	3
250.6	Polyneuropathy in diabetes	endocrine/metabolic	rs35508621	LZTFL1	1.0203	0.0197374	0.981611	1.05898	0.308663	0.882244	1	24100	572651	41.3337	3.40911	0.00295822	3
686.3	Pilonidal cyst	dermatologic	rs7579014	BCL11A	0.96312	0.0369114	0.890774	1.03547	0.308664	0.882244	1	1747	559396	0	0.135895	0	2
573.9	Abnormal serum enzyme levels	digestive	rs1878527	ANKRD30BL	0.978274	0.0215778	0.935982	1.02057	0.308698	0.882244	1	7566	585772	56.176	4.56371	0.00255092	3
333.4	Torsion dystonia	neurological	rs11085727	TYK2	1.03093	0.0299206	0.972282	1.08957	0.308706	0.882244	1	3108	605987	1.46447	2.02972	7.81628e-05	3
614.5	Inflammatory disease of cervix, vagina, and vulva	genitourinary	rs1405655	NR1H2	0.981424	0.0184208	0.945319	1.01753	0.308708	0.882244	1	9309	594596	40.9694	3.38808	0.000803425	3
363.3	Chorioretinal scars	sense organs	rs11234800	ME3	0.977516	0.0223405	0.933729	1.0213	0.308728	0.882244	1	10098	590738	0	1.13716	0	3
475	Chronic sinusitis	respiratory	rs721917	SFTPD	1.00696	0.00681522	0.993603	1.02032	0.308733	0.882244	1	49173	519578	0	1.694	0	4
300.4	Dysthymic disorder	mental disorders	rs117169628	SLC22A31	1.01186	0.0115807	0.989159	1.03456	0.308737	0.882244	1	42831	551588	0	0.499155	0	4
622.1	Polyp of corpus uteri	genitourinary	rs7579014	BCL11A	0.935657	0.065339	0.807592	1.06372	0.308739	0.882244	1	561	561352	20.8147	1.26286	0.00241436	2
284.1	Pancytopenia	hematopoietic	rs1405655	NR1H2	1.02112	0.0205339	0.980873	1.06137	0.308763	0.882244	1	5733	601790	77.9102	9.05394	0.0072281	3
426.2	Atrioventricular [AV] block	circulatory system	rs13179014	SPEF2	1.01293	0.0126235	0.988189	1.03767	0.308782	0.882244	1	16852	581457	43.4907	3.53924	0.000978861	3
368.2	Diplopia and disorders of binocular vision	sense organs	rs117169628	SLC22A31	0.978236	0.0216198	0.935861	1.02061	0.308783	0.882244	1	10927	588784	10.8092	2.24238	0.000709704	3
289.4	Lymphadenitis	hematopoietic	rs117169628	SLC22A31	0.980188	0.0196621	0.94165	1.01873	0.3088	0.882244	1	14858	574721	23.5368	2.61564	0.00118966	3
706	Diseases of sebaceous glands	dermatologic	rs61667602	CRHR1	1.00716	0.00701448	0.993416	1.02091	0.308806	0.882244	1	80150	471118	0	0.668055	0	4
571.8	Liver abscess and sequelae of chronic liver disease	digestive	rs2277732	DPP9	0.978089	0.0217728	0.935414	1.02076	0.308897	0.882414	1	6155	601497	57.6436	4.72184	0.00378129	3
597	Other disorders of urethra and urinary tract	genitourinary	rs61667602	CRHR1	1.02283	0.0221819	0.979351	1.0663	0.308905	0.882414	1	6648	599987	41.1051	3.39588	0.00230806	3
698	Pruritus and related conditions	dermatologic	rs60869999	MYO1C	0.985534	0.014321	0.957465	1.0136	0.308919	0.882414	1	16577	572454	0	0.973481	0	4
274.1	Gout	endocrine/metabolic	rs732990	CIB4	1.00685	0.00670515	0.993703	1.01999	0.308932	0.882414	1	56610	548449	72.9795	11.1027	0.000917988	4
350.6	Disturbances of sensation of smell and taste	neurological	rs10129899	LINC00637	1.03941	0.0379917	0.964945	1.11387	0.308972	0.882414	1	1756	558459	0	0.0829916	0	2
1010.2	NA	NA	rs67579710	THBS3	1.00862	0.00843291	0.992087	1.02514	0.309001	0.882414	1	78437	446827	0	1.83721	0	4
681.1	Cellulitis and abscess of fingers/toes	dermatologic	rs62200027	CASC20	0.98628	0.0135814	0.95966	1.0129	0.309042	0.882414	1	14621	574539	0	0.943804	0	3
242.3	Exophthalmos	endocrine/metabolic	rs12567716	FOXD2	1.07648	0.0724499	0.934477	1.21848	0.309063	0.882414	1	1251	559780	51.8208	2.07558	0.0125969	2
382	Otalgia	sense organs	rs13050728	IFNAR2	0.983793	0.0160645	0.952306	1.01528	0.309078	0.882414	1	9761	575141	80.6848	10.3545	0.00509569	3
371	Inflammation of the eye	sense organs	rs11085727	TYK2	0.993281	0.00662858	0.980289	1.00627	0.309092	0.882414	1	73891	485993	0	1.43162	0	4
300.4	Dysthymic disorder	mental disorders	rs7579014	BCL11A	0.99211	0.0077887	0.976844	1.00738	0.309124	0.882414	1	42831	551588	0	2.47702	0	4
242.3	Exophthalmos	endocrine/metabolic	rs34488998	NKAIN3	0.860905	0.147259	0.572277	1.14953	0.309126	0.882414	1	1251	559780	0	0.0272497	0	2
628	Ovarian cyst	genitourinary	rs61667602	CRHR1	0.967121	0.032873	0.90269	1.03155	0.309156	0.882414	1	3883	604833	62.9327	5.39559	0.00855138	3
604.3	Peyronie's disease	genitourinary	rs77534576	DLX4	0.89987	0.103746	0.696527	1.10321	0.309178	0.882414	1	2888	607648	0	0.379821	0	3
521.2	Dental abrasion, erosion and attrition	digestive	rs7579014	BCL11A	0.985863	0.0140013	0.958421	1.01331	0.309212	0.882414	1	12587	589918	23.9068	3.94253	0.000385038	4
204.1	Lymphoid leukemia	neoplasms	rs34488998	NKAIN3	0.928106	0.0733711	0.784299	1.07191	0.309213	0.882414	1	3347	558416	0	0.181315	0	2
560.3	Peritoneal or intestinal adhesions	digestive	rs72711165	TMEM65	0.803168	0.21557	0.380652	1.22568	0.309249	0.882414	1	864	560502	0	0.230196	0	2
532	Dysphagia	digestive	rs9577395	ATP11A	0.992227	0.00767512	0.977183	1.00727	0.309263	0.882414	1	67950	519256	0	0.634521	0	4
695.3	Rosacea	dermatologic	rs1878527	ANKRD30BL	1.01585	0.0154704	0.985532	1.04618	0.309265	0.882414	1	15137	587582	0	1.61659	0	3
214.1	Lipoma of skin and subcutaneous tissue	neoplasms	rs67579710	THBS3	1.02079	0.0202341	0.981126	1.06044	0.309291	0.882414	1	10553	588212	0	0.977567	0	3
428.4	Heart failure with preserved EF [Diastolic heart failure]	circulatory system	rs12809318	FBRSL1	0.989539	0.010343	0.969267	1.00981	0.309298	0.882414	1	22299	575271	0	0.508604	0	3
371.2	Conjunctivitis, noninfectious	sense organs	rs721917	SFTPD	0.987363	0.0125092	0.962845	1.01188	0.309302	0.882414	1	13602	586320	0	0.590098	0	4
465	Acute upper respiratory infections of multiple or unspecified sites	respiratory	rs62200027	CASC20	1.0058	0.00569117	0.994648	1.01696	0.309304	0.882414	1	109544	406073	68.3101	9.46675	0.000529355	4
599.4	Urinary incontinence	genitourinary	rs505922	ABO	1.00859	0.00841492	0.992098	1.02508	0.309326	0.882414	1	35322	557992	0	1.60139	0	4
442.1	Aortic aneurysm	circulatory system	rs62200027	CASC20	0.989119	0.0107621	0.968025	1.01021	0.30934	0.882414	1	23431	577759	63.3788	5.46132	0.00238413	3
070.9	Hepatitis NOS	infectious diseases	rs581342	LMNA	1.03448	0.0333466	0.969122	1.09984	0.309342	0.882414	1	3980	601416	2.34423	2.04801	9.43629e-05	3
527.7	Disturbance of salivary secretion	digestive	rs10129899	LINC00637	1.01809	0.0176312	0.983528	1.05264	0.309342	0.882414	1	8057	591428	0	1.34419	0	3
420.21	Acute pericarditis	circulatory system	rs35508621	LZTFL1	1.10342	0.0968091	0.913672	1.29316	0.309363	0.882414	1	927	560474	0	0.858289	0	2
370.31	Keratoconjunctivitis sicca	sense organs	rs9577395	ATP11A	1.02635	0.0255885	0.976199	1.07651	0.309374	0.882414	1	5637	594312	31.1529	2.90499	0.00145251	3
840.1	Muscle/tendon sprain	injuries & poisonings	rs7605877	FOXI3	0.942637	0.0581138	0.828734	1.05654	0.30938	0.882414	1	1233	558360	0	0.134637	0	2
198.4	Secondary malignant neoplasm of liver	neoplasms	rs4830964	.	1.02118	0.0206201	0.980766	1.0616	0.309388	0.882414	1	3189	557897	0	0.503915	0	2
280.1	Iron deficiency anemias, unspecified or not due to blood loss	hematopoietic	rs117169628	SLC22A31	0.98789	0.0119863	0.964397	1.01138	0.30939	0.882414	1	43929	550902	17.7446	3.64718	0.000380602	4
427.4	Cardiac arrest and ventricular fibrillation	circulatory system	rs9577395	ATP11A	1.03306	0.0319985	0.970344	1.09578	0.309399	0.882414	1	3431	554450	0	0.111424	0	2
618.1	Prolapse of vaginal walls	genitourinary	rs766826	ELF5	0.956753	0.043495	0.871502	1.042	0.309416	0.882418	1	1566	559917	74.327	3.89514	0.0240293	2
1001	NA	NA	rs12567716	FOXD2	0.975352	0.0245551	0.927224	1.02348	0.309451	0.882472	1	10016	581395	0	0.751509	0	3
300.8	Acute reaction to stress	mental disorders	rs9497053	UTRN	0.975935	0.0239702	0.928953	1.02292	0.309509	0.882488	1	5194	594854	0	0.658215	0	3
250.25	Diabetes type 2 with peripheral circulatory disorders	endocrine/metabolic	rs10774679	OAS3	1.01452	0.0141904	0.986711	1.04234	0.309537	0.882488	1	11698	589830	0	0.133026	0	3
618.1	Prolapse of vaginal walls	genitourinary	rs35705950	MUC5B	0.935494	0.0656189	0.806881	1.06411	0.309543	0.882488	1	1566	559917	72.2286	3.60082	0.334759	2
370.2	Superficial keratitis	sense organs	rs1878527	ANKRD30BL	1.04151	0.0400295	0.963057	1.11997	0.309553	0.882488	1	2176	553921	7.10893	1.07653	0.000342666	2
601.1	Prostatitis	genitourinary	rs7605877	FOXI3	1.01665	0.0162544	0.984795	1.04851	0.309561	0.882488	1	15183	580133	0	0.0299369	0	3
303.4	Somatoform disorder	mental disorders	rs9367106	LOC100505711	0.966482	0.0335509	0.900722	1.03224	0.309562	0.882488	1	12633	590569	0	0.541053	0	3
592.2	Urethritis and urethral syndrome	genitourinary	rs581342	LMNA	1.04964	0.0476755	0.956193	1.14308	0.30957	0.882488	1	1368	556677	0	0.143783	0	2
374.3	Ptosis of eyelid	sense organs	rs9461128	TMEM14B	1.03357	0.0324961	0.969878	1.09726	0.309587	0.88249	1	13584	589983	0	1.23621	0	3
537	Other disorders of stomach and duodenum	digestive	rs60305836	CDH8	1.02235	0.0217531	0.979711	1.06498	0.309638	0.882545	1	8976	585124	0	0.624951	0	3
475.9	Postnasal drip	respiratory	rs721917	SFTPD	1.03658	0.0353588	0.967274	1.10588	0.309639	0.882545	1	1648	554356	0	0.0755419	0	2
965.1	Opiates and related narcotics causing adverse effects in therapeutic use	injuries & poisonings	rs12809318	FBRSL1	1.03939	0.0380241	0.964858	1.11391	0.309663	0.882568	1	1536	555663	50.4114	2.01659	0.00602468	2
202	Cancer of other lymphoid, histiocytic tissue	neoplasms	rs2277732	DPP9	1.02039	0.0198725	0.981442	1.05934	0.309704	0.882586	1	7220	601934	0	1.55195	0	3
949	Allergies, other	injuries & poisonings	rs12809318	FBRSL1	1.01243	0.0121584	0.988597	1.03626	0.309707	0.882586	1	16153	567517	0	0.861221	0	3
876	Posttraumatic wound infection not elsewhere classified	injuries & poisonings	rs11702230	LOC101928126	1.07193	0.0683751	0.93791	1.20594	0.309718	0.882586	1	1213	557037	0	0.0716763	0	2
450	Noninfectious disorders of lymphatic channels	circulatory system	rs60869999	MYO1C	0.976606	0.0233053	0.930928	1.02228	0.309763	0.882604	1	5845	600931	0	1.15131	0	3
301.2	Antisocial/borderline personality disorder	mental disorders	rs10129899	LINC00637	0.983869	0.0160113	0.952486	1.01525	0.309766	0.882604	1	10429	596049	67.3529	6.12613	0.0025388	3
365.2	Primary angle-closure glaucoma	sense organs	rs60305836	CDH8	0.978133	0.0217681	0.935468	1.0208	0.309788	0.882604	1	9399	596500	79.9385	9.96935	0.00766678	3
250.1	Type 1 diabetes	endocrine/metabolic	rs62200027	CASC20	0.989013	0.010877	0.967694	1.01033	0.309793	0.882604	1	24318	565748	28.1241	2.78257	0.000242603	3
495.2	Asthma with exacerbation	respiratory	rs77534576	DLX4	0.930497	0.0709308	0.791473	1.06952	0.309826	0.882604	1	6536	598135	0	1.43889	0	3
522.1	Pulpitis and necrosis of tooth pulp	digestive	rs10774679	OAS3	0.988329	0.0115592	0.965673	1.01099	0.30983	0.882604	1	17907	584027	0	2.18494	0	4
155.1	Malignant neoplasm of liver, primary	neoplasms	rs35508621	LZTFL1	1.05145	0.0494042	0.954619	1.14828	0.309852	0.882604	1	3866	607190	0	0.076238	0	3
604.3	Peyronie's disease	genitourinary	rs581342	LMNA	1.04633	0.0446007	0.958916	1.13375	0.309868	0.882604	1	2888	607648	0	1.59392	0	3
442.1	Aortic aneurysm	circulatory system	rs9577395	ATP11A	0.987637	0.0122505	0.963626	1.01165	0.309869	0.882604	1	23431	577759	3.55961	2.07382	7.54057e-05	3
372	Disorders of conjunctiva	sense organs	rs4830964	.	0.990512	0.00938807	0.972112	1.00891	0.309906	0.882618	1	16225	577805	0	0.541875	0	4
378.5	Paralytic strabismus	sense organs	rs2277732	DPP9	0.968971	0.031043	0.908126	1.02981	0.309916	0.882618	1	3025	607457	0	1.15542	0	3
228	Hemangioma and lymphangioma, any site	neoplasms	rs766826	ELF5	1.01738	0.0169673	0.984122	1.05063	0.309923	0.882618	1	9529	581524	87.1889	15.6114	0.019588	3
575	Other biliary tract disease	digestive	rs35705950	MUC5B	0.976986	0.0229308	0.932042	1.02193	0.309939	0.882618	1	12215	583915	70.0462	6.67695	0.0126845	3
689	Disorder of skin and subcutaneous tissue NOS	dermatologic	rs34488998	NKAIN3	1.02052	0.0200041	0.981309	1.05972	0.30999	0.882665	1	45579	498803	0.442819	3.01334	3.81342e-05	4
475	Chronic sinusitis	respiratory	rs34488998	NKAIN3	1.02051	0.0199953	0.981316	1.0597	0.310015	0.882665	1	49173	519578	0	1.26107	0	4
727	Other disorders of synovium, tendon, and bursa	musculoskeletal	rs76073397	MIR548H2	1.01181	0.0115683	0.989139	1.03449	0.310029	0.882665	1	73454	492491	6.99377	3.22559	0.000132616	4
242.3	Exophthalmos	endocrine/metabolic	rs76073397	MIR548H2	0.906116	0.0971186	0.715763	1.09647	0.310044	0.882665	1	1251	559780	25.4787	1.3419	0.0192389	2
368	Visual disturbances	sense organs	rs67579710	THBS3	0.991115	0.00879234	0.973882	1.00835	0.310057	0.882665	1	66791	479908	0	1.80938	0	4
540	Appendiceal conditions	digestive	rs9577395	ATP11A	1.02664	0.0259034	0.975872	1.07741	0.310063	0.882665	1	5154	605410	0	1.84916	0	3
523	Gingival and periodontal diseases	digestive	rs7605877	FOXI3	1.00675	0.00662626	0.993761	1.01974	0.310068	0.882665	1	110058	476543	0	0.547964	0	4
386.9	Dizziness and giddiness (Light-headedness and vertigo)	sense organs	rs34488998	NKAIN3	1.01686	0.0164712	0.984575	1.04914	0.310119	0.882691	1	76087	475186	0	2.25702	0	4
736.6	Unequal leg length (acquired)	musculoskeletal	rs9367106	LOC100505711	0.947151	0.053497	0.842297	1.05201	0.310131	0.882691	1	5779	601068	0	1.32793	0	3
851	Complications of transplants and reattached limbs	injuries & poisonings	rs721917	SFTPD	0.980728	0.0191739	0.943147	1.01831	0.310145	0.882691	1	5689	598018	0	1.32557	0	3
136	Other infectious and parasitic diseases	infectious diseases	rs13050728	IFNAR2	0.978722	0.0211922	0.937185	1.02026	0.310155	0.882691	1	5645	591509	0	0.579707	0	3
710.11	Acute osteomyelitis	musculoskeletal	rs7605877	FOXI3	1.02683	0.0260858	0.975698	1.07795	0.310183	0.882691	1	5938	603152	0	0.123186	0	3
379.3	Aphakia and other disorders of lens	sense organs	rs55654108	PDCL3P4	0.983521	0.0163732	0.95143	1.01561	0.310184	0.882691	1	9211	591219	0	0.264906	0	3
741	Symptoms and disorders of the joints	musculoskeletal	rs1878527	ANKRD30BL	1.00811	0.00795513	0.992513	1.0237	0.31022	0.882691	1	63392	491865	40.9023	5.07634	0.000298114	4
733.6	Costochondritis	musculoskeletal	rs12567716	FOXD2	1.08622	0.0815048	0.926474	1.24597	0.310226	0.882691	1	914	556984	0	0.309057	0	2
723	Other disorders of cervical region	musculoskeletal	rs35508621	LZTFL1	0.951274	0.049228	0.854788	1.04776	0.310239	0.882691	1	4006	600817	11.6652	2.26411	0.00315632	3
586.4	Stricture/obstruction of ureter	genitourinary	rs732990	CIB4	1.02658	0.0258489	0.975911	1.07724	0.310264	0.882691	1	3294	603184	0	0.153216	0	3
696.4	Psoriasis	dermatologic	rs12567716	FOXD2	1.01774	0.0173325	0.98377	1.05171	0.310267	0.882691	1	18799	593629	48.0991	5.78024	0.00295171	4
540.1	Appendicitis	digestive	rs2277732	DPP9	1.02496	0.0243016	0.977333	1.0726	0.310271	0.882691	1	4865	605994	0	1.98243	0	3
649	Other conditions or status of the mother complicating pregnancy, childbirth, or the puerperium	pregnancy complications	rs505922	ABO	1.05688	0.0545237	0.950012	1.16375	0.310296	0.882716	1	777	561023	0	0.215165	0	2
369.5	Conjunctivitis, infectious	sense organs	rs9268576	HLA-DRA	0.97686	0.0230794	0.931624	1.0221	0.310384	0.882874	1	14671	563448	0	0.954589	0	3
500	Lung disease due to external agents	respiratory	rs35508621	LZTFL1	0.948821	0.0517887	0.847315	1.05033	0.310384	0.882874	1	3319	555199	0	0.46509	0	2
740.11	Osteoarthrosis, localized, primary	musculoskeletal	rs9461128	TMEM14B	1.01153	0.0113035	0.989377	1.03369	0.310409	0.882886	1	96172	474103	0	0.609478	0	4
117	Mycoses	infectious diseases	rs55654108	PDCL3P4	1.02552	0.0248441	0.976826	1.07421	0.31043	0.882886	1	3882	601847	0	0.150722	0	3
250.25	Diabetes type 2 with peripheral circulatory disorders	endocrine/metabolic	rs111837807	CCHCR1	1.02489	0.024236	0.977384	1.07239	0.310444	0.882886	1	11698	589830	72.2981	7.21973	0.00774497	3
720.1	Spinal stenosis of lumbar region	musculoskeletal	rs111837807	CCHCR1	0.9856	0.0143009	0.95757	1.01363	0.310453	0.882886	1	35899	563101	0	0.588372	0	4
374.1	Ectropion or entropion	sense organs	rs12567716	FOXD2	0.974092	0.0258832	0.923361	1.02482	0.310505	0.882914	1	8816	596282	32.0986	2.94545	0.00315433	3
735	Acquired foot deformities	musculoskeletal	rs12567716	FOXD2	0.991054	0.00886102	0.973686	1.00842	0.31051	0.882914	1	94478	483977	0	2.07673	0	4
261.2	Vitamin B-complex deficiencies	endocrine/metabolic	rs11085727	TYK2	1.0106	0.0103973	0.990222	1.03098	0.310511	0.882914	1	26105	569823	0	1.05644	0	3
528	Diseases of the oral soft tissues, excluding lesions specific for gingiva and tongue	digestive	rs35508621	LZTFL1	1.02535	0.0246817	0.97697	1.07372	0.310534	0.882927	1	15662	567545	0	0.361522	0	3
262	Mineral deficiency NEC	endocrine/metabolic	rs9268576	HLA-DRA	1.05381	0.0516889	0.9525	1.15512	0.310581	0.882927	1	2779	604642	34.3446	3.04621	0.00473389	3
289.5	Diseases of spleen	hematopoietic	rs7579014	BCL11A	1.03824	0.0370149	0.965696	1.11079	0.310601	0.882927	1	1754	558627	0	0.675843	0	2
618	Genital prolapse	genitourinary	rs9268576	HLA-DRA	0.93449	0.0668234	0.803516	1.06546	0.310613	0.882927	1	2105	559005	80.4512	5.11539	0.0389416	2
710	Osteomyelitis, periostitis, and other infections involving bone	musculoskeletal	rs60869999	MYO1C	1.01606	0.015712	0.985263	1.04685	0.310613	0.882927	1	13087	593522	0	1.05	0	3
830	Dislocation	injuries & poisonings	rs9577395	ATP11A	1.01347	0.0132003	0.987601	1.03935	0.310625	0.882927	1	21100	573517	0	0.594696	0	3
276.41	Acidosis	endocrine/metabolic	rs581342	LMNA	0.97979	0.0201377	0.940321	1.01926	0.310654	0.882927	1	11390	582971	0	1.29998	0	3
198.1	Secondary malignancy of lymph nodes	neoplasms	rs117169628	SLC22A31	0.974954	0.0250191	0.925916	1.02399	0.310662	0.882927	1	8356	599786	0	1.34454	0	3
345.11	Generalized convulsive epilepsy	neurological	rs11702230	LOC101928126	1.06639	0.0634038	0.942119	1.19066	0.31067	0.882927	1	1523	559006	0	0.0034711	0	2
426.23	Second degree AV block	circulatory system	rs9367106	LOC100505711	1.09669	0.0910359	0.918255	1.27512	0.310677	0.882927	1	2194	558038	18.8561	1.23238	0.00393394	2
512.8	Cough	respiratory	rs732990	CIB4	0.994494	0.00544682	0.983818	1.00517	0.310719	0.883	1	92629	430881	48.0432	5.77403	0.000205313	4
401	Hypertension	circulatory system	rs9577395	ATP11A	0.993641	0.00629311	0.981307	1.00598	0.310751	0.883045	1	432480	155932	0	1.28719	0	4
835	Internal derangement of knee	injuries & poisonings	rs581342	LMNA	1.01259	0.0123414	0.988398	1.03678	0.310798	0.883131	1	33380	563154	0	1.73266	0	4
427.6	Premature beats	circulatory system	rs7671107	LOC101929161	0.982867	0.0170526	0.949444	1.01629	0.31085	0.883156	1	11080	582396	0	0.177786	0	3
740	Osteoarthrosis	musculoskeletal	rs35508621	LZTFL1	0.991426	0.00849675	0.974773	1.00808	0.310875	0.883156	1	245876	307711	0	0.515924	0	4
781	Symptoms involving nervous and musculoskeletal systems	symptoms	rs721917	SFTPD	1.01628	0.015935	0.985047	1.04751	0.310879	0.883156	1	8232	584391	8.6899	2.19034	0.000123515	3
244	Hypothyroidism	endocrine/metabolic	rs1878527	ANKRD30BL	0.992331	0.00759702	0.977441	1.00722	0.310894	0.883156	1	71172	536200	12.2034	3.41699	8.66558e-05	4
561	Symptoms involving digestive system	digestive	rs581342	LMNA	0.990934	0.00898726	0.973319	1.00855	0.310897	0.883156	1	75298	474969	7.41972	3.24043	3.45688e-05	4
370.31	Keratoconjunctivitis sicca	sense organs	rs505922	ABO	1.02073	0.0202435	0.981048	1.0604	0.310903	0.883156	1	5637	594312	27.016	2.74032	0.000592307	3
388	Other disorders of ear	sense organs	rs76073397	MIR548H2	1.04961	0.047789	0.955945	1.14328	0.310965	0.883158	1	3315	597470	32.3701	2.95727	0.0108935	3
701	Other hypertrophic and atrophic conditions of skin	dermatologic	rs13050728	IFNAR2	0.992768	0.00716386	0.978727	1.00681	0.310968	0.883158	1	53985	500189	0	2.19203	0	4
474.2	Chronic tonsillitis and adenoiditis	respiratory	rs766826	ELF5	1.03203	0.0311198	0.971037	1.09303	0.310984	0.883158	1	2890	605851	34.8555	3.0701	0.00189938	3
365	Glaucoma	sense organs	rs72711165	TMEM65	0.98165	0.01828	0.945821	1.01748	0.310988	0.883158	1	124009	467919	0	1.20657	0	4
244	Hypothyroidism	endocrine/metabolic	rs732990	CIB4	1.00608	0.00598753	0.994349	1.01782	0.311004	0.883158	1	71172	536200	0	1.68036	0	4
475.9	Postnasal drip	respiratory	rs10774679	OAS3	0.963114	0.0370979	0.890402	1.03583	0.311015	0.883158	1	1648	554356	0	0.316922	0	2
743	Osteoporosis, osteopenia and pathological fracture	musculoskeletal	rs60305836	CDH8	0.989099	0.0108193	0.967893	1.0103	0.311023	0.883158	1	43628	549623	0	1.92233	0	4
626.1	Irregular menstrual cycle/bleeding	genitourinary	rs11702230	LOC101928126	1.03054	0.0296958	0.972336	1.08874	0.31105	0.883158	1	11401	595217	46.2912	3.72378	0.00381984	3
348.9	Other conditions of brain, NOS	neurological	rs60869999	MYO1C	1.03122	0.0303526	0.971734	1.09072	0.311058	0.883158	1	3416	600898	0	0.940441	0	3
371	Inflammation of the eye	sense organs	rs766826	ELF5	0.993293	0.00664336	0.980272	1.00631	0.311066	0.883158	1	73891	485993	32.2317	4.42685	0.000152886	4
741.2	Stiffness of joint	musculoskeletal	rs505922	ABO	1.01953	0.0190947	0.982104	1.05696	0.311101	0.883211	1	6238	596211	0	0.863051	0	3
379	Other disorders of eye	sense organs	rs12809318	FBRSL1	0.993942	0.00599935	0.982183	1.0057	0.31113	0.883244	1	75997	486328	38.5224	4.87983	0.000203684	4
041.4	E. coli	infectious diseases	rs1405655	NR1H2	1.02831	0.0275665	0.974281	1.08234	0.311171	0.883244	1	3139	600776	56.3894	4.58604	0.00417058	3
628	Ovarian cyst	genitourinary	rs7579014	BCL11A	0.974068	0.0259432	0.923219	1.02492	0.311178	0.883244	1	3883	604833	0	0.544957	0	3
931	Contact dermatitis and other eczema due to plants [except food]	dermatologic	rs61667602	CRHR1	1.03953	0.0382845	0.964493	1.11457	0.311219	0.883244	1	2068	553234	58.7809	2.42606	0.0156935	2
736.4	Genu valgum or varum (acquired)	musculoskeletal	rs766826	ELF5	1.03926	0.038034	0.964718	1.11381	0.311246	0.883244	1	1899	608167	42.2711	3.46447	0.00510416	3
994.21	Septic shock	injuries & poisonings	rs505922	ABO	0.971495	0.0285589	0.91552	1.02747	0.311249	0.883244	1	2825	605043	0	1.71177	0	3
300.11	Generalized anxiety disorder	mental disorders	rs12567716	FOXD2	0.987585	0.0123379	0.963402	1.01177	0.31126	0.883244	1	42111	554295	3.48654	3.10837	4.48115e-05	4
300.12	Agorophobia, social phobia, and panic disorder	mental disorders	rs9497053	UTRN	1.01208	0.0118563	0.988839	1.03532	0.311295	0.883244	1	23190	584658	0	1.14582	0	4
277.5	Other disorders of lipoid metabolism	endocrine/metabolic	rs7579014	BCL11A	0.983515	0.016418	0.951335	1.01569	0.311318	0.883244	1	8958	589649	29.2303	2.82607	0.000499067	3
411.3	Angina pectoris	circulatory system	rs9497053	UTRN	1.00895	0.00880305	0.991699	1.02621	0.31132	0.883244	1	44385	540102	66.4986	8.95486	0.000980801	4
337.1	Peripheral autonomic neuropathy	neurological	rs7671107	LOC101929161	0.984898	0.0150305	0.955439	1.01436	0.311349	0.883244	1	14515	580069	57.3177	4.68578	0.00157913	3
840.1	Muscle/tendon sprain	injuries & poisonings	rs9497053	UTRN	0.949259	0.0514397	0.848437	1.05008	0.311385	0.883244	1	1233	558360	0	0.152233	0	2
353.1	Nerve plexus lesions	neurological	rs1878527	ANKRD30BL	0.953279	0.0472658	0.860638	1.04592	0.311393	0.883244	1	1501	559027	0	0.217602	0	2
626.1	Irregular menstrual cycle/bleeding	genitourinary	rs61667602	CRHR1	1.02261	0.0220882	0.979318	1.0659	0.31141	0.883244	1	11401	595217	0	0.431032	0	3
370	Keratitis	sense organs	rs9268576	HLA-DRA	0.975756	0.0242453	0.928235	1.02328	0.311415	0.883244	1	13621	584337	0	0.3818	0	4
185	Cancer of prostate	neoplasms	rs7671107	LOC101929161	0.991911	0.00802326	0.976186	1.00764	0.311423	0.883244	1	57154	554582	0	0.945234	0	4
292.12	Symbolic dysfunction	mental disorders	rs60305836	CDH8	0.928671	0.0731111	0.785373	1.07197	0.311455	0.883244	1	815	560856	0	0.633184	0	2
342	Hemiplegia	neurological	rs10129899	LINC00637	0.972697	0.0273496	0.919092	1.0263	0.311455	0.883244	1	3516	603766	7.55853	2.16353	0.000292625	3
303	Psychogenic and somatoform disorders	mental disorders	rs35705950	MUC5B	1.02208	0.0215812	0.979785	1.06438	0.311464	0.883244	1	14158	585646	22.2842	2.57348	0.00113499	3
523.31	Acute periodontitis	digestive	rs915823	TMPRSS2	1.01048	0.0103046	0.990287	1.03068	0.31149	0.883244	1	37937	557134	61.9609	7.88661	0.00104591	4
281.1	Megaloblastic anemia	hematopoietic	rs11234800	ME3	1.01783	0.017466	0.983601	1.05207	0.3115	0.883244	1	16039	583862	0	0.611739	0	3
704.11	Alopecia Areata	dermatologic	rs13050728	IFNAR2	0.957991	0.0424046	0.874878	1.0411	0.311502	0.883244	1	1433	609749	0	1.79536	0	3
537.1	Lesions of stomach and duodenum	digestive	rs7579014	BCL11A	0.952077	0.0485234	0.856971	1.04718	0.311502	0.883244	1	998	560053	57.4087	2.34789	0.00757091	2
428.3	Heart failure with reduced EF [Systolic or combined heart failure]	circulatory system	rs72711165	TMEM65	1.03155	0.0306968	0.971389	1.09172	0.311508	0.883244	1	37181	567970	0	1.74435	0	4
588.2	Secondary hyperparathyroidism (of renal origin)	genitourinary	rs61667602	CRHR1	1.02162	0.0211357	0.980194	1.06305	0.311531	0.883244	1	8182	600436	0	0.791317	0	3
794	Abnormal results of other function studies (bladder, pancreas, placenta, spleen, etc)	symptoms	rs732990	CIB4	1.04358	0.042152	0.960963	1.1262	0.311533	0.883244	1	1248	552072	40.1672	1.67132	0.00444186	2
401.3	Other hypertensive complications	circulatory system	rs34488998	NKAIN3	1.05349	0.0514905	0.952565	1.15441	0.311571	0.88326	1	7861	591919	0	1.66382	0	3
788	Syncope and collapse	symptoms	rs766826	ELF5	0.991722	0.00821459	0.975621	1.00782	0.311577	0.88326	1	44958	540698	0	0.583548	0	4
081	Infection/inflammation of internal prosthetic device; implant; and graft	infectious diseases	rs35705950	MUC5B	0.960501	0.039826	0.882442	1.03856	0.311587	0.88326	1	4144	603917	32.7106	2.97223	0.00753353	3
433.3	Cerebral ischemia	circulatory system	rs12567716	FOXD2	1.01297	0.0127336	0.988009	1.03793	0.311627	0.883328	1	39135	557018	0	1.08156	0	4
701.1	Keratoderma, acquired	dermatologic	rs1405655	NR1H2	0.988185	0.0117477	0.965159	1.01121	0.311655	0.883329	1	17834	566943	0	0.774798	0	3
411.4	Coronary atherosclerosis	circulatory system	rs13050728	IFNAR2	0.994904	0.0050497	0.985007	1.0048	0.311666	0.883329	1	145040	440899	0	2.67658	0	4
523.32	Chronic periodontitis	digestive	rs3746539	PTPRT	0.990937	0.0089986	0.9733	1.00857	0.311684	0.883329	1	32234	566938	0	0.682221	0	4
041.12	Methicillin resistant Staphylococcus aureus	infectious diseases	rs9367106	LOC100505711	0.943429	0.0575623	0.830607	1.05625	0.311698	0.883329	1	4983	599899	65.5646	5.80798	0.0190462	3
454.1	Varicose veins of lower extremity	circulatory system	rs915823	TMPRSS2	0.986057	0.0138801	0.958852	1.01326	0.311723	0.883329	1	19406	577862	0	1.01304	0	3
196	Radiotherapy	neoplasms	rs4830964	.	0.986531	0.0134049	0.960257	1.0128	0.311724	0.883329	1	7885	602430	0	1.79236	0	3
370.3	Keratoconjunctivitis	sense organs	rs3746539	PTPRT	1.01893	0.0185348	0.982598	1.05525	0.311749	0.883347	1	7093	590623	0	0.951581	0	3
270	Disorders of protein plasma/amino-acid transport and metabolism	endocrine/metabolic	rs1878527	ANKRD30BL	0.982044	0.0179124	0.946936	1.01715	0.311769	0.883347	1	10974	589761	0	0.73507	0	3
736.2	Acquired deformities of finger	musculoskeletal	rs35705950	MUC5B	1.05443	0.0524018	0.95172	1.15713	0.311837	0.883347	1	2294	607278	0	0.401234	0	3
274.2	Crystal arthropathies	endocrine/metabolic	rs3746539	PTPRT	0.975425	0.0246027	0.927204	1.02365	0.311848	0.883347	1	3884	604043	10.8525	2.24347	0.000434087	3
724	Other and unspecified disorders of back	musculoskeletal	rs11702230	LOC101928126	1.01927	0.0188682	0.982284	1.05625	0.311849	0.883347	1	17548	567993	50.2437	4.01959	0.0028997	3
285.2	Anemia of chronic disease	hematopoietic	rs1405655	NR1H2	0.989228	0.0107086	0.968239	1.01022	0.311854	0.883347	1	21705	573828	0	0.55006	0	3
579	Other symptoms involving abdomen and pelvis	digestive	rs72711165	TMEM65	1.06734	0.064442	0.941036	1.19365	0.31186	0.883347	1	8244	586904	63.1358	5.42531	0.0266231	3
803	Fracture of upper limb	injuries & poisonings	rs60869999	MYO1C	1.01377	0.0135241	0.987264	1.04028	0.31186	0.883347	1	17150	588386	27.9754	2.77683	0.000525205	3
480.1	Bacterial pneumonia	respiratory	rs581342	LMNA	1.02058	0.0201427	0.981098	1.06006	0.311907	0.883424	1	13446	582053	0	1.56594	0	3
433.31	Transient cerebral ischemia	circulatory system	rs1878527	ANKRD30BL	0.989835	0.0101038	0.970032	1.00964	0.311931	0.883424	1	36983	561465	42.9331	5.25699	0.000624026	4
871.3	Open wound of foot except toe(s) alone	injuries & poisonings	rs55654108	PDCL3P4	0.979218	0.020769	0.938511	1.01993	0.311939	0.883424	1	5665	597702	56.5283	4.60069	0.00308377	3
242	Thyrotoxicosis with or without goiter	endocrine/metabolic	rs581342	LMNA	1.02369	0.0231582	0.978302	1.06908	0.311962	0.883424	1	8320	598101	19.4748	2.4837	0.000494646	3
276.11	Hyperosmolality and/or hypernatremia	endocrine/metabolic	rs67579710	THBS3	1.04717	0.0455809	0.957827	1.1365	0.311968	0.883424	1	1924	555701	0	0.0211511	0	2
596.5	Functional disorders of bladder	genitourinary	rs9268576	HLA-DRA	1.02098	0.0205407	0.980725	1.06124	0.312003	0.88343	1	19271	579258	35.7818	3.11438	0.000918582	3
071	Human immunodeficiency virus [HIV] disease	infectious diseases	rs67579710	THBS3	0.976331	0.0236936	0.929891	1.02277	0.312021	0.88343	1	6844	604515	0	1.92838	0	3
601.12	Chronic prostatitis	genitourinary	rs1878527	ANKRD30BL	1.02528	0.0246904	0.976883	1.07367	0.312025	0.88343	1	5823	598717	0	1.28334	0	3
990	Effects radiation NOS	injuries & poisonings	rs915823	TMPRSS2	1.02286	0.0223551	0.979041	1.06667	0.312035	0.88343	1	7251	597076	15.1461	2.35699	0.000474956	3
969	Poisoning by psychotropic agents	injuries & poisonings	rs7605877	FOXI3	1.03305	0.032167	0.970002	1.0961	0.312101	0.883511	1	3626	602794	0	0.328085	0	3
743.9	Osteopenia or other disorder of bone and cartilage	musculoskeletal	rs9497053	UTRN	1.01277	0.0125494	0.988168	1.03736	0.312138	0.883511	1	21548	571428	32.2207	2.95075	0.000335085	3
300.8	Acute reaction to stress	mental disorders	rs10774679	OAS3	1.02159	0.0211379	0.980164	1.06302	0.312151	0.883511	1	5194	594854	51.1474	4.09395	0.0019009	3
303.4	Somatoform disorder	mental disorders	rs9268576	HLA-DRA	0.974696	0.0253582	0.924994	1.0244	0.312165	0.883511	1	12633	590569	0	0.98397	0	3
842	Other sprains and strains	injuries & poisonings	rs766826	ELF5	1.02372	0.023199	0.978254	1.06919	0.312176	0.883511	1	5199	585968	0	1.6863	0	3
200	Myeloproliferative disease	neoplasms	rs12567716	FOXD2	0.970635	0.0294916	0.912832	1.02844	0.312198	0.883511	1	6941	600139	0	1.11395	0	3
858	Complication of internal orthopedic device	injuries & poisonings	rs60305836	CDH8	0.978228	0.0217817	0.935536	1.02092	0.312204	0.883511	1	9226	596108	33.9066	3.02602	0.00106264	3
603	Other disorders of testis	genitourinary	rs9577395	ATP11A	0.981484	0.0184939	0.945236	1.01773	0.312214	0.883511	1	10660	591912	0	1.16063	0	3
198.1	Secondary malignancy of lymph nodes	neoplasms	rs77534576	DLX4	1.06173	0.0592726	0.945556	1.1779	0.312218	0.883511	1	8356	599786	40.4657	3.35941	0.0142329	3
342	Hemiplegia	neurological	rs9367106	LOC100505711	1.06086	0.058462	0.946274	1.17545	0.312225	0.883511	1	3516	603766	0	1.3724	0	3
574	Cholelithiasis and cholecystitis	digestive	rs9367106	LOC100505711	0.976861	0.0231688	0.93145	1.02227	0.312276	0.883562	1	28356	578302	0	0.616046	0	4
728	Disorders of muscle, ligament, and fascia	musculoskeletal	rs11085727	TYK2	0.960707	0.0396715	0.88295	1.03846	0.312277	0.883562	1	1803	556109	0	0.266248	0	2
364.9	Cornea replaced by transplant	sense organs	rs61667602	CRHR1	1.04949	0.0478101	0.955787	1.1432	0.312291	0.883562	1	1346	560980	56.2773	2.28714	0.0155934	2
496.2	Chronic bronchitis	respiratory	rs9367106	LOC100505711	1.02532	0.0247441	0.976817	1.07381	0.312327	0.883601	1	31526	555100	0	1.65961	0	3
573.6	Nonspecific elevation of levels of transaminase or lactic acid dehydrogenase [LDH]	digestive	rs3746539	PTPRT	1.01853	0.0181697	0.982914	1.05414	0.312338	0.883601	1	7276	588621	0	1.41296	0	3
874	Complication of amputation stump	injuries & poisonings	rs35705950	MUC5B	0.946707	0.0542168	0.840442	1.05297	0.312433	0.883748	1	2213	558716	0	0.371401	0	2
364.51	Fuchs' dystrophy	sense organs	rs67579710	THBS3	0.963573	0.0367354	0.891572	1.03557	0.312444	0.883748	1	3603	556122	0	0.624462	0	2
427.22	Atrial flutter	circulatory system	rs34488998	NKAIN3	1.02663	0.0260167	0.975635	1.07762	0.312453	0.883748	1	25522	575028	6.23639	2.13302	0.000752258	3
531.2	Gastric ulcer	digestive	rs77534576	DLX4	1.08171	0.077764	0.929295	1.23413	0.312471	0.883748	1	4660	600337	0	1.12831	0	3
681.5	Cellulitis and abscess of leg, except foot	dermatologic	rs35508621	LZTFL1	0.980238	0.0197613	0.941506	1.01897	0.312479	0.883748	1	23367	566616	0	0.359882	0	3
353.1	Nerve plexus lesions	neurological	rs35705950	MUC5B	1.06558	0.0628888	0.942318	1.18884	0.312487	0.883748	1	1501	559027	62.705	2.68133	0.110459	2
800.4	Fracture of patella	injuries & poisonings	rs9577395	ATP11A	0.960418	0.0399875	0.882043	1.03879	0.312508	0.883763	1	2197	559093	66.8066	3.01264	0.0193799	2
426.23	Second degree AV block	circulatory system	rs35508621	LZTFL1	0.936033	0.0654565	0.807738	1.06433	0.31254	0.883806	1	2194	558038	0	0.0180511	0	2
569	Other disorders of intestine	digestive	rs766826	ELF5	1.01937	0.018994	0.982138	1.05659	0.312568	0.88384	1	7714	583978	0	1.65819	0	3
851	Complications of transplants and reattached limbs	injuries & poisonings	rs2277732	DPP9	1.02342	0.0229249	0.978485	1.06835	0.312628	0.883879	1	5689	598018	0	0.264399	0	3
350.2	Abnormality of gait	neurological	rs61667602	CRHR1	1.00719	0.007097	0.993281	1.0211	0.312676	0.883879	1	79274	486804	0	2.67026	0	4
911	Blister	injuries & poisonings	rs9461128	TMEM14B	0.943602	0.0574974	0.830907	1.0563	0.312676	0.883879	1	2864	551941	0	0.162086	0	2
575	Other biliary tract disease	digestive	rs77534576	DLX4	1.04917	0.0475437	0.955986	1.14236	0.312676	0.883879	1	12215	583915	0	0.914815	0	3
561	Symptoms involving digestive system	digestive	rs13179014	SPEF2	0.993575	0.00638404	0.981063	1.00609	0.312686	0.883879	1	75298	474969	38.8667	4.90731	0.000232625	4
520.1	Hereditary disturbances in tooth structure	digestive	rs581342	LMNA	0.950605	0.0501783	0.852256	1.04895	0.312723	0.883879	1	1900	554036	59.1677	2.44904	0.007297	2
580.3	Nephritis and nephropathy without mention of glomerulonephritis	genitourinary	rs111837807	CCHCR1	0.966617	0.0336364	0.900689	1.03254	0.312772	0.883879	1	6301	599551	59.3061	4.91474	0.00662896	3
250.6	Polyneuropathy in diabetes	endocrine/metabolic	rs7671107	LOC101929161	1.01192	0.0117384	0.988911	1.03493	0.312832	0.883879	1	24100	572651	0	1.35629	0	3
480.5	Bronchopneumonia and lung abscess	respiratory	rs11085727	TYK2	0.956343	0.0442273	0.869658	1.04303	0.312836	0.883879	1	1402	557209	0	0.0969705	0	2
275.5	Disorders of calcium/phosphorus metabolism	endocrine/metabolic	rs4830964	.	0.987559	0.0124045	0.963246	1.01187	0.312852	0.883879	1	9324	589004	49.659	3.97291	0.000694457	3
338	Pain	neurological	rs62200027	CASC20	0.994003	0.0059597	0.982322	1.00568	0.31287	0.883879	1	93383	448961	0	0.852834	0	4
709	Diffuse diseases of connective tissue	dermatologic	rs35508621	LZTFL1	1.05962	0.057379	0.947153	1.17208	0.312882	0.883879	1	2936	605508	0	0.524779	0	3
474.1	Acute tonsillitis	respiratory	rs72711165	TMEM65	1.14403	0.133341	0.882682	1.40538	0.312915	0.883879	1	1451	605706	0	1.38886	0	3
420.2	Pericarditis	circulatory system	rs62200027	CASC20	1.02425	0.0237496	0.977706	1.0708	0.312933	0.883879	1	4787	601703	0	0.367166	0	3
347	Cataplexy and narcolepsy	neurological	rs72711165	TMEM65	0.850842	0.16008	0.537086	1.1646	0.312948	0.883879	1	1407	560269	0	0.00105893	0	2
456	Chronic venous insufficiency [CVI]	circulatory system	rs581342	LMNA	0.985915	0.014058	0.958361	1.01347	0.312955	0.883879	1	29247	561859	0	0.591516	0	3
509	Respiratory failure, insufficiency, arrest	respiratory	rs13050728	IFNAR2	0.991479	0.00848185	0.974854	1.0081	0.312984	0.883879	1	36843	553471	32.1797	2.94897	0.000205261	3
696	Psoriasis and related disorders	dermatologic	rs62200027	CASC20	1.01175	0.0115747	0.98906	1.03443	0.313003	0.883879	1	19505	591401	0	1.85745	0	4
426.8	Other cardiac conduction disorders	circulatory system	rs12567716	FOXD2	0.933837	0.0678506	0.80085	1.06682	0.313031	0.883879	1	1411	556976	0	0.104526	0	2
655	Known or suspected fetal abnormality affecting management of mother	pregnancy complications	rs55654108	PDCL3P4	0.948757	0.052143	0.846557	1.05096	0.313067	0.883879	1	1004	561020	75.3903	4.06344	0.019291	2
041	Bacterial infection NOS	infectious diseases	rs7671107	LOC101929161	0.990537	0.00942573	0.972063	1.00901	0.313112	0.883879	1	37102	544150	0	2.08906	0	4
425.8	Other cardiomyopathy	circulatory system	rs2277732	DPP9	0.937858	0.0636091	0.813184	1.06253	0.313158	0.883879	1	802	560871	87.8294	8.21655	0.120195	2
300.12	Agorophobia, social phobia, and panic disorder	mental disorders	rs72711165	TMEM65	1.03968	0.0385802	0.96406	1.11529	0.313186	0.883879	1	23190	584658	28.515	4.19668	0.00291403	4
850	Hemorrhage or hematoma complicating a procedure	injuries & poisonings	rs4830964	.	1.01674	0.016468	0.984468	1.04902	0.313268	0.883879	1	5105	596630	11.1584	2.2512	0.000205792	3
1010.6	NA	NA	rs581342	LMNA	0.971995	0.0281691	0.916784	1.02721	0.313281	0.883879	1	8475	606206	0	2.48915	0	4
590	Pyelonephritis	genitourinary	rs1405655	NR1H2	1.02496	0.0244527	0.977036	1.07289	0.313295	0.883879	1	3962	602684	0	1.03712	0	3
1005	NA	NA	rs766826	ELF5	0.993975	0.00599421	0.982226	1.00572	0.31334	0.883879	1	94712	435990	0	0.561886	0	4
394	Rheumatic disease of the heart valves	circulatory system	rs505922	ABO	1.01762	0.0173223	0.983667	1.05157	0.313343	0.883879	1	7600	590470	32.4312	2.95995	0.000821896	3
401.2	Hypertensive heart and/or renal disease	circulatory system	rs111837807	CCHCR1	0.989514	0.0104571	0.969018	1.01001	0.313422	0.883879	1	78395	501345	0	1.7613	0	4
571	Chronic liver disease and cirrhosis	digestive	rs721917	SFTPD	1.00751	0.00741781	0.992967	1.02204	0.313436	0.883879	1	41039	553810	0	0.149352	0	4
765	Cervical radiculitis	symptoms	rs10774679	OAS3	1.00869	0.00858888	0.991861	1.02553	0.313479	0.883879	1	33389	561680	0	1.48975	0	4
751.2	Congenital anomalies of urinary system	congenital anomalies	rs34488998	NKAIN3	0.952736	0.0480359	0.858586	1.04689	0.313486	0.883879	1	8300	592970	26.7613	2.7308	0.00886118	3
578.8	Hemorrhage of rectum and anus	digestive	rs61667602	CRHR1	0.986879	0.0131042	0.961195	1.01256	0.313498	0.883879	1	21403	567934	0	0.348776	0	4
516	Abnormal sputum	respiratory	rs11234800	ME3	0.972758	0.0274034	0.919048	1.02647	0.313506	0.883879	1	6792	594784	0	0.0365812	0	3
626.8	Infertility, female	genitourinary	rs10774679	OAS3	0.956787	0.0438294	0.870881	1.04269	0.313512	0.883879	1	1327	610177	0	0.879115	0	3
425	Cardiomyopathy	circulatory system	rs10774679	OAS3	1.00965	0.00952477	0.990977	1.02831	0.313528	0.883879	1	26685	570445	0	0.48967	0	3
240	Simple and unspecified goiter	endocrine/metabolic	rs62200027	CASC20	0.966707	0.0335973	0.900856	1.03256	0.313546	0.883879	1	2765	556623	0	0.143791	0	2
452.2	Deep vein thrombosis [DVT]	circulatory system	rs7671107	LOC101929161	0.986804	0.0131812	0.960969	1.01264	0.31356	0.883879	1	18407	585196	7.76315	2.16833	6.39502e-05	3
041.4	E. coli	infectious diseases	rs915823	TMPRSS2	0.965744	0.034588	0.897951	1.03354	0.313562	0.883879	1	3139	600776	0	0.129211	0	3
351	Other peripheral nerve disorders	neurological	rs4830964	.	0.995948	0.00402955	0.98805	1.00385	0.313582	0.883879	1	107548	462674	0	1.86558	0	4
514	Abnormal findings examination of lungs	respiratory	rs7605877	FOXI3	0.989523	0.010452	0.969037	1.01001	0.313584	0.883879	1	41805	537088	0	2.14152	0	4
907	Injuries to the nervous system	injuries & poisonings	rs67579710	THBS3	1.02473	0.0242472	0.97721	1.07226	0.313606	0.883879	1	7540	594272	0	0.144994	0	3
836	Traumatic arthropathy	injuries & poisonings	rs9461128	TMEM14B	1.03269	0.0319257	0.970118	1.09527	0.313632	0.883879	1	9834	591248	56.638	4.61233	0.00739993	3
519.9	Symptoms involving respiratory system and other chest symptoms	respiratory	rs60869999	MYO1C	1.02042	0.0200599	0.981101	1.05974	0.313644	0.883879	1	7899	588219	48.4457	3.87941	0.0024051	3
070.3	Viral hepatitis C	infectious diseases	rs915823	TMPRSS2	0.988905	0.011073	0.967202	1.01061	0.313663	0.883879	1	34629	572788	0	0.29954	0	3
362.23	Cystoid macular degeneration of retina	sense organs	rs9461128	TMEM14B	1.03676	0.0358261	0.966537	1.10697	0.313672	0.883879	1	8521	597087	0	1.92215	0	3
189.11	Malignant neoplasm of kidney, except pelvis	neoplasms	rs11234800	ME3	0.974153	0.0259916	0.923209	1.0251	0.313678	0.883879	1	7534	602813	0	0.387582	0	3
289.4	Lymphadenitis	hematopoietic	rs61667602	CRHR1	1.01542	0.0151918	0.985648	1.0452	0.313688	0.883879	1	14858	574721	0	0.904506	0	3
249	Secondary diabetes mellitus	endocrine/metabolic	rs11085727	TYK2	1.01823	0.0179326	0.983083	1.05338	0.313696	0.883879	1	8856	590911	8.86842	2.19463	0.000167665	3
1010.1	NA	NA	rs10774679	OAS3	1.01009	0.00996623	0.990558	1.02963	0.313706	0.883879	1	26061	561323	0	1.22932	0	4
276.1	Electrolyte imbalance	endocrine/metabolic	rs1405655	NR1H2	1.00622	0.00615879	0.994153	1.0183	0.313713	0.883879	1	73410	492533	66.5968	8.98117	0.000486859	4
763	Thoracic or lumbosacral neuritis or radiculitis, unspecified	symptoms	rs13179014	SPEF2	0.99286	0.00711298	0.978918	1.0068	0.313729	0.883879	1	59123	526120	48.7057	5.8486	0.00038936	4
599.2	Retention of urine	genitourinary	rs72711165	TMEM65	1.03654	0.035625	0.966714	1.10636	0.313755	0.883879	1	30337	554427	61.0223	5.13114	0.00838721	3
609	Male infertility and abnormal spermatozoa	genitourinary	rs34488998	NKAIN3	0.92756	0.0746502	0.781245	1.07387	0.313772	0.883879	1	3456	604160	0	0.605296	0	3
470	Septal Deviations/Turbinate Hypertrophy	respiratory	rs9461128	TMEM14B	1.02827	0.0276728	0.974029	1.08251	0.313773	0.883879	1	17794	581654	0	1.1428	0	3
195.1	Malignant neoplasm, other	neoplasms	rs12809318	FBRSL1	1.01807	0.0177755	0.983226	1.05291	0.3138	0.883879	1	7100	594089	0	0.958198	0	3
250.2	Type 2 diabetes	endocrine/metabolic	rs581342	LMNA	0.993609	0.00636579	0.981132	1.00609	0.313817	0.883879	1	215735	379399	34.6125	4.58803	0.000115241	4
227.3	Benign neoplasm of pituitary gland and craniopharyngeal duct (pouch)	neoplasms	rs10129899	LINC00637	0.970811	0.0294106	0.913166	1.02846	0.313823	0.883879	1	3038	608600	0	0.813281	0	3
446	Polyarteritis nodosa and allied conditions	circulatory system	rs915823	TMPRSS2	1.03898	0.0379616	0.964572	1.11338	0.313825	0.883879	1	2403	557933	50.8508	2.03462	0.0059778	2
198.3	Secondary malignant neoplasm of digestive systems	neoplasms	rs61667602	CRHR1	1.05596	0.0540651	0.949994	1.16193	0.313858	0.883879	1	1087	560397	0	0.0256577	0	2
289	Other diseases of blood and blood-forming organs	hematopoietic	rs505922	ABO	1.02129	0.0209202	0.980289	1.0623	0.313879	0.883879	1	5167	596187	0	0.420519	0	3
285	Other anemias	hematopoietic	rs10774679	OAS3	1.00523	0.00518286	0.995075	1.01539	0.31392	0.883879	1	114272	451502	0	0.962821	0	4
601.4	Balanoposthitis	genitourinary	rs2277732	DPP9	1.03117	0.0304836	0.971426	1.09092	0.313923	0.883879	1	3219	603941	0	0.0414502	0	3
563	NA	NA	rs72711165	TMEM65	0.976134	0.0239873	0.929119	1.02315	0.313926	0.883879	1	63964	496788	16.535	3.59432	0.000596732	4
200.1	Polycythemia vera	neoplasms	rs2277732	DPP9	1.03591	0.0350329	0.967244	1.10457	0.313929	0.883879	1	2217	558882	0	0.317473	0	2
274.1	Gout	endocrine/metabolic	rs7605877	FOXI3	1.00898	0.00887659	0.991581	1.02638	0.31394	0.883879	1	56610	548449	0	2.58176	0	4
523.1	Gingivitis	digestive	rs35705950	MUC5B	0.986006	0.0139965	0.958573	1.01344	0.314	0.883879	1	37022	556606	10.029	3.33441	0.000231661	4
689	Disorder of skin and subcutaneous tissue NOS	dermatologic	rs72711165	TMEM65	1.03042	0.029762	0.972086	1.08875	0.314005	0.883879	1	45579	498803	32.6027	4.45122	0.00260798	4
327.5	Parasomnia	neurological	rs72711165	TMEM65	1.05295	0.0512475	0.952507	1.1534	0.314012	0.883879	1	12139	582605	0	0.554236	0	3
738.4	Acquired spondylolisthesis	musculoskeletal	rs60305836	CDH8	0.973335	0.0268437	0.920721	1.02595	0.314012	0.883879	1	6185	595821	0	1.52709	0	3
295.2	Paranoid disorders	mental disorders	rs34488998	NKAIN3	1.07422	0.0711111	0.934841	1.2136	0.314038	0.883879	1	3757	604447	0	0.800894	0	3
531.4	Peptic ulcer, site unspecified	digestive	rs62200027	CASC20	0.985124	0.0148867	0.955946	1.0143	0.314039	0.883879	1	12554	588805	16.4308	2.39323	0.000251832	3
519.8	Other diseases of respiratory system, NEC	respiratory	rs111837807	CCHCR1	1.03764	0.0366988	0.965709	1.10957	0.314046	0.883879	1	5082	592354	71.7028	7.06784	0.0277497	3
274.1	Gout	endocrine/metabolic	rs2277732	DPP9	1.00781	0.00772561	0.992666	1.02295	0.314066	0.883879	1	56610	548449	19.1593	3.711	0.000131359	4
367.2	Astigmatism	sense organs	rs12809318	FBRSL1	0.995212	0.00476795	0.985867	1.00456	0.314098	0.883879	1	141117	384986	41.6778	5.14384	0.000136897	4
198.5	Secondary malignancy of brain/spine	neoplasms	rs2277732	DPP9	0.96217	0.0383101	0.887082	1.03726	0.31411	0.883879	1	1990	559835	0	0.0935882	0	2
250.13	Type 1 diabetes with ophthalmic manifestations	endocrine/metabolic	rs9497053	UTRN	1.02973	0.0291074	0.972683	1.08678	0.314119	0.883879	1	3541	603859	31.8062	2.93282	0.00150425	3
249	Secondary diabetes mellitus	endocrine/metabolic	rs2277732	DPP9	1.01872	0.0184261	0.982605	1.05484	0.314131	0.883879	1	8856	590911	31.4749	2.91864	0.000830075	3
375	Disorders of lacrimal system	sense organs	rs60869999	MYO1C	1.03388	0.0330982	0.969005	1.09875	0.314136	0.883879	1	2860	555675	8.7944	1.09642	0.000461207	2
386	Vertiginous syndromes and other disorders of vestibular system	sense organs	rs10774679	OAS3	0.989022	0.0109665	0.967528	1.01052	0.314139	0.883879	1	19844	577916	0	1.01201	0	4
260.2	severe protein-calorie malnutrition	endocrine/metabolic	rs77534576	DLX4	0.876307	0.131181	0.619193	1.13342	0.314156	0.883879	1	2449	555870	0	0.295355	0	2
764	Sciatica	symptoms	rs9461128	TMEM14B	1.01832	0.0180389	0.982966	1.05368	0.314179	0.883879	1	31621	554062	0	0.802195	0	4
428	Congestive heart failure; nonhypertensive	circulatory system	rs11085727	TYK2	0.993178	0.00680187	0.979846	1.00651	0.314195	0.883879	1	70790	523251	0	2.16198	0	4
1004	NA	NA	rs581342	LMNA	0.970699	0.0295506	0.91278	1.02862	0.314239	0.883879	1	5347	597508	0	1.72156	0	3
592.1	Cystitis	genitourinary	rs11085727	TYK2	0.978958	0.0211325	0.937538	1.02038	0.314255	0.883879	1	6301	592553	0	0.210673	0	3
454	Varicose veins	circulatory system	rs1878527	ANKRD30BL	0.987454	0.0125461	0.962864	1.01204	0.314266	0.883879	1	23158	576838	0	0.691327	0	4
344	Other paralytic syndromes	neurological	rs13050728	IFNAR2	0.981047	0.0190151	0.943778	1.01832	0.314275	0.883879	1	6927	599095	0	0.638127	0	3
244.1	Secondary hypothyroidism	endocrine/metabolic	rs9577395	ATP11A	1.02611	0.0256149	0.975905	1.07632	0.314288	0.883879	1	5533	604297	0	1.67856	0	3
792.1	Papanicolaou smear of cervix or vagina with atypical squamous cells	genitourinary	rs1878527	ANKRD30BL	0.962814	0.0376612	0.888998	1.03663	0.314314	0.883879	1	2658	607417	0	0.345515	0	3
614	Inflammatory diseases of female pelvic organs	genitourinary	rs77534576	DLX4	0.933036	0.0688852	0.798021	1.06805	0.314323	0.883879	1	10204	593420	0	1.58466	0	3
604.1	Redundant prepuce and phimosis/BXO	genitourinary	rs117169628	SLC22A31	0.966445	0.0339212	0.899959	1.03293	0.314324	0.883879	1	5254	603999	0	0.0837769	0	3
292.1	Aphasia/speech disturbance	mental disorders	rs76073397	MIR548H2	0.976028	0.0241146	0.928764	1.02329	0.314326	0.883879	1	15576	582994	0	0.119295	0	3
478	Throat pain	respiratory	rs77534576	DLX4	0.89516	0.110074	0.679414	1.1109	0.314334	0.883879	1	2738	595426	3.81708	2.07937	0.00195367	3
452	Other venous embolism and thrombosis	circulatory system	rs13179014	SPEF2	0.990711	0.00927593	0.97253	1.00889	0.314362	0.883879	1	32528	564092	0	0.933619	0	3
427.2	Atrial fibrillation and flutter	circulatory system	rs77534576	DLX4	1.02162	0.0212622	0.979948	1.0633	0.31438	0.883879	1	80079	523912	0	2.51816	0	4
415.11	Pulmonary embolism and infarction, acute	circulatory system	rs35705950	MUC5B	0.977934	0.0221789	0.934463	1.0214	0.314387	0.883879	1	13547	594542	4.96597	2.10451	0.000307855	3
626.2	Dysmenorrhea	genitourinary	rs77534576	DLX4	1.10678	0.100847	0.909122	1.30444	0.314393	0.883879	1	3388	606065	0	1.51613	0	3
281.13	Folate-deficiency anemia	hematopoietic	rs12809318	FBRSL1	0.955154	0.0456096	0.865759	1.04455	0.314424	0.883879	1	1111	559841	43.6779	1.7755	0.0039478	2
411.9	Other acute and subacute forms of ischemic heart disease	circulatory system	rs2277732	DPP9	1.04395	0.0427566	0.960148	1.12775	0.314425	0.883879	1	1552	555192	0	0.327319	0	2
216.1	Screening for malignant neoplasms of the skin	neoplasms	rs60869999	MYO1C	1.01489	0.0146935	0.986091	1.04369	0.314455	0.883879	1	14100	572720	8.45713	2.18477	0.000278674	3
363.3	Chorioretinal scars	sense organs	rs915823	TMPRSS2	1.01927	0.0189703	0.982084	1.05645	0.314457	0.883879	1	10098	590738	27.9675	2.77653	0.000779048	3
817	Concussion	injuries & poisonings	rs9268576	HLA-DRA	1.03803	0.0371014	0.965307	1.11074	0.314462	0.883879	1	5805	596105	41.9633	3.44609	0.00351947	3
931	Contact dermatitis and other eczema due to plants [except food]	dermatologic	rs34488998	NKAIN3	0.910195	0.093545	0.726847	1.09354	0.314468	0.883879	1	2068	553234	44.7659	1.81047	0.45523	2
1008	NA	NA	rs72711165	TMEM65	1.10951	0.103313	0.907016	1.312	0.314485	0.883879	1	3109	602982	0	0.993137	0	3
765	Cervical radiculitis	symptoms	rs111837807	CCHCR1	1.01512	0.0149169	0.98588	1.04435	0.314486	0.883879	1	33389	561680	0	1.379	0	4
724.1	Disorders of sacrum	musculoskeletal	rs77534576	DLX4	0.915521	0.0877484	0.743534	1.08751	0.314486	0.883879	1	3879	603143	0	1.05465	0	3
636	Early or threatened labor; hemorrhage in early pregnancy	pregnancy complications	rs11085727	TYK2	1.0638	0.0614894	0.943281	1.18432	0.314501	0.883879	1	858	561112	53.3811	2.14505	0.0134415	2
504.1	Idiopathic fibrosing alveolitis	respiratory	rs77534576	DLX4	1.11784	0.110757	0.900759	1.33493	0.314506	0.883879	1	2395	558030	33.5184	1.50417	0.0513087	2
165	Cancer within the respiratory system	neoplasms	rs77534576	DLX4	1.04632	0.045016	0.958086	1.13455	0.314521	0.883879	1	15351	591906	0	1.03868	0	3
[truncated: 5,410,655 more chars]
