## Supplemental Table 4 for "A Phenome-Wide Association Study of genes associated with COVID-19 severity reveals shared genetics with complex diseases in the Million Veteran Program" (part 1 of 3)

### Sheet: S4 Table
S4 Table. Summary statistics from EUR ancestry PheWAS of lead SNPs identified from critical ill and hospitalized COVID-19 GWAS.
Phecode	Phenotype Description	Disease Category	SNP	Gene	CHROM	POS	REF	ALT	Allele_Tested	odds_ratio	SE	L95	U95	P	P_FDR	P_Bonferroni	Controls	Cases	COVID_HGI_beta	COVID_HGI_Pvalue	Lead SNP GWAS Source	Variant_Effect	MVP Ancestry
504	Other alveolar and parietoalveolar pneumonopathy	respiratory	rs35705950	MUC5B	11	1241221	G	T	T	2.64377	0.0267658	2.50866	2.78617	7.06602e-289	7.99803e-284	7.99803e-284	438702	3991	-0.11177	1.2224e-08	COVID-19 Hospitalized,COVID-19 Critically ill	UPSTREAM_GENE_VARIANT	EUR
502	Postinflammatory pulmonary fibrosis	respiratory	rs35705950	MUC5B	11	1241221	G	T	T	2.34236	0.0242145	2.23379	2.45621	1.12804e-270	6.38414e-266	1.27683e-265	433955	5225	-0.11177	1.2224e-08	COVID-19 Hospitalized,COVID-19 Critically ill	UPSTREAM_GENE_VARIANT	EUR
452	Other venous embolism and thrombosis	circulatory system	rs505922	ABO	9	136149229	T	C	C	1.3424	0.00962546	1.31732	1.36797	1.56356e-205	5.89931e-201	1.76979e-200	410087	24262	-0.099884	2.0889e-20	COVID-19 Hospitalized	CODING_TRANSCRIPT_INTRON_VARIANT	EUR
504.1	Idiopathic fibrosing alveolitis	respiratory	rs35705950	MUC5B	11	1241221	G	T	T	2.85002	0.0360293	2.65571	3.05856	8.90933e-186	2.52112e-181	1.00845e-180	442021	2083	-0.11177	1.2224e-08	COVID-19 Hospitalized,COVID-19 Critically ill	UPSTREAM_GENE_VARIANT	EUR
452	Other venous embolism and thrombosis	circulatory system	rs495828	ABO	9	136154867	G	T	T	1.34276	0.0106472	1.31503	1.37108	1.16612e-168	2.63986e-164	1.31993e-163	410087	24262	-0.13432	6.5649e-10	COVID-19 Critically ill	UPSTREAM_GENE_VARIANT	EUR
452.2	Deep vein thrombosis [DVT]	circulatory system	rs505922	ABO	9	136149229	T	C	C	1.41303	0.0126	1.37856	1.44836	9.29764e-166	1.754e-161	1.0524e-160	425877	13567	-0.099884	2.0889e-20	COVID-19 Hospitalized	CODING_TRANSCRIPT_INTRON_VARIANT	EUR
452.2	Deep vein thrombosis [DVT]	circulatory system	rs495828	ABO	9	136154867	G	T	T	1.41897	0.0138058	1.38109	1.45789	9.7141e-142	1.57077e-137	1.09954e-136	425877	13567	-0.13432	6.5649e-10	COVID-19 Critically ill	UPSTREAM_GENE_VARIANT	EUR
415.11	Pulmonary embolism and infarction, acute	circulatory system	rs505922	ABO	9	136149229	T	C	C	1.35515	0.0147337	1.31657	1.39485	1.5751e-94	2.22857e-90	1.78286e-89	432920	9881	-0.099884	2.0889e-20	COVID-19 Hospitalized	CODING_TRANSCRIPT_INTRON_VARIANT	EUR
415.1	Acute pulmonary heart disease	circulatory system	rs505922	ABO	9	136149229	T	C	C	1.35133	0.0146361	1.31311	1.39065	4.9401e-94	6.213e-90	5.5917e-89	432568	10022	-0.099884	2.0889e-20	COVID-19 Hospitalized	CODING_TRANSCRIPT_INTRON_VARIANT	EUR
415	Pulmonary heart disease	circulatory system	rs505922	ABO	9	136149229	T	C	C	1.21231	0.010448	1.18774	1.23739	7.95373e-76	9.00283e-72	9.00283e-71	412511	20817	-0.099884	2.0889e-20	COVID-19 Hospitalized	CODING_TRANSCRIPT_INTRON_VARIANT	EUR
286.2	Encounter for long-term (current) use of anticoagulants	hematopoietic	rs505922	ABO	9	136149229	T	C	C	1.15254	0.00781401	1.13502	1.17032	9.26521e-74	9.5339e-70	1.04873e-68	396180	40524	-0.099884	2.0889e-20	COVID-19 Hospitalized	CODING_TRANSCRIPT_INTRON_VARIANT	EUR
415.11	Pulmonary embolism and infarction, acute	circulatory system	rs495828	ABO	9	136154867	G	T	T	1.33454	0.0162803	1.29263	1.37781	2.62506e-70	2.47609e-66	2.97131e-65	432920	9881	-0.13432	6.5649e-10	COVID-19 Critically ill	UPSTREAM_GENE_VARIANT	EUR
415	Pulmonary heart disease	circulatory system	rs495828	ABO	9	136154867	G	T	T	1.22924	0.0116574	1.20147	1.25765	3.81929e-70	3.32543e-66	4.32305e-65	412511	20817	-0.13432	6.5649e-10	COVID-19 Critically ill	UPSTREAM_GENE_VARIANT	EUR
415.1	Acute pulmonary heart disease	circulatory system	rs495828	ABO	9	136154867	G	T	T	1.32978	0.016181	1.28827	1.37263	1.91747e-69	1.55027e-65	2.17038e-64	432568	10022	-0.13432	6.5649e-10	COVID-19 Critically ill	UPSTREAM_GENE_VARIANT	EUR
286.2	Encounter for long-term (current) use of anticoagulants	hematopoietic	rs495828	ABO	9	136154867	G	T	T	1.1674	0.00879771	1.14744	1.18771	2.7733e-69	2.09273e-65	3.1391e-64	396180	40524	-0.13432	6.5649e-10	COVID-19 Critically ill	UPSTREAM_GENE_VARIANT	EUR
557.1	Celiac disease	digestive	rs9501257	HLA-DPB1	6	33055355	A	G	G	2.35511	0.0503271	2.13389	2.59926	5.79736e-65	4.10127e-61	6.56203e-60	444137	1298	0.17269	4.1339e-08	COVID-19 Critically ill	THREE_PRIME_UTR_EXON_VARIANT	EUR
272.1	Hyperlipidemia	endocrine/metabolic	rs495828	ABO	9	136154867	G	T	T	1.10527	0.00690905	1.09041	1.12034	1.46492e-47	9.75378e-44	1.65814e-42	96215	323851	-0.13432	6.5649e-10	COVID-19 Critically ill	UPSTREAM_GENE_VARIANT	EUR
272	Disorders of lipoid metabolism	endocrine/metabolic	rs495828	ABO	9	136154867	G	T	T	1.10508	0.00691683	1.0902	1.12017	2.65681e-47	1.67069e-43	3.00724e-42	95917	324125	-0.13432	6.5649e-10	COVID-19 Critically ill	UPSTREAM_GENE_VARIANT	EUR
286.8	Hypercoagulable state	hematopoietic	rs505922	ABO	9	136149229	T	C	C	1.51751	0.0291765	1.43317	1.60682	2.35862e-46	1.40512e-42	2.66972e-41	441891	2427	-0.099884	2.0889e-20	COVID-19 Hospitalized	CODING_TRANSCRIPT_INTRON_VARIANT	EUR
286.81	Primary hypercoagulable state	hematopoietic	rs505922	ABO	9	136149229	T	C	C	1.53384	0.0302244	1.44561	1.62744	1.78533e-45	1.01041e-41	2.02082e-40	442308	2258	-0.099884	2.0889e-20	COVID-19 Hospitalized	CODING_TRANSCRIPT_INTRON_VARIANT	EUR
365	Glaucoma	sense organs	rs62200027	CASC20	20	6469515	G	A	A	0.917738	0.00632077	0.906439	0.929178	5.18106e-42	2.79259e-38	5.86444e-37	348824	77649	-0.053006	3.3456e-06	COVID-19 Hospitalized,COVID-19 Critically ill	NON_CODING_TRANSCRIPT_INTRON_VARIANT	EUR
365.1	Open-angle glaucoma	sense organs	rs62200027	CASC20	20	6469515	G	A	A	0.905994	0.00735064	0.893035	0.919141	4.00597e-41	2.06107e-37	4.53436e-36	376286	53388	-0.053006	3.3456e-06	COVID-19 Hospitalized,COVID-19 Critically ill	NON_CODING_TRANSCRIPT_INTRON_VARIANT	EUR
286.8	Hypercoagulable state	hematopoietic	rs495828	ABO	9	136154867	G	T	T	1.49648	0.0316814	1.40638	1.59235	4.34694e-37	2.13926e-33	4.9203e-32	441891	2427	-0.13432	6.5649e-10	COVID-19 Critically ill	UPSTREAM_GENE_VARIANT	EUR
286.81	Primary hypercoagulable state	hematopoietic	rs495828	ABO	9	136154867	G	T	T	1.49943	0.0328228	1.406	1.59906	5.41217e-35	2.55251e-31	6.12604e-30	442308	2258	-0.13432	6.5649e-10	COVID-19 Critically ill	UPSTREAM_GENE_VARIANT	EUR
451	Phlebitis and thrombophlebitis	circulatory system	rs505922	ABO	9	136149229	T	C	C	1.3289	0.0234658	1.26916	1.39144	8.52171e-34	3.85829e-30	9.64572e-29	435594	3834	-0.099884	2.0889e-20	COVID-19 Hospitalized	CODING_TRANSCRIPT_INTRON_VARIANT	EUR
244	Hypothyroidism	endocrine/metabolic	rs8080583	KANSL1	17	44162597	C	A	A	1.09237	0.00750106	1.07643	1.10855	5.03266e-32	2.19095e-28	5.69647e-27	376809	59132	-0.12662	2.0785e-08	COVID-19 Critically ill	CODING_TRANSCRIPT_INTRON_VARIANT	EUR
244	Hypothyroidism	endocrine/metabolic	rs61667602	CRHR1	17	43785349	T	C	C	1.09051	0.00750983	1.07458	1.10668	8.51898e-31	3.57135e-27	9.64263e-26	376809	59132	-0.093554	9.1279e-12	COVID-19 Hospitalized	FIVE_PRIME_UTR_INTRON_VARIANT	EUR
244.4	Hypothyroidism NOS	endocrine/metabolic	rs8080583	KANSL1	17	44162597	C	A	A	1.09157	0.00761624	1.0754	1.10799	1.25831e-30	5.08672e-27	1.42428e-25	378980	57033	-0.12662	2.0785e-08	COVID-19 Critically ill	CODING_TRANSCRIPT_INTRON_VARIANT	EUR
286	Coagulation defects	hematopoietic	rs505922	ABO	9	136149229	T	C	C	1.17159	0.0139446	1.14001	1.20406	6.86739e-30	2.68041e-26	7.7732e-25	423684	11435	-0.099884	2.0889e-20	COVID-19 Hospitalized	CODING_TRANSCRIPT_INTRON_VARIANT	EUR
244.4	Hypothyroidism NOS	endocrine/metabolic	rs61667602	CRHR1	17	43785349	T	C	C	1.09011	0.00762459	1.07394	1.10652	1.09751e-29	4.14091e-26	1.24227e-24	378980	57033	-0.093554	9.1279e-12	COVID-19 Hospitalized	FIVE_PRIME_UTR_INTRON_VARIANT	EUR
451	Phlebitis and thrombophlebitis	circulatory system	rs495828	ABO	9	136154867	G	T	T	1.33878	0.0258364	1.27268	1.40832	1.42745e-29	5.21203e-26	1.61573e-24	435594	3834	-0.13432	6.5649e-10	COVID-19 Critically ill	UPSTREAM_GENE_VARIANT	EUR
250.2	Type 2 diabetes	endocrine/metabolic	rs505922	ABO	9	136149229	T	C	C	1.05177	0.00497569	1.04157	1.06208	3.49646e-24	1.23676e-20	3.95764e-19	280540	147739	-0.099884	2.0889e-20	COVID-19 Hospitalized	CODING_TRANSCRIPT_INTRON_VARIANT	EUR
250	Diabetes mellitus	endocrine/metabolic	rs505922	ABO	9	136149229	T	C	C	1.05171	0.00497238	1.04151	1.06201	3.66e-24	1.25538e-20	4.14275e-19	278599	148675	-0.099884	2.0889e-20	COVID-19 Hospitalized	CODING_TRANSCRIPT_INTRON_VARIANT	EUR
286	Coagulation defects	hematopoietic	rs495828	ABO	9	136154867	G	T	T	1.17176	0.01566	1.13634	1.20828	4.42825e-24	1.47422e-20	5.01234e-19	423684	11435	-0.13432	6.5649e-10	COVID-19 Critically ill	UPSTREAM_GENE_VARIANT	EUR
272	Disorders of lipoid metabolism	endocrine/metabolic	rs505922	ABO	9	136149229	T	C	C	1.06181	0.00599199	1.04941	1.07435	1.39524e-23	4.51221e-20	1.57927e-18	95917	324125	-0.099884	2.0889e-20	COVID-19 Hospitalized	CODING_TRANSCRIPT_INTRON_VARIANT	EUR
244	Hypothyroidism	endocrine/metabolic	rs9896243	NSF	17	44826056	C	G	G	1.08045	0.00774068	1.06418	1.09696	1.58755e-23	4.99152e-20	1.79695e-18	376809	59132	-0.13155	3.2234e-08	COVID-19 Critically ill	CODING_TRANSCRIPT_INTRON_VARIANT	EUR
272.1	Hyperlipidemia	endocrine/metabolic	rs505922	ABO	9	136149229	T	C	C	1.06155	0.00598511	1.04917	1.07408	1.85803e-23	5.68407e-20	2.1031e-18	96215	323851	-0.099884	2.0889e-20	COVID-19 Hospitalized	CODING_TRANSCRIPT_INTRON_VARIANT	EUR
244.4	Hypothyroidism NOS	endocrine/metabolic	rs9896243	NSF	17	44826056	C	G	G	1.07961	0.00785904	1.06311	1.09637	1.9095e-22	5.6878e-19	2.16136e-17	378980	57033	-0.13155	3.2234e-08	COVID-19 Critically ill	CODING_TRANSCRIPT_INTRON_VARIANT	EUR
451.2	Phlebitis and thrombophlebitis of lower extremities	circulatory system	rs505922	ABO	9	136149229	T	C	C	1.36609	0.0322765	1.28234	1.4553	4.24888e-22	1.23316e-18	4.80931e-17	440489	2005	-0.099884	2.0889e-20	COVID-19 Hospitalized	CODING_TRANSCRIPT_INTRON_VARIANT	EUR
531	Peptic ulcer (excl. esophageal)	digestive	rs505922	ABO	9	136149229	T	C	C	0.886723	0.0124877	0.865284	0.908694	6.13211e-22	1.73523e-18	6.94094e-17	418556	15670	-0.099884	2.0889e-20	COVID-19 Hospitalized	CODING_TRANSCRIPT_INTRON_VARIANT	EUR
594.1	Calculus of kidney	genitourinary	rs61667602	CRHR1	17	43785349	T	C	C	1.0988	0.00983449	1.07782	1.12018	9.70332e-22	2.67883e-18	1.09832e-16	399709	30895	-0.093554	9.1279e-12	COVID-19 Hospitalized	FIVE_PRIME_UTR_INTRON_VARIANT	EUR
696.4	Psoriasis	dermatologic	rs11085727	TYK2	19	10466123	C	T	T	0.882918	0.0131557	0.860443	0.90598	2.92667e-21	7.88738e-18	3.3127e-16	424019	15547	0.17253	2.3333e-18	COVID-19 Critically ill,COVID-19 Hospitalized	CODING_TRANSCRIPT_INTRON_VARIANT	EUR
594.1	Calculus of kidney	genitourinary	rs8080583	KANSL1	17	44162597	C	A	A	1.09698	0.0098308	1.07604	1.11832	4.72256e-21	1.24313e-17	5.34547e-16	399709	30895	-0.12662	2.0785e-08	COVID-19 Critically ill	CODING_TRANSCRIPT_INTRON_VARIANT	EUR
782.3	Edema	symptoms	rs495828	ABO	9	136154867	G	T	T	1.07396	0.00761336	1.05806	1.09011	7.07645e-21	1.82042e-17	8.00983e-16	343528	59597	-0.13432	6.5649e-10	COVID-19 Critically ill	UPSTREAM_GENE_VARIANT	EUR
250	Diabetes mellitus	endocrine/metabolic	rs495828	ABO	9	136154867	G	T	T	1.05346	0.00567092	1.04182	1.06524	4.14035e-20	1.04144e-16	4.68646e-15	278599	148675	-0.13432	6.5649e-10	COVID-19 Critically ill	UPSTREAM_GENE_VARIANT	EUR
696.41	Psoriasis vulgaris	dermatologic	rs11085727	TYK2	19	10466123	C	T	T	0.884296	0.0134178	0.861344	0.90786	4.99255e-20	1.22849e-16	5.65107e-15	424764	14912	0.17253	2.3333e-18	COVID-19 Critically ill,COVID-19 Hospitalized	CODING_TRANSCRIPT_INTRON_VARIANT	EUR
250.2	Type 2 diabetes	endocrine/metabolic	rs495828	ABO	9	136154867	G	T	T	1.05327	0.00567451	1.04162	1.06505	5.91082e-20	1.4235e-16	6.69046e-15	280540	147739	-0.13432	6.5649e-10	COVID-19 Critically ill	UPSTREAM_GENE_VARIANT	EUR
594	Urinary calculus	genitourinary	rs61667602	CRHR1	17	43785349	T	C	C	1.08662	0.00908616	1.06744	1.10615	6.07841e-20	1.43337e-16	6.88015e-15	392316	37014	-0.093554	9.1279e-12	COVID-19 Hospitalized	FIVE_PRIME_UTR_INTRON_VARIANT	EUR
594	Urinary calculus	genitourinary	rs8080583	KANSL1	17	44162597	C	A	A	1.08586	0.00907998	1.0667	1.10535	1.17324e-19	2.71018e-16	1.32799e-14	392316	37014	-0.12662	2.0785e-08	COVID-19 Critically ill	CODING_TRANSCRIPT_INTRON_VARIANT	EUR
696	Psoriasis and related disorders	dermatologic	rs11085727	TYK2	19	10466123	C	T	T	0.889949	0.012969	0.867612	0.91286	2.47229e-19	5.59677e-16	2.79839e-14	422713	15958	0.17253	2.3333e-18	COVID-19 Critically ill,COVID-19 Hospitalized	CODING_TRANSCRIPT_INTRON_VARIANT	EUR
690.1	Seborrheic dermatitis	dermatologic	rs9501257	HLA-DPB1	6	33055355	A	G	G	0.868654	0.015811	0.842149	0.895995	5.30014e-19	1.17632e-15	5.99923e-14	393028	28601	0.17269	4.1339e-08	COVID-19 Critically ill	THREE_PRIME_UTR_EXON_VARIANT	EUR
690	Erythematosquamous dermatosis	dermatologic	rs9501257	HLA-DPB1	6	33055355	A	G	G	0.869445	0.0157523	0.843012	0.896707	6.61372e-19	1.43963e-15	7.48607e-14	392229	28814	0.17269	4.1339e-08	COVID-19 Critically ill	THREE_PRIME_UTR_EXON_VARIANT	EUR
695.21	Dermatitis herpetiformis	dermatologic	rs9501257	HLA-DPB1	6	33055355	A	G	G	2.4064	0.099534	1.97991	2.92477	1.11992e-18	2.39177e-15	1.26764e-13	445220	321	0.17269	4.1339e-08	COVID-19 Critically ill	THREE_PRIME_UTR_EXON_VARIANT	EUR
451.2	Phlebitis and thrombophlebitis of lower extremities	circulatory system	rs495828	ABO	9	136154867	G	T	T	1.36613	0.0354326	1.27448	1.46437	1.30941e-18	2.74467e-15	1.48212e-13	440489	2005	-0.13432	6.5649e-10	COVID-19 Critically ill	UPSTREAM_GENE_VARIANT	EUR
286.7	Other and unspecified coagulation defects	hematopoietic	rs505922	ABO	9	136149229	T	C	C	1.19875	0.0211846	1.15	1.24957	1.15611e-17	2.37927e-14	1.3086e-12	436086	4831	-0.099884	2.0889e-20	COVID-19 Hospitalized	CODING_TRANSCRIPT_INTRON_VARIANT	EUR
286.7	Other and unspecified coagulation defects	hematopoietic	rs495828	ABO	9	136154867	G	T	T	1.22232	0.0235975	1.16707	1.28018	1.78135e-17	3.60055e-14	2.01631e-12	436086	4831	-0.13432	6.5649e-10	COVID-19 Critically ill	UPSTREAM_GENE_VARIANT	EUR
695.3	Rosacea	dermatologic	rs9501257	HLA-DPB1	6	33055355	A	G	G	0.831469	0.0226838	0.795312	0.86927	4.07706e-16	8.09618e-13	4.61482e-11	423262	13928	0.17269	4.1339e-08	COVID-19 Critically ill	THREE_PRIME_UTR_EXON_VARIANT	EUR
702.1	Actinic keratosis	dermatologic	rs9577395	ATP11A	13	113534984	C	G	G	0.945389	0.00701005	0.932489	0.958468	1.13629e-15	2.21753e-12	1.28617e-10	316288	91436	0.064829	8.6068e-07	COVID-19 Hospitalized,COVID-19 Critically ill	CODING_TRANSCRIPT_INTRON_VARIANT	EUR
782.3	Edema	symptoms	rs505922	ABO	9	136149229	T	C	C	1.05396	0.00671186	1.04018	1.06791	4.90229e-15	9.40492e-12	5.5489e-10	343528	59597	-0.099884	2.0889e-20	COVID-19 Hospitalized	CODING_TRANSCRIPT_INTRON_VARIANT	EUR
594.1	Calculus of kidney	genitourinary	rs9896243	NSF	17	44826056	C	G	G	1.08237	0.010156	1.06104	1.10413	6.50161e-15	1.22653e-11	7.35917e-10	399709	30895	-0.13155	3.2234e-08	COVID-19 Critically ill	CODING_TRANSCRIPT_INTRON_VARIANT	EUR
456	Chronic venous insufficiency [CVI]	circulatory system	rs505922	ABO	9	136149229	T	C	C	1.0817	0.0100841	1.06053	1.10329	6.83117e-15	1.26757e-11	7.7322e-10	406809	23122	-0.099884	2.0889e-20	COVID-19 Hospitalized	CODING_TRANSCRIPT_INTRON_VARIANT	EUR
594	Urinary calculus	genitourinary	rs9896243	NSF	17	44826056	C	G	G	1.07489	0.00937414	1.05532	1.09482	1.31877e-14	2.40761e-11	1.49272e-09	392316	37014	-0.13155	3.2234e-08	COVID-19 Critically ill	CODING_TRANSCRIPT_INTRON_VARIANT	EUR
250.24	Type 2 diabetes with neurological manifestations	endocrine/metabolic	rs505922	ABO	9	136149229	T	C	C	1.05444	0.00693902	1.0402	1.06888	2.18221e-14	3.9207e-11	2.47004e-09	375236	54642	-0.099884	2.0889e-20	COVID-19 Hospitalized	CODING_TRANSCRIPT_INTRON_VARIANT	EUR
365.11	Primary open angle glaucoma	sense organs	rs62200027	CASC20	20	6469515	G	A	A	0.914147	0.0118023	0.893244	0.93554	2.83558e-14	5.01499e-11	3.20959e-09	420689	18922	-0.053006	3.3456e-06	COVID-19 Hospitalized,COVID-19 Critically ill	NON_CODING_TRANSCRIPT_INTRON_VARIANT	EUR
454.1	Varicose veins of lower extremity	circulatory system	rs495828	ABO	9	136154867	G	T	T	1.10942	0.0136879	1.08005	1.13959	3.29403e-14	5.73617e-11	3.72851e-09	418557	15530	-0.13432	6.5649e-10	COVID-19 Critically ill	UPSTREAM_GENE_VARIANT	EUR
531.4	Peptic ulcer, site unspecified	digestive	rs505922	ABO	9	136149229	T	C	C	0.883446	0.016473	0.855378	0.912435	5.35687e-14	9.18703e-11	6.06344e-09	429362	8875	-0.099884	2.0889e-20	COVID-19 Hospitalized	CODING_TRANSCRIPT_INTRON_VARIANT	EUR
456	Chronic venous insufficiency [CVI]	circulatory system	rs495828	ABO	9	136154867	G	T	T	1.08879	0.0114225	1.06469	1.11344	9.52106e-14	1.59176e-10	1.07769e-08	406809	23122	-0.13432	6.5649e-10	COVID-19 Critically ill	UPSTREAM_GENE_VARIANT	EUR
427.21	Atrial fibrillation	circulatory system	rs8080583	KANSL1	17	44162597	C	A	A	1.05677	0.00741544	1.04153	1.07225	9.56263e-14	1.59176e-10	1.08239e-08	367507	65638	-0.12662	2.0785e-08	COVID-19 Critically ill	CODING_TRANSCRIPT_INTRON_VARIANT	EUR
427.2	Atrial fibrillation and flutter	circulatory system	rs8080583	KANSL1	17	44162597	C	A	A	1.05574	0.00730531	1.04073	1.07096	1.13006e-13	1.85379e-10	1.27911e-08	365020	68323	-0.12662	2.0785e-08	COVID-19 Critically ill	CODING_TRANSCRIPT_INTRON_VARIANT	EUR
703.1	Ingrowing nail	dermatologic	rs8080583	KANSL1	17	44162597	C	A	A	1.08447	0.0110319	1.06128	1.10818	1.9675e-13	3.18145e-10	2.22701e-08	405667	24267	-0.12662	2.0785e-08	COVID-19 Critically ill	CODING_TRANSCRIPT_INTRON_VARIANT	EUR
427.2	Atrial fibrillation and flutter	circulatory system	rs61667602	CRHR1	17	43785349	T	C	C	1.05504	0.00731199	1.04003	1.07027	2.33477e-13	3.72215e-10	2.64273e-08	365020	68323	-0.093554	9.1279e-12	COVID-19 Hospitalized	FIVE_PRIME_UTR_INTRON_VARIANT	EUR
411	Ischemic Heart Disease	circulatory system	rs495828	ABO	9	136154867	G	T	T	1.04509	0.00603234	1.03281	1.05752	2.64749e-13	4.14074e-10	2.99669e-08	279861	134832	-0.13432	6.5649e-10	COVID-19 Critically ill	UPSTREAM_GENE_VARIANT	EUR
427.21	Atrial fibrillation	circulatory system	rs61667602	CRHR1	17	43785349	T	C	C	1.05576	0.0074229	1.04051	1.07123	2.6705e-13	4.14074e-10	3.02274e-08	367507	65638	-0.093554	9.1279e-12	COVID-19 Hospitalized	FIVE_PRIME_UTR_INTRON_VARIANT	EUR
272.11	Hypercholesterolemia	endocrine/metabolic	rs495828	ABO	9	136154867	G	T	T	1.05532	0.00742392	1.04008	1.07079	4.07191e-13	6.22837e-10	4.60899e-08	349470	63395	-0.13432	6.5649e-10	COVID-19 Critically ill	UPSTREAM_GENE_VARIANT	EUR
411.8	Other chronic ischemic heart disease, unspecified	circulatory system	rs495828	ABO	9	136154867	G	T	T	1.05439	0.00731425	1.03939	1.06962	4.44239e-13	6.70445e-10	5.02834e-08	356205	69082	-0.13432	6.5649e-10	COVID-19 Critically ill	UPSTREAM_GENE_VARIANT	EUR
703.1	Ingrowing nail	dermatologic	rs61667602	CRHR1	17	43785349	T	C	C	1.08089	0.0110478	1.05773	1.10455	1.91478e-12	2.85176e-09	2.16734e-07	405667	24267	-0.093554	9.1279e-12	COVID-19 Hospitalized	FIVE_PRIME_UTR_INTRON_VARIANT	EUR
411.4	Coronary atherosclerosis	circulatory system	rs495828	ABO	9	136154867	G	T	T	1.04437	0.00621068	1.03174	1.05717	2.73161e-12	4.01547e-09	3.09191e-07	303120	117872	-0.13432	6.5649e-10	COVID-19 Critically ill	UPSTREAM_GENE_VARIANT	EUR
531	Peptic ulcer (excl. esophageal)	digestive	rs495828	ABO	9	136154867	G	T	T	0.905442	0.0143639	0.880307	0.931295	4.66598e-12	6.77105e-09	5.28142e-07	418556	15670	-0.13432	6.5649e-10	COVID-19 Critically ill	UPSTREAM_GENE_VARIANT	EUR
557.1	Celiac disease	digestive	rs111837807	CCHCR1	6	31121232	T	C	C	0.520702	0.0945224	0.432645	0.626681	5.05775e-12	7.24667e-09	5.72487e-07	444137	1298	0.20363	2.152e-11	COVID-19 Critically ill,COVID-19 Hospitalized	CODING_TRANSCRIPT_INTRON_VARIANT	EUR
365	Glaucoma	sense organs	rs11234800	ME3	11	86479407	G	C	C	1.05694	0.00804769	1.0404	1.07374	5.94362e-12	8.40948e-09	6.72758e-07	348824	77649	-0.077173	3.0702e-06	COVID-19 Hospitalized	INTERGENIC_VARIANT	EUR
454.1	Varicose veins of lower extremity	circulatory system	rs505922	ABO	9	136149229	T	C	C	1.08675	0.012141	1.06119	1.11292	7.28244e-12	1.01765e-08	8.24299e-07	418557	15530	-0.099884	2.0889e-20	COVID-19 Hospitalized	CODING_TRANSCRIPT_INTRON_VARIANT	EUR
509	Respiratory failure, insufficiency, arrest	respiratory	rs35705950	MUC5B	11	1241221	G	T	T	1.09702	0.0135522	1.06826	1.12655	8.34044e-12	1.15129e-08	9.44054e-07	400410	28731	-0.11177	1.2224e-08	COVID-19 Hospitalized,COVID-19 Critically ill	UPSTREAM_GENE_VARIANT	EUR
562	Diverticulosis and diverticulitis	digestive	rs467843	TRAPPC13	5	64945715	A	G	G	1.05063	0.00726923	1.03577	1.0657	1.08872e-11	1.48473e-08	1.23232e-06	332013	57260	-0.089724	1.7259e-06	COVID-19 Critically ill	CODING_TRANSCRIPT_INTRON_VARIANT	EUR
454	Varicose veins	circulatory system	rs495828	ABO	9	136154867	G	T	T	1.08986	0.0128486	1.06276	1.11765	2.12635e-11	2.86526e-08	2.40682e-06	412624	17878	-0.13432	6.5649e-10	COVID-19 Critically ill	UPSTREAM_GENE_VARIANT	EUR
278.1	Obesity	endocrine/metabolic	rs61667602	CRHR1	17	43785349	T	C	C	1.03735	0.00549579	1.02624	1.04859	2.50448e-11	3.33508e-08	2.83482e-06	245913	167485	-0.093554	9.1279e-12	COVID-19 Hospitalized	FIVE_PRIME_UTR_INTRON_VARIANT	EUR
172.21	Basal cell carcinoma	neoplasms	rs7605877	FOXI3	2	88559025	T	C	C	0.908738	0.0143516	0.883533	0.934663	2.59086e-11	3.40999e-08	2.93259e-06	402688	28923	-0.071053	3.3369e-06	COVID-19 Hospitalized	INTERGENIC_VARIANT	EUR
578	Gastrointestinal hemorrhage	digestive	rs505922	ABO	9	136149229	T	C	C	0.951183	0.00751088	0.937283	0.965289	2.67331e-11	3.47174e-08	3.02592e-06	365437	45735	-0.099884	2.0889e-20	COVID-19 Hospitalized	CODING_TRANSCRIPT_INTRON_VARIANT	EUR
562.1	Diverticulosis	digestive	rs467843	TRAPPC13	5	64945715	A	G	G	1.05252	0.00768294	1.03679	1.06849	2.69912e-11	3.47174e-08	3.05513e-06	338802	50239	-0.089724	1.7259e-06	COVID-19 Critically ill	CODING_TRANSCRIPT_INTRON_VARIANT	EUR
110	Dermatophytosis / Dermatomycosis	infectious diseases	rs61667602	CRHR1	17	43785349	T	C	C	1.04348	0.00640998	1.03045	1.05667	3.13302e-11	3.98457e-08	3.54627e-06	305160	93246	-0.093554	9.1279e-12	COVID-19 Hospitalized	FIVE_PRIME_UTR_INTRON_VARIANT	EUR
696.42	Psoriatic arthropathy	dermatologic	rs11085727	TYK2	19	10466123	C	T	T	0.81673	0.0305406	0.769277	0.867111	3.38494e-11	4.25713e-08	3.83141e-06	442236	2916	0.17253	2.3333e-18	COVID-19 Critically ill,COVID-19 Hospitalized	CODING_TRANSCRIPT_INTRON_VARIANT	EUR
502	Postinflammatory pulmonary fibrosis	respiratory	rs61667602	CRHR1	17	43785349	T	C	C	0.849384	0.0247065	0.809234	0.891527	3.91364e-11	4.86797e-08	4.42985e-06	433955	5225	-0.093554	9.1279e-12	COVID-19 Hospitalized	FIVE_PRIME_UTR_INTRON_VARIANT	EUR
110	Dermatophytosis / Dermatomycosis	infectious diseases	rs8080583	KANSL1	17	44162597	C	A	A	1.04315	0.0064034	1.03014	1.05632	4.19605e-11	5.16251e-08	4.74951e-06	305160	93246	-0.12662	2.0785e-08	COVID-19 Critically ill	CODING_TRANSCRIPT_INTRON_VARIANT	EUR
514	Abnormal findings examination of lungs	respiratory	rs35705950	MUC5B	11	1241221	G	T	T	1.0883	0.0128618	1.0612	1.11608	4.74927e-11	5.78032e-08	5.3757e-06	382006	32503	-0.11177	1.2224e-08	COVID-19 Hospitalized,COVID-19 Critically ill	UPSTREAM_GENE_VARIANT	EUR
502	Postinflammatory pulmonary fibrosis	respiratory	rs8080583	KANSL1	17	44162597	C	A	A	0.850495	0.024649	0.810384	0.892592	5.04199e-11	6.07131e-08	5.70703e-06	433955	5225	-0.12662	2.0785e-08	COVID-19 Critically ill	CODING_TRANSCRIPT_INTRON_VARIANT	EUR
250	Diabetes mellitus	endocrine/metabolic	rs8080583	KANSL1	17	44162597	C	A	A	1.03733	0.0056116	1.02598	1.0488	6.52743e-11	7.77726e-08	7.3884e-06	278599	148675	-0.12662	2.0785e-08	COVID-19 Critically ill	CODING_TRANSCRIPT_INTRON_VARIANT	EUR
690.1	Seborrheic dermatitis	dermatologic	rs11085727	TYK2	19	10466123	C	T	T	0.93846	0.00975221	0.920692	0.95657	7.37105e-11	8.69093e-08	8.34329e-06	393028	28601	0.17253	2.3333e-18	COVID-19 Critically ill,COVID-19 Hospitalized	CODING_TRANSCRIPT_INTRON_VARIANT	EUR
250.24	Type 2 diabetes with neurological manifestations	endocrine/metabolic	rs61667602	CRHR1	17	43785349	T	C	C	1.05208	0.00781286	1.0361	1.06832	8.10451e-11	9.45721e-08	9.17349e-06	375236	54642	-0.093554	9.1279e-12	COVID-19 Hospitalized	FIVE_PRIME_UTR_INTRON_VARIANT	EUR
427.2	Atrial fibrillation and flutter	circulatory system	rs9896243	NSF	17	44826056	C	G	G	1.05012	0.00753133	1.03473	1.06574	8.37886e-11	9.67758e-08	9.48403e-06	365020	68323	-0.13155	3.2234e-08	COVID-19 Critically ill	CODING_TRANSCRIPT_INTRON_VARIANT	EUR
278.1	Obesity	endocrine/metabolic	rs8080583	KANSL1	17	44162597	C	A	A	1.03627	0.00549009	1.02518	1.04748	8.5744e-11	9.8034e-08	9.70536e-06	245913	167485	-0.12662	2.0785e-08	COVID-19 Critically ill	CODING_TRANSCRIPT_INTRON_VARIANT	EUR
250	Diabetes mellitus	endocrine/metabolic	rs61667602	CRHR1	17	43785349	T	C	C	1.03706	0.00561792	1.02571	1.04854	9.3055e-11	1.05329e-07	1.05329e-05	278599	148675	-0.093554	9.1279e-12	COVID-19 Hospitalized	FIVE_PRIME_UTR_INTRON_VARIANT	EUR
690	Erythematosquamous dermatosis	dermatologic	rs11085727	TYK2	19	10466123	C	T	T	0.939117	0.00971786	0.9214	0.957176	1.02076e-10	1.14396e-07	1.1554e-05	392229	28814	0.17253	2.3333e-18	COVID-19 Critically ill,COVID-19 Hospitalized	CODING_TRANSCRIPT_INTRON_VARIANT	EUR
250.2	Type 2 diabetes	endocrine/metabolic	rs8080583	KANSL1	17	44162597	C	A	A	1.0368	0.00561547	1.02545	1.04827	1.23384e-10	1.3692e-07	1.39658e-05	280540	147739	-0.12662	2.0785e-08	COVID-19 Critically ill	CODING_TRANSCRIPT_INTRON_VARIANT	EUR
286.2	Encounter for long-term (current) use of anticoagulants	hematopoietic	rs8080583	KANSL1	17	44162597	C	A	A	1.05841	0.00888043	1.04015	1.07699	1.63353e-10	1.79514e-07	1.84899e-05	396180	40524	-0.12662	2.0785e-08	COVID-19 Critically ill	CODING_TRANSCRIPT_INTRON_VARIANT	EUR
365.1	Open-angle glaucoma	sense organs	rs11234800	ME3	11	86479407	G	C	C	1.06121	0.00929844	1.04204	1.08073	1.66865e-10	1.8161e-07	1.88874e-05	376286	53388	-0.077173	3.0702e-06	COVID-19 Hospitalized	INTERGENIC_VARIANT	EUR
509.8	Dependence on respirator [Ventilator] or supplemental oxygen	respiratory	rs35705950	MUC5B	11	1241221	G	T	T	1.16645	0.0241187	1.11259	1.22292	1.72904e-10	1.85022e-07	1.9571e-05	429603	8142	-0.11177	1.2224e-08	COVID-19 Hospitalized,COVID-19 Critically ill	UPSTREAM_GENE_VARIANT	EUR
250.2	Type 2 diabetes	endocrine/metabolic	rs61667602	CRHR1	17	43785349	T	C	C	1.03654	0.00562179	1.02518	1.04802	1.73269e-10	1.85022e-07	1.96123e-05	280540	147739	-0.093554	9.1279e-12	COVID-19 Hospitalized	FIVE_PRIME_UTR_INTRON_VARIANT	EUR
427.21	Atrial fibrillation	circulatory system	rs9896243	NSF	17	44826056	C	G	G	1.04973	0.00764717	1.03411	1.06558	2.20451e-10	2.33204e-07	2.49528e-05	367507	65638	-0.13155	3.2234e-08	COVID-19 Critically ill	CODING_TRANSCRIPT_INTRON_VARIANT	EUR
415.2	Chronic pulmonary heart disease	circulatory system	rs495828	ABO	9	136154867	G	T	T	1.11112	0.0166491	1.07544	1.14797	2.47361e-10	2.59248e-07	2.79988e-05	424430	10361	-0.13432	6.5649e-10	COVID-19 Critically ill	UPSTREAM_GENE_VARIANT	EUR
365.1	Open-angle glaucoma	sense organs	rs505922	ABO	9	136149229	T	C	C	1.04505	0.00699531	1.03082	1.05948	2.98977e-10	3.1047e-07	3.38412e-05	376286	53388	-0.099884	2.0889e-20	COVID-19 Hospitalized	CODING_TRANSCRIPT_INTRON_VARIANT	EUR
274	Gout and other crystal arthropathies	endocrine/metabolic	rs505922	ABO	9	136149229	T	C	C	0.951873	0.00785467	0.937331	0.96664	3.39609e-10	3.49458e-07	3.84403e-05	391768	41652	-0.099884	2.0889e-20	COVID-19 Hospitalized	CODING_TRANSCRIPT_INTRON_VARIANT	EUR
250.24	Type 2 diabetes with neurological manifestations	endocrine/metabolic	rs8080583	KANSL1	17	44162597	C	A	A	1.05	0.0078098	1.03405	1.06619	4.1867e-10	4.2693e-07	4.73893e-05	375236	54642	-0.12662	2.0785e-08	COVID-19 Critically ill	CODING_TRANSCRIPT_INTRON_VARIANT	EUR
411	Ischemic Heart Disease	circulatory system	rs8080583	KANSL1	17	44162597	C	A	A	1.03798	0.00596848	1.02591	1.05019	4.23236e-10	4.27733e-07	4.79061e-05	279861	134832	-0.12662	2.0785e-08	COVID-19 Critically ill	CODING_TRANSCRIPT_INTRON_VARIANT	EUR
773	NA	NA	rs61667602	CRHR1	17	43785349	T	C	C	1.03858	0.00607335	1.02629	1.05102	4.56725e-10	4.54169e-07	5.16967e-05	255383	116077	-0.093554	9.1279e-12	COVID-19 Hospitalized	FIVE_PRIME_UTR_INTRON_VARIANT	EUR
578.9	Hemorrhage of gastrointestinal tract	digestive	rs495828	ABO	9	136154867	G	T	T	0.906577	0.0157353	0.879045	0.934972	4.57419e-10	4.54169e-07	5.17753e-05	418183	12989	-0.13432	6.5649e-10	COVID-19 Critically ill	UPSTREAM_GENE_VARIANT	EUR
110.11	Dermatophytosis of nail	infectious diseases	rs61667602	CRHR1	17	43785349	T	C	C	1.04514	0.00713923	1.03062	1.05987	6.23917e-10	6.14097e-07	7.06212e-05	344222	69498	-0.093554	9.1279e-12	COVID-19 Hospitalized	FIVE_PRIME_UTR_INTRON_VARIANT	EUR
735	Acquired foot deformities	musculoskeletal	rs61667602	CRHR1	17	43785349	T	C	C	1.04663	0.00738643	1.03159	1.06189	6.8322e-10	6.6667e-07	7.73337e-05	355316	61887	-0.093554	9.1279e-12	COVID-19 Hospitalized	FIVE_PRIME_UTR_INTRON_VARIANT	EUR
443.9	Peripheral vascular disease, unspecified	circulatory system	rs505922	ABO	9	136149229	T	C	C	1.05234	0.00827947	1.0354	1.06956	7.19586e-10	6.96153e-07	8.14499e-05	387129	36566	-0.099884	2.0889e-20	COVID-19 Hospitalized	CODING_TRANSCRIPT_INTRON_VARIANT	EUR
411	Ischemic Heart Disease	circulatory system	rs61667602	CRHR1	17	43785349	T	C	C	1.03743	0.00597504	1.02535	1.04965	7.74439e-10	7.42871e-07	8.76588e-05	279861	134832	-0.093554	9.1279e-12	COVID-19 Hospitalized	FIVE_PRIME_UTR_INTRON_VARIANT	EUR
286.2	Encounter for long-term (current) use of anticoagulants	hematopoietic	rs61667602	CRHR1	17	43785349	T	C	C	1.05613	0.00889004	1.03789	1.0747	8.07858e-10	7.68416e-07	9.14414e-05	396180	40524	-0.093554	9.1279e-12	COVID-19 Hospitalized	FIVE_PRIME_UTR_INTRON_VARIANT	EUR
110.11	Dermatophytosis of nail	infectious diseases	rs8080583	KANSL1	17	44162597	C	A	A	1.04477	0.00713165	1.03026	1.05947	8.22045e-10	7.75394e-07	9.30473e-05	344222	69498	-0.12662	2.0785e-08	COVID-19 Critically ill	CODING_TRANSCRIPT_INTRON_VARIANT	EUR
110.1	Dermatophytosis	infectious diseases	rs61667602	CRHR1	17	43785349	T	C	C	1.04041	0.00647714	1.02728	1.0537	9.60044e-10	8.98078e-07	0.000108667	308765	90811	-0.093554	9.1279e-12	COVID-19 Hospitalized	FIVE_PRIME_UTR_INTRON_VARIANT	EUR
110.1	Dermatophytosis	infectious diseases	rs8080583	KANSL1	17	44162597	C	A	A	1.04033	0.00647018	1.02722	1.05361	9.8797e-10	9.15871e-07	0.000111828	308765	90811	-0.12662	2.0785e-08	COVID-19 Critically ill	CODING_TRANSCRIPT_INTRON_VARIANT	EUR
365.11	Primary open angle glaucoma	sense organs	rs8080583	KANSL1	17	44162597	C	A	A	1.07934	0.0124973	1.05322	1.1061	1.00238e-09	9.15871e-07	0.000113459	420689	18922	-0.12662	2.0785e-08	COVID-19 Critically ill	CODING_TRANSCRIPT_INTRON_VARIANT	EUR
773	NA	NA	rs8080583	KANSL1	17	44162597	C	A	A	1.03776	0.00606677	1.02549	1.05017	1.00334e-09	9.15871e-07	0.000113568	255383	116077	-0.12662	2.0785e-08	COVID-19 Critically ill	CODING_TRANSCRIPT_INTRON_VARIANT	EUR
690.1	Seborrheic dermatitis	dermatologic	rs111837807	CCHCR1	6	31121232	T	C	C	1.09843	0.0153889	1.06579	1.13207	1.05656e-09	9.56736e-07	0.000119592	393028	28601	0.20363	2.152e-11	COVID-19 Critically ill,COVID-19 Hospitalized	CODING_TRANSCRIPT_INTRON_VARIANT	EUR
214.1	Lipoma of skin and subcutaneous tissue	neoplasms	rs505922	ABO	9	136149229	T	C	C	1.11491	0.0178351	1.07661	1.15458	1.06681e-09	9.58351e-07	0.000120752	429395	6976	-0.099884	2.0889e-20	COVID-19 Hospitalized	CODING_TRANSCRIPT_INTRON_VARIANT	EUR
411.4	Coronary atherosclerosis	circulatory system	rs8080583	KANSL1	17	44162597	C	A	A	1.03813	0.00614203	1.02571	1.05071	1.1059e-09	9.85644e-07	0.000125177	303120	117872	-0.12662	2.0785e-08	COVID-19 Critically ill	CODING_TRANSCRIPT_INTRON_VARIANT	EUR
454	Varicose veins	circulatory system	rs505922	ABO	9	136149229	T	C	C	1.07145	0.0113657	1.04784	1.09558	1.26401e-09	1.11776e-06	0.000143073	412624	17878	-0.099884	2.0889e-20	COVID-19 Hospitalized	CODING_TRANSCRIPT_INTRON_VARIANT	EUR
286.12	Congenital deficiency of other clotting factors (including factor VII)	hematopoietic	rs505922	ABO	9	136149229	T	C	C	1.43888	0.0599715	1.27931	1.61835	1.30115e-09	1.14168e-06	0.000147277	444862	575	-0.099884	2.0889e-20	COVID-19 Hospitalized	CODING_TRANSCRIPT_INTRON_VARIANT	EUR
454.11	Varicose veins of lower extremity, symptomtic	circulatory system	rs495828	ABO	9	136154867	G	T	T	1.11152	0.0174994	1.07405	1.15031	1.52188e-09	1.32509e-06	0.000172262	428463	9315	-0.13432	6.5649e-10	COVID-19 Critically ill	UPSTREAM_GENE_VARIANT	EUR
286.12	Congenital deficiency of other clotting factors (including factor VII)	hematopoietic	rs495828	ABO	9	136154867	G	T	T	1.47979	0.0649259	1.30297	1.6806	1.57879e-09	1.36415e-06	0.000178703	444862	575	-0.13432	6.5649e-10	COVID-19 Critically ill	UPSTREAM_GENE_VARIANT	EUR
502	Postinflammatory pulmonary fibrosis	respiratory	rs9896243	NSF	17	44826056	C	G	G	0.857989	0.0253849	0.816345	0.901756	1.60269e-09	1.37431e-06	0.000181408	433955	5225	-0.13155	3.2234e-08	COVID-19 Critically ill	CODING_TRANSCRIPT_INTRON_VARIANT	EUR
562.2	Diverticulitis	digestive	rs505922	ABO	9	136149229	T	C	C	0.913071	0.0150877	0.886466	0.940475	1.66478e-09	1.41682e-06	0.000188436	424619	10506	-0.099884	2.0889e-20	COVID-19 Hospitalized	CODING_TRANSCRIPT_INTRON_VARIANT	EUR
690	Erythematosquamous dermatosis	dermatologic	rs111837807	CCHCR1	6	31121232	T	C	C	1.09685	0.0153437	1.06436	1.13034	1.69281e-09	1.42992e-06	0.000191609	392229	28814	0.20363	2.152e-11	COVID-19 Critically ill,COVID-19 Hospitalized	CODING_TRANSCRIPT_INTRON_VARIANT	EUR
578.9	Hemorrhage of gastrointestinal tract	digestive	rs505922	ABO	9	136149229	T	C	C	0.921501	0.0135869	0.897286	0.94637	1.77772e-09	1.49052e-06	0.00020122	418183	12989	-0.099884	2.0889e-20	COVID-19 Hospitalized	CODING_TRANSCRIPT_INTRON_VARIANT	EUR
214	Lipoma	neoplasms	rs505922	ABO	9	136149229	T	C	C	1.07947	0.0127394	1.05285	1.10676	1.94382e-09	1.6178e-06	0.000220021	415430	14063	-0.099884	2.0889e-20	COVID-19 Hospitalized	CODING_TRANSCRIPT_INTRON_VARIANT	EUR
250.7	Diabetic retinopathy	endocrine/metabolic	rs495828	ABO	9	136154867	G	T	T	1.06447	0.0104987	1.04279	1.0866	2.6668e-09	2.19914e-06	0.000301855	400717	28187	-0.13432	6.5649e-10	COVID-19 Critically ill	UPSTREAM_GENE_VARIANT	EUR
411.4	Coronary atherosclerosis	circulatory system	rs61667602	CRHR1	17	43785349	T	C	C	1.03726	0.00614899	1.02483	1.04984	2.69354e-09	2.19914e-06	0.000304882	303120	117872	-0.093554	9.1279e-12	COVID-19 Hospitalized	FIVE_PRIME_UTR_INTRON_VARIANT	EUR
735.2	Acquired toe deformities	musculoskeletal	rs61667602	CRHR1	17	43785349	T	C	C	1.05914	0.00965933	1.03928	1.07939	2.7006e-09	2.19914e-06	0.000305681	392923	33040	-0.093554	9.1279e-12	COVID-19 Hospitalized	FIVE_PRIME_UTR_INTRON_VARIANT	EUR
274.1	Gout	endocrine/metabolic	rs505922	ABO	9	136149229	T	C	C	0.953415	0.00803173	0.938524	0.968542	2.85696e-09	2.30985e-06	0.000323379	395592	39545	-0.099884	2.0889e-20	COVID-19 Hospitalized	CODING_TRANSCRIPT_INTRON_VARIANT	EUR
512.9	Other dyspnea	respiratory	rs35705950	MUC5B	11	1241221	G	T	T	1.05889	0.00964252	1.03907	1.07909	2.9515e-09	2.36076e-06	0.00033408	319830	65854	-0.11177	1.2224e-08	COVID-19 Hospitalized,COVID-19 Critically ill	UPSTREAM_GENE_VARIANT	EUR
531.1	Hemorrhage from gastrointestinal ulcer	digestive	rs505922	ABO	9	136149229	T	C	C	0.814167	0.0346478	0.760713	0.871376	2.96164e-09	2.36076e-06	0.000335228	441120	2036	-0.099884	2.0889e-20	COVID-19 Hospitalized	CODING_TRANSCRIPT_INTRON_VARIANT	EUR
577	Diseases of pancreas	digestive	rs505922	ABO	9	136149229	T	C	C	1.08667	0.0140175	1.05722	1.11694	3.03807e-09	2.40475e-06	0.000343879	428205	11532	-0.099884	2.0889e-20	COVID-19 Hospitalized	CODING_TRANSCRIPT_INTRON_VARIANT	EUR
444	Arterial embolism and thrombosis	circulatory system	rs505922	ABO	9	136149229	T	C	C	1.15159	0.0238165	1.09907	1.20662	3.10134e-09	2.43778e-06	0.000351041	437500	3852	-0.099884	2.0889e-20	COVID-19 Hospitalized	CODING_TRANSCRIPT_INTRON_VARIANT	EUR
426	Cardiac conduction disorders	circulatory system	rs8080583	KANSL1	17	44162597	C	A	A	1.04548	0.00751244	1.0302	1.06099	3.209e-09	2.50501e-06	0.000363227	339932	61619	-0.12662	2.0785e-08	COVID-19 Critically ill	CODING_TRANSCRIPT_INTRON_VARIANT	EUR
365.11	Primary open angle glaucoma	sense organs	rs61667602	CRHR1	17	43785349	T	C	C	1.07689	0.0125139	1.05079	1.10362	3.234e-09	2.50724e-06	0.000366056	420689	18922	-0.093554	9.1279e-12	COVID-19 Hospitalized	FIVE_PRIME_UTR_INTRON_VARIANT	EUR
562	Diverticulosis and diverticulitis	digestive	rs505922	ABO	9	136149229	T	C	C	0.959881	0.00693983	0.946913	0.973026	3.63129e-09	2.78574e-06	0.000411026	332013	57260	-0.099884	2.0889e-20	COVID-19 Hospitalized	CODING_TRANSCRIPT_INTRON_VARIANT	EUR
250.23	Type 2 diabetes with ophthalmic manifestations	endocrine/metabolic	rs495828	ABO	9	136154867	G	T	T	1.06521	0.0107073	1.04309	1.0878	3.64245e-09	2.78574e-06	0.000412289	400916	26974	-0.13432	6.5649e-10	COVID-19 Critically ill	UPSTREAM_GENE_VARIANT	EUR
411	Ischemic Heart Disease	circulatory system	rs9896243	NSF	17	44826056	C	G	G	1.03695	0.00615278	1.02452	1.04953	3.68744e-09	2.80122e-06	0.000417381	279861	134832	-0.13155	3.2234e-08	COVID-19 Critically ill	CODING_TRANSCRIPT_INTRON_VARIANT	EUR
593.2	Microscopic hematuria	genitourinary	rs111837807	CCHCR1	6	31121232	T	C	C	1.11673	0.0188053	1.07632	1.15865	4.33794e-09	3.27341e-06	0.000491011	413338	17777	0.20363	2.152e-11	COVID-19 Critically ill,COVID-19 Hospitalized	CODING_TRANSCRIPT_INTRON_VARIANT	EUR
504.1	Idiopathic fibrosing alveolitis	respiratory	rs9896243	NSF	17	44826056	C	G	G	0.785847	0.0411577	0.724944	0.851866	4.75989e-09	3.56803e-06	0.000538772	442021	2083	-0.13155	3.2234e-08	COVID-19 Critically ill	CODING_TRANSCRIPT_INTRON_VARIANT	EUR
278	Overweight, obesity and other hyperalimentation	endocrine/metabolic	rs61667602	CRHR1	17	43785349	T	C	C	1.03246	0.00546804	1.02145	1.04358	5.16581e-09	3.84683e-06	0.000584718	221194	186855	-0.093554	9.1279e-12	COVID-19 Hospitalized	FIVE_PRIME_UTR_INTRON_VARIANT	EUR
735	Acquired foot deformities	musculoskeletal	rs8080583	KANSL1	17	44162597	C	A	A	1.04401	0.00738146	1.02902	1.05923	5.36719e-09	3.97067e-06	0.000607512	355316	61887	-0.12662	2.0785e-08	COVID-19 Critically ill	CODING_TRANSCRIPT_INTRON_VARIANT	EUR
172	Skin cancer	neoplasms	rs9577395	ATP11A	13	113534984	C	G	G	0.958754	0.00723612	0.945252	0.972448	5.85287e-09	4.30186e-06	0.000662486	348477	78683	0.064829	8.6068e-07	COVID-19 Hospitalized,COVID-19 Critically ill	CODING_TRANSCRIPT_INTRON_VARIANT	EUR
443.9	Peripheral vascular disease, unspecified	circulatory system	rs495828	ABO	9	136154867	G	T	T	1.05629	0.00941762	1.03697	1.07597	6.07397e-09	4.43557e-06	0.000687513	387129	36566	-0.13432	6.5649e-10	COVID-19 Critically ill	UPSTREAM_GENE_VARIANT	EUR
443	Peripheral vascular disease	circulatory system	rs505922	ABO	9	136149229	T	C	C	1.0476	0.0080036	1.03129	1.06416	6.26286e-09	4.54419e-06	0.000708893	382898	39404	-0.099884	2.0889e-20	COVID-19 Hospitalized	CODING_TRANSCRIPT_INTRON_VARIANT	EUR
561.1	NA	NA	rs61667602	CRHR1	17	43785349	T	C	C	1.05108	0.00860828	1.03349	1.06896	7.15777e-09	5.16043e-06	0.000810188	361461	43183	-0.093554	9.1279e-12	COVID-19 Hospitalized	FIVE_PRIME_UTR_INTRON_VARIANT	EUR
250.6	Polyneuropathy in diabetes	endocrine/metabolic	rs61667602	CRHR1	17	43785349	T	C	C	1.07616	0.0127113	1.04968	1.10331	7.73235e-09	5.5394e-06	0.000875225	416664	18063	-0.093554	9.1279e-12	COVID-19 Hospitalized	FIVE_PRIME_UTR_INTRON_VARIANT	EUR
735.2	Acquired toe deformities	musculoskeletal	rs8080583	KANSL1	17	44162597	C	A	A	1.05731	0.00965401	1.03749	1.0775	7.81746e-09	5.56515e-06	0.000884858	392923	33040	-0.12662	2.0785e-08	COVID-19 Critically ill	CODING_TRANSCRIPT_INTRON_VARIANT	EUR
411.4	Coronary atherosclerosis	circulatory system	rs9896243	NSF	17	44826056	C	G	G	1.03709	0.00633236	1.0243	1.05005	8.83389e-09	6.24943e-06	0.000999908	303120	117872	-0.13155	3.2234e-08	COVID-19 Critically ill	CODING_TRANSCRIPT_INTRON_VARIANT	EUR
244.4	Hypothyroidism NOS	endocrine/metabolic	rs505922	ABO	9	136149229	T	C	C	1.03975	0.00680757	1.02597	1.05371	1.03133e-08	7.2507e-06	0.00116736	378980	57033	-0.099884	2.0889e-20	COVID-19 Hospitalized	CODING_TRANSCRIPT_INTRON_VARIANT	EUR
185	Cancer of prostate	neoplasms	rs111837807	CCHCR1	6	31121232	T	C	C	0.922781	0.0140549	0.897708	0.948555	1.07909e-08	7.4979e-06	0.00122142	398880	40560	0.20363	2.152e-11	COVID-19 Critically ill,COVID-19 Hospitalized	CODING_TRANSCRIPT_INTRON_VARIANT	EUR
428.4	Heart failure with preserved EF [Diastolic heart failure]	circulatory system	rs61667602	CRHR1	17	43785349	T	C	C	1.07836	0.0131941	1.05083	1.10661	1.07974e-08	7.4979e-06	0.00122216	418082	16802	-0.093554	9.1279e-12	COVID-19 Hospitalized	FIVE_PRIME_UTR_INTRON_VARIANT	EUR
510.2	Lung transplant	respiratory	rs35705950	MUC5B	11	1241221	G	T	T	1.99607	0.12091	1.57491	2.52985	1.08769e-08	7.50705e-06	0.00123116	445405	218	-0.11177	1.2224e-08	COVID-19 Hospitalized,COVID-19 Critically ill	UPSTREAM_GENE_VARIANT	EUR
332	Parkinson's disease	neurological	rs8080583	KANSL1	17	44162597	C	A	A	0.892481	0.0199303	0.858291	0.928034	1.14735e-08	7.87082e-06	0.00129869	435806	7871	-0.12662	2.0785e-08	COVID-19 Critically ill	CODING_TRANSCRIPT_INTRON_VARIANT	EUR
562.2	Diverticulitis	digestive	rs495828	ABO	9	136154867	G	T	T	0.905289	0.0174465	0.874856	0.936781	1.1759e-08	8.01808e-06	0.001331	424619	10506	-0.13432	6.5649e-10	COVID-19 Critically ill	UPSTREAM_GENE_VARIANT	EUR
427	Cardiac dysrhythmias	circulatory system	rs8080583	KANSL1	17	44162597	C	A	A	1.03361	0.00583792	1.02185	1.0455	1.49788e-08	1.01524e-05	0.00169545	253945	138772	-0.12662	2.0785e-08	COVID-19 Critically ill	CODING_TRANSCRIPT_INTRON_VARIANT	EUR
278	Overweight, obesity and other hyperalimentation	endocrine/metabolic	rs8080583	KANSL1	17	44162597	C	A	A	1.0314	0.00546181	1.02042	1.0425	1.50773e-08	1.01583e-05	0.0017066	221194	186855	-0.12662	2.0785e-08	COVID-19 Critically ill	CODING_TRANSCRIPT_INTRON_VARIANT	EUR
440	Atherosclerosis	circulatory system	rs8080583	KANSL1	17	44162597	C	A	A	1.07203	0.0122914	1.04651	1.09817	1.52657e-08	1.02244e-05	0.00172792	403825	19592	-0.12662	2.0785e-08	COVID-19 Critically ill	CODING_TRANSCRIPT_INTRON_VARIANT	EUR
443	Peripheral vascular disease	circulatory system	rs495828	ABO	9	136154867	G	T	T	1.0528	0.00910424	1.03418	1.07176	1.58926e-08	1.05817e-05	0.00179888	382898	39404	-0.13432	6.5649e-10	COVID-19 Critically ill	UPSTREAM_GENE_VARIANT	EUR
531.4	Peptic ulcer, site unspecified	digestive	rs495828	ABO	9	136154867	G	T	T	0.898221	0.0189981	0.865391	0.932298	1.60483e-08	1.06228e-05	0.00181651	429362	8875	-0.13432	6.5649e-10	COVID-19 Critically ill	UPSTREAM_GENE_VARIANT	EUR
365.11	Primary open angle glaucoma	sense organs	rs11234800	ME3	11	86479407	G	C	C	1.08691	0.0147542	1.05593	1.1188	1.61925e-08	1.0656e-05	0.00183283	420689	18922	-0.077173	3.0702e-06	COVID-19 Hospitalized	INTERGENIC_VARIANT	EUR
250	Diabetes mellitus	endocrine/metabolic	rs9896243	NSF	17	44826056	C	G	G	1.0332	0.00578559	1.02155	1.04498	1.65272e-08	1.08078e-05	0.00187071	278599	148675	-0.13155	3.2234e-08	COVID-19 Critically ill	CODING_TRANSCRIPT_INTRON_VARIANT	EUR
426	Cardiac conduction disorders	circulatory system	rs61667602	CRHR1	17	43785349	T	C	C	1.04337	0.00752204	1.0281	1.05886	1.66141e-08	1.08078e-05	0.00188055	339932	61619	-0.093554	9.1279e-12	COVID-19 Hospitalized	FIVE_PRIME_UTR_INTRON_VARIANT	EUR
561.1	NA	NA	rs9896243	NSF	17	44826056	C	G	G	1.0511	0.00886081	1.03301	1.06952	1.8587e-08	1.20221e-05	0.00210386	361461	43183	-0.13155	3.2234e-08	COVID-19 Critically ill	CODING_TRANSCRIPT_INTRON_VARIANT	EUR
702	Degenerative skin conditions and other dermatoses	dermatologic	rs9577395	ATP11A	13	113534984	C	G	G	0.965622	0.00625982	0.953847	0.977542	2.29036e-08	1.47299e-05	0.00259246	267600	131702	0.064829	8.6068e-07	COVID-19 Hospitalized,COVID-19 Critically ill	CODING_TRANSCRIPT_INTRON_VARIANT	EUR
008.52	Intestinal infection due to C. difficile	infectious diseases	rs111837807	CCHCR1	6	31121232	T	C	C	1.22048	0.0357515	1.13788	1.30907	2.50423e-08	1.59605e-05	0.00283454	437817	4452	0.20363	2.152e-11	COVID-19 Critically ill,COVID-19 Hospitalized	CODING_TRANSCRIPT_INTRON_VARIANT	EUR
332	Parkinson's disease	neurological	rs61667602	CRHR1	17	43785349	T	C	C	0.894755	0.0199557	0.860435	0.930445	2.50991e-08	1.59605e-05	0.00284097	435806	7871	-0.093554	9.1279e-12	COVID-19 Hospitalized	FIVE_PRIME_UTR_INTRON_VARIANT	EUR
250.2	Type 2 diabetes	endocrine/metabolic	rs9896243	NSF	17	44826056	C	G	G	1.03274	0.00578994	1.02109	1.04453	2.6342e-08	1.66573e-05	0.00298165	280540	147739	-0.13155	3.2234e-08	COVID-19 Critically ill	CODING_TRANSCRIPT_INTRON_VARIANT	EUR
428.4	Heart failure with preserved EF [Diastolic heart failure]	circulatory system	rs8080583	KANSL1	17	44162597	C	A	A	1.07609	0.0131918	1.04862	1.10427	2.7171e-08	1.7086e-05	0.00307549	418082	16802	-0.12662	2.0785e-08	COVID-19 Critically ill	CODING_TRANSCRIPT_INTRON_VARIANT	EUR
504.1	Idiopathic fibrosing alveolitis	respiratory	rs8080583	KANSL1	17	44162597	C	A	A	0.802708	0.0395531	0.742831	0.867411	2.75721e-08	1.72425e-05	0.00312089	442021	2083	-0.12662	2.0785e-08	COVID-19 Critically ill	CODING_TRANSCRIPT_INTRON_VARIANT	EUR
274	Gout and other crystal arthropathies	endocrine/metabolic	rs495828	ABO	9	136154867	G	T	T	0.951221	0.00902153	0.934549	0.96819	2.96797e-08	1.84585e-05	0.00335945	391768	41652	-0.13432	6.5649e-10	COVID-19 Critically ill	UPSTREAM_GENE_VARIANT	EUR
444	Arterial embolism and thrombosis	circulatory system	rs495828	ABO	9	136154867	G	T	T	1.1589	0.0267126	1.09979	1.22119	3.37683e-08	2.08865e-05	0.00382223	437500	3852	-0.13432	6.5649e-10	COVID-19 Critically ill	UPSTREAM_GENE_VARIANT	EUR
250.6	Polyneuropathy in diabetes	endocrine/metabolic	rs8080583	KANSL1	17	44162597	C	A	A	1.07264	0.012713	1.04624	1.0997	3.47117e-08	2.12959e-05	0.00392902	416664	18063	-0.12662	2.0785e-08	COVID-19 Critically ill	CODING_TRANSCRIPT_INTRON_VARIANT	EUR
561.1	NA	NA	rs8080583	KANSL1	17	44162597	C	A	A	1.04859	0.00860318	1.03106	1.06642	3.48064e-08	2.12959e-05	0.00393974	361461	43183	-0.12662	2.0785e-08	COVID-19 Critically ill	CODING_TRANSCRIPT_INTRON_VARIANT	EUR
703.1	Ingrowing nail	dermatologic	rs9896243	NSF	17	44826056	C	G	G	1.06476	0.0114076	1.04122	1.08883	3.7843e-08	2.30293e-05	0.00428345	405667	24267	-0.13155	3.2234e-08	COVID-19 Critically ill	CODING_TRANSCRIPT_INTRON_VARIANT	EUR
562	Diverticulosis and diverticulitis	digestive	rs495828	ABO	9	136154867	G	T	T	0.957207	0.00795982	0.94239	0.972258	3.91744e-08	2.3712e-05	0.00443415	332013	57260	-0.13432	6.5649e-10	COVID-19 Critically ill	UPSTREAM_GENE_VARIANT	EUR
244	Hypothyroidism	endocrine/metabolic	rs505922	ABO	9	136149229	T	C	C	1.03752	0.00670669	1.02397	1.05125	3.9679e-08	2.38897e-05	0.00449127	376809	59132	-0.099884	2.0889e-20	COVID-19 Hospitalized	CODING_TRANSCRIPT_INTRON_VARIANT	EUR
366	Cataract	sense organs	rs61667602	CRHR1	17	43785349	T	C	C	1.03419	0.00616404	1.02177	1.04676	4.9424e-08	2.95995e-05	0.0055943	181119	223705	-0.093554	9.1279e-12	COVID-19 Hospitalized	FIVE_PRIME_UTR_INTRON_VARIANT	EUR
561	Symptoms involving digestive system	digestive	rs61667602	CRHR1	17	43785349	T	C	C	1.04317	0.00776615	1.02741	1.05917	5.26005e-08	3.13361e-05	0.00595385	341178	55423	-0.093554	9.1279e-12	COVID-19 Hospitalized	FIVE_PRIME_UTR_INTRON_VARIANT	EUR
509.1	Respiratory failure	respiratory	rs35705950	MUC5B	11	1241221	G	T	T	1.08774	0.0154577	1.05528	1.1212	5.30727e-08	3.14518e-05	0.0060073	411909	21655	-0.11177	1.2224e-08	COVID-19 Hospitalized,COVID-19 Critically ill	UPSTREAM_GENE_VARIANT	EUR
504.1	Idiopathic fibrosing alveolitis	respiratory	rs61667602	CRHR1	17	43785349	T	C	C	0.806544	0.0395899	0.746327	0.871619	5.61637e-08	3.31103e-05	0.00635717	442021	2083	-0.093554	9.1279e-12	COVID-19 Hospitalized	FIVE_PRIME_UTR_INTRON_VARIANT	EUR
250.24	Type 2 diabetes with neurological manifestations	endocrine/metabolic	rs495828	ABO	9	136154867	G	T	T	1.04382	0.00790624	1.02777	1.06012	5.81089e-08	3.40795e-05	0.00657735	375236	54642	-0.13432	6.5649e-10	COVID-19 Critically ill	UPSTREAM_GENE_VARIANT	EUR
427	Cardiac dysrhythmias	circulatory system	rs61667602	CRHR1	17	43785349	T	C	C	1.0321	0.00584506	1.02035	1.044	6.43464e-08	3.75431e-05	0.00728337	253945	138772	-0.093554	9.1279e-12	COVID-19 Hospitalized	FIVE_PRIME_UTR_INTRON_VARIANT	EUR
172.2	Other non-epithelial cancer of skin	neoplasms	rs7605877	FOXI3	2	88559025	T	C	C	0.946699	0.0101366	0.928076	0.965695	6.53222e-08	3.7917e-05	0.00739382	360737	64695	-0.071053	3.3369e-06	COVID-19 Hospitalized	INTERGENIC_VARIANT	EUR
208	Benign neoplasm of colon	neoplasms	rs62200027	CASC20	20	6469515	G	A	A	0.970481	0.00555951	0.959964	0.981114	7.06457e-08	4.07799e-05	0.00799639	274065	123481	-0.053006	3.3456e-06	COVID-19 Hospitalized,COVID-19 Critically ill	NON_CODING_TRANSCRIPT_INTRON_VARIANT	EUR
440	Atherosclerosis	circulatory system	rs61667602	CRHR1	17	43785349	T	C	C	1.06857	0.0123075	1.0431	1.09466	7.09749e-08	4.07799e-05	0.00803365	403825	19592	-0.093554	9.1279e-12	COVID-19 Hospitalized	FIVE_PRIME_UTR_INTRON_VARIANT	EUR
366	Cataract	sense organs	rs8080583	KANSL1	17	44162597	C	A	A	1.03347	0.0061565	1.02108	1.04602	8.90057e-08	5.08816e-05	0.0100746	181119	223705	-0.12662	2.0785e-08	COVID-19 Critically ill	CODING_TRANSCRIPT_INTRON_VARIANT	EUR
454.11	Varicose veins of lower extremity, symptomtic	circulatory system	rs505922	ABO	9	136149229	T	C	C	1.08632	0.015534	1.05375	1.1199	9.81575e-08	5.58314e-05	0.0111104	428463	9315	-0.099884	2.0889e-20	COVID-19 Hospitalized	CODING_TRANSCRIPT_INTRON_VARIANT	EUR
455	Hemorrhoids	circulatory system	rs505922	ABO	9	136149229	T	C	C	0.963753	0.00694092	0.950731	0.976954	1.04248e-07	5.89992e-05	0.0117998	326151	55951	-0.099884	2.0889e-20	COVID-19 Hospitalized	CODING_TRANSCRIPT_INTRON_VARIANT	EUR
278.1	Obesity	endocrine/metabolic	rs9896243	NSF	17	44826056	C	G	G	1.03049	0.00566084	1.01912	1.04199	1.1188e-07	6.30035e-05	0.0126637	245913	167485	-0.13155	3.2234e-08	COVID-19 Critically ill	CODING_TRANSCRIPT_INTRON_VARIANT	EUR
561	Symptoms involving digestive system	digestive	rs9896243	NSF	17	44826056	C	G	G	1.0432	0.00799563	1.02698	1.05967	1.22955e-07	6.86734e-05	0.0139173	341178	55423	-0.13155	3.2234e-08	COVID-19 Critically ill	CODING_TRANSCRIPT_INTRON_VARIANT	EUR
377.3	Optic neuritis/neuropathy	sense organs	rs62200027	CASC20	20	6469515	G	A	A	1.13508	0.0239564	1.08301	1.18964	1.23162e-07	6.86734e-05	0.0139407	437419	4113	-0.053006	3.3456e-06	COVID-19 Hospitalized,COVID-19 Critically ill	NON_CODING_TRANSCRIPT_INTRON_VARIANT	EUR
172.2	Other non-epithelial cancer of skin	neoplasms	rs9577395	ATP11A	13	113534984	C	G	G	0.959543	0.00781297	0.944961	0.97435	1.25145e-07	6.94371e-05	0.0141652	360737	64695	0.064829	8.6068e-07	COVID-19 Hospitalized,COVID-19 Critically ill	CODING_TRANSCRIPT_INTRON_VARIANT	EUR
365.11	Primary open angle glaucoma	sense organs	rs9896243	NSF	17	44826056	C	G	G	1.07054	0.0128999	1.04381	1.09795	1.26609e-07	6.99067e-05	0.0143309	420689	18922	-0.13155	3.2234e-08	COVID-19 Critically ill	CODING_TRANSCRIPT_INTRON_VARIANT	EUR
594	Urinary calculus	genitourinary	rs505922	ABO	9	136149229	T	C	C	0.957471	0.00823019	0.94215	0.973041	1.28792e-07	7.07668e-05	0.014578	392316	37014	-0.099884	2.0889e-20	COVID-19 Hospitalized	CODING_TRANSCRIPT_INTRON_VARIANT	EUR
110	Dermatophytosis / Dermatomycosis	infectious diseases	rs9896243	NSF	17	44826056	C	G	G	1.0355	0.0066084	1.02217	1.049	1.30291e-07	7.12446e-05	0.0147476	305160	93246	-0.13155	3.2234e-08	COVID-19 Critically ill	CODING_TRANSCRIPT_INTRON_VARIANT	EUR
504	Other alveolar and parietoalveolar pneumonopathy	respiratory	rs9896243	NSF	17	44826056	C	G	G	0.858546	0.0289954	0.811115	0.90875	1.44068e-07	7.83993e-05	0.0163071	438702	3991	-0.13155	3.2234e-08	COVID-19 Critically ill	CODING_TRANSCRIPT_INTRON_VARIANT	EUR
594	Urinary calculus	genitourinary	rs9268576	HLA-DRA	6	32395641	T	C	C	1.0891	0.0162545	1.05495	1.12435	1.51442e-07	8.20178e-05	0.0171417	392316	37014	0.095134	9.9752e-07	COVID-19 Hospitalized	INTERGENIC_VARIANT	EUR
714.1	Rheumatoid arthritis	musculoskeletal	rs9268576	HLA-DRA	6	32395641	T	C	C	0.837077	0.0339821	0.783141	0.894728	1.66477e-07	8.97311e-05	0.0188435	431500	9933	0.095134	9.9752e-07	COVID-19 Hospitalized	INTERGENIC_VARIANT	EUR
272.12	Hyperglyceridemia	endocrine/metabolic	rs495828	ABO	9	136154867	G	T	T	0.930991	0.0137579	0.906222	0.956437	2.02057e-07	0.00010829	0.0228708	415020	16812	-0.13432	6.5649e-10	COVID-19 Critically ill	UPSTREAM_GENE_VARIANT	EUR
561	Symptoms involving digestive system	digestive	rs8080583	KANSL1	17	44162597	C	A	A	1.04115	0.00776054	1.02544	1.05711	2.02823e-07	0.00010829	0.0229575	341178	55423	-0.12662	2.0785e-08	COVID-19 Critically ill	CODING_TRANSCRIPT_INTRON_VARIANT	EUR
244.4	Hypothyroidism NOS	endocrine/metabolic	rs111837807	CCHCR1	6	31121232	T	C	C	1.06148	0.0114934	1.03783	1.08566	2.09154e-07	0.000111146	0.0236741	378980	57033	0.20363	2.152e-11	COVID-19 Critically ill,COVID-19 Hospitalized	CODING_TRANSCRIPT_INTRON_VARIANT	EUR
296.2	Depression	mental disorders	rs8080583	KANSL1	17	44162597	C	A	A	1.02908	0.00554383	1.01796	1.04033	2.32312e-07	0.000122876	0.0262954	245050	173995	-0.12662	2.0785e-08	COVID-19 Critically ill	CODING_TRANSCRIPT_INTRON_VARIANT	EUR
594.1	Calculus of kidney	genitourinary	rs9268576	HLA-DRA	6	32395641	T	C	C	1.09503	0.0175774	1.05795	1.13342	2.40599e-07	0.000126667	0.0272334	399709	30895	0.095134	9.9752e-07	COVID-19 Hospitalized	INTERGENIC_VARIANT	EUR
008.5	Bacterial enteritis	infectious diseases	rs111837807	CCHCR1	6	31121232	T	C	C	1.1895	0.0336658	1.11355	1.27064	2.54066e-07	0.000133138	0.0287577	435593	5136	0.20363	2.152e-11	COVID-19 Critically ill,COVID-19 Hospitalized	CODING_TRANSCRIPT_INTRON_VARIANT	EUR
274.1	Gout	endocrine/metabolic	rs495828	ABO	9	136154867	G	T	T	0.95366	0.00922169	0.936578	0.971053	2.67083e-07	0.000139314	0.0302311	395592	39545	-0.13432	6.5649e-10	COVID-19 Critically ill	UPSTREAM_GENE_VARIANT	EUR
531.3	Duodenal ulcer	digestive	rs505922	ABO	9	136149229	T	C	C	0.845645	0.0325951	0.79331	0.901432	2.69518e-07	0.000139939	0.0305067	440025	2270	-0.099884	2.0889e-20	COVID-19 Hospitalized	CODING_TRANSCRIPT_INTRON_VARIANT	EUR
244	Hypothyroidism	endocrine/metabolic	rs111837807	CCHCR1	6	31121232	T	C	C	1.05993	0.0113278	1.03666	1.08372	2.77799e-07	0.00014358	0.0314441	376809	59132	0.20363	2.152e-11	COVID-19 Critically ill,COVID-19 Hospitalized	CODING_TRANSCRIPT_INTRON_VARIANT	EUR
1013	NA	NA	rs35705950	MUC5B	11	1241221	G	T	T	1.10439	0.0193293	1.06333	1.14703	2.79387e-07	0.000143745	0.0316238	417950	13409	-0.11177	1.2224e-08	COVID-19 Hospitalized,COVID-19 Critically ill	UPSTREAM_GENE_VARIANT	EUR
250.23	Type 2 diabetes with ophthalmic manifestations	endocrine/metabolic	rs505922	ABO	9	136149229	T	C	C	1.04962	0.00944838	1.03036	1.06924	2.96417e-07	0.000151816	0.0335514	400916	26974	-0.099884	2.0889e-20	COVID-19 Hospitalized	CODING_TRANSCRIPT_INTRON_VARIANT	EUR
351	Other peripheral nerve disorders	neurological	rs8080583	KANSL1	17	44162597	C	A	A	1.03527	0.00677617	1.02161	1.04911	3.1293e-07	0.000159126	0.0354205	333092	77494	-0.12662	2.0785e-08	COVID-19 Critically ill	CODING_TRANSCRIPT_INTRON_VARIANT	EUR
496.21	Obstructive chronic bronchitis	respiratory	rs8080583	KANSL1	17	44162597	C	A	A	1.06095	0.0115665	1.03717	1.08528	3.13501e-07	0.000159126	0.0354852	407654	22262	-0.12662	2.0785e-08	COVID-19 Critically ill	CODING_TRANSCRIPT_INTRON_VARIANT	EUR
512	Other symptoms of respiratory system	respiratory	rs8080583	KANSL1	17	44162597	C	A	A	1.02936	0.00568395	1.01795	1.04089	3.56534e-07	0.000180161	0.0403561	210618	162365	-0.12662	2.0785e-08	COVID-19 Critically ill	CODING_TRANSCRIPT_INTRON_VARIANT	EUR
250.24	Type 2 diabetes with neurological manifestations	endocrine/metabolic	rs9896243	NSF	17	44826056	C	G	G	1.04186	0.00805754	1.02554	1.05845	3.5837e-07	0.000180284	0.0405639	375236	54642	-0.13155	3.2234e-08	COVID-19 Critically ill	CODING_TRANSCRIPT_INTRON_VARIANT	EUR
715.2	Ankylosing spondylitis	musculoskeletal	rs111837807	CCHCR1	6	31121232	T	C	C	0.67601	0.0770444	0.581264	0.786201	3.73302e-07	0.000186965	0.0422541	443621	1580	0.20363	2.152e-11	COVID-19 Critically ill,COVID-19 Hospitalized	CODING_TRANSCRIPT_INTRON_VARIANT	EUR
250.22	Type 2 diabetes with renal manifestations	endocrine/metabolic	rs61667602	CRHR1	17	43785349	T	C	C	1.06095	0.0116518	1.037	1.08546	3.8198e-07	0.000190468	0.0432363	412844	21959	-0.093554	9.1279e-12	COVID-19 Hospitalized	FIVE_PRIME_UTR_INTRON_VARIANT	EUR
296	Mood disorders	mental disorders	rs8080583	KANSL1	17	44162597	C	A	A	1.02839	0.00551587	1.01734	1.03957	3.8549e-07	0.000191375	0.0436336	236060	184597	-0.12662	2.0785e-08	COVID-19 Critically ill	CODING_TRANSCRIPT_INTRON_VARIANT	EUR
440.2	Atherosclerosis of the extremities	circulatory system	rs8080583	KANSL1	17	44162597	C	A	A	1.07537	0.0143367	1.04557	1.10601	4.01573e-07	0.000198489	0.045454	419620	14098	-0.12662	2.0785e-08	COVID-19 Critically ill	CODING_TRANSCRIPT_INTRON_VARIANT	EUR
276.13	Hyperpotassemia	endocrine/metabolic	rs9501257	HLA-DPB1	6	33055355	A	G	G	1.10288	0.0194258	1.06168	1.14568	4.6288e-07	0.000227797	0.0523934	412938	15495	0.17269	4.1339e-08	COVID-19 Critically ill	THREE_PRIME_UTR_EXON_VARIANT	EUR
773	NA	NA	rs9896243	NSF	17	44826056	C	G	G	1.03203	0.00625861	1.01945	1.04477	4.70405e-07	0.000230498	0.0532451	255383	116077	-0.13155	3.2234e-08	COVID-19 Critically ill	CODING_TRANSCRIPT_INTRON_VARIANT	EUR
411.8	Other chronic ischemic heart disease, unspecified	circulatory system	rs505922	ABO	9	136149229	T	C	C	1.0329	0.00642846	1.01997	1.046	4.77011e-07	0.000232728	0.0539929	356205	69082	-0.099884	2.0889e-20	COVID-19 Hospitalized	CODING_TRANSCRIPT_INTRON_VARIANT	EUR
496.21	Obstructive chronic bronchitis	respiratory	rs61667602	CRHR1	17	43785349	T	C	C	1.05997	0.011575	1.03619	1.08429	4.87063e-07	0.000236612	0.0551307	407654	22262	-0.093554	9.1279e-12	COVID-19 Hospitalized	FIVE_PRIME_UTR_INTRON_VARIANT	EUR
172.21	Basal cell carcinoma	neoplasms	rs61667602	CRHR1	17	43785349	T	C	C	1.05335	0.0103448	1.03221	1.07492	5.05475e-07	0.000244507	0.0572147	402688	28923	-0.093554	9.1279e-12	COVID-19 Hospitalized	FIVE_PRIME_UTR_INTRON_VARIANT	EUR
531.1	Hemorrhage from gastrointestinal ulcer	digestive	rs495828	ABO	9	136154867	G	T	T	0.816378	0.0404609	0.754138	0.883755	5.3263e-07	0.000256546	0.0602884	441120	2036	-0.13432	6.5649e-10	COVID-19 Critically ill	UPSTREAM_GENE_VARIANT	EUR
428.1	Congestive heart failure (CHF) NOS	circulatory system	rs495828	ABO	9	136154867	G	T	T	1.04727	0.00921321	1.02852	1.06635	5.36873e-07	0.000257494	0.0607687	388835	38759	-0.13432	6.5649e-10	COVID-19 Critically ill	UPSTREAM_GENE_VARIANT	EUR
332	Parkinson's disease	neurological	rs9896243	NSF	17	44826056	C	G	G	0.902417	0.0205249	0.866835	0.939459	5.65484e-07	0.000270072	0.0640071	435806	7871	-0.13155	3.2234e-08	COVID-19 Critically ill	CODING_TRANSCRIPT_INTRON_VARIANT	EUR
681	Superficial cellulitis and abscess	dermatologic	rs8080583	KANSL1	17	44162597	C	A	A	1.03603	0.00707778	1.02176	1.0505	5.70725e-07	0.00027143	0.0646004	330378	69347	-0.12662	2.0785e-08	COVID-19 Critically ill	CODING_TRANSCRIPT_INTRON_VARIANT	EUR
296.22	Major depressive disorder	mental disorders	rs8080583	KANSL1	17	44162597	C	A	A	1.02989	0.00589925	1.01805	1.04187	5.96692e-07	0.000282592	0.0675396	288067	131097	-0.12662	2.0785e-08	COVID-19 Critically ill	CODING_TRANSCRIPT_INTRON_VARIANT	EUR
512	Other symptoms of respiratory system	respiratory	rs61667602	CRHR1	17	43785349	T	C	C	1.02878	0.00569007	1.01737	1.04031	6.1747e-07	0.000291214	0.0698914	210618	162365	-0.093554	9.1279e-12	COVID-19 Hospitalized	FIVE_PRIME_UTR_INTRON_VARIANT	EUR
428	Congestive heart failure; nonhypertensive	circulatory system	rs495828	ABO	9	136154867	G	T	T	1.04097	0.00805961	1.02465	1.05754	6.31105e-07	0.00029641	0.0714348	372662	53454	-0.13432	6.5649e-10	COVID-19 Critically ill	UPSTREAM_GENE_VARIANT	EUR
593	Hematuria	genitourinary	rs111837807	CCHCR1	6	31121232	T	C	C	1.07061	0.0137287	1.04219	1.09981	6.69196e-07	0.000313001	0.0757463	384706	36834	0.20363	2.152e-11	COVID-19 Critically ill,COVID-19 Hospitalized	CODING_TRANSCRIPT_INTRON_VARIANT	EUR
703	Diseases of nail, NOS	dermatologic	rs8080583	KANSL1	17	44162597	C	A	A	1.04648	0.00914323	1.02789	1.0654	6.74069e-07	0.000313983	0.0762979	382215	38080	-0.12662	2.0785e-08	COVID-19 Critically ill	CODING_TRANSCRIPT_INTRON_VARIANT	EUR
735.2	Acquired toe deformities	musculoskeletal	rs9896243	NSF	17	44826056	C	G	G	1.05067	0.00996393	1.03035	1.07139	7.02764e-07	0.000326008	0.0795459	392923	33040	-0.13155	3.2234e-08	COVID-19 Critically ill	CODING_TRANSCRIPT_INTRON_VARIANT	EUR
604.3	Peyronie's disease	genitourinary	rs62200027	CASC20	20	6469515	G	A	A	1.16898	0.0315397	1.0989	1.24352	7.41381e-07	0.000342518	0.0839169	442176	2340	-0.053006	3.3456e-06	COVID-19 Hospitalized,COVID-19 Critically ill	NON_CODING_TRANSCRIPT_INTRON_VARIANT	EUR
172.21	Basal cell carcinoma	neoplasms	rs8080583	KANSL1	17	44162597	C	A	A	1.05242	0.0103414	1.0313	1.07397	7.79743e-07	0.000358777	0.0882591	402688	28923	-0.12662	2.0785e-08	COVID-19 Critically ill	CODING_TRANSCRIPT_INTRON_VARIANT	EUR
110.11	Dermatophytosis of nail	infectious diseases	rs9896243	NSF	17	44826056	C	G	G	1.03704	0.0073637	1.02218	1.05212	7.8381e-07	0.000359188	0.0887195	344222	69498	-0.13155	3.2234e-08	COVID-19 Critically ill	CODING_TRANSCRIPT_INTRON_VARIANT	EUR
411	Ischemic Heart Disease	circulatory system	rs505922	ABO	9	136149229	T	C	C	1.02645	0.00528892	1.01587	1.03715	7.93864e-07	0.000362328	0.0898575	279861	134832	-0.099884	2.0889e-20	COVID-19 Hospitalized	CODING_TRANSCRIPT_INTRON_VARIANT	EUR
110.2	Dermatomycoses	infectious diseases	rs111837807	CCHCR1	6	31121232	T	C	C	1.26015	0.0468814	1.14952	1.38143	8.1267e-07	0.000369422	0.0919861	437309	2480	0.20363	2.152e-11	COVID-19 Critically ill,COVID-19 Hospitalized	CODING_TRANSCRIPT_INTRON_VARIANT	EUR
681	Superficial cellulitis and abscess	dermatologic	rs61667602	CRHR1	17	43785349	T	C	C	1.03545	0.00708534	1.02117	1.04993	8.81457e-07	0.000399088	0.0997721	330378	69347	-0.093554	9.1279e-12	COVID-19 Hospitalized	FIVE_PRIME_UTR_INTRON_VARIANT	EUR
426	Cardiac conduction disorders	circulatory system	rs9896243	NSF	17	44826056	C	G	G	1.03881	0.00775156	1.02315	1.05471	9.01348e-07	0.000406468	0.102024	339932	61619	-0.13155	3.2234e-08	COVID-19 Critically ill	CODING_TRANSCRIPT_INTRON_VARIANT	EUR
504	Other alveolar and parietoalveolar pneumonopathy	respiratory	rs61667602	CRHR1	17	43785349	T	C	C	0.871493	0.0280125	0.824935	0.920679	9.0975e-07	0.000408629	0.102975	438702	3991	-0.093554	9.1279e-12	COVID-19 Hospitalized	FIVE_PRIME_UTR_INTRON_VARIANT	EUR
444.1	Arterial embolism and thrombosis of lower extremity artery	circulatory system	rs505922	ABO	9	136149229	T	C	C	1.17644	0.0331121	1.10251	1.25532	9.23619e-07	0.000411895	0.104544	441472	1969	-0.099884	2.0889e-20	COVID-19 Hospitalized	CODING_TRANSCRIPT_INTRON_VARIANT	EUR
504	Other alveolar and parietoalveolar pneumonopathy	respiratory	rs8080583	KANSL1	17	44162597	C	A	A	0.871797	0.0279592	0.825309	0.920904	9.24298e-07	0.000411895	0.104621	438702	3991	-0.12662	2.0785e-08	COVID-19 Critically ill	CODING_TRANSCRIPT_INTRON_VARIANT	EUR
496.2	Chronic bronchitis	respiratory	rs8080583	KANSL1	17	44162597	C	A	A	1.05462	0.0108536	1.03242	1.07729	9.59699e-07	0.000425993	0.108628	400579	25603	-0.12662	2.0785e-08	COVID-19 Critically ill	CODING_TRANSCRIPT_INTRON_VARIANT	EUR
296.2	Depression	mental disorders	rs61667602	CRHR1	17	43785349	T	C	C	1.02754	0.00555005	1.01642	1.03877	9.86697e-07	0.000436262	0.111684	245050	173995	-0.093554	9.1279e-12	COVID-19 Hospitalized	FIVE_PRIME_UTR_INTRON_VARIANT	EUR
427	Cardiac dysrhythmias	circulatory system	rs9896243	NSF	17	44826056	C	G	G	1.0299	0.00602046	1.01782	1.04212	9.90542e-07	0.000436262	0.112119	253945	138772	-0.13155	3.2234e-08	COVID-19 Critically ill	CODING_TRANSCRIPT_INTRON_VARIANT	EUR
562.1	Diverticulosis	digestive	rs505922	ABO	9	136149229	T	C	C	0.964929	0.00732644	0.951172	0.978885	1.09961e-06	0.000482422	0.124465	338802	50239	-0.099884	2.0889e-20	COVID-19 Hospitalized	CODING_TRANSCRIPT_INTRON_VARIANT	EUR
703	Diseases of nail, NOS	dermatologic	rs61667602	CRHR1	17	43785349	T	C	C	1.04556	0.00915294	1.02697	1.06448	1.13076e-06	0.000494173	0.127991	382215	38080	-0.093554	9.1279e-12	COVID-19 Hospitalized	FIVE_PRIME_UTR_INTRON_VARIANT	EUR
351	Other peripheral nerve disorders	neurological	rs61667602	CRHR1	17	43785349	T	C	C	1.03356	0.0067848	1.01991	1.0474	1.14245e-06	0.000497361	0.129314	333092	77494	-0.093554	9.1279e-12	COVID-19 Hospitalized	FIVE_PRIME_UTR_INTRON_VARIANT	EUR
272.1	Hyperlipidemia	endocrine/metabolic	rs111837807	CCHCR1	6	31121232	T	C	C	1.05122	0.010315	1.03018	1.07269	1.28046e-06	0.000553922	0.144935	96215	323851	0.20363	2.152e-11	COVID-19 Critically ill,COVID-19 Hospitalized	CODING_TRANSCRIPT_INTRON_VARIANT	EUR
428.4	Heart failure with preserved EF [Diastolic heart failure]	circulatory system	rs9896243	NSF	17	44826056	C	G	G	1.0681	0.013605	1.04	1.09697	1.28216e-06	0.000553922	0.145128	418082	16802	-0.13155	3.2234e-08	COVID-19 Critically ill	CODING_TRANSCRIPT_INTRON_VARIANT	EUR
365	Glaucoma	sense organs	rs61667602	CRHR1	17	43785349	T	C	C	1.03359	0.00682335	1.01986	1.0475	1.28867e-06	0.000554618	0.145865	348824	77649	-0.093554	9.1279e-12	COVID-19 Hospitalized	FIVE_PRIME_UTR_INTRON_VARIANT	EUR
796	Elevated prostate specific antigen [PSA]	genitourinary	rs9501257	HLA-DPB1	6	33055355	A	G	G	0.943493	0.0120474	0.921475	0.966036	1.37784e-06	0.000590749	0.155958	379128	51273	0.17269	4.1339e-08	COVID-19 Critically ill	THREE_PRIME_UTR_EXON_VARIANT	EUR
110.1	Dermatophytosis	infectious diseases	rs9896243	NSF	17	44826056	C	G	G	1.03276	0.00667747	1.01933	1.04636	1.38409e-06	0.000591189	0.156665	308765	90811	-0.13155	3.2234e-08	COVID-19 Critically ill	CODING_TRANSCRIPT_INTRON_VARIANT	EUR
510	Other diseases of lung	respiratory	rs35705950	MUC5B	11	1241221	G	T	T	1.08098	0.0162417	1.04711	1.11595	1.6309e-06	0.000693991	0.184602	403579	19586	-0.11177	1.2224e-08	COVID-19 Hospitalized,COVID-19 Critically ill	UPSTREAM_GENE_VARIANT	EUR
771.1	Swelling of limb	symptoms	rs495828	ABO	9	136154867	G	T	T	1.0884	0.0176982	1.05129	1.12682	1.6994e-06	0.000720431	0.192355	410182	9165	-0.13432	6.5649e-10	COVID-19 Critically ill	UPSTREAM_GENE_VARIANT	EUR
272	Disorders of lipoid metabolism	endocrine/metabolic	rs111837807	CCHCR1	6	31121232	T	C	C	1.05061	0.0103244	1.02956	1.07208	1.73719e-06	0.000733703	0.196633	95917	324125	0.20363	2.152e-11	COVID-19 Critically ill,COVID-19 Hospitalized	CODING_TRANSCRIPT_INTRON_VARIANT	EUR
250.22	Type 2 diabetes with renal manifestations	endocrine/metabolic	rs8080583	KANSL1	17	44162597	C	A	A	1.0572	0.0116495	1.03334	1.08162	1.79747e-06	0.000756341	0.203456	412844	21959	-0.12662	2.0785e-08	COVID-19 Critically ill	CODING_TRANSCRIPT_INTRON_VARIANT	EUR
296.22	Major depressive disorder	mental disorders	rs61667602	CRHR1	17	43785349	T	C	C	1.02858	0.00590638	1.01674	1.04055	1.83763e-06	0.000770375	0.208001	288067	131097	-0.093554	9.1279e-12	COVID-19 Hospitalized	FIVE_PRIME_UTR_INTRON_VARIANT	EUR
735.21	Hammer toe (acquired)	musculoskeletal	rs61667602	CRHR1	17	43785349	T	C	C	1.05953	0.0121474	1.0346	1.08506	1.93146e-06	0.000806723	0.218622	414463	20143	-0.093554	9.1279e-12	COVID-19 Hospitalized	FIVE_PRIME_UTR_INTRON_VARIANT	EUR
173	Neoplasm of uncertain behavior of skin	neoplasms	rs9577395	ATP11A	13	113534984	C	G	G	0.961167	0.00832848	0.945605	0.976985	1.9784e-06	0.000823291	0.223935	341373	53740	0.064829	8.6068e-07	COVID-19 Hospitalized,COVID-19 Critically ill	CODING_TRANSCRIPT_INTRON_VARIANT	EUR
427.2	Atrial fibrillation and flutter	circulatory system	rs495828	ABO	9	136154867	G	T	T	1.03586	0.00741006	1.02092	1.05101	1.99461e-06	0.000826996	0.22577	365020	68323	-0.13432	6.5649e-10	COVID-19 Critically ill	UPSTREAM_GENE_VARIANT	EUR
365	Glaucoma	sense organs	rs505922	ABO	9	136149229	T	C	C	1.02912	0.00604408	1.017	1.04138	2.04849e-06	0.000846236	0.231869	348824	77649	-0.099884	2.0889e-20	COVID-19 Hospitalized	CODING_TRANSCRIPT_INTRON_VARIANT	EUR
275	Disorders of mineral metabolism	endocrine/metabolic	rs505922	ABO	9	136149229	T	C	C	0.951727	0.0104226	0.932482	0.971368	2.06317e-06	0.000849201	0.23353	402833	22365	-0.099884	2.0889e-20	COVID-19 Hospitalized	CODING_TRANSCRIPT_INTRON_VARIANT	EUR
365	Glaucoma	sense organs	rs8080583	KANSL1	17	44162597	C	A	A	1.03287	0.00681652	1.01916	1.04676	2.089e-06	0.000856717	0.236454	348824	77649	-0.12662	2.0785e-08	COVID-19 Critically ill	CODING_TRANSCRIPT_INTRON_VARIANT	EUR
275	Disorders of mineral metabolism	endocrine/metabolic	rs495828	ABO	9	136154867	G	T	T	0.944826	0.0119853	0.92289	0.967283	2.18663e-06	0.000893519	0.247505	402833	22365	-0.13432	6.5649e-10	COVID-19 Critically ill	UPSTREAM_GENE_VARIANT	EUR
496.2	Chronic bronchitis	respiratory	rs61667602	CRHR1	17	43785349	T	C	C	1.05277	0.0108642	1.03059	1.07543	2.20319e-06	0.000897047	0.249379	400579	25603	-0.093554	9.1279e-12	COVID-19 Hospitalized	FIVE_PRIME_UTR_INTRON_VARIANT	EUR
735	Acquired foot deformities	musculoskeletal	rs9896243	NSF	17	44826056	C	G	G	1.03663	0.00762037	1.02126	1.05223	2.3447e-06	0.000951242	0.265397	355316	61887	-0.13155	3.2234e-08	COVID-19 Critically ill	CODING_TRANSCRIPT_INTRON_VARIANT	EUR
296	Mood disorders	mental disorders	rs61667602	CRHR1	17	43785349	T	C	C	1.02636	0.00552203	1.01531	1.03753	2.45958e-06	0.000994285	0.2784	236060	184597	-0.093554	9.1279e-12	COVID-19 Hospitalized	FIVE_PRIME_UTR_INTRON_VARIANT	EUR
443	Peripheral vascular disease	circulatory system	rs61667602	CRHR1	17	43785349	T	C	C	1.04344	0.00902849	1.02514	1.06207	2.47899e-06	0.000998565	0.280597	382898	39404	-0.093554	9.1279e-12	COVID-19 Hospitalized	FIVE_PRIME_UTR_INTRON_VARIANT	EUR
440.2	Atherosclerosis of the extremities	circulatory system	rs61667602	CRHR1	17	43785349	T	C	C	1.06994	0.0143607	1.04025	1.10049	2.5045e-06	0.00100526	0.283484	419620	14098	-0.093554	9.1279e-12	COVID-19 Hospitalized	FIVE_PRIME_UTR_INTRON_VARIANT	EUR
172.21	Basal cell carcinoma	neoplasms	rs9896243	NSF	17	44826056	C	G	G	1.05131	0.0106397	1.02961	1.07346	2.56678e-06	0.00102428	0.290534	402688	28923	-0.13155	3.2234e-08	COVID-19 Critically ill	CODING_TRANSCRIPT_INTRON_VARIANT	EUR
500.1	Extrinsic allergic alveolitis	respiratory	rs35705950	MUC5B	11	1241221	G	T	T	1.56898	0.0957848	1.30043	1.893	2.56998e-06	0.00102428	0.290896	445031	405	-0.11177	1.2224e-08	COVID-19 Hospitalized,COVID-19 Critically ill	UPSTREAM_GENE_VARIANT	EUR
480	Pneumonia	respiratory	rs35705950	MUC5B	11	1241221	G	T	T	1.05738	0.0118664	1.03307	1.08226	2.57972e-06	0.00102456	0.291999	380109	39686	-0.11177	1.2224e-08	COVID-19 Hospitalized,COVID-19 Critically ill	UPSTREAM_GENE_VARIANT	EUR
443.9	Peripheral vascular disease, unspecified	circulatory system	rs61667602	CRHR1	17	43785349	T	C	C	1.04476	0.00934021	1.02581	1.06406	2.75871e-06	0.00109181	0.312258	387129	36566	-0.093554	9.1279e-12	COVID-19 Hospitalized	FIVE_PRIME_UTR_INTRON_VARIANT	EUR
278	Overweight, obesity and other hyperalimentation	endocrine/metabolic	rs9896243	NSF	17	44826056	C	G	G	1.02666	0.00563057	1.01539	1.03805	2.98283e-06	0.0011764	0.337627	221194	186855	-0.13155	3.2234e-08	COVID-19 Critically ill	CODING_TRANSCRIPT_INTRON_VARIANT	EUR
504.1	Idiopathic fibrosing alveolitis	respiratory	rs2277732	DPP9	19	4723670	C	A	A	1.17391	0.0343509	1.09748	1.25567	3.0453e-06	0.00119687	0.344698	442021	2083	0.11697	6.1912e-22	COVID-19 Hospitalized,COVID-19 Critically ill	FIVE_PRIME_UTR_INTRON_VARIANT	EUR
172	Skin cancer	neoplasms	rs7605877	FOXI3	2	88559025	T	C	C	0.957299	0.00935934	0.939898	0.975022	3.12127e-06	0.00122248	0.353297	348477	78683	-0.071053	3.3369e-06	COVID-19 Hospitalized	INTERGENIC_VARIANT	EUR
276.14	Hypopotassemia	endocrine/metabolic	rs505922	ABO	9	136149229	T	C	C	0.951369	0.0107024	0.931621	0.971536	3.19155e-06	0.00124569	0.361252	401228	21147	-0.099884	2.0889e-20	COVID-19 Hospitalized	CODING_TRANSCRIPT_INTRON_VARIANT	EUR
426.92	Cardiac defibrillator in situ	circulatory system	rs495828	ABO	9	136154867	G	T	T	1.08491	0.0174983	1.04833	1.12276	3.20458e-06	0.00124648	0.362726	433895	9457	-0.13432	6.5649e-10	COVID-19 Critically ill	UPSTREAM_GENE_VARIANT	EUR
286.2	Encounter for long-term (current) use of anticoagulants	hematopoietic	rs9896243	NSF	17	44826056	C	G	G	1.04361	0.00917427	1.02502	1.06255	3.2666e-06	0.00126625	0.369746	396180	40524	-0.13155	3.2234e-08	COVID-19 Critically ill	CODING_TRANSCRIPT_INTRON_VARIANT	EUR
443.9	Peripheral vascular disease, unspecified	circulatory system	rs8080583	KANSL1	17	44162597	C	A	A	1.04434	0.00933216	1.02541	1.06361	3.34077e-06	0.00129059	0.378142	387129	36566	-0.12662	2.0785e-08	COVID-19 Critically ill	CODING_TRANSCRIPT_INTRON_VARIANT	EUR
735.21	Hammer toe (acquired)	musculoskeletal	rs8080583	KANSL1	17	44162597	C	A	A	1.05786	0.0121401	1.03299	1.08334	3.596e-06	0.00138446	0.407031	414463	20143	-0.12662	2.0785e-08	COVID-19 Critically ill	CODING_TRANSCRIPT_INTRON_VARIANT	EUR
443	Peripheral vascular disease	circulatory system	rs8080583	KANSL1	17	44162597	C	A	A	1.04256	0.00902121	1.02429	1.06116	3.83223e-06	0.00147041	0.43377	382898	39404	-0.12662	2.0785e-08	COVID-19 Critically ill	CODING_TRANSCRIPT_INTRON_VARIANT	EUR
428	Congestive heart failure; nonhypertensive	circulatory system	rs61667602	CRHR1	17	43785349	T	C	C	1.03743	0.00797261	1.02135	1.05377	4.03592e-06	0.00154333	0.456826	372662	53454	-0.093554	9.1279e-12	COVID-19 Hospitalized	FIVE_PRIME_UTR_INTRON_VARIANT	EUR
735.21	Hammer toe (acquired)	musculoskeletal	rs35154152	THBS3	1	155172725	T	C	C	1.07639	0.015994	1.04317	1.11067	4.17475e-06	0.00159104	0.47254	414463	20143	-0.20528	2.3574e-11	COVID-19 Critically ill	SYNONYMOUS_VARIANT	EUR
428	Congestive heart failure; nonhypertensive	circulatory system	rs8080583	KANSL1	17	44162597	C	A	A	1.03732	0.00796541	1.02125	1.05364	4.23626e-06	0.00160907	0.479502	372662	53454	-0.12662	2.0785e-08	COVID-19 Critically ill	CODING_TRANSCRIPT_INTRON_VARIANT	EUR
278.11	Morbid obesity	endocrine/metabolic	rs61667602	CRHR1	17	43785349	T	C	C	1.03978	0.00850187	1.02259	1.05725	4.47775e-06	0.00169511	0.506837	383247	44883	-0.093554	9.1279e-12	COVID-19 Hospitalized	FIVE_PRIME_UTR_INTRON_VARIANT	EUR
735.21	Hammer toe (acquired)	musculoskeletal	rs67579710	THBS3	1	155173527	G	A	A	1.07628	0.0160264	1.043	1.11063	4.49405e-06	0.00169561	0.508682	414463	20143	-0.10348	1.0252e-09	COVID-19 Hospitalized	CODING_TRANSCRIPT_INTRON_VARIANT	EUR
327.32	Obstructive sleep apnea	neurological	rs8080583	KANSL1	17	44162597	C	A	A	1.02747	0.00592249	1.01561	1.03946	4.76305e-06	0.00179113	0.53913	307594	116979	-0.12662	2.0785e-08	COVID-19 Critically ill	CODING_TRANSCRIPT_INTRON_VARIANT	EUR
411.2	Myocardial infarction	circulatory system	rs8080583	KANSL1	17	44162597	C	A	A	1.04341	0.00929262	1.02458	1.06259	4.8063e-06	0.00180141	0.544025	392016	36312	-0.12662	2.0785e-08	COVID-19 Critically ill	CODING_TRANSCRIPT_INTRON_VARIANT	EUR
172.1	Melanomas of skin, dx or hx	neoplasms	rs9577395	ATP11A	13	113534984	C	G	G	0.957907	0.00941502	0.940393	0.975747	4.93207e-06	0.00184109	0.558261	389984	40147	0.064829	8.6068e-07	COVID-19 Hospitalized,COVID-19 Critically ill	CODING_TRANSCRIPT_INTRON_VARIANT	EUR
250.7	Diabetic retinopathy	endocrine/metabolic	rs505922	ABO	9	136149229	T	C	C	1.04324	0.0092678	1.02446	1.06236	4.94472e-06	0.00184109	0.559693	400717	28187	-0.099884	2.0889e-20	COVID-19 Hospitalized	CODING_TRANSCRIPT_INTRON_VARIANT	EUR
695.2	Bullous dermatoses	dermatologic	rs9501257	HLA-DPB1	6	33055355	A	G	G	1.37889	0.0706687	1.20054	1.58374	5.45958e-06	0.00202613	0.61797	443880	953	0.17269	4.1339e-08	COVID-19 Critically ill	THREE_PRIME_UTR_EXON_VARIANT	EUR
562.1	Diverticulosis	digestive	rs495828	ABO	9	136154867	G	T	T	0.962926	0.00839904	0.947204	0.978908	6.8582e-06	0.00253686	0.77628	338802	50239	-0.13432	6.5649e-10	COVID-19 Critically ill	UPSTREAM_GENE_VARIANT	EUR
411.4	Coronary atherosclerosis	circulatory system	rs505922	ABO	9	136149229	T	C	C	1.02481	0.00544927	1.01392	1.03581	6.90951e-06	0.00254752	0.782087	303120	117872	-0.099884	2.0889e-20	COVID-19 Hospitalized	CODING_TRANSCRIPT_INTRON_VARIANT	EUR
594.3	Calculus of ureter	genitourinary	rs61667602	CRHR1	17	43785349	T	C	C	1.08283	0.0177666	1.04577	1.1212	7.50188e-06	0.00275647	0.849138	431125	8950	-0.093554	9.1279e-12	COVID-19 Hospitalized	FIVE_PRIME_UTR_INTRON_VARIANT	EUR
427.22	Atrial flutter	circulatory system	rs61667602	CRHR1	17	43785349	T	C	C	1.0544	0.011829	1.03024	1.07913	7.52495e-06	0.00275647	0.851749	414638	21494	-0.093554	9.1279e-12	COVID-19 Hospitalized	FIVE_PRIME_UTR_INTRON_VARIANT	EUR
415.2	Chronic pulmonary heart disease	circulatory system	rs505922	ABO	9	136149229	T	C	C	1.06855	0.0148144	1.03797	1.10004	7.61284e-06	0.00277967	0.861697	424430	10361	-0.099884	2.0889e-20	COVID-19 Hospitalized	CODING_TRANSCRIPT_INTRON_VARIANT	EUR
411.2	Myocardial infarction	circulatory system	rs61667602	CRHR1	17	43785349	T	C	C	1.04247	0.00930336	1.02363	1.06165	7.80676e-06	0.00284131	0.883647	392016	36312	-0.093554	9.1279e-12	COVID-19 Hospitalized	FIVE_PRIME_UTR_INTRON_VARIANT	EUR
172.2	Other non-epithelial cancer of skin	neoplasms	rs11085727	TYK2	19	10466123	C	T	T	1.03139	0.006918	1.0175	1.04547	7.92147e-06	0.00287382	0.896631	360737	64695	0.17253	2.3333e-18	COVID-19 Critically ill,COVID-19 Hospitalized	CODING_TRANSCRIPT_INTRON_VARIANT	EUR
483	Acute bronchitis and bronchiolitis	respiratory	rs9896243	NSF	17	44826056	C	G	G	1.04558	0.00999125	1.02531	1.06626	8.14679e-06	0.00294612	0.922135	361560	33012	-0.13155	3.2234e-08	COVID-19 Critically ill	CODING_TRANSCRIPT_INTRON_VARIANT	EUR
327.32	Obstructive sleep apnea	neurological	rs61667602	CRHR1	17	43785349	T	C	C	1.02676	0.00592926	1.01489	1.03876	8.45398e-06	0.00304747	0.956906	307594	116979	-0.093554	9.1279e-12	COVID-19 Hospitalized	FIVE_PRIME_UTR_INTRON_VARIANT	EUR
761	Cervicalgia	symptoms	rs61667602	CRHR1	17	43785349	T	C	C	0.969742	0.00690095	0.956714	0.982948	8.49522e-06	0.00305262	0.961574	328929	77959	-0.093554	9.1279e-12	COVID-19 Hospitalized	FIVE_PRIME_UTR_INTRON_VARIANT	EUR
008	Intestinal infection	infectious diseases	rs111837807	CCHCR1	6	31121232	T	C	C	1.12519	0.0265254	1.06818	1.18523	8.72194e-06	0.00312417	0.987236	422476	8767	0.20363	2.152e-11	COVID-19 Critically ill,COVID-19 Hospitalized	CODING_TRANSCRIPT_INTRON_VARIANT	EUR
411.2	Myocardial infarction	circulatory system	rs495828	ABO	9	136154867	G	T	T	1.04266	0.00941504	1.02359	1.06208	9.12454e-06	0.00325807	1	392016	36312	-0.13432	6.5649e-10	COVID-19 Critically ill	UPSTREAM_GENE_VARIANT	EUR
433	Cerebrovascular disease	circulatory system	rs505922	ABO	9	136149229	T	C	C	1.02932	0.00652694	1.01623	1.04257	9.55149e-06	0.00339979	1	351419	65368	-0.099884	2.0889e-20	COVID-19 Hospitalized	CODING_TRANSCRIPT_INTRON_VARIANT	EUR
513.31	Apnea	respiratory	rs9461128	TMEM14B	6	10753875	T	C	C	1.96965	0.153288	1.45851	2.65991	9.77515e-06	0.00346849	1	440600	1331	0.13046	3.4269e-06	COVID-19 Hospitalized	CODING_TRANSCRIPT_INTRON_VARIANT	EUR
172.21	Basal cell carcinoma	neoplasms	rs9577395	ATP11A	13	113534984	C	G	G	0.952856	0.0109246	0.93267	0.973478	9.84978e-06	0.00348405	1	402688	28923	0.064829	8.6068e-07	COVID-19 Hospitalized,COVID-19 Critically ill	CODING_TRANSCRIPT_INTRON_VARIANT	EUR
250.7	Diabetic retinopathy	endocrine/metabolic	rs61667602	CRHR1	17	43785349	T	C	C	1.04707	0.0104071	1.02592	1.06864	9.90698e-06	0.00348657	1	400717	28187	-0.093554	9.1279e-12	COVID-19 Hospitalized	FIVE_PRIME_UTR_INTRON_VARIANT	EUR
550.1	Inguinal hernia	digestive	rs495828	ABO	9	136154867	G	T	T	0.953848	0.0106933	0.934065	0.97405	9.92782e-06	0.00348657	1	407215	28437	-0.13432	6.5649e-10	COVID-19 Critically ill	UPSTREAM_GENE_VARIANT	EUR
272.11	Hypercholesterolemia	endocrine/metabolic	rs505922	ABO	9	136149229	T	C	C	1.0293	0.0065361	1.0162	1.04257	9.94931e-06	0.00348657	1	349470	63395	-0.099884	2.0889e-20	COVID-19 Hospitalized	CODING_TRANSCRIPT_INTRON_VARIANT	EUR
427.21	Atrial fibrillation	circulatory system	rs495828	ABO	9	136154867	G	T	T	1.03373	0.00752589	1.01859	1.04909	1.0464e-05	0.00365562	1	367507	65638	-0.13432	6.5649e-10	COVID-19 Critically ill	UPSTREAM_GENE_VARIANT	EUR
772.3	Muscle weakness	symptoms	rs67579710	THBS3	1	155173527	G	A	A	1.0589	0.0129958	1.03227	1.08621	1.065e-05	0.00370915	1	386125	32169	-0.10348	1.0252e-09	COVID-19 Hospitalized	CODING_TRANSCRIPT_INTRON_VARIANT	EUR
366	Cataract	sense organs	rs9896243	NSF	17	44826056	C	G	G	1.02831	0.0063454	1.0156	1.04117	1.0879e-05	0.00377728	1	181119	223705	-0.13155	3.2234e-08	COVID-19 Critically ill	CODING_TRANSCRIPT_INTRON_VARIANT	EUR
427.22	Atrial flutter	circulatory system	rs8080583	KANSL1	17	44162597	C	A	A	1.0533	0.0118242	1.02917	1.078	1.12379e-05	0.00388697	1	414638	21494	-0.12662	2.0785e-08	COVID-19 Critically ill	CODING_TRANSCRIPT_INTRON_VARIANT	EUR
772.3	Muscle weakness	symptoms	rs35154152	THBS3	1	155172725	T	C	C	1.05862	0.0129712	1.03204	1.08587	1.12636e-05	0.00388697	1	386125	32169	-0.20528	2.3574e-11	COVID-19 Critically ill	SYNONYMOUS_VARIANT	EUR
713.5	Arthropathy associated with neurological disorders	musculoskeletal	rs8080583	KANSL1	17	44162597	C	A	A	1.19019	0.0397721	1.10093	1.28667	1.1995e-05	0.00412679	1	443542	1683	-0.12662	2.0785e-08	COVID-19 Critically ill	CODING_TRANSCRIPT_INTRON_VARIANT	EUR
459	Other disorders of circulatory system	circulatory system	rs495828	ABO	9	136154867	G	T	T	1.06381	0.0141544	1.03471	1.09374	1.24078e-05	0.00425588	1	405171	14890	-0.13432	6.5649e-10	COVID-19 Critically ill	UPSTREAM_GENE_VARIANT	EUR
411.2	Myocardial infarction	circulatory system	rs505922	ABO	9	136149229	T	C	C	1.0368	0.00827516	1.02012	1.05375	1.25932e-05	0.00430642	1	392016	36312	-0.099884	2.0889e-20	COVID-19 Hospitalized	CODING_TRANSCRIPT_INTRON_VARIANT	EUR
278.11	Morbid obesity	endocrine/metabolic	rs8080583	KANSL1	17	44162597	C	A	A	1.03771	0.00849769	1.02057	1.05514	1.32241e-05	0.00449891	1	383247	44883	-0.12662	2.0785e-08	COVID-19 Critically ill	CODING_TRANSCRIPT_INTRON_VARIANT	EUR
250.6	Polyneuropathy in diabetes	endocrine/metabolic	rs9896243	NSF	17	44826056	C	G	G	1.05887	0.0131312	1.03197	1.08647	1.32356e-05	0.00449891	1	416664	18063	-0.13155	3.2234e-08	COVID-19 Critically ill	CODING_TRANSCRIPT_INTRON_VARIANT	EUR
272.13	Mixed hyperlipidemia	endocrine/metabolic	rs495828	ABO	9	136154867	G	T	T	1.02874	0.0065157	1.01569	1.04196	1.36808e-05	0.00463632	1	318693	90221	-0.13432	6.5649e-10	COVID-19 Critically ill	UPSTREAM_GENE_VARIANT	EUR
208	Benign neoplasm of colon	neoplasms	rs8080583	KANSL1	17	44162597	C	A	A	1.02666	0.00605809	1.01455	1.03893	1.40111e-05	0.00473408	1	274065	123481	-0.12662	2.0785e-08	COVID-19 Critically ill	CODING_TRANSCRIPT_INTRON_VARIANT	EUR
594.1	Calculus of kidney	genitourinary	rs505922	ABO	9	136149229	T	C	C	0.961963	0.00893107	0.945271	0.97895	1.41133e-05	0.00475442	1	399709	30895	-0.099884	2.0889e-20	COVID-19 Hospitalized	CODING_TRANSCRIPT_INTRON_VARIANT	EUR
433.2	Occlusion of cerebral arteries	circulatory system	rs8080583	KANSL1	17	44162597	C	A	A	1.05552	0.0124533	1.03007	1.0816	1.43126e-05	0.00480725	1	416981	19093	-0.12662	2.0785e-08	COVID-19 Critically ill	CODING_TRANSCRIPT_INTRON_VARIANT	EUR
276.11	Hyperosmolality and/or hypernatremia	endocrine/metabolic	rs9461128	TMEM14B	6	10753875	T	C	C	1.94142	0.152984	1.43846	2.62023	1.44763e-05	0.00484785	1	440920	1356	0.13046	3.4269e-06	COVID-19 Hospitalized	CODING_TRANSCRIPT_INTRON_VARIANT	EUR
550.1	Inguinal hernia	digestive	rs8080583	KANSL1	17	44162597	C	A	A	1.04587	0.0103451	1.02488	1.0673	1.4528e-05	0.00485081	1	407215	28437	-0.12662	2.0785e-08	COVID-19 Critically ill	CODING_TRANSCRIPT_INTRON_VARIANT	EUR
368.1	Amblyopia	sense organs	rs61667602	CRHR1	17	43785349	T	C	C	1.09719	0.021491	1.05194	1.14439	1.58951e-05	0.00529167	1	436041	6052	-0.093554	9.1279e-12	COVID-19 Hospitalized	FIVE_PRIME_UTR_INTRON_VARIANT	EUR
261.2	Vitamin B-complex deficiencies	endocrine/metabolic	rs505922	ABO	9	136149229	T	C	C	0.954086	0.0109187	0.933886	0.974724	1.67273e-05	0.00555008	1	413043	20333	-0.099884	2.0889e-20	COVID-19 Hospitalized	CODING_TRANSCRIPT_INTRON_VARIANT	EUR
681.5	Cellulitis and abscess of leg, except foot	dermatologic	rs8080583	KANSL1	17	44162597	C	A	A	1.05534	0.0125149	1.02977	1.08155	1.67694e-05	0.00555008	1	410068	18837	-0.12662	2.0785e-08	COVID-19 Critically ill	CODING_TRANSCRIPT_INTRON_VARIANT	EUR
276.14	Hypopotassemia	endocrine/metabolic	rs495828	ABO	9	136154867	G	T	T	0.948497	0.0122948	0.925914	0.971631	1.7022e-05	0.00561005	1	401228	21147	-0.13432	6.5649e-10	COVID-19 Critically ill	UPSTREAM_GENE_VARIANT	EUR
401.2	Hypertensive heart and/or renal disease	circulatory system	rs67579710	THBS3	1	155173527	G	A	A	1.04658	0.0105862	1.02509	1.06852	1.70497e-05	0.00561005	1	362792	53713	-0.10348	1.0252e-09	COVID-19 Hospitalized	CODING_TRANSCRIPT_INTRON_VARIANT	EUR
702.2	Seborrheic keratosis	dermatologic	rs9577395	ATP11A	13	113534984	C	G	G	0.969944	0.00709797	0.956544	0.983532	1.71253e-05	0.00561859	1	306820	83377	0.064829	8.6068e-07	COVID-19 Hospitalized,COVID-19 Critically ill	CODING_TRANSCRIPT_INTRON_VARIANT	EUR
695.41	Cutaneous lupus erythematosus	dermatologic	rs11085727	TYK2	19	10466123	C	T	T	0.766562	0.0619432	0.678924	0.865513	1.77342e-05	0.00580154	1	444935	726	0.17253	2.3333e-18	COVID-19 Critically ill,COVID-19 Hospitalized	CODING_TRANSCRIPT_INTRON_VARIANT	EUR
695.4	Lupus (localized and systemic)	dermatologic	rs11085727	TYK2	19	10466123	C	T	T	0.823322	0.045319	0.753346	0.899799	1.78868e-05	0.0058346	1	444049	1317	0.17253	2.3333e-18	COVID-19 Critically ill,COVID-19 Hospitalized	CODING_TRANSCRIPT_INTRON_VARIANT	EUR
803.3	Fracture of clavicle or scapula	injuries & poisonings	rs5023077	FBRSL1	12	133141973	T	C	C	1.12216	0.0269283	1.06447	1.18298	1.868e-05	0.00607583	1	441295	2969	-0.090901	1.5172e-06	COVID-19 Critically ill	CODING_TRANSCRIPT_INTRON_VARIANT	EUR
401.2	Hypertensive heart and/or renal disease	circulatory system	rs35154152	THBS3	1	155172725	T	C	C	1.04622	0.0105663	1.02477	1.06811	1.90349e-05	0.00617353	1	362792	53713	-0.20528	2.3574e-11	COVID-19 Critically ill	SYNONYMOUS_VARIANT	EUR
1010.5	NA	NA	rs8080583	KANSL1	17	44162597	C	A	A	1.02525	0.00583392	1.01359	1.03704	1.91678e-05	0.00619887	1	152752	210731	-0.12662	2.0785e-08	COVID-19 Critically ill	CODING_TRANSCRIPT_INTRON_VARIANT	EUR
512	Other symptoms of respiratory system	respiratory	rs9896243	NSF	17	44826056	C	G	G	1.02536	0.00586147	1.01365	1.03721	1.9333e-05	0.00623448	1	210618	162365	-0.13155	3.2234e-08	COVID-19 Critically ill	CODING_TRANSCRIPT_INTRON_VARIANT	EUR
696	Psoriasis and related disorders	dermatologic	rs9268576	HLA-DRA	6	32395641	T	C	C	1.10763	0.0239416	1.05686	1.16085	1.95655e-05	0.00629153	1	422713	15958	0.095134	9.9752e-07	COVID-19 Hospitalized	INTERGENIC_VARIANT	EUR
433.21	Cerebral artery occlusion, with cerebral infarction	circulatory system	rs8080583	KANSL1	17	44162597	C	A	A	1.05517	0.0125853	1.02946	1.08152	1.97939e-05	0.00634694	1	417837	18671	-0.12662	2.0785e-08	COVID-19 Critically ill	CODING_TRANSCRIPT_INTRON_VARIANT	EUR
448	Disease of capillaries	circulatory system	rs13179014	SPEF2	5	35693227	A	C	C	0.765845	0.0625292	0.677511	0.865697	1.98641e-05	0.00635146	1	442918	678	-0.061249	6.1057e-07	COVID-19 Hospitalized	CODING_TRANSCRIPT_INTRON_VARIANT	EUR
740	Osteoarthrosis	musculoskeletal	rs62200027	CASC20	20	6469515	G	A	A	0.9785	0.00509736	0.968773	0.988325	2.00953e-05	0.00640729	1	221007	177068	-0.053006	3.3456e-06	COVID-19 Hospitalized,COVID-19 Critically ill	NON_CODING_TRANSCRIPT_INTRON_VARIANT	EUR
785	Abdominal pain	symptoms	rs35508621	LZTFL1	3	45880481	T	C	C	0.954812	0.0108579	0.934707	0.975349	2.05578e-05	0.00653634	1	302682	85581	0.38931	6.0917e-89	COVID-19 Hospitalized	CODING_TRANSCRIPT_INTRON_VARIANT	EUR
250.22	Type 2 diabetes with renal manifestations	endocrine/metabolic	rs9896243	NSF	17	44826056	C	G	G	1.05248	0.0120176	1.02798	1.07756	2.0792e-05	0.0065868	1	412844	21959	-0.13155	3.2234e-08	COVID-19 Critically ill	CODING_TRANSCRIPT_INTRON_VARIANT	EUR
411.8	Other chronic ischemic heart disease, unspecified	circulatory system	rs8080583	KANSL1	17	44162597	C	A	A	1.03127	0.00723625	1.01675	1.04601	2.08329e-05	0.0065868	1	356205	69082	-0.12662	2.0785e-08	COVID-19 Critically ill	CODING_TRANSCRIPT_INTRON_VARIANT	EUR
702.1	Actinic keratosis	dermatologic	rs8052423	SLC22A31	16	89269178	G	T	T	0.965555	0.00824129	0.950084	0.981278	2.10667e-05	0.00662982	1	316288	91436	0.13037	1.0019e-06	COVID-19 Critically ill	UPSTREAM_GENE_VARIANT	EUR
440	Atherosclerosis	circulatory system	rs9896243	NSF	17	44826056	C	G	G	1.05551	0.0127015	1.02955	1.08211	2.10861e-05	0.00662982	1	403825	19592	-0.13155	3.2234e-08	COVID-19 Critically ill	CODING_TRANSCRIPT_INTRON_VARIANT	EUR
327.3	Sleep apnea	neurological	rs8080583	KANSL1	17	44162597	C	A	A	1.02411	0.00560194	1.01292	1.03541	2.11712e-05	0.00663814	1	281691	143378	-0.12662	2.0785e-08	COVID-19 Critically ill	CODING_TRANSCRIPT_INTRON_VARIANT	EUR
594.3	Calculus of ureter	genitourinary	rs8080583	KANSL1	17	44162597	C	A	A	1.0784	0.0177716	1.04149	1.11663	2.16261e-05	0.00676204	1	431125	8950	-0.12662	2.0785e-08	COVID-19 Critically ill	CODING_TRANSCRIPT_INTRON_VARIANT	EUR
681.5	Cellulitis and abscess of leg, except foot	dermatologic	rs61667602	CRHR1	17	43785349	T	C	C	1.05462	0.0125255	1.02904	1.08083	2.17988e-05	0.00679726	1	410068	18837	-0.093554	9.1279e-12	COVID-19 Hospitalized	FIVE_PRIME_UTR_INTRON_VARIANT	EUR
452	Other venous embolism and thrombosis	circulatory system	rs8080583	KANSL1	17	44162597	C	A	A	1.04838	0.0111349	1.02575	1.07151	2.20633e-05	0.00686084	1	410087	24262	-0.12662	2.0785e-08	COVID-19 Critically ill	CODING_TRANSCRIPT_INTRON_VARIANT	EUR
695.3	Rosacea	dermatologic	rs8080583	KANSL1	17	44162597	C	A	A	0.938796	0.0149129	0.911754	0.966641	2.28518e-05	0.00708656	1	423262	13928	-0.12662	2.0785e-08	COVID-19 Critically ill	CODING_TRANSCRIPT_INTRON_VARIANT	EUR
433	Cerebrovascular disease	circulatory system	rs495828	ABO	9	136154867	G	T	T	1.03201	0.0074422	1.01707	1.04718	2.29238e-05	0.00708947	1	351419	65368	-0.13432	6.5649e-10	COVID-19 Critically ill	UPSTREAM_GENE_VARIANT	EUR
735	Acquired foot deformities	musculoskeletal	rs67579710	THBS3	1	155173527	G	A	A	1.0424	0.00981422	1.02254	1.06265	2.32182e-05	0.00716095	1	355316	61887	-0.10348	1.0252e-09	COVID-19 Hospitalized	CODING_TRANSCRIPT_INTRON_VARIANT	EUR
735	Acquired foot deformities	musculoskeletal	rs35154152	THBS3	1	155172725	T	C	C	1.04225	0.00979536	1.02244	1.06246	2.38912e-05	0.00734849	1	355316	61887	-0.20528	2.3574e-11	COVID-19 Critically ill	SYNONYMOUS_VARIANT	EUR
785	Abdominal pain	symptoms	rs67959919	LZTFL1	3	45871908	G	A	A	0.955683	0.0107452	0.935767	0.976024	2.4591e-05	0.00754324	1	302682	85581	0.59355	1.6043e-80	COVID-19 Critically ill	CODING_TRANSCRIPT_INTRON_VARIANT	EUR
433.2	Occlusion of cerebral arteries	circulatory system	rs61667602	CRHR1	17	43785349	T	C	C	1.05381	0.0124651	1.02838	1.07987	2.61312e-05	0.00799403	1	416981	19093	-0.093554	9.1279e-12	COVID-19 Hospitalized	FIVE_PRIME_UTR_INTRON_VARIANT	EUR
782.3	Edema	symptoms	rs61667602	CRHR1	17	43785349	T	C	C	1.03247	0.00760357	1.0172	1.04797	2.63841e-05	0.00804964	1	343528	59597	-0.093554	9.1279e-12	COVID-19 Hospitalized	FIVE_PRIME_UTR_INTRON_VARIANT	EUR
327.32	Obstructive sleep apnea	neurological	rs9896243	NSF	17	44826056	C	G	G	1.02598	0.00610347	1.01378	1.03832	2.64983e-05	0.00806275	1	307594	116979	-0.13155	3.2234e-08	COVID-19 Critically ill	CODING_TRANSCRIPT_INTRON_VARIANT	EUR
250.7	Diabetic retinopathy	endocrine/metabolic	rs8080583	KANSL1	17	44162597	C	A	A	1.04466	0.0104033	1.02357	1.06617	2.67626e-05	0.00812134	1	400717	28187	-0.12662	2.0785e-08	COVID-19 Critically ill	CODING_TRANSCRIPT_INTRON_VARIANT	EUR
585.3	Chronic renal failure [CKD]	genitourinary	rs67579710	THBS3	1	155173527	G	A	A	1.0445	0.0103705	1.02349	1.06595	2.6849e-05	0.00812577	1	371111	57327	-0.10348	1.0252e-09	COVID-19 Hospitalized	CODING_TRANSCRIPT_INTRON_VARIANT	EUR
550.6	Incisional hernia	digestive	rs467843	TRAPPC13	5	64945715	A	G	G	1.09828	0.0223408	1.05123	1.14744	2.71531e-05	0.00819589	1	437961	5155	-0.089724	1.7259e-06	COVID-19 Critically ill	CODING_TRANSCRIPT_INTRON_VARIANT	EUR
208	Benign neoplasm of colon	neoplasms	rs61667602	CRHR1	17	43785349	T	C	C	1.02575	0.0060649	1.01363	1.03802	2.76372e-05	0.00831983	1	274065	123481	-0.093554	9.1279e-12	COVID-19 Hospitalized	FIVE_PRIME_UTR_INTRON_VARIANT	EUR
275.11	Hereditary hemochromatosis	hematopoietic	rs111837807	CCHCR1	6	31121232	T	C	C	0.671998	0.0948585	0.557987	0.809304	2.78394e-05	0.00835847	1	444591	1113	0.20363	2.152e-11	COVID-19 Critically ill,COVID-19 Hospitalized	CODING_TRANSCRIPT_INTRON_VARIANT	EUR
585.3	Chronic renal failure [CKD]	genitourinary	rs35154152	THBS3	1	155172725	T	C	C	1.04427	0.0103506	1.02329	1.06567	2.856e-05	0.00853217	1	371111	57327	-0.20528	2.3574e-11	COVID-19 Critically ill	SYNONYMOUS_VARIANT	EUR
172.11	Melanomas of skin	neoplasms	rs9577395	ATP11A	13	113534984	C	G	G	0.925968	0.0183807	0.893203	0.959935	2.85687e-05	0.00853217	1	431864	9748	0.064829	8.6068e-07	COVID-19 Hospitalized,COVID-19 Critically ill	CODING_TRANSCRIPT_INTRON_VARIANT	EUR
761	Cervicalgia	symptoms	rs8080583	KANSL1	17	44162597	C	A	A	0.971592	0.00689007	0.95856	0.984802	2.88117e-05	0.00856221	1	328929	77959	-0.12662	2.0785e-08	COVID-19 Critically ill	CODING_TRANSCRIPT_INTRON_VARIANT	EUR
368.1	Amblyopia	sense organs	rs8080583	KANSL1	17	44162597	C	A	A	1.09407	0.0214956	1.04894	1.14115	2.88206e-05	0.00856221	1	436041	6052	-0.12662	2.0785e-08	COVID-19 Critically ill	CODING_TRANSCRIPT_INTRON_VARIANT	EUR
695	Erythematous conditions	dermatologic	rs8080583	KANSL1	17	44162597	C	A	A	0.957231	0.0104615	0.937804	0.977061	2.93789e-05	0.00870523	1	388794	29173	-0.12662	2.0785e-08	COVID-19 Critically ill	CODING_TRANSCRIPT_INTRON_VARIANT	EUR
440.22	Atherosclerosis of native arteries of the extremities with intermittent claudication	circulatory system	rs8080583	KANSL1	17	44162597	C	A	A	1.07563	0.0174585	1.03945	1.11307	2.96744e-05	0.00876983	1	428090	9361	-0.12662	2.0785e-08	COVID-19 Critically ill	CODING_TRANSCRIPT_INTRON_VARIANT	EUR
250.14	Type 1 diabetes with neurological manifestations	endocrine/metabolic	rs111837807	CCHCR1	6	31121232	T	C	C	0.820565	0.047429	0.747724	0.900502	3.05071e-05	0.00899204	1	438799	3550	0.20363	2.152e-11	COVID-19 Critically ill,COVID-19 Hospitalized	CODING_TRANSCRIPT_INTRON_VARIANT	EUR
556.1	Ulceration of intestine	digestive	rs9367106	LOC100505711	6	41483390	G	C	C	1.7573	0.135234	1.34814	2.29064	3.06057e-05	0.00899204	1	441034	1135	0.20225	3.4038e-11	COVID-19 Hospitalized	INTERGENIC_VARIANT	EUR
550.1	Inguinal hernia	digestive	rs61667602	CRHR1	17	43785349	T	C	C	1.04412	0.0103578	1.02314	1.06554	3.06646e-05	0.00899204	1	407215	28437	-0.093554	9.1279e-12	COVID-19 Hospitalized	FIVE_PRIME_UTR_INTRON_VARIANT	EUR
377	Disorders of optic nerve and visual pathways	sense organs	rs35508621	LZTFL1	3	45880481	T	C	C	0.888889	0.0282608	0.840992	0.939514	3.07662e-05	0.00899852	1	425807	10485	0.38931	6.0917e-89	COVID-19 Hospitalized	CODING_TRANSCRIPT_INTRON_VARIANT	EUR
443	Peripheral vascular disease	circulatory system	rs9896243	NSF	17	44826056	C	G	G	1.03952	0.00930096	1.02074	1.05864	3.08645e-05	0.009004	1	382898	39404	-0.13155	3.2234e-08	COVID-19 Critically ill	CODING_TRANSCRIPT_INTRON_VARIANT	EUR
452.2	Deep vein thrombosis [DVT]	circulatory system	rs8080583	KANSL1	17	44162597	C	A	A	1.06276	0.0146208	1.03274	1.09366	3.13509e-05	0.00912239	1	425877	13567	-0.12662	2.0785e-08	COVID-19 Critically ill	CODING_TRANSCRIPT_INTRON_VARIANT	EUR
714	Rheumatoid arthritis and other inflammatory polyarthropathies	musculoskeletal	rs9268576	HLA-DRA	6	32395641	T	C	C	0.885529	0.0292054	0.836263	0.937696	3.1464e-05	0.00913182	1	425586	12826	0.095134	9.9752e-07	COVID-19 Hospitalized	INTERGENIC_VARIANT	EUR
427.22	Atrial flutter	circulatory system	rs9896243	NSF	17	44826056	C	G	G	1.05199	0.0121777	1.02718	1.0774	3.15792e-05	0.00914181	1	414638	21494	-0.13155	3.2234e-08	COVID-19 Critically ill	CODING_TRANSCRIPT_INTRON_VARIANT	EUR
695.3	Rosacea	dermatologic	rs61667602	CRHR1	17	43785349	T	C	C	0.939815	0.0149319	0.912708	0.967726	3.22391e-05	0.00930904	1	423262	13928	-0.093554	9.1279e-12	COVID-19 Hospitalized	FIVE_PRIME_UTR_INTRON_VARIANT	EUR
496.21	Obstructive chronic bronchitis	respiratory	rs9896243	NSF	17	44826056	C	G	G	1.05076	0.0119258	1.02649	1.07561	3.29368e-05	0.00947145	1	407654	22262	-0.13155	3.2234e-08	COVID-19 Critically ill	CODING_TRANSCRIPT_INTRON_VARIANT	EUR
796	Elevated prostate specific antigen [PSA]	genitourinary	rs732990	CIB4	2	26842146	C	G	G	1.02955	0.00701373	1.01549	1.0438	3.29986e-05	0.00947145	1	379128	51273	0.056389	5.6358e-07	COVID-19 Hospitalized	CODING_TRANSCRIPT_INTRON_VARIANT	EUR
782.3	Edema	symptoms	rs8080583	KANSL1	17	44162597	C	A	A	1.03203	0.0075952	1.01678	1.04751	3.30526e-05	0.00947145	1	343528	59597	-0.12662	2.0785e-08	COVID-19 Critically ill	CODING_TRANSCRIPT_INTRON_VARIANT	EUR
411.8	Other chronic ischemic heart disease, unspecified	circulatory system	rs61667602	CRHR1	17	43785349	T	C	C	1.03052	0.00724479	1.01599	1.04526	3.32625e-05	0.00950753	1	356205	69082	-0.093554	9.1279e-12	COVID-19 Hospitalized	FIVE_PRIME_UTR_INTRON_VARIANT	EUR
214.1	Lipoma of skin and subcutaneous tissue	neoplasms	rs495828	ABO	9	136154867	G	T	T	1.08752	0.0202329	1.04523	1.13151	3.37504e-05	0.00962269	1	429395	6976	-0.13432	6.5649e-10	COVID-19 Critically ill	UPSTREAM_GENE_VARIANT	EUR
465	Acute upper respiratory infections of multiple or unspecified sites	respiratory	rs1405655	NR1H2	19	50882619	T	C	C	1.02761	0.00657416	1.01445	1.04094	3.42836e-05	0.00975015	1	301665	71248	0.075181	1.1208e-11	COVID-19 Hospitalized,COVID-19 Critically ill	CODING_TRANSCRIPT_INTRON_VARIANT	EUR
244.4	Hypothyroidism NOS	endocrine/metabolic	rs495828	ABO	9	136154867	G	T	T	1.03264	0.00776224	1.01705	1.04847	3.50136e-05	0.00993281	1	378980	57033	-0.13432	6.5649e-10	COVID-19 Critically ill	UPSTREAM_GENE_VARIANT	EUR
530.11	GERD	digestive	rs67959919	LZTFL1	3	45871908	G	A	A	0.964553	0.00873153	0.948187	0.981202	3.57526e-05	0.0101171	1	241626	166254	0.59355	1.6043e-80	COVID-19 Critically ill	CODING_TRANSCRIPT_INTRON_VARIANT	EUR
707.2	Chronic ulcer of leg or foot	dermatologic	rs61667602	CRHR1	17	43785349	T	C	C	1.05576	0.0131466	1.0289	1.08332	3.66863e-05	0.0103554	1	420294	17075	-0.093554	9.1279e-12	COVID-19 Hospitalized	FIVE_PRIME_UTR_INTRON_VARIANT	EUR
695	Erythematous conditions	dermatologic	rs61667602	CRHR1	17	43785349	T	C	C	0.957693	0.0104754	0.93823	0.977559	3.68078e-05	0.0103639	1	388794	29173	-0.093554	9.1279e-12	COVID-19 Hospitalized	FIVE_PRIME_UTR_INTRON_VARIANT	EUR
530.11	GERD	digestive	rs35508621	LZTFL1	3	45880481	T	C	C	0.964256	0.0088227	0.947726	0.981076	3.69939e-05	0.0103904	1	241626	166254	0.38931	6.0917e-89	COVID-19 Hospitalized	CODING_TRANSCRIPT_INTRON_VARIANT	EUR
796	Elevated prostate specific antigen [PSA]	genitourinary	rs35705950	MUC5B	11	1241221	G	T	T	0.955373	0.0110811	0.934847	0.976349	3.78984e-05	0.0106181	1	379128	51273	-0.11177	1.2224e-08	COVID-19 Hospitalized,COVID-19 Critically ill	UPSTREAM_GENE_VARIANT	EUR
695.4	Lupus (localized and systemic)	dermatologic	rs9501257	HLA-DPB1	6	33055355	A	G	G	1.28629	0.0611541	1.141	1.45008	3.8408e-05	0.0107343	1	444049	1317	0.17269	4.1339e-08	COVID-19 Critically ill	THREE_PRIME_UTR_EXON_VARIANT	EUR
714.1	Rheumatoid arthritis	musculoskeletal	rs9501257	HLA-DPB1	6	33055355	A	G	G	0.898828	0.0259147	0.854315	0.945661	3.85613e-05	0.0107506	1	431500	9933	0.17269	4.1339e-08	COVID-19 Critically ill	THREE_PRIME_UTR_EXON_VARIANT	EUR
250.12	Type 1 diabetes with renal manifestations	endocrine/metabolic	rs9501257	HLA-DPB1	6	33055355	A	G	G	1.33023	0.0693607	1.16115	1.52394	3.88764e-05	0.0108118	1	443915	997	0.17269	4.1339e-08	COVID-19 Critically ill	THREE_PRIME_UTR_EXON_VARIANT	EUR
327.3	Sleep apnea	neurological	rs61667602	CRHR1	17	43785349	T	C	C	1.02333	0.00560844	1.01214	1.03464	3.92898e-05	0.0108802	1	281691	143378	-0.093554	9.1279e-12	COVID-19 Hospitalized	FIVE_PRIME_UTR_INTRON_VARIANT	EUR
365	Glaucoma	sense organs	rs9896243	NSF	17	44826056	C	G	G	1.02933	0.0070315	1.01524	1.04362	3.93146e-05	0.0108802	1	348824	77649	-0.13155	3.2234e-08	COVID-19 Critically ill	CODING_TRANSCRIPT_INTRON_VARIANT	EUR
560.4	Other intestinal obstruction	digestive	rs67579710	THBS3	1	155173527	G	A	A	1.12333	0.0283213	1.06268	1.18745	4.01861e-05	0.0110943	1	435151	5963	-0.10348	1.0252e-09	COVID-19 Hospitalized	CODING_TRANSCRIPT_INTRON_VARIANT	EUR
707.2	Chronic ulcer of leg or foot	dermatologic	rs8080583	KANSL1	17	44162597	C	A	A	1.05534	0.0131392	1.0285	1.08287	4.14803e-05	0.0113705	1	420294	17075	-0.12662	2.0785e-08	COVID-19 Critically ill	CODING_TRANSCRIPT_INTRON_VARIANT	EUR
172.21	Basal cell carcinoma	neoplasms	rs11085727	TYK2	19	10466123	C	T	T	1.04013	0.00959979	1.02075	1.05989	4.15104e-05	0.0113705	1	402688	28923	0.17253	2.3333e-18	COVID-19 Critically ill,COVID-19 Hospitalized	CODING_TRANSCRIPT_INTRON_VARIANT	EUR
377	Disorders of optic nerve and visual pathways	sense organs	rs67959919	LZTFL1	3	45871908	G	A	A	0.891791	0.0279448	0.844261	0.941998	4.16391e-05	0.0113705	1	425807	10485	0.59355	1.6043e-80	COVID-19 Critically ill	CODING_TRANSCRIPT_INTRON_VARIANT	EUR
296.22	Major depressive disorder	mental disorders	rs9896243	NSF	17	44826056	C	G	G	1.02524	0.00608312	1.01309	1.03754	4.17683e-05	0.0113705	1	288067	131097	-0.13155	3.2234e-08	COVID-19 Critically ill	CODING_TRANSCRIPT_INTRON_VARIANT	EUR
560.4	Other intestinal obstruction	digestive	rs35154152	THBS3	1	155172725	T	C	C	1.1228	0.0282692	1.06229	1.18677	4.17859e-05	0.0113705	1	435151	5963	-0.20528	2.3574e-11	COVID-19 Critically ill	SYNONYMOUS_VARIANT	EUR
585.3	Chronic renal failure [CKD]	genitourinary	rs35705950	MUC5B	11	1241221	G	T	T	0.957455	0.0106109	0.937748	0.977576	4.17893e-05	0.0113705	1	371111	57327	-0.11177	1.2224e-08	COVID-19 Hospitalized,COVID-19 Critically ill	UPSTREAM_GENE_VARIANT	EUR
713.5	Arthropathy associated with neurological disorders	musculoskeletal	rs61667602	CRHR1	17	43785349	T	C	C	1.17738	0.0398648	1.08889	1.27306	4.20237e-05	0.0114069	1	443542	1683	-0.093554	9.1279e-12	COVID-19 Hospitalized	FIVE_PRIME_UTR_INTRON_VARIANT	EUR
496.1	Emphysema	respiratory	rs35705950	MUC5B	11	1241221	G	T	T	1.09426	0.0220065	1.04807	1.1425	4.24989e-05	0.0115083	1	423804	10288	-0.11177	1.2224e-08	COVID-19 Hospitalized,COVID-19 Critically ill	UPSTREAM_GENE_VARIANT	EUR
433.21	Cerebral artery occlusion, with cerebral infarction	circulatory system	rs61667602	CRHR1	17	43785349	T	C	C	1.0529	0.0125988	1.02721	1.07922	4.29252e-05	0.011596	1	417837	18671	-0.093554	9.1279e-12	COVID-19 Hospitalized	FIVE_PRIME_UTR_INTRON_VARIANT	EUR
702	Degenerative skin conditions and other dermatoses	dermatologic	rs67579710	THBS3	1	155173527	G	A	A	1.03351	0.00806533	1.0173	1.04998	4.38007e-05	0.0118043	1	267600	131702	-0.10348	1.0252e-09	COVID-19 Hospitalized	CODING_TRANSCRIPT_INTRON_VARIANT	EUR
702	Degenerative skin conditions and other dermatoses	dermatologic	rs35154152	THBS3	1	155172725	T	C	C	1.03339	0.00804978	1.01721	1.04982	4.50613e-05	0.0121152	1	267600	131702	-0.20528	2.3574e-11	COVID-19 Critically ill	SYNONYMOUS_VARIANT	EUR
443.9	Peripheral vascular disease, unspecified	circulatory system	rs9896243	NSF	17	44826056	C	G	G	1.03995	0.00962334	1.02052	1.05975	4.69276e-05	0.012568	1	387129	36566	-0.13155	3.2234e-08	COVID-19 Critically ill	CODING_TRANSCRIPT_INTRON_VARIANT	EUR
695	Erythematous conditions	dermatologic	rs9501257	HLA-DPB1	6	33055355	A	G	G	0.939745	0.0152685	0.912039	0.968293	4.69676e-05	0.012568	1	388794	29173	0.17269	4.1339e-08	COVID-19 Critically ill	THREE_PRIME_UTR_EXON_VARIANT	EUR
696.4	Psoriasis	dermatologic	rs9268576	HLA-DRA	6	32395641	T	C	C	1.10389	0.0242885	1.05258	1.15772	4.70917e-05	0.0125715	1	424019	15547	0.095134	9.9752e-07	COVID-19 Hospitalized	INTERGENIC_VARIANT	EUR
337.1	Peripheral autonomic neuropathy	neurological	rs11702230	LOC101928126	21	35377591	C	T	T	0.914861	0.0218906	0.876439	0.954967	4.80523e-05	0.0127977	1	421110	11633	0.099731	3.223e-09	COVID-19 Hospitalized	INTERGENIC_VARIANT	EUR
250.23	Type 2 diabetes with ophthalmic manifestations	endocrine/metabolic	rs61667602	CRHR1	17	43785349	T	C	C	1.04406	0.0106307	1.02254	1.06605	4.98526e-05	0.013246	1	400916	26974	-0.093554	9.1279e-12	COVID-19 Hospitalized	FIVE_PRIME_UTR_INTRON_VARIANT	EUR
214	Lipoma	neoplasms	rs495828	ABO	9	136154867	G	T	T	1.06049	0.0144842	1.03081	1.09103	5.01625e-05	0.0132827	1	415430	14063	-0.13432	6.5649e-10	COVID-19 Critically ill	UPSTREAM_GENE_VARIANT	EUR
803.3	Fracture of clavicle or scapula	injuries & poisonings	rs12809318	FBRSL1	12	133140840	T	C	C	1.11551	0.026962	1.05809	1.17604	5.03128e-05	0.0132827	1	441295	2969	-0.062781	9.5289e-09	COVID-19 Hospitalized	CODING_TRANSCRIPT_INTRON_VARIANT	EUR
444.1	Arterial embolism and thrombosis of lower extremity artery	circulatory system	rs495828	ABO	9	136154867	G	T	T	1.16283	0.0372125	1.08104	1.25082	5.03427e-05	0.0132827	1	441472	1969	-0.13432	6.5649e-10	COVID-19 Critically ill	UPSTREAM_GENE_VARIANT	EUR
796	Elevated prostate specific antigen [PSA]	genitourinary	rs111837807	CCHCR1	6	31121232	T	C	C	0.950648	0.012503	0.927635	0.974231	5.16615e-05	0.013599	1	379128	51273	0.20363	2.152e-11	COVID-19 Critically ill,COVID-19 Hospitalized	CODING_TRANSCRIPT_INTRON_VARIANT	EUR
564.1	Irritable Bowel Syndrome	digestive	rs9896243	NSF	17	44826056	C	G	G	1.06331	0.0151834	1.03214	1.09543	5.27085e-05	0.0138248	1	423464	13755	-0.13155	3.2234e-08	COVID-19 Critically ill	CODING_TRANSCRIPT_INTRON_VARIANT	EUR
696.41	Psoriasis vulgaris	dermatologic	rs9268576	HLA-DRA	6	32395641	T	C	C	1.10527	0.0247565	1.05292	1.16022	5.27637e-05	0.0138248	1	424764	14912	0.095134	9.9752e-07	COVID-19 Hospitalized	INTERGENIC_VARIANT	EUR
713	Arthropathy associated with other disorders classified elsewhere	musculoskeletal	rs8080583	KANSL1	17	44162597	C	A	A	1.15617	0.0359138	1.07758	1.24048	5.3336e-05	0.0139425	1	442252	2093	-0.12662	2.0785e-08	COVID-19 Critically ill	CODING_TRANSCRIPT_INTRON_VARIANT	EUR
317.1	Alcoholism	mental disorders	rs9896243	NSF	17	44826056	C	G	G	0.967243	0.00824887	0.951731	0.983008	5.40134e-05	0.014087	1	368963	54912	-0.13155	3.2234e-08	COVID-19 Critically ill	CODING_TRANSCRIPT_INTRON_VARIANT	EUR
395	Heart valve disorders	circulatory system	rs10129899	LINC00637	14	104330432	C	A	A	0.965006	0.00882353	0.948461	0.98184	5.41389e-05	0.0140873	1	393587	32243	-0.057002	2.1916e-06	COVID-19 Hospitalized	INTERGENIC_VARIANT	EUR
790.6	Other abnormal blood chemistry	symptoms	rs10129899	LINC00637	14	104330432	C	A	A	0.960983	0.00987734	0.942558	0.979768	5.59399e-05	0.0145226	1	380757	24540	-0.057002	2.1916e-06	COVID-19 Hospitalized	INTERGENIC_VARIANT	EUR
440.2	Atherosclerosis of the extremities	circulatory system	rs505922	ABO	9	136149229	T	C	C	1.05295	0.0128166	1.02683	1.07974	5.67513e-05	0.0146995	1	419620	14098	-0.099884	2.0889e-20	COVID-19 Hospitalized	CODING_TRANSCRIPT_INTRON_VARIANT	EUR
172.22	Squamous cell carcinoma	neoplasms	rs111837807	CCHCR1	6	31121232	T	C	C	1.08339	0.019903	1.04194	1.12649	5.71288e-05	0.0147635	1	417422	17372	0.20363	2.152e-11	COVID-19 Critically ill,COVID-19 Hospitalized	CODING_TRANSCRIPT_INTRON_VARIANT	EUR
276.12	Hyposmolality and/or hyponatremia	endocrine/metabolic	rs10129899	LINC00637	14	104330432	C	A	A	0.951415	0.0123831	0.928602	0.974789	5.77133e-05	0.0148806	1	414228	15182	-0.057002	2.1916e-06	COVID-19 Hospitalized	INTERGENIC_VARIANT	EUR
550.1	Inguinal hernia	digestive	rs9896243	NSF	17	44826056	C	G	G	1.04382	0.0106662	1.02222	1.06587	5.80131e-05	0.0149239	1	407215	28437	-0.13155	3.2234e-08	COVID-19 Critically ill	CODING_TRANSCRIPT_INTRON_VARIANT	EUR
1010.5	NA	NA	rs61667602	CRHR1	17	43785349	T	C	C	1.02373	0.00584065	1.01208	1.03551	5.94254e-05	0.0152525	1	152752	210731	-0.093554	9.1279e-12	COVID-19 Hospitalized	FIVE_PRIME_UTR_INTRON_VARIANT	EUR
433	Cerebrovascular disease	circulatory system	rs61667602	CRHR1	17	43785349	T	C	C	1.02997	0.00736358	1.01521	1.04494	6.06205e-05	0.0155241	1	351419	65368	-0.093554	9.1279e-12	COVID-19 Hospitalized	FIVE_PRIME_UTR_INTRON_VARIANT	EUR
208	Benign neoplasm of colon	neoplasms	rs9896243	NSF	17	44826056	C	G	G	1.02535	0.00624468	1.01288	1.03797	6.10867e-05	0.0156081	1	274065	123481	-0.13155	3.2234e-08	COVID-19 Critically ill	CODING_TRANSCRIPT_INTRON_VARIANT	EUR
605	Erectile dysfunction [ED]	genitourinary	rs8080583	KANSL1	17	44162597	C	A	A	1.02526	0.0062267	1.01282	1.03785	6.1702e-05	0.0157298	1	306593	104921	-0.12662	2.0785e-08	COVID-19 Critically ill	CODING_TRANSCRIPT_INTRON_VARIANT	EUR
564.1	Irritable Bowel Syndrome	digestive	rs61667602	CRHR1	17	43785349	T	C	C	1.06074	0.0147581	1.0305	1.09187	6.45399e-05	0.0164163	1	423464	13755	-0.093554	9.1279e-12	COVID-19 Hospitalized	FIVE_PRIME_UTR_INTRON_VARIANT	EUR
455	Hemorrhoids	circulatory system	rs495828	ABO	9	136154867	G	T	T	0.968771	0.00795044	0.953792	0.983985	6.59057e-05	0.0167262	1	326151	55951	-0.13432	6.5649e-10	COVID-19 Critically ill	UPSTREAM_GENE_VARIANT	EUR
367.8	Hypermetropia	sense organs	rs61667602	CRHR1	17	43785349	T	C	C	1.02881	0.00711965	1.01456	1.04327	6.6093e-05	0.0167362	1	321621	70953	-0.093554	9.1279e-12	COVID-19 Hospitalized	FIVE_PRIME_UTR_INTRON_VARIANT	EUR
577.3	Cyst and pseudocyst of pancreas	digestive	rs495828	ABO	9	136154867	G	T	T	1.14602	0.0342198	1.07168	1.22552	6.80909e-05	0.0172036	1	442111	2351	-0.13432	6.5649e-10	COVID-19 Critically ill	UPSTREAM_GENE_VARIANT	EUR
578.2	Blood in stool	digestive	rs505922	ABO	9	136149229	T	C	C	0.95705	0.0110265	0.936589	0.977959	6.85542e-05	0.0172821	1	397752	19776	-0.099884	2.0889e-20	COVID-19 Hospitalized	CODING_TRANSCRIPT_INTRON_VARIANT	EUR
702.1	Actinic keratosis	dermatologic	rs117169628	SLC22A31	16	89262657	G	A	A	0.967449	0.0083244	0.951793	0.983363	7.0274e-05	0.0176763	1	316288	91436	0.081201	5.77e-07	COVID-19 Hospitalized	SYNONYMOUS_VARIANT	EUR
585.33	Chronic Kidney Disease, Stage III	genitourinary	rs35705950	MUC5B	11	1241221	G	T	T	0.950953	0.0126588	0.92765	0.974842	7.10435e-05	0.017827	1	395896	37558	-0.11177	1.2224e-08	COVID-19 Hospitalized,COVID-19 Critically ill	UPSTREAM_GENE_VARIANT	EUR
556.1	Ulceration of intestine	digestive	rs12660421	FOXP4-AS1	6	41488378	G	A	A	1.72092	0.136661	1.31654	2.2495	7.11883e-05	0.017827	1	441034	1135	0.35506	1.1424e-09	COVID-19 Critically ill	DOWNSTREAM_GENE_VARIANT	EUR
395.1	Nonrheumatic mitral valve disorders	circulatory system	rs9896243	NSF	17	44826056	C	G	G	0.933771	0.0172557	0.902718	0.965891	7.15383e-05	0.0178424	1	420725	11013	-0.13155	3.2234e-08	COVID-19 Critically ill	CODING_TRANSCRIPT_INTRON_VARIANT	EUR
337	Disorders of the autonomic nervous system	neurological	rs11702230	LOC101928126	21	35377591	C	T	T	0.920282	0.0209202	0.883311	0.958801	7.15651e-05	0.0178424	1	419036	12717	0.099731	3.223e-09	COVID-19 Hospitalized	INTERGENIC_VARIANT	EUR
172.2	Other non-epithelial cancer of skin	neoplasms	rs721917	SFTPD	10	81706324	A	G	G	0.975099	0.00636971	0.963001	0.987349	7.53218e-05	0.0187377	1	360737	64695	0.055247	2.0819e-07	COVID-19 Hospitalized	SYNONYMOUS_VARIANT	EUR
285.21	Anemia in chronic kidney disease	hematopoietic	rs12259804	PLEKHS1	10	115573378	T	C	C	0.833936	0.0459337	0.762139	0.912497	7.702e-05	0.0191182	1	433638	7327	-0.27547	4.8674e-08	COVID-19 Critically ill	INTERGENIC_VARIANT	EUR
577.3	Cyst and pseudocyst of pancreas	digestive	rs505922	ABO	9	136149229	T	C	C	1.12809	0.0304931	1.06265	1.19757	7.72969e-05	0.0191449	1	442111	2351	-0.099884	2.0889e-20	COVID-19 Hospitalized	CODING_TRANSCRIPT_INTRON_VARIANT	EUR
172.2	Other non-epithelial cancer of skin	neoplasms	rs61667602	CRHR1	17	43785349	T	C	C	1.02999	0.00748363	1.01499	1.04521	7.85823e-05	0.0194208	1	360737	64695	-0.093554	9.1279e-12	COVID-19 Hospitalized	FIVE_PRIME_UTR_INTRON_VARIANT	EUR
246.7	Abnormal results of function study of thyroid	endocrine/metabolic	rs721917	SFTPD	10	81706324	A	G	G	1.09771	0.0236123	1.04806	1.1497	7.87813e-05	0.0194276	1	434616	3704	0.055247	2.0819e-07	COVID-19 Hospitalized	SYNONYMOUS_VARIANT	EUR
440.2	Atherosclerosis of the extremities	circulatory system	rs9896243	NSF	17	44826056	C	G	G	1.06016	0.0148083	1.02983	1.09138	7.97566e-05	0.0196007	1	419620	14098	-0.13155	3.2234e-08	COVID-19 Critically ill	CODING_TRANSCRIPT_INTRON_VARIANT	EUR
433	Cerebrovascular disease	circulatory system	rs9896243	NSF	17	44826056	C	G	G	1.03035	0.00757826	1.01516	1.04576	7.98295e-05	0.0196007	1	351419	65368	-0.13155	3.2234e-08	COVID-19 Critically ill	CODING_TRANSCRIPT_INTRON_VARIANT	EUR
761	Cervicalgia	symptoms	rs9896243	NSF	17	44826056	C	G	G	0.972389	0.00710302	0.958946	0.986021	8.08644e-05	0.0198118	1	328929	77959	-0.13155	3.2234e-08	COVID-19 Critically ill	CODING_TRANSCRIPT_INTRON_VARIANT	EUR
694.1	Vitiligo	dermatologic	rs111837807	CCHCR1	6	31121232	T	C	C	0.718473	0.0839108	0.609517	0.846907	8.14082e-05	0.0199019	1	444051	1206	0.20363	2.152e-11	COVID-19 Critically ill,COVID-19 Hospitalized	CODING_TRANSCRIPT_INTRON_VARIANT	EUR
426.92	Cardiac defibrillator in situ	circulatory system	rs505922	ABO	9	136149229	T	C	C	1.06296	0.0154994	1.03116	1.09575	8.16533e-05	0.0199188	1	433895	9457	-0.099884	2.0889e-20	COVID-19 Hospitalized	CODING_TRANSCRIPT_INTRON_VARIANT	EUR
459.9	Circulatory disease NEC	circulatory system	rs495828	ABO	9	136154867	G	T	T	1.06467	0.0159141	1.03197	1.0984	8.23163e-05	0.0200374	1	412041	11662	-0.13432	6.5649e-10	COVID-19 Critically ill	UPSTREAM_GENE_VARIANT	EUR
809	Fracture of unspecified bones	injuries & poisonings	rs9896243	NSF	17	44826056	C	G	G	1.08412	0.0205634	1.04129	1.1287	8.57782e-05	0.0208353	1	428336	7048	-0.13155	3.2234e-08	COVID-19 Critically ill	CODING_TRANSCRIPT_INTRON_VARIANT	EUR
459	Other disorders of circulatory system	circulatory system	rs505922	ABO	9	136149229	T	C	C	1.05022	0.0124789	1.02485	1.07623	8.60471e-05	0.0208558	1	405171	14890	-0.099884	2.0889e-20	COVID-19 Hospitalized	CODING_TRANSCRIPT_INTRON_VARIANT	EUR
475	Chronic sinusitis	respiratory	rs495828	ABO	9	136154867	G	T	T	0.962918	0.0096241	0.944925	0.981254	8.62688e-05	0.0208649	1	373504	35688	-0.13432	6.5649e-10	COVID-19 Critically ill	UPSTREAM_GENE_VARIANT	EUR
455	Hemorrhoids	circulatory system	rs13050728	IFNAR2	21	34615210	T	C	C	1.02835	0.00712789	1.01409	1.04282	8.7596e-05	0.0211407	1	326151	55951	-0.10657	4.0686e-21	COVID-19 Hospitalized,COVID-19 Critically ill	CODING_TRANSCRIPT_INTRON_VARIANT	EUR
530.1	Esophagitis, GERD and related diseases	digestive	rs67959919	LZTFL1	3	45871908	G	A	A	0.966635	0.00865336	0.950379	0.983169	8.7986e-05	0.0211896	1	233178	175648	0.59355	1.6043e-80	COVID-19 Critically ill	CODING_TRANSCRIPT_INTRON_VARIANT	EUR
275.1	Disorders of iron metabolism	hematopoietic	rs495828	ABO	9	136154867	G	T	T	0.874466	0.0342183	0.817742	0.935125	8.8481e-05	0.0212068	1	441251	2784	-0.13432	6.5649e-10	COVID-19 Critically ill	UPSTREAM_GENE_VARIANT	EUR
703	Diseases of nail, NOS	dermatologic	rs9896243	NSF	17	44826056	C	G	G	1.03769	0.00943874	1.01867	1.05707	8.85269e-05	0.0212068	1	382215	38080	-0.13155	3.2234e-08	COVID-19 Critically ill	CODING_TRANSCRIPT_INTRON_VARIANT	EUR
452	Other venous embolism and thrombosis	circulatory system	rs61667602	CRHR1	17	43785349	T	C	C	1.04468	0.0111514	1.0221	1.06777	8.86191e-05	0.0212068	1	410087	24262	-0.093554	9.1279e-12	COVID-19 Hospitalized	FIVE_PRIME_UTR_INTRON_VARIANT	EUR
577	Diseases of pancreas	digestive	rs495828	ABO	9	136154867	G	T	T	1.06448	0.0159429	1.03173	1.09826	8.88513e-05	0.0212175	1	428205	11532	-0.13432	6.5649e-10	COVID-19 Critically ill	UPSTREAM_GENE_VARIANT	EUR
747.2	Congenital anomalies of peripheral vascular system	congenital anomalies	rs2924480	ELF5	11	34529831	T	C	C	1.22505	0.0518423	1.10669	1.35607	9.02648e-05	0.0215096	1	443120	941	-0.11648	2.817e-07	COVID-19 Critically ill	CODING_TRANSCRIPT_INTRON_VARIANT	EUR
605	Erectile dysfunction [ED]	genitourinary	rs61667602	CRHR1	17	43785349	T	C	C	1.0247	0.00623267	1.01226	1.03729	9.06391e-05	0.0215534	1	306593	104921	-0.093554	9.1279e-12	COVID-19 Hospitalized	FIVE_PRIME_UTR_INTRON_VARIANT	EUR
172.21	Basal cell carcinoma	neoplasms	rs1250993	LOC101929525	10	81399565	C	G	G	0.96085	0.0102154	0.941803	0.980282	9.2484e-05	0.021946	1	402688	28923	0.12403	5.3767e-08	COVID-19 Critically ill	INTERGENIC_VARIANT	EUR
574.3	Cholecystitis without cholelithiasis	digestive	rs495828	ABO	9	136154867	G	T	T	1.08673	0.0212819	1.04233	1.13302	9.30387e-05	0.0219792	1	434894	6327	-0.13432	6.5649e-10	COVID-19 Critically ill	UPSTREAM_GENE_VARIANT	EUR
585	Renal failure	genitourinary	rs67579710	THBS3	1	155173527	G	A	A	1.036	0.00904998	1.01779	1.05454	9.30708e-05	0.0219792	1	338642	81191	-0.10348	1.0252e-09	COVID-19 Hospitalized	CODING_TRANSCRIPT_INTRON_VARIANT	EUR
433	Cerebrovascular disease	circulatory system	rs8080583	KANSL1	17	44162597	C	A	A	1.02917	0.00735698	1.01443	1.04411	9.32064e-05	0.0219792	1	351419	65368	-0.12662	2.0785e-08	COVID-19 Critically ill	CODING_TRANSCRIPT_INTRON_VARIANT	EUR
440.2	Atherosclerosis of the extremities	circulatory system	rs495828	ABO	9	136154867	G	T	T	1.05847	0.0145492	1.02871	1.08908	9.40344e-05	0.0221284	1	419620	14098	-0.13432	6.5649e-10	COVID-19 Critically ill	UPSTREAM_GENE_VARIANT	EUR
070.3	Viral hepatitis C	infectious diseases	rs505922	ABO	9	136149229	T	C	C	0.956435	0.0114107	0.935282	0.978066	9.47902e-05	0.02226	1	423756	18968	-0.099884	2.0889e-20	COVID-19 Hospitalized	CODING_TRANSCRIPT_INTRON_VARIANT	EUR
530.1	Esophagitis, GERD and related diseases	digestive	rs35508621	LZTFL1	3	45880481	T	C	C	0.966456	0.00874349	0.950035	0.983161	9.5279e-05	0.0223284	1	233178	175648	0.38931	6.0917e-89	COVID-19 Hospitalized	CODING_TRANSCRIPT_INTRON_VARIANT	EUR
296.2	Depression	mental disorders	rs9896243	NSF	17	44826056	C	G	G	1.02254	0.00571607	1.01114	1.03406	9.66854e-05	0.0226112	1	245050	173995	-0.13155	3.2234e-08	COVID-19 Critically ill	CODING_TRANSCRIPT_INTRON_VARIANT	EUR
285.2	Anemia of chronic disease	hematopoietic	rs9501257	HLA-DPB1	6	33055355	A	G	G	1.08454	0.0208207	1.04117	1.12971	9.71012e-05	0.0226616	1	420590	13654	0.17269	4.1339e-08	COVID-19 Critically ill	THREE_PRIME_UTR_EXON_VARIANT	EUR
244.4	Hypothyroidism NOS	endocrine/metabolic	rs9501257	HLA-DPB1	6	33055355	A	G	G	0.956937	0.011299	0.935978	0.978365	9.78951e-05	0.0227999	1	378980	57033	0.17269	4.1339e-08	COVID-19 Critically ill	THREE_PRIME_UTR_EXON_VARIANT	EUR
172.2	Other non-epithelial cancer of skin	neoplasms	rs67579710	THBS3	1	155173527	G	A	A	1.03954	0.00995791	1.01945	1.06003	9.83987e-05	0.0228701	1	360737	64695	-0.10348	1.0252e-09	COVID-19 Hospitalized	CODING_TRANSCRIPT_INTRON_VARIANT	EUR
550	Abdominal hernia	digestive	rs467843	TRAPPC13	5	64945715	A	G	G	1.02638	0.00668937	1.01301	1.03993	9.92389e-05	0.0230181	1	346195	67175	-0.089724	1.7259e-06	COVID-19 Critically ill	CODING_TRANSCRIPT_INTRON_VARIANT	EUR
172.22	Squamous cell carcinoma	neoplasms	rs61667602	CRHR1	17	43785349	T	C	C	1.05239	0.0131326	1.02565	1.07983	0.000100915	0.023359	1	417422	17372	-0.093554	9.1279e-12	COVID-19 Hospitalized	FIVE_PRIME_UTR_INTRON_VARIANT	EUR
585	Renal failure	genitourinary	rs35154152	THBS3	1	155172725	T	C	C	1.03569	0.00903279	1.01752	1.05419	0.000103344	0.0238464	1	338642	81191	-0.20528	2.3574e-11	COVID-19 Critically ill	SYNONYMOUS_VARIANT	EUR
697	Sarcoidosis	dermatologic	rs111837807	CCHCR1	6	31121232	T	C	C	0.740824	0.0772703	0.636711	0.861961	0.000103442	0.0238464	1	444118	1427	0.20363	2.152e-11	COVID-19 Critically ill,COVID-19 Hospitalized	CODING_TRANSCRIPT_INTRON_VARIANT	EUR
172.2	Other non-epithelial cancer of skin	neoplasms	rs35154152	THBS3	1	155172725	T	C	C	1.03933	0.00993905	1.01928	1.05977	0.000103916	0.0238725	1	360737	64695	-0.20528	2.3574e-11	COVID-19 Critically ill	SYNONYMOUS_VARIANT	EUR
855	Complication of nervous system device, implant, and graft	injuries & poisonings	rs78313563	ESS2	22	19136365	G	A	A	3.23485	0.302486	1.78804	5.85235	0.000103977	0.0238725	1	445318	244	0.40873	6.5914e-07	COVID-19 Critically ill	UPSTREAM_GENE_VARIANT	EUR
573.2	Liver replaced by transplant	digestive	rs75505823	LRP1	12	57540956	G	T	T	1.46685	0.0987689	1.20869	1.78015	0.00010492	0.0240403	1	444826	905	-0.20852	3.0745e-06	COVID-19 Critically ill	CODING_TRANSCRIPT_INTRON_VARIANT	EUR
702.1	Actinic keratosis	dermatologic	rs505922	ABO	9	136149229	T	C	C	0.97708	0.00597882	0.965697	0.988597	0.00010528	0.0240736	1	316288	91436	-0.099884	2.0889e-20	COVID-19 Hospitalized	CODING_TRANSCRIPT_INTRON_VARIANT	EUR
172.21	Basal cell carcinoma	neoplasms	rs721917	SFTPD	10	81706324	A	G	G	0.966186	0.00887112	0.949532	0.983132	0.000105491	0.0240736	1	402688	28923	0.055247	2.0819e-07	COVID-19 Hospitalized	SYNONYMOUS_VARIANT	EUR
362.29	Macular degeneration (senile) of retina NOS	sense organs	rs6869036	MGAT1	5	180223327	C	T	T	1.1945	0.0458598	1.09182	1.30684	0.000106437	0.0242407	1	426251	10791	0.25536	1.7578e-06	COVID-19 Critically ill	FIVE_PRIME_UTR_INTRON_VARIANT	EUR
681	Superficial cellulitis and abscess	dermatologic	rs505922	ABO	9	136149229	T	C	C	1.02462	0.00628169	1.01208	1.03731	0.000108207	0.0245943	1	330378	69347	-0.099884	2.0889e-20	COVID-19 Hospitalized	CODING_TRANSCRIPT_INTRON_VARIANT	EUR
556.1	Ulceration of intestine	digestive	rs495828	ABO	9	136154867	G	T	T	0.810412	0.0543316	0.728549	0.901473	0.000109252	0.024782	1	441034	1135	-0.13432	6.5649e-10	COVID-19 Critically ill	UPSTREAM_GENE_VARIANT	EUR
745	Pain in joint	musculoskeletal	rs8080583	KANSL1	17	44162597	C	A	A	1.02274	0.00581229	1.01115	1.03445	0.00010969	0.0248316	1	134702	260755	-0.12662	2.0785e-08	COVID-19 Critically ill	CODING_TRANSCRIPT_INTRON_VARIANT	EUR
512.7	Shortness of breath	respiratory	rs35705950	MUC5B	11	1241221	G	T	T	1.03537	0.00899259	1.01729	1.05378	0.000110764	0.0250247	1	308471	81413	-0.11177	1.2224e-08	COVID-19 Hospitalized,COVID-19 Critically ill	UPSTREAM_GENE_VARIANT	EUR
564.1	Irritable Bowel Syndrome	digestive	rs8080583	KANSL1	17	44162597	C	A	A	1.05864	0.0147458	1.02848	1.08968	0.000111268	0.0250885	1	423464	13755	-0.12662	2.0785e-08	COVID-19 Critically ill	CODING_TRANSCRIPT_INTRON_VARIANT	EUR
735.21	Hammer toe (acquired)	musculoskeletal	rs9896243	NSF	17	44826056	C	G	G	1.04961	0.0125339	1.02414	1.07572	0.000111836	0.0251259	1	414463	20143	-0.13155	3.2234e-08	COVID-19 Critically ill	CODING_TRANSCRIPT_INTRON_VARIANT	EUR
695.21	Dermatitis herpetiformis	dermatologic	rs77534576	DLX4	17	47940666	C	T	T	2.2681	0.211981	1.497	3.43638	0.000111878	0.0251259	1	445220	321	0.20794	1.7585e-10	COVID-19 Hospitalized	INTERGENIC_VARIANT	EUR
272.12	Hyperglyceridemia	endocrine/metabolic	rs505922	ABO	9	136149229	T	C	C	0.955039	0.0119146	0.932995	0.977603	0.000112879	0.0253005	1	415020	16812	-0.099884	2.0889e-20	COVID-19 Hospitalized	CODING_TRANSCRIPT_INTRON_VARIANT	EUR
512.8	Cough	respiratory	rs7089827	TFAM	10	60157611	C	T	T	1.04347	0.0110242	1.02117	1.06627	0.000113295	0.0253436	1	311710	65510	-0.14471	2.0338e-06	COVID-19 Critically ill	THREE_PRIME_UTR_EXON_VARIANT	EUR
452.2	Deep vein thrombosis [DVT]	circulatory system	rs61667602	CRHR1	17	43785349	T	C	C	1.05813	0.0146454	1.02819	1.08895	0.000114149	0.0254843	1	425877	13567	-0.093554	9.1279e-12	COVID-19 Hospitalized	FIVE_PRIME_UTR_INTRON_VARIANT	EUR
452.1	Iatrogenic pulmonary embolism and infarction	circulatory system	rs505922	ABO	9	136149229	T	C	C	1.36532	0.0807279	1.16552	1.59938	0.000114651	0.025546	1	445195	318	-0.099884	2.0889e-20	COVID-19 Hospitalized	CODING_TRANSCRIPT_INTRON_VARIANT	EUR
415	Pulmonary heart disease	circulatory system	rs8080583	KANSL1	17	44162597	C	A	A	1.04727	0.0119785	1.02297	1.07215	0.0001153	0.0256401	1	412511	20817	-0.12662	2.0785e-08	COVID-19 Critically ill	CODING_TRANSCRIPT_INTRON_VARIANT	EUR
249	Secondary diabetes mellitus	endocrine/metabolic	rs721917	SFTPD	10	81706324	A	G	G	1.07429	0.0185902	1.03585	1.11415	0.000115895	0.0257219	1	431724	6012	0.055247	2.0819e-07	COVID-19 Hospitalized	SYNONYMOUS_VARIANT	EUR
244	Hypothyroidism	endocrine/metabolic	rs9501257	HLA-DPB1	6	33055355	A	G	G	0.958108	0.0111222	0.937448	0.979223	0.000119229	0.02641	1	376809	59132	0.17269	4.1339e-08	COVID-19 Critically ill	THREE_PRIME_UTR_EXON_VARIANT	EUR
296	Mood disorders	mental disorders	rs9896243	NSF	17	44826056	C	G	G	1.0221	0.00568734	1.01077	1.03356	0.000121275	0.0268108	1	236060	184597	-0.13155	3.2234e-08	COVID-19 Critically ill	CODING_TRANSCRIPT_INTRON_VARIANT	EUR
695.41	Cutaneous lupus erythematosus	dermatologic	rs9501257	HLA-DPB1	6	33055355	A	G	G	1.36115	0.0803224	1.16288	1.59322	0.00012373	0.0273002	1	444935	726	0.17269	4.1339e-08	COVID-19 Critically ill	THREE_PRIME_UTR_EXON_VARIANT	EUR
070	Viral hepatitis	infectious diseases	rs505922	ABO	9	136149229	T	C	C	0.959072	0.010889	0.93882	0.97976	0.000124157	0.0273411	1	420238	20872	-0.099884	2.0889e-20	COVID-19 Hospitalized	CODING_TRANSCRIPT_INTRON_VARIANT	EUR
681.5	Cellulitis and abscess of leg, except foot	dermatologic	rs505922	ABO	9	136149229	T	C	C	1.04365	0.0111385	1.02112	1.06669	0.000125056	0.0274856	1	410068	18837	-0.099884	2.0889e-20	COVID-19 Hospitalized	CODING_TRANSCRIPT_INTRON_VARIANT	EUR
495.1	Chronic obstructive asthma	respiratory	rs5023077	FBRSL1	12	133141973	T	C	C	1.09367	0.0233596	1.04473	1.14491	0.000126512	0.0277517	1	436853	3956	-0.090901	1.5172e-06	COVID-19 Critically ill	CODING_TRANSCRIPT_INTRON_VARIANT	EUR
362.21	Macular degeneration, dry	sense organs	rs9501257	HLA-DPB1	6	33055355	A	G	G	0.937781	0.0167736	0.907452	0.969124	0.000128279	0.0280849	1	409952	25181	0.17269	4.1339e-08	COVID-19 Critically ill	THREE_PRIME_UTR_EXON_VARIANT	EUR
440.22	Atherosclerosis of native arteries of the extremities with intermittent claudication	circulatory system	rs61667602	CRHR1	17	43785349	T	C	C	1.06927	0.0174924	1.03323	1.10656	0.000128758	0.0281354	1	428090	9361	-0.093554	9.1279e-12	COVID-19 Hospitalized	FIVE_PRIME_UTR_INTRON_VARIANT	EUR
367.8	Hypermetropia	sense organs	rs8080583	KANSL1	17	44162597	C	A	A	1.0276	0.0071128	1.01337	1.04202	0.000129552	0.0282543	1	321621	70953	-0.12662	2.0785e-08	COVID-19 Critically ill	CODING_TRANSCRIPT_INTRON_VARIANT	EUR
426.9	Cardiac pacemaker/device in situ	circulatory system	rs8080583	KANSL1	17	44162597	C	A	A	1.04554	0.0116389	1.02196	1.06967	0.000130089	0.0283169	1	418148	22488	-0.12662	2.0785e-08	COVID-19 Critically ill	CODING_TRANSCRIPT_INTRON_VARIANT	EUR
351	Other peripheral nerve disorders	neurological	rs67579710	THBS3	1	155173527	G	A	A	1.03508	0.00902016	1.01694	1.05354	0.000132358	0.0287555	1	333092	77494	-0.10348	1.0252e-09	COVID-19 Hospitalized	CODING_TRANSCRIPT_INTRON_VARIANT	EUR
366.2	Senile cataract	sense organs	rs61667602	CRHR1	17	43785349	T	C	C	1.02288	0.00592262	1.01107	1.03482	0.000134077	0.0290731	1	211763	192273	-0.093554	9.1279e-12	COVID-19 Hospitalized	FIVE_PRIME_UTR_INTRON_VARIANT	EUR
411.2	Myocardial infarction	circulatory system	rs9896243	NSF	17	44826056	C	G	G	1.03726	0.0095881	1.01795	1.05694	0.000135958	0.0294246	1	392016	36312	-0.13155	3.2234e-08	COVID-19 Critically ill	CODING_TRANSCRIPT_INTRON_VARIANT	EUR
513.8	Disorders of diaphragm	respiratory	rs7089827	TFAM	10	60157611	C	T	T	1.26202	0.0610315	1.11974	1.42239	0.000137262	0.0296502	1	441883	1501	-0.14471	2.0338e-06	COVID-19 Critically ill	THREE_PRIME_UTR_EXON_VARIANT	EUR
555	Inflammatory bowel disease and other gastroenteritis and colitis	digestive	rs9268576	HLA-DRA	6	32395641	T	C	C	0.864859	0.038094	0.802638	0.931904	0.000138224	0.0298011	1	434283	7499	0.095134	9.9752e-07	COVID-19 Hospitalized	INTERGENIC_VARIANT	EUR
496.2	Chronic bronchitis	respiratory	rs9896243	NSF	17	44826056	C	G	G	1.04359	0.0111961	1.02094	1.06674	0.000138563	0.0298174	1	400579	25603	-0.13155	3.2234e-08	COVID-19 Critically ill	CODING_TRANSCRIPT_INTRON_VARIANT	EUR
362	Other retinal disorders	sense organs	rs505922	ABO	9	136149229	T	C	C	1.02328	0.00604002	1.01123	1.03546	0.000139325	0.0298987	1	325863	83975	-0.099884	2.0889e-20	COVID-19 Hospitalized	CODING_TRANSCRIPT_INTRON_VARIANT	EUR
871	Open wounds of extremities	injuries & poisonings	rs111837807	CCHCR1	6	31121232	T	C	C	0.93687	0.0171198	0.905955	0.968839	0.000139469	0.0298987	1	388773	25315	0.20363	2.152e-11	COVID-19 Critically ill,COVID-19 Hospitalized	CODING_TRANSCRIPT_INTRON_VARIANT	EUR
415	Pulmonary heart disease	circulatory system	rs61667602	CRHR1	17	43785349	T	C	C	1.0467	0.0119898	1.02239	1.07159	0.000140872	0.0301423	1	412511	20817	-0.093554	9.1279e-12	COVID-19 Hospitalized	FIVE_PRIME_UTR_INTRON_VARIANT	EUR
440	Atherosclerosis	circulatory system	rs505922	ABO	9	136149229	T	C	C	1.0427	0.0109869	1.02049	1.0654	0.000141256	0.0301675	1	403825	19592	-0.099884	2.0889e-20	COVID-19 Hospitalized	CODING_TRANSCRIPT_INTRON_VARIANT	EUR
244	Hypothyroidism	endocrine/metabolic	rs495828	ABO	9	136154867	G	T	T	1.02949	0.00765069	1.01417	1.04504	0.000145545	0.0310196	1	376809	59132	-0.13432	6.5649e-10	COVID-19 Critically ill	UPSTREAM_GENE_VARIANT	EUR
459.9	Circulatory disease NEC	circulatory system	rs505922	ABO	9	136149229	T	C	C	1.05471	0.0140243	1.02611	1.0841	0.000145794	0.0310196	1	412041	11662	-0.099884	2.0889e-20	COVID-19 Hospitalized	CODING_TRANSCRIPT_INTRON_VARIANT	EUR
264.2	Failure to thrive (childhood)	endocrine/metabolic	rs78313563	ESS2	22	19136365	G	A	A	3.21123	0.30739	1.75801	5.86574	0.000147434	0.0313097	1	445042	247	0.40873	6.5914e-07	COVID-19 Critically ill	UPSTREAM_GENE_VARIANT	EUR
871	Open wounds of extremities	injuries & poisonings	rs8080583	KANSL1	17	44162597	C	A	A	1.04232	0.0109252	1.02024	1.06488	0.000148405	0.0314053	1	388773	25315	-0.12662	2.0785e-08	COVID-19 Critically ill	CODING_TRANSCRIPT_INTRON_VARIANT	EUR
351	Other peripheral nerve disorders	neurological	rs35154152	THBS3	1	155172725	T	C	C	1.03475	0.0090032	1.01665	1.05317	0.000148439	0.0314053	1	333092	77494	-0.20528	2.3574e-11	COVID-19 Critically ill	SYNONYMOUS_VARIANT	EUR
556.11	Angiodysplasia of intestine (without mention of hemorrhage)	digestive	rs9896243	NSF	17	44826056	C	G	G	1.28973	0.0671345	1.13071	1.4711	0.000150735	0.0318315	1	443447	595	-0.13155	3.2234e-08	COVID-19 Critically ill	CODING_TRANSCRIPT_INTRON_VARIANT	EUR
250.15	Diabetes type 1 with peripheral circulatory disorders	endocrine/metabolic	rs2924480	ELF5	11	34529831	T	C	C	1.32988	0.0753962	1.14719	1.54166	0.000156081	0.0328991	1	444784	439	-0.11648	2.817e-07	COVID-19 Critically ill	CODING_TRANSCRIPT_INTRON_VARIANT	EUR
250.7	Diabetic retinopathy	endocrine/metabolic	rs9896243	NSF	17	44826056	C	G	G	1.04137	0.0107224	1.01971	1.06348	0.00015664	0.0329555	1	400717	28187	-0.13155	3.2234e-08	COVID-19 Critically ill	CODING_TRANSCRIPT_INTRON_VARIANT	EUR
165.1	Cancer of bronchus; lung	neoplasms	rs35705950	MUC5B	11	1241221	G	T	T	1.08184	0.0208141	1.03859	1.12688	0.000157367	0.0329905	1	430884	11656	-0.11177	1.2224e-08	COVID-19 Hospitalized,COVID-19 Critically ill	UPSTREAM_GENE_VARIANT	EUR
707.2	Chronic ulcer of leg or foot	dermatologic	rs505922	ABO	9	136149229	T	C	C	1.0451	0.0116718	1.02146	1.06928	0.000157389	0.0329905	1	420294	17075	-0.099884	2.0889e-20	COVID-19 Hospitalized	CODING_TRANSCRIPT_INTRON_VARIANT	EUR
713	Arthropathy associated with other disorders classified elsewhere	musculoskeletal	rs61667602	CRHR1	17	43785349	T	C	C	1.14567	0.035995	1.06763	1.22942	0.000158073	0.0330726	1	442252	2093	-0.093554	9.1279e-12	COVID-19 Hospitalized	FIVE_PRIME_UTR_INTRON_VARIANT	EUR
681	Superficial cellulitis and abscess	dermatologic	rs9896243	NSF	17	44826056	C	G	G	1.02796	0.00730187	1.01335	1.04277	0.000159249	0.0332572	1	330378	69347	-0.13155	3.2234e-08	COVID-19 Critically ill	CODING_TRANSCRIPT_INTRON_VARIANT	EUR
681.5	Cellulitis and abscess of leg, except foot	dermatologic	rs495828	ABO	9	136154867	G	T	T	1.04891	0.0126496	1.02322	1.07524	0.000160042	0.0333612	1	410068	18837	-0.13432	6.5649e-10	COVID-19 Critically ill	UPSTREAM_GENE_VARIANT	EUR
327.4	Insomnia	neurological	rs60305836	CDH8	16	61709381	A	C	C	0.96646	0.00904549	0.949477	0.983747	0.00016223	0.0337552	1	332771	71748	0.086719	1.1846e-06	COVID-19 Hospitalized	CODING_TRANSCRIPT_INTRON_VARIANT	EUR
453	Chronic venous hypertension	circulatory system	rs505922	ABO	9	136149229	T	C	C	1.11893	0.0298087	1.05543	1.18625	0.00016331	0.0338884	1	441642	2467	-0.099884	2.0889e-20	COVID-19 Hospitalized	CODING_TRANSCRIPT_INTRON_VARIANT	EUR
366.2	Senile cataract	sense organs	rs8080583	KANSL1	17	44162597	C	A	A	1.02255	0.00591582	1.01076	1.03448	0.000163469	0.0338884	1	211763	192273	-0.12662	2.0785e-08	COVID-19 Critically ill	CODING_TRANSCRIPT_INTRON_VARIANT	EUR
695.21	Dermatitis herpetiformis	dermatologic	rs111837807	CCHCR1	6	31121232	T	C	C	0.469544	0.200623	0.316888	0.69574	0.00016441	0.0340211	1	445220	321	0.20363	2.152e-11	COVID-19 Critically ill,COVID-19 Hospitalized	CODING_TRANSCRIPT_INTRON_VARIANT	EUR
426.7	Abnormal electrocardiogram [ECG] [EKG]	circulatory system	rs8080583	KANSL1	17	44162597	C	A	A	1.04069	0.0105894	1.01931	1.06251	0.000165864	0.0342594	1	377804	27285	-0.12662	2.0785e-08	COVID-19 Critically ill	CODING_TRANSCRIPT_INTRON_VARIANT	EUR
433.2	Occlusion of cerebral arteries	circulatory system	rs9896243	NSF	17	44826056	C	G	G	1.04944	0.0128372	1.02337	1.07618	0.000170436	0.0351396	1	416981	19093	-0.13155	3.2234e-08	COVID-19 Critically ill	CODING_TRANSCRIPT_INTRON_VARIANT	EUR
480	Pneumonia	respiratory	rs35508621	LZTFL1	3	45880481	T	C	C	0.945835	0.0148157	0.918764	0.973703	0.000170805	0.0351517	1	380109	39686	0.38931	6.0917e-89	COVID-19 Hospitalized	CODING_TRANSCRIPT_INTRON_VARIANT	EUR
556.11	Angiodysplasia of intestine (without mention of hemorrhage)	digestive	rs12660421	FOXP4-AS1	6	41488378	G	A	A	1.96838	0.180198	1.38269	2.80217	0.000171174	0.0351637	1	443447	595	0.35506	1.1424e-09	COVID-19 Critically ill	DOWNSTREAM_GENE_VARIANT	EUR
964	Poisoning by agents primarily affecting blood constituents	injuries & poisonings	rs495828	ABO	9	136154867	G	T	T	1.19598	0.0476948	1.08924	1.31317	0.000175235	0.0359327	1	441680	1181	-0.13432	6.5649e-10	COVID-19 Critically ill	UPSTREAM_GENE_VARIANT	EUR
504	Other alveolar and parietoalveolar pneumonopathy	respiratory	rs2277732	DPP9	19	4723670	C	A	A	1.09897	0.0251615	1.04608	1.15452	0.000176453	0.036117	1	438702	3991	0.11697	6.1912e-22	COVID-19 Hospitalized,COVID-19 Critically ill	FIVE_PRIME_UTR_INTRON_VARIANT	EUR
480	Pneumonia	respiratory	rs67959919	LZTFL1	3	45871908	G	A	A	0.946512	0.0146616	0.9197	0.974106	0.000177281	0.0361947	1	380109	39686	0.59355	1.6043e-80	COVID-19 Critically ill	CODING_TRANSCRIPT_INTRON_VARIANT	EUR
070.1	Viral hepatitis A	infectious diseases	rs60305836	CDH8	16	61709381	A	C	C	0.566752	0.151459	0.421184	0.762632	0.000177472	0.0361947	1	444861	319	0.086719	1.1846e-06	COVID-19 Hospitalized	CODING_TRANSCRIPT_INTRON_VARIANT	EUR
447.1	Stricture of artery	circulatory system	rs13050728	IFNAR2	21	34615210	T	C	C	0.830592	0.0495365	0.753741	0.915279	0.000178916	0.0364037	1	441764	915	-0.10657	4.0686e-21	COVID-19 Hospitalized,COVID-19 Critically ill	CODING_TRANSCRIPT_INTRON_VARIANT	EUR
379	Other disorders of eye	sense organs	rs732990	CIB4	2	26842146	C	G	G	0.975451	0.00663376	0.962851	0.988217	0.00017914	0.0364037	1	344925	58119	0.056389	5.6358e-07	COVID-19 Hospitalized	CODING_TRANSCRIPT_INTRON_VARIANT	EUR
550.1	Inguinal hernia	digestive	rs505922	ABO	9	136149229	T	C	C	0.965785	0.00929321	0.948353	0.983538	0.000179568	0.0364253	1	407215	28437	-0.099884	2.0889e-20	COVID-19 Hospitalized	CODING_TRANSCRIPT_INTRON_VARIANT	EUR
796	Elevated prostate specific antigen [PSA]	genitourinary	rs915823	TMPRSS2	21	42851454	A	C	C	1.03363	0.00883857	1.01588	1.0517	0.000181934	0.0368392	1	379128	51273	-0.066039	1.6687e-06	COVID-19 Hospitalized	CODING_TRANSCRIPT_INTRON_VARIANT	EUR
433.21	Cerebral artery occlusion, with cerebral infarction	circulatory system	rs9896243	NSF	17	44826056	C	G	G	1.04973	0.0129718	1.02337	1.07676	0.000183183	0.0370259	1	417837	18671	-0.13155	3.2234e-08	COVID-19 Critically ill	CODING_TRANSCRIPT_INTRON_VARIANT	EUR
452.2	Deep vein thrombosis [DVT]	circulatory system	rs9896243	NSF	17	44826056	C	G	G	1.05794	0.0150697	1.02715	1.08965	0.000185839	0.0374958	1	425877	13567	-0.13155	3.2234e-08	COVID-19 Critically ill	CODING_TRANSCRIPT_INTRON_VARIANT	EUR
285.2	Anemia of chronic disease	hematopoietic	rs12259804	PLEKHS1	10	115573378	T	C	C	0.883544	0.0331481	0.827966	0.942853	0.000187583	0.0377803	1	420590	13654	-0.27547	4.8674e-08	COVID-19 Critically ill	INTERGENIC_VARIANT	EUR
362.8	Retinal hemorrhage/ischemia	sense organs	rs9268576	HLA-DRA	6	32395641	T	C	C	0.838459	0.047233	0.764323	0.919785	0.000191305	0.0383976	1	431874	4955	0.095134	9.9752e-07	COVID-19 Hospitalized	INTERGENIC_VARIANT	EUR
504	Other alveolar and parietoalveolar pneumonopathy	respiratory	rs9577395	ATP11A	13	113534984	C	G	G	0.898366	0.0287374	0.849164	0.950418	0.00019181	0.0383976	1	438702	3991	0.064829	8.6068e-07	COVID-19 Hospitalized,COVID-19 Critically ill	CODING_TRANSCRIPT_INTRON_VARIANT	EUR
172	Skin cancer	neoplasms	rs721917	SFTPD	10	81706324	A	G	G	0.978237	0.00589994	0.96699	0.989614	0.000191891	0.0383976	1	348477	78683	0.055247	2.0819e-07	COVID-19 Hospitalized	SYNONYMOUS_VARIANT	EUR
530	Diseases of esophagus	digestive	rs35508621	LZTFL1	3	45880481	T	C	C	0.968001	0.00872077	0.951596	0.984688	0.000192005	0.0383976	1	229100	179780	0.38931	6.0917e-89	COVID-19 Hospitalized	CODING_TRANSCRIPT_INTRON_VARIANT	EUR
275.1	Disorders of iron metabolism	hematopoietic	rs111837807	CCHCR1	6	31121232	T	C	C	0.817161	0.0541744	0.734842	0.908701	0.000193612	0.0386507	1	441251	2784	0.20363	2.152e-11	COVID-19 Critically ill,COVID-19 Hospitalized	CODING_TRANSCRIPT_INTRON_VARIANT	EUR
110.11	Dermatophytosis of nail	infectious diseases	rs505922	ABO	9	136149229	T	C	C	1.02389	0.00633617	1.01125	1.03669	0.000194415	0.0386671	1	344222	69498	-0.099884	2.0889e-20	COVID-19 Hospitalized	CODING_TRANSCRIPT_INTRON_VARIANT	EUR
530	Diseases of esophagus	digestive	rs67959919	LZTFL1	3	45871908	G	A	A	0.968353	0.00863083	0.95211	0.984873	0.000194487	0.0386671	1	229100	179780	0.59355	1.6043e-80	COVID-19 Critically ill	CODING_TRANSCRIPT_INTRON_VARIANT	EUR
365	Glaucoma	sense organs	rs10129899	LINC00637	14	104330432	C	A	A	0.977713	0.00604944	0.966189	0.989375	0.000194719	0.0386671	1	348824	77649	-0.057002	2.1916e-06	COVID-19 Hospitalized	INTERGENIC_VARIANT	EUR
365.1	Open-angle glaucoma	sense organs	rs10129899	LINC00637	14	104330432	C	A	A	0.974207	0.00701572	0.960903	0.987696	0.000195559	0.038748	1	376286	53388	-0.057002	2.1916e-06	COVID-19 Hospitalized	INTERGENIC_VARIANT	EUR
250.23	Type 2 diabetes with ophthalmic manifestations	endocrine/metabolic	rs8080583	KANSL1	17	44162597	C	A	A	1.04038	0.0106297	1.01893	1.06229	0.000195811	0.038748	1	400916	26974	-0.12662	2.0785e-08	COVID-19 Critically ill	CODING_TRANSCRIPT_INTRON_VARIANT	EUR
185	Cancer of prostate	neoplasms	rs9501257	HLA-DPB1	6	33055355	A	G	G	0.951529	0.013356	0.926944	0.976766	0.000199159	0.0393417	1	398880	40560	0.17269	4.1339e-08	COVID-19 Critically ill	THREE_PRIME_UTR_EXON_VARIANT	EUR
531.3	Duodenal ulcer	digestive	rs495828	ABO	9	136154867	G	T	T	0.869348	0.0376499	0.807507	0.935926	0.000200194	0.0394773	1	440025	2270	-0.13432	6.5649e-10	COVID-19 Critically ill	UPSTREAM_GENE_VARIANT	EUR
911	Blister	injuries & poisonings	rs7579014	BCL11A	2	60707894	G	A	A	0.885957	0.0326293	0.831072	0.944467	0.000206459	0.0406419	1	437735	2185	-0.05629	1.2614e-06	COVID-19 Hospitalized	CODING_TRANSCRIPT_INTRON_VARIANT	EUR
038.3	Bacteremia	infectious diseases	rs915823	TMPRSS2	21	42851454	A	C	C	0.920915	0.0222257	0.88166	0.961919	0.000209861	0.0412399	1	433715	7314	-0.066039	1.6687e-06	COVID-19 Hospitalized	CODING_TRANSCRIPT_INTRON_VARIANT	EUR
351	Other peripheral nerve disorders	neurological	rs9896243	NSF	17	44826056	C	G	G	1.02626	0.00699387	1.01229	1.04042	0.000210561	0.0413057	1	333092	77494	-0.13155	3.2234e-08	COVID-19 Critically ill	CODING_TRANSCRIPT_INTRON_VARIANT	EUR
702.1	Actinic keratosis	dermatologic	rs35154152	THBS3	1	155172725	T	C	C	1.03366	0.00894273	1.0157	1.05194	0.000213903	0.0418846	1	316288	91436	-0.20528	2.3574e-11	COVID-19 Critically ill	SYNONYMOUS_VARIANT	EUR
244.4	Hypothyroidism NOS	endocrine/metabolic	rs9268576	HLA-DRA	6	32395641	T	C	C	1.05277	0.0138929	1.02449	1.08183	0.000214252	0.0418846	1	378980	57033	0.095134	9.9752e-07	COVID-19 Hospitalized	INTERGENIC_VARIANT	EUR
395.2	Nonrheumatic aortic valve disorders	circulatory system	rs61667602	CRHR1	17	43785349	T	C	C	1.04861	0.0128363	1.02256	1.07533	0.000217593	0.0424644	1	416064	18250	-0.093554	9.1279e-12	COVID-19 Hospitalized	FIVE_PRIME_UTR_INTRON_VARIANT	EUR
333.1	Essential tremor	neurological	rs9896243	NSF	17	44826056	C	G	G	1.0596	0.0156661	1.02756	1.09264	0.000219376	0.0427387	1	426101	12482	-0.13155	3.2234e-08	COVID-19 Critically ill	CODING_TRANSCRIPT_INTRON_VARIANT	EUR
702.1	Actinic keratosis	dermatologic	rs67579710	THBS3	1	155173527	G	A	A	1.03365	0.00896019	1.01566	1.05197	0.000220578	0.042899	1	316288	91436	-0.10348	1.0252e-09	COVID-19 Hospitalized	CODING_TRANSCRIPT_INTRON_VARIANT	EUR
337.1	Peripheral autonomic neuropathy	neurological	rs111783124	LOC101928126	21	35362848	G	A	A	0.9267	0.0206236	0.889989	0.964926	0.000223234	0.0432774	1	421110	11633	0.13532	2.1558e-07	COVID-19 Critically ill	INTERGENIC_VARIANT	EUR
401.2	Hypertensive heart and/or renal disease	circulatory system	rs61667602	CRHR1	17	43785349	T	C	C	1.02983	0.00796273	1.01388	1.04602	0.000223492	0.0432774	1	362792	53713	-0.093554	9.1279e-12	COVID-19 Hospitalized	FIVE_PRIME_UTR_INTRON_VARIANT	EUR
317.1	Alcoholism	mental disorders	rs61667602	CRHR1	17	43785349	T	C	C	0.970874	0.00800985	0.955751	0.986236	0.000224025	0.0432774	1	368963	54912	-0.093554	9.1279e-12	COVID-19 Hospitalized	FIVE_PRIME_UTR_INTRON_VARIANT	EUR
117.1	Histoplasmosis	infectious diseases	rs9501257	HLA-DPB1	6	33055355	A	G	G	0.739446	0.0817984	0.629911	0.868027	0.000224053	0.0432774	1	444205	1122	0.17269	4.1339e-08	COVID-19 Critically ill	THREE_PRIME_UTR_EXON_VARIANT	EUR
577.1	Acute pancreatitis	digestive	rs505922	ABO	9	136149229	T	C	C	1.06779	0.0178135	1.03115	1.10573	0.000231486	0.044637	1	435003	7097	-0.099884	2.0889e-20	COVID-19 Hospitalized	CODING_TRANSCRIPT_INTRON_VARIANT	EUR
735.2	Acquired toe deformities	musculoskeletal	rs35154152	THBS3	1	155172725	T	C	C	1.04837	0.0128309	1.02233	1.07506	0.000232228	0.0447039	1	392923	33040	-0.20528	2.3574e-11	COVID-19 Critically ill	SYNONYMOUS_VARIANT	EUR
578	Gastrointestinal hemorrhage	digestive	rs495828	ABO	9	136154867	G	T	T	0.968958	0.00857769	0.952805	0.985386	0.000236708	0.0454889	1	365437	45735	-0.13432	6.5649e-10	COVID-19 Critically ill	UPSTREAM_GENE_VARIANT	EUR
172	Skin cancer	neoplasms	rs67579710	THBS3	1	155173527	G	A	A	1.03456	0.00924363	1.01598	1.05347	0.000237508	0.0455653	1	348477	78683	-0.10348	1.0252e-09	COVID-19 Hospitalized	CODING_TRANSCRIPT_INTRON_VARIANT	EUR
512.7	Shortness of breath	respiratory	rs495828	ABO	9	136154867	G	T	T	1.02537	0.00682274	1.01175	1.03917	0.000241039	0.0461645	1	308471	81413	-0.13432	6.5649e-10	COVID-19 Critically ill	UPSTREAM_GENE_VARIANT	EUR
735.2	Acquired toe deformities	musculoskeletal	rs67579710	THBS3	1	155173527	G	A	A	1.04832	0.0128564	1.02224	1.07508	0.000241841	0.0462398	1	392923	33040	-0.10348	1.0252e-09	COVID-19 Hospitalized	CODING_TRANSCRIPT_INTRON_VARIANT	EUR
365.11	Primary open angle glaucoma	sense organs	rs117169628	SLC22A31	16	89262657	G	A	A	1.05818	0.0154133	1.02669	1.09064	0.000243455	0.0464699	1	420689	18922	0.081201	5.77e-07	COVID-19 Hospitalized	SYNONYMOUS_VARIANT	EUR
368.1	Amblyopia	sense organs	rs9896243	NSF	17	44826056	C	G	G	1.08459	0.0221699	1.03847	1.13276	0.000249433	0.0475308	1	436041	6052	-0.13155	3.2234e-08	COVID-19 Critically ill	CODING_TRANSCRIPT_INTRON_VARIANT	EUR
595	Hydronephrosis	genitourinary	rs505922	ABO	9	136149229	T	C	C	0.933617	0.0187567	0.899919	0.968578	0.000250169	0.04757	1	432697	6659	-0.099884	2.0889e-20	COVID-19 Hospitalized	CODING_TRANSCRIPT_INTRON_VARIANT	EUR
172	Skin cancer	neoplasms	rs35154152	THBS3	1	155172725	T	C	C	1.03436	0.00922612	1.01582	1.05324	0.000250479	0.04757	1	348477	78683	-0.20528	2.3574e-11	COVID-19 Critically ill	SYNONYMOUS_VARIANT	EUR
512.7	Shortness of breath	respiratory	rs8080583	KANSL1	17	44162597	C	A	A	1.02503	0.0067535	1.01155	1.03869	0.000251612	0.0476286	1	308471	81413	-0.12662	2.0785e-08	COVID-19 Critically ill	CODING_TRANSCRIPT_INTRON_VARIANT	EUR
333.8	Other degenerative diseases of the basal ganglia	neurological	rs61667602	CRHR1	17	43785349	T	C	C	0.679107	0.105714	0.552019	0.835453	0.000251629	0.0476286	1	445082	324	-0.093554	9.1279e-12	COVID-19 Hospitalized	FIVE_PRIME_UTR_INTRON_VARIANT	EUR
172.2	Other non-epithelial cancer of skin	neoplasms	rs9896243	NSF	17	44826056	C	G	G	1.02857	0.0077007	1.01316	1.04421	0.000254289	0.0479805	1	360737	64695	-0.13155	3.2234e-08	COVID-19 Critically ill	CODING_TRANSCRIPT_INTRON_VARIANT	EUR
244	Hypothyroidism	endocrine/metabolic	rs9268576	HLA-DRA	6	32395641	T	C	C	1.05133	0.0136858	1.02351	1.07992	0.000254336	0.0479805	1	376809	59132	0.095134	9.9752e-07	COVID-19 Hospitalized	INTERGENIC_VARIANT	EUR
745	Pain in joint	musculoskeletal	rs61667602	CRHR1	17	43785349	T	C	C	1.02148	0.0058191	1.0099	1.0332	0.000260091	0.0489845	1	134702	260755	-0.093554	9.1279e-12	COVID-19 Hospitalized	FIVE_PRIME_UTR_INTRON_VARIANT	EUR
159.2	Malignant neoplasm of small intestine, including duodenum	neoplasms	rs77534576	DLX4	17	47940666	C	T	T	1.89816	0.175572	1.34551	2.67781	0.000261948	0.0492523	1	445087	543	0.20794	1.7585e-10	COVID-19 Hospitalized	INTERGENIC_VARIANT	EUR
260.1	Cachexia	endocrine/metabolic	rs10086829	COL14A1	8	121149129	G	A	A	0.804502	0.0596143	0.715786	0.904214	0.000263284	0.049407	1	443339	790	-0.097352	3.8599e-06	COVID-19 Critically ill	FIVE_PRIME_UTR_INTRON_VARIANT	EUR
364.9	Cornea replaced by transplant	sense organs	rs72711165	TMEM65	8	125336564	T	C	C	1.77719	0.15762	1.30487	2.42047	0.000264067	0.049407	1	444600	1110	0.18279	6.0907e-07	COVID-19 Hospitalized	CODING_TRANSCRIPT_INTRON_VARIANT	EUR
287.3	Thrombocytopenia	hematopoietic	rs9501257	HLA-DPB1	6	33055355	A	G	G	1.0695	0.0184174	1.03158	1.10881	0.00026408	0.049407	1	415311	17685	0.17269	4.1339e-08	COVID-19 Critically ill	THREE_PRIME_UTR_EXON_VARIANT	EUR
250.2	Type 2 diabetes	endocrine/metabolic	rs6869036	MGAT1	5	180223327	C	T	T	0.942134	0.0163657	0.912394	0.972844	0.000270305	0.0504882	1	280540	147739	0.25536	1.7578e-06	COVID-19 Critically ill	FIVE_PRIME_UTR_INTRON_VARIANT	EUR
702.2	Seborrheic keratosis	dermatologic	rs7560588	BCL11A	2	60727416	G	A	A	0.975125	0.00692025	0.961988	0.988441	0.000272662	0.0507868	1	306820	83377	-0.12371	2.3396e-07	COVID-19 Critically ill	CODING_TRANSCRIPT_INTRON_VARIANT	EUR
426.9	Cardiac pacemaker/device in situ	circulatory system	rs61667602	CRHR1	17	43785349	T	C	C	1.04334	0.0116559	1.01977	1.06745	0.000272801	0.0507868	1	418148	22488	-0.093554	9.1279e-12	COVID-19 Hospitalized	FIVE_PRIME_UTR_INTRON_VARIANT	EUR
250.4	Abnormal glucose	endocrine/metabolic	rs495828	ABO	9	136154867	G	T	T	1.02709	0.0073446	1.01241	1.04198	0.0002739	0.0509076	1	339689	65351	-0.13432	6.5649e-10	COVID-19 Critically ill	UPSTREAM_GENE_VARIANT	EUR
250.1	Type 1 diabetes	endocrine/metabolic	rs111837807	CCHCR1	6	31121232	T	C	C	0.925736	0.0212135	0.888035	0.965037	0.000275181	0.0510619	1	414851	16403	0.20363	2.152e-11	COVID-19 Critically ill,COVID-19 Hospitalized	CODING_TRANSCRIPT_INTRON_VARIANT	EUR
250.14	Type 1 diabetes with neurological manifestations	endocrine/metabolic	rs12809318	FBRSL1	12	133140840	T	C	C	0.914336	0.0246535	0.871205	0.959601	0.000280523	0.0519679	1	438799	3550	-0.062781	9.5289e-09	COVID-19 Hospitalized	CODING_TRANSCRIPT_INTRON_VARIANT	EUR
695.42	Systemic lupus erythematosus	dermatologic	rs11085727	TYK2	19	10466123	C	T	T	0.823849	0.0534205	0.741952	0.914785	0.000286484	0.0529855	1	444531	948	0.17253	2.3333e-18	COVID-19 Critically ill,COVID-19 Hospitalized	CODING_TRANSCRIPT_INTRON_VARIANT	EUR
612.1	Galactorrhea	genitourinary	rs6869036	MGAT1	5	180223327	C	T	T	2.32104	0.232229	1.47234	3.65894	0.000288079	0.0531756	1	445416	222	0.25536	1.7578e-06	COVID-19 Critically ill	FIVE_PRIME_UTR_INTRON_VARIANT	EUR
365.1	Open-angle glaucoma	sense organs	rs495828	ABO	9	136154867	G	T	T	1.0294	0.00799251	1.0134	1.04565	0.000288861	0.0531756	1	376286	53388	-0.13432	6.5649e-10	COVID-19 Critically ill	UPSTREAM_GENE_VARIANT	EUR
871	Open wounds of extremities	injuries & poisonings	rs61667602	CRHR1	17	43785349	T	C	C	1.04045	0.0109385	1.01838	1.063	0.000288921	0.0531756	1	388773	25315	-0.093554	9.1279e-12	COVID-19 Hospitalized	FIVE_PRIME_UTR_INTRON_VARIANT	EUR
371.3	Inflammation of eyelids	sense organs	rs55654108	PDCL3P4	3	101425703	A	G	G	0.971335	0.00802409	0.956178	0.986732	0.000289393	0.053176	1	368351	40905	-0.05662	1.0636e-06	COVID-19 Hospitalized	INTERGENIC_VARIANT	EUR
714	Rheumatoid arthritis and other inflammatory polyarthropathies	musculoskeletal	rs9501257	HLA-DPB1	6	33055355	A	G	G	0.921127	0.022675	0.881087	0.962987	0.000290911	0.0533551	1	425586	12826	0.17269	4.1339e-08	COVID-19 Critically ill	THREE_PRIME_UTR_EXON_VARIANT	EUR
727.1	Synovitis and tenosynovitis	musculoskeletal	rs111783124	LOC101928126	21	35362848	G	A	A	1.05431	0.0145999	1.02457	1.08492	0.000291585	0.0533551	1	405652	21795	0.13532	2.1558e-07	COVID-19 Critically ill	INTERGENIC_VARIANT	EUR
604	Disorders of penis	genitourinary	rs62200027	CASC20	20	6469515	G	A	A	1.06785	0.0181213	1.03059	1.10645	0.000291782	0.0533551	1	431999	7336	-0.053006	3.3456e-06	COVID-19 Hospitalized,COVID-19 Critically ill	NON_CODING_TRANSCRIPT_INTRON_VARIANT	EUR
317.1	Alcoholism	mental disorders	rs8080583	KANSL1	17	44162597	C	A	A	0.971439	0.00800075	0.956324	0.986792	0.000292543	0.053408	1	368963	54912	-0.12662	2.0785e-08	COVID-19 Critically ill	CODING_TRANSCRIPT_INTRON_VARIANT	EUR
726.4	Calcaneal spur; Exostosis NOS	musculoskeletal	rs35154152	THBS3	1	155172725	T	C	C	1.07848	0.0208744	1.03525	1.12352	0.000295272	0.0538194	1	417229	11442	-0.20528	2.3574e-11	COVID-19 Critically ill	SYNONYMOUS_VARIANT	EUR
726.4	Calcaneal spur; Exostosis NOS	musculoskeletal	rs67579710	THBS3	1	155173527	G	A	A	1.0786	0.0209154	1.03528	1.12374	0.00029725	0.0540928	1	417229	11442	-0.10348	1.0252e-09	COVID-19 Hospitalized	CODING_TRANSCRIPT_INTRON_VARIANT	EUR
425.1	Primary/intrinsic cardiomyopathies	circulatory system	rs495828	ABO	9	136154867	G	T	T	1.04777	0.0129112	1.02159	1.07463	0.000301025	0.0546621	1	416960	18108	-0.13432	6.5649e-10	COVID-19 Critically ill	UPSTREAM_GENE_VARIANT	EUR
809	Fracture of unspecified bones	injuries & poisonings	rs8080583	KANSL1	17	44162597	C	A	A	1.07506	0.0200256	1.03368	1.11809	0.000301344	0.0546621	1	428336	7048	-0.12662	2.0785e-08	COVID-19 Critically ill	CODING_TRANSCRIPT_INTRON_VARIANT	EUR
327.3	Sleep apnea	neurological	rs9896243	NSF	17	44826056	C	G	G	1.02108	0.00577473	1.00959	1.0327	0.000302969	0.0548689	1	281691	143378	-0.13155	3.2234e-08	COVID-19 Critically ill	CODING_TRANSCRIPT_INTRON_VARIANT	EUR
594.3	Calculus of ureter	genitourinary	rs9896243	NSF	17	44826056	C	G	G	1.06847	0.0183477	1.03073	1.1076	0.000306437	0.0554083	1	431125	8950	-0.13155	3.2234e-08	COVID-19 Critically ill	CODING_TRANSCRIPT_INTRON_VARIANT	EUR
512	Other symptoms of respiratory system	respiratory	rs35705950	MUC5B	11	1241221	G	T	T	1.02777	0.00758901	1.01259	1.04317	0.00030756	0.0555227	1	210618	162365	-0.11177	1.2224e-08	COVID-19 Hospitalized,COVID-19 Critically ill	UPSTREAM_GENE_VARIANT	EUR
695.2	Bullous dermatoses	dermatologic	rs76073397	MIR548H2	16	11386452	T	C	C	0.707379	0.0959857	0.586069	0.853798	0.00031015	0.0559011	1	443880	953	0.14454	9.6663e-07	COVID-19 Critically ill,COVID-19 Hospitalized	INTERGENIC_VARIANT	EUR
172.2	Other non-epithelial cancer of skin	neoplasms	rs9501257	HLA-DPB1	6	33055355	A	G	G	0.961385	0.0109236	0.941021	0.98219	0.000312064	0.0561566	1	360737	64695	0.17269	4.1339e-08	COVID-19 Critically ill	THREE_PRIME_UTR_EXON_VARIANT	EUR
053	Herpes zoster	infectious diseases	rs111837807	CCHCR1	6	31121232	T	C	C	0.911106	0.0258436	0.866105	0.958444	0.000315415	0.0566696	1	417805	10953	0.20363	2.152e-11	COVID-19 Critically ill,COVID-19 Hospitalized	CODING_TRANSCRIPT_INTRON_VARIANT	EUR
202.22	Reticulosarcoma	neoplasms	rs78313563	ESS2	22	19136365	G	A	A	1.93139	0.182809	1.34978	2.76362	0.000317339	0.0568993	1	444521	1039	0.40873	6.5914e-07	COVID-19 Critically ill	UPSTREAM_GENE_VARIANT	EUR
750.21	Congenital anomalies of intestine	congenital anomalies	rs7579014	BCL11A	2	60707894	G	A	A	1.38536	0.0905337	1.16011	1.65434	0.000317699	0.0568993	1	443687	307	-0.05629	1.2614e-06	COVID-19 Hospitalized	CODING_TRANSCRIPT_INTRON_VARIANT	EUR
250.2	Type 2 diabetes	endocrine/metabolic	rs7560588	BCL11A	2	60727416	G	A	A	1.0206	0.00566414	1.00933	1.03199	0.000319227	0.0570826	1	280540	147739	-0.12371	2.3396e-07	COVID-19 Critically ill	CODING_TRANSCRIPT_INTRON_VARIANT	EUR
710.11	Acute osteomyelitis	musculoskeletal	rs67579710	THBS3	1	155173527	G	A	A	1.12634	0.0330676	1.05565	1.20175	0.000320977	0.0572433	1	439243	4352	-0.10348	1.0252e-09	COVID-19 Hospitalized	CODING_TRANSCRIPT_INTRON_VARIANT	EUR
250	Diabetes mellitus	endocrine/metabolic	rs7560588	BCL11A	2	60727416	G	A	A	1.02057	0.00566052	1.00931	1.03196	0.000321137	0.0572433	1	278599	148675	-0.12371	2.3396e-07	COVID-19 Critically ill	CODING_TRANSCRIPT_INTRON_VARIANT	EUR
380.1	Otitis externa	sense organs	rs9268576	HLA-DRA	6	32395641	T	C	C	1.0961	0.0255098	1.04264	1.1523	0.000321946	0.0572973	1	412955	14162	0.095134	9.9752e-07	COVID-19 Hospitalized	INTERGENIC_VARIANT	EUR
286.1	Congenital coagulation defects	hematopoietic	rs495828	ABO	9	136154867	G	T	T	1.22324	0.0560592	1.09596	1.36531	0.00032498	0.0577464	1	444466	840	-0.13432	6.5649e-10	COVID-19 Critically ill	UPSTREAM_GENE_VARIANT	EUR
172	Skin cancer	neoplasms	rs61667602	CRHR1	17	43785349	T	C	C	1.02524	0.00694024	1.01139	1.03928	0.000328578	0.0582943	1	348477	78683	-0.093554	9.1279e-12	COVID-19 Hospitalized	FIVE_PRIME_UTR_INTRON_VARIANT	EUR
428.3	Heart failure with reduced EF [Systolic or combined heart failure]	circulatory system	rs495828	ABO	9	136154867	G	T	T	1.03921	0.0107141	1.01762	1.06127	0.000330541	0.0584879	1	406943	27385	-0.13432	6.5649e-10	COVID-19 Critically ill	UPSTREAM_GENE_VARIANT	EUR
556.11	Angiodysplasia of intestine (without mention of hemorrhage)	digestive	rs9367106	LOC100505711	6	41483390	G	C	C	1.92137	0.181906	1.34516	2.74441	0.000330703	0.0584879	1	443447	595	0.20225	3.4038e-11	COVID-19 Hospitalized	INTERGENIC_VARIANT	EUR
710.11	Acute osteomyelitis	musculoskeletal	rs35154152	THBS3	1	155172725	T	C	C	1.12568	0.0330085	1.05516	1.20091	0.000335057	0.0591655	1	439243	4352	-0.20528	2.3574e-11	COVID-19 Critically ill	SYNONYMOUS_VARIANT	EUR
333.8	Other degenerative diseases of the basal ganglia	neurological	rs9896243	NSF	17	44826056	C	G	G	0.675545	0.109446	0.545121	0.837172	0.000338604	0.0596782	1	445082	324	-0.13155	3.2234e-08	COVID-19 Critically ill	CODING_TRANSCRIPT_INTRON_VARIANT	EUR
426.91	Cardiac pacemaker in situ	circulatory system	rs8080583	KANSL1	17	44162597	C	A	A	1.04924	0.0134143	1.02202	1.0772	0.000339015	0.0596782	1	424178	16701	-0.12662	2.0785e-08	COVID-19 Critically ill	CODING_TRANSCRIPT_INTRON_VARIANT	EUR
681.5	Cellulitis and abscess of leg, except foot	dermatologic	rs9896243	NSF	17	44826056	C	G	G	1.04726	0.0129106	1.02109	1.0741	0.000347742	0.0611194	1	410068	18837	-0.13155	3.2234e-08	COVID-19 Critically ill	CODING_TRANSCRIPT_INTRON_VARIANT	EUR
250	Diabetes mellitus	endocrine/metabolic	rs6869036	MGAT1	5	180223327	C	T	T	0.943201	0.0163507	0.913454	0.973917	0.000348447	0.0611484	1	278599	148675	0.25536	1.7578e-06	COVID-19 Critically ill	FIVE_PRIME_UTR_INTRON_VARIANT	EUR
440.9	Atherosclerosis of aorta	circulatory system	rs12259804	PLEKHS1	10	115573378	T	C	C	1.32379	0.0784525	1.13511	1.54382	0.000349715	0.0612759	1	435461	1719	-0.27547	4.8674e-08	COVID-19 Critically ill	INTERGENIC_VARIANT	EUR
264	Lack of normal physiological development	endocrine/metabolic	rs78313563	ESS2	22	19136365	G	A	A	3.00069	0.307426	1.64263	5.48153	0.000351125	0.0614279	1	444988	261	0.40873	6.5914e-07	COVID-19 Critically ill	UPSTREAM_GENE_VARIANT	EUR
338	Pain	neurological	rs505922	ABO	9	136149229	T	C	C	0.976851	0.00655341	0.964384	0.989479	0.000351768	0.0614454	1	327235	64750	-0.099884	2.0889e-20	COVID-19 Hospitalized	CODING_TRANSCRIPT_INTRON_VARIANT	EUR
150	Cancer of esophagus	neoplasms	rs35705950	MUC5B	11	1241221	G	T	T	1.19271	0.0493386	1.08277	1.31381	0.00035455	0.0618359	1	443104	1867	-0.11177	1.2224e-08	COVID-19 Hospitalized,COVID-19 Critically ill	UPSTREAM_GENE_VARIANT	EUR
216	Benign neoplasm of skin	neoplasms	rs11234800	ME3	11	86479407	G	C	C	0.961662	0.0109526	0.941238	0.982529	0.000358018	0.0623447	1	359526	38501	-0.077173	3.0702e-06	COVID-19 Hospitalized	INTERGENIC_VARIANT	EUR
288	Diseases of white blood cells	hematopoietic	rs505922	ABO	9	136149229	T	C	C	0.95825	0.0119576	0.936053	0.980973	0.000361831	0.0629119	1	405134	16687	-0.099884	2.0889e-20	COVID-19 Hospitalized	CODING_TRANSCRIPT_INTRON_VARIANT	EUR
1010.3	NA	NA	rs61667602	CRHR1	17	43785349	T	C	C	1.02114	0.00586546	1.00946	1.03294	0.000362685	0.0629637	1	224337	142640	-0.093554	9.1279e-12	COVID-19 Hospitalized	FIVE_PRIME_UTR_INTRON_VARIANT	EUR
286.9	Abnormal coagulation profile	hematopoietic	rs505922	ABO	9	136149229	T	C	C	1.09293	0.0249255	1.04082	1.14765	0.000363794	0.0629655	1	435541	3558	-0.099884	2.0889e-20	COVID-19 Hospitalized	CODING_TRANSCRIPT_INTRON_VARIANT	EUR
575.2	Obstruction of bile duct	digestive	rs721917	SFTPD	10	81706324	A	G	G	1.16587	0.0430484	1.07154	1.26851	0.000363808	0.0629655	1	443528	1098	0.055247	2.0819e-07	COVID-19 Hospitalized	SYNONYMOUS_VARIANT	EUR
733.2	Cyst of bone	musculoskeletal	rs10774679	OAS3	12	113374748	C	T	T	0.796189	0.063948	0.702398	0.902503	0.000365057	0.0630852	1	443198	527	0.075824	4.6954e-12	COVID-19 Hospitalized	UPSTREAM_GENE_VARIANT	EUR
296	Mood disorders	mental disorders	rs5023077	FBRSL1	12	133141973	T	C	C	1.01706	0.00474984	1.00764	1.02657	0.00036896	0.0636625	1	236060	184597	-0.090901	1.5172e-06	COVID-19 Critically ill	CODING_TRANSCRIPT_INTRON_VARIANT	EUR
172.2	Other non-epithelial cancer of skin	neoplasms	rs8080583	KANSL1	17	44162597	C	A	A	1.02698	0.00748112	1.01203	1.04215	0.000372601	0.0641929	1	360737	64695	-0.12662	2.0785e-08	COVID-19 Critically ill	CODING_TRANSCRIPT_INTRON_VARIANT	EUR
428	Congestive heart failure; nonhypertensive	circulatory system	rs9896243	NSF	17	44826056	C	G	G	1.02965	0.00821583	1.0132	1.04637	0.000375559	0.0646041	1	372662	53454	-0.13155	3.2234e-08	COVID-19 Critically ill	CODING_TRANSCRIPT_INTRON_VARIANT	EUR
789	Nausea and vomiting	symptoms	rs35508621	LZTFL1	3	45880481	T	C	C	0.939501	0.0175507	0.907733	0.972381	0.000376838	0.0646293	1	381442	27997	0.38931	6.0917e-89	COVID-19 Hospitalized	CODING_TRANSCRIPT_INTRON_VARIANT	EUR
418	Nonspecific chest pain	circulatory system	rs495828	ABO	9	136154867	G	T	T	1.02153	0.0059913	1.00961	1.0336	0.000376868	0.0646293	1	266566	122414	-0.13432	6.5649e-10	COVID-19 Critically ill	UPSTREAM_GENE_VARIANT	EUR
224.1	Benign neoplasm of eye, uveal	neoplasms	rs721917	SFTPD	10	81706324	A	G	G	0.961158	0.0111425	0.940395	0.98238	0.000377418	0.0646293	1	419664	17491	0.055247	2.0819e-07	COVID-19 Hospitalized	SYNONYMOUS_VARIANT	EUR
585.31	Renal dialysis	genitourinary	rs9501257	HLA-DPB1	6	33055355	A	G	G	1.15972	0.0416914	1.06872	1.25846	0.000379199	0.064827	1	441874	3099	0.17269	4.1339e-08	COVID-19 Critically ill	THREE_PRIME_UTR_EXON_VARIANT	EUR
483	Acute bronchitis and bronchiolitis	respiratory	rs8080583	KANSL1	17	44162597	C	A	A	1.03515	0.00972192	1.01562	1.05507	0.000379718	0.064827	1	361560	33012	-0.12662	2.0785e-08	COVID-19 Critically ill	CODING_TRANSCRIPT_INTRON_VARIANT	EUR
697	Sarcoidosis	dermatologic	rs9501257	HLA-DPB1	6	33055355	A	G	G	1.23691	0.0598424	1.10002	1.39084	0.000380917	0.0649337	1	444118	1427	0.17269	4.1339e-08	COVID-19 Critically ill	THREE_PRIME_UTR_EXON_VARIANT	EUR
275	Disorders of mineral metabolism	endocrine/metabolic	rs61667602	CRHR1	17	43785349	T	C	C	1.04203	0.0115923	1.01862	1.06598	0.000382926	0.0650916	1	402833	22365	-0.093554	9.1279e-12	COVID-19 Hospitalized	FIVE_PRIME_UTR_INTRON_VARIANT	EUR
337.1	Peripheral autonomic neuropathy	neurological	rs8080583	KANSL1	17	44162597	C	A	A	1.05758	0.0157637	1.02541	1.09077	0.000382993	0.0650916	1	421110	11633	-0.12662	2.0785e-08	COVID-19 Critically ill	CODING_TRANSCRIPT_INTRON_VARIANT	EUR
440	Atherosclerosis	circulatory system	rs495828	ABO	9	136154867	G	T	T	1.04535	0.0124991	1.02005	1.07127	0.000387748	0.0658009	1	403825	19592	-0.13432	6.5649e-10	COVID-19 Critically ill	UPSTREAM_GENE_VARIANT	EUR
365.5	Pseudoexfoliation glaucoma	sense organs	rs8080583	KANSL1	17	44162597	C	A	A	1.19701	0.0506916	1.0838	1.32205	0.000388925	0.0659018	1	444441	1025	-0.12662	2.0785e-08	COVID-19 Critically ill	CODING_TRANSCRIPT_INTRON_VARIANT	EUR
250.23	Type 2 diabetes with ophthalmic manifestations	endocrine/metabolic	rs9501257	HLA-DPB1	6	33055355	A	G	G	1.05538	0.0151987	1.0244	1.08729	0.00039095	0.0660807	1	400916	26974	0.17269	4.1339e-08	COVID-19 Critically ill	THREE_PRIME_UTR_EXON_VARIANT	EUR
395.2	Nonrheumatic aortic valve disorders	circulatory system	rs8080583	KANSL1	17	44162597	C	A	A	1.04654	0.0128273	1.02055	1.07318	0.000391188	0.0660807	1	416064	18250	-0.12662	2.0785e-08	COVID-19 Critically ill	CODING_TRANSCRIPT_INTRON_VARIANT	EUR
278.1	Obesity	endocrine/metabolic	rs581342	LMNA	1	156095466	T	C	C	0.968661	0.00898034	0.951761	0.985861	0.000391732	0.0660807	1	245913	167485	0.090245	2.6355e-07	COVID-19 Hospitalized	CODING_TRANSCRIPT_INTRON_VARIANT	EUR
290.1	Dementias	mental disorders	rs61667602	CRHR1	17	43785349	T	C	C	0.953111	0.0135589	0.928116	0.97878	0.000397357	0.0669298	1	421224	17393	-0.093554	9.1279e-12	COVID-19 Hospitalized	FIVE_PRIME_UTR_INTRON_VARIANT	EUR
198.1	Secondary malignancy of lymph nodes	neoplasms	rs9896243	NSF	17	44826056	C	G	G	0.924664	0.0221207	0.885431	0.965635	0.000398892	0.0670332	1	436039	6663	-0.13155	3.2234e-08	COVID-19 Critically ill	CODING_TRANSCRIPT_INTRON_VARIANT	EUR
695.21	Dermatitis herpetiformis	dermatologic	rs76073397	MIR548H2	16	11386452	T	C	C	0.503977	0.193531	0.344887	0.736453	0.000399155	0.0670332	1	445220	321	0.14454	9.6663e-07	COVID-19 Critically ill,COVID-19 Hospitalized	INTERGENIC_VARIANT	EUR
528.11	Stomatitis and mucositis (ulcerative)	digestive	rs13179014	SPEF2	5	35693227	A	C	C	1.40679	0.0964952	1.16437	1.69967	0.000404601	0.0677754	1	444515	236	-0.061249	6.1057e-07	COVID-19 Hospitalized	CODING_TRANSCRIPT_INTRON_VARIANT	EUR
509	Respiratory failure, insufficiency, arrest	respiratory	rs2277732	DPP9	19	4723670	C	A	A	1.03535	0.00982324	1.01561	1.05548	0.000404879	0.0677754	1	400410	28731	0.11697	6.1912e-22	COVID-19 Hospitalized,COVID-19 Critically ill	FIVE_PRIME_UTR_INTRON_VARIANT	EUR
614.52	Vaginitis and vulvovaginitis	genitourinary	rs1453205	LOC101928196	2	19901073	C	T	T	0.906951	0.0276164	0.859165	0.957394	0.000405371	0.0677754	1	438615	3181	0.096992	3.6368e-06	COVID-19 Critically ill	INTERGENIC_VARIANT	EUR
695.21	Dermatitis herpetiformis	dermatologic	rs147812915	KAT7	17	47858295	C	T	T	1.89094	0.180171	1.32836	2.69178	0.000406338	0.0678369	1	445220	321	0.23438	1.0943e-07	COVID-19 Critically ill	INTERGENIC_VARIANT	EUR
483	Acute bronchitis and bronchiolitis	respiratory	rs61667602	CRHR1	17	43785349	T	C	C	1.03495	0.00973302	1.01539	1.05488	0.000417047	0.0695222	1	361560	33012	-0.093554	9.1279e-12	COVID-19 Hospitalized	FIVE_PRIME_UTR_INTRON_VARIANT	EUR
1010.7	NA	NA	rs8080583	KANSL1	17	44162597	C	A	A	1.027	0.00755109	1.01191	1.04231	0.000418296	0.0696278	1	62144	354176	-0.12662	2.0785e-08	COVID-19 Critically ill	CODING_TRANSCRIPT_INTRON_VARIANT	EUR
585	Renal failure	genitourinary	rs721917	SFTPD	10	81706324	A	G	G	1.02055	0.00577053	1.00908	1.03216	0.0004222	0.0700229	1	338642	81191	0.055247	2.0819e-07	COVID-19 Hospitalized	SYNONYMOUS_VARIANT	EUR
394.2	Mitral valve disease	circulatory system	rs11702230	LOC101928126	21	35377591	C	T	T	1.2731	0.0684828	1.11319	1.45597	0.000422327	0.0700229	1	443523	914	0.099731	3.223e-09	COVID-19 Hospitalized	INTERGENIC_VARIANT	EUR
338.2	Chronic pain	neurological	rs505922	ABO	9	136149229	T	C	C	0.974148	0.0074294	0.960066	0.988437	0.000422784	0.0700229	1	358858	47524	-0.099884	2.0889e-20	COVID-19 Hospitalized	CODING_TRANSCRIPT_INTRON_VARIANT	EUR
010	Tuberculosis	infectious diseases	rs76423999	SLC12A7	5	1098067	T	A	A	1.29845	0.0740868	1.12296	1.50137	0.000423144	0.0700229	1	441929	1481	0.18412	3.8813e-07	COVID-19 Critically ill	CODING_TRANSCRIPT_INTRON_VARIANT	EUR
738	Other acquired musculoskeletal deformity	musculoskeletal	rs9896243	NSF	17	44826056	C	G	G	0.935444	0.0189384	0.901358	0.970818	0.000425465	0.0703042	1	424649	9131	-0.13155	3.2234e-08	COVID-19 Critically ill	CODING_TRANSCRIPT_INTRON_VARIANT	EUR
250.14	Type 1 diabetes with neurological manifestations	endocrine/metabolic	rs5023077	FBRSL1	12	133141973	T	C	C	0.916793	0.0246615	0.873533	0.962195	0.000427251	0.0704964	1	438799	3550	-0.090901	1.5172e-06	COVID-19 Critically ill	CODING_TRANSCRIPT_INTRON_VARIANT	EUR
054	Herpes simplex	infectious diseases	rs11085727	TYK2	19	10466123	C	T	T	1.05887	0.0162463	1.02568	1.09313	0.000430075	0.0708591	1	427030	9430	0.17253	2.3333e-18	COVID-19 Critically ill,COVID-19 Hospitalized	CODING_TRANSCRIPT_INTRON_VARIANT	EUR
1089	NA	NA	rs8080583	KANSL1	17	44162597	C	A	A	1.0889	0.0242048	1.03845	1.1418	0.000433642	0.0713429	1	439727	4775	-0.12662	2.0785e-08	COVID-19 Critically ill	CODING_TRANSCRIPT_INTRON_VARIANT	EUR
415	Pulmonary heart disease	circulatory system	rs9896243	NSF	17	44826056	C	G	G	1.04432	0.0123454	1.01936	1.0699	0.000443197	0.0728091	1	412511	20817	-0.13155	3.2234e-08	COVID-19 Critically ill	CODING_TRANSCRIPT_INTRON_VARIANT	EUR
157	Pancreatic cancer	neoplasms	rs495828	ABO	9	136154867	G	T	T	1.1555	0.0411874	1.06588	1.25264	0.000449621	0.0737574	1	443633	1610	-0.13432	6.5649e-10	COVID-19 Critically ill	UPSTREAM_GENE_VARIANT	EUR
275	Disorders of mineral metabolism	endocrine/metabolic	rs9896243	NSF	17	44826056	C	G	G	1.04271	0.0119287	1.01862	1.06738	0.000454569	0.0744612	1	402833	22365	-0.13155	3.2234e-08	COVID-19 Critically ill	CODING_TRANSCRIPT_INTRON_VARIANT	EUR
561	Symptoms involving digestive system	digestive	rs11085727	TYK2	19	10466123	C	T	T	1.0255	0.00718721	1.01116	1.04005	0.00045808	0.0748333	1	341178	55423	0.17253	2.3333e-18	COVID-19 Critically ill,COVID-19 Hospitalized	CODING_TRANSCRIPT_INTRON_VARIANT	EUR
771.2	Cramp of limb	symptoms	rs505922	ABO	9	136149229	T	C	C	1.08424	0.0230821	1.03628	1.13442	0.000458163	0.0748333	1	431992	4162	-0.099884	2.0889e-20	COVID-19 Hospitalized	CODING_TRANSCRIPT_INTRON_VARIANT	EUR
540.11	Acute appendicitis	digestive	rs111837807	CCHCR1	6	31121232	T	C	C	0.837683	0.0505718	0.758635	0.924967	0.000461328	0.0751681	1	441951	3060	0.20363	2.152e-11	COVID-19 Critically ill,COVID-19 Hospitalized	CODING_TRANSCRIPT_INTRON_VARIANT	EUR
296	Mood disorders	mental disorders	rs12809318	FBRSL1	12	133140840	T	C	C	1.01678	0.00475196	1.00735	1.0263	0.000461718	0.0751681	1	236060	184597	-0.062781	9.5289e-09	COVID-19 Hospitalized	CODING_TRANSCRIPT_INTRON_VARIANT	EUR
555.2	Ulcerative colitis	digestive	rs9268576	HLA-DRA	6	32395641	T	C	C	0.848296	0.0469836	0.773669	0.930123	0.000462205	0.0751681	1	437345	4977	0.095134	9.9752e-07	COVID-19 Hospitalized	INTERGENIC_VARIANT	EUR
250.22	Type 2 diabetes with renal manifestations	endocrine/metabolic	rs12259804	PLEKHS1	10	115573378	T	C	C	0.912851	0.0260493	0.867415	0.960668	0.000464621	0.0754247	1	412844	21959	-0.27547	4.8674e-08	COVID-19 Critically ill	INTERGENIC_VARIANT	EUR
411.8	Other chronic ischemic heart disease, unspecified	circulatory system	rs9896243	NSF	17	44826056	C	G	G	1.02648	0.00746725	1.01157	1.04161	0.000465285	0.0754247	1	356205	69082	-0.13155	3.2234e-08	COVID-19 Critically ill	CODING_TRANSCRIPT_INTRON_VARIANT	EUR
172	Skin cancer	neoplasms	rs11085727	TYK2	19	10466123	C	T	T	1.0227	0.00641501	1.00993	1.03564	0.000465782	0.0754247	1	348477	78683	0.17253	2.3333e-18	COVID-19 Critically ill,COVID-19 Hospitalized	CODING_TRANSCRIPT_INTRON_VARIANT	EUR
574.3	Cholecystitis without cholelithiasis	digestive	rs467843	TRAPPC13	5	64945715	A	G	G	1.07298	0.0201354	1.03146	1.11618	0.000467885	0.075657	1	434894	6327	-0.089724	1.7259e-06	COVID-19 Critically ill	CODING_TRANSCRIPT_INTRON_VARIANT	EUR
721	Spondylosis and allied disorders	musculoskeletal	rs2277732	DPP9	19	4723670	C	A	A	0.975216	0.00718892	0.961571	0.989054	0.000481239	0.0777053	1	347024	60038	0.11697	6.1912e-22	COVID-19 Hospitalized,COVID-19 Critically ill	FIVE_PRIME_UTR_INTRON_VARIANT	EUR
270	Disorders of protein plasma/amino-acid transport and metabolism	endocrine/metabolic	rs10774671	OAS1	12	113357193	G	A	A	1.06278	0.0174525	1.02704	1.09976	0.000485036	0.0780976	1	430404	7471	0.12569	3.6032e-11	COVID-19 Critically ill	SPLICE_ACCEPTOR_VARIANT	EUR
767	Cervicocranial/Cervicobrachial syndrome	symptoms	rs60869999	MYO1C	17	1390948	A	T	T	1.27223	0.0690121	1.11128	1.4565	0.000485048	0.0780976	1	444714	569	0.059541	2.9039e-06	COVID-19 Hospitalized	CODING_TRANSCRIPT_INTRON_VARIANT	EUR
426.91	Cardiac pacemaker in situ	circulatory system	rs61667602	CRHR1	17	43785349	T	C	C	1.04795	0.0134312	1.02072	1.0759	0.000488289	0.0785077	1	424178	16701	-0.093554	9.1279e-12	COVID-19 Hospitalized	FIVE_PRIME_UTR_INTRON_VARIANT	EUR
365.11	Primary open angle glaucoma	sense organs	rs8052423	SLC22A31	16	89269178	G	T	T	1.05453	0.0152738	1.02343	1.08658	0.000508094	0.0815761	1	420689	18922	0.13037	1.0019e-06	COVID-19 Critically ill	UPSTREAM_GENE_VARIANT	EUR
512.9	Other dyspnea	respiratory	rs495828	ABO	9	136154867	G	T	T	1.0259	0.00736045	1.0112	1.0408	0.000513534	0.0822555	1	319830	65854	-0.13432	6.5649e-10	COVID-19 Critically ill	UPSTREAM_GENE_VARIANT	EUR
362.26	Macular puckering of retina	sense organs	rs7605877	FOXI3	2	88559025	T	C	C	0.940753	0.0175833	0.908884	0.973739	0.000513779	0.0822555	1	416154	18314	-0.071053	3.3369e-06	COVID-19 Hospitalized	INTERGENIC_VARIANT	EUR
315	Develomental delays and disorders	mental disorders	rs12660421	FOXP4-AS1	6	41488378	G	A	A	1.45704	0.108393	1.17817	1.80192	0.000515359	0.0823919	1	439078	2000	0.35506	1.1424e-09	COVID-19 Critically ill	DOWNSTREAM_GENE_VARIANT	EUR
743.4	Stress fracture	musculoskeletal	rs10129899	LINC00637	14	104330432	C	A	A	1.16643	0.044341	1.06934	1.27234	0.000516632	0.0824548	1	442385	1161	-0.057002	2.1916e-06	COVID-19 Hospitalized	INTERGENIC_VARIANT	EUR
277.5	Other disorders of lipoid metabolism	endocrine/metabolic	rs9497053	UTRN	6	145026256	G	A	A	1.0837	0.0231533	1.03562	1.13401	0.000517209	0.0824548	1	429749	6378	-0.064841	1.0064e-06	COVID-19 Hospitalized	CODING_TRANSCRIPT_INTRON_VARIANT	EUR
512.7	Shortness of breath	respiratory	rs61667602	CRHR1	17	43785349	T	C	C	1.02374	0.00676069	1.01027	1.0374	0.000518796	0.0825597	1	308471	81413	-0.093554	9.1279e-12	COVID-19 Hospitalized	FIVE_PRIME_UTR_INTRON_VARIANT	EUR
286.7	Other and unspecified coagulation defects	hematopoietic	rs8080583	KANSL1	17	44162597	C	A	A	1.08701	0.0240403	1.03698	1.13946	0.000519326	0.0825597	1	436086	4831	-0.12662	2.0785e-08	COVID-19 Critically ill	CODING_TRANSCRIPT_INTRON_VARIANT	EUR
367.9	Blindness and low vision	sense organs	rs9497053	UTRN	6	145026256	G	A	A	0.950596	0.0146012	0.923777	0.978193	0.00052042	0.0826176	1	404507	18211	-0.064841	1.0064e-06	COVID-19 Hospitalized	CODING_TRANSCRIPT_INTRON_VARIANT	EUR
274.1	Gout	endocrine/metabolic	rs35154152	THBS3	1	155172725	T	C	C	1.04215	0.0119041	1.01812	1.06675	0.000523357	0.0829675	1	395592	39545	-0.20528	2.3574e-11	COVID-19 Critically ill	SYNONYMOUS_VARIANT	EUR
180.1	Cervical cancer	neoplasms	rs34488998	NKAIN3	8	63408372	G	A	A	1.83073	0.174388	1.30072	2.5767	0.000525082	0.0830886	1	445438	300	0.1355	3.4644e-06	COVID-19 Hospitalized	CODING_TRANSCRIPT_INTRON_VARIANT	EUR
070	Viral hepatitis	infectious diseases	rs495828	ABO	9	136154867	G	T	T	0.957641	0.0124831	0.934495	0.98136	0.000525691	0.0830886	1	420238	20872	-0.13432	6.5649e-10	COVID-19 Critically ill	UPSTREAM_GENE_VARIANT	EUR
681.1	Cellulitis and abscess of fingers/toes	dermatologic	rs505922	ABO	9	136149229	T	C	C	1.05081	0.0142964	1.02178	1.08067	0.000526323	0.0830886	1	417778	11143	-0.099884	2.0889e-20	COVID-19 Hospitalized	CODING_TRANSCRIPT_INTRON_VARIANT	EUR
569	Other disorders of intestine	digestive	rs7605877	FOXI3	2	88559025	T	C	C	1.10427	0.0286194	1.04403	1.16798	0.000529125	0.0834146	1	424565	5911	-0.071053	3.3369e-06	COVID-19 Hospitalized	INTERGENIC_VARIANT	EUR
250.23	Type 2 diabetes with ophthalmic manifestations	endocrine/metabolic	rs9896243	NSF	17	44826056	C	G	G	1.03866	0.0109515	1.0166	1.06119	0.000533791	0.0839406	1	400916	26974	-0.13155	3.2234e-08	COVID-19 Critically ill	CODING_TRANSCRIPT_INTRON_VARIANT	EUR
711.2	Reiter's disease	musculoskeletal	rs9896243	NSF	17	44826056	C	G	G	0.725643	0.0926035	0.6052	0.870056	0.000533945	0.0839406	1	445287	435	-0.13155	3.2234e-08	COVID-19 Critically ill	CODING_TRANSCRIPT_INTRON_VARIANT	EUR
452.1	Iatrogenic pulmonary embolism and infarction	circulatory system	rs495828	ABO	9	136154867	G	T	T	1.35941	0.0887311	1.14241	1.61762	0.000539313	0.0846669	1	445195	318	-0.13432	6.5649e-10	COVID-19 Critically ill	UPSTREAM_GENE_VARIANT	EUR
401.22	Hypertensive chronic kidney disease	circulatory system	rs67579710	THBS3	1	155173527	G	A	A	1.04779	0.0134965	1.02044	1.07588	0.000542498	0.085049	1	398572	30591	-0.10348	1.0252e-09	COVID-19 Hospitalized	CODING_TRANSCRIPT_INTRON_VARIANT	EUR
335	Multiple sclerosis	neurological	rs11085727	TYK2	19	10466123	C	T	T	0.897751	0.0312076	0.844485	0.954377	0.000547669	0.0856704	1	442366	2674	0.17253	2.3333e-18	COVID-19 Critically ill,COVID-19 Hospitalized	CODING_TRANSCRIPT_INTRON_VARIANT	EUR
274.1	Gout	endocrine/metabolic	rs67579710	THBS3	1	155173527	G	A	A	1.04209	0.0119278	1.01801	1.06673	0.000547976	0.0856704	1	395592	39545	-0.10348	1.0252e-09	COVID-19 Hospitalized	CODING_TRANSCRIPT_INTRON_VARIANT	EUR
285.21	Anemia in chronic kidney disease	hematopoietic	rs9501257	HLA-DPB1	6	33055355	A	G	G	1.10134	0.0279568	1.04262	1.16337	0.000554719	0.086605	1	433638	7327	0.17269	4.1339e-08	COVID-19 Critically ill	THREE_PRIME_UTR_EXON_VARIANT	EUR
333.8	Other degenerative diseases of the basal ganglia	neurological	rs8080583	KANSL1	17	44162597	C	A	A	0.697534	0.104338	0.568529	0.855812	0.000555877	0.0866663	1	445082	324	-0.12662	2.0785e-08	COVID-19 Critically ill	CODING_TRANSCRIPT_INTRON_VARIANT	EUR
1010.3	NA	NA	rs8080583	KANSL1	17	44162597	C	A	A	1.02043	0.00586027	1.00878	1.03222	0.000558853	0.0870104	1	224337	142640	-0.12662	2.0785e-08	COVID-19 Critically ill	CODING_TRANSCRIPT_INTRON_VARIANT	EUR
401.22	Hypertensive chronic kidney disease	circulatory system	rs35154152	THBS3	1	155172725	T	C	C	1.04754	0.0134708	1.02024	1.07556	0.000565686	0.0879533	1	398572	30591	-0.20528	2.3574e-11	COVID-19 Critically ill	SYNONYMOUS_VARIANT	EUR
715.2	Ankylosing spondylitis	musculoskeletal	rs9501257	HLA-DPB1	6	33055355	A	G	G	0.79099	0.0680351	0.692244	0.903821	0.000568306	0.0882394	1	443621	1580	0.17269	4.1339e-08	COVID-19 Critically ill	THREE_PRIME_UTR_EXON_VARIANT	EUR
270	Disorders of protein plasma/amino-acid transport and metabolism	endocrine/metabolic	rs10774679	OAS3	12	113374748	C	T	T	1.06281	0.0176785	1.02661	1.10028	0.000569864	0.0883601	1	430404	7471	0.075824	4.6954e-12	COVID-19 Hospitalized	UPSTREAM_GENE_VARIANT	EUR
433.1	Occlusion and stenosis of precerebral arteries	circulatory system	rs9896243	NSF	17	44826056	C	G	G	1.04001	0.0113896	1.01705	1.06349	0.000572016	0.0885725	1	400518	25177	-0.13155	3.2234e-08	COVID-19 Critically ill	CODING_TRANSCRIPT_INTRON_VARIANT	EUR
365.5	Pseudoexfoliation glaucoma	sense organs	rs61667602	CRHR1	17	43785349	T	C	C	1.19114	0.0507881	1.07828	1.31581	0.000573481	0.088678	1	444441	1025	-0.093554	9.1279e-12	COVID-19 Hospitalized	FIVE_PRIME_UTR_INTRON_VARIANT	EUR
251.1	Hypoglycemia	endocrine/metabolic	rs111837807	CCHCR1	6	31121232	T	C	C	0.876926	0.0381418	0.81376	0.944994	0.000574692	0.088744	1	432073	5144	0.20363	2.152e-11	COVID-19 Critically ill,COVID-19 Hospitalized	CODING_TRANSCRIPT_INTRON_VARIANT	EUR
596	Other disorders of bladder	genitourinary	rs10086829	COL14A1	8	121149129	G	A	A	1.04048	0.0115258	1.01724	1.06425	0.000576207	0.0887576	1	401223	25524	-0.097352	3.8599e-06	COVID-19 Critically ill	FIVE_PRIME_UTR_INTRON_VARIANT	EUR
250.24	Type 2 diabetes with neurological manifestations	endocrine/metabolic	rs67579710	THBS3	1	155173527	G	A	A	1.03657	0.0104331	1.01559	1.05798	0.000576348	0.0887576	1	375236	54642	-0.10348	1.0252e-09	COVID-19 Hospitalized	CODING_TRANSCRIPT_INTRON_VARIANT	EUR
592.12	Chronic cystitis	genitourinary	rs12660421	FOXP4-AS1	6	41488378	G	A	A	1.75227	0.163085	1.27287	2.41224	0.000583033	0.0896073	1	443146	789	0.35506	1.1424e-09	COVID-19 Critically ill	DOWNSTREAM_GENE_VARIANT	EUR
145.5	Cancer of the mouth floor	neoplasms	rs467843	TRAPPC13	5	64945715	A	G	G	1.39464	0.0967253	1.1538	1.68576	0.000583908	0.0896073	1	445464	295	-0.089724	1.7259e-06	COVID-19 Critically ill	CODING_TRANSCRIPT_INTRON_VARIANT	EUR
145.5	Cancer of the mouth floor	neoplasms	rs2284028	NCF4	22	37265172	A	C	C	3.05365	0.324653	1.61612	5.76984	0.000584839	0.0896073	1	445464	295	0.31271	4.1737e-06	COVID-19 Critically ill	CODING_TRANSCRIPT_INTRON_VARIANT	EUR
507	Pleurisy; pleural effusion	respiratory	rs8052423	SLC22A31	16	89269178	G	T	T	0.9424	0.0172535	0.911065	0.974813	0.000585032	0.0896073	1	413843	15536	0.13037	1.0019e-06	COVID-19 Critically ill	UPSTREAM_GENE_VARIANT	EUR
495	Asthma	respiratory	rs9268576	HLA-DRA	6	32395641	T	C	C	0.940706	0.0177832	0.908483	0.974072	0.00058778	0.0899065	1	395312	34963	0.095134	9.9752e-07	COVID-19 Hospitalized	INTERGENIC_VARIANT	EUR
257.1	Testicular hypofunction	endocrine/metabolic	rs67579710	THBS3	1	155173527	G	A	A	1.05335	0.0151346	1.02256	1.08506	0.000594537	0.0908173	1	414941	23062	-0.10348	1.0252e-09	COVID-19 Hospitalized	CODING_TRANSCRIPT_INTRON_VARIANT	EUR
429.2	Abnormal function study of cardiovascular system	circulatory system	rs1453205	LOC101928196	2	19901073	C	T	T	0.929876	0.0211901	0.892047	0.969308	0.000601212	0.0917132	1	427999	4759	0.096992	3.6368e-06	COVID-19 Critically ill	INTERGENIC_VARIANT	EUR
453	Chronic venous hypertension	circulatory system	rs495828	ABO	9	136154867	G	T	T	1.12204	0.033573	1.05058	1.19835	0.000604299	0.09206	1	441642	2467	-0.13432	6.5649e-10	COVID-19 Critically ill	UPSTREAM_GENE_VARIANT	EUR
561.1	NA	NA	rs10129899	LINC00637	14	104330432	C	A	A	0.974094	0.00765596	0.959586	0.988821	0.000607222	0.092381	1	361461	43183	-0.057002	2.1916e-06	COVID-19 Hospitalized	INTERGENIC_VARIANT	EUR
257.1	Testicular hypofunction	endocrine/metabolic	rs35154152	THBS3	1	155172725	T	C	C	1.05312	0.0151058	1.02239	1.08476	0.00061221	0.0930148	1	414941	23062	-0.20528	2.3574e-11	COVID-19 Critically ill	SYNONYMOUS_VARIANT	EUR
789	Nausea and vomiting	symptoms	rs67959919	LZTFL1	3	45871908	G	A	A	0.942289	0.017357	0.910773	0.974897	0.000615464	0.0933839	1	381442	27997	0.59355	1.6043e-80	COVID-19 Critically ill	CODING_TRANSCRIPT_INTRON_VARIANT	EUR
259.3	Delay in sexual development and puberty NEC	endocrine/metabolic	rs1250993	LOC101929525	10	81399565	C	G	G	1.16399	0.044358	1.06706	1.26971	0.000618628	0.0936354	1	444032	1334	0.12403	5.3767e-08	COVID-19 Critically ill	INTERGENIC_VARIANT	EUR
224.1	Benign neoplasm of eye, uveal	neoplasms	rs11702230	LOC101928126	21	35377591	C	T	T	0.940962	0.0177762	0.908743	0.974324	0.000618776	0.0936354	1	419664	17491	0.099731	3.223e-09	COVID-19 Hospitalized	INTERGENIC_VARIANT	EUR
714.1	Rheumatoid arthritis	musculoskeletal	rs77534576	DLX4	17	47940666	C	T	T	1.19078	0.0510356	1.07743	1.31605	0.000623246	0.0941285	1	431500	9933	0.20794	1.7585e-10	COVID-19 Hospitalized	INTERGENIC_VARIANT	EUR
395.3	Nonrheumatic tricuspid valve disorders	circulatory system	rs9268576	HLA-DRA	6	32395641	T	C	C	1.28784	0.0739514	1.11407	1.48871	0.0006246	0.0941285	1	438203	1392	0.095134	9.9752e-07	COVID-19 Hospitalized	INTERGENIC_VARIANT	EUR
381	Otitis media and Eustachian tube disorders	sense organs	rs505922	ABO	9	136149229	T	C	C	1.03529	0.0101396	1.01492	1.05607	0.0006246	0.0941285	1	392219	23101	-0.099884	2.0889e-20	COVID-19 Hospitalized	CODING_TRANSCRIPT_INTRON_VARIANT	EUR
380.1	Otitis externa	sense organs	rs111837807	CCHCR1	6	31121232	T	C	C	1.0759	0.021389	1.03173	1.12196	0.000625361	0.0941285	1	412955	14162	0.20363	2.152e-11	COVID-19 Critically ill,COVID-19 Hospitalized	CODING_TRANSCRIPT_INTRON_VARIANT	EUR
165	Cancer within the respiratory system	neoplasms	rs10129899	LINC00637	14	104330432	C	A	A	0.95438	0.013661	0.929166	0.980279	0.00063087	0.0948316	1	429516	12464	-0.057002	2.1916e-06	COVID-19 Hospitalized	INTERGENIC_VARIANT	EUR
495.1	Chronic obstructive asthma	respiratory	rs12809318	FBRSL1	12	133140840	T	C	C	1.08315	0.0233872	1.03462	1.13395	0.000637293	0.0956694	1	436853	3956	-0.062781	9.5289e-09	COVID-19 Hospitalized	CODING_TRANSCRIPT_INTRON_VARIANT	EUR
502	Postinflammatory pulmonary fibrosis	respiratory	rs9577395	ATP11A	13	113534984	C	G	G	0.918146	0.0250078	0.874229	0.96427	0.000638134	0.0956694	1	433955	5225	0.064829	8.6068e-07	COVID-19 Hospitalized,COVID-19 Critically ill	CODING_TRANSCRIPT_INTRON_VARIANT	EUR
411.1	Unstable angina (intermediate coronary syndrome)	circulatory system	rs67579710	THBS3	1	155173527	G	A	A	1.06401	0.0181754	1.02678	1.1026	0.000640694	0.0959144	1	414996	15541	-0.10348	1.0252e-09	COVID-19 Hospitalized	CODING_TRANSCRIPT_INTRON_VARIANT	EUR
250.24	Type 2 diabetes with neurological manifestations	endocrine/metabolic	rs35154152	THBS3	1	155172725	T	C	C	1.03618	0.0104136	1.01524	1.05755	0.000642847	0.0959144	1	375236	54642	-0.20528	2.3574e-11	COVID-19 Critically ill	SYNONYMOUS_VARIANT	EUR
599.5	Frequency of urination and polyuria	genitourinary	rs72655853	SBSPON	8	73985608	A	G	G	0.938822	0.0184989	0.905393	0.973486	0.000643474	0.0959144	1	381884	31187	0.22523	8.3915e-07	COVID-19 Critically ill	CODING_TRANSCRIPT_INTRON_VARIANT	EUR
871	Open wounds of extremities	injuries & poisonings	rs9896243	NSF	17	44826056	C	G	G	1.03917	0.0112601	1.01649	1.06236	0.000643964	0.0959144	1	388773	25315	-0.13155	3.2234e-08	COVID-19 Critically ill	CODING_TRANSCRIPT_INTRON_VARIANT	EUR
426.31	Right bundle branch block	circulatory system	rs8080583	KANSL1	17	44162597	C	A	A	1.07476	0.0211292	1.03116	1.12021	0.000644005	0.0959144	1	430538	6329	-0.12662	2.0785e-08	COVID-19 Critically ill	CODING_TRANSCRIPT_INTRON_VARIANT	EUR
818.2	Subarachnoid hemorrhage (injury)	injuries & poisonings	rs2284028	NCF4	22	37265172	A	C	C	3.40689	0.359412	1.68432	6.89112	0.000648278	0.0963131	1	445505	220	0.31271	4.1737e-06	COVID-19 Critically ill	CODING_TRANSCRIPT_INTRON_VARIANT	EUR
290.1	Dementias	mental disorders	rs8080583	KANSL1	17	44162597	C	A	A	0.954897	0.0135322	0.929903	0.980562	0.000648384	0.0963131	1	421224	17393	-0.12662	2.0785e-08	COVID-19 Critically ill	CODING_TRANSCRIPT_INTRON_VARIANT	EUR
272.9	Unspecified disorder of lipoid metabolism	endocrine/metabolic	rs581342	LMNA	1	156095466	T	C	C	1.20631	0.0550128	1.08301	1.34365	0.000650817	0.0965478	1	436670	2171	0.090245	2.6355e-07	COVID-19 Hospitalized	CODING_TRANSCRIPT_INTRON_VARIANT	EUR
702.2	Seborrheic keratosis	dermatologic	rs35154152	THBS3	1	155172725	T	C	C	1.03147	0.009091	1.01325	1.05001	0.000654424	0.0969558	1	306820	83377	-0.20528	2.3574e-11	COVID-19 Critically ill	SYNONYMOUS_VARIANT	EUR
331.1	Hydrocephalus	neurological	rs111783124	LOC101928126	21	35362848	G	A	A	1.24229	0.0636856	1.09652	1.40745	0.000657457	0.0971869	1	444387	963	0.13532	2.1558e-07	COVID-19 Critically ill	INTERGENIC_VARIANT	EUR
275.6	Hypercalcemia	endocrine/metabolic	rs9896243	NSF	17	44826056	C	G	G	1.08558	0.0241056	1.03549	1.13811	0.000657701	0.0971869	1	436094	5120	-0.13155	3.2234e-08	COVID-19 Critically ill	CODING_TRANSCRIPT_INTRON_VARIANT	EUR
702.2	Seborrheic keratosis	dermatologic	rs67579710	THBS3	1	155173527	G	A	A	1.0315	0.00910863	1.01325	1.05008	0.000662555	0.0977765	1	306820	83377	-0.10348	1.0252e-09	COVID-19 Hospitalized	CODING_TRANSCRIPT_INTRON_VARIANT	EUR
526.8	Exostosis of jaw	digestive	rs13050728	IFNAR2	21	34615210	T	C	C	0.783533	0.0716584	0.680866	0.901682	0.000663514	0.0977906	1	443510	431	-0.10657	4.0686e-21	COVID-19 Hospitalized,COVID-19 Critically ill	CODING_TRANSCRIPT_INTRON_VARIANT	EUR
562.2	Diverticulitis	digestive	rs467843	TRAPPC13	5	64945715	A	G	G	1.05474	0.0156589	1.02286	1.08761	0.00066509	0.0978954	1	424619	10506	-0.089724	1.7259e-06	COVID-19 Critically ill	CODING_TRANSCRIPT_INTRON_VARIANT	EUR
717	Polymyalgia Rheumatica	musculoskeletal	rs467843	TRAPPC13	5	64945715	A	G	G	1.11544	0.0321033	1.04742	1.18788	0.000666573	0.0979862	1	442690	2498	-0.089724	1.7259e-06	COVID-19 Critically ill	CODING_TRANSCRIPT_INTRON_VARIANT	EUR
365.2	Primary angle-closure glaucoma	sense organs	rs2284028	NCF4	22	37265172	A	C	C	1.36123	0.0906392	1.13967	1.62586	0.000668023	0.098072	1	435044	6698	0.31271	4.1737e-06	COVID-19 Critically ill	CODING_TRANSCRIPT_INTRON_VARIANT	EUR
411.1	Unstable angina (intermediate coronary syndrome)	circulatory system	rs35154152	THBS3	1	155172725	T	C	C	1.06364	0.0181417	1.02648	1.10214	0.00067213	0.0985471	1	414996	15541	-0.20528	2.3574e-11	COVID-19 Critically ill	SYNONYMOUS_VARIANT	EUR
426.3	Bundle branch block	circulatory system	rs8080583	KANSL1	17	44162597	C	A	A	1.05418	0.0155175	1.0226	1.08673	0.000673328	0.0985951	1	420060	12071	-0.12662	2.0785e-08	COVID-19 Critically ill	CODING_TRANSCRIPT_INTRON_VARIANT	EUR
809	Fracture of unspecified bones	injuries & poisonings	rs61667602	CRHR1	17	43785349	T	C	C	1.07047	0.0200597	1.0292	1.1134	0.000686728	0.100427	1	428336	7048	-0.093554	9.1279e-12	COVID-19 Hospitalized	FIVE_PRIME_UTR_INTRON_VARIANT	EUR
327.31	Central/nonobstroctive sleep apnea	neurological	rs11085727	TYK2	19	10466123	C	T	T	1.0764	0.0216916	1.03159	1.12315	0.000688867	0.10061	1	434656	5137	0.17253	2.3333e-18	COVID-19 Critically ill,COVID-19 Hospitalized	CODING_TRANSCRIPT_INTRON_VARIANT	EUR
440.22	Atherosclerosis of native arteries of the extremities with intermittent claudication	circulatory system	rs35705950	MUC5B	11	1241221	G	T	T	0.920184	0.0245252	0.876999	0.965497	0.000694696	0.101331	1	428090	9361	-0.11177	1.2224e-08	COVID-19 Hospitalized,COVID-19 Critically ill	UPSTREAM_GENE_VARIANT	EUR
270.2	Disorders of amino-acid metabolism	endocrine/metabolic	rs10774671	OAS1	12	113357193	G	A	A	1.11301	0.0315841	1.0462	1.18408	0.000699425	0.101889	1	439545	2287	0.12569	3.6032e-11	COVID-19 Critically ill	SPLICE_ACCEPTOR_VARIANT	EUR
574	Cholelithiasis and cholecystitis	digestive	rs495828	ABO	9	136154867	G	T	T	1.04116	0.0119051	1.01715	1.06574	0.000703619	0.102368	1	414004	21477	-0.13432	6.5649e-10	COVID-19 Critically ill	UPSTREAM_GENE_VARIANT	EUR
290.1	Dementias	mental disorders	rs9896243	NSF	17	44826056	C	G	G	0.95378	0.0139684	0.928022	0.980253	0.000704524	0.102369	1	421224	17393	-0.13155	3.2234e-08	COVID-19 Critically ill	CODING_TRANSCRIPT_INTRON_VARIANT	EUR
401.2	Hypertensive heart and/or renal disease	circulatory system	rs8080583	KANSL1	17	44162597	C	A	A	1.02732	0.00795804	1.01142	1.04347	0.000706351	0.10247	1	362792	53713	-0.12662	2.0785e-08	COVID-19 Critically ill	CODING_TRANSCRIPT_INTRON_VARIANT	EUR
592.13	Chronic interstitial cystitis	genitourinary	rs9367106	LOC100505711	6	41483390	G	C	C	1.92023	0.192642	1.31637	2.80112	0.00070703	0.10247	1	444902	532	0.20225	3.4038e-11	COVID-19 Hospitalized	INTERGENIC_VARIANT	EUR
172.22	Squamous cell carcinoma	neoplasms	rs9896243	NSF	17	44826056	C	G	G	1.04683	0.013514	1.01946	1.07493	0.000708062	0.102488	1	417422	17372	-0.13155	3.2234e-08	COVID-19 Critically ill	CODING_TRANSCRIPT_INTRON_VARIANT	EUR
761	Cervicalgia	symptoms	rs622568	SEC61G	7	54647894	A	C	C	1.02648	0.00772459	1.01106	1.04214	0.000716105	0.10352	1	328929	77959	0.11965	2.6006e-06	COVID-19 Critically ill	INTERGENIC_VARIANT	EUR
180.3	Cervical intraepithelial neoplasia [CIN] [Cervical dysplasia]	neoplasms	rs76423999	SLC12A7	5	1098067	T	A	A	1.29563	0.0765874	1.11504	1.50548	0.000720219	0.103982	1	443510	1480	0.18412	3.8813e-07	COVID-19 Critically ill	CODING_TRANSCRIPT_INTRON_VARIANT	EUR
1089	NA	NA	rs61667602	CRHR1	17	43785349	T	C	C	1.08536	0.0242316	1.03501	1.13815	0.000724223	0.104426	1	439727	4775	-0.093554	9.1279e-12	COVID-19 Hospitalized	FIVE_PRIME_UTR_INTRON_VARIANT	EUR
766	Neuralgia, neuritis, and radiculitis NOS	symptoms	rs2284028	NCF4	22	37265172	A	C	C	1.27321	0.0714853	1.10676	1.4647	0.000727735	0.104799	1	415626	11536	0.31271	4.1737e-06	COVID-19 Critically ill	CODING_TRANSCRIPT_INTRON_VARIANT	EUR
287	Purpura and other hemorrhagic conditions	hematopoietic	rs9501257	HLA-DPB1	6	33055355	A	G	G	1.06195	0.0177952	1.02555	1.09964	0.000731043	0.105142	1	410586	19146	0.17269	4.1339e-08	COVID-19 Critically ill	THREE_PRIME_UTR_EXON_VARIANT	EUR
286.1	Congenital coagulation defects	hematopoietic	rs505922	ABO	9	136149229	T	C	C	1.1861	0.0505512	1.07422	1.30964	0.000734934	0.105567	1	444466	840	-0.099884	2.0889e-20	COVID-19 Hospitalized	CODING_TRANSCRIPT_INTRON_VARIANT	EUR
275	Disorders of mineral metabolism	endocrine/metabolic	rs8080583	KANSL1	17	44162597	C	A	A	1.03987	0.0115879	1.01652	1.06376	0.00074046	0.106078	1	402833	22365	-0.12662	2.0785e-08	COVID-19 Critically ill	CODING_TRANSCRIPT_INTRON_VARIANT	EUR
947	Urticaria	dermatologic	rs7089827	TFAM	10	60157611	C	T	T	1.12404	0.0346541	1.05022	1.20303	0.000740691	0.106078	1	431292	5119	-0.14471	2.0338e-06	COVID-19 Critically ill	THREE_PRIME_UTR_EXON_VARIANT	EUR
444.2	Embolism and thrombosis of abdominal aorta	circulatory system	rs505922	ABO	9	136149229	T	C	C	1.2876	0.0749262	1.11174	1.49128	0.00074156	0.106078	1	444783	376	-0.099884	2.0889e-20	COVID-19 Hospitalized	CODING_TRANSCRIPT_INTRON_VARIANT	EUR
714.1	Rheumatoid arthritis	musculoskeletal	rs11702230	LOC101928126	21	35377591	C	T	T	0.923536	0.0235798	0.881825	0.967219	0.000742236	0.106078	1	431500	9933	0.099731	3.223e-09	COVID-19 Hospitalized	INTERGENIC_VARIANT	EUR
707.2	Chronic ulcer of leg or foot	dermatologic	rs9896243	NSF	17	44826056	C	G	G	1.04678	0.0135544	1.01934	1.07496	0.000743801	0.106119	1	420294	17075	-0.13155	3.2234e-08	COVID-19 Critically ill	CODING_TRANSCRIPT_INTRON_VARIANT	EUR
401.21	Hypertensive heart disease	circulatory system	rs8080583	KANSL1	17	44162597	C	A	A	1.03996	0.011617	1.01655	1.06391	0.0007444	0.106119	1	402686	22301	-0.12662	2.0785e-08	COVID-19 Critically ill	CODING_TRANSCRIPT_INTRON_VARIANT	EUR
365.1	Open-angle glaucoma	sense organs	rs8080583	KANSL1	17	44162597	C	A	A	1.02701	0.00790417	1.01122	1.04304	0.00074802	0.10641	1	376286	53388	-0.12662	2.0785e-08	COVID-19 Critically ill	CODING_TRANSCRIPT_INTRON_VARIANT	EUR
727.6	Rupture of tendon, nontraumatic	musculoskeletal	rs11085727	TYK2	19	10466123	C	T	T	1.04775	0.0138348	1.01972	1.07654	0.000748317	0.10641	1	423395	13049	0.17253	2.3333e-18	COVID-19 Critically ill,COVID-19 Hospitalized	CODING_TRANSCRIPT_INTRON_VARIANT	EUR
426.7	Abnormal electrocardiogram [ECG] [EKG]	circulatory system	rs61667602	CRHR1	17	43785349	T	C	C	1.03639	0.0106106	1.01506	1.05817	0.00075525	0.107261	1	377804	27285	-0.093554	9.1279e-12	COVID-19 Hospitalized	FIVE_PRIME_UTR_INTRON_VARIANT	EUR
172.1	Melanomas of skin, dx or hx	neoplasms	rs8052423	SLC22A31	16	89269178	G	T	T	0.963297	0.0111032	0.94256	0.984489	0.000757544	0.107452	1	389984	40147	0.13037	1.0019e-06	COVID-19 Critically ill	UPSTREAM_GENE_VARIANT	EUR
512.8	Cough	respiratory	rs11234800	ME3	11	86479407	G	C	C	0.970938	0.00876583	0.954399	0.987763	0.000766706	0.108615	1	311710	65510	-0.077173	3.0702e-06	COVID-19 Hospitalized	INTERGENIC_VARIANT	EUR
070.3	Viral hepatitis C	infectious diseases	rs495828	ABO	9	136154867	G	T	T	0.956963	0.0130769	0.932747	0.981807	0.000768181	0.108688	1	423756	18968	-0.13432	6.5649e-10	COVID-19 Critically ill	UPSTREAM_GENE_VARIANT	EUR
550.5	Ventral hernia	digestive	rs467843	TRAPPC13	5	64945715	A	G	G	1.05905	0.0170643	1.02421	1.09507	0.000773689	0.109331	1	429188	8817	-0.089724	1.7259e-06	COVID-19 Critically ill	CODING_TRANSCRIPT_INTRON_VARIANT	EUR
425	Cardiomyopathy	circulatory system	rs495828	ABO	9	136154867	G	T	T	1.04331	0.0126176	1.01782	1.06943	0.000779232	0.109977	1	415481	19052	-0.13432	6.5649e-10	COVID-19 Critically ill	UPSTREAM_GENE_VARIANT	EUR
362	Other retinal disorders	sense organs	rs495828	ABO	9	136154867	G	T	T	1.02344	0.00689734	1.0097	1.03737	0.000780924	0.110078	1	325863	83975	-0.13432	6.5649e-10	COVID-19 Critically ill	UPSTREAM_GENE_VARIANT	EUR
711.2	Reiter's disease	musculoskeletal	rs61667602	CRHR1	17	43785349	T	C	C	0.741368	0.0891014	0.622574	0.88283	0.00078333	0.11028	1	445287	435	-0.093554	9.1279e-12	COVID-19 Hospitalized	FIVE_PRIME_UTR_INTRON_VARIANT	EUR
571.5	Other chronic nonalcoholic liver disease	digestive	rs77534576	DLX4	17	47940666	C	T	T	1.11803	0.0332266	1.04754	1.19326	0.00078565	0.110469	1	402429	26311	0.20794	1.7585e-10	COVID-19 Hospitalized	INTERGENIC_VARIANT	EUR
531.2	Gastric ulcer	digestive	rs505922	ABO	9	136149229	T	C	C	0.915807	0.0262221	0.869929	0.964105	0.000796452	0.111604	1	437255	3406	-0.099884	2.0889e-20	COVID-19 Hospitalized	CODING_TRANSCRIPT_INTRON_VARIANT	EUR
250.14	Type 1 diabetes with neurological manifestations	endocrine/metabolic	rs10129899	LINC00637	14	104330432	C	A	A	0.918865	0.0252319	0.874529	0.965449	0.000797862	0.111604	1	438799	3550	-0.057002	2.1916e-06	COVID-19 Hospitalized	INTERGENIC_VARIANT	EUR
250.15	Diabetes type 1 with peripheral circulatory disorders	endocrine/metabolic	rs766826	ELF5	11	34528766	C	T	T	1.28903	0.0757087	1.11127	1.49522	0.000798049	0.111604	1	444784	439	-0.082134	1.155e-11	COVID-19 Hospitalized	CODING_TRANSCRIPT_INTRON_VARIANT	EUR
727.1	Synovitis and tenosynovitis	musculoskeletal	rs11702230	LOC101928126	21	35377591	C	T	T	1.05314	0.0154411	1.02175	1.0855	0.000798338	0.111604	1	405652	21795	0.099731	3.223e-09	COVID-19 Hospitalized	INTERGENIC_VARIANT	EUR
401.21	Hypertensive heart disease	circulatory system	rs61667602	CRHR1	17	43785349	T	C	C	1.03976	0.0116265	1.01633	1.06372	0.00079865	0.111604	1	402686	22301	-0.093554	9.1279e-12	COVID-19 Hospitalized	FIVE_PRIME_UTR_INTRON_VARIANT	EUR
702.1	Actinic keratosis	dermatologic	rs7560588	BCL11A	2	60727416	G	A	A	0.977482	0.00679946	0.964542	0.990596	0.000809362	0.112961	1	316288	91436	-0.12371	2.3396e-07	COVID-19 Critically ill	CODING_TRANSCRIPT_INTRON_VARIANT	EUR
172.22	Squamous cell carcinoma	neoplasms	rs8080583	KANSL1	17	44162597	C	A	A	1.045	0.0131478	1.01842	1.07228	0.000814137	0.113419	1	417422	17372	-0.12662	2.0785e-08	COVID-19 Critically ill	CODING_TRANSCRIPT_INTRON_VARIANT	EUR
270.2	Disorders of amino-acid metabolism	endocrine/metabolic	rs10774679	OAS3	12	113374748	C	T	T	1.11289	0.03195	1.04534	1.18481	0.000814645	0.113419	1	439545	2287	0.075824	4.6954e-12	COVID-19 Hospitalized	UPSTREAM_GENE_VARIANT	EUR
224	Benign neoplasm of eye	neoplasms	rs721917	SFTPD	10	81706324	A	G	G	0.964248	0.0108798	0.943904	0.98503	0.000818994	0.113884	1	417778	18379	0.055247	2.0819e-07	COVID-19 Hospitalized	SYNONYMOUS_VARIANT	EUR
244	Hypothyroidism	endocrine/metabolic	rs11085727	TYK2	19	10466123	C	T	T	0.976659	0.00705923	0.96324	0.990266	0.000821044	0.114029	1	376809	59132	0.17253	2.3333e-18	COVID-19 Critically ill,COVID-19 Hospitalized	CODING_TRANSCRIPT_INTRON_VARIANT	EUR
366.3	Traumatic cataract	sense organs	rs78313563	ESS2	22	19136365	G	A	A	2.15863	0.230109	1.37502	3.38881	0.00082595	0.11457	1	444378	601	0.40873	6.5914e-07	COVID-19 Critically ill	UPSTREAM_GENE_VARIANT	EUR
593	Hematuria	genitourinary	rs9268576	HLA-DRA	6	32395641	T	C	C	1.05678	0.0165215	1.02311	1.09156	0.000829908	0.11485	1	384706	36834	0.095134	9.9752e-07	COVID-19 Hospitalized	INTERGENIC_VARIANT	EUR
395.2	Nonrheumatic aortic valve disorders	circulatory system	rs9896243	NSF	17	44826056	C	G	G	1.04523	0.0132353	1.01847	1.0727	0.000830157	0.11485	1	416064	18250	-0.13155	3.2234e-08	COVID-19 Critically ill	CODING_TRANSCRIPT_INTRON_VARIANT	EUR
556	Ulceration of the lower GI tract	digestive	rs495828	ABO	9	136154867	G	T	T	0.854349	0.0470985	0.779014	0.93697	0.000831008	0.11485	1	440180	1462	-0.13432	6.5649e-10	COVID-19 Critically ill	UPSTREAM_GENE_VARIANT	EUR
740.11	Osteoarthrosis, localized, primary	musculoskeletal	rs2284028	NCF4	22	37265172	A	C	C	0.887808	0.0356242	0.827934	0.952012	0.000836497	0.115467	1	342013	68587	0.31271	4.1737e-06	COVID-19 Critically ill	CODING_TRANSCRIPT_INTRON_VARIANT	EUR
454.11	Varicose veins of lower extremity, symptomtic	circulatory system	rs10129899	LINC00637	14	104330432	C	A	A	1.05398	0.0157425	1.02195	1.08701	0.000839335	0.115718	1	428463	9315	-0.057002	2.1916e-06	COVID-19 Hospitalized	INTERGENIC_VARIANT	EUR
278	Overweight, obesity and other hyperalimentation	endocrine/metabolic	rs78313563	ESS2	22	19136365	G	A	A	1.08492	0.0244218	1.03421	1.13811	0.000845747	0.116411	1	221194	186855	0.40873	6.5914e-07	COVID-19 Critically ill	UPSTREAM_GENE_VARIANT	EUR
165.1	Cancer of bronchus; lung	neoplasms	rs111783124	LOC101928126	21	35362848	G	A	A	0.933491	0.0206234	0.896511	0.971997	0.000846423	0.116411	1	430884	11656	0.13532	2.1558e-07	COVID-19 Critically ill	INTERGENIC_VARIANT	EUR
428.1	Congestive heart failure (CHF) NOS	circulatory system	rs61667602	CRHR1	17	43785349	T	C	C	1.03095	0.00913751	1.01265	1.04958	0.000851074	0.116909	1	388835	38759	-0.093554	9.1279e-12	COVID-19 Hospitalized	FIVE_PRIME_UTR_INTRON_VARIANT	EUR
711.2	Reiter's disease	musculoskeletal	rs8080583	KANSL1	17	44162597	C	A	A	0.743934	0.0887222	0.625193	0.885228	0.000855966	0.117425	1	445287	435	-0.12662	2.0785e-08	COVID-19 Critically ill	CODING_TRANSCRIPT_INTRON_VARIANT	EUR
327.1	Hypersomnia	neurological	rs60305836	CDH8	16	61709381	A	C	C	1.13042	0.0367719	1.05181	1.2149	0.000856904	0.117425	1	432882	3189	0.086719	1.1846e-06	COVID-19 Hospitalized	CODING_TRANSCRIPT_INTRON_VARIANT	EUR
379.2	Disorders of vitreous body	sense organs	rs732990	CIB4	2	26842146	C	G	G	0.975287	0.00750736	0.961041	0.989743	0.000858385	0.117436	1	369914	42913	0.056389	5.6358e-07	COVID-19 Hospitalized	CODING_TRANSCRIPT_INTRON_VARIANT	EUR
394.2	Mitral valve disease	circulatory system	rs111783124	LOC101928126	21	35362848	G	A	A	1.24332	0.0653418	1.09387	1.4132	0.000859061	0.117436	1	443523	914	0.13532	2.1558e-07	COVID-19 Critically ill	INTERGENIC_VARIANT	EUR
415.2	Chronic pulmonary heart disease	circulatory system	rs9896243	NSF	17	44826056	C	G	G	1.05892	0.0171826	1.02385	1.09519	0.000863194	0.117859	1	424430	10361	-0.13155	3.2234e-08	COVID-19 Critically ill	CODING_TRANSCRIPT_INTRON_VARIANT	EUR
333.1	Essential tremor	neurological	rs61667602	CRHR1	17	43785349	T	C	C	1.05211	0.0152536	1.02112	1.08404	0.000867892	0.118356	1	426101	12482	-0.093554	9.1279e-12	COVID-19 Hospitalized	FIVE_PRIME_UTR_INTRON_VARIANT	EUR
244.4	Hypothyroidism NOS	endocrine/metabolic	rs11085727	TYK2	19	10466123	C	T	T	0.976413	0.00716872	0.96279	0.990229	0.000869488	0.118356	1	378980	57033	0.17253	2.3333e-18	COVID-19 Critically ill,COVID-19 Hospitalized	CODING_TRANSCRIPT_INTRON_VARIANT	EUR
602	Other disorders of prostate	genitourinary	rs3746539	PTPRT	20	40702071	G	A	A	1.06053	0.0176504	1.02447	1.09786	0.000870019	0.118356	1	428400	7204	0.05405	1.7723e-06	COVID-19 Hospitalized	THREE_PRIME_UTR_EXON_VARIANT	EUR
411.3	Angina pectoris	circulatory system	rs10774679	OAS3	12	113374748	C	T	T	1.02882	0.00853397	1.01175	1.04617	0.000871566	0.118356	1	385306	34559	0.075824	4.6954e-12	COVID-19 Hospitalized	UPSTREAM_GENE_VARIANT	EUR
964	Poisoning by agents primarily affecting blood constituents	injuries & poisonings	rs505922	ABO	9	136149229	T	C	C	1.1532	0.0428205	1.06037	1.25416	0.000872062	0.118356	1	441680	1181	-0.099884	2.0889e-20	COVID-19 Hospitalized	CODING_TRANSCRIPT_INTRON_VARIANT	EUR
646	Other complications of pregnancy NEC	pregnancy complications	rs62200027	CASC20	20	6469515	G	A	A	1.30366	0.0796809	1.11517	1.52402	0.000874708	0.11846	1	445171	375	-0.053006	3.3456e-06	COVID-19 Hospitalized,COVID-19 Critically ill	NON_CODING_TRANSCRIPT_INTRON_VARIANT	EUR
578.8	Hemorrhage of rectum and anus	digestive	rs505922	ABO	9	136149229	T	C	C	0.956654	0.0133155	0.932011	0.98195	0.000874925	0.11846	1	411709	13322	-0.099884	2.0889e-20	COVID-19 Hospitalized	CODING_TRANSCRIPT_INTRON_VARIANT	EUR
165	Cancer within the respiratory system	neoplasms	rs111783124	LOC101928126	21	35362848	G	A	A	0.935773	0.0199493	0.899891	0.973087	0.000876173	0.118487	1	429516	12464	0.13532	2.1558e-07	COVID-19 Critically ill	INTERGENIC_VARIANT	EUR
707	Chronic ulcer of skin	dermatologic	rs61667602	CRHR1	17	43785349	T	C	C	1.03768	0.0111182	1.01531	1.06054	0.000878318	0.118636	1	407073	24606	-0.093554	9.1279e-12	COVID-19 Hospitalized	FIVE_PRIME_UTR_INTRON_VARIANT	EUR
803.21	Colles' fracture	injuries & poisonings	rs1250993	LOC101929525	10	81399565	C	G	G	0.793812	0.0694309	0.692816	0.909531	0.000881877	0.118975	1	444818	604	0.12403	5.3767e-08	COVID-19 Critically ill	INTERGENIC_VARIANT	EUR
871.3	Open wound of foot except toe(s) alone	injuries & poisonings	rs61667602	CRHR1	17	43785349	T	C	C	1.08905	0.0256587	1.03563	1.14521	0.000885845	0.119312	1	435118	4260	-0.093554	9.1279e-12	COVID-19 Hospitalized	FIVE_PRIME_UTR_INTRON_VARIANT	EUR
426.3	Bundle branch block	circulatory system	rs61667602	CRHR1	17	43785349	T	C	C	1.053	0.0155358	1.02142	1.08556	0.00088649	0.119312	1	420060	12071	-0.093554	9.1279e-12	COVID-19 Hospitalized	FIVE_PRIME_UTR_INTRON_VARIANT	EUR
747.2	Congenital anomalies of peripheral vascular system	congenital anomalies	rs766826	ELF5	11	34528766	C	T	T	1.1898	0.0523043	1.07388	1.31825	0.000891668	0.119867	1	443120	941	-0.082134	1.155e-11	COVID-19 Hospitalized	CODING_TRANSCRIPT_INTRON_VARIANT	EUR
580.4	Renal sclerosis, NOS	genitourinary	rs60305836	CDH8	16	61709381	A	C	C	1.37738	0.0964086	1.14023	1.66387	0.00089651	0.120375	1	444587	397	0.086719	1.1846e-06	COVID-19 Hospitalized	CODING_TRANSCRIPT_INTRON_VARIANT	EUR
428.1	Congestive heart failure (CHF) NOS	circulatory system	rs8080583	KANSL1	17	44162597	C	A	A	1.03077	0.00912985	1.01249	1.04938	0.000900755	0.120761	1	388835	38759	-0.12662	2.0785e-08	COVID-19 Critically ill	CODING_TRANSCRIPT_INTRON_VARIANT	EUR
250.7	Diabetic retinopathy	endocrine/metabolic	rs76423999	SLC12A7	5	1098067	T	A	A	1.06603	0.0192608	1.02653	1.10704	0.000901522	0.120761	1	400717	28187	0.18412	3.8813e-07	COVID-19 Critically ill	CODING_TRANSCRIPT_INTRON_VARIANT	EUR
172	Skin cancer	neoplasms	rs111837807	CCHCR1	6	31121232	T	C	C	1.03563	0.0105481	1.01444	1.05726	0.000903876	0.120933	1	348477	78683	0.20363	2.152e-11	COVID-19 Critically ill,COVID-19 Hospitalized	CODING_TRANSCRIPT_INTRON_VARIANT	EUR
365.1	Open-angle glaucoma	sense organs	rs61667602	CRHR1	17	43785349	T	C	C	1.0266	0.0079139	1.0108	1.04265	0.000909004	0.121476	1	376286	53388	-0.093554	9.1279e-12	COVID-19 Hospitalized	FIVE_PRIME_UTR_INTRON_VARIANT	EUR
261.2	Vitamin B-complex deficiencies	endocrine/metabolic	rs9461128	TMEM14B	6	10753875	T	C	C	1.17643	0.0489893	1.06872	1.29498	0.000910989	0.121598	1	413043	20333	0.13046	3.4269e-06	COVID-19 Hospitalized	CODING_TRANSCRIPT_INTRON_VARIANT	EUR
452	Other venous embolism and thrombosis	circulatory system	rs9896243	NSF	17	44826056	C	G	G	1.03882	0.0114929	1.01568	1.06248	0.000921475	0.122852	1	410087	24262	-0.13155	3.2234e-08	COVID-19 Critically ill	CODING_TRANSCRIPT_INTRON_VARIANT	EUR
426.9	Cardiac pacemaker/device in situ	circulatory system	rs9896243	NSF	17	44826056	C	G	G	1.04059	0.0120092	1.01638	1.06537	0.000923908	0.123032	1	418148	22488	-0.13155	3.2234e-08	COVID-19 Critically ill	CODING_TRANSCRIPT_INTRON_VARIANT	EUR
871.3	Open wound of foot except toe(s) alone	injuries & poisonings	rs8080583	KANSL1	17	44162597	C	A	A	1.08867	0.0256534	1.03529	1.14481	0.000927289	0.123337	1	435118	4260	-0.12662	2.0785e-08	COVID-19 Critically ill	CODING_TRANSCRIPT_INTRON_VARIANT	EUR
420.2	Pericarditis	circulatory system	rs111837807	CCHCR1	6	31121232	T	C	C	0.856161	0.0469179	0.780942	0.938625	0.000933072	0.123961	1	438256	3429	0.20363	2.152e-11	COVID-19 Critically ill,COVID-19 Hospitalized	CODING_TRANSCRIPT_INTRON_VARIANT	EUR
204.12	Lymphoid leukemia, chronic	neoplasms	rs111783124	LOC101928126	21	35362848	G	A	A	1.13978	0.0395523	1.05476	1.23165	0.000940025	0.12455	1	442816	2656	0.13532	2.1558e-07	COVID-19 Critically ill	INTERGENIC_VARIANT	EUR
250.7	Diabetic retinopathy	endocrine/metabolic	rs9501257	HLA-DPB1	6	33055355	A	G	G	1.05057	0.0149137	1.0203	1.08173	0.000940555	0.12455	1	400717	28187	0.17269	4.1339e-08	COVID-19 Critically ill	THREE_PRIME_UTR_EXON_VARIANT	EUR
796	Elevated prostate specific antigen [PSA]	genitourinary	rs505922	ABO	9	136149229	T	C	C	1.02415	0.00721396	1.00977	1.03873	0.000940812	0.12455	1	379128	51273	-0.099884	2.0889e-20	COVID-19 Hospitalized	CODING_TRANSCRIPT_INTRON_VARIANT	EUR
277.1	Disorders of porphyrin metabolism	endocrine/metabolic	rs622568	SEC61G	7	54647894	A	C	C	1.33566	0.0875477	1.12506	1.58568	0.000946757	0.125081	1	445381	400	0.11965	2.6006e-06	COVID-19 Critically ill	INTERGENIC_VARIANT	EUR
250.23	Type 2 diabetes with ophthalmic manifestations	endocrine/metabolic	rs76423999	SLC12A7	5	1098067	T	A	A	1.06712	0.0196525	1.0268	1.10903	0.000947034	0.125081	1	400916	26974	0.18412	3.8813e-07	COVID-19 Critically ill	CODING_TRANSCRIPT_INTRON_VARIANT	EUR
818.1	Subdural hemorrhage (injury)	injuries & poisonings	rs9497053	UTRN	6	145026256	G	A	A	1.27677	0.0739514	1.1045	1.47591	0.00095327	0.125758	1	444906	561	-0.064841	1.0064e-06	COVID-19 Hospitalized	CODING_TRANSCRIPT_INTRON_VARIANT	EUR
374.1	Ectropion or entropion	sense organs	rs2284028	NCF4	22	37265172	A	C	C	0.699528	0.10817	0.565888	0.864729	0.000954611	0.125789	1	432533	7637	0.31271	4.1737e-06	COVID-19 Critically ill	CODING_TRANSCRIPT_INTRON_VARIANT	EUR
585.33	Chronic Kidney Disease, Stage III	genitourinary	rs67579710	THBS3	1	155173527	G	A	A	1.04146	0.0123115	1.01663	1.0669	0.000966913	0.127261	1	395896	37558	-0.10348	1.0252e-09	COVID-19 Hospitalized	CODING_TRANSCRIPT_INTRON_VARIANT	EUR
749	Congenital anomalies of face and neck	congenital anomalies	rs7560588	BCL11A	2	60727416	G	A	A	1.26621	0.071541	1.10055	1.4568	0.000969625	0.127377	1	443718	524	-0.12371	2.3396e-07	COVID-19 Critically ill	CODING_TRANSCRIPT_INTRON_VARIANT	EUR
149.5	Hx of malignant neoplasm of oral cavity and pharynx	neoplasms	rs9268576	HLA-DRA	6	32395641	T	C	C	0.641881	0.134387	0.493247	0.835304	0.000970038	0.127377	1	444449	815	0.095134	9.9752e-07	COVID-19 Hospitalized	INTERGENIC_VARIANT	EUR
368.91	Psychophysical visual disturbances	sense organs	rs581342	LMNA	1	156095466	T	C	C	1.38684	0.099196	1.1418	1.68447	0.000977908	0.128261	1	443763	604	0.090245	2.6355e-07	COVID-19 Hospitalized	CODING_TRANSCRIPT_INTRON_VARIANT	EUR
585.33	Chronic Kidney Disease, Stage III	genitourinary	rs35154152	THBS3	1	155172725	T	C	C	1.04134	0.0122877	1.01656	1.06672	0.000979608	0.128335	1	395896	37558	-0.20528	2.3574e-11	COVID-19 Critically ill	SYNONYMOUS_VARIANT	EUR
300.11	Generalized anxiety disorder	mental disorders	rs9577395	ATP11A	13	113534984	C	G	G	1.03494	0.0104293	1.014	1.05631	0.000991227	0.129707	1	398538	31032	0.064829	8.6068e-07	COVID-19 Hospitalized,COVID-19 Critically ill	CODING_TRANSCRIPT_INTRON_VARIANT	EUR
939	Atopic/contact dermatitis due to other or unspecified	dermatologic	rs505922	ABO	9	136149229	T	C	C	1.02192	0.00658493	1.00881	1.03519	0.000993257	0.129823	1	327017	62067	-0.099884	2.0889e-20	COVID-19 Hospitalized	CODING_TRANSCRIPT_INTRON_VARIANT	EUR
317.11	Alcoholic liver damage	mental disorders	rs9268576	HLA-DRA	6	32395641	T	C	C	1.12004	0.0344606	1.04689	1.1983	0.00100288	0.13093	1	433510	7645	0.095134	9.9752e-07	COVID-19 Hospitalized	INTERGENIC_VARIANT	EUR
333.1	Essential tremor	neurological	rs8080583	KANSL1	17	44162597	C	A	A	1.05142	0.0152443	1.02047	1.08331	0.00100469	0.131015	1	426101	12482	-0.12662	2.0785e-08	COVID-19 Critically ill	CODING_TRANSCRIPT_INTRON_VARIANT	EUR
736.2	Acquired deformities of finger	musculoskeletal	rs7579014	BCL11A	2	60707894	G	A	A	1.14085	0.0400821	1.05466	1.23409	0.00101015	0.131502	1	442527	1532	-0.05629	1.2614e-06	COVID-19 Hospitalized	CODING_TRANSCRIPT_INTRON_VARIANT	EUR
740.1	Osteoarthritis; localized	musculoskeletal	rs11085727	TYK2	19	10466123	C	T	T	1.01904	0.00573809	1.00765	1.03057	0.00101075	0.131502	1	299518	102766	0.17253	2.3333e-18	COVID-19 Critically ill,COVID-19 Hospitalized	CODING_TRANSCRIPT_INTRON_VARIANT	EUR
202.24	Large cell lymphoma	neoplasms	rs111783124	LOC101928126	21	35362848	G	A	A	0.589836	0.160643	0.430518	0.80811	0.00101532	0.131886	1	445555	264	0.13532	2.1558e-07	COVID-19 Critically ill	INTERGENIC_VARIANT	EUR
560	Intestinal obstruction without mention of hernia	digestive	rs67579710	THBS3	1	155173527	G	A	A	1.07937	0.0232429	1.0313	1.12968	0.00101635	0.131886	1	426346	9194	-0.10348	1.0252e-09	COVID-19 Hospitalized	CODING_TRANSCRIPT_INTRON_VARIANT	EUR
681	Superficial cellulitis and abscess	dermatologic	rs495828	ABO	9	136154867	G	T	T	1.02381	0.00716315	1.00954	1.03829	0.00101745	0.131886	1	330378	69347	-0.13432	6.5649e-10	COVID-19 Critically ill	UPSTREAM_GENE_VARIANT	EUR
724	Other and unspecified disorders of back	musculoskeletal	rs5023077	FBRSL1	12	133141973	T	C	C	0.957127	0.0133374	0.932432	0.982477	0.00101836	0.131886	1	415281	12434	-0.090901	1.5172e-06	COVID-19 Critically ill	CODING_TRANSCRIPT_INTRON_VARIANT	EUR
172.1	Melanomas of skin, dx or hx	neoplasms	rs117169628	SLC22A31	16	89262657	G	A	A	0.96383	0.0112158	0.942874	0.985252	0.00102107	0.132086	1	389984	40147	0.081201	5.77e-07	COVID-19 Hospitalized	SYNONYMOUS_VARIANT	EUR
473.4	Voice disturbance	respiratory	rs76073397	MIR548H2	16	11386452	T	C	C	1.07378	0.0216935	1.02908	1.12042	0.0010326	0.133425	1	421065	14397	0.14454	9.6663e-07	COVID-19 Critically ill,COVID-19 Hospitalized	INTERGENIC_VARIANT	EUR
381.11	Suppurative and unspecified otitis media	sense organs	rs12259804	PLEKHS1	10	115573378	T	C	C	0.885784	0.0369685	0.823873	0.952348	0.00103556	0.133655	1	413228	10750	-0.27547	4.8674e-08	COVID-19 Critically ill	INTERGENIC_VARIANT	EUR
502	Postinflammatory pulmonary fibrosis	respiratory	rs111837807	CCHCR1	6	31121232	T	C	C	0.883139	0.0379091	0.8199	0.951256	0.00104486	0.134701	1	433955	5225	0.20363	2.152e-11	COVID-19 Critically ill,COVID-19 Hospitalized	CODING_TRANSCRIPT_INTRON_VARIANT	EUR
250.6	Polyneuropathy in diabetes	endocrine/metabolic	rs67579710	THBS3	1	155173527	G	A	A	1.05722	0.0169782	1.02262	1.093	0.00104726	0.134857	1	416664	18063	-0.10348	1.0252e-09	COVID-19 Hospitalized	CODING_TRANSCRIPT_INTRON_VARIANT	EUR
560	Intestinal obstruction without mention of hernia	digestive	rs35154152	THBS3	1	155172725	T	C	C	1.07898	0.0231996	1.03102	1.12918	0.00105001	0.135058	1	426346	9194	-0.20528	2.3574e-11	COVID-19 Critically ill	SYNONYMOUS_VARIANT	EUR
286.4	Acquired coagulation factor deficiency	hematopoietic	rs7671107	LOC101929161	4	25449225	G	A	A	0.723139	0.0989595	0.595645	0.877923	0.00105431	0.135457	1	444580	299	-0.064456	1.0803e-06	COVID-19 Hospitalized	INTERGENIC_VARIANT	EUR
280.2	Iron deficiency anemia secondary to blood loss (chronic)	hematopoietic	rs9461128	TMEM14B	6	10753875	T	C	C	1.37943	0.0982311	1.13785	1.6723	0.00105802	0.135769	1	434209	4325	0.13046	3.4269e-06	COVID-19 Hospitalized	CODING_TRANSCRIPT_INTRON_VARIANT	EUR
411.8	Other chronic ischemic heart disease, unspecified	circulatory system	rs9268576	HLA-DRA	6	32395641	T	C	C	0.957002	0.0134228	0.932153	0.982513	0.00105943	0.135769	1	356205	69082	0.095134	9.9752e-07	COVID-19 Hospitalized	INTERGENIC_VARIANT	EUR
840	Sprains and strains	injuries & poisonings	rs35705950	MUC5B	11	1241221	G	T	T	0.964306	0.0111016	0.94355	0.985518	0.00106034	0.135769	1	346405	49574	-0.11177	1.2224e-08	COVID-19 Hospitalized,COVID-19 Critically ill	UPSTREAM_GENE_VARIANT	EUR
331.1	Hydrocephalus	neurological	rs11702230	LOC101928126	21	35377591	C	T	T	1.24583	0.0671554	1.09219	1.42109	0.00106384	0.136063	1	444387	963	0.099731	3.223e-09	COVID-19 Hospitalized	INTERGENIC_VARIANT	EUR
250.12	Type 1 diabetes with renal manifestations	endocrine/metabolic	rs111837807	CCHCR1	6	31121232	T	C	C	0.736677	0.0933791	0.613469	0.88463	0.00106509	0.136069	1	443915	997	0.20363	2.152e-11	COVID-19 Critically ill,COVID-19 Hospitalized	CODING_TRANSCRIPT_INTRON_VARIANT	EUR
789	Nausea and vomiting	symptoms	rs622568	SEC61G	7	54647894	A	C	C	1.03952	0.0118472	1.01566	1.06394	0.0010682	0.136184	1	381442	27997	0.11965	2.6006e-06	COVID-19 Critically ill	INTERGENIC_VARIANT	EUR
286.7	Other and unspecified coagulation defects	hematopoietic	rs9896243	NSF	17	44826056	C	G	G	1.08438	0.0247598	1.03302	1.1383	0.00106839	0.136184	1	436086	4831	-0.13155	3.2234e-08	COVID-19 Critically ill	CODING_TRANSCRIPT_INTRON_VARIANT	EUR
278	Overweight, obesity and other hyperalimentation	endocrine/metabolic	rs11085727	TYK2	19	10466123	C	T	T	1.01664	0.00504368	1.00664	1.02674	0.00106964	0.13619	1	221194	186855	0.17253	2.3333e-18	COVID-19 Critically ill,COVID-19 Hospitalized	CODING_TRANSCRIPT_INTRON_VARIANT	EUR
337	Disorders of the autonomic nervous system	neurological	rs111783124	LOC101928126	21	35362848	G	A	A	0.937687	0.0196705	0.902224	0.974544	0.00107233	0.136315	1	419036	12717	0.13532	2.1558e-07	COVID-19 Critically ill	INTERGENIC_VARIANT	EUR
367.9	Blindness and low vision	sense organs	rs55654108	PDCL3P4	3	101425703	A	G	G	0.962407	0.0117157	0.94056	0.984762	0.00107303	0.136315	1	404507	18211	-0.05662	1.0636e-06	COVID-19 Hospitalized	INTERGENIC_VARIANT	EUR
740.12	Osteoarthrosis, localized, secondary	musculoskeletal	rs7089827	TFAM	10	60157611	C	T	T	1.09371	0.0273956	1.03653	1.15404	0.00107635	0.13658	1	426038	8483	-0.14471	2.0338e-06	COVID-19 Critically ill	THREE_PRIME_UTR_EXON_VARIANT	EUR
261.41	Rickets or osteomalacia	endocrine/metabolic	rs7579014	BCL11A	2	60707894	G	A	A	0.798863	0.0686859	0.698243	0.913982	0.00107753	0.13658	1	444881	482	-0.05629	1.2614e-06	COVID-19 Hospitalized	CODING_TRANSCRIPT_INTRON_VARIANT	EUR
250.12	Type 1 diabetes with renal manifestations	endocrine/metabolic	rs55654108	PDCL3P4	3	101425703	A	G	G	1.16635	0.047117	1.06346	1.27919	0.00109124	0.138163	1	443915	997	-0.05662	1.0636e-06	COVID-19 Hospitalized	INTERGENIC_VARIANT	EUR
519	Other diseases of respiratory system, not elsewhere classified	respiratory	rs10129899	LINC00637	14	104330432	C	A	A	0.961137	0.0121403	0.938537	0.984281	0.00109458	0.138431	1	405104	15850	-0.057002	2.1916e-06	COVID-19 Hospitalized	INTERGENIC_VARIANT	EUR
706.1	Acne	dermatologic	rs9501257	HLA-DPB1	6	33055355	A	G	G	0.892058	0.0350008	0.832915	0.955402	0.00110061	0.139038	1	432316	5604	0.17269	4.1339e-08	COVID-19 Critically ill	THREE_PRIME_UTR_EXON_VARIANT	EUR
250.6	Polyneuropathy in diabetes	endocrine/metabolic	rs35154152	THBS3	1	155172725	T	C	C	1.05686	0.0169466	1.02233	1.09255	0.00110184	0.139038	1	416664	18063	-0.20528	2.3574e-11	COVID-19 Critically ill	SYNONYMOUS_VARIANT	EUR
281	Other deficiency anemia	hematopoietic	rs9461128	TMEM14B	6	10753875	T	C	C	1.20133	0.0562267	1.07598	1.34129	0.00110503	0.139285	1	416925	15056	0.13046	3.4269e-06	COVID-19 Hospitalized	CODING_TRANSCRIPT_INTRON_VARIANT	EUR
371	Inflammation of the eye	sense organs	rs55654108	PDCL3P4	3	101425703	A	G	G	0.976875	0.00717336	0.963237	0.990706	0.00110786	0.139487	1	350293	52871	-0.05662	1.0636e-06	COVID-19 Hospitalized	INTERGENIC_VARIANT	EUR
278.11	Morbid obesity	endocrine/metabolic	rs9896243	NSF	17	44826056	C	G	G	1.02898	0.0087668	1.01145	1.04681	0.00111992	0.140849	1	383247	44883	-0.13155	3.2234e-08	COVID-19 Critically ill	CODING_TRANSCRIPT_INTRON_VARIANT	EUR
655	Known or suspected fetal abnormality affecting management of mother	pregnancy complications	rs732990	CIB4	2	26842146	C	G	G	0.825033	0.059035	0.734887	0.926237	0.00112228	0.140875	1	444896	666	0.056389	5.6358e-07	COVID-19 Hospitalized	CODING_TRANSCRIPT_INTRON_VARIANT	EUR
476	Allergic rhinitis	respiratory	rs3746539	PTPRT	20	40702071	G	A	A	1.01895	0.00576322	1.00751	1.03053	0.00112262	0.140875	1	314012	86037	0.05405	1.7723e-06	COVID-19 Hospitalized	THREE_PRIME_UTR_EXON_VARIANT	EUR
782.3	Edema	symptoms	rs9896243	NSF	17	44826056	C	G	G	1.02584	0.00783399	1.01021	1.04172	0.0011265	0.141103	1	343528	59597	-0.13155	3.2234e-08	COVID-19 Critically ill	CODING_TRANSCRIPT_INTRON_VARIANT	EUR
521.2	Dental abrasion, erosion and attrition	digestive	rs12259804	PLEKHS1	10	115573378	T	C	C	0.8726	0.0418447	0.803891	0.947182	0.00112693	0.141103	1	425579	8461	-0.27547	4.8674e-08	COVID-19 Critically ill	INTERGENIC_VARIANT	EUR
244.2	Acquired hypothyroidism	endocrine/metabolic	rs8080583	KANSL1	17	44162597	C	A	A	1.08661	0.0255189	1.0336	1.14234	0.00113432	0.141871	1	436526	4311	-0.12662	2.0785e-08	COVID-19 Critically ill	CODING_TRANSCRIPT_INTRON_VARIANT	EUR
244.2	Acquired hypothyroidism	endocrine/metabolic	rs9896243	NSF	17	44826056	C	G	G	1.08917	0.0262497	1.03455	1.14667	0.00113868	0.14226	1	436526	4311	-0.13155	3.2234e-08	COVID-19 Critically ill	CODING_TRANSCRIPT_INTRON_VARIANT	EUR
727.4	Ganglion and cyst of synovium, tendon, and bursa	musculoskeletal	rs1250993	LOC101929525	10	81399565	C	G	G	1.06338	0.0188956	1.02471	1.1035	0.0011459	0.143004	1	429276	7643	0.12403	5.3767e-08	COVID-19 Critically ill	INTERGENIC_VARIANT	EUR
788	Syncope and collapse	symptoms	rs10774679	OAS3	12	113374748	C	T	T	1.02875	0.00871588	1.01132	1.04647	0.00114781	0.143084	1	388155	32503	0.075824	4.6954e-12	COVID-19 Hospitalized	UPSTREAM_GENE_VARIANT	EUR
681.3	Cellulitis and abscess of arm/hand	dermatologic	rs76423999	SLC12A7	5	1098067	T	A	A	1.12685	0.036738	1.04857	1.21099	0.00115059	0.143249	1	427979	6860	0.18412	3.8813e-07	COVID-19 Critically ill	CODING_TRANSCRIPT_INTRON_VARIANT	EUR
202.24	Large cell lymphoma	neoplasms	rs10774679	OAS3	12	113374748	C	T	T	1.37212	0.097332	1.13382	1.66051	0.00115285	0.143249	1	445555	264	0.075824	4.6954e-12	COVID-19 Hospitalized	UPSTREAM_GENE_VARIANT	EUR
496.21	Obstructive chronic bronchitis	respiratory	rs9268576	HLA-DRA	6	32395641	T	C	C	0.930126	0.022286	0.890373	0.971654	0.00115293	0.143249	1	407654	22262	0.095134	9.9752e-07	COVID-19 Hospitalized	INTERGENIC_VARIANT	EUR
228.1	Hemangioma of skin and subcutaneous tissue	neoplasms	rs147812915	KAT7	17	47858295	C	T	T	1.19522	0.0548895	1.07331	1.33097	0.00115862	0.143798	1	426992	5054	0.23438	1.0943e-07	COVID-19 Critically ill	INTERGENIC_VARIANT	EUR
556.11	Angiodysplasia of intestine (without mention of hemorrhage)	digestive	rs61667602	CRHR1	17	43785349	T	C	C	1.23919	0.0660263	1.08877	1.41039	0.00116189	0.144046	1	443447	595	-0.093554	9.1279e-12	COVID-19 Hospitalized	FIVE_PRIME_UTR_INTRON_VARIANT	EUR
395.2	Nonrheumatic aortic valve disorders	circulatory system	rs67579710	THBS3	1	155173527	G	A	A	1.05701	0.0170763	1.02222	1.09298	0.00116747	0.14458	1	416064	18250	-0.10348	1.0252e-09	COVID-19 Hospitalized	CODING_TRANSCRIPT_INTRON_VARIANT	EUR
695.3	Rosacea	dermatologic	rs9896243	NSF	17	44826056	C	G	G	0.951492	0.0153253	0.923337	0.980506	0.0011764	0.145399	1	423262	13928	-0.13155	3.2234e-08	COVID-19 Critically ill	CODING_TRANSCRIPT_INTRON_VARIANT	EUR
170.1	Bone cancer	neoplasms	rs9461128	TMEM14B	6	10753875	T	C	C	2.11771	0.231282	1.34586	3.33222	0.00117765	0.145399	1	444387	556	0.13046	3.4269e-06	COVID-19 Hospitalized	CODING_TRANSCRIPT_INTRON_VARIANT	EUR
172	Skin cancer	neoplasms	rs8080583	KANSL1	17	44162597	C	A	A	1.02276	0.00693714	1.00895	1.03676	0.00117794	0.145399	1	348477	78683	-0.12662	2.0785e-08	COVID-19 Critically ill	CODING_TRANSCRIPT_INTRON_VARIANT	EUR
165	Cancer within the respiratory system	neoplasms	rs11702230	LOC101928126	21	35377591	C	T	T	0.933902	0.0210906	0.896084	0.973315	0.00118533	0.146152	1	429516	12464	0.099731	3.223e-09	COVID-19 Hospitalized	INTERGENIC_VARIANT	EUR
618.2	Uterine/Uterovaginal prolapse	genitourinary	rs117169628	SLC22A31	16	89262657	G	A	A	0.664214	0.126229	0.518635	0.850657	0.00118971	0.146532	1	445275	365	0.081201	5.77e-07	COVID-19 Hospitalized	SYNONYMOUS_VARIANT	EUR
591	Urinary tract infection	genitourinary	rs1405655	NR1H2	19	50882619	T	C	C	1.02705	0.00823599	1.01061	1.04377	0.00119127	0.146536	1	368969	42159	0.075181	1.1208e-11	COVID-19 Hospitalized,COVID-19 Critically ill	CODING_TRANSCRIPT_INTRON_VARIANT	EUR
707	Chronic ulcer of skin	dermatologic	rs8080583	KANSL1	17	44162597	C	A	A	1.03666	0.0111113	1.01433	1.05949	0.00119233	0.146536	1	407073	24606	-0.12662	2.0785e-08	COVID-19 Critically ill	CODING_TRANSCRIPT_INTRON_VARIANT	EUR
550.2	Diaphragmatic hernia	digestive	rs9461128	TMEM14B	6	10753875	T	C	C	1.18026	0.0511811	1.0676	1.30479	0.0012032	0.147712	1	404033	18504	0.13046	3.4269e-06	COVID-19 Hospitalized	CODING_TRANSCRIPT_INTRON_VARIANT	EUR
395.2	Nonrheumatic aortic valve disorders	circulatory system	rs35154152	THBS3	1	155172725	T	C	C	1.05671	0.017044	1.02199	1.09261	0.00121054	0.148416	1	416064	18250	-0.20528	2.3574e-11	COVID-19 Critically ill	SYNONYMOUS_VARIANT	EUR
256	Ovarian dysfunction	endocrine/metabolic	rs35154152	THBS3	1	155172725	T	C	C	0.730276	0.0971318	0.603682	0.883417	0.00121156	0.148416	1	444862	703	-0.20528	2.3574e-11	COVID-19 Critically ill	SYNONYMOUS_VARIANT	EUR
365	Glaucoma	sense organs	rs495828	ABO	9	136154867	G	T	T	1.0226	0.00690572	1.00885	1.03653	0.00121345	0.148487	1	348824	77649	-0.13432	6.5649e-10	COVID-19 Critically ill	UPSTREAM_GENE_VARIANT	EUR
278.1	Obesity	endocrine/metabolic	rs11085727	TYK2	19	10466123	C	T	T	1.01654	0.00507045	1.00649	1.02669	0.00121512	0.148531	1	245913	167485	0.17253	2.3333e-18	COVID-19 Critically ill,COVID-19 Hospitalized	CODING_TRANSCRIPT_INTRON_VARIANT	EUR
433.1	Occlusion and stenosis of precerebral arteries	circulatory system	rs61667602	CRHR1	17	43785349	T	C	C	1.03646	0.011071	1.01421	1.05919	0.00121829	0.148758	1	400518	25177	-0.093554	9.1279e-12	COVID-19 Hospitalized	FIVE_PRIME_UTR_INTRON_VARIANT	EUR
296.2	Depression	mental disorders	rs5023077	FBRSL1	12	133141973	T	C	C	1.01557	0.00477639	1.0061	1.02512	0.00122104	0.148802	1	245050	173995	-0.090901	1.5172e-06	COVID-19 Critically ill	CODING_TRANSCRIPT_INTRON_VARIANT	EUR
224	Benign neoplasm of eye	neoplasms	rs1405655	NR1H2	19	50882619	T	C	C	0.962222	0.0119082	0.940025	0.984945	0.00122128	0.148802	1	417778	18379	0.075181	1.1208e-11	COVID-19 Hospitalized,COVID-19 Critically ill	CODING_TRANSCRIPT_INTRON_VARIANT	EUR
365.5	Pseudoexfoliation glaucoma	sense organs	rs9896243	NSF	17	44826056	C	G	G	1.18438	0.0523746	1.06884	1.31242	0.0012335	0.149762	1	444441	1025	-0.13155	3.2234e-08	COVID-19 Critically ill	CODING_TRANSCRIPT_INTRON_VARIANT	EUR
788	Syncope and collapse	symptoms	rs10774671	OAS1	12	113357193	G	A	A	1.02818	0.00860171	1.01099	1.04566	0.0012355	0.149762	1	388155	32503	0.12569	3.6032e-11	COVID-19 Critically ill	SPLICE_ACCEPTOR_VARIANT	EUR
288.2	Elevated white blood cell count	hematopoietic	rs505922	ABO	9	136149229	T	C	C	0.955139	0.0142081	0.928908	0.982111	0.00123605	0.149762	1	414052	11696	-0.099884	2.0889e-20	COVID-19 Hospitalized	CODING_TRANSCRIPT_INTRON_VARIANT	EUR
440.22	Atherosclerosis of native arteries of the extremities with intermittent claudication	circulatory system	rs60869999	MYO1C	17	1390948	A	T	T	1.05826	0.0175304	1.02252	1.09526	0.00123626	0.149762	1	428090	9361	0.059541	2.9039e-06	COVID-19 Hospitalized	CODING_TRANSCRIPT_INTRON_VARIANT	EUR
256	Ovarian dysfunction	endocrine/metabolic	rs67579710	THBS3	1	155173527	G	A	A	0.730291	0.0973023	0.603493	0.88373	0.00123674	0.149762	1	444862	703	-0.10348	1.0252e-09	COVID-19 Hospitalized	CODING_TRANSCRIPT_INTRON_VARIANT	EUR
556	Ulceration of the lower GI tract	digestive	rs9367106	LOC100505711	6	41483390	G	C	C	1.50636	0.126833	1.17481	1.93147	0.0012371	0.149762	1	440180	1462	0.20225	3.4038e-11	COVID-19 Hospitalized	INTERGENIC_VARIANT	EUR
280	Iron deficiency anemias	hematopoietic	rs12567716	FOXD2	1	48197570	T	C	C	0.956113	0.0139002	0.930416	0.982519	0.0012436	0.150339	1	395606	31392	-0.090753	1.4878e-06	COVID-19 Hospitalized	INTERGENIC_VARIANT	EUR
337	Disorders of the autonomic nervous system	neurological	rs8080583	KANSL1	17	44162597	C	A	A	1.05004	0.0151244	1.01937	1.08163	0.00124452	0.150339	1	419036	12717	-0.12662	2.0785e-08	COVID-19 Critically ill	CODING_TRANSCRIPT_INTRON_VARIANT	EUR
189.11	Malignant neoplasm of kidney, except pelvis	neoplasms	rs111837807	CCHCR1	6	31121232	T	C	C	0.888364	0.0366717	0.826753	0.954566	0.00124691	0.150371	1	439039	5406	0.20363	2.152e-11	COVID-19 Critically ill,COVID-19 Hospitalized	CODING_TRANSCRIPT_INTRON_VARIANT	EUR
375	Disorders of lacrimal system	sense organs	rs9896243	NSF	17	44826056	C	G	G	1.1226	0.0358311	1.04647	1.20427	0.00124847	0.150371	1	440568	2246	-0.13155	3.2234e-08	COVID-19 Critically ill	CODING_TRANSCRIPT_INTRON_VARIANT	EUR
804	Fracture of hand or wrist	injuries & poisonings	rs61667602	CRHR1	17	43785349	T	C	C	1.05629	0.0169688	1.02174	1.09201	0.00124965	0.150371	1	428805	10038	-0.093554	9.1279e-12	COVID-19 Hospitalized	FIVE_PRIME_UTR_INTRON_VARIANT	EUR
281.12	Other vitamin B12 deficiency anemia	hematopoietic	rs9461128	TMEM14B	6	10753875	T	C	C	1.23873	0.0663384	1.0877	1.41073	0.0012501	0.150371	1	427345	10365	0.13046	3.4269e-06	COVID-19 Hospitalized	CODING_TRANSCRIPT_INTRON_VARIANT	EUR
317	Alcohol-related disorders	mental disorders	rs9896243	NSF	17	44826056	C	G	G	0.977014	0.00720652	0.963311	0.990912	0.00125175	0.150409	1	346550	77165	-0.13155	3.2234e-08	COVID-19 Critically ill	CODING_TRANSCRIPT_INTRON_VARIANT	EUR
724	Other and unspecified disorders of back	musculoskeletal	rs12809318	FBRSL1	12	133140840	T	C	C	0.957884	0.0133391	0.933166	0.983257	0.00125638	0.150806	1	415281	12434	-0.062781	9.5289e-09	COVID-19 Hospitalized	CODING_TRANSCRIPT_INTRON_VARIANT	EUR
275.11	Hereditary hemochromatosis	hematopoietic	rs495828	ABO	9	136154867	G	T	T	0.837195	0.0551013	0.751492	0.932672	0.00125999	0.151079	1	444591	1113	-0.13432	6.5649e-10	COVID-19 Critically ill	UPSTREAM_GENE_VARIANT	EUR
353.2	Nerve root lesions	neurological	rs55654108	PDCL3P4	3	101425703	A	G	G	1.08823	0.0262295	1.0337	1.14563	0.00126668	0.151699	1	436599	3303	-0.05662	1.0636e-06	COVID-19 Hospitalized	INTERGENIC_VARIANT	EUR
278	Overweight, obesity and other hyperalimentation	endocrine/metabolic	rs581342	LMNA	1	156095466	T	C	C	0.971674	0.00891504	0.954844	0.988802	0.00126784	0.151699	1	221194	186855	0.090245	2.6355e-07	COVID-19 Hospitalized	CODING_TRANSCRIPT_INTRON_VARIANT	EUR
313.1	Attention deficit hyperactivity disorder	mental disorders	rs7089827	TFAM	10	60157611	C	T	T	1.08336	0.024875	1.03181	1.13749	0.00128722	0.153822	1	432123	10962	-0.14471	2.0338e-06	COVID-19 Critically ill	THREE_PRIME_UTR_EXON_VARIANT	EUR
276	Disorders of fluid, electrolyte, and acid-base balance	endocrine/metabolic	rs10774671	OAS1	12	113357193	G	A	A	1.02028	0.00624016	1.00788	1.03284	0.00129031	0.153822	1	328463	69784	0.12569	3.6032e-11	COVID-19 Critically ill	SPLICE_ACCEPTOR_VARIANT	EUR
415.2	Chronic pulmonary heart disease	circulatory system	rs61667602	CRHR1	17	43785349	T	C	C	1.05524	0.0167105	1.02124	1.09037	0.00129236	0.153822	1	424430	10361	-0.093554	9.1279e-12	COVID-19 Hospitalized	FIVE_PRIME_UTR_INTRON_VARIANT	EUR
550	Abdominal hernia	digestive	rs8080583	KANSL1	17	44162597	C	A	A	1.02333	0.00716842	1.00906	1.03781	0.00129321	0.153822	1	346195	67175	-0.12662	2.0785e-08	COVID-19 Critically ill	CODING_TRANSCRIPT_INTRON_VARIANT	EUR
797	Shock	symptoms	rs9461128	TMEM14B	6	10753875	T	C	C	1.59428	0.144967	1.19997	2.11817	0.0012934	0.153822	1	441051	1777	0.13046	3.4269e-06	COVID-19 Hospitalized	CODING_TRANSCRIPT_INTRON_VARIANT	EUR
571	Chronic liver disease and cirrhosis	digestive	rs77534576	DLX4	17	47940666	C	T	T	1.11022	0.0325011	1.0417	1.18324	0.00129493	0.153822	1	400428	27714	0.20794	1.7585e-10	COVID-19 Hospitalized	INTERGENIC_VARIANT	EUR
871.3	Open wound of foot except toe(s) alone	injuries & poisonings	rs9896243	NSF	17	44826056	C	G	G	1.08861	0.0263897	1.03373	1.14639	0.0012951	0.153822	1	435118	4260	-0.13155	3.2234e-08	COVID-19 Critically ill	CODING_TRANSCRIPT_INTRON_VARIANT	EUR
596	Other disorders of bladder	genitourinary	rs495828	ABO	9	136154867	G	T	T	0.964524	0.0112308	0.943525	0.98599	0.001299	0.154111	1	401223	25524	-0.13432	6.5649e-10	COVID-19 Critically ill	UPSTREAM_GENE_VARIANT	EUR
714.1	Rheumatoid arthritis	musculoskeletal	rs111783124	LOC101928126	21	35362848	G	A	A	0.930929	0.0222558	0.891194	0.972435	0.00130026	0.154111	1	431500	9933	0.13532	2.1558e-07	COVID-19 Critically ill	INTERGENIC_VARIANT	EUR
172	Skin cancer	neoplasms	rs9501257	HLA-DPB1	6	33055355	A	G	G	0.968042	0.0101019	0.949064	0.9874	0.00130348	0.154331	1	348477	78683	0.17269	4.1339e-08	COVID-19 Critically ill	THREE_PRIME_UTR_EXON_VARIANT	EUR
427	Cardiac dysrhythmias	circulatory system	rs495828	ABO	9	136154867	G	T	T	1.01917	0.00590988	1.00743	1.03104	0.00131355	0.155361	1	253945	138772	-0.13432	6.5649e-10	COVID-19 Critically ill	UPSTREAM_GENE_VARIANT	EUR
495	Asthma	respiratory	rs111837807	CCHCR1	6	31121232	T	C	C	0.953926	0.0146855	0.92686	0.981782	0.00131824	0.155753	1	395312	34963	0.20363	2.152e-11	COVID-19 Critically ill,COVID-19 Hospitalized	CODING_TRANSCRIPT_INTRON_VARIANT	EUR
586.2	Cyst of kidney, acquired	genitourinary	rs505922	ABO	9	136149229	T	C	C	0.949591	0.0161124	0.920071	0.980057	0.00132633	0.156546	1	423230	9035	-0.099884	2.0889e-20	COVID-19 Hospitalized	CODING_TRANSCRIPT_INTRON_VARIANT	EUR
564	Functional digestive disorders	digestive	rs8080583	KANSL1	17	44162597	C	A	A	1.03621	0.0110825	1.01394	1.05896	0.00132995	0.156809	1	391779	24992	-0.12662	2.0785e-08	COVID-19 Critically ill	CODING_TRANSCRIPT_INTRON_VARIANT	EUR
411.4	Coronary atherosclerosis	circulatory system	rs11234800	ME3	11	86479407	G	C	C	0.976733	0.00733821	0.962786	0.990883	0.00133612	0.157373	1	303120	117872	-0.077173	3.0702e-06	COVID-19 Hospitalized	INTERGENIC_VARIANT	EUR
204.12	Lymphoid leukemia, chronic	neoplasms	rs11702230	LOC101928126	21	35377591	C	T	T	1.14329	0.0417507	1.05346	1.24078	0.00133963	0.157622	1	442816	2656	0.099731	3.223e-09	COVID-19 Hospitalized	INTERGENIC_VARIANT	EUR
427.3	Other specified cardiac dysrhythmias	circulatory system	rs8080583	KANSL1	17	44162597	C	A	A	1.02978	0.00915319	1.01147	1.04842	0.00134552	0.158003	1	365340	38291	-0.12662	2.0785e-08	COVID-19 Critically ill	CODING_TRANSCRIPT_INTRON_VARIANT	EUR
411.3	Angina pectoris	circulatory system	rs10774671	OAS1	12	113357193	G	A	A	1.02737	0.00842164	1.01055	1.04447	0.00134566	0.158003	1	385306	34559	0.12569	3.6032e-11	COVID-19 Critically ill	SPLICE_ACCEPTOR_VARIANT	EUR
764	Sciatica	symptoms	rs4830964	.	23	15515319	C	G	G	0.974653	0.00800969	0.959472	0.990075	0.00134924	0.15826	1	400294	21906	0.046578	2.9701e-06	COVID-19 Hospitalized	SEQUENCE_VARIANT	EUR
296.2	Depression	mental disorders	rs12809318	FBRSL1	12	133140840	T	C	C	1.01543	0.00477833	1.00596	1.02498	0.00135253	0.158481	1	245050	173995	-0.062781	9.5289e-09	COVID-19 Hospitalized	CODING_TRANSCRIPT_INTRON_VARIANT	EUR
401	Hypertension	circulatory system	rs75505823	LRP1	12	57540956	G	T	T	0.958071	0.0133681	0.933295	0.983505	0.00135469	0.15857	1	110924	311166	-0.20852	3.0745e-06	COVID-19 Critically ill	CODING_TRANSCRIPT_INTRON_VARIANT	EUR
854	Complications of cardiac/vascular device, implant, and graft	injuries & poisonings	rs9501257	HLA-DPB1	6	33055355	A	G	G	1.10292	0.0305843	1.03875	1.17106	0.00135942	0.158959	1	432610	6001	0.17269	4.1339e-08	COVID-19 Critically ill	THREE_PRIME_UTR_EXON_VARIANT	EUR
359	Muscular dystrophies and other myopathies	neurological	rs9501257	HLA-DPB1	6	33055355	A	G	G	1.20445	0.0580902	1.07484	1.34969	0.00136334	0.159152	1	442019	1555	0.17269	4.1339e-08	COVID-19 Critically ill	THREE_PRIME_UTR_EXON_VARIANT	EUR
799	NA	NA	rs67959919	LZTFL1	3	45871908	G	A	A	0.924196	0.0246181	0.880661	0.969882	0.00136388	0.159152	1	422720	13215	0.59355	1.6043e-80	COVID-19 Critically ill	CODING_TRANSCRIPT_INTRON_VARIANT	EUR
433.1	Occlusion and stenosis of precerebral arteries	circulatory system	rs8080583	KANSL1	17	44162597	C	A	A	1.03603	0.0110623	1.01381	1.05874	0.00137377	0.160141	1	400518	25177	-0.12662	2.0785e-08	COVID-19 Critically ill	CODING_TRANSCRIPT_INTRON_VARIANT	EUR
504	Other alveolar and parietoalveolar pneumonopathy	respiratory	rs111837807	CCHCR1	6	31121232	T	C	C	0.869962	0.0435381	0.798805	0.947458	0.00137607	0.160237	1	438702	3991	0.20363	2.152e-11	COVID-19 Critically ill,COVID-19 Hospitalized	CODING_TRANSCRIPT_INTRON_VARIANT	EUR
295.1	Schizophrenia	mental disorders	rs34488998	NKAIN3	8	63408372	G	A	A	1.13366	0.0392144	1.04979	1.22422	0.00137881	0.160237	1	433330	9001	0.1355	3.4644e-06	COVID-19 Hospitalized	CODING_TRANSCRIPT_INTRON_VARIANT	EUR
291	Other specified nonpsychotic and/or transient mental disorders	mental disorders	rs78313563	ESS2	22	19136365	G	A	A	1.29264	0.0802385	1.10453	1.51278	0.00137898	0.160237	1	424518	7512	0.40873	6.5914e-07	COVID-19 Critically ill	UPSTREAM_GENE_VARIANT	EUR
871	Open wounds of extremities	injuries & poisonings	rs67579710	THBS3	1	155173527	G	A	A	1.04741	0.0144821	1.0181	1.07757	0.00138053	0.160237	1	388773	25315	-0.10348	1.0252e-09	COVID-19 Hospitalized	CODING_TRANSCRIPT_INTRON_VARIANT	EUR
430.3	Subdural hemorrhage	circulatory system	rs35154152	THBS3	1	155172725	T	C	C	0.825962	0.0597832	0.734637	0.92864	0.00138224	0.160237	1	443289	1674	-0.20528	2.3574e-11	COVID-19 Critically ill	SYNONYMOUS_VARIANT	EUR
1010.5	NA	NA	rs9896243	NSF	17	44826056	C	G	G	1.01942	0.00601427	1.00747	1.03151	0.00138309	0.160237	1	152752	210731	-0.13155	3.2234e-08	COVID-19 Critically ill	CODING_TRANSCRIPT_INTRON_VARIANT	EUR
366	Cataract	sense organs	rs505922	ABO	9	136149229	T	C	C	1.01753	0.00543694	1.00675	1.02844	0.00138781	0.16062	1	181119	223705	-0.099884	2.0889e-20	COVID-19 Hospitalized	CODING_TRANSCRIPT_INTRON_VARIANT	EUR
1005	NA	NA	rs622568	SEC61G	7	54647894	A	C	C	1.02628	0.0081155	1.01008	1.04273	0.00139253	0.161002	1	314103	68210	0.11965	2.6006e-06	COVID-19 Critically ill	INTERGENIC_VARIANT	EUR
276.41	Acidosis	endocrine/metabolic	rs6869036	MGAT1	5	180223327	C	T	T	0.819556	0.0622676	0.725398	0.925936	0.0013946	0.161037	1	425841	7433	0.25536	1.7578e-06	COVID-19 Critically ill	FIVE_PRIME_UTR_INTRON_VARIANT	EUR
242	Thyrotoxicosis with or without goiter	endocrine/metabolic	rs8080583	KANSL1	17	44162597	C	A	A	0.92614	0.0240116	0.883564	0.970768	0.00139568	0.161037	1	436453	5291	-0.12662	2.0785e-08	COVID-19 Critically ill	CODING_TRANSCRIPT_INTRON_VARIANT	EUR
334	Degenerative disease of the spinal cord	neurological	rs495828	ABO	9	136154867	G	T	T	1.0954	0.0285255	1.03584	1.15839	0.00140144	0.161323	1	437774	3488	-0.13432	6.5649e-10	COVID-19 Critically ill	UPSTREAM_GENE_VARIANT	EUR
242	Thyrotoxicosis with or without goiter	endocrine/metabolic	rs61667602	CRHR1	17	43785349	T	C	C	0.926031	0.0240609	0.883374	0.970747	0.00140366	0.161323	1	436453	5291	-0.093554	9.1279e-12	COVID-19 Hospitalized	FIVE_PRIME_UTR_INTRON_VARIANT	EUR
415.2	Chronic pulmonary heart disease	circulatory system	rs8080583	KANSL1	17	44162597	C	A	A	1.05478	0.0166991	1.02082	1.08988	0.00140395	0.161323	1	424430	10361	-0.12662	2.0785e-08	COVID-19 Critically ill	CODING_TRANSCRIPT_INTRON_VARIANT	EUR
799	NA	NA	rs35508621	LZTFL1	3	45880481	T	C	C	0.92364	0.024872	0.879694	0.969781	0.00140481	0.161323	1	422720	13215	0.38931	6.0917e-89	COVID-19 Hospitalized	CODING_TRANSCRIPT_INTRON_VARIANT	EUR
283.1	Autoimmune hemolytic anemias	hematopoietic	rs10774671	OAS1	12	113357193	G	A	A	0.750714	0.089784	0.629579	0.895156	0.00140529	0.161323	1	445559	256	0.12569	3.6032e-11	COVID-19 Critically ill	SPLICE_ACCEPTOR_VARIANT	EUR
367.8	Hypermetropia	sense organs	rs9896243	NSF	17	44826056	C	G	G	1.02371	0.00733822	1.00909	1.03854	0.00140876	0.161558	1	321621	70953	-0.13155	3.2234e-08	COVID-19 Critically ill	CODING_TRANSCRIPT_INTRON_VARIANT	EUR
564	Functional digestive disorders	digestive	rs61667602	CRHR1	17	43785349	T	C	C	1.03605	0.0110964	1.01376	1.05883	0.00141429	0.162028	1	391779	24992	-0.093554	9.1279e-12	COVID-19 Hospitalized	FIVE_PRIME_UTR_INTRON_VARIANT	EUR
433.2	Occlusion of cerebral arteries	circulatory system	rs505922	ABO	9	136149229	T	C	C	1.03609	0.0111097	1.01377	1.0589	0.0014165	0.162117	1	416981	19093	-0.099884	2.0889e-20	COVID-19 Hospitalized	CODING_TRANSCRIPT_INTRON_VARIANT	EUR
172.2	Other non-epithelial cancer of skin	neoplasms	rs111837807	CCHCR1	6	31121232	T	C	C	1.03701	0.0113911	1.01411	1.06042	0.00142151	0.162526	1	360737	64695	0.20363	2.152e-11	COVID-19 Critically ill,COVID-19 Hospitalized	CODING_TRANSCRIPT_INTRON_VARIANT	EUR
386.9	Dizziness and giddiness (Light-headedness and vertigo)	sense organs	rs7671107	LOC101929161	4	25449225	G	A	A	0.973724	0.00834806	0.957922	0.989787	0.00142442	0.162694	1	340138	56538	-0.064456	1.0803e-06	COVID-19 Hospitalized	INTERGENIC_VARIANT	EUR
430.3	Subdural hemorrhage	circulatory system	rs67579710	THBS3	1	155173527	G	A	A	0.82623	0.0598849	0.734728	0.929127	0.00143515	0.163755	1	443289	1674	-0.10348	1.0252e-09	COVID-19 Hospitalized	CODING_TRANSCRIPT_INTRON_VARIANT	EUR
333	Extrapyramidal disease and abnormal movement disorders	neurological	rs622568	SEC61G	7	54647894	A	C	C	1.04366	0.0134082	1.01659	1.07145	0.00143684	0.163782	1	410690	21115	0.11965	2.6006e-06	COVID-19 Critically ill	INTERGENIC_VARIANT	EUR
286.7	Other and unspecified coagulation defects	hematopoietic	rs61667602	CRHR1	17	43785349	T	C	C	1.07979	0.0240947	1.02999	1.13201	0.00144172	0.164173	1	436086	4831	-0.093554	9.1279e-12	COVID-19 Hospitalized	FIVE_PRIME_UTR_INTRON_VARIANT	EUR
840.2	Rotator cuff (capsule) sprain	injuries & poisonings	rs76073397	MIR548H2	16	11386452	T	C	C	1.08773	0.0264028	1.03287	1.1455	0.00144761	0.164538	1	426899	9496	0.14454	9.6663e-07	COVID-19 Critically ill,COVID-19 Hospitalized	INTERGENIC_VARIANT	EUR
875	Non-healing surgical wound	injuries & poisonings	rs4830964	.	23	15515319	C	G	G	0.938075	0.0200728	0.901886	0.975716	0.00144906	0.164538	1	438718	3316	0.046578	2.9701e-06	COVID-19 Hospitalized	SEQUENCE_VARIANT	EUR
507	Pleurisy; pleural effusion	respiratory	rs117169628	SLC22A31	16	89262657	G	A	A	0.946046	0.0174159	0.914299	0.978897	0.00144928	0.164538	1	413843	15536	0.081201	5.77e-07	COVID-19 Hospitalized	SYNONYMOUS_VARIANT	EUR
427.2	Atrial fibrillation and flutter	circulatory system	rs505922	ABO	9	136149229	T	C	C	1.02091	0.00649987	1.00799	1.034	0.00145171	0.164648	1	365020	68323	-0.099884	2.0889e-20	COVID-19 Hospitalized	CODING_TRANSCRIPT_INTRON_VARIANT	EUR
280.1	Iron deficiency anemias, unspecified or not due to blood loss	hematopoietic	rs9461128	TMEM14B	6	10753875	T	C	C	1.14346	0.0421049	1.05288	1.24182	0.00145336	0.16467	1	400062	28679	0.13046	3.4269e-06	COVID-19 Hospitalized	CODING_TRANSCRIPT_INTRON_VARIANT	EUR
1010.2	NA	NA	rs13050728	IFNAR2	21	34615210	T	C	C	1.02441	0.00757832	1.0093	1.03974	0.00146197	0.16548	1	326666	52561	-0.10657	4.0686e-21	COVID-19 Hospitalized,COVID-19 Critically ill	CODING_TRANSCRIPT_INTRON_VARIANT	EUR
292.5	Transient alteration of awareness	mental disorders	rs622568	SEC61G	7	54647894	A	C	C	0.837022	0.0559357	0.750109	0.934006	0.00147009	0.166233	1	440047	1337	0.11965	2.6006e-06	COVID-19 Critically ill	INTERGENIC_VARIANT	EUR
286	Coagulation defects	hematopoietic	rs8080583	KANSL1	17	44162597	C	A	A	1.05194	0.0159221	1.01962	1.08528	0.00147235	0.16629	1	423684	11435	-0.12662	2.0785e-08	COVID-19 Critically ill	CODING_TRANSCRIPT_INTRON_VARIANT	EUR
1019	NA	NA	rs10129899	LINC00637	14	104330432	C	A	A	0.96739	0.0104261	0.947822	0.987362	0.00147353	0.16629	1	389597	21882	-0.057002	2.1916e-06	COVID-19 Hospitalized	INTERGENIC_VARIANT	EUR
939	Atopic/contact dermatitis due to other or unspecified	dermatologic	rs9577395	ATP11A	13	113534984	C	G	G	0.975729	0.00772849	0.961061	0.990622	0.00147711	0.166528	1	327017	62067	0.064829	8.6068e-07	COVID-19 Hospitalized,COVID-19 Critically ill	CODING_TRANSCRIPT_INTRON_VARIANT	EUR
275.3	Disorders of magnesium metabolism	endocrine/metabolic	rs505922	ABO	9	136149229	T	C	C	0.94804	0.0167893	0.917351	0.979756	0.00148248	0.166967	1	426787	8313	-0.099884	2.0889e-20	COVID-19 Hospitalized	CODING_TRANSCRIPT_INTRON_VARIANT	EUR
1002	NA	NA	rs61667602	CRHR1	17	43785349	T	C	C	0.962203	0.0121276	0.939602	0.985349	0.00148805	0.167366	1	401669	21167	-0.093554	9.1279e-12	COVID-19 Hospitalized	FIVE_PRIME_UTR_INTRON_VARIANT	EUR
367	Disorders of refraction and accommodation; blindness and low vision	sense organs	rs505922	ABO	9	136149229	T	C	C	1.01654	0.00516492	1.0063	1.02689	0.0014894	0.167366	1	136415	274397	-0.099884	2.0889e-20	COVID-19 Hospitalized	CODING_TRANSCRIPT_INTRON_VARIANT	EUR
740.1	Osteoarthritis; localized	musculoskeletal	rs62200027	CASC20	20	6469515	G	A	A	0.982071	0.0056954	0.971169	0.993095	0.00149046	0.167366	1	299518	102766	-0.053006	3.3456e-06	COVID-19 Hospitalized,COVID-19 Critically ill	NON_CODING_TRANSCRIPT_INTRON_VARIANT	EUR
446.4	Wegener's granulomatosis	circulatory system	rs9501257	HLA-DPB1	6	33055355	A	G	G	0.491041	0.223941	0.316591	0.761617	0.0014934	0.167376	1	445677	219	0.17269	4.1339e-08	COVID-19 Critically ill	THREE_PRIME_UTR_EXON_VARIANT	EUR
440.22	Atherosclerosis of native arteries of the extremities with intermittent claudication	circulatory system	rs9896243	NSF	17	44826056	C	G	G	1.05898	0.0180437	1.02218	1.0971	0.0014935	0.167376	1	428090	9361	-0.13155	3.2234e-08	COVID-19 Critically ill	CODING_TRANSCRIPT_INTRON_VARIANT	EUR
871	Open wounds of extremities	injuries & poisonings	rs35154152	THBS3	1	155172725	T	C	C	1.04697	0.0144556	1.01772	1.07706	0.00149652	0.167548	1	388773	25315	-0.20528	2.3574e-11	COVID-19 Critically ill	SYNONYMOUS_VARIANT	EUR
395	Heart valve disorders	circulatory system	rs67579710	THBS3	1	155173527	G	A	A	1.04278	0.0132003	1.01614	1.07011	0.00150742	0.168442	1	393587	32243	-0.10348	1.0252e-09	COVID-19 Hospitalized	CODING_TRANSCRIPT_INTRON_VARIANT	EUR
444.2	Embolism and thrombosis of abdominal aorta	circulatory system	rs495828	ABO	9	136154867	G	T	T	1.29999	0.0826781	1.10552	1.52868	0.00150748	0.168442	1	444783	376	-0.13432	6.5649e-10	COVID-19 Critically ill	UPSTREAM_GENE_VARIANT	EUR
224	Benign neoplasm of eye	neoplasms	rs11702230	LOC101928126	21	35377591	C	T	T	0.946557	0.017326	0.914954	0.979253	0.00152427	0.17015	1	417778	18379	0.099731	3.223e-09	COVID-19 Hospitalized	INTERGENIC_VARIANT	EUR
290.1	Dementias	mental disorders	rs622568	SEC61G	7	54647894	A	C	C	1.04894	0.015074	1.0184	1.08039	0.00152736	0.170213	1	421224	17393	0.11965	2.6006e-06	COVID-19 Critically ill	INTERGENIC_VARIANT	EUR
523	Gingival and periodontal diseases	digestive	rs62200027	CASC20	20	6469515	G	A	A	0.979316	0.00659469	0.96674	0.992056	0.00152784	0.170213	1	357807	66945	-0.053006	3.3456e-06	COVID-19 Hospitalized,COVID-19 Critically ill	NON_CODING_TRANSCRIPT_INTRON_VARIANT	EUR
714	Rheumatoid arthritis and other inflammatory polyarthropathies	musculoskeletal	rs11085727	TYK2	19	10466123	C	T	T	0.955972	0.0142111	0.929713	0.982973	0.00153276	0.170328	1	425586	12826	0.17253	2.3333e-18	COVID-19 Critically ill,COVID-19 Hospitalized	CODING_TRANSCRIPT_INTRON_VARIANT	EUR
428.1	Congestive heart failure (CHF) NOS	circulatory system	rs505922	ABO	9	136149229	T	C	C	1.02603	0.00811193	1.00985	1.04248	0.00153296	0.170328	1	388835	38759	-0.099884	2.0889e-20	COVID-19 Hospitalized	CODING_TRANSCRIPT_INTRON_VARIANT	EUR
173	Neoplasm of uncertain behavior of skin	neoplasms	rs67579710	THBS3	1	155173527	G	A	A	1.03414	0.0105971	1.01288	1.05584	0.00153541	0.170328	1	341373	53740	-0.10348	1.0252e-09	COVID-19 Hospitalized	CODING_TRANSCRIPT_INTRON_VARIANT	EUR
411.8	Other chronic ischemic heart disease, unspecified	circulatory system	rs581342	LMNA	1	156095466	T	C	C	0.962855	0.0119491	0.940567	0.985671	0.00153586	0.170328	1	356205	69082	0.090245	2.6355e-07	COVID-19 Hospitalized	CODING_TRANSCRIPT_INTRON_VARIANT	EUR
395	Heart valve disorders	circulatory system	rs35154152	THBS3	1	155172725	T	C	C	1.04262	0.0131747	1.01604	1.06989	0.0015364	0.170328	1	393587	32243	-0.20528	2.3574e-11	COVID-19 Critically ill	SYNONYMOUS_VARIANT	EUR
173	Neoplasm of uncertain behavior of skin	neoplasms	rs35154152	THBS3	1	155172725	T	C	C	1.03407	0.0105767	1.01285	1.05573	0.00153834	0.170376	1	341373	53740	-0.20528	2.3574e-11	COVID-19 Critically ill	SYNONYMOUS_VARIANT	EUR
796	Elevated prostate specific antigen [PSA]	genitourinary	rs495828	ABO	9	136154867	G	T	T	1.02641	0.00823147	1.00998	1.0431	0.00154207	0.170623	1	379128	51273	-0.13432	6.5649e-10	COVID-19 Critically ill	UPSTREAM_GENE_VARIANT	EUR
110.2	Dermatomycoses	infectious diseases	rs61667602	CRHR1	17	43785349	T	C	C	1.11115	0.033318	1.04091	1.18614	0.00155912	0.172341	1	437309	2480	-0.093554	9.1279e-12	COVID-19 Hospitalized	FIVE_PRIME_UTR_INTRON_VARIANT	EUR
426.25	Other heart block	circulatory system	rs8080583	KANSL1	17	44162597	C	A	A	1.14375	0.042512	1.05231	1.24313	0.00158142	0.174635	1	442245	1490	-0.12662	2.0785e-08	COVID-19 Critically ill	CODING_TRANSCRIPT_INTRON_VARIANT	EUR
280	Iron deficiency anemias	hematopoietic	rs9461128	TMEM14B	6	10753875	T	C	C	1.13664	0.0405488	1.0498	1.23066	0.00158556	0.174922	1	395606	31392	0.13046	3.4269e-06	COVID-19 Hospitalized	CODING_TRANSCRIPT_INTRON_VARIANT	EUR
427.7	Tachycardia NOS	circulatory system	rs60869999	MYO1C	17	1390948	A	T	T	1.04784	0.0147959	1.01789	1.07867	0.00158733	0.174929	1	408533	13267	0.059541	2.9039e-06	COVID-19 Hospitalized	CODING_TRANSCRIPT_INTRON_VARIANT	EUR
364.1	Corneal opacity	sense organs	rs505922	ABO	9	136149229	T	C	C	1.05551	0.0171063	1.0207	1.0915	0.00158872	0.174929	1	429680	7713	-0.099884	2.0889e-20	COVID-19 Hospitalized	CODING_TRANSCRIPT_INTRON_VARIANT	EUR
592.13	Chronic interstitial cystitis	genitourinary	rs12660421	FOXP4-AS1	6	41488378	G	A	A	1.85536	0.195931	1.26372	2.72399	0.00160734	0.176807	1	444902	532	0.35506	1.1424e-09	COVID-19 Critically ill	DOWNSTREAM_GENE_VARIANT	EUR
750.11	Esophageal atresia/tracheoesophageal fistula	congenital anomalies	rs7605877	FOXI3	2	88559025	T	C	C	1.34402	0.0937472	1.11843	1.61511	0.0016114	0.177082	1	444018	470	-0.071053	3.3369e-06	COVID-19 Hospitalized	INTERGENIC_VARIANT	EUR
741.3	Difficulty in walking	musculoskeletal	rs721917	SFTPD	10	81706324	A	G	G	1.03235	0.0100991	1.01212	1.05299	0.00161797	0.177631	1	403553	21334	0.055247	2.0819e-07	COVID-19 Hospitalized	SYNONYMOUS_VARIANT	EUR
224.1	Benign neoplasm of eye, uveal	neoplasms	rs111783124	LOC101928126	21	35362848	G	A	A	0.948531	0.0167634	0.917873	0.980213	0.00162076	0.177765	1	419664	17491	0.13532	2.1558e-07	COVID-19 Critically ill	INTERGENIC_VARIANT	EUR
585.34	Chronic Kidney Disease, Stage IV	genitourinary	rs9501257	HLA-DPB1	6	33055355	A	G	G	1.08395	0.0255799	1.03094	1.13968	0.0016253	0.178091	1	433643	8905	0.17269	4.1339e-08	COVID-19 Critically ill	THREE_PRIME_UTR_EXON_VARIANT	EUR
250.6	Polyneuropathy in diabetes	endocrine/metabolic	rs505922	ABO	9	136149229	T	C	C	1.03655	0.0113936	1.01366	1.05996	0.00162913	0.178338	1	416664	18063	-0.099884	2.0889e-20	COVID-19 Hospitalized	CODING_TRANSCRIPT_INTRON_VARIANT	EUR
689	Disorder of skin and subcutaneous tissue NOS	dermatologic	rs67579710	THBS3	1	155173527	G	A	A	1.0389	0.0121133	1.01452	1.06386	0.00163138	0.178411	1	347632	38624	-0.10348	1.0252e-09	COVID-19 Hospitalized	CODING_TRANSCRIPT_INTRON_VARIANT	EUR
250.13	Type 1 diabetes with ophthalmic manifestations	endocrine/metabolic	rs111837807	CCHCR1	6	31121232	T	C	C	0.839345	0.0556085	0.752673	0.935997	0.00163603	0.17874	1	440176	2531	0.20363	2.152e-11	COVID-19 Critically ill,COVID-19 Hospitalized	CODING_TRANSCRIPT_INTRON_VARIANT	EUR
580.3	Nephritis and nephropathy without mention of glomerulonephritis	genitourinary	rs147812915	KAT7	17	47858295	C	T	T	1.2102	0.060583	1.0747	1.36278	0.00163754	0.17874	1	437538	4112	0.23438	1.0943e-07	COVID-19 Critically ill	INTERGENIC_VARIANT	EUR
288.1	Decreased white blood cell count	hematopoietic	rs9501257	HLA-DPB1	6	33055355	A	G	G	1.09862	0.0298833	1.03613	1.16489	0.00164649	0.179544	1	433491	6341	0.17269	4.1339e-08	COVID-19 Critically ill	THREE_PRIME_UTR_EXON_VARIANT	EUR
257	Testicular dysfunction	endocrine/metabolic	rs67579710	THBS3	1	155173527	G	A	A	1.048	0.0149006	1.01784	1.07906	0.00165129	0.179894	1	412313	23938	-0.10348	1.0252e-09	COVID-19 Hospitalized	CODING_TRANSCRIPT_INTRON_VARIANT	EUR
257.1	Testicular hypofunction	endocrine/metabolic	rs1250993	LOC101929525	10	81399565	C	G	G	1.0358	0.0111792	1.01335	1.05874	0.00165393	0.179918	1	414941	23062	0.12403	5.3767e-08	COVID-19 Critically ill	INTERGENIC_VARIANT	EUR
535	Gastritis and duodenitis	digestive	rs915823	TMPRSS2	21	42851454	A	C	C	0.960534	0.0127989	0.936738	0.984934	0.00165496	0.179918	1	393193	22473	-0.066039	1.6687e-06	COVID-19 Hospitalized	CODING_TRANSCRIPT_INTRON_VARIANT	EUR
286	Coagulation defects	hematopoietic	rs61667602	CRHR1	17	43785349	T	C	C	1.05141	0.0159353	1.01908	1.08476	0.00165628	0.179918	1	423684	11435	-0.093554	9.1279e-12	COVID-19 Hospitalized	FIVE_PRIME_UTR_INTRON_VARIANT	EUR
375	Disorders of lacrimal system	sense organs	rs61667602	CRHR1	17	43785349	T	C	C	1.11598	0.03489	1.04222	1.19497	0.00165979	0.180098	1	440568	2246	-0.093554	9.1279e-12	COVID-19 Hospitalized	FIVE_PRIME_UTR_INTRON_VARIANT	EUR
117.1	Histoplasmosis	infectious diseases	rs9268576	HLA-DRA	6	32395641	T	C	C	0.703844	0.11167	0.565487	0.876053	0.00166112	0.180098	1	444205	1122	0.095134	9.9752e-07	COVID-19 Hospitalized	INTERGENIC_VARIANT	EUR
713.5	Arthropathy associated with neurological disorders	musculoskeletal	rs9896243	NSF	17	44826056	C	G	G	1.13871	0.0413251	1.05012	1.23478	0.00167065	0.180945	1	443542	1683	-0.13155	3.2234e-08	COVID-19 Critically ill	CODING_TRANSCRIPT_INTRON_VARIANT	EUR
362.27	Drusen (degenerative) of retina	sense organs	rs9501257	HLA-DPB1	6	33055355	A	G	G	0.912656	0.029079	0.862095	0.966183	0.00167213	0.180945	1	426446	7850	0.17269	4.1339e-08	COVID-19 Critically ill	THREE_PRIME_UTR_EXON_VARIANT	EUR
618.2	Uterine/Uterovaginal prolapse	genitourinary	rs8052423	SLC22A31	16	89269178	G	T	T	0.677379	0.124007	0.531223	0.863748	0.0016829	0.181936	1	445275	365	0.13037	1.0019e-06	COVID-19 Critically ill	UPSTREAM_GENE_VARIANT	EUR
1010.7	NA	NA	rs61667602	CRHR1	17	43785349	T	C	C	1.02401	0.00755777	1.00895	1.03929	0.00169455	0.183021	1	62144	354176	-0.093554	9.1279e-12	COVID-19 Hospitalized	FIVE_PRIME_UTR_INTRON_VARIANT	EUR
257	Testicular dysfunction	endocrine/metabolic	rs35154152	THBS3	1	155172725	T	C	C	1.04777	0.0148724	1.01767	1.07877	0.00170142	0.183588	1	412313	23938	-0.20528	2.3574e-11	COVID-19 Critically ill	SYNONYMOUS_VARIANT	EUR
250.3	Insulin pump user	endocrine/metabolic	rs67579710	THBS3	1	155173527	G	A	A	1.06945	0.0214035	1.02551	1.11527	0.0017067	0.183791	1	425923	10951	-0.10348	1.0252e-09	COVID-19 Hospitalized	CODING_TRANSCRIPT_INTRON_VARIANT	EUR
358	Myoneural disorders	neurological	rs9501257	HLA-DPB1	6	33055355	A	G	G	0.777784	0.0801105	0.664766	0.910016	0.00170683	0.183791	1	444251	1161	0.17269	4.1339e-08	COVID-19 Critically ill	THREE_PRIME_UTR_EXON_VARIANT	EUR
180	Cervical cancer and dysplasia	neoplasms	rs76423999	SLC12A7	5	1098067	T	A	A	1.25389	0.0721277	1.08859	1.44429	0.00170817	0.183791	1	443139	1715	0.18412	3.8813e-07	COVID-19 Critically ill	CODING_TRANSCRIPT_INTRON_VARIANT	EUR
450	Noninfectious disorders of lymphatic channels	circulatory system	rs495828	ABO	9	136154867	G	T	T	1.08176	0.0250585	1.02991	1.13621	0.00171218	0.184047	1	437245	4535	-0.13432	6.5649e-10	COVID-19 Critically ill	UPSTREAM_GENE_VARIANT	EUR
721.1	Spondylosis without myelopathy	musculoskeletal	rs2277732	DPP9	19	4723670	C	A	A	0.97697	0.00743325	0.96284	0.991308	0.00172172	0.184897	1	352320	55314	0.11697	6.1912e-22	COVID-19 Hospitalized,COVID-19 Critically ill	FIVE_PRIME_UTR_INTRON_VARIANT	EUR
112	Candidiasis	infectious diseases	rs7579014	BCL11A	2	60707894	G	A	A	0.94626	0.0176303	0.914121	0.97953	0.00172964	0.185572	1	422272	7774	-0.05629	1.2614e-06	COVID-19 Hospitalized	CODING_TRANSCRIPT_INTRON_VARIANT	EUR
418	Nonspecific chest pain	circulatory system	rs8080583	KANSL1	17	44162597	C	A	A	1.01876	0.00593439	1.00698	1.03068	0.00173445	0.185777	1	266566	122414	-0.12662	2.0785e-08	COVID-19 Critically ill	CODING_TRANSCRIPT_INTRON_VARIANT	EUR
165.1	Cancer of bronchus; lung	neoplasms	rs10129899	LINC00637	14	104330432	C	A	A	0.956766	0.0141102	0.930669	0.983595	0.00173484	0.185777	1	430884	11656	-0.057002	2.1916e-06	COVID-19 Hospitalized	INTERGENIC_VARIANT	EUR
599.5	Frequency of urination and polyuria	genitourinary	rs8080583	KANSL1	17	44162597	C	A	A	1.03179	0.0099924	1.01177	1.05219	0.00173963	0.185947	1	381884	31187	-0.12662	2.0785e-08	COVID-19 Critically ill	CODING_TRANSCRIPT_INTRON_VARIANT	EUR
296.1	Bipolar	mental disorders	rs4830964	.	23	15515319	C	G	G	0.976776	0.00750387	0.962516	0.991248	0.00173971	0.185947	1	412229	26656	0.046578	2.9701e-06	COVID-19 Hospitalized	SEQUENCE_VARIANT	EUR
599.2	Retention of urine	genitourinary	rs10086829	COL14A1	8	121149129	G	A	A	1.03784	0.0118648	1.01399	1.06226	0.00174403	0.186233	1	400468	24032	-0.097352	3.8599e-06	COVID-19 Critically ill	FIVE_PRIME_UTR_INTRON_VARIANT	EUR
172.21	Basal cell carcinoma	neoplasms	rs9501257	HLA-DPB1	6	33055355	A	G	G	0.953342	0.0152657	0.925241	0.982298	0.00174827	0.18651	1	402688	28923	0.17269	4.1339e-08	COVID-19 Critically ill	THREE_PRIME_UTR_EXON_VARIANT	EUR
689	Disorder of skin and subcutaneous tissue NOS	dermatologic	rs35154152	THBS3	1	155172725	T	C	C	1.03854	0.0120908	1.01422	1.06345	0.0017598	0.187563	1	347632	38624	-0.20528	2.3574e-11	COVID-19 Critically ill	SYNONYMOUS_VARIANT	EUR
695.9	Unspecified erythematous condition	dermatologic	rs75505823	LRP1	12	57540956	G	T	T	1.41034	0.109942	1.13695	1.74946	0.0017638	0.187624	1	439681	743	-0.20852	3.0745e-06	COVID-19 Critically ill	CODING_TRANSCRIPT_INTRON_VARIANT	EUR
819	Skull and face fracture and other intercranial injury	injuries & poisonings	rs76073397	MIR548H2	16	11386452	T	C	C	1.06827	0.0211207	1.02495	1.11342	0.00176602	0.187624	1	418025	16280	0.14454	9.6663e-07	COVID-19 Critically ill,COVID-19 Hospitalized	INTERGENIC_VARIANT	EUR
526.1	Cysts of the jaws	digestive	rs505922	ABO	9	136149229	T	C	C	1.34523	0.0948404	1.11704	1.62003	0.00176618	0.187624	1	444997	232	-0.099884	2.0889e-20	COVID-19 Hospitalized	CODING_TRANSCRIPT_INTRON_VARIANT	EUR
555	Inflammatory bowel disease and other gastroenteritis and colitis	digestive	rs732990	CIB4	2	26842146	C	G	G	0.948457	0.0169241	0.917512	0.980445	0.001767	0.187624	1	434283	7499	0.056389	5.6358e-07	COVID-19 Hospitalized	CODING_TRANSCRIPT_INTRON_VARIANT	EUR
425.1	Primary/intrinsic cardiomyopathies	circulatory system	rs78313563	ESS2	22	19136365	G	A	A	1.18693	0.0548184	1.06602	1.32156	0.00177076	0.187847	1	416960	18108	0.40873	6.5914e-07	COVID-19 Critically ill	UPSTREAM_GENE_VARIANT	EUR
512.7	Shortness of breath	respiratory	rs9896243	NSF	17	44826056	C	G	G	1.02199	0.00696043	1.00815	1.03603	0.00177359	0.187971	1	308471	81413	-0.13155	3.2234e-08	COVID-19 Critically ill	CODING_TRANSCRIPT_INTRON_VARIANT	EUR
257	Testicular dysfunction	endocrine/metabolic	rs1250993	LOC101929525	10	81399565	C	G	G	1.03494	0.0109884	1.01289	1.05747	0.00177681	0.188136	1	412313	23938	0.12403	5.3767e-08	COVID-19 Critically ill	INTERGENIC_VARIANT	EUR
375	Disorders of lacrimal system	sense organs	rs8080583	KANSL1	17	44162597	C	A	A	1.11517	0.034885	1.04147	1.19409	0.00177901	0.188193	1	440568	2246	-0.12662	2.0785e-08	COVID-19 Critically ill	CODING_TRANSCRIPT_INTRON_VARIANT	EUR
426.31	Right bundle branch block	circulatory system	rs61667602	CRHR1	17	43785349	T	C	C	1.06841	0.0211797	1.02496	1.11369	0.00178311	0.18845	1	430538	6329	-0.093554	9.1279e-12	COVID-19 Hospitalized	FIVE_PRIME_UTR_INTRON_VARIANT	EUR
250.25	Diabetes type 2 with peripheral circulatory disorders	endocrine/metabolic	rs60869999	MYO1C	17	1390948	A	T	T	1.05938	0.0184689	1.02172	1.09843	0.00178768	0.188757	1	429898	8439	0.059541	2.9039e-06	COVID-19 Hospitalized	CODING_TRANSCRIPT_INTRON_VARIANT	EUR
433.31	Transient cerebral ischemia	circulatory system	rs495828	ABO	9	136154867	G	T	T	1.0337	0.0106151	1.01242	1.05543	0.00179348	0.189146	1	401491	28079	-0.13432	6.5649e-10	COVID-19 Critically ill	UPSTREAM_GENE_VARIANT	EUR
269	Proteinuria	endocrine/metabolic	rs12259804	PLEKHS1	10	115573378	T	C	C	0.882087	0.0401841	0.81528	0.954368	0.00179471	0.189146	1	428259	9127	-0.27547	4.8674e-08	COVID-19 Critically ill	INTERGENIC_VARIANT	EUR
250.3	Insulin pump user	endocrine/metabolic	rs35154152	THBS3	1	155172725	T	C	C	1.06896	0.0213644	1.02512	1.11467	0.0017997	0.189496	1	425923	10951	-0.20528	2.3574e-11	COVID-19 Critically ill	SYNONYMOUS_VARIANT	EUR
249	Secondary diabetes mellitus	endocrine/metabolic	rs9896243	NSF	17	44826056	C	G	G	1.07218	0.0223326	1.02627	1.12016	0.001803	0.189667	1	431724	6012	-0.13155	3.2234e-08	COVID-19 Critically ill	CODING_TRANSCRIPT_INTRON_VARIANT	EUR
595	Hydronephrosis	genitourinary	rs1405655	NR1H2	19	50882619	T	C	C	1.06163	0.0191699	1.02248	1.10228	0.0018095	0.190174	1	432697	6659	0.075181	1.1208e-11	COVID-19 Hospitalized,COVID-19 Critically ill	CODING_TRANSCRIPT_INTRON_VARIANT	EUR
362.22	Macular degeneration, wet	sense organs	rs9501257	HLA-DPB1	6	33055355	A	G	G	0.906046	0.0316288	0.851584	0.96399	0.00181169	0.190218	1	436055	6805	0.17269	4.1339e-08	COVID-19 Critically ill	THREE_PRIME_UTR_EXON_VARIANT	EUR
244.2	Acquired hypothyroidism	endocrine/metabolic	rs61667602	CRHR1	17	43785349	T	C	C	1.08298	0.0255569	1.03007	1.13861	0.00181328	0.190218	1	436526	4311	-0.093554	9.1279e-12	COVID-19 Hospitalized	FIVE_PRIME_UTR_INTRON_VARIANT	EUR
609.1	Infertility, male	genitourinary	rs147812915	KAT7	17	47858295	C	T	T	0.558428	0.186942	0.387117	0.80555	0.00182929	0.191626	1	443981	827	0.23438	1.0943e-07	COVID-19 Critically ill	INTERGENIC_VARIANT	EUR
375.2	Epiphora	sense organs	rs12259804	PLEKHS1	10	115573378	T	C	C	0.734711	0.098918	0.605226	0.891899	0.00183009	0.191626	1	441721	1719	-0.27547	4.8674e-08	COVID-19 Critically ill	INTERGENIC_VARIANT	EUR
981	Toxic effect of (non-ethyl) alcohol and petroleum and other solvents	injuries & poisonings	rs12567716	FOXD2	1	48197570	T	C	C	1.49683	0.129458	1.16139	1.92916	0.00183521	0.191772	1	445052	240	-0.090753	1.4878e-06	COVID-19 Hospitalized	INTERGENIC_VARIANT	EUR
395.1	Nonrheumatic mitral valve disorders	circulatory system	rs10129899	LINC00637	14	104330432	C	A	A	0.955798	0.014511	0.928997	0.983372	0.0018362	0.191772	1	420725	11013	-0.057002	2.1916e-06	COVID-19 Hospitalized	INTERGENIC_VARIANT	EUR
804	Fracture of hand or wrist	injuries & poisonings	rs8080583	KANSL1	17	44162597	C	A	A	1.05426	0.0169628	1.01979	1.0899	0.00183912	0.191772	1	428805	10038	-0.12662	2.0785e-08	COVID-19 Critically ill	CODING_TRANSCRIPT_INTRON_VARIANT	EUR
275.6	Hypercalcemia	endocrine/metabolic	rs61667602	CRHR1	17	43785349	T	C	C	1.07588	0.0234806	1.02749	1.12655	0.00183992	0.191772	1	436094	5120	-0.093554	9.1279e-12	COVID-19 Hospitalized	FIVE_PRIME_UTR_INTRON_VARIANT	EUR
250.41	Impaired fasting glucose	endocrine/metabolic	rs495828	ABO	9	136154867	G	T	T	1.0289	0.0091476	1.01062	1.04752	0.00183995	0.191772	1	386207	38409	-0.13432	6.5649e-10	COVID-19 Critically ill	UPSTREAM_GENE_VARIANT	EUR
337.1	Peripheral autonomic neuropathy	neurological	rs61667602	CRHR1	17	43785349	T	C	C	1.05044	0.0158012	1.01841	1.08348	0.00184374	0.19199	1	421110	11633	-0.093554	9.1279e-12	COVID-19 Hospitalized	FIVE_PRIME_UTR_INTRON_VARIANT	EUR
841	Sprains and strains of back and neck	injuries & poisonings	rs495828	ABO	9	136154867	G	T	T	0.946152	0.0177815	0.913745	0.979707	0.00185246	0.192559	1	417576	9845	-0.13432	6.5649e-10	COVID-19 Critically ill	UPSTREAM_GENE_VARIANT	EUR
1002	NA	NA	rs8080583	KANSL1	17	44162597	C	A	A	0.963011	0.0121079	0.940427	0.986137	0.00185261	0.192559	1	401669	21167	-0.12662	2.0785e-08	COVID-19 Critically ill	CODING_TRANSCRIPT_INTRON_VARIANT	EUR
433	Cerebrovascular disease	circulatory system	rs7089827	TFAM	10	60157611	C	T	T	0.96529	0.0113532	0.944048	0.987011	0.00186088	0.193211	1	351419	65368	-0.14471	2.0338e-06	COVID-19 Critically ill	THREE_PRIME_UTR_EXON_VARIANT	EUR
362.3	Other nondiabetic retinopathy	sense organs	rs67579710	THBS3	1	155173527	G	A	A	1.06565	0.020435	1.02381	1.10919	0.0018623	0.193211	1	419615	12107	-0.10348	1.0252e-09	COVID-19 Hospitalized	CODING_TRANSCRIPT_INTRON_VARIANT	EUR
250.11	Type 1 diabetes with ketoacidosis	endocrine/metabolic	rs35705950	MUC5B	11	1241221	G	T	T	1.32311	0.0899977	1.10915	1.57834	0.00186453	0.193266	1	444957	519	-0.11177	1.2224e-08	COVID-19 Hospitalized,COVID-19 Critically ill	UPSTREAM_GENE_VARIANT	EUR
556	Ulceration of the lower GI tract	digestive	rs12660421	FOXP4-AS1	6	41488378	G	A	A	1.48857	0.127908	1.15849	1.91269	0.00186978	0.193633	1	440180	1462	0.35506	1.1424e-09	COVID-19 Critically ill	DOWNSTREAM_GENE_VARIANT	EUR
296.22	Major depressive disorder	mental disorders	rs35508621	LZTFL1	3	45880481	T	C	C	0.970681	0.00956891	0.952645	0.989057	0.00187186	0.193671	1	288067	131097	0.38931	6.0917e-89	COVID-19 Hospitalized	CODING_TRANSCRIPT_INTRON_VARIANT	EUR
198.1	Secondary malignancy of lymph nodes	neoplasms	rs12809318	FBRSL1	12	133140840	T	C	C	1.05788	0.0181009	1.021	1.09608	0.00188132	0.194313	1	436039	6663	-0.062781	9.5289e-09	COVID-19 Hospitalized	CODING_TRANSCRIPT_INTRON_VARIANT	EUR
594	Urinary calculus	genitourinary	rs12259804	PLEKHS1	10	115573378	T	C	C	0.93943	0.0201029	0.903135	0.977183	0.00188289	0.194313	1	392316	37014	-0.27547	4.8674e-08	COVID-19 Critically ill	INTERGENIC_VARIANT	EUR
198.6	Secondary malignancy of bone	neoplasms	rs581342	LMNA	1	156095466	T	C	C	1.12962	0.0392168	1.04604	1.21987	0.00188487	0.194313	1	439778	4600	0.090245	2.6355e-07	COVID-19 Hospitalized	CODING_TRANSCRIPT_INTRON_VARIANT	EUR
695	Erythematous conditions	dermatologic	rs9896243	NSF	17	44826056	C	G	G	0.967094	0.0107664	0.9469	0.987718	0.00188498	0.194313	1	388794	29173	-0.13155	3.2234e-08	COVID-19 Critically ill	CODING_TRANSCRIPT_INTRON_VARIANT	EUR
726	Peripheral enthesopathies and allied syndromes	musculoskeletal	rs62200027	CASC20	20	6469515	G	A	A	0.982426	0.00570568	0.971501	0.993474	0.00188684	0.194313	1	289040	102871	-0.053006	3.3456e-06	COVID-19 Hospitalized,COVID-19 Critically ill	NON_CODING_TRANSCRIPT_INTRON_VARIANT	EUR
250.1	Type 1 diabetes	endocrine/metabolic	rs8052423	SLC22A31	16	89269178	G	T	T	0.949226	0.0167698	0.918534	0.980944	0.00188837	0.194313	1	414851	16403	0.13037	1.0019e-06	COVID-19 Critically ill	UPSTREAM_GENE_VARIANT	EUR
377.1	Optic atrophy	sense organs	rs111837807	CCHCR1	6	31121232	T	C	C	0.883447	0.039891	0.817006	0.955291	0.00189277	0.194463	1	436033	4608	0.20363	2.152e-11	COVID-19 Critically ill,COVID-19 Hospitalized	CODING_TRANSCRIPT_INTRON_VARIANT	EUR
395.1	Nonrheumatic mitral valve disorders	circulatory system	rs61667602	CRHR1	17	43785349	T	C	C	0.949564	0.0166618	0.919055	0.981085	0.00189609	0.194463	1	420725	11013	-0.093554	9.1279e-12	COVID-19 Hospitalized	FIVE_PRIME_UTR_INTRON_VARIANT	EUR
525	Other diseases of the teeth and supporting structures	digestive	rs35508621	LZTFL1	3	45880481	T	C	C	0.966657	0.0109182	0.94619	0.987565	0.00189638	0.194463	1	337727	80221	0.38931	6.0917e-89	COVID-19 Hospitalized	CODING_TRANSCRIPT_INTRON_VARIANT	EUR
530.6	Diverticulum of esophagus, acquired	digestive	rs11085727	TYK2	19	10466123	C	T	T	1.21437	0.0625376	1.07428	1.37272	0.00189803	0.194463	1	444800	585	0.17253	2.3333e-18	COVID-19 Critically ill,COVID-19 Hospitalized	CODING_TRANSCRIPT_INTRON_VARIANT	EUR
173	Neoplasm of uncertain behavior of skin	neoplasms	rs61667602	CRHR1	17	43785349	T	C	C	1.02505	0.00796774	1.00917	1.04119	0.00189985	0.194463	1	341373	53740	-0.093554	9.1279e-12	COVID-19 Hospitalized	FIVE_PRIME_UTR_INTRON_VARIANT	EUR
245	Thyroiditis	endocrine/metabolic	rs111837807	CCHCR1	6	31121232	T	C	C	1.19431	0.0571807	1.06769	1.33595	0.00190013	0.194463	1	442598	1742	0.20363	2.152e-11	COVID-19 Critically ill,COVID-19 Hospitalized	CODING_TRANSCRIPT_INTRON_VARIANT	EUR
598.9	NA	NA	rs9268576	HLA-DRA	6	32395641	T	C	C	1.13514	0.0408545	1.04779	1.22977	0.00191835	0.19615	1	427381	5103	0.095134	9.9752e-07	COVID-19 Hospitalized	INTERGENIC_VARIANT	EUR
041.9	Infection with drug-resistant microorganisms	infectious diseases	rs7671107	LOC101929161	4	25449225	G	A	A	0.862658	0.0476363	0.785761	0.94708	0.00192637	0.196792	1	441552	1380	-0.064456	1.0803e-06	COVID-19 Hospitalized	INTERGENIC_VARIANT	EUR
700	Corns and callosities	dermatologic	rs8080583	KANSL1	17	44162597	C	A	A	1.03332	0.0105686	1.01213	1.05494	0.00192917	0.196901	1	398426	27430	-0.12662	2.0785e-08	COVID-19 Critically ill	CODING_TRANSCRIPT_INTRON_VARIANT	EUR
726.3	Bursitis	musculoskeletal	rs2284028	NCF4	22	37265172	A	C	C	0.785406	0.0779222	0.674166	0.915002	0.00193562	0.197277	1	416826	13180	0.31271	4.1737e-06	COVID-19 Critically ill	CODING_TRANSCRIPT_INTRON_VARIANT	EUR
356	Hereditary and idiopathic peripheral neuropathy	neurological	rs67579710	THBS3	1	155173527	G	A	A	1.03979	0.0125889	1.01445	1.06577	0.00193634	0.197277	1	384129	34869	-0.10348	1.0252e-09	COVID-19 Hospitalized	CODING_TRANSCRIPT_INTRON_VARIANT	EUR
802	Fracture of pelvis	injuries & poisonings	rs62200027	CASC20	20	6469515	G	A	A	0.880214	0.0411741	0.811971	0.954191	0.00194298	0.197775	1	443608	1480	-0.053006	3.3456e-06	COVID-19 Hospitalized,COVID-19 Critically ill	NON_CODING_TRANSCRIPT_INTRON_VARIANT	EUR
288.2	Elevated white blood cell count	hematopoietic	rs76423999	SLC12A7	5	1098067	T	A	A	1.09316	0.0287493	1.03327	1.15653	0.00194672	0.197978	1	414052	11696	0.18412	3.8813e-07	COVID-19 Critically ill	CODING_TRANSCRIPT_INTRON_VARIANT	EUR
593.1	Gross hematuria	genitourinary	rs4830964	.	23	15515319	C	G	G	1.03139	0.00997876	1.01142	1.05176	0.00195074	0.198208	1	422859	13070	0.046578	2.9701e-06	COVID-19 Hospitalized	SEQUENCE_VARIANT	EUR
366.2	Senile cataract	sense organs	rs1250993	LOC101929525	10	81399565	C	G	G	1.01795	0.00574443	1.00655	1.02948	0.0019551	0.198473	1	211763	192273	0.12403	5.3767e-08	COVID-19 Critically ill	INTERGENIC_VARIANT	EUR
697	Sarcoidosis	dermatologic	rs11085727	TYK2	19	10466123	C	T	T	0.875706	0.0428653	0.805139	0.952456	0.0019593	0.198721	1	444118	1427	0.17253	2.3333e-18	COVID-19 Critically ill,COVID-19 Hospitalized	CODING_TRANSCRIPT_INTRON_VARIANT	EUR
525	Other diseases of the teeth and supporting structures	digestive	rs67959919	LZTFL1	3	45871908	G	A	A	0.967105	0.0108052	0.946839	0.987804	0.00196427	0.19891	1	337727	80221	0.59355	1.6043e-80	COVID-19 Critically ill	CODING_TRANSCRIPT_INTRON_VARIANT	EUR
242	Thyrotoxicosis with or without goiter	endocrine/metabolic	rs495828	ABO	9	136154867	G	T	T	0.927646	0.0242625	0.884565	0.972825	0.00196467	0.19891	1	436453	5291	-0.13432	6.5649e-10	COVID-19 Critically ill	UPSTREAM_GENE_VARIANT	EUR
362.3	Other nondiabetic retinopathy	sense organs	rs35154152	THBS3	1	155172725	T	C	C	1.06517	0.0203973	1.02342	1.10861	0.00196718	0.198986	1	419615	12107	-0.20528	2.3574e-11	COVID-19 Critically ill	SYNONYMOUS_VARIANT	EUR
760	Back pain	symptoms	rs62200027	CASC20	20	6469515	G	A	A	0.984649	0.00499911	0.975048	0.994344	0.00197061	0.199099	1	190528	208084	-0.053006	3.3456e-06	COVID-19 Hospitalized,COVID-19 Critically ill	NON_CODING_TRANSCRIPT_INTRON_VARIANT	EUR
728.71	Contracture of palmar fascia [Dupuytren's disease]	musculoskeletal	rs8080583	KANSL1	17	44162597	C	A	A	0.935348	0.021599	0.896578	0.975794	0.00197182	0.199099	1	435580	6544	-0.12662	2.0785e-08	COVID-19 Critically ill	CODING_TRANSCRIPT_INTRON_VARIANT	EUR
788	Syncope and collapse	symptoms	rs495828	ABO	9	136154867	G	T	T	1.03097	0.009859	1.01124	1.05109	0.00197676	0.19942	1	388155	32503	-0.13432	6.5649e-10	COVID-19 Critically ill	UPSTREAM_GENE_VARIANT	EUR
165	Cancer within the respiratory system	neoplasms	rs35705950	MUC5B	11	1241221	G	T	T	1.0647	0.0202709	1.02323	1.10785	0.0019832	0.19978	1	429516	12464	-0.11177	1.2224e-08	COVID-19 Hospitalized,COVID-19 Critically ill	UPSTREAM_GENE_VARIANT	EUR
540.1	Appendicitis	digestive	rs111837807	CCHCR1	6	31121232	T	C	C	0.866581	0.0463035	0.791399	0.948905	0.00198386	0.19978	1	441311	3543	0.20363	2.152e-11	COVID-19 Critically ill,COVID-19 Hospitalized	CODING_TRANSCRIPT_INTRON_VARIANT	EUR
1010.3	NA	NA	rs9896243	NSF	17	44826056	C	G	G	1.01886	0.00604346	1.00686	1.031	0.00199328	0.200551	1	224337	142640	-0.13155	3.2234e-08	COVID-19 Critically ill	CODING_TRANSCRIPT_INTRON_VARIANT	EUR
509.2	Respiratory insufficiency	respiratory	rs11234800	ME3	11	86479407	G	C	C	0.85304	0.0514546	0.771207	0.943556	0.00200762	0.201632	1	440597	1718	-0.077173	3.0702e-06	COVID-19 Hospitalized	INTERGENIC_VARIANT	EUR
716.9	Arthropathy NOS	musculoskeletal	rs67959919	LZTFL1	3	45871908	G	A	A	0.952919	0.0156117	0.924203	0.982527	0.00200781	0.201632	1	377301	34012	0.59355	1.6043e-80	COVID-19 Critically ill	CODING_TRANSCRIPT_INTRON_VARIANT	EUR
430.3	Subdural hemorrhage	circulatory system	rs9497053	UTRN	6	145026256	G	A	A	1.14636	0.044222	1.05119	1.25016	0.00200937	0.201632	1	443289	1674	-0.064841	1.0064e-06	COVID-19 Hospitalized	CODING_TRANSCRIPT_INTRON_VARIANT	EUR
172	Skin cancer	neoplasms	rs9896243	NSF	17	44826056	C	G	G	1.02228	0.00714294	1.00807	1.0367	0.0020319	0.203649	1	348477	78683	-0.13155	3.2234e-08	COVID-19 Critically ill	CODING_TRANSCRIPT_INTRON_VARIANT	EUR
288.3	Eosinophilia	hematopoietic	rs62200027	CASC20	20	6469515	G	A	A	0.85289	0.051574	0.770892	0.943611	0.00203307	0.203649	1	443560	952	-0.053006	3.3456e-06	COVID-19 Hospitalized,COVID-19 Critically ill	NON_CODING_TRANSCRIPT_INTRON_VARIANT	EUR
555	Inflammatory bowel disease and other gastroenteritis and colitis	digestive	rs1405655	NR1H2	19	50882619	T	C	C	0.94468	0.0184466	0.911135	0.979459	0.00203504	0.203666	1	434283	7499	0.075181	1.1208e-11	COVID-19 Hospitalized,COVID-19 Critically ill	CODING_TRANSCRIPT_INTRON_VARIANT	EUR
427.3	Other specified cardiac dysrhythmias	circulatory system	rs9896243	NSF	17	44826056	C	G	G	1.02952	0.00943314	1.01067	1.04874	0.00203846	0.203828	1	365340	38291	-0.13155	3.2234e-08	COVID-19 Critically ill	CODING_TRANSCRIPT_INTRON_VARIANT	EUR
165.1	Cancer of bronchus; lung	neoplasms	rs11702230	LOC101928126	21	35377591	C	T	T	0.935057	0.0217749	0.89599	0.975827	0.00204425	0.203938	1	430884	11656	0.099731	3.223e-09	COVID-19 Hospitalized	INTERGENIC_VARIANT	EUR
250.13	Type 1 diabetes with ophthalmic manifestations	endocrine/metabolic	rs9501257	HLA-DPB1	6	33055355	A	G	G	1.15221	0.0459457	1.05298	1.26078	0.00204486	0.203938	1	440176	2531	0.17269	4.1339e-08	COVID-19 Critically ill	THREE_PRIME_UTR_EXON_VARIANT	EUR
285	Other anemias	hematopoietic	rs9501257	HLA-DPB1	6	33055355	A	G	G	1.03123	0.00997123	1.01127	1.05158	0.00204497	0.203938	1	330115	76908	0.17269	4.1339e-08	COVID-19 Critically ill	THREE_PRIME_UTR_EXON_VARIANT	EUR
504.1	Idiopathic fibrosing alveolitis	respiratory	rs111837807	CCHCR1	6	31121232	T	C	C	0.827547	0.0614042	0.733711	0.933383	0.00205145	0.204405	1	442021	2083	0.20363	2.152e-11	COVID-19 Critically ill,COVID-19 Hospitalized	CODING_TRANSCRIPT_INTRON_VARIANT	EUR
612.1	Galactorrhea	genitourinary	rs9501257	HLA-DPB1	6	33055355	A	G	G	1.53349	0.138709	1.16845	2.01257	0.00205388	0.204467	1	445416	222	0.17269	4.1339e-08	COVID-19 Critically ill	THREE_PRIME_UTR_EXON_VARIANT	EUR
250.7	Diabetic retinopathy	endocrine/metabolic	rs7579014	BCL11A	2	60707894	G	A	A	0.971048	0.00953344	0.953072	0.989363	0.00205808	0.204705	1	400717	28187	-0.05629	1.2614e-06	COVID-19 Hospitalized	CODING_TRANSCRIPT_INTRON_VARIANT	EUR
593.2	Microscopic hematuria	genitourinary	rs9268576	HLA-DRA	6	32395641	T	C	C	1.07275	0.0227951	1.02588	1.12177	0.00206458	0.205171	1	413338	17777	0.095134	9.9752e-07	COVID-19 Hospitalized	INTERGENIC_VARIANT	EUR
250.4	Abnormal glucose	endocrine/metabolic	rs505922	ABO	9	136149229	T	C	C	1.02005	0.00644536	1.00725	1.03302	0.00207002	0.205531	1	339689	65351	-0.099884	2.0889e-20	COVID-19 Hospitalized	CODING_TRANSCRIPT_INTRON_VARIANT	EUR
350.1	Abnormal involuntary movements	neurological	rs11085727	TYK2	19	10466123	C	T	T	1.03716	0.0118498	1.01335	1.06153	0.00207593	0.205937	1	408714	18081	0.17253	2.3333e-18	COVID-19 Critically ill,COVID-19 Hospitalized	CODING_TRANSCRIPT_INTRON_VARIANT	EUR
740.1	Osteoarthritis; localized	musculoskeletal	rs67579710	THBS3	1	155173527	G	A	A	1.02579	0.0082715	1.0093	1.04256	0.0020779	0.205952	1	299518	102766	-0.10348	1.0252e-09	COVID-19 Hospitalized	CODING_TRANSCRIPT_INTRON_VARIANT	EUR
686.2	Impetigo	dermatologic	rs915823	TMPRSS2	21	42851454	A	C	C	0.796003	0.0741098	0.688387	0.920444	0.00208002	0.205982	1	441946	714	-0.066039	1.6687e-06	COVID-19 Hospitalized	CODING_TRANSCRIPT_INTRON_VARIANT	EUR
263	Other nutritional deficiency	endocrine/metabolic	rs10774679	OAS3	12	113374748	C	T	T	0.846757	0.0540414	0.761655	0.941366	0.00208359	0.206094	1	442340	746	0.075824	4.6954e-12	COVID-19 Hospitalized	UPSTREAM_GENE_VARIANT	EUR
274	Gout and other crystal arthropathies	endocrine/metabolic	rs35154152	THBS3	1	155172725	T	C	C	1.03655	0.0116625	1.01312	1.06051	0.00208479	0.206094	1	391768	41652	-0.20528	2.3574e-11	COVID-19 Critically ill	SYNONYMOUS_VARIANT	EUR
702	Degenerative skin conditions and other dermatoses	dermatologic	rs505922	ABO	9	136149229	T	C	C	0.98364	0.00536031	0.97336	0.994029	0.00208898	0.206328	1	267600	131702	-0.099884	2.0889e-20	COVID-19 Hospitalized	CODING_TRANSCRIPT_INTRON_VARIANT	EUR
371.21	Allergic conjunctivitis	sense organs	rs10129899	LINC00637	14	104330432	C	A	A	0.948534	0.0171731	0.917139	0.981004	0.00209256	0.206501	1	425780	7760	-0.057002	2.1916e-06	COVID-19 Hospitalized	INTERGENIC_VARIANT	EUR
395.1	Nonrheumatic mitral valve disorders	circulatory system	rs8080583	KANSL1	17	44162597	C	A	A	0.950137	0.0166293	0.919669	0.981615	0.00209912	0.206968	1	420725	11013	-0.12662	2.0785e-08	COVID-19 Critically ill	CODING_TRANSCRIPT_INTRON_VARIANT	EUR
395.4	Nonrheumatic pulmonary valve disorders	circulatory system	rs11085727	TYK2	19	10466123	C	T	T	0.711517	0.110693	0.572748	0.883908	0.00210659	0.207524	1	443621	236	0.17253	2.3333e-18	COVID-19 Critically ill,COVID-19 Hospitalized	CODING_TRANSCRIPT_INTRON_VARIANT	EUR
743.21	Pathologic fracture of vertebrae	musculoskeletal	rs6869036	MGAT1	5	180223327	C	T	T	1.45478	0.121924	1.14555	1.84748	0.0021087	0.207551	1	442034	1187	0.25536	1.7578e-06	COVID-19 Critically ill	FIVE_PRIME_UTR_INTRON_VARIANT	EUR
512	Other symptoms of respiratory system	respiratory	rs67579710	THBS3	1	155173527	G	A	A	1.02357	0.00757932	1.00848	1.03889	0.00211237	0.207732	1	210618	162365	-0.10348	1.0252e-09	COVID-19 Hospitalized	CODING_TRANSCRIPT_INTRON_VARIANT	EUR
714.1	Rheumatoid arthritis	musculoskeletal	rs111837807	CCHCR1	6	31121232	T	C	C	0.920185	0.0270628	0.872648	0.970311	0.00211484	0.207761	1	431500	9933	0.20363	2.152e-11	COVID-19 Critically ill,COVID-19 Hospitalized	CODING_TRANSCRIPT_INTRON_VARIANT	EUR
356	Hereditary and idiopathic peripheral neuropathy	neurological	rs35154152	THBS3	1	155172725	T	C	C	1.03937	0.0125656	1.01409	1.06529	0.00211805	0.207761	1	384129	34869	-0.20528	2.3574e-11	COVID-19 Critically ill	SYNONYMOUS_VARIANT	EUR
871.2	Open wound of finger(s)	injuries & poisonings	rs35154152	THBS3	1	155172725	T	C	C	1.10268	0.0318062	1.03604	1.17361	0.00211817	0.207761	1	428916	4745	-0.20528	2.3574e-11	COVID-19 Critically ill	SYNONYMOUS_VARIANT	EUR
367.4	NA	NA	rs8080583	KANSL1	17	44162597	C	A	A	1.01814	0.00585065	1.00653	1.02988	0.00212447	0.208095	1	184147	199367	-0.12662	2.0785e-08	COVID-19 Critically ill	CODING_TRANSCRIPT_INTRON_VARIANT	EUR
871.2	Open wound of finger(s)	injuries & poisonings	rs67579710	THBS3	1	155173527	G	A	A	1.10286	0.0318682	1.03608	1.17394	0.00212526	0.208095	1	428916	4745	-0.10348	1.0252e-09	COVID-19 Hospitalized	CODING_TRANSCRIPT_INTRON_VARIANT	EUR
333.3	Tics and choreas	neurological	rs1405655	NR1H2	19	50882619	T	C	C	1.29683	0.0846191	1.09864	1.53077	0.00212875	0.208196	1	445326	320	0.075181	1.1208e-11	COVID-19 Hospitalized,COVID-19 Critically ill	CODING_TRANSCRIPT_INTRON_VARIANT	EUR
556.11	Angiodysplasia of intestine (without mention of hemorrhage)	digestive	rs8080583	KANSL1	17	44162597	C	A	A	1.22556	0.0662247	1.07638	1.39542	0.00213089	0.208196	1	443447	595	-0.12662	2.0785e-08	COVID-19 Critically ill	CODING_TRANSCRIPT_INTRON_VARIANT	EUR
947	Urticaria	dermatologic	rs111837807	CCHCR1	6	31121232	T	C	C	0.891023	0.03757	0.82777	0.959111	0.00213206	0.208196	1	431292	5119	0.20363	2.152e-11	COVID-19 Critically ill,COVID-19 Hospitalized	CODING_TRANSCRIPT_INTRON_VARIANT	EUR
414	Other forms of chronic heart disease	circulatory system	rs72711165	TMEM65	8	125336564	T	C	C	1.1854	0.0553847	1.06346	1.32133	0.00213386	0.208196	1	416041	12954	0.18279	6.0907e-07	COVID-19 Hospitalized	CODING_TRANSCRIPT_INTRON_VARIANT	EUR
594.1	Calculus of kidney	genitourinary	rs9497053	UTRN	6	145026256	G	A	A	1.03436	0.0110023	1.0123	1.05691	0.00213548	0.208196	1	399709	30895	-0.064841	1.0064e-06	COVID-19 Hospitalized	CODING_TRANSCRIPT_INTRON_VARIANT	EUR
568	Other disorders of peritoneum	digestive	rs7605877	FOXI3	2	88559025	T	C	C	1.15331	0.0464632	1.05292	1.26327	0.00214151	0.208498	1	439425	2150	-0.071053	3.3369e-06	COVID-19 Hospitalized	INTERGENIC_VARIANT	EUR
198.1	Secondary malignancy of lymph nodes	neoplasms	rs5023077	FBRSL1	12	133141973	T	C	C	1.05708	0.0180835	1.02027	1.09522	0.0021428	0.208498	1	436039	6663	-0.090901	1.5172e-06	COVID-19 Critically ill	CODING_TRANSCRIPT_INTRON_VARIANT	EUR
281.1	Megaloblastic anemia	hematopoietic	rs9461128	TMEM14B	6	10753875	T	C	C	1.21102	0.0623752	1.07166	1.3685	0.00214411	0.208498	1	424509	12012	0.13046	3.4269e-06	COVID-19 Hospitalized	CODING_TRANSCRIPT_INTRON_VARIANT	EUR
411	Ischemic Heart Disease	circulatory system	rs11234800	ME3	11	86479407	G	C	C	0.978386	0.00712011	0.964827	0.992135	0.0021483	0.208656	1	279861	134832	-0.077173	3.0702e-06	COVID-19 Hospitalized	INTERGENIC_VARIANT	EUR
295	Schizophrenia and other psychotic disorders	mental disorders	rs7560588	BCL11A	2	60727416	G	A	A	0.958443	0.0138323	0.932808	0.984783	0.0021511	0.208656	1	419116	16254	-0.12371	2.3396e-07	COVID-19 Critically ill	CODING_TRANSCRIPT_INTRON_VARIANT	EUR
274	Gout and other crystal arthropathies	endocrine/metabolic	rs67579710	THBS3	1	155173527	G	A	A	1.03651	0.0116857	1.01304	1.06052	0.00215231	0.208656	1	391768	41652	-0.10348	1.0252e-09	COVID-19 Hospitalized	CODING_TRANSCRIPT_INTRON_VARIANT	EUR
860	Bone marrow or stem cell transplant	neoplasms	rs10774679	OAS3	12	113374748	C	T	T	1.24252	0.0707694	1.08159	1.42738	0.00215311	0.208656	1	445328	487	0.075824	4.6954e-12	COVID-19 Hospitalized	UPSTREAM_GENE_VARIANT	EUR
731.1	Osteitis deformans [Paget's disease of bone]	musculoskeletal	rs1250993	LOC101929525	10	81399565	C	G	G	1.25465	0.0739692	1.08533	1.45039	0.00216286	0.209353	1	445243	473	0.12403	5.3767e-08	COVID-19 Critically ill	INTERGENIC_VARIANT	EUR
315	Develomental delays and disorders	mental disorders	rs9367106	LOC100505711	6	41483390	G	C	C	1.39963	0.109642	1.12898	1.73516	0.00216643	0.209353	1	439078	2000	0.20225	3.4038e-11	COVID-19 Hospitalized	INTERGENIC_VARIANT	EUR
496.21	Obstructive chronic bronchitis	respiratory	rs75505823	LRP1	12	57540956	G	T	T	0.928268	0.0242747	0.885138	0.9735	0.00216687	0.209353	1	407654	22262	-0.20852	3.0745e-06	COVID-19 Critically ill	CODING_TRANSCRIPT_INTRON_VARIANT	EUR
530.6	Diverticulum of esophagus, acquired	digestive	rs9268576	HLA-DRA	6	32395641	T	C	C	1.40312	0.110461	1.12998	1.74228	0.00216791	0.209353	1	444800	585	0.095134	9.9752e-07	COVID-19 Hospitalized	INTERGENIC_VARIANT	EUR
172.2	Other non-epithelial cancer of skin	neoplasms	rs1250993	LOC101929525	10	81399565	C	G	G	0.97781	0.00731903	0.963883	0.991938	0.00216955	0.209353	1	360737	64695	0.12403	5.3767e-08	COVID-19 Critically ill	INTERGENIC_VARIANT	EUR
225	Benign neoplasm of brain and other parts of nervous system	neoplasms	rs12809318	FBRSL1	12	133140840	T	C	C	0.91671	0.0283678	0.867132	0.969123	0.00217254	0.209463	1	441598	2686	-0.062781	9.5289e-09	COVID-19 Hospitalized	CODING_TRANSCRIPT_INTRON_VARIANT	EUR
263	Other nutritional deficiency	endocrine/metabolic	rs10774671	OAS1	12	113357193	G	A	A	0.849505	0.053214	0.765368	0.942892	0.00217666	0.209682	1	442340	746	0.12569	3.6032e-11	COVID-19 Critically ill	SPLICE_ACCEPTOR_VARIANT	EUR
740.1	Osteoarthritis; localized	musculoskeletal	rs35154152	THBS3	1	155172725	T	C	C	1.02562	0.00825563	1.00915	1.04235	0.0021856	0.210364	1	299518	102766	-0.20528	2.3574e-11	COVID-19 Critically ill	SYNONYMOUS_VARIANT	EUR
700	Corns and callosities	dermatologic	rs61667602	CRHR1	17	43785349	T	C	C	1.03294	0.0105792	1.01174	1.05458	0.00218901	0.210513	1	398426	27430	-0.093554	9.1279e-12	COVID-19 Hospitalized	FIVE_PRIME_UTR_INTRON_VARIANT	EUR
530.13	Barrett's esophagus	digestive	rs55654108	PDCL3P4	3	101425703	A	G	G	1.04126	0.0132005	1.01467	1.06855	0.00219094	0.21052	1	427943	13556	-0.05662	1.0636e-06	COVID-19 Hospitalized	INTERGENIC_VARIANT	EUR
446.4	Wegener's granulomatosis	circulatory system	rs35705950	MUC5B	11	1241221	G	T	T	1.4999	0.132385	1.15711	1.94423	0.00219657	0.210882	1	445677	219	-0.11177	1.2224e-08	COVID-19 Hospitalized,COVID-19 Critically ill	UPSTREAM_GENE_VARIANT	EUR
204.1	Lymphoid leukemia	neoplasms	rs10774679	OAS3	12	113374748	C	T	T	0.919322	0.0274757	0.871124	0.970186	0.00220171	0.211194	1	442294	2960	0.075824	4.6954e-12	COVID-19 Hospitalized	UPSTREAM_GENE_VARIANT	EUR
281	Other deficiency anemia	hematopoietic	rs10129899	LINC00637	14	104330432	C	A	A	0.962574	0.01246	0.939352	0.986371	0.00220355	0.211194	1	416925	15056	-0.057002	2.1916e-06	COVID-19 Hospitalized	INTERGENIC_VARIANT	EUR
366	Cataract	sense organs	rs495828	ABO	9	136154867	G	T	T	1.01921	0.00621731	1.00687	1.03171	0.00220662	0.211264	1	181119	223705	-0.13432	6.5649e-10	COVID-19 Critically ill	UPSTREAM_GENE_VARIANT	EUR
425	Cardiomyopathy	circulatory system	rs78313563	ESS2	22	19136365	G	A	A	1.17848	0.0536552	1.06084	1.30916	0.00220802	0.211264	1	415481	19052	0.40873	6.5914e-07	COVID-19 Critically ill	UPSTREAM_GENE_VARIANT	EUR
501	Pneumonitis due to inhalation of food or vomitus	respiratory	rs8080583	KANSL1	17	44162597	C	A	A	0.906922	0.0319249	0.851914	0.965483	0.00221151	0.211327	1	437364	2994	-0.12662	2.0785e-08	COVID-19 Critically ill	CODING_TRANSCRIPT_INTRON_VARIANT	EUR
327.4	Insomnia	neurological	rs622568	SEC61G	7	54647894	A	C	C	1.02468	0.00796794	1.0088	1.04081	0.00221241	0.211327	1	332771	71748	0.11965	2.6006e-06	COVID-19 Critically ill	INTERGENIC_VARIANT	EUR
716.9	Arthropathy NOS	musculoskeletal	rs35508621	LZTFL1	3	45880481	T	C	C	0.952885	0.0157722	0.92388	0.982802	0.00221441	0.21134	1	377301	34012	0.38931	6.0917e-89	COVID-19 Hospitalized	CODING_TRANSCRIPT_INTRON_VARIANT	EUR
477	Epistaxis or throat hemorrhage	respiratory	rs4830964	.	23	15515319	C	G	G	0.962332	0.01255	0.93895	0.986296	0.0022174	0.211447	1	427423	8471	0.046578	2.9701e-06	COVID-19 Hospitalized	SEQUENCE_VARIANT	EUR
110.13	Dermatophytosis of the body	infectious diseases	rs1405655	NR1H2	19	50882619	T	C	C	1.06211	0.0197025	1.02188	1.10393	0.00222469	0.211836	1	423244	6300	0.075181	1.1208e-11	COVID-19 Hospitalized,COVID-19 Critically ill	CODING_TRANSCRIPT_INTRON_VARIANT	EUR
041.8	H. pylori	infectious diseases	rs34488998	NKAIN3	8	63408372	G	A	A	1.24574	0.0718436	1.08211	1.4341	0.00222522	0.211836	1	439640	2394	0.1355	3.4644e-06	COVID-19 Hospitalized	CODING_TRANSCRIPT_INTRON_VARIANT	EUR
442.11	Abdominal aortic aneurysm	circulatory system	rs1250993	LOC101929525	10	81399565	C	G	G	0.958508	0.0138576	0.932825	0.984898	0.00222761	0.211885	1	423278	15061	0.12403	5.3767e-08	COVID-19 Critically ill	INTERGENIC_VARIANT	EUR
495	Asthma	respiratory	rs622568	SEC61G	7	54647894	A	C	C	1.03334	0.0107266	1.01184	1.05529	0.00223214	0.212119	1	395312	34963	0.11965	2.6006e-06	COVID-19 Critically ill	INTERGENIC_VARIANT	EUR
530	Diseases of esophagus	digestive	rs9501257	HLA-DPB1	6	33055355	A	G	G	1.0241	0.00778818	1.00858	1.03985	0.00223432	0.212119	1	229100	179780	0.17269	4.1339e-08	COVID-19 Critically ill	THREE_PRIME_UTR_EXON_VARIANT	EUR
620	Dysplasia of female genital organs	genitourinary	rs75505823	LRP1	12	57540956	G	T	T	1.53107	0.139357	1.16513	2.01194	0.00223837	0.212119	1	445024	431	-0.20852	3.0745e-06	COVID-19 Critically ill	CODING_TRANSCRIPT_INTRON_VARIANT	EUR
575.7	Other disorders of gallbladder	digestive	rs60305836	CDH8	16	61709381	A	C	C	1.12589	0.0387913	1.04346	1.21482	0.00223862	0.212119	1	437652	2849	0.086719	1.1846e-06	COVID-19 Hospitalized	CODING_TRANSCRIPT_INTRON_VARIANT	EUR
296.22	Major depressive disorder	mental disorders	rs67959919	LZTFL1	3	45871908	G	A	A	0.97147	0.00947	0.953605	0.98967	0.00223944	0.212119	1	288067	131097	0.59355	1.6043e-80	COVID-19 Critically ill	CODING_TRANSCRIPT_INTRON_VARIANT	EUR
227.3	Benign neoplasm of pituitary gland and craniopharyngeal duct (pouch)	neoplasms	rs72655853	SBSPON	8	73985608	A	G	G	1.22105	0.0653617	1.07423	1.38794	0.00224695	0.212652	1	443630	1851	0.22523	8.3915e-07	COVID-19 Critically ill	CODING_TRANSCRIPT_INTRON_VARIANT	EUR
415.2	Chronic pulmonary heart disease	circulatory system	rs35705950	MUC5B	11	1241221	G	T	T	1.07002	0.022154	1.02455	1.11751	0.00225103	0.212861	1	424430	10361	-0.11177	1.2224e-08	COVID-19 Hospitalized,COVID-19 Critically ill	UPSTREAM_GENE_VARIANT	EUR
473.1	Chronic laryngitis	respiratory	rs6869036	MGAT1	5	180223327	C	T	T	0.502808	0.225125	0.323427	0.781679	0.00225759	0.212931	1	442589	841	0.25536	1.7578e-06	COVID-19 Critically ill	FIVE_PRIME_UTR_INTRON_VARIANT	EUR
250.1	Type 1 diabetes	endocrine/metabolic	rs117169628	SLC22A31	16	89262657	G	A	A	0.949562	0.0169463	0.918541	0.98163	0.00225787	0.212931	1	414851	16403	0.081201	5.77e-07	COVID-19 Hospitalized	SYNONYMOUS_VARIANT	EUR
840.1	Muscle/tendon sprain	injuries & poisonings	rs61667602	CRHR1	17	43785349	T	C	C	0.840769	0.0567908	0.752206	0.939761	0.0022583	0.212931	1	442625	987	-0.093554	9.1279e-12	COVID-19 Hospitalized	FIVE_PRIME_UTR_INTRON_VARIANT	EUR
281.9	Deficiency anemias	hematopoietic	rs9501257	HLA-DPB1	6	33055355	A	G	G	1.13961	0.0427931	1.04792	1.23931	0.0022593	0.212931	1	437310	2969	0.17269	4.1339e-08	COVID-19 Critically ill	THREE_PRIME_UTR_EXON_VARIANT	EUR
031	Diseases due to other mycobacteria	infectious diseases	rs505922	ABO	9	136149229	T	C	C	0.838645	0.0576754	0.749005	0.939013	0.00228076	0.214775	1	444732	725	-0.099884	2.0889e-20	COVID-19 Hospitalized	CODING_TRANSCRIPT_INTRON_VARIANT	EUR
994	Sepsis and SIRS	injuries & poisonings	rs7605877	FOXI3	2	88559025	T	C	C	1.05599	0.0178639	1.01966	1.09362	0.00229089	0.215549	1	417983	16111	-0.071053	3.3369e-06	COVID-19 Hospitalized	INTERGENIC_VARIANT	EUR
224.1	Benign neoplasm of eye, uveal	neoplasms	rs1405655	NR1H2	19	50882619	T	C	C	0.963522	0.0121897	0.940775	0.986819	0.00230038	0.216262	1	419664	17491	0.075181	1.1208e-11	COVID-19 Hospitalized,COVID-19 Critically ill	CODING_TRANSCRIPT_INTRON_VARIANT	EUR
133	Arthropod-borne diseases	infectious diseases	rs467843	TRAPPC13	5	64945715	A	G	G	0.778037	0.0823458	0.662076	0.91431	0.00230457	0.216477	1	444898	345	-0.089724	1.7259e-06	COVID-19 Critically ill	CODING_TRANSCRIPT_INTRON_VARIANT	EUR
804	Fracture of hand or wrist	injuries & poisonings	rs9896243	NSF	17	44826056	C	G	G	1.05468	0.0174703	1.01918	1.09142	0.00230802	0.216621	1	428805	10038	-0.13155	3.2234e-08	COVID-19 Critically ill	CODING_TRANSCRIPT_INTRON_VARIANT	EUR
525	Other diseases of the teeth and supporting structures	digestive	rs62200027	CASC20	20	6469515	G	A	A	0.981439	0.00614874	0.969683	0.993338	0.00231138	0.216757	1	337727	80221	-0.053006	3.3456e-06	COVID-19 Hospitalized,COVID-19 Critically ill	NON_CODING_TRANSCRIPT_INTRON_VARIANT	EUR
216.1	Screening for malignant neoplasms of the skin	neoplasms	rs11702230	LOC101928126	21	35377591	C	T	T	1.0628	0.0200015	1.02195	1.1053	0.00232453	0.217809	1	411629	12641	0.099731	3.223e-09	COVID-19 Hospitalized	INTERGENIC_VARIANT	EUR
333.2	Myoclonus	neurological	rs76423999	SLC12A7	5	1098067	T	A	A	1.28206	0.0816088	1.09256	1.50444	0.00232953	0.218032	1	442898	1243	0.18412	3.8813e-07	COVID-19 Critically ill	CODING_TRANSCRIPT_INTRON_VARIANT	EUR
272.13	Mixed hyperlipidemia	endocrine/metabolic	rs111837807	CCHCR1	6	31121232	T	C	C	1.03012	0.00974643	1.01063	1.04998	0.00233076	0.218032	1	318693	90221	0.20363	2.152e-11	COVID-19 Critically ill,COVID-19 Hospitalized	CODING_TRANSCRIPT_INTRON_VARIANT	EUR
735.3	Hallux valgus (Bunion)	musculoskeletal	rs61667602	CRHR1	17	43785349	T	C	C	1.04269	0.0137369	1.01499	1.07114	0.00234108	0.218817	1	419202	15738	-0.093554	9.1279e-12	COVID-19 Hospitalized	FIVE_PRIME_UTR_INTRON_VARIANT	EUR
425.12	Other hypertrophic cardiomyopathy	circulatory system	rs76073397	MIR548H2	16	11386452	T	C	C	1.37765	0.10531	1.12072	1.69347	0.00234814	0.219293	1	445010	487	0.14454	9.6663e-07	COVID-19 Critically ill,COVID-19 Hospitalized	INTERGENIC_VARIANT	EUR
249	Secondary diabetes mellitus	endocrine/metabolic	rs111837807	CCHCR1	6	31121232	T	C	C	0.899298	0.0348917	0.839854	0.962949	0.00235005	0.219293	1	431724	6012	0.20363	2.152e-11	COVID-19 Critically ill,COVID-19 Hospitalized	CODING_TRANSCRIPT_INTRON_VARIANT	EUR
592.13	Chronic interstitial cystitis	genitourinary	rs10129899	LINC00637	14	104330432	C	A	A	0.820427	0.0650743	0.722186	0.932033	0.00235327	0.219412	1	444902	532	-0.057002	2.1916e-06	COVID-19 Hospitalized	INTERGENIC_VARIANT	EUR
507	Pleurisy; pleural effusion	respiratory	rs10129899	LINC00637	14	104330432	C	A	A	0.963356	0.0122777	0.940451	0.98682	0.00236103	0.219688	1	413843	15536	-0.057002	2.1916e-06	COVID-19 Hospitalized	INTERGENIC_VARIANT	EUR
512	Other symptoms of respiratory system	respiratory	rs35154152	THBS3	1	155172725	T	C	C	1.02327	0.00756462	1.00821	1.03855	0.00236199	0.219688	1	210618	162365	-0.20528	2.3574e-11	COVID-19 Critically ill	SYNONYMOUS_VARIANT	EUR
285	Other anemias	hematopoietic	rs495828	ABO	9	136154867	G	T	T	1.02155	0.00701162	1.0076	1.03568	0.00236205	0.219688	1	330115	76908	-0.13432	6.5649e-10	COVID-19 Critically ill	UPSTREAM_GENE_VARIANT	EUR
627.5	Premature menopause and other ovarian failure	genitourinary	rs78313563	ESS2	22	19136365	G	A	A	2.26313	0.268653	1.3367	3.83167	0.00236444	0.21973	1	444702	419	0.40873	6.5914e-07	COVID-19 Critically ill	UPSTREAM_GENE_VARIANT	EUR
433.2	Occlusion of cerebral arteries	circulatory system	rs495828	ABO	9	136154867	G	T	T	1.03915	0.0126344	1.01373	1.0652	0.00237211	0.220262	1	416981	19093	-0.13432	6.5649e-10	COVID-19 Critically ill	UPSTREAM_GENE_VARIANT	EUR
740	Osteoarthrosis	musculoskeletal	rs67579710	THBS3	1	155173527	G	A	A	1.02284	0.00743601	1.00804	1.03786	0.00238535	0.22131	1	221007	177068	-0.10348	1.0252e-09	COVID-19 Hospitalized	CODING_TRANSCRIPT_INTRON_VARIANT	EUR
317	Alcohol-related disorders	mental disorders	rs61667602	CRHR1	17	43785349	T	C	C	0.978987	0.00700044	0.965647	0.992512	0.00241654	0.22402	1	346550	77165	-0.093554	9.1279e-12	COVID-19 Hospitalized	FIVE_PRIME_UTR_INTRON_VARIANT	EUR
568.1	Peritoneal adhesions (postoperative) (postinfection)	digestive	rs7605877	FOXI3	2	88559025	T	C	C	1.17415	0.0529446	1.05842	1.30254	0.00242661	0.224618	1	440847	1631	-0.071053	3.3369e-06	COVID-19 Hospitalized	INTERGENIC_VARIANT	EUR
690	Erythematosquamous dermatosis	dermatologic	rs766826	ELF5	11	34528766	C	T	T	0.96996	0.0100585	0.951025	0.989272	0.00242704	0.224618	1	392229	28814	-0.082134	1.155e-11	COVID-19 Hospitalized	CODING_TRANSCRIPT_INTRON_VARIANT	EUR
202.24	Large cell lymphoma	neoplasms	rs11702230	LOC101928126	21	35377591	C	T	T	0.59988	0.168554	0.431113	0.834713	0.00243077	0.224618	1	445555	264	0.099731	3.223e-09	COVID-19 Hospitalized	INTERGENIC_VARIANT	EUR
964.1	Anticoagulants causing adverse effects	injuries & poisonings	rs505922	ABO	9	136149229	T	C	C	1.14832	0.0456164	1.05011	1.25572	0.00243093	0.224618	1	442073	1041	-0.099884	2.0889e-20	COVID-19 Hospitalized	CODING_TRANSCRIPT_INTRON_VARIANT	EUR
180.3	Cervical intraepithelial neoplasia [CIN] [Cervical dysplasia]	neoplasms	rs75505823	LRP1	12	57540956	G	T	T	1.2889	0.0837343	1.09382	1.51878	0.00243821	0.225075	1	443510	1480	-0.20852	3.0745e-06	COVID-19 Critically ill	CODING_TRANSCRIPT_INTRON_VARIANT	EUR
426.9	Cardiac pacemaker/device in situ	circulatory system	rs60305836	CDH8	16	61709381	A	C	C	0.954921	0.0152197	0.926857	0.983836	0.00243985	0.225075	1	418148	22488	0.086719	1.1846e-06	COVID-19 Hospitalized	CODING_TRANSCRIPT_INTRON_VARIANT	EUR
698	Pruritus and related conditions	dermatologic	rs4830964	.	23	15515319	C	G	G	1.03465	0.0112429	1.0121	1.0577	0.00244724	0.225573	1	414190	10641	0.046578	2.9701e-06	COVID-19 Hospitalized	SEQUENCE_VARIANT	EUR
198.1	Secondary malignancy of lymph nodes	neoplasms	rs8080583	KANSL1	17	44162597	C	A	A	0.937328	0.0213705	0.898879	0.977423	0.00245728	0.226314	1	436039	6663	-0.12662	2.0785e-08	COVID-19 Critically ill	CODING_TRANSCRIPT_INTRON_VARIANT	EUR
371.21	Allergic conjunctivitis	sense organs	rs12259804	PLEKHS1	10	115573378	T	C	C	1.12745	0.0396164	1.04322	1.21848	0.0024612	0.22649	1	425780	7760	-0.27547	4.8674e-08	COVID-19 Critically ill	INTERGENIC_VARIANT	EUR
276	Disorders of fluid, electrolyte, and acid-base balance	endocrine/metabolic	rs10774679	OAS3	12	113374748	C	T	T	1.01932	0.00632229	1.00677	1.03203	0.0024747	0.227419	1	328463	69784	0.075824	4.6954e-12	COVID-19 Hospitalized	UPSTREAM_GENE_VARIANT	EUR
495.2	Asthma with exacerbation	respiratory	rs1453205	LOC101928196	2	19901073	C	T	T	1.07343	0.0234145	1.02528	1.12384	0.00247531	0.227419	1	436877	3974	0.096992	3.6368e-06	COVID-19 Critically ill	INTERGENIC_VARIANT	EUR
596	Other disorders of bladder	genitourinary	rs9501257	HLA-DPB1	6	33055355	A	G	G	0.95216	0.0162014	0.9224	0.98288	0.00247981	0.227648	1	401223	25524	0.17269	4.1339e-08	COVID-19 Critically ill	THREE_PRIME_UTR_EXON_VARIANT	EUR
939	Atopic/contact dermatitis due to other or unspecified	dermatologic	rs77534576	DLX4	17	47940666	C	T	T	1.07255	0.0231536	1.02497	1.12235	0.00248613	0.227906	1	327017	62067	0.20794	1.7585e-10	COVID-19 Hospitalized	INTERGENIC_VARIANT	EUR
372	Disorders of conjunctiva	sense organs	rs9896243	NSF	17	44826056	C	G	G	1.05525	0.0177784	1.01911	1.09267	0.00248689	0.227906	1	419555	9621	-0.13155	3.2234e-08	COVID-19 Critically ill	CODING_TRANSCRIPT_INTRON_VARIANT	EUR
574.12	Cholelithiasis with other cholecystitis	digestive	rs732990	CIB4	2	26842146	C	G	G	0.919547	0.0277319	0.8709	0.970911	0.00249066	0.227906	1	437717	2739	0.056389	5.6358e-07	COVID-19 Hospitalized	CODING_TRANSCRIPT_INTRON_VARIANT	EUR
740	Osteoarthrosis	musculoskeletal	rs35154152	THBS3	1	155172725	T	C	C	1.0227	0.0074216	1.00793	1.03768	0.00249108	0.227906	1	221007	177068	-0.20528	2.3574e-11	COVID-19 Critically ill	SYNONYMOUS_VARIANT	EUR
110.2	Dermatomycoses	infectious diseases	rs8080583	KANSL1	17	44162597	C	A	A	1.10604	0.0333287	1.0361	1.1807	0.00249404	0.227906	1	437309	2480	-0.12662	2.0785e-08	COVID-19 Critically ill	CODING_TRANSCRIPT_INTRON_VARIANT	EUR
872	Traumatic amputation	injuries & poisonings	rs10129899	LINC00637	14	104330432	C	A	A	0.931352	0.0235183	0.889396	0.975287	0.00249501	0.227906	1	439671	4094	-0.057002	2.1916e-06	COVID-19 Hospitalized	INTERGENIC_VARIANT	EUR
654.1	Abnormality of organs and soft tissues of pelvis complicating pregnancy, childbirth, or the puerperium	pregnancy complications	rs5023077	FBRSL1	12	133141973	T	C	C	0.74723	0.096365	0.618626	0.902568	0.00249672	0.227906	1	445605	242	-0.090901	1.5172e-06	COVID-19 Critically ill	CODING_TRANSCRIPT_INTRON_VARIANT	EUR
464	Acute sinusitis	respiratory	rs7089827	TFAM	10	60157611	C	T	T	1.05253	0.0169382	1.01816	1.08806	0.0025059	0.22856	1	380935	24445	-0.14471	2.0338e-06	COVID-19 Critically ill	THREE_PRIME_UTR_EXON_VARIANT	EUR
601.8	Other inflammatory disorders of male genital organs	genitourinary	rs3746539	PTPRT	20	40702071	G	A	A	1.15721	0.0483102	1.05266	1.27213	0.00250839	0.228603	1	442872	933	0.05405	1.7723e-06	COVID-19 Hospitalized	THREE_PRIME_UTR_EXON_VARIANT	EUR
577.2	Chronic pancreatitis	digestive	rs505922	ABO	9	136149229	T	C	C	1.0899	0.0284869	1.03071	1.15248	0.00251157	0.228708	1	441083	2728	-0.099884	2.0889e-20	COVID-19 Hospitalized	CODING_TRANSCRIPT_INTRON_VARIANT	EUR
331	Other cerebral degenerations	neurological	rs2277732	DPP9	19	4723670	C	A	A	1.11006	0.0345598	1.03736	1.18785	0.00251783	0.229094	1	438358	2112	0.11697	6.1912e-22	COVID-19 Hospitalized,COVID-19 Critically ill	FIVE_PRIME_UTR_INTRON_VARIANT	EUR
395.2	Nonrheumatic aortic valve disorders	circulatory system	rs10129899	LINC00637	14	104330432	C	A	A	0.965914	0.0114813	0.944421	0.987897	0.00252311	0.229252	1	416064	18250	-0.057002	2.1916e-06	COVID-19 Hospitalized	INTERGENIC_VARIANT	EUR
512.9	Other dyspnea	respiratory	rs61667602	CRHR1	17	43785349	T	C	C	1.02226	0.00728917	1.00776	1.03697	0.00252362	0.229252	1	319830	65854	-0.093554	9.1279e-12	COVID-19 Hospitalized	FIVE_PRIME_UTR_INTRON_VARIANT	EUR
333.1	Essential tremor	neurological	rs622568	SEC61G	7	54647894	A	C	C	1.05333	0.0172049	1.0184	1.08945	0.00252957	0.229609	1	426101	12482	0.11965	2.6006e-06	COVID-19 Critically ill	INTERGENIC_VARIANT	EUR
362.9	Retinal edema	sense organs	rs1878527	ANKRD30BL	2	133056313	T	C	C	0.925177	0.0257593	0.879627	0.973086	0.00253525	0.22994	1	435938	5057	-0.077457	2.0215e-06	COVID-19 Hospitalized	INTERGENIC_VARIANT	EUR
740.9	Osteoarthrosis NOS	musculoskeletal	rs62200027	CASC20	20	6469515	G	A	A	0.983888	0.00538148	0.973565	0.994321	0.00254185	0.230236	1	271153	129972	-0.053006	3.3456e-06	COVID-19 Hospitalized,COVID-19 Critically ill	NON_CODING_TRANSCRIPT_INTRON_VARIANT	EUR
773	NA	NA	rs495828	ABO	9	136154867	G	T	T	1.01869	0.00613632	1.00651	1.03102	0.00254258	0.230236	1	255383	116077	-0.13432	6.5649e-10	COVID-19 Critically ill	UPSTREAM_GENE_VARIANT	EUR
535	Gastritis and duodenitis	digestive	rs505922	ABO	9	136149229	T	C	C	0.969177	0.0103755	0.949667	0.989087	0.0025486	0.230596	1	393193	22473	-0.099884	2.0889e-20	COVID-19 Hospitalized	CODING_TRANSCRIPT_INTRON_VARIANT	EUR
401.1	Essential hypertension	circulatory system	rs75505823	LRP1	12	57540956	G	T	T	0.960685	0.0132941	0.935977	0.986046	0.00255279	0.230791	1	112478	309216	-0.20852	3.0745e-06	COVID-19 Critically ill	CODING_TRANSCRIPT_INTRON_VARIANT	EUR
295	Schizophrenia and other psychotic disorders	mental disorders	rs34488998	NKAIN3	8	63408372	G	A	A	1.09437	0.0298933	1.03209	1.16041	0.00255535	0.230838	1	419116	16254	0.1355	3.4644e-06	COVID-19 Hospitalized	CODING_TRANSCRIPT_INTRON_VARIANT	EUR
446.9	Arteritis NOS	circulatory system	rs9497053	UTRN	6	145026256	G	A	A	0.796762	0.0753304	0.687396	0.923527	0.00256096	0.231043	1	444276	718	-0.064841	1.0064e-06	COVID-19 Hospitalized	CODING_TRANSCRIPT_INTRON_VARIANT	EUR
738.4	Acquired spondylolisthesis	musculoskeletal	rs1405655	NR1H2	19	50882619	T	C	C	1.07179	0.0229891	1.02457	1.12119	0.00256178	0.231043	1	433955	4601	0.075181	1.1208e-11	COVID-19 Hospitalized,COVID-19 Critically ill	CODING_TRANSCRIPT_INTRON_VARIANT	EUR
452	Other venous embolism and thrombosis	circulatory system	rs8052423	SLC22A31	16	89269178	G	T	T	0.959098	0.0138481	0.933417	0.985486	0.00256374	0.231043	1	410087	24262	0.13037	1.0019e-06	COVID-19 Critically ill	UPSTREAM_GENE_VARIANT	EUR
278	Overweight, obesity and other hyperalimentation	endocrine/metabolic	rs3746539	PTPRT	20	40702071	G	A	A	1.01453	0.00478596	1.00506	1.02409	0.00257472	0.231693	1	221194	186855	0.05405	1.7723e-06	COVID-19 Hospitalized	THREE_PRIME_UTR_EXON_VARIANT	EUR
450	Noninfectious disorders of lymphatic channels	circulatory system	rs72655853	SBSPON	8	73985608	A	G	G	1.13936	0.0432804	1.04669	1.24022	0.00257505	0.231693	1	437245	4535	0.22523	8.3915e-07	COVID-19 Critically ill	CODING_TRANSCRIPT_INTRON_VARIANT	EUR
199.4	Neurofibromatosis	neoplasms	rs60305836	CDH8	16	61709381	A	C	C	1.3389	0.0968444	1.10742	1.61876	0.00258197	0.232131	1	445028	408	0.086719	1.1846e-06	COVID-19 Hospitalized	CODING_TRANSCRIPT_INTRON_VARIANT	EUR
512.9	Other dyspnea	respiratory	rs8080583	KANSL1	17	44162597	C	A	A	1.02218	0.00728325	1.00769	1.03688	0.00259271	0.232912	1	319830	65854	-0.12662	2.0785e-08	COVID-19 Critically ill	CODING_TRANSCRIPT_INTRON_VARIANT	EUR
703.1	Ingrowing nail	dermatologic	rs495828	ABO	9	136154867	G	T	T	1.03443	0.011246	1.01188	1.05749	0.00260892	0.234182	1	405667	24267	-0.13432	6.5649e-10	COVID-19 Critically ill	UPSTREAM_GENE_VARIANT	EUR
385.5	Tympanosclerosis and middle ear disease related to otitis media	sense organs	rs622568	SEC61G	7	54647894	A	C	C	1.42475	0.117618	1.13142	1.79414	0.00261495	0.234537	1	445058	218	0.11965	2.6006e-06	COVID-19 Critically ill	INTERGENIC_VARIANT	EUR
112	Candidiasis	infectious diseases	rs9367106	LOC100505711	6	41483390	G	C	C	0.807246	0.0711597	0.702158	0.928062	0.00262022	0.234602	1	422272	7774	0.20225	3.4038e-11	COVID-19 Hospitalized	INTERGENIC_VARIANT	EUR
690.1	Seborrheic dermatitis	dermatologic	rs766826	ELF5	11	34528766	C	T	T	0.97009	0.0100919	0.951091	0.989469	0.00262142	0.234602	1	393028	28601	-0.082134	1.155e-11	COVID-19 Hospitalized	CODING_TRANSCRIPT_INTRON_VARIANT	EUR
573.6	Nonspecific elevation of levels of transaminase or lactic acid dehydrogenase [LDH]	digestive	rs147812915	KAT7	17	47858295	C	T	T	1.18226	0.0556444	1.0601	1.31849	0.00262193	0.234602	1	429675	5013	0.23438	1.0943e-07	COVID-19 Critically ill	INTERGENIC_VARIANT	EUR
249	Secondary diabetes mellitus	endocrine/metabolic	rs62200027	CASC20	20	6469515	G	A	A	0.940595	0.0203554	0.903808	0.978879	0.00262396	0.234602	1	431724	6012	-0.053006	3.3456e-06	COVID-19 Hospitalized,COVID-19 Critically ill	NON_CODING_TRANSCRIPT_INTRON_VARIANT	EUR
504	Other alveolar and parietoalveolar pneumonopathy	respiratory	rs12660421	FOXP4-AS1	6	41488378	G	A	A	1.28397	0.0831172	1.09095	1.51114	0.00263617	0.235363	1	438702	3991	0.35506	1.1424e-09	COVID-19 Critically ill	DOWNSTREAM_GENE_VARIANT	EUR
530.6	Diverticulum of esophagus, acquired	digestive	rs1250993	LOC101929525	10	81399565	C	G	G	1.22198	0.066665	1.07231	1.39255	0.00263663	0.235363	1	444800	585	0.12403	5.3767e-08	COVID-19 Critically ill	INTERGENIC_VARIANT	EUR
689	Disorder of skin and subcutaneous tissue NOS	dermatologic	rs67959919	LZTFL1	3	45871908	G	A	A	0.956368	0.0148387	0.928954	0.98459	0.0026426	0.23571	1	347632	38624	0.59355	1.6043e-80	COVID-19 Critically ill	CODING_TRANSCRIPT_INTRON_VARIANT	EUR
550.4	Umbilical hernia	digestive	rs1250993	LOC101929525	10	81399565	C	G	G	0.958384	0.0141415	0.932185	0.985319	0.0026486	0.235959	1	424537	14311	0.12403	5.3767e-08	COVID-19 Critically ill	INTERGENIC_VARIANT	EUR
272.13	Mixed hyperlipidemia	endocrine/metabolic	rs581342	LMNA	1	156095466	T	C	C	0.96855	0.0106314	0.948577	0.988944	0.00264957	0.235959	1	318693	90221	0.090245	2.6355e-07	COVID-19 Hospitalized	CODING_TRANSCRIPT_INTRON_VARIANT	EUR
359.2	Myopathy	neurological	rs9501257	HLA-DPB1	6	33055355	A	G	G	1.20792	0.0628531	1.06792	1.36628	0.00265165	0.235959	1	442413	1327	0.17269	4.1339e-08	COVID-19 Critically ill	THREE_PRIME_UTR_EXON_VARIANT	EUR
952	Spinal cord injury without evidence of spinal bone injury	injuries & poisonings	rs75505823	LRP1	12	57540956	G	T	T	0.758358	0.0920455	0.633177	0.908289	0.00265559	0.236124	1	442678	1747	-0.20852	3.0745e-06	COVID-19 Critically ill	CODING_TRANSCRIPT_INTRON_VARIANT	EUR
874	Complication of amputation stump	injuries & poisonings	rs60869999	MYO1C	17	1390948	A	T	T	1.12779	0.0400267	1.0427	1.21983	0.00265959	0.236294	1	442905	1727	0.059541	2.9039e-06	COVID-19 Hospitalized	CODING_TRANSCRIPT_INTRON_VARIANT	EUR
575.8	Other disorders of biliary tract	digestive	rs7560588	BCL11A	2	60727416	G	A	A	1.13137	0.041092	1.04383	1.22626	0.0026664	0.236714	1	441065	1651	-0.12371	2.3396e-07	COVID-19 Critically ill	CODING_TRANSCRIPT_INTRON_VARIANT	EUR
689	Disorder of skin and subcutaneous tissue NOS	dermatologic	rs721917	SFTPD	10	81706324	A	G	G	0.976962	0.00776104	0.962213	0.991936	0.00267169	0.236997	1	347632	38624	0.055247	2.0819e-07	COVID-19 Hospitalized	SYNONYMOUS_VARIANT	EUR
735.21	Hammer toe (acquired)	musculoskeletal	rs13179014	SPEF2	5	35693227	A	C	C	0.966728	0.0112739	0.945601	0.988327	0.00268675	0.238015	1	414463	20143	-0.061249	6.1057e-07	COVID-19 Hospitalized	CODING_TRANSCRIPT_INTRON_VARIANT	EUR
555.21	Ulcerative colitis (chronic)	digestive	rs10774671	OAS1	12	113357193	G	A	A	1.12011	0.037792	1.04014	1.20623	0.00268783	0.238015	1	442238	1598	0.12569	3.6032e-11	COVID-19 Critically ill	SPLICE_ACCEPTOR_VARIANT	EUR
367.2	Astigmatism	sense organs	rs35508621	LZTFL1	3	45880481	T	C	C	0.970192	0.0100832	0.951207	0.989556	0.00268947	0.238015	1	273553	105144	0.38931	6.0917e-89	COVID-19 Hospitalized	CODING_TRANSCRIPT_INTRON_VARIANT	EUR
519.8	Other diseases of respiratory system, NEC	respiratory	rs10129899	LINC00637	14	104330432	C	A	A	0.931674	0.0235871	0.889584	0.975757	0.00269582	0.238391	1	430719	4060	-0.057002	2.1916e-06	COVID-19 Hospitalized	INTERGENIC_VARIANT	EUR
224	Benign neoplasm of eye	neoplasms	rs495828	ABO	9	136154867	G	T	T	1.03933	0.0128616	1.01346	1.06586	0.00270469	0.23888	1	417778	18379	-0.13432	6.5649e-10	COVID-19 Critically ill	UPSTREAM_GENE_VARIANT	EUR
561	Symptoms involving digestive system	digestive	rs10129899	LINC00637	14	104330432	C	A	A	0.979531	0.00689535	0.966382	0.992859	0.00270558	0.23888	1	341178	55423	-0.057002	2.1916e-06	COVID-19 Hospitalized	INTERGENIC_VARIANT	EUR
401.1	Essential hypertension	circulatory system	rs721917	SFTPD	10	81706324	A	G	G	1.01691	0.005596	1.00582	1.02813	0.00272636	0.240527	1	112478	309216	0.055247	2.0819e-07	COVID-19 Hospitalized	SYNONYMOUS_VARIANT	EUR
690	Erythematosquamous dermatosis	dermatologic	rs9268576	HLA-DRA	6	32395641	T	C	C	1.05785	0.0187673	1.01964	1.09748	0.0027316	0.240802	1	392229	28814	0.095134	9.9752e-07	COVID-19 Hospitalized	INTERGENIC_VARIANT	EUR
601.12	Chronic prostatitis	genitourinary	rs4830964	.	23	15515319	C	G	G	0.948284	0.0177249	0.915906	0.981806	0.00273662	0.240982	1	436467	4084	0.046578	2.9701e-06	COVID-19 Hospitalized	SEQUENCE_VARIANT	EUR
379.4	Anomalies of pupillary function	sense organs	rs147812915	KAT7	17	47858295	C	T	T	0.707502	0.115503	0.564173	0.887246	0.0027379	0.240982	1	441258	1747	0.23438	1.0943e-07	COVID-19 Critically ill	INTERGENIC_VARIANT	EUR
372	Disorders of conjunctiva	sense organs	rs8080583	KANSL1	17	44162597	C	A	A	1.05309	0.0172724	1.01804	1.08935	0.00274504	0.241423	1	419555	9621	-0.12662	2.0785e-08	COVID-19 Critically ill	CODING_TRANSCRIPT_INTRON_VARIANT	EUR
433.3	Cerebral ischemia	circulatory system	rs505922	ABO	9	136149229	T	C	C	1.02766	0.00911245	1.00947	1.04618	0.00275461	0.241677	1	398352	29533	-0.099884	2.0889e-20	COVID-19 Hospitalized	CODING_TRANSCRIPT_INTRON_VARIANT	EUR
250.22	Type 2 diabetes with renal manifestations	endocrine/metabolic	rs76423999	SLC12A7	5	1098067	T	A	A	1.0669	0.0216306	1.02261	1.1131	0.00275554	0.241677	1	412844	21959	0.18412	3.8813e-07	COVID-19 Critically ill	CODING_TRANSCRIPT_INTRON_VARIANT	EUR
296.1	Bipolar	mental disorders	rs1405655	NR1H2	19	50882619	T	C	C	1.03053	0.0100447	1.01044	1.05102	0.00275599	0.241677	1	412229	26656	0.075181	1.1208e-11	COVID-19 Hospitalized,COVID-19 Critically ill	CODING_TRANSCRIPT_INTRON_VARIANT	EUR
573.6	Nonspecific elevation of levels of transaminase or lactic acid dehydrogenase [LDH]	digestive	rs77534576	DLX4	17	47940666	C	T	T	1.23413	0.0702785	1.07533	1.41639	0.00275949	0.241677	1	429675	5013	0.20794	1.7585e-10	COVID-19 Hospitalized	INTERGENIC_VARIANT	EUR
249	Secondary diabetes mellitus	endocrine/metabolic	rs61667602	CRHR1	17	43785349	T	C	C	1.0672	0.0217273	1.02271	1.11363	0.00275991	0.241677	1	431724	6012	-0.093554	9.1279e-12	COVID-19 Hospitalized	FIVE_PRIME_UTR_INTRON_VARIANT	EUR
720	Spinal stenosis	musculoskeletal	rs67579710	THBS3	1	155173527	G	A	A	1.03571	0.0117211	1.01218	1.05977	0.00276142	0.241677	1	383843	40808	-0.10348	1.0252e-09	COVID-19 Hospitalized	CODING_TRANSCRIPT_INTRON_VARIANT	EUR
728.71	Contracture of palmar fascia [Dupuytren's disease]	musculoskeletal	rs9896243	NSF	17	44826056	C	G	G	0.935545	0.0222611	0.895604	0.977267	0.00276288	0.241677	1	435580	6544	-0.13155	3.2234e-08	COVID-19 Critically ill	CODING_TRANSCRIPT_INTRON_VARIANT	EUR
433.21	Cerebral artery occlusion, with cerebral infarction	circulatory system	rs495828	ABO	9	136154867	G	T	T	1.03894	0.0127701	1.01326	1.06528	0.0027744	0.242152	1	417837	18671	-0.13432	6.5649e-10	COVID-19 Critically ill	UPSTREAM_GENE_VARIANT	EUR
728.71	Contracture of palmar fascia [Dupuytren's disease]	musculoskeletal	rs111837807	CCHCR1	6	31121232	T	C	C	0.904295	0.0336267	0.846617	0.965903	0.0027747	0.242152	1	435580	6544	0.20363	2.152e-11	COVID-19 Critically ill,COVID-19 Hospitalized	CODING_TRANSCRIPT_INTRON_VARIANT	EUR
504	Other alveolar and parietoalveolar pneumonopathy	respiratory	rs11085727	TYK2	19	10466123	C	T	T	0.927008	0.0253349	0.882101	0.974201	0.00277472	0.242152	1	438702	3991	0.17253	2.3333e-18	COVID-19 Critically ill,COVID-19 Hospitalized	CODING_TRANSCRIPT_INTRON_VARIANT	EUR
276.41	Acidosis	endocrine/metabolic	rs9461128	TMEM14B	6	10753875	T	C	C	1.26181	0.0777752	1.08341	1.46959	0.0027897	0.243271	1	425841	7433	0.13046	3.4269e-06	COVID-19 Hospitalized	CODING_TRANSCRIPT_INTRON_VARIANT	EUR
418	Nonspecific chest pain	circulatory system	rs61667602	CRHR1	17	43785349	T	C	C	1.01792	0.00594128	1.00613	1.02984	0.00279912	0.243905	1	266566	122414	-0.093554	9.1279e-12	COVID-19 Hospitalized	FIVE_PRIME_UTR_INTRON_VARIANT	EUR
362.4	Retinal vascular changes and abnomalities	sense organs	rs7089827	TFAM	10	60157611	C	T	T	1.07418	0.0239448	1.02493	1.12579	0.00280474	0.244141	1	426123	11346	-0.14471	2.0338e-06	COVID-19 Critically ill	THREE_PRIME_UTR_EXON_VARIANT	EUR
654.1	Abnormality of organs and soft tissues of pelvis complicating pregnancy, childbirth, or the puerperium	pregnancy complications	rs12809318	FBRSL1	12	133140840	T	C	C	0.750868	0.0958852	0.622223	0.906111	0.00280614	0.244141	1	445605	242	-0.062781	9.5289e-09	COVID-19 Hospitalized	CODING_TRANSCRIPT_INTRON_VARIANT	EUR
428.1	Congestive heart failure (CHF) NOS	circulatory system	rs13050728	IFNAR2	21	34615210	T	C	C	0.97541	0.00833502	0.959605	0.991475	0.00281646	0.244731	1	388835	38759	-0.10657	4.0686e-21	COVID-19 Hospitalized,COVID-19 Critically ill	CODING_TRANSCRIPT_INTRON_VARIANT	EUR
496	Chronic airway obstruction	respiratory	rs35705950	MUC5B	11	1241221	G	T	T	1.0258	0.00852722	1.0088	1.04309	0.00281725	0.244731	1	317990	96217	-0.11177	1.2224e-08	COVID-19 Hospitalized,COVID-19 Critically ill	UPSTREAM_GENE_VARIANT	EUR
289.3	Personal history of diseases of blood and blood-forming organs	hematopoietic	rs12567716	FOXD2	1	48197570	T	C	C	1.44842	0.124051	1.1358	1.84709	0.0028223	0.244982	1	444357	268	-0.090753	1.4878e-06	COVID-19 Hospitalized	INTERGENIC_VARIANT	EUR
300.9	Posttraumatic stress disorder	mental disorders	rs8080583	KANSL1	17	44162597	C	A	A	1.01927	0.00639403	1.00658	1.03213	0.00282861	0.245341	1	331426	98822	-0.12662	2.0785e-08	COVID-19 Critically ill	CODING_TRANSCRIPT_INTRON_VARIANT	EUR
290.12	Dementia with cerebral degenerations	mental disorders	rs147812915	KAT7	17	47858295	C	T	T	1.32743	0.0949299	1.10207	1.59889	0.00284731	0.246774	1	443105	1538	0.23438	1.0943e-07	COVID-19 Critically ill	INTERGENIC_VARIANT	EUR
443.8	Other specified peripheral vascular diseases	circulatory system	rs60869999	MYO1C	17	1390948	A	T	T	1.10833	0.0344766	1.03591	1.18581	0.00285221	0.246887	1	439423	2339	0.059541	2.9039e-06	COVID-19 Hospitalized	CODING_TRANSCRIPT_INTRON_VARIANT	EUR
550.3	Femoral hernia	digestive	rs467843	TRAPPC13	5	64945715	A	G	G	1.34187	0.0985778	1.10611	1.62787	0.00285395	0.246887	1	445132	281	-0.089724	1.7259e-06	COVID-19 Critically ill	CODING_TRANSCRIPT_INTRON_VARIANT	EUR
696.42	Psoriatic arthropathy	dermatologic	rs111837807	CCHCR1	6	31121232	T	C	C	0.859374	0.0508063	0.777922	0.949355	0.00285522	0.246887	1	442236	2916	0.20363	2.152e-11	COVID-19 Critically ill,COVID-19 Hospitalized	CODING_TRANSCRIPT_INTRON_VARIANT	EUR
250.2	Type 2 diabetes	endocrine/metabolic	rs7579014	BCL11A	2	60707894	G	A	A	0.984869	0.0051117	0.975051	0.994786	0.00285734	0.246887	1	280540	147739	-0.05629	1.2614e-06	COVID-19 Hospitalized	CODING_TRANSCRIPT_INTRON_VARIANT	EUR
433.21	Cerebral artery occlusion, with cerebral infarction	circulatory system	rs505922	ABO	9	136149229	T	C	C	1.03406	0.011231	1.01155	1.05707	0.00286197	0.24698	1	417837	18671	-0.099884	2.0889e-20	COVID-19 Hospitalized	CODING_TRANSCRIPT_INTRON_VARIANT	EUR
401.2	Hypertensive heart and/or renal disease	circulatory system	rs9461128	TMEM14B	6	10753875	T	C	C	1.10318	0.032929	1.03423	1.17673	0.00286278	0.24698	1	362792	53713	0.13046	3.4269e-06	COVID-19 Hospitalized	CODING_TRANSCRIPT_INTRON_VARIANT	EUR
964.1	Anticoagulants causing adverse effects	injuries & poisonings	rs495828	ABO	9	136154867	G	T	T	1.16459	0.0511208	1.05356	1.28733	0.0028766	0.247882	1	442073	1041	-0.13432	6.5649e-10	COVID-19 Critically ill	UPSTREAM_GENE_VARIANT	EUR
459.7	Blood vessel replaced	circulatory system	rs9501257	HLA-DPB1	6	33055355	A	G	G	1.16516	0.0512864	1.05373	1.28837	0.00287761	0.247882	1	440590	2028	0.17269	4.1339e-08	COVID-19 Critically ill	THREE_PRIME_UTR_EXON_VARIANT	EUR
427.21	Atrial fibrillation	circulatory system	rs505922	ABO	9	136149229	T	C	C	1.01987	0.00660101	1.00676	1.03315	0.00288345	0.248186	1	367507	65638	-0.099884	2.0889e-20	COVID-19 Hospitalized	CODING_TRANSCRIPT_INTRON_VARIANT	EUR
720	Spinal stenosis	musculoskeletal	rs35154152	THBS3	1	155172725	T	C	C	1.03547	0.0116988	1.012	1.05949	0.00288553	0.248186	1	383843	40808	-0.20528	2.3574e-11	COVID-19 Critically ill	SYNONYMOUS_VARIANT	EUR
369	Infection of the eye	sense organs	rs9577395	ATP11A	13	113534984	C	G	G	1.04598	0.0150904	1.0155	1.07738	0.00289022	0.248381	1	407499	13620	0.064829	8.6068e-07	COVID-19 Hospitalized,COVID-19 Critically ill	CODING_TRANSCRIPT_INTRON_VARIANT	EUR
689	Disorder of skin and subcutaneous tissue NOS	dermatologic	rs35508621	LZTFL1	3	45880481	T	C	C	0.956322	0.0149918	0.928631	0.984839	0.00289218	0.248381	1	347632	38624	0.38931	6.0917e-89	COVID-19 Hospitalized	CODING_TRANSCRIPT_INTRON_VARIANT	EUR
735.3	Hallux valgus (Bunion)	musculoskeletal	rs67579710	THBS3	1	155173527	G	A	A	1.05548	0.0181337	1.01863	1.09367	0.00290366	0.249178	1	419202	15738	-0.10348	1.0252e-09	COVID-19 Hospitalized	CODING_TRANSCRIPT_INTRON_VARIANT	EUR
560.3	Peritoneal or intestinal adhesions	digestive	rs11085727	TYK2	19	10466123	C	T	T	1.19173	0.058914	1.06177	1.3376	0.00290729	0.2493	1	444285	663	0.17253	2.3333e-18	COVID-19 Critically ill,COVID-19 Hospitalized	CODING_TRANSCRIPT_INTRON_VARIANT	EUR
737.3	Kyphoscoliosis and scoliosis	musculoskeletal	rs3746539	PTPRT	20	40702071	G	A	A	1.07974	0.0257756	1.02654	1.13569	0.00291691	0.249813	1	436294	3337	0.05405	1.7723e-06	COVID-19 Hospitalized	THREE_PRIME_UTR_EXON_VARIANT	EUR
530.11	GERD	digestive	rs622568	SEC61G	7	54647894	A	C	C	1.01857	0.00618228	1.0063	1.03099	0.00291769	0.249813	1	241626	166254	0.11965	2.6006e-06	COVID-19 Critically ill	INTERGENIC_VARIANT	EUR
1089	NA	NA	rs495828	ABO	9	136154867	G	T	T	1.0757	0.0245236	1.02522	1.12867	0.00292333	0.250107	1	439727	4775	-0.13432	6.5649e-10	COVID-19 Critically ill	UPSTREAM_GENE_VARIANT	EUR
573.3	Hepatomegaly	digestive	rs766826	ELF5	11	34528766	C	T	T	0.906712	0.0329197	0.850057	0.967143	0.00293142	0.2506	1	436915	2553	-0.082134	1.155e-11	COVID-19 Hospitalized	CODING_TRANSCRIPT_INTRON_VARIANT	EUR
172.21	Basal cell carcinoma	neoplasms	rs12809318	FBRSL1	12	133140840	T	C	C	1.02717	0.00901187	1.00918	1.04547	0.0029352	0.2506	1	402688	28923	-0.062781	9.5289e-09	COVID-19 Hospitalized	CODING_TRANSCRIPT_INTRON_VARIANT	EUR
316	Substance addiction and disorders	mental disorders	rs1405655	NR1H2	19	50882619	T	C	C	1.02308	0.00767142	1.00781	1.03858	0.00293573	0.2506	1	376090	50717	0.075181	1.1208e-11	COVID-19 Hospitalized,COVID-19 Critically ill	CODING_TRANSCRIPT_INTRON_VARIANT	EUR
710.19	Unspecified osteomyelitis	musculoskeletal	rs67579710	THBS3	1	155173527	G	A	A	1.08468	0.0273345	1.0281	1.14437	0.002943	0.251031	1	436301	6584	-0.10348	1.0252e-09	COVID-19 Hospitalized	CODING_TRANSCRIPT_INTRON_VARIANT	EUR
580.14	Chronic glomerulonephritis, NOS	genitourinary	rs67959919	LZTFL1	3	45871908	G	A	A	0.599835	0.172043	0.428142	0.840378	0.00297044	0.253181	1	445077	385	0.59355	1.6043e-80	COVID-19 Critically ill	CODING_TRANSCRIPT_INTRON_VARIANT	EUR
501	Pneumonitis due to inhalation of food or vomitus	respiratory	rs61667602	CRHR1	17	43785349	T	C	C	0.909468	0.0319545	0.854256	0.96825	0.002981	0.253863	1	437364	2994	-0.093554	9.1279e-12	COVID-19 Hospitalized	FIVE_PRIME_UTR_INTRON_VARIANT	EUR
698	Pruritus and related conditions	dermatologic	rs111837807	CCHCR1	6	31121232	T	C	C	0.926362	0.02576	0.880752	0.974334	0.00298436	0.253863	1	414190	10641	0.20363	2.152e-11	COVID-19 Critically ill,COVID-19 Hospitalized	CODING_TRANSCRIPT_INTRON_VARIANT	EUR
588.2	Secondary hyperparathyroidism (of renal origin)	genitourinary	rs9501257	HLA-DPB1	6	33055355	A	G	G	1.10832	0.0346407	1.03557	1.18618	0.00298844	0.253863	1	438785	4692	0.17269	4.1339e-08	COVID-19 Critically ill	THREE_PRIME_UTR_EXON_VARIANT	EUR
656	Other perinatal conditions of fetus or newborn	pregnancy complications	rs35154152	THBS3	1	155172725	T	C	C	1.26026	0.0779193	1.08177	1.46819	0.00299124	0.253863	1	443720	752	-0.20528	2.3574e-11	COVID-19 Critically ill	SYNONYMOUS_VARIANT	EUR
367	Disorders of refraction and accommodation; blindness and low vision	sense organs	rs495828	ABO	9	136154867	G	T	T	1.0177	0.00590924	1.00598	1.02955	0.00299413	0.253863	1	136415	274397	-0.13432	6.5649e-10	COVID-19 Critically ill	UPSTREAM_GENE_VARIANT	EUR
250.23	Type 2 diabetes with ophthalmic manifestations	endocrine/metabolic	rs12259804	PLEKHS1	10	115573378	T	C	C	0.932906	0.0233991	0.891088	0.976687	0.00299655	0.253863	1	400916	26974	-0.27547	4.8674e-08	COVID-19 Critically ill	INTERGENIC_VARIANT	EUR
411	Ischemic Heart Disease	circulatory system	rs10129899	LINC00637	14	104330432	C	A	A	0.984433	0.00528605	0.974287	0.994685	0.00299701	0.253863	1	279861	134832	-0.057002	2.1916e-06	COVID-19 Hospitalized	INTERGENIC_VARIANT	EUR
727	Other disorders of synovium, tendon, and bursa	musculoskeletal	rs11702230	LOC101928126	21	35377591	C	T	T	1.03189	0.0105764	1.01072	1.0535	0.00299822	0.253863	1	355603	51738	0.099731	3.223e-09	COVID-19 Hospitalized	INTERGENIC_VARIANT	EUR
530.2	Esophageal bleeding (varices/hemorrhage)	digestive	rs495828	ABO	9	136154867	G	T	T	0.922152	0.0273076	0.874094	0.972852	0.00299863	0.253863	1	437091	4199	-0.13432	6.5649e-10	COVID-19 Critically ill	UPSTREAM_GENE_VARIANT	EUR
789	Nausea and vomiting	symptoms	rs61667602	CRHR1	17	43785349	T	C	C	0.968821	0.0106744	0.948762	0.989303	0.00300285	0.253863	1	381442	27997	-0.093554	9.1279e-12	COVID-19 Hospitalized	FIVE_PRIME_UTR_INTRON_VARIANT	EUR
395.2	Nonrheumatic aortic valve disorders	circulatory system	rs505922	ABO	9	136149229	T	C	C	1.03449	0.011427	1.01157	1.05792	0.00300711	0.253863	1	416064	18250	-0.099884	2.0889e-20	COVID-19 Hospitalized	CODING_TRANSCRIPT_INTRON_VARIANT	EUR
496	Chronic airway obstruction	respiratory	rs581342	LMNA	1	156095466	T	C	C	0.969263	0.0105238	0.949476	0.989463	0.00301195	0.253863	1	317990	96217	0.090245	2.6355e-07	COVID-19 Hospitalized	CODING_TRANSCRIPT_INTRON_VARIANT	EUR
228	Hemangioma and lymphangioma, any site	neoplasms	rs7960611	CLEC1A	12	10230416	G	A	A	1.08411	0.0272235	1.02778	1.14352	0.00301291	0.253863	1	418435	8468	-0.1584	3.3086e-07	COVID-19 Critically ill	CODING_TRANSCRIPT_INTRON_VARIANT	EUR
433.6	Acute, but ill-defined cerebrovascular disease	circulatory system	rs8080583	KANSL1	17	44162597	C	A	A	1.04709	0.015515	1.01573	1.07942	0.00301637	0.253863	1	427827	12068	-0.12662	2.0785e-08	COVID-19 Critically ill	CODING_TRANSCRIPT_INTRON_VARIANT	EUR
561.2	NA	NA	rs11085727	TYK2	19	10466123	C	T	T	1.0649	0.0212017	1.02156	1.11009	0.0030176	0.253863	1	427311	5412	0.17253	2.3333e-18	COVID-19 Critically ill,COVID-19 Hospitalized	CODING_TRANSCRIPT_INTRON_VARIANT	EUR
360.3	Hypotony of eye	sense organs	rs7560588	BCL11A	2	60727416	G	A	A	1.34186	0.0991478	1.10488	1.62968	0.00301827	0.253863	1	445360	266	-0.12371	2.3396e-07	COVID-19 Critically ill	CODING_TRANSCRIPT_INTRON_VARIANT	EUR
938.1	Acute dermatitis due to solar radiation	dermatologic	rs9461128	TMEM14B	6	10753875	T	C	C	1.86119	0.20946	1.23452	2.80597	0.00301905	0.253863	1	441600	732	0.13046	3.4269e-06	COVID-19 Hospitalized	CODING_TRANSCRIPT_INTRON_VARIANT	EUR
452	Other venous embolism and thrombosis	circulatory system	rs117169628	SLC22A31	16	89262657	G	A	A	0.959357	0.0139907	0.933408	0.986028	0.00302031	0.253863	1	410087	24262	0.081201	5.77e-07	COVID-19 Hospitalized	SYNONYMOUS_VARIANT	EUR
426.2	Atrioventricular [AV] block	circulatory system	rs60305836	CDH8	16	61709381	A	C	C	0.944219	0.0193555	0.90907	0.980727	0.00302278	0.253863	1	421442	13597	0.086719	1.1846e-06	COVID-19 Hospitalized	CODING_TRANSCRIPT_INTRON_VARIANT	EUR
433.3	Cerebral ischemia	circulatory system	rs61667602	CRHR1	17	43785349	T	C	C	1.03091	0.0102649	1.01037	1.05186	0.00302485	0.253863	1	398352	29533	-0.093554	9.1279e-12	COVID-19 Hospitalized	FIVE_PRIME_UTR_INTRON_VARIANT	EUR
801	Fracture of ankle and foot	injuries & poisonings	rs34488998	NKAIN3	8	63408372	G	A	A	1.09406	0.0303164	1.03094	1.16103	0.00302554	0.253863	1	421427	15768	0.1355	3.4644e-06	COVID-19 Hospitalized	CODING_TRANSCRIPT_INTRON_VARIANT	EUR
427.3	Other specified cardiac dysrhythmias	circulatory system	rs61667602	CRHR1	17	43785349	T	C	C	1.02755	0.00916626	1.00925	1.04618	0.00302824	0.253901	1	365340	38291	-0.093554	9.1279e-12	COVID-19 Hospitalized	FIVE_PRIME_UTR_INTRON_VARIANT	EUR
804	Fracture of hand or wrist	injuries & poisonings	rs60305836	CDH8	16	61709381	A	C	C	1.06526	0.0213248	1.02165	1.11073	0.00303102	0.253946	1	428805	10038	0.086719	1.1846e-06	COVID-19 Hospitalized	CODING_TRANSCRIPT_INTRON_VARIANT	EUR
585.1	Acute renal failure	genitourinary	rs67579710	THBS3	1	155173527	G	A	A	1.03674	0.0121731	1.0123	1.06178	0.00303474	0.25407	1	384340	37784	-0.10348	1.0252e-09	COVID-19 Hospitalized	CODING_TRANSCRIPT_INTRON_VARIANT	EUR
733.2	Cyst of bone	musculoskeletal	rs10774671	OAS1	12	113357193	G	A	A	0.829351	0.0631345	0.732821	0.938596	0.00303965	0.254293	1	443198	527	0.12569	3.6032e-11	COVID-19 Critically ill	SPLICE_ACCEPTOR_VARIANT	EUR
710.19	Unspecified osteomyelitis	musculoskeletal	rs35154152	THBS3	1	155172725	T	C	C	1.08418	0.0272848	1.02772	1.14374	0.00305386	0.255293	1	436301	6584	-0.20528	2.3574e-11	COVID-19 Critically ill	SYNONYMOUS_VARIANT	EUR
735.3	Hallux valgus (Bunion)	musculoskeletal	rs35154152	THBS3	1	155172725	T	C	C	1.05507	0.0181002	1.0183	1.09318	0.00305724	0.255387	1	419202	15738	-0.20528	2.3574e-11	COVID-19 Critically ill	SYNONYMOUS_VARIANT	EUR
287	Purpura and other hemorrhagic conditions	hematopoietic	rs581342	LMNA	1	156095466	T	C	C	1.061	0.0199965	1.02022	1.10341	0.00306629	0.255954	1	410586	19146	0.090245	2.6355e-07	COVID-19 Hospitalized	CODING_TRANSCRIPT_INTRON_VARIANT	EUR
619.2	Disorders of uterus, NEC	genitourinary	rs9461128	TMEM14B	6	10753875	T	C	C	1.6143	0.161812	1.17557	2.21676	0.00308019	0.256925	1	442657	1635	0.13046	3.4269e-06	COVID-19 Hospitalized	CODING_TRANSCRIPT_INTRON_VARIANT	EUR
537	Other disorders of stomach and duodenum	digestive	rs505922	ABO	9	136149229	T	C	C	0.94558	0.0189096	0.911176	0.981283	0.00308479	0.257119	1	425976	6556	-0.099884	2.0889e-20	COVID-19 Hospitalized	CODING_TRANSCRIPT_INTRON_VARIANT	EUR
747.12	Valvular heart disease/ heart chambers	congenital anomalies	rs7089827	TFAM	10	60157611	C	T	T	0.76273	0.091558	0.637436	0.912652	0.00309392	0.257688	1	443542	987	-0.14471	2.0338e-06	COVID-19 Critically ill	THREE_PRIME_UTR_EXON_VARIANT	EUR
656	Other perinatal conditions of fetus or newborn	pregnancy complications	rs67579710	THBS3	1	155173527	G	A	A	1.25987	0.0780948	1.08106	1.46825	0.00309639	0.257688	1	443720	752	-0.10348	1.0252e-09	COVID-19 Hospitalized	CODING_TRANSCRIPT_INTRON_VARIANT	EUR
395	Heart valve disorders	circulatory system	rs505922	ABO	9	136149229	T	C	C	1.02638	0.00880319	1.00882	1.04424	0.00310378	0.257688	1	393587	32243	-0.099884	2.0889e-20	COVID-19 Hospitalized	CODING_TRANSCRIPT_INTRON_VARIANT	EUR
586.3	Vascular disorders of kidney/hypertrophy	genitourinary	rs9268576	HLA-DRA	6	32395641	T	C	C	1.56129	0.150654	1.16211	2.09758	0.00310463	0.257688	1	445012	289	0.095134	9.9752e-07	COVID-19 Hospitalized	INTERGENIC_VARIANT	EUR
458.1	Orthostatic hypotension	circulatory system	rs61667602	CRHR1	17	43785349	T	C	C	0.954192	0.0158573	0.924992	0.984314	0.00310642	0.257688	1	416454	12141	-0.093554	9.1279e-12	COVID-19 Hospitalized	FIVE_PRIME_UTR_INTRON_VARIANT	EUR
281.11	Pernicious anemia	hematopoietic	rs35508621	LZTFL1	3	45880481	T	C	C	1.24108	0.0730426	1.07554	1.4321	0.00310729	0.257688	1	443701	1168	0.38931	6.0917e-89	COVID-19 Hospitalized	CODING_TRANSCRIPT_INTRON_VARIANT	EUR
564	Functional digestive disorders	digestive	rs9896243	NSF	17	44826056	C	G	G	1.03437	0.01143	1.01146	1.05781	0.00310756	0.257688	1	391779	24992	-0.13155	3.2234e-08	COVID-19 Critically ill	CODING_TRANSCRIPT_INTRON_VARIANT	EUR
726.4	Calcaneal spur; Exostosis NOS	musculoskeletal	rs2277732	DPP9	19	4723670	C	A	A	0.955404	0.0154347	0.926935	0.984748	0.00311934	0.258304	1	417229	11442	0.11697	6.1912e-22	COVID-19 Hospitalized,COVID-19 Critically ill	FIVE_PRIME_UTR_INTRON_VARIANT	EUR
366.2	Senile cataract	sense organs	rs10774679	OAS3	12	113374748	C	T	T	1.01557	0.00522803	1.00522	1.02603	0.00311955	0.258304	1	211763	192273	0.075824	4.6954e-12	COVID-19 Hospitalized	UPSTREAM_GENE_VARIANT	EUR
295.3	Psychosis	mental disorders	rs9896243	NSF	17	44826056	C	G	G	0.946455	0.0186243	0.91253	0.981642	0.00312839	0.258661	1	427397	9355	-0.13155	3.2234e-08	COVID-19 Critically ill	CODING_TRANSCRIPT_INTRON_VARIANT	EUR
785	Abdominal pain	symptoms	rs8080583	KANSL1	17	44162597	C	A	A	1.01982	0.00664219	1.00663	1.03318	0.00313067	0.258661	1	302682	85581	-0.12662	2.0785e-08	COVID-19 Critically ill	CODING_TRANSCRIPT_INTRON_VARIANT	EUR
728.71	Contracture of palmar fascia [Dupuytren's disease]	musculoskeletal	rs61667602	CRHR1	17	43785349	T	C	C	0.938153	0.0216076	0.899252	0.978738	0.00313071	0.258661	1	435580	6544	-0.093554	9.1279e-12	COVID-19 Hospitalized	FIVE_PRIME_UTR_INTRON_VARIANT	EUR
509.2	Respiratory insufficiency	respiratory	rs766826	ELF5	11	34528766	C	T	T	1.12154	0.0388451	1.03933	1.21027	0.00314783	0.259885	1	440597	1718	-0.082134	1.155e-11	COVID-19 Hospitalized	CODING_TRANSCRIPT_INTRON_VARIANT	EUR
172.21	Basal cell carcinoma	neoplasms	rs35154152	THBS3	1	155172725	T	C	C	1.0415	0.0137739	1.01376	1.07	0.00315282	0.260103	1	402688	28923	-0.20528	2.3574e-11	COVID-19 Critically ill	SYNONYMOUS_VARIANT	EUR
512	Other symptoms of respiratory system	respiratory	rs9461128	TMEM14B	6	10753875	T	C	C	1.07329	0.0239577	1.02406	1.12489	0.00315506	0.260103	1	210618	162365	0.13046	3.4269e-06	COVID-19 Hospitalized	CODING_TRANSCRIPT_INTRON_VARIANT	EUR
603	Other disorders of testis	genitourinary	rs35705950	MUC5B	11	1241221	G	T	T	1.07762	0.0253252	1.02544	1.13246	0.00315798	0.260154	1	431244	7737	-0.11177	1.2224e-08	COVID-19 Hospitalized,COVID-19 Critically ill	UPSTREAM_GENE_VARIANT	EUR
728.1	Muscular calcification and ossification	musculoskeletal	rs7605877	FOXI3	2	88559025	T	C	C	1.42851	0.120829	1.12729	1.81023	0.00316181	0.260228	1	444973	272	-0.071053	3.3369e-06	COVID-19 Hospitalized	INTERGENIC_VARIANT	EUR
384.4	Perforation of tympanic membrane	sense organs	rs10774671	OAS1	12	113357193	G	A	A	1.08829	0.0286678	1.02883	1.15119	0.00316348	0.260228	1	440653	2765	0.12569	3.6032e-11	COVID-19 Critically ill	SPLICE_ACCEPTOR_VARIANT	EUR
153	Colorectal cancer	neoplasms	rs77534576	DLX4	17	47940666	C	T	T	0.841047	0.0586589	0.749704	0.943519	0.00316654	0.260291	1	431667	9934	0.20794	1.7585e-10	COVID-19 Hospitalized	INTERGENIC_VARIANT	EUR
189.4	Malignant neoplasm of other urinary organs	neoplasms	rs34488998	NKAIN3	8	63408372	G	A	A	1.42176	0.119255	1.12542	1.79612	0.00316981	0.260371	1	444367	774	0.1355	3.4644e-06	COVID-19 Hospitalized	CODING_TRANSCRIPT_INTRON_VARIANT	EUR
283	Acquired hemolytic anemias	hematopoietic	rs10774671	OAS1	12	113357193	G	A	A	0.8441	0.0574529	0.754206	0.944709	0.00317813	0.260832	1	444525	637	0.12569	3.6032e-11	COVID-19 Critically ill	SPLICE_ACCEPTOR_VARIANT	EUR
172.21	Basal cell carcinoma	neoplasms	rs67579710	THBS3	1	155173527	G	A	A	1.04155	0.0138007	1.01375	1.07011	0.00318004	0.260832	1	402688	28923	-0.10348	1.0252e-09	COVID-19 Hospitalized	CODING_TRANSCRIPT_INTRON_VARIANT	EUR
599.5	Frequency of urination and polyuria	genitourinary	rs61667602	CRHR1	17	43785349	T	C	C	1.02996	0.0100092	1.00995	1.05037	0.00318347	0.260925	1	381884	31187	-0.093554	9.1279e-12	COVID-19 Hospitalized	FIVE_PRIME_UTR_INTRON_VARIANT	EUR
807	Fracture of ribs	injuries & poisonings	rs12567716	FOXD2	1	48197570	T	C	C	0.919369	0.0285133	0.869399	0.972211	0.0031945	0.261639	1	428717	7178	-0.090753	1.4878e-06	COVID-19 Hospitalized	INTERGENIC_VARIANT	EUR
480.1	Bacterial pneumonia	respiratory	rs915823	TMPRSS2	21	42851454	A	C	C	0.947113	0.0184345	0.913504	0.981959	0.00320284	0.262133	1	422651	10579	-0.066039	1.6687e-06	COVID-19 Hospitalized	CODING_TRANSCRIPT_INTRON_VARIANT	EUR
053	Herpes zoster	infectious diseases	rs9268576	HLA-DRA	6	32395641	T	C	C	0.912215	0.0311888	0.858122	0.969717	0.00321984	0.262768	1	417805	10953	0.095134	9.9752e-07	COVID-19 Hospitalized	INTERGENIC_VARIANT	EUR
585.1	Acute renal failure	genitourinary	rs35154152	THBS3	1	155172725	T	C	C	1.03644	0.0121502	1.01205	1.06142	0.00322116	0.262768	1	384340	37784	-0.20528	2.3574e-11	COVID-19 Critically ill	SYNONYMOUS_VARIANT	EUR
054	Herpes simplex	infectious diseases	rs2284028	NCF4	22	37265172	A	C	C	1.26124	0.0787908	1.08076	1.47185	0.00322212	0.262768	1	427030	9430	0.31271	4.1737e-06	COVID-19 Critically ill	CODING_TRANSCRIPT_INTRON_VARIANT	EUR
292.4	Altered mental status	mental disorders	rs3746539	PTPRT	20	40702071	G	A	A	1.04016	0.0133666	1.01326	1.06777	0.00322252	0.262768	1	417249	12719	0.05405	1.7723e-06	COVID-19 Hospitalized	THREE_PRIME_UTR_EXON_VARIANT	EUR
275.6	Hypercalcemia	endocrine/metabolic	rs8080583	KANSL1	17	44162597	C	A	A	1.07162	0.0234836	1.02341	1.1221	0.00322446	0.262768	1	436094	5120	-0.12662	2.0785e-08	COVID-19 Critically ill	CODING_TRANSCRIPT_INTRON_VARIANT	EUR
580.14	Chronic glomerulonephritis, NOS	genitourinary	rs35508621	LZTFL1	3	45880481	T	C	C	0.600076	0.173384	0.427191	0.842929	0.00322455	0.262768	1	445077	385	0.38931	6.0917e-89	COVID-19 Hospitalized	CODING_TRANSCRIPT_INTRON_VARIANT	EUR
242	Thyrotoxicosis with or without goiter	endocrine/metabolic	rs9896243	NSF	17	44826056	C	G	G	0.929627	0.024776	0.885563	0.975884	0.00322685	0.262768	1	436453	5291	-0.13155	3.2234e-08	COVID-19 Critically ill	CODING_TRANSCRIPT_INTRON_VARIANT	EUR
367.2	Astigmatism	sense organs	rs67959919	LZTFL1	3	45871908	G	A	A	0.971054	0.00997814	0.952248	0.990232	0.00324265	0.263865	1	273553	105144	0.59355	1.6043e-80	COVID-19 Critically ill	CODING_TRANSCRIPT_INTRON_VARIANT	EUR
465	Acute upper respiratory infections of multiple or unspecified sites	respiratory	rs61667602	CRHR1	17	43785349	T	C	C	1.02119	0.00712611	1.00703	1.03556	0.00324883	0.264045	1	301665	71248	-0.093554	9.1279e-12	COVID-19 Hospitalized	FIVE_PRIME_UTR_INTRON_VARIANT	EUR
433.3	Cerebral ischemia	circulatory system	rs8080583	KANSL1	17	44162597	C	A	A	1.03064	0.0102558	1.01013	1.05157	0.00325081	0.264045	1	398352	29533	-0.12662	2.0785e-08	COVID-19 Critically ill	CODING_TRANSCRIPT_INTRON_VARIANT	EUR
395.2	Nonrheumatic aortic valve disorders	circulatory system	rs76073397	MIR548H2	16	11386452	T	C	C	1.05916	0.0195304	1.01938	1.10049	0.00325202	0.264045	1	416064	18250	0.14454	9.6663e-07	COVID-19 Critically ill,COVID-19 Hospitalized	INTERGENIC_VARIANT	EUR
250.2	Type 2 diabetes	endocrine/metabolic	rs67579710	THBS3	1	155173527	G	A	A	1.02233	0.0075064	1.0074	1.03749	0.0032542	0.264045	1	280540	147739	-0.10348	1.0252e-09	COVID-19 Hospitalized	CODING_TRANSCRIPT_INTRON_VARIANT	EUR
721.8	Other allied disorders of spine	musculoskeletal	rs2284028	NCF4	22	37265172	A	C	C	1.82206	0.203958	1.22167	2.71752	0.00326493	0.264392	1	439479	1087	0.31271	4.1737e-06	COVID-19 Critically ill	CODING_TRANSCRIPT_INTRON_VARIANT	EUR
530	Diseases of esophagus	digestive	rs7605877	FOXI3	2	88559025	T	C	C	1.02139	0.00719623	1.00709	1.0359	0.00326683	0.264392	1	229100	179780	-0.071053	3.3369e-06	COVID-19 Hospitalized	INTERGENIC_VARIANT	EUR
280.2	Iron deficiency anemia secondary to blood loss (chronic)	hematopoietic	rs495828	ABO	9	136154867	G	T	T	0.924076	0.0268446	0.876713	0.973997	0.0032671	0.264392	1	434209	4325	-0.13432	6.5649e-10	COVID-19 Critically ill	UPSTREAM_GENE_VARIANT	EUR
452	Other venous embolism and thrombosis	circulatory system	rs72711165	TMEM65	8	125336564	T	C	C	0.869157	0.047677	0.791618	0.954292	0.00326866	0.264392	1	410087	24262	0.18279	6.0907e-07	COVID-19 Hospitalized	CODING_TRANSCRIPT_INTRON_VARIANT	EUR
433.3	Cerebral ischemia	circulatory system	rs495828	ABO	9	136154867	G	T	T	1.03102	0.0103864	1.01024	1.05222	0.00327015	0.264392	1	398352	29533	-0.13432	6.5649e-10	COVID-19 Critically ill	UPSTREAM_GENE_VARIANT	EUR
199	Neoplasm of uncertain behavior	neoplasms	rs12809318	FBRSL1	12	133140840	T	C	C	1.03466	0.0115856	1.01143	1.05842	0.00327301	0.264412	1	401586	16676	-0.062781	9.5289e-09	COVID-19 Hospitalized	CODING_TRANSCRIPT_INTRON_VARIANT	EUR
355	Complex regional/central pain syndrome	neurological	rs4830964	.	23	15515319	C	G	G	0.927591	0.0255604	0.882266	0.975244	0.00327507	0.264412	1	440493	2185	0.046578	2.9701e-06	COVID-19 Hospitalized	SEQUENCE_VARIANT	EUR
246.7	Abnormal results of function study of thyroid	endocrine/metabolic	rs12567716	FOXD2	1	48197570	T	C	C	0.888585	0.0401757	0.821299	0.961383	0.00327994	0.264529	1	434616	3704	-0.090753	1.4878e-06	COVID-19 Hospitalized	INTERGENIC_VARIANT	EUR
172	Skin cancer	neoplasms	rs7560588	BCL11A	2	60727416	G	A	A	0.979542	0.00703076	0.966136	0.993133	0.00328206	0.264529	1	348477	78683	-0.12371	2.3396e-07	COVID-19 Critically ill	CODING_TRANSCRIPT_INTRON_VARIANT	EUR
426.91	Cardiac pacemaker in situ	circulatory system	rs9896243	NSF	17	44826056	C	G	G	1.04156	0.0138509	1.01367	1.07022	0.00328354	0.264529	1	424178	16701	-0.13155	3.2234e-08	COVID-19 Critically ill	CODING_TRANSCRIPT_INTRON_VARIANT	EUR
377	Disorders of optic nerve and visual pathways	sense organs	rs111837807	CCHCR1	6	31121232	T	C	C	0.926121	0.0261151	0.87991	0.974758	0.00329343	0.265138	1	425807	10485	0.20363	2.152e-11	COVID-19 Critically ill,COVID-19 Hospitalized	CODING_TRANSCRIPT_INTRON_VARIANT	EUR
727	Other disorders of synovium, tendon, and bursa	musculoskeletal	rs111783124	LOC101928126	21	35362848	G	A	A	1.02986	0.0100148	1.00984	1.05027	0.00330456	0.265837	1	355603	51738	0.13532	2.1558e-07	COVID-19 Critically ill	INTERGENIC_VARIANT	EUR
540.11	Acute appendicitis	digestive	rs622568	SEC61G	7	54647894	A	C	C	0.899431	0.0360827	0.838019	0.965342	0.00330865	0.265837	1	441951	3060	0.11965	2.6006e-06	COVID-19 Critically ill	INTERGENIC_VARIANT	EUR
530	Diseases of esophagus	digestive	rs9896243	NSF	17	44826056	C	G	G	0.983751	0.00557718	0.973056	0.994563	0.00330916	0.265837	1	229100	179780	-0.13155	3.2234e-08	COVID-19 Critically ill	CODING_TRANSCRIPT_INTRON_VARIANT	EUR
172.3	Carcinoma in situ of skin	neoplasms	rs9577395	ATP11A	13	113534984	C	G	G	0.929804	0.0248024	0.885686	0.97612	0.00334144	0.267932	1	432789	5290	0.064829	8.6068e-07	COVID-19 Hospitalized,COVID-19 Critically ill	CODING_TRANSCRIPT_INTRON_VARIANT	EUR
317.1	Alcoholism	mental disorders	rs5023077	FBRSL1	12	133141973	T	C	C	1.02024	0.00682806	1.00667	1.03398	0.00334307	0.267932	1	368963	54912	-0.090901	1.5172e-06	COVID-19 Critically ill	CODING_TRANSCRIPT_INTRON_VARIANT	EUR
365.11	Primary open angle glaucoma	sense organs	rs67579710	THBS3	1	155173527	G	A	A	1.05038	0.0167513	1.01645	1.08544	0.00334386	0.267932	1	420689	18922	-0.10348	1.0252e-09	COVID-19 Hospitalized	CODING_TRANSCRIPT_INTRON_VARIANT	EUR
743.21	Pathologic fracture of vertebrae	musculoskeletal	rs2277732	DPP9	19	4723670	C	A	A	0.868451	0.0480719	0.790363	0.954255	0.00334609	0.267932	1	442034	1187	0.11697	6.1912e-22	COVID-19 Hospitalized,COVID-19 Critically ill	FIVE_PRIME_UTR_INTRON_VARIANT	EUR
573.9	Abnormal serum enzyme levels	digestive	rs495828	ABO	9	136154867	G	T	T	0.929458	0.0249343	0.885127	0.976009	0.00334754	0.267932	1	428173	4983	-0.13432	6.5649e-10	COVID-19 Critically ill	UPSTREAM_GENE_VARIANT	EUR
858	Complication of internal orthopedic device	injuries & poisonings	rs1453205	LOC101928196	2	19901073	C	T	T	1.0538	0.0178622	1.01755	1.09135	0.00334945	0.267932	1	433960	6817	0.096992	3.6368e-06	COVID-19 Critically ill	INTERGENIC_VARIANT	EUR
601.3	Orchitis and epididymitis	genitourinary	rs76073397	MIR548H2	16	11386452	T	C	C	1.10349	0.033573	1.03322	1.17855	0.00335316	0.26804	1	432655	5778	0.14454	9.6663e-07	COVID-19 Critically ill,COVID-19 Hospitalized	INTERGENIC_VARIANT	EUR
173	Neoplasm of uncertain behavior of skin	neoplasms	rs13179014	SPEF2	5	35693227	A	C	C	1.02157	0.00727757	1.0071	1.03625	0.00336234	0.268584	1	341373	53740	-0.061249	6.1057e-07	COVID-19 Hospitalized	CODING_TRANSCRIPT_INTRON_VARIANT	EUR
728.7	Fasciitis	musculoskeletal	rs111837807	CCHCR1	6	31121232	T	C	C	0.958728	0.0143754	0.932093	0.986125	0.00336867	0.2689	1	386170	36305	0.20363	2.152e-11	COVID-19 Critically ill,COVID-19 Hospitalized	CODING_TRANSCRIPT_INTRON_VARIANT	EUR
110.2	Dermatomycoses	infectious diseases	rs2277732	DPP9	19	4723670	C	A	A	0.90722	0.0332206	0.850032	0.968255	0.00337841	0.269487	1	437309	2480	0.11697	6.1912e-22	COVID-19 Hospitalized,COVID-19 Critically ill	FIVE_PRIME_UTR_INTRON_VARIANT	EUR
564	Functional digestive disorders	digestive	rs78313563	ESS2	22	19136365	G	A	A	1.14964	0.0475839	1.04727	1.26202	0.00338303	0.269627	1	391779	24992	0.40873	6.5914e-07	COVID-19 Critically ill	UPSTREAM_GENE_VARIANT	EUR
193	Thyroid cancer	neoplasms	rs35154152	THBS3	1	155172725	T	C	C	0.861502	0.0508734	0.779745	0.95183	0.00338547	0.269627	1	443153	2229	-0.20528	2.3574e-11	COVID-19 Critically ill	SYNONYMOUS_VARIANT	EUR
573.3	Hepatomegaly	digestive	rs11085727	TYK2	19	10466123	C	T	T	1.09384	0.0306143	1.03014	1.16149	0.00339021	0.269627	1	436915	2553	0.17253	2.3333e-18	COVID-19 Critically ill,COVID-19 Hospitalized	CODING_TRANSCRIPT_INTRON_VARIANT	EUR
250.3	Insulin pump user	endocrine/metabolic	rs9501257	HLA-DPB1	6	33055355	A	G	G	1.06986	0.0230542	1.0226	1.11932	0.00339788	0.269627	1	425923	10951	0.17269	4.1339e-08	COVID-19 Critically ill	THREE_PRIME_UTR_EXON_VARIANT	EUR
661	NA	NA	rs35705950	MUC5B	11	1241221	G	T	T	1.4546	0.12793	1.13201	1.86912	0.00339852	0.269627	1	445136	240	-0.11177	1.2224e-08	COVID-19 Hospitalized,COVID-19 Critically ill	UPSTREAM_GENE_VARIANT	EUR
394.2	Mitral valve disease	circulatory system	rs915823	TMPRSS2	21	42851454	A	C	C	0.8265	0.0650554	0.727558	0.938898	0.00339921	0.269627	1	443523	914	-0.066039	1.6687e-06	COVID-19 Hospitalized	CODING_TRANSCRIPT_INTRON_VARIANT	EUR
528.7	Sialolithiasis	digestive	rs4830964	.	23	15515319	C	G	G	1.17626	0.0554219	1.05518	1.31123	0.0033993	0.269627	1	444850	410	0.046578	2.9701e-06	COVID-19 Hospitalized	SEQUENCE_VARIANT	EUR
379.4	Anomalies of pupillary function	sense organs	rs495828	ABO	9	136154867	G	T	T	1.12377	0.0398392	1.03936	1.21503	0.00340126	0.269627	1	441258	1747	-0.13432	6.5649e-10	COVID-19 Critically ill	UPSTREAM_GENE_VARIANT	EUR
193	Thyroid cancer	neoplasms	rs67579710	THBS3	1	155173527	G	A	A	0.861324	0.0509726	0.779433	0.951819	0.00340363	0.269627	1	443153	2229	-0.10348	1.0252e-09	COVID-19 Hospitalized	CODING_TRANSCRIPT_INTRON_VARIANT	EUR
1014	NA	NA	rs12660421	FOXP4-AS1	6	41488378	G	A	A	1.51434	0.141695	1.14713	1.9991	0.00340398	0.269627	1	440633	1165	0.35506	1.1424e-09	COVID-19 Critically ill	DOWNSTREAM_GENE_VARIANT	EUR
433.31	Transient cerebral ischemia	circulatory system	rs505922	ABO	9	136149229	T	C	C	1.02766	0.00932031	1.00906	1.04661	0.00341263	0.269905	1	401491	28079	-0.099884	2.0889e-20	COVID-19 Hospitalized	CODING_TRANSCRIPT_INTRON_VARIANT	EUR
327	Sleep disorders	neurological	rs622568	SEC61G	7	54647894	A	C	C	1.02034	0.00687646	1.00668	1.03418	0.00341269	0.269905	1	278454	112474	0.11965	2.6006e-06	COVID-19 Critically ill	INTERGENIC_VARIANT	EUR
495.2	Asthma with exacerbation	respiratory	rs9577395	ATP11A	13	113534984	C	G	G	1.08364	0.0274354	1.02691	1.1435	0.00341465	0.269905	1	436877	3974	0.064829	8.6068e-07	COVID-19 Hospitalized,COVID-19 Critically ill	CODING_TRANSCRIPT_INTRON_VARIANT	EUR
496.1	Emphysema	respiratory	rs581342	LMNA	1	156095466	T	C	C	0.919309	0.0287408	0.868955	0.972581	0.0034191	0.270068	1	423804	10288	0.090245	2.6355e-07	COVID-19 Hospitalized	CODING_TRANSCRIPT_INTRON_VARIANT	EUR
070.2	Viral hepatitis B	infectious diseases	rs495828	ABO	9	136154867	G	T	T	0.893014	0.0386583	0.827851	0.963306	0.00342247	0.270146	1	441837	2125	-0.13432	6.5649e-10	COVID-19 Critically ill	UPSTREAM_GENE_VARIANT	EUR
360.3	Hypotony of eye	sense organs	rs732990	CIB4	2	26842146	C	G	G	0.77188	0.0885342	0.648917	0.918143	0.00344911	0.2719	1	445360	266	0.056389	5.6358e-07	COVID-19 Hospitalized	CODING_TRANSCRIPT_INTRON_VARIANT	EUR
465.2	Acute pharyngitis	respiratory	rs7960611	CLEC1A	12	10230416	G	A	A	0.940567	0.0209509	0.902727	0.979994	0.0034495	0.2719	1	398621	13322	-0.1584	3.3086e-07	COVID-19 Critically ill	CODING_TRANSCRIPT_INTRON_VARIANT	EUR
250.11	Type 1 diabetes with ketoacidosis	endocrine/metabolic	rs111837807	CCHCR1	6	31121232	T	C	C	0.673097	0.135455	0.516152	0.877763	0.00347249	0.273473	1	444957	519	0.20363	2.152e-11	COVID-19 Critically ill,COVID-19 Hospitalized	CODING_TRANSCRIPT_INTRON_VARIANT	EUR
053	Herpes zoster	infectious diseases	rs11702230	LOC101928126	21	35377591	C	T	T	1.06454	0.0214023	1.02081	1.11015	0.00347428	0.273473	1	417805	10953	0.099731	3.223e-09	COVID-19 Hospitalized	INTERGENIC_VARIANT	EUR
112	Candidiasis	infectious diseases	rs12660421	FOXP4-AS1	6	41488378	G	A	A	0.810531	0.0719045	0.703987	0.933201	0.00348407	0.273927	1	422272	7774	0.35506	1.1424e-09	COVID-19 Critically ill	DOWNSTREAM_GENE_VARIANT	EUR
381.2	Eustachian tube disorders	sense organs	rs77534576	DLX4	17	47940666	C	T	T	0.805579	0.07401	0.696804	0.931335	0.00348755	0.273927	1	428769	6468	0.20794	1.7585e-10	COVID-19 Hospitalized	INTERGENIC_VARIANT	EUR
366.2	Senile cataract	sense organs	rs9896243	NSF	17	44826056	C	G	G	1.01798	0.00609988	1.00588	1.03022	0.00348866	0.273927	1	211763	192273	-0.13155	3.2234e-08	COVID-19 Critically ill	CODING_TRANSCRIPT_INTRON_VARIANT	EUR
427.3	Other specified cardiac dysrhythmias	circulatory system	rs67579710	THBS3	1	155173527	G	A	A	1.03625	0.0121911	1.01178	1.06131	0.00348973	0.273927	1	365340	38291	-0.10348	1.0252e-09	COVID-19 Hospitalized	CODING_TRANSCRIPT_INTRON_VARIANT	EUR
365.11	Primary open angle glaucoma	sense organs	rs35154152	THBS3	1	155172725	T	C	C	1.05004	0.0167198	1.01619	1.08502	0.00349405	0.274076	1	420689	18922	-0.20528	2.3574e-11	COVID-19 Critically ill	SYNONYMOUS_VARIANT	EUR
596.5	Functional disorders of bladder	genitourinary	rs75505823	LRP1	12	57540956	G	T	T	0.91561	0.0301951	0.862996	0.971433	0.00350228	0.274427	1	421461	14352	-0.20852	3.0745e-06	COVID-19 Critically ill	CODING_TRANSCRIPT_INTRON_VARIANT	EUR
378	Strabismus and other disorders of binocular eye movements	sense organs	rs495828	ABO	9	136154867	G	T	T	1.04237	0.0142137	1.01374	1.07182	0.00350337	0.274427	1	420655	14796	-0.13432	6.5649e-10	COVID-19 Critically ill	UPSTREAM_GENE_VARIANT	EUR
690.1	Seborrheic dermatitis	dermatologic	rs9268576	HLA-DRA	6	32395641	T	C	C	1.05654	0.0188405	1.01824	1.09628	0.00350895	0.274474	1	393028	28601	0.095134	9.9752e-07	COVID-19 Hospitalized	INTERGENIC_VARIANT	EUR
555.2	Ulcerative colitis	digestive	rs732990	CIB4	2	26842146	C	G	G	0.941368	0.0206981	0.903943	0.980342	0.00350975	0.274474	1	437345	4977	0.056389	5.6358e-07	COVID-19 Hospitalized	CODING_TRANSCRIPT_INTRON_VARIANT	EUR
204.1	Lymphoid leukemia	neoplasms	rs7089827	TFAM	10	60157611	C	T	T	0.863732	0.050189	0.782813	0.953016	0.00351365	0.274474	1	442294	2960	-0.14471	2.0338e-06	COVID-19 Critically ill	THREE_PRIME_UTR_EXON_VARIANT	EUR
395	Heart valve disorders	circulatory system	rs495828	ABO	9	136154867	G	T	T	1.02974	0.0100422	1.00967	1.05021	0.00351568	0.274474	1	393587	32243	-0.13432	6.5649e-10	COVID-19 Critically ill	UPSTREAM_GENE_VARIANT	EUR
441.1	Acute vascular insufficiency of intestine	circulatory system	rs111783124	LOC101928126	21	35362848	G	A	A	1.27064	0.0820661	1.08185	1.49237	0.0035161	0.274474	1	444451	574	0.13532	2.1558e-07	COVID-19 Critically ill	INTERGENIC_VARIANT	EUR
840.1	Muscle/tendon sprain	injuries & poisonings	rs8080583	KANSL1	17	44162597	C	A	A	0.847943	0.0565317	0.759009	0.947298	0.00352637	0.274915	1	442625	987	-0.12662	2.0785e-08	COVID-19 Critically ill	CODING_TRANSCRIPT_INTRON_VARIANT	EUR
361	Retinal detachments and defects	sense organs	rs721917	SFTPD	10	81706324	A	G	G	0.96231	0.0131674	0.937793	0.987469	0.00352661	0.274915	1	427145	12346	0.055247	2.0819e-07	COVID-19 Hospitalized	SYNONYMOUS_VARIANT	EUR
430	Intracranial hemorrhage	circulatory system	rs9497053	UTRN	6	145026256	G	A	A	1.09062	0.0297346	1.02887	1.15607	0.00353097	0.275066	1	439820	3837	-0.064841	1.0064e-06	COVID-19 Hospitalized	CODING_TRANSCRIPT_INTRON_VARIANT	EUR
366.2	Senile cataract	sense organs	rs7671107	LOC101929161	4	25449225	G	A	A	0.981548	0.00638503	0.969341	0.993909	0.00353531	0.275214	1	211763	192273	-0.064456	1.0803e-06	COVID-19 Hospitalized	INTERGENIC_VARIANT	EUR
574.12	Cholelithiasis with other cholecystitis	digestive	rs111837807	CCHCR1	6	31121232	T	C	C	0.857732	0.0526206	0.773679	0.950916	0.00354072	0.275446	1	437717	2739	0.20363	2.152e-11	COVID-19 Critically ill,COVID-19 Hospitalized	CODING_TRANSCRIPT_INTRON_VARIANT	EUR
772.4	Rhabdomyolysis	symptoms	rs7605877	FOXI3	2	88559025	T	C	C	1.16132	0.0512973	1.05024	1.28415	0.00355125	0.276076	1	441945	1746	-0.071053	3.3369e-06	COVID-19 Hospitalized	INTERGENIC_VARIANT	EUR
427.3	Other specified cardiac dysrhythmias	circulatory system	rs35154152	THBS3	1	155172725	T	C	C	1.03611	0.0121677	1.01169	1.06111	0.00355597	0.276253	1	365340	38291	-0.20528	2.3574e-11	COVID-19 Critically ill	SYNONYMOUS_VARIANT	EUR
594.3	Calculus of ureter	genitourinary	rs9268576	HLA-DRA	6	32395641	T	C	C	1.09664	0.0316587	1.03066	1.16684	0.00357029	0.277175	1	431125	8950	0.095134	9.9752e-07	COVID-19 Hospitalized	INTERGENIC_VARIANT	EUR
797.1	Cardiogenic shock	symptoms	rs467843	TRAPPC13	5	64945715	A	G	G	1.17633	0.0557448	1.05458	1.31213	0.00357699	0.277505	1	443679	841	-0.089724	1.7259e-06	COVID-19 Critically ill	CODING_TRANSCRIPT_INTRON_VARIANT	EUR
372	Disorders of conjunctiva	sense organs	rs61667602	CRHR1	17	43785349	T	C	C	1.05166	0.0172934	1.01661	1.08792	0.00358235	0.277611	1	419555	9621	-0.093554	9.1279e-12	COVID-19 Hospitalized	FIVE_PRIME_UTR_INTRON_VARIANT	EUR
281.11	Pernicious anemia	hematopoietic	rs67959919	LZTFL1	3	45871908	G	A	A	1.23469	0.0723788	1.07139	1.42287	0.00358327	0.277611	1	443701	1168	0.59355	1.6043e-80	COVID-19 Critically ill	CODING_TRANSCRIPT_INTRON_VARIANT	EUR
458.1	Orthostatic hypotension	circulatory system	rs9896243	NSF	17	44826056	C	G	G	0.953557	0.0163297	0.923521	0.98457	0.00358841	0.277675	1	416454	12141	-0.13155	3.2234e-08	COVID-19 Critically ill	CODING_TRANSCRIPT_INTRON_VARIANT	EUR
771.1	Swelling of limb	symptoms	rs505922	ABO	9	136149229	T	C	C	1.04687	0.0157275	1.01509	1.07964	0.003589	0.277675	1	410182	9165	-0.099884	2.0889e-20	COVID-19 Hospitalized	CODING_TRANSCRIPT_INTRON_VARIANT	EUR
586.4	Stricture/obstruction of ureter	genitourinary	rs1405655	NR1H2	19	50882619	T	C	C	1.09408	0.0308773	1.02983	1.16233	0.00359288	0.277755	1	438850	2523	0.075181	1.1208e-11	COVID-19 Hospitalized,COVID-19 Critically ill	CODING_TRANSCRIPT_INTRON_VARIANT	EUR
278.1	Obesity	endocrine/metabolic	rs3746539	PTPRT	20	40702071	G	A	A	1.01412	0.0048151	1.00459	1.02373	0.00359494	0.277755	1	245913	167485	0.05405	1.7723e-06	COVID-19 Hospitalized	THREE_PRIME_UTR_EXON_VARIANT	EUR
751	Genitourinary congenital anomalies	congenital anomalies	rs505922	ABO	9	136149229	T	C	C	0.949863	0.0176672	0.917535	0.98333	0.00359743	0.277758	1	426706	7464	-0.099884	2.0889e-20	COVID-19 Hospitalized	CODING_TRANSCRIPT_INTRON_VARIANT	EUR
187.2	Malignant neoplasm of testis	neoplasms	rs9501257	HLA-DPB1	6	33055355	A	G	G	1.21978	0.0682505	1.06705	1.39436	0.00360453	0.278116	1	444273	1119	0.17269	4.1339e-08	COVID-19 Critically ill	THREE_PRIME_UTR_EXON_VARIANT	EUR
529.1	Glossitis	digestive	rs60869999	MYO1C	17	1390948	A	T	T	0.761355	0.0936893	0.633634	0.91482	0.00361181	0.278441	1	444280	353	0.059541	2.9039e-06	COVID-19 Hospitalized	CODING_TRANSCRIPT_INTRON_VARIANT	EUR
250.2	Type 2 diabetes	endocrine/metabolic	rs35154152	THBS3	1	155172725	T	C	C	1.02204	0.00749195	1.00714	1.03716	0.00361366	0.278441	1	280540	147739	-0.20528	2.3574e-11	COVID-19 Critically ill	SYNONYMOUS_VARIANT	EUR
727.6	Rupture of tendon, nontraumatic	musculoskeletal	rs35508621	LZTFL1	3	45880481	T	C	C	0.929861	0.0249913	0.885412	0.976542	0.00361644	0.278466	1	423395	13049	0.38931	6.0917e-89	COVID-19 Hospitalized	CODING_TRANSCRIPT_INTRON_VARIANT	EUR
172.1	Melanomas of skin, dx or hx	neoplasms	rs7560588	BCL11A	2	60727416	G	A	A	0.973749	0.00914465	0.956452	0.991359	0.00362589	0.278896	1	389984	40147	-0.12371	2.3396e-07	COVID-19 Critically ill	CODING_TRANSCRIPT_INTRON_VARIANT	EUR
1015	NA	NA	rs10129899	LINC00637	14	104330432	C	A	A	0.972209	0.00968909	0.953921	0.990848	0.00362695	0.278896	1	384164	25738	-0.057002	2.1916e-06	COVID-19 Hospitalized	INTERGENIC_VARIANT	EUR
368.1	Amblyopia	sense organs	rs505922	ABO	9	136149229	T	C	C	1.05774	0.0193009	1.01847	1.09852	0.00363371	0.279064	1	436041	6052	-0.099884	2.0889e-20	COVID-19 Hospitalized	CODING_TRANSCRIPT_INTRON_VARIANT	EUR
204.1	Lymphoid leukemia	neoplasms	rs10774671	OAS1	12	113357193	G	A	A	0.924271	0.0270777	0.876498	0.974648	0.00363407	0.279064	1	442294	2960	0.12569	3.6032e-11	COVID-19 Critically ill	SPLICE_ACCEPTOR_VARIANT	EUR
694.2	Other dyschromia	dermatologic	rs11234800	ME3	11	86479407	G	C	C	0.945569	0.0192534	0.910552	0.981933	0.00365013	0.279978	1	409800	11744	-0.077173	3.0702e-06	COVID-19 Hospitalized	INTERGENIC_VARIANT	EUR
225	Benign neoplasm of brain and other parts of nervous system	neoplasms	rs5023077	FBRSL1	12	133141973	T	C	C	0.920842	0.02837	0.871037	0.973495	0.00365092	0.279978	1	441598	2686	-0.090901	1.5172e-06	COVID-19 Critically ill	CODING_TRANSCRIPT_INTRON_VARIANT	EUR
368.7	Disorders of accommodation	sense organs	rs1250993	LOC101929525	10	81399565	C	G	G	1.32476	0.0967566	1.09592	1.60139	0.00365412	0.280034	1	444878	277	0.12403	5.3767e-08	COVID-19 Critically ill	INTERGENIC_VARIANT	EUR
594.3	Calculus of ureter	genitourinary	rs505922	ABO	9	136149229	T	C	C	0.954064	0.01618	0.924283	0.984805	0.00365703	0.280067	1	431125	8950	-0.099884	2.0889e-20	COVID-19 Hospitalized	CODING_TRANSCRIPT_INTRON_VARIANT	EUR
555.21	Ulcerative colitis (chronic)	digestive	rs10774679	OAS3	12	113374748	C	T	T	1.11752	0.0382339	1.03684	1.20448	0.00366004	0.280108	1	442238	1598	0.075824	4.6954e-12	COVID-19 Hospitalized	UPSTREAM_GENE_VARIANT	EUR
772	Symptoms of the muscles	symptoms	rs11702230	LOC101928126	21	35377591	C	T	T	0.847703	0.0568702	0.75829	0.947658	0.00366892	0.280598	1	439096	1776	0.099731	3.223e-09	COVID-19 Hospitalized	INTERGENIC_VARIANT	EUR
278.11	Morbid obesity	endocrine/metabolic	rs62200027	CASC20	20	6469515	G	A	A	1.02291	0.00779723	1.00739	1.03866	0.00367884	0.281167	1	383247	44883	-0.053006	3.3456e-06	COVID-19 Hospitalized,COVID-19 Critically ill	NON_CODING_TRANSCRIPT_INTRON_VARIANT	EUR
429	Ill-defined descriptions and complications of heart disease	circulatory system	rs75505823	LRP1	12	57540956	G	T	T	0.910718	0.0322077	0.855005	0.970061	0.00368766	0.281524	1	404729	12631	-0.20852	3.0745e-06	COVID-19 Critically ill	CODING_TRANSCRIPT_INTRON_VARIANT	EUR
361.1	Retinal detachment with retinal defect	sense organs	rs8080583	KANSL1	17	44162597	C	A	A	1.07416	0.0246405	1.02352	1.12731	0.00369223	0.281524	1	438878	4624	-0.12662	2.0785e-08	COVID-19 Critically ill	CODING_TRANSCRIPT_INTRON_VARIANT	EUR
480.1	Bacterial pneumonia	respiratory	rs1250993	LOC101929525	10	81399565	C	G	G	1.0481	0.0161805	1.01538	1.08187	0.00369243	0.281524	1	422651	10579	0.12403	5.3767e-08	COVID-19 Critically ill	INTERGENIC_VARIANT	EUR
340	Migraine	neurological	rs9896243	NSF	17	44826056	C	G	G	1.0322	0.0109178	1.01035	1.05453	0.00369346	0.281524	1	402520	30200	-0.13155	3.2234e-08	COVID-19 Critically ill	CODING_TRANSCRIPT_INTRON_VARIANT	EUR
1010.3	NA	NA	rs495828	ABO	9	136154867	G	T	T	1.0173	0.00590947	1.00559	1.02915	0.00369855	0.281722	1	224337	142640	-0.13432	6.5649e-10	COVID-19 Critically ill	UPSTREAM_GENE_VARIANT	EUR
735.3	Hallux valgus (Bunion)	musculoskeletal	rs8080583	KANSL1	17	44162597	C	A	A	1.04063	0.0137261	1.013	1.069	0.00371701	0.282802	1	419202	15738	-0.12662	2.0785e-08	COVID-19 Critically ill	CODING_TRANSCRIPT_INTRON_VARIANT	EUR
696.2	Parapsoriasis	dermatologic	rs35705950	MUC5B	11	1241221	G	T	T	1.49025	0.137515	1.13817	1.95125	0.00371853	0.282802	1	445424	202	-0.11177	1.2224e-08	COVID-19 Hospitalized,COVID-19 Critically ill	UPSTREAM_GENE_VARIANT	EUR
790.6	Other abnormal blood chemistry	symptoms	rs35154152	THBS3	1	155172725	T	C	C	1.04353	0.0146896	1.01391	1.07401	0.00372579	0.282802	1	380757	24540	-0.20528	2.3574e-11	COVID-19 Critically ill	SYNONYMOUS_VARIANT	EUR
972	Poisoning by agents primarily affecting the cardiovascular system	injuries & poisonings	rs10774679	OAS3	12	113374748	C	T	T	1.14296	0.0460709	1.04428	1.25097	0.00372715	0.282802	1	440028	1107	0.075824	4.6954e-12	COVID-19 Hospitalized	UPSTREAM_GENE_VARIANT	EUR
202.24	Large cell lymphoma	neoplasms	rs10774671	OAS1	12	113357193	G	A	A	1.32012	0.0957631	1.09421	1.59267	0.00373057	0.282802	1	445555	264	0.12569	3.6032e-11	COVID-19 Critically ill	SPLICE_ACCEPTOR_VARIANT	EUR
599	Other symptoms/disorders or the urinary system	genitourinary	rs8080583	KANSL1	17	44162597	C	A	A	1.02008	0.00685436	1.00646	1.03387	0.00373084	0.282802	1	317332	79165	-0.12662	2.0785e-08	COVID-19 Critically ill	CODING_TRANSCRIPT_INTRON_VARIANT	EUR
732	Osteochondropathies	musculoskeletal	rs11085727	TYK2	19	10466123	C	T	T	1.15474	0.0496156	1.04774	1.27268	0.00373362	0.282802	1	443258	945	0.17253	2.3333e-18	COVID-19 Critically ill,COVID-19 Hospitalized	CODING_TRANSCRIPT_INTRON_VARIANT	EUR
727.6	Rupture of tendon, nontraumatic	musculoskeletal	rs67959919	LZTFL1	3	45871908	G	A	A	0.930802	0.0247288	0.886764	0.977027	0.00373397	0.282802	1	423395	13049	0.59355	1.6043e-80	COVID-19 Critically ill	CODING_TRANSCRIPT_INTRON_VARIANT	EUR
740.11	Osteoarthrosis, localized, primary	musculoskeletal	rs11234800	ME3	11	86479407	G	C	C	0.975488	0.00855989	0.959258	0.991991	0.0037397	0.282802	1	342013	68587	-0.077173	3.0702e-06	COVID-19 Hospitalized	INTERGENIC_VARIANT	EUR
242	Thyrotoxicosis with or without goiter	endocrine/metabolic	rs505922	ABO	9	136149229	T	C	C	0.940916	0.021007	0.902963	0.980465	0.00374244	0.282802	1	436453	5291	-0.099884	2.0889e-20	COVID-19 Hospitalized	CODING_TRANSCRIPT_INTRON_VARIANT	EUR
283.1	Autoimmune hemolytic anemias	hematopoietic	rs10774679	OAS3	12	113374748	C	T	T	0.766973	0.0915129	0.641039	0.917648	0.00374255	0.282802	1	445559	256	0.075824	4.6954e-12	COVID-19 Hospitalized	UPSTREAM_GENE_VARIANT	EUR
785	Abdominal pain	symptoms	rs61667602	CRHR1	17	43785349	T	C	C	1.01946	0.00664971	1.00626	1.03284	0.00374271	0.282802	1	302682	85581	-0.093554	9.1279e-12	COVID-19 Hospitalized	FIVE_PRIME_UTR_INTRON_VARIANT	EUR
1008	NA	NA	rs732990	CIB4	2	26842146	C	G	G	0.917492	0.0297085	0.865594	0.972501	0.00374904	0.282861	1	438906	2383	0.056389	5.6358e-07	COVID-19 Hospitalized	CODING_TRANSCRIPT_INTRON_VARIANT	EUR
755.6	Other congenital anomalies of lower limb, including pelvic girdle	congenital anomalies	rs61667602	CRHR1	17	43785349	T	C	C	1.27908	0.0849228	1.08296	1.51072	0.00375067	0.282861	1	444746	352	-0.093554	9.1279e-12	COVID-19 Hospitalized	FIVE_PRIME_UTR_INTRON_VARIANT	EUR
1001	NA	NA	rs9577395	ATP11A	13	113534984	C	G	G	0.941866	0.0206641	0.904482	0.980795	0.00375099	0.282861	1	422969	7573	0.064829	8.6068e-07	COVID-19 Hospitalized,COVID-19 Critically ill	CODING_TRANSCRIPT_INTRON_VARIANT	EUR
532	Dysphagia	digestive	rs35508621	LZTFL1	3	45880481	T	C	C	0.962823	0.0130742	0.938464	0.987814	0.00375885	0.28289	1	369300	52098	0.38931	6.0917e-89	COVID-19 Hospitalized	CODING_TRANSCRIPT_INTRON_VARIANT	EUR
250.42	Other abnormal glucose	endocrine/metabolic	rs721917	SFTPD	10	81706324	A	G	G	1.02543	0.00866767	1.00816	1.043	0.00376052	0.28289	1	382420	29645	0.055247	2.0819e-07	COVID-19 Hospitalized	SYNONYMOUS_VARIANT	EUR
198	Secondary malignant neoplasm	neoplasms	rs9896243	NSF	17	44826056	C	G	G	0.958763	0.0145334	0.931838	0.986466	0.00376071	0.28289	1	425144	15450	-0.13155	3.2234e-08	COVID-19 Critically ill	CODING_TRANSCRIPT_INTRON_VARIANT	EUR
707	Chronic ulcer of skin	dermatologic	rs505922	ABO	9	136149229	T	C	C	1.02898	0.00985857	1.00929	1.04905	0.00376137	0.28289	1	407073	24606	-0.099884	2.0889e-20	COVID-19 Hospitalized	CODING_TRANSCRIPT_INTRON_VARIANT	EUR
601.11	Acute prostatitis	genitourinary	rs9501257	HLA-DPB1	6	33055355	A	G	G	0.835932	0.0618565	0.740489	0.943677	0.00376561	0.283021	1	438890	1817	0.17269	4.1339e-08	COVID-19 Critically ill	THREE_PRIME_UTR_EXON_VARIANT	EUR
283	Acquired hemolytic anemias	hematopoietic	rs10774679	OAS3	12	113374748	C	T	T	0.844397	0.0583858	0.753093	0.94677	0.00376971	0.283141	1	444525	637	0.075824	4.6954e-12	COVID-19 Hospitalized	UPSTREAM_GENE_VARIANT	EUR
172.1	Melanomas of skin, dx or hx	neoplasms	rs1250993	LOC101929525	10	81399565	C	G	G	0.974805	0.00881071	0.958116	0.991784	0.00377629	0.283447	1	389984	40147	0.12403	5.3767e-08	COVID-19 Critically ill	INTERGENIC_VARIANT	EUR
874	Complication of amputation stump	injuries & poisonings	rs766826	ELF5	11	34528766	C	T	T	0.890512	0.0400501	0.823283	0.963231	0.00378756	0.284105	1	442905	1727	-0.082134	1.155e-11	COVID-19 Hospitalized	CODING_TRANSCRIPT_INTRON_VARIANT	EUR
198	Secondary malignant neoplasm	neoplasms	rs8080583	KANSL1	17	44162597	C	A	A	0.96003	0.0140917	0.933877	0.986915	0.00379554	0.284515	1	425144	15450	-0.12662	2.0785e-08	COVID-19 Critically ill	CODING_TRANSCRIPT_INTRON_VARIANT	EUR
790.6	Other abnormal blood chemistry	symptoms	rs67579710	THBS3	1	155173527	G	A	A	1.04352	0.0147185	1.01385	1.07406	0.0037989	0.284578	1	380757	24540	-0.10348	1.0252e-09	COVID-19 Hospitalized	CODING_TRANSCRIPT_INTRON_VARIANT	EUR
289.8	Polycythemia, secondary	hematopoietic	rs8080583	KANSL1	17	44162597	C	A	A	1.08276	0.0274769	1.02599	1.14267	0.00380537	0.284874	1	439382	3699	-0.12662	2.0785e-08	COVID-19 Critically ill	CODING_TRANSCRIPT_INTRON_VARIANT	EUR
528.3	Cellulitis and abscess of oral soft tissues	digestive	rs622568	SEC61G	7	54647894	A	C	C	1.18378	0.0583108	1.05593	1.3271	0.00381214	0.285086	1	440670	981	0.11965	2.6006e-06	COVID-19 Critically ill	INTERGENIC_VARIANT	EUR
295.1	Schizophrenia	mental disorders	rs76073397	MIR548H2	16	11386452	T	C	C	1.08219	0.0273004	1.02581	1.14167	0.00381324	0.285086	1	433330	9001	0.14454	9.6663e-07	COVID-19 Critically ill,COVID-19 Hospitalized	INTERGENIC_VARIANT	EUR
550.2	Diaphragmatic hernia	digestive	rs622568	SEC61G	7	54647894	A	C	C	1.04218	0.0142842	1.01341	1.07177	0.00382147	0.285393	1	404033	18504	0.11965	2.6006e-06	COVID-19 Critically ill	INTERGENIC_VARIANT	EUR
740.9	Osteoarthrosis NOS	musculoskeletal	rs67579710	THBS3	1	155173527	G	A	A	1.02291	0.00783357	1.00733	1.03874	0.003826	0.285393	1	271153	129972	-0.10348	1.0252e-09	COVID-19 Hospitalized	CODING_TRANSCRIPT_INTRON_VARIANT	EUR
594.1	Calculus of kidney	genitourinary	rs12259804	PLEKHS1	10	115573378	T	C	C	0.938807	0.0218344	0.899478	0.979854	0.00382748	0.285393	1	399709	30895	-0.27547	4.8674e-08	COVID-19 Critically ill	INTERGENIC_VARIANT	EUR
773	NA	NA	rs67579710	THBS3	1	155173527	G	A	A	1.02366	0.00808653	1.00756	1.04001	0.00382895	0.285393	1	255383	116077	-0.10348	1.0252e-09	COVID-19 Hospitalized	CODING_TRANSCRIPT_INTRON_VARIANT	EUR
743	Osteoporosis, osteopenia and pathological fracture	musculoskeletal	rs8080583	KANSL1	17	44162597	C	A	A	1.02849	0.00971526	1.00909	1.04826	0.00383235	0.285393	1	390390	35171	-0.12662	2.0785e-08	COVID-19 Critically ill	CODING_TRANSCRIPT_INTRON_VARIANT	EUR
480.1	Bacterial pneumonia	respiratory	rs721917	SFTPD	10	81706324	A	G	G	1.04167	0.0141199	1.01324	1.0709	0.00383247	0.285393	1	422651	10579	0.055247	2.0819e-07	COVID-19 Hospitalized	SYNONYMOUS_VARIANT	EUR
530.11	GERD	digestive	rs9896243	NSF	17	44826056	C	G	G	0.983845	0.00563428	0.97304	0.994769	0.00384327	0.286009	1	241626	166254	-0.13155	3.2234e-08	COVID-19 Critically ill	CODING_TRANSCRIPT_INTRON_VARIANT	EUR
792	Abnormal Papanicolaou smear of cervix and cervical HPV	genitourinary	rs495828	ABO	9	136154867	G	T	T	1.08985	0.0297671	1.02808	1.15533	0.00384703	0.286101	1	439847	3777	-0.13432	6.5649e-10	COVID-19 Critically ill	UPSTREAM_GENE_VARIANT	EUR
384	Other disorders of tympanic membrane	sense organs	rs10774671	OAS1	12	113357193	G	A	A	1.07954	0.0264817	1.02493	1.13705	0.0038524	0.286312	1	439291	3234	0.12569	3.6032e-11	COVID-19 Critically ill	SPLICE_ACCEPTOR_VARIANT	EUR
395.2	Nonrheumatic aortic valve disorders	circulatory system	rs1878527	ANKRD30BL	2	133056313	T	C	C	0.96017	0.0140686	0.934056	0.987015	0.0038645	0.286851	1	416064	18250	-0.077457	2.0215e-06	COVID-19 Hospitalized	INTERGENIC_VARIANT	EUR
1010.7	NA	NA	rs35705950	MUC5B	11	1241221	G	T	T	0.971522	0.0100006	0.952665	0.990752	0.00386472	0.286851	1	62144	354176	-0.11177	1.2224e-08	COVID-19 Hospitalized,COVID-19 Critically ill	UPSTREAM_GENE_VARIANT	EUR
368.3	Anisometropia	sense organs	rs13050728	IFNAR2	21	34615210	T	C	C	1.08202	0.0272906	1.02566	1.14147	0.00387244	0.287236	1	434702	3305	-0.10657	4.0686e-21	COVID-19 Hospitalized,COVID-19 Critically ill	CODING_TRANSCRIPT_INTRON_VARIANT	EUR
476	Allergic rhinitis	respiratory	rs111837807	CCHCR1	6	31121232	T	C	C	0.971381	0.0100539	0.952427	0.990712	0.00387576	0.287294	1	314012	86037	0.20363	2.152e-11	COVID-19 Critically ill,COVID-19 Hospitalized	CODING_TRANSCRIPT_INTRON_VARIANT	EUR
274.11	Gouty arthropathy	endocrine/metabolic	rs35154152	THBS3	1	155172725	T	C	C	1.07831	0.0261145	1.02451	1.13494	0.0038868	0.287923	1	431080	7237	-0.20528	2.3574e-11	COVID-19 Critically ill	SYNONYMOUS_VARIANT	EUR
281.1	Megaloblastic anemia	hematopoietic	rs10129899	LINC00637	14	104330432	C	A	A	0.960704	0.0138863	0.93491	0.987211	0.00389043	0.288004	1	424509	12012	-0.057002	2.1916e-06	COVID-19 Hospitalized	INTERGENIC_VARIANT	EUR
860	Bone marrow or stem cell transplant	neoplasms	rs10774671	OAS1	12	113357193	G	A	A	1.22345	0.0698664	1.06688	1.40299	0.00389511	0.288162	1	445328	487	0.12569	3.6032e-11	COVID-19 Critically ill	SPLICE_ACCEPTOR_VARIANT	EUR
457	Encounter for long-term (current) use of anticoagulants, antithrombotics, aspirin	circulatory system	rs2924480	ELF5	11	34529831	T	C	C	1.05363	0.0181024	1.0169	1.09169	0.00390232	0.288507	1	423980	7984	-0.11648	2.817e-07	COVID-19 Critically ill	CODING_TRANSCRIPT_INTRON_VARIANT	EUR
536.3	Gastroparesis	digestive	rs9501257	HLA-DPB1	6	33055355	A	G	G	1.14127	0.0458062	1.04327	1.24847	0.00391714	0.289223	1	441291	2559	0.17269	4.1339e-08	COVID-19 Critically ill	THREE_PRIME_UTR_EXON_VARIANT	EUR
415	Pulmonary heart disease	circulatory system	rs915823	TMPRSS2	21	42851454	A	C	C	0.962551	0.013231	0.937911	0.987839	0.00391745	0.289223	1	412511	20817	-0.066039	1.6687e-06	COVID-19 Hospitalized	CODING_TRANSCRIPT_INTRON_VARIANT	EUR
695.41	Cutaneous lupus erythematosus	dermatologic	rs10774671	OAS1	12	113357193	G	A	A	1.17728	0.0565799	1.0537	1.31534	0.00392073	0.289223	1	444935	726	0.12569	3.6032e-11	COVID-19 Critically ill	SPLICE_ACCEPTOR_VARIANT	EUR
614.3	Pelvic inflammatory disease (PID)	genitourinary	rs4830964	.	23	15515319	C	G	G	1.28661	0.087374	1.08411	1.52694	0.00392271	0.289223	1	445119	261	0.046578	2.9701e-06	COVID-19 Hospitalized	SEQUENCE_VARIANT	EUR
740.9	Osteoarthrosis NOS	musculoskeletal	rs35154152	THBS3	1	155172725	T	C	C	1.0228	0.00781836	1.00725	1.0386	0.00392839	0.289223	1	271153	129972	-0.20528	2.3574e-11	COVID-19 Critically ill	SYNONYMOUS_VARIANT	EUR
727.6	Rupture of tendon, nontraumatic	musculoskeletal	rs61667602	CRHR1	17	43785349	T	C	C	0.956919	0.0152702	0.928704	0.985992	0.00392879	0.289223	1	423395	13049	-0.093554	9.1279e-12	COVID-19 Hospitalized	FIVE_PRIME_UTR_INTRON_VARIANT	EUR
274.1	Gout	endocrine/metabolic	rs5023077	FBRSL1	12	133141973	T	C	C	0.977798	0.00778644	0.962989	0.992834	0.0039322	0.289223	1	395592	39545	-0.090901	1.5172e-06	COVID-19 Critically ill	CODING_TRANSCRIPT_INTRON_VARIANT	EUR
872	Traumatic amputation	injuries & poisonings	rs505922	ABO	9	136149229	T	C	C	1.06974	0.0233795	1.02183	1.1199	0.00393265	0.289223	1	439671	4094	-0.099884	2.0889e-20	COVID-19 Hospitalized	CODING_TRANSCRIPT_INTRON_VARIANT	EUR
274.21	Chondrocalcinosis	endocrine/metabolic	rs495828	ABO	9	136154867	G	T	T	0.901556	0.0359421	0.840231	0.967357	0.00393501	0.289223	1	440683	2426	-0.13432	6.5649e-10	COVID-19 Critically ill	UPSTREAM_GENE_VARIANT	EUR
374.3	Ptosis of eyelid	sense organs	rs10129899	LINC00637	14	104330432	C	A	A	0.958757	0.0146097	0.931693	0.986608	0.00394105	0.289355	1	428131	10817	-0.057002	2.1916e-06	COVID-19 Hospitalized	INTERGENIC_VARIANT	EUR
724.8	Other symptoms referable to back	musculoskeletal	rs12809318	FBRSL1	12	133140840	T	C	C	0.937294	0.0224638	0.896922	0.979484	0.00394191	0.289355	1	431094	4295	-0.062781	9.5289e-09	COVID-19 Hospitalized	CODING_TRANSCRIPT_INTRON_VARIANT	EUR
361.1	Retinal detachment with retinal defect	sense organs	rs61667602	CRHR1	17	43785349	T	C	C	1.07366	0.0246595	1.023	1.12683	0.00394988	0.289752	1	438878	4624	-0.093554	9.1279e-12	COVID-19 Hospitalized	FIVE_PRIME_UTR_INTRON_VARIANT	EUR
259.2	Carcinoid syndrome	endocrine/metabolic	rs7089827	TFAM	10	60157611	C	T	T	1.51062	0.143149	1.14105	1.99987	0.00395491	0.289929	1	445604	239	-0.14471	2.0338e-06	COVID-19 Critically ill	THREE_PRIME_UTR_EXON_VARIANT	EUR
078	Viral warts & HPV	infectious diseases	rs60305836	CDH8	16	61709381	A	C	C	1.04455	0.0151295	1.01403	1.07599	0.00396372	0.289929	1	400053	20857	0.086719	1.1846e-06	COVID-19 Hospitalized	CODING_TRANSCRIPT_INTRON_VARIANT	EUR
480	Pneumonia	respiratory	rs1405655	NR1H2	19	50882619	T	C	C	1.02418	0.00829218	1.00767	1.04096	0.0039641	0.289929	1	380109	39686	0.075181	1.1208e-11	COVID-19 Hospitalized,COVID-19 Critically ill	CODING_TRANSCRIPT_INTRON_VARIANT	EUR
572	Ascites (non malignant)	digestive	rs9501257	HLA-DPB1	6	33055355	A	G	G	1.11387	0.0374311	1.03507	1.19866	0.00396479	0.289929	1	438480	3949	0.17269	4.1339e-08	COVID-19 Critically ill	THREE_PRIME_UTR_EXON_VARIANT	EUR
300.8	Acute reaction to stress	mental disorders	rs622568	SEC61G	7	54647894	A	C	C	1.09758	0.0323184	1.03021	1.16935	0.0039651	0.289929	1	434558	3378	0.11965	2.6006e-06	COVID-19 Critically ill	INTERGENIC_VARIANT	EUR
353.1	Nerve plexus lesions	neurological	rs35508621	LZTFL1	3	45880481	T	C	C	0.774034	0.0889165	0.650241	0.921395	0.00396827	0.289973	1	443148	1189	0.38931	6.0917e-89	COVID-19 Hospitalized	CODING_TRANSCRIPT_INTRON_VARIANT	EUR
173	Neoplasm of uncertain behavior of skin	neoplasms	rs7605877	FOXI3	2	88559025	T	C	C	0.969502	0.0107546	0.94928	0.990155	0.00397735	0.290449	1	341373	53740	-0.071053	3.3369e-06	COVID-19 Hospitalized	INTERGENIC_VARIANT	EUR
172.2	Other non-epithelial cancer of skin	neoplasms	rs7560588	BCL11A	2	60727416	G	A	A	0.978368	0.00759464	0.963913	0.99304	0.00398219	0.290615	1	360737	64695	-0.12371	2.3396e-07	COVID-19 Critically ill	CODING_TRANSCRIPT_INTRON_VARIANT	EUR
446.9	Arteritis NOS	circulatory system	rs9501257	HLA-DPB1	6	33055355	A	G	G	0.742522	0.103424	0.606281	0.909377	0.0039962	0.291426	1	444276	718	0.17269	4.1339e-08	COVID-19 Critically ill	THREE_PRIME_UTR_EXON_VARIANT	EUR
480.1	Bacterial pneumonia	respiratory	rs67959919	LZTFL1	3	45871908	G	A	A	0.923408	0.0276859	0.874636	0.9749	0.00400031	0.291426	1	422651	10579	0.59355	1.6043e-80	COVID-19 Critically ill	CODING_TRANSCRIPT_INTRON_VARIANT	EUR
363.3	Chorioretinal scars	sense organs	rs10774671	OAS1	12	113357193	G	A	A	1.05143	0.0174255	1.01613	1.08796	0.00400103	0.291426	1	429961	7466	0.12569	3.6032e-11	COVID-19 Critically ill	SPLICE_ACCEPTOR_VARIANT	EUR
480.1	Bacterial pneumonia	respiratory	rs35508621	LZTFL1	3	45880481	T	C	C	0.922645	0.027976	0.873417	0.974648	0.00400404	0.291458	1	422651	10579	0.38931	6.0917e-89	COVID-19 Hospitalized	CODING_TRANSCRIPT_INTRON_VARIANT	EUR
276	Disorders of fluid, electrolyte, and acid-base balance	endocrine/metabolic	rs76423999	SLC12A7	5	1098067	T	A	A	1.03871	0.0131978	1.01218	1.06593	0.00400744	0.291518	1	328463	69784	0.18412	3.8813e-07	COVID-19 Critically ill	CODING_TRANSCRIPT_INTRON_VARIANT	EUR
522.1	Pulpitis and necrosis of tooth pulp	digestive	rs467843	TRAPPC13	5	64945715	A	G	G	0.957581	0.015068	0.929715	0.986283	0.00401985	0.292051	1	423741	11058	-0.089724	1.7259e-06	COVID-19 Critically ill	CODING_TRANSCRIPT_INTRON_VARIANT	EUR
244.4	Hypothyroidism NOS	endocrine/metabolic	rs10774679	OAS3	12	113374748	C	T	T	0.980544	0.00683059	0.967505	0.99376	0.00402246	0.292051	1	378980	57033	0.075824	4.6954e-12	COVID-19 Hospitalized	UPSTREAM_GENE_VARIANT	EUR
840.1	Muscle/tendon sprain	injuries & poisonings	rs9896243	NSF	17	44826056	C	G	G	0.845237	0.0584545	0.753741	0.94784	0.0040225	0.292051	1	442625	987	-0.13155	3.2234e-08	COVID-19 Critically ill	CODING_TRANSCRIPT_INTRON_VARIANT	EUR
222	Benign neoplasm of male genital organs	neoplasms	rs11702230	LOC101928126	21	35377591	C	T	T	0.898337	0.0372806	0.835038	0.966435	0.00403062	0.292374	1	434871	3973	0.099731	3.223e-09	COVID-19 Hospitalized	INTERGENIC_VARIANT	EUR
187.2	Malignant neoplasm of testis	neoplasms	rs10774671	OAS1	12	113357193	G	A	A	0.881538	0.0438468	0.808944	0.960646	0.00403212	0.292374	1	444273	1119	0.12569	3.6032e-11	COVID-19 Critically ill	SPLICE_ACCEPTOR_VARIANT	EUR
788	Syncope and collapse	symptoms	rs7605877	FOXI3	2	88559025	T	C	C	1.0379	0.0129397	1.01191	1.06456	0.00404118	0.292843	1	388155	32503	-0.071053	3.3369e-06	COVID-19 Hospitalized	INTERGENIC_VARIANT	EUR
396	Abnormal heart sounds	circulatory system	rs915823	TMPRSS2	21	42851454	A	C	C	0.952979	0.0167555	0.922192	0.984795	0.00404781	0.293136	1	415801	12909	-0.066039	1.6687e-06	COVID-19 Hospitalized	CODING_TRANSCRIPT_INTRON_VARIANT	EUR
070.3	Viral hepatitis C	infectious diseases	rs9497053	UTRN	6	145026256	G	A	A	1.04095	0.0139652	1.01284	1.06983	0.00405834	0.293469	1	423756	18968	-0.064841	1.0064e-06	COVID-19 Hospitalized	CODING_TRANSCRIPT_INTRON_VARIANT	EUR
480.5	Bronchopneumonia and lung abscess	respiratory	rs9461128	TMEM14B	6	10753875	T	C	C	1.65712	0.175771	1.17418	2.33867	0.00405948	0.293469	1	441463	1166	0.13046	3.4269e-06	COVID-19 Hospitalized	CODING_TRANSCRIPT_INTRON_VARIANT	EUR
727.6	Rupture of tendon, nontraumatic	musculoskeletal	rs3746539	PTPRT	20	40702071	G	A	A	1.03867	0.0132055	1.01213	1.06591	0.00406138	0.293469	1	423395	13049	0.05405	1.7723e-06	COVID-19 Hospitalized	THREE_PRIME_UTR_EXON_VARIANT	EUR
532	Dysphagia	digestive	rs67959919	LZTFL1	3	45871908	G	A	A	0.963512	0.0129385	0.939386	0.988258	0.00406796	0.293469	1	369300	52098	0.59355	1.6043e-80	COVID-19 Critically ill	CODING_TRANSCRIPT_INTRON_VARIANT	EUR
290.11	Alzheimer's disease	mental disorders	rs9461128	TMEM14B	6	10753875	T	C	C	1.34359	0.102808	1.09839	1.64353	0.00406907	0.293469	1	439514	4092	0.13046	3.4269e-06	COVID-19 Hospitalized	CODING_TRANSCRIPT_INTRON_VARIANT	EUR
270.35	Macroglobulinemia	endocrine/metabolic	rs75505823	LRP1	12	57540956	G	T	T	0.447539	0.279876	0.258583	0.774572	0.00407017	0.293469	1	445624	291	-0.20852	3.0745e-06	COVID-19 Critically ill	CODING_TRANSCRIPT_INTRON_VARIANT	EUR
244.2	Acquired hypothyroidism	endocrine/metabolic	rs34488998	NKAIN3	8	63408372	G	A	A	1.17209	0.0552753	1.05174	1.3062	0.00407055	0.293469	1	436526	4311	0.1355	3.4644e-06	COVID-19 Hospitalized	CODING_TRANSCRIPT_INTRON_VARIANT	EUR
276.4	Acid-base balance disorder	endocrine/metabolic	rs6869036	MGAT1	5	180223327	C	T	T	0.853051	0.0553371	0.765371	0.950775	0.00407697	0.293744	1	422316	9142	0.25536	1.7578e-06	COVID-19 Critically ill	FIVE_PRIME_UTR_INTRON_VARIANT	EUR
550	Abdominal hernia	digestive	rs35508621	LZTFL1	3	45880481	T	C	C	0.966948	0.0117043	0.945019	0.989387	0.00408387	0.294054	1	346195	67175	0.38931	6.0917e-89	COVID-19 Hospitalized	CODING_TRANSCRIPT_INTRON_VARIANT	EUR
259	Other endocrine disorders	endocrine/metabolic	rs35154152	THBS3	1	155172725	T	C	C	0.820835	0.0687591	0.717345	0.939256	0.00408701	0.294093	1	441345	1267	-0.20528	2.3574e-11	COVID-19 Critically ill	SYNONYMOUS_VARIANT	EUR
532	Dysphagia	digestive	rs7605877	FOXI3	2	88559025	T	C	C	1.03082	0.0105741	1.00968	1.05241	0.00409556	0.294521	1	369300	52098	-0.071053	3.3369e-06	COVID-19 Hospitalized	INTERGENIC_VARIANT	EUR
504	Other alveolar and parietoalveolar pneumonopathy	respiratory	rs9367106	LOC100505711	6	41483390	G	C	C	1.26897	0.0830102	1.07843	1.49317	0.00411038	0.295234	1	438702	3991	0.20225	3.4038e-11	COVID-19 Hospitalized	INTERGENIC_VARIANT	EUR
500	Lung disease due to external agents	respiratory	rs35705950	MUC5B	11	1241221	G	T	T	1.12405	0.0407523	1.03776	1.21752	0.00411069	0.295234	1	439767	2882	-0.11177	1.2224e-08	COVID-19 Hospitalized,COVID-19 Critically ill	UPSTREAM_GENE_VARIANT	EUR
337.1	Peripheral autonomic neuropathy	neurological	rs9896243	NSF	17	44826056	C	G	G	1.04779	0.0162741	1.0149	1.08175	0.00412141	0.295707	1	421110	11633	-0.13155	3.2234e-08	COVID-19 Critically ill	CODING_TRANSCRIPT_INTRON_VARIANT	EUR
915	NA	NA	rs111783124	LOC101928126	21	35362848	G	A	A	1.0486	0.0165443	1.01515	1.08316	0.00412369	0.295707	1	394192	16797	0.13532	2.1558e-07	COVID-19 Critically ill	INTERGENIC_VARIANT	EUR
292.2	Mild cognitive impairment	mental disorders	rs60869999	MYO1C	17	1390948	A	T	T	0.960914	0.0139014	0.935086	0.987455	0.00412963	0.295707	1	418860	15590	0.059541	2.9039e-06	COVID-19 Hospitalized	CODING_TRANSCRIPT_INTRON_VARIANT	EUR
416	Cardiomegaly	circulatory system	rs77534576	DLX4	17	47940666	C	T	T	1.16883	0.0543977	1.05063	1.30034	0.00413238	0.295707	1	417685	8771	0.20794	1.7585e-10	COVID-19 Hospitalized	INTERGENIC_VARIANT	EUR
727.4	Ganglion and cyst of synovium, tendon, and bursa	musculoskeletal	rs78313563	ESS2	22	19136365	G	A	A	0.756853	0.0971484	0.625632	0.915598	0.00413559	0.295707	1	429276	7643	0.40873	6.5914e-07	COVID-19 Critically ill	UPSTREAM_GENE_VARIANT	EUR
504.1	Idiopathic fibrosing alveolitis	respiratory	rs9577395	ATP11A	13	113534984	C	G	G	0.892219	0.0397711	0.825313	0.96455	0.00413736	0.295707	1	442021	2083	0.064829	8.6068e-07	COVID-19 Hospitalized,COVID-19 Critically ill	CODING_TRANSCRIPT_INTRON_VARIANT	EUR
367.9	Blindness and low vision	sense organs	rs721917	SFTPD	10	81706324	A	G	G	1.03199	0.0109828	1.01002	1.05445	0.00413841	0.295707	1	404507	18211	0.055247	2.0819e-07	COVID-19 Hospitalized	SYNONYMOUS_VARIANT	EUR
242	Thyrotoxicosis with or without goiter	endocrine/metabolic	rs77534576	DLX4	17	47940666	C	T	T	0.789114	0.0825997	0.671167	0.927788	0.00413889	0.295707	1	436453	5291	0.20794	1.7585e-10	COVID-19 Hospitalized	INTERGENIC_VARIANT	EUR
368.5	Color vision deficiencies	sense organs	rs10774679	OAS3	12	113374748	C	T	T	0.771143	0.0906383	0.64563	0.921057	0.00414078	0.295707	1	444945	260	0.075824	4.6954e-12	COVID-19 Hospitalized	UPSTREAM_GENE_VARIANT	EUR
528.3	Cellulitis and abscess of oral soft tissues	digestive	rs732990	CIB4	2	26842146	C	G	G	1.14364	0.0468259	1.04335	1.25357	0.00415345	0.296153	1	440670	981	0.056389	5.6358e-07	COVID-19 Hospitalized	CODING_TRANSCRIPT_INTRON_VARIANT	EUR
433.6	Acute, but ill-defined cerebrovascular disease	circulatory system	rs9896243	NSF	17	44826056	C	G	G	1.04685	0.0159748	1.01458	1.08015	0.00415376	0.296153	1	427827	12068	-0.13155	3.2234e-08	COVID-19 Critically ill	CODING_TRANSCRIPT_INTRON_VARIANT	EUR
172.21	Basal cell carcinoma	neoplasms	rs5023077	FBRSL1	12	133141973	T	C	C	1.02614	0.0090051	1.00819	1.04442	0.00415664	0.296153	1	402688	28923	-0.090901	1.5172e-06	COVID-19 Critically ill	CODING_TRANSCRIPT_INTRON_VARIANT	EUR
622.1	Polyp of corpus uteri	genitourinary	rs13050728	IFNAR2	21	34615210	T	C	C	1.28451	0.0873617	1.08237	1.5244	0.0041575	0.296153	1	445165	350	-0.10657	4.0686e-21	COVID-19 Hospitalized,COVID-19 Critically ill	CODING_TRANSCRIPT_INTRON_VARIANT	EUR
401	Hypertension	circulatory system	rs721917	SFTPD	10	81706324	A	G	G	1.01626	0.00562928	1.00511	1.02753	0.00416651	0.296608	1	110924	311166	0.055247	2.0819e-07	COVID-19 Hospitalized	SYNONYMOUS_VARIANT	EUR
157	Pancreatic cancer	neoplasms	rs505922	ABO	9	136149229	T	C	C	1.11139	0.0368715	1.03391	1.19468	0.0041786	0.297282	1	443633	1610	-0.099884	2.0889e-20	COVID-19 Hospitalized	CODING_TRANSCRIPT_INTRON_VARIANT	EUR
286.7	Other and unspecified coagulation defects	hematopoietic	rs7560588	BCL11A	2	60727416	G	A	A	1.07233	0.0243831	1.02229	1.12482	0.00418378	0.297464	1	436086	4831	-0.12371	2.3396e-07	COVID-19 Critically ill	CODING_TRANSCRIPT_INTRON_VARIANT	EUR
259	Other endocrine disorders	endocrine/metabolic	rs67579710	THBS3	1	155173527	G	A	A	0.820991	0.0688786	0.717313	0.939654	0.00418811	0.297585	1	441345	1267	-0.10348	1.0252e-09	COVID-19 Hospitalized	CODING_TRANSCRIPT_INTRON_VARIANT	EUR
514	Abnormal findings examination of lungs	respiratory	rs766826	ELF5	11	34528766	C	T	T	1.0275	0.00947639	1.0086	1.04677	0.00419445	0.297848	1	382006	32503	-0.082134	1.155e-11	COVID-19 Hospitalized	CODING_TRANSCRIPT_INTRON_VARIANT	EUR
185	Cancer of prostate	neoplasms	rs7560588	BCL11A	2	60727416	G	A	A	0.974029	0.00919253	0.956637	0.991737	0.00420213	0.298179	1	398880	40560	-0.12371	2.3396e-07	COVID-19 Critically ill	CODING_TRANSCRIPT_INTRON_VARIANT	EUR
716	Other arthropathies	musculoskeletal	rs72655853	SBSPON	8	73985608	A	G	G	1.04458	0.015236	1.01384	1.07624	0.00420438	0.298179	1	361299	44077	0.22523	8.3915e-07	COVID-19 Critically ill	CODING_TRANSCRIPT_INTRON_VARIANT	EUR
377	Disorders of optic nerve and visual pathways	sense organs	rs62200027	CASC20	20	6469515	G	A	A	1.04468	0.0152731	1.01387	1.07643	0.00420955	0.298183	1	425807	10485	-0.053006	3.3456e-06	COVID-19 Hospitalized,COVID-19 Critically ill	NON_CODING_TRANSCRIPT_INTRON_VARIANT	EUR
428	Congestive heart failure; nonhypertensive	circulatory system	rs505922	ABO	9	136149229	T	C	C	1.0205	0.00708914	1.00641	1.03477	0.00421105	0.298183	1	372662	53454	-0.099884	2.0889e-20	COVID-19 Hospitalized	CODING_TRANSCRIPT_INTRON_VARIANT	EUR
187	Cancer of other male genital organs	neoplasms	rs9501257	HLA-DPB1	6	33055355	A	G	G	1.15412	0.0500854	1.0462	1.27316	0.00421234	0.298183	1	441159	2152	0.17269	4.1339e-08	COVID-19 Critically ill	THREE_PRIME_UTR_EXON_VARIANT	EUR
353.1	Nerve plexus lesions	neurological	rs67959919	LZTFL1	3	45871908	G	A	A	0.777559	0.0879341	0.654461	0.923811	0.00422063	0.298583	1	443148	1189	0.59355	1.6043e-80	COVID-19 Critically ill	CODING_TRANSCRIPT_INTRON_VARIANT	EUR
362.4	Retinal vascular changes and abnomalities	sense organs	rs495828	ABO	9	136154867	G	T	T	1.04741	0.0161922	1.01469	1.08118	0.00422838	0.298945	1	426123	11346	-0.13432	6.5649e-10	COVID-19 Critically ill	UPSTREAM_GENE_VARIANT	EUR
274.11	Gouty arthropathy	endocrine/metabolic	rs67579710	THBS3	1	155173527	G	A	A	1.07773	0.026172	1.02384	1.13446	0.00423258	0.299055	1	431080	7237	-0.10348	1.0252e-09	COVID-19 Hospitalized	CODING_TRANSCRIPT_INTRON_VARIANT	EUR
1008	NA	NA	rs117169628	SLC22A31	16	89262657	G	A	A	0.879515	0.0449054	0.805415	0.960432	0.00424972	0.299798	1	438906	2383	0.081201	5.77e-07	COVID-19 Hospitalized	SYNONYMOUS_VARIANT	EUR
189.11	Malignant neoplasm of kidney, except pelvis	neoplasms	rs9896243	NSF	17	44826056	C	G	G	1.06951	0.0235073	1.02135	1.11994	0.00425436	0.299798	1	439039	5406	-0.13155	3.2234e-08	COVID-19 Critically ill	CODING_TRANSCRIPT_INTRON_VARIANT	EUR
724.8	Other symptoms referable to back	musculoskeletal	rs5023077	FBRSL1	12	133141973	T	C	C	0.937792	0.0224681	0.897391	0.980012	0.00425531	0.299798	1	431094	4295	-0.090901	1.5172e-06	COVID-19 Critically ill	CODING_TRANSCRIPT_INTRON_VARIANT	EUR
773	NA	NA	rs35154152	THBS3	1	155172725	T	C	C	1.02334	0.00807103	1.00728	1.03966	0.00425572	0.299798	1	255383	116077	-0.20528	2.3574e-11	COVID-19 Critically ill	SYNONYMOUS_VARIANT	EUR
501	Pneumonitis due to inhalation of food or vomitus	respiratory	rs9896243	NSF	17	44826056	C	G	G	0.910174	0.0329283	0.853288	0.970852	0.00425882	0.299798	1	437364	2994	-0.13155	3.2234e-08	COVID-19 Critically ill	CODING_TRANSCRIPT_INTRON_VARIANT	EUR
411.4	Coronary atherosclerosis	circulatory system	rs10129899	LINC00637	14	104330432	C	A	A	0.984554	0.00544664	0.9741	0.995121	0.00426419	0.299798	1	303120	117872	-0.057002	2.1916e-06	COVID-19 Hospitalized	INTERGENIC_VARIANT	EUR
369.5	Conjunctivitis, infectious	sense organs	rs915823	TMPRSS2	21	42851454	A	C	C	1.05582	0.0190061	1.01721	1.09589	0.00426472	0.299798	1	413960	9377	-0.066039	1.6687e-06	COVID-19 Hospitalized	CODING_TRANSCRIPT_INTRON_VARIANT	EUR
1089	NA	NA	rs505922	ABO	9	136149229	T	C	C	1.06397	0.0216988	1.01967	1.1102	0.0042668	0.299798	1	439727	4775	-0.099884	2.0889e-20	COVID-19 Hospitalized	CODING_TRANSCRIPT_INTRON_VARIANT	EUR
655	Known or suspected fetal abnormality affecting management of mother	pregnancy complications	rs76073397	MIR548H2	16	11386452	T	C	C	1.3253	0.0985533	1.09251	1.60769	0.00426693	0.299798	1	444896	666	0.14454	9.6663e-07	COVID-19 Critically ill,COVID-19 Hospitalized	INTERGENIC_VARIANT	EUR
199	Neoplasm of uncertain behavior	neoplasms	rs5023077	FBRSL1	12	133141973	T	C	C	1.03363	0.0115767	1.01044	1.05735	0.00427141	0.299926	1	401586	16676	-0.090901	1.5172e-06	COVID-19 Critically ill	CODING_TRANSCRIPT_INTRON_VARIANT	EUR
317.1	Alcoholism	mental disorders	rs12809318	FBRSL1	12	133140840	T	C	C	1.01971	0.00683055	1.00615	1.03345	0.00427508	0.299998	1	368963	54912	-0.062781	9.5289e-09	COVID-19 Hospitalized	CODING_TRANSCRIPT_INTRON_VARIANT	EUR
709	Diffuse diseases of connective tissue	dermatologic	rs9501257	HLA-DPB1	6	33055355	A	G	G	1.1637	0.0530799	1.04872	1.29129	0.00428713	0.300657	1	441292	1890	0.17269	4.1339e-08	COVID-19 Critically ill	THREE_PRIME_UTR_EXON_VARIANT	EUR
585.3	Chronic renal failure [CKD]	genitourinary	rs721917	SFTPD	10	81706324	A	G	G	1.0191	0.00662675	1.00595	1.03243	0.00429389	0.300761	1	371111	57327	0.055247	2.0819e-07	COVID-19 Hospitalized	SYNONYMOUS_VARIANT	EUR
296.2	Depression	mental disorders	rs78313563	ESS2	22	19136365	G	A	A	1.07314	0.0247188	1.02239	1.12641	0.00429393	0.300761	1	245050	173995	0.40873	6.5914e-07	COVID-19 Critically ill	UPSTREAM_GENE_VARIANT	EUR
224	Benign neoplasm of eye	neoplasms	rs111783124	LOC101928126	21	35362848	G	A	A	0.954427	0.0163384	0.924348	0.985485	0.0043056	0.301392	1	417778	18379	0.13532	2.1558e-07	COVID-19 Critically ill	INTERGENIC_VARIANT	EUR
695	Erythematous conditions	dermatologic	rs111837807	CCHCR1	6	31121232	T	C	C	1.04505	0.0154348	1.0139	1.07714	0.00430887	0.301434	1	388794	29173	0.20363	2.152e-11	COVID-19 Critically ill,COVID-19 Hospitalized	CODING_TRANSCRIPT_INTRON_VARIANT	EUR
599	Other symptoms/disorders or the urinary system	genitourinary	rs61667602	CRHR1	17	43785349	T	C	C	1.01978	0.00686347	1.00616	1.03359	0.00431437	0.301589	1	317332	79165	-0.093554	9.1279e-12	COVID-19 Hospitalized	FIVE_PRIME_UTR_INTRON_VARIANT	EUR
246.2	Thyroid cyst	endocrine/metabolic	rs111837807	CCHCR1	6	31121232	T	C	C	1.40013	0.117925	1.1112	1.76419	0.00431641	0.301589	1	444955	361	0.20363	2.152e-11	COVID-19 Critically ill,COVID-19 Hospitalized	CODING_TRANSCRIPT_INTRON_VARIANT	EUR
224.1	Benign neoplasm of eye, uveal	neoplasms	rs467843	TRAPPC13	5	64945715	A	G	G	1.03548	0.0122202	1.01098	1.06058	0.0043259	0.302066	1	419664	17491	-0.089724	1.7259e-06	COVID-19 Critically ill	CODING_TRANSCRIPT_INTRON_VARIANT	EUR
300.3	Obsessive-compulsive disorders	mental disorders	rs76423999	SLC12A7	5	1098067	T	A	A	0.863863	0.0513198	0.781198	0.955275	0.00435056	0.3036	1	438993	4291	0.18412	3.8813e-07	COVID-19 Critically ill	CODING_TRANSCRIPT_INTRON_VARIANT	EUR
389.1	Sensorineural hearing loss	sense organs	rs8052423	SLC22A31	16	89269178	G	T	T	0.979651	0.00721189	0.965901	0.993597	0.00436278	0.304266	1	214465	182487	0.13037	1.0019e-06	COVID-19 Critically ill	UPSTREAM_GENE_VARIANT	EUR
389	Hearing loss	sense organs	rs7560588	BCL11A	2	60727416	G	A	A	1.01626	0.00565983	1.00505	1.0276	0.00436721	0.304386	1	181532	229332	-0.12371	2.3396e-07	COVID-19 Critically ill	CODING_TRANSCRIPT_INTRON_VARIANT	EUR
601.3	Orchitis and epididymitis	genitourinary	rs34488998	NKAIN3	8	63408372	G	A	A	1.14702	0.0481292	1.04377	1.26049	0.00437184	0.304386	1	432655	5778	0.1355	3.4644e-06	COVID-19 Hospitalized	CODING_TRANSCRIPT_INTRON_VARIANT	EUR
446.4	Wegener's granulomatosis	circulatory system	rs9268576	HLA-DRA	6	32395641	T	C	C	0.400492	0.32108	0.213447	0.751445	0.00437257	0.304386	1	445677	219	0.095134	9.9752e-07	COVID-19 Hospitalized	INTERGENIC_VARIANT	EUR
367.4	NA	NA	rs61667602	CRHR1	17	43785349	T	C	C	1.01682	0.00585707	1.00522	1.02856	0.00439675	0.305881	1	184147	199367	-0.093554	9.1279e-12	COVID-19 Hospitalized	FIVE_PRIME_UTR_INTRON_VARIANT	EUR
599.2	Retention of urine	genitourinary	rs9501257	HLA-DPB1	6	33055355	A	G	G	0.953528	0.0167101	0.922805	0.985275	0.00440306	0.306132	1	400468	24032	0.17269	4.1339e-08	COVID-19 Critically ill	THREE_PRIME_UTR_EXON_VARIANT	EUR
915	NA	NA	rs76073397	MIR548H2	16	11386452	T	C	C	1.05928	0.0202239	1.01811	1.10211	0.00440804	0.306263	1	394192	16797	0.14454	9.6663e-07	COVID-19 Critically ill,COVID-19 Hospitalized	INTERGENIC_VARIANT	EUR
377.3	Optic neuritis/neuropathy	sense organs	rs35508621	LZTFL1	3	45880481	T	C	C	0.879855	0.0449555	0.805647	0.960898	0.00441036	0.306263	1	437419	4113	0.38931	6.0917e-89	COVID-19 Hospitalized	CODING_TRANSCRIPT_INTRON_VARIANT	EUR
345	Epilepsy, recurrent seizures, convulsions	neurological	rs8080583	KANSL1	17	44162597	C	A	A	1.03772	0.0130076	1.0116	1.06451	0.00442371	0.30692	1	418672	17519	-0.12662	2.0785e-08	COVID-19 Critically ill	CODING_TRANSCRIPT_INTRON_VARIANT	EUR
288	Diseases of white blood cells	hematopoietic	rs35705950	MUC5B	11	1241221	G	T	T	1.05144	0.0176243	1.01574	1.08839	0.00442525	0.30692	1	405134	16687	-0.11177	1.2224e-08	COVID-19 Hospitalized,COVID-19 Critically ill	UPSTREAM_GENE_VARIANT	EUR
496.21	Obstructive chronic bronchitis	respiratory	rs721917	SFTPD	10	81706324	A	G	G	1.02862	0.0099143	1.00882	1.0488	0.00443051	0.307097	1	407654	22262	0.055247	2.0819e-07	COVID-19 Hospitalized	SYNONYMOUS_VARIANT	EUR
505	Other pulmonary inflamation or edema	respiratory	rs72711165	TMEM65	8	125336564	T	C	C	1.56916	0.158361	1.15046	2.14025	0.00444056	0.307436	1	441393	1187	0.18279	6.0907e-07	COVID-19 Hospitalized	CODING_TRANSCRIPT_INTRON_VARIANT	EUR
433.2	Occlusion of cerebral arteries	circulatory system	rs2284028	NCF4	22	37265172	A	C	C	0.830902	0.0651147	0.731348	0.944007	0.00444272	0.307436	1	416981	19093	0.31271	4.1737e-06	COVID-19 Critically ill	CODING_TRANSCRIPT_INTRON_VARIANT	EUR
426.32	Left bundle branch block	circulatory system	rs62200027	CASC20	20	6469515	G	A	A	0.935705	0.0233598	0.893831	0.979542	0.00444355	0.307436	1	435126	4561	-0.053006	3.3456e-06	COVID-19 Hospitalized,COVID-19 Critically ill	NON_CODING_TRANSCRIPT_INTRON_VARIANT	EUR
456	Chronic venous insufficiency [CVI]	circulatory system	rs10774679	OAS3	12	113374748	C	T	T	1.02955	0.0102373	1.00909	1.05041	0.00445169	0.307811	1	406809	23122	0.075824	4.6954e-12	COVID-19 Hospitalized	UPSTREAM_GENE_VARIANT	EUR
367.2	Astigmatism	sense organs	rs495828	ABO	9	136154867	G	T	T	1.01803	0.00628507	1.00557	1.03065	0.00445678	0.307811	1	273553	105144	-0.13432	6.5649e-10	COVID-19 Critically ill	UPSTREAM_GENE_VARIANT	EUR
728.1	Muscular calcification and ossification	musculoskeletal	rs3746539	PTPRT	20	40702071	G	A	A	0.768903	0.0924063	0.641528	0.921569	0.00445713	0.307811	1	444973	272	0.05405	1.7723e-06	COVID-19 Hospitalized	THREE_PRIME_UTR_EXON_VARIANT	EUR
550	Abdominal hernia	digestive	rs67959919	LZTFL1	3	45871908	G	A	A	0.967604	0.011582	0.945887	0.98982	0.00446338	0.308038	1	346195	67175	0.59355	1.6043e-80	COVID-19 Critically ill	CODING_TRANSCRIPT_INTRON_VARIANT	EUR
481	Influenza	respiratory	rs78313563	ESS2	22	19136365	G	A	A	1.32753	0.0996463	1.092	1.61385	0.00446586	0.308038	1	426640	4728	0.40873	6.5914e-07	COVID-19 Critically ill	UPSTREAM_GENE_VARIANT	EUR
524.3	Anomalies of tooth position/malocclusion	digestive	rs8052423	SLC22A31	16	89269178	G	T	T	0.896792	0.0383283	0.831892	0.966756	0.00448237	0.308989	1	436279	3156	0.13037	1.0019e-06	COVID-19 Critically ill	UPSTREAM_GENE_VARIANT	EUR
217.1	Nevus, non-neoplastic	neoplasms	rs9577395	ATP11A	13	113534984	C	G	G	0.953239	0.0168519	0.922268	0.985249	0.00448577	0.309024	1	407958	11392	0.064829	8.6068e-07	COVID-19 Hospitalized,COVID-19 Critically ill	CODING_TRANSCRIPT_INTRON_VARIANT	EUR
771.2	Cramp of limb	symptoms	rs495828	ABO	9	136154867	G	T	T	1.0772	0.0261694	1.02334	1.13389	0.00448834	0.309024	1	431992	4162	-0.13432	6.5649e-10	COVID-19 Critically ill	UPSTREAM_GENE_VARIANT	EUR
573.6	Nonspecific elevation of levels of transaminase or lactic acid dehydrogenase [LDH]	digestive	rs55654108	PDCL3P4	3	101425703	A	G	G	1.06278	0.0214302	1.01906	1.10837	0.00449623	0.309245	1	429675	5013	-0.05662	1.0636e-06	COVID-19 Hospitalized	INTERGENIC_VARIANT	EUR
731	Osteitis deformans and osteopathies associated with other disorders classified elsewhere	musculoskeletal	rs721917	SFTPD	10	81706324	A	G	G	1.11731	0.0390431	1.035	1.20616	0.00449702	0.309245	1	443190	1335	0.055247	2.0819e-07	COVID-19 Hospitalized	SYNONYMOUS_VARIANT	EUR
214	Lipoma	neoplasms	rs10129899	LINC00637	14	104330432	C	A	A	1.03726	0.0128788	1.01141	1.06378	0.00449976	0.309246	1	415430	14063	-0.057002	2.1916e-06	COVID-19 Hospitalized	INTERGENIC_VARIANT	EUR
112	Candidiasis	infectious diseases	rs505922	ABO	9	136149229	T	C	C	0.951733	0.0174166	0.919793	0.984782	0.00450529	0.309438	1	422272	7774	-0.099884	2.0889e-20	COVID-19 Hospitalized	CODING_TRANSCRIPT_INTRON_VARIANT	EUR
530.1	Esophagitis, GERD and related diseases	digestive	rs9896243	NSF	17	44826056	C	G	G	0.984253	0.0055893	0.973529	0.995094	0.00451433	0.309871	1	233178	175648	-0.13155	3.2234e-08	COVID-19 Critically ill	CODING_TRANSCRIPT_INTRON_VARIANT	EUR
375.2	Epiphora	sense organs	rs9896243	NSF	17	44826056	C	G	G	1.12321	0.0409184	1.03664	1.217	0.0045189	0.309997	1	441721	1719	-0.13155	3.2234e-08	COVID-19 Critically ill	CODING_TRANSCRIPT_INTRON_VARIANT	EUR
695.21	Dermatitis herpetiformis	dermatologic	rs8080583	KANSL1	17	44162597	C	A	A	0.747275	0.102606	0.611142	0.913732	0.00452223	0.310026	1	445220	321	-0.12662	2.0785e-08	COVID-19 Critically ill	CODING_TRANSCRIPT_INTRON_VARIANT	EUR
605	Erectile dysfunction [ED]	genitourinary	rs111837807	CCHCR1	6	31121232	T	C	C	0.973424	0.00948872	0.955488	0.991696	0.00452946	0.310026	1	306593	104921	0.20363	2.152e-11	COVID-19 Critically ill,COVID-19 Hospitalized	CODING_TRANSCRIPT_INTRON_VARIANT	EUR
250.1	Type 1 diabetes	endocrine/metabolic	rs6869036	MGAT1	5	180223327	C	T	T	0.89042	0.0408863	0.821849	0.964711	0.00453027	0.310026	1	414851	16403	0.25536	1.7578e-06	COVID-19 Critically ill	FIVE_PRIME_UTR_INTRON_VARIANT	EUR
368.5	Color vision deficiencies	sense organs	rs34488998	NKAIN3	8	63408372	G	A	A	1.71137	0.189277	1.18095	2.48003	0.00453038	0.310026	1	444945	260	0.1355	3.4644e-06	COVID-19 Hospitalized	CODING_TRANSCRIPT_INTRON_VARIANT	EUR
369	Infection of the eye	sense organs	rs915823	TMPRSS2	21	42851454	A	C	C	1.04613	0.0158874	1.01406	1.07922	0.00453302	0.310026	1	407499	13620	-0.066039	1.6687e-06	COVID-19 Hospitalized	CODING_TRANSCRIPT_INTRON_VARIANT	EUR
296	Mood disorders	mental disorders	rs78313563	ESS2	22	19136365	G	A	A	1.07238	0.0246293	1.02185	1.12542	0.00454858	0.310902	1	236060	184597	0.40873	6.5914e-07	COVID-19 Critically ill	UPSTREAM_GENE_VARIANT	EUR
172.11	Melanomas of skin	neoplasms	rs8052423	SLC22A31	16	89269178	G	T	T	0.940479	0.02163	0.901441	0.981206	0.00455256	0.310986	1	431864	9748	0.13037	1.0019e-06	COVID-19 Critically ill	UPSTREAM_GENE_VARIANT	EUR
785	Abdominal pain	symptoms	rs11234800	ME3	11	86479407	G	C	C	0.977747	0.00793412	0.96266	0.99307	0.00456199	0.311442	1	302682	85581	-0.077173	3.0702e-06	COVID-19 Hospitalized	INTERGENIC_VARIANT	EUR
198.1	Secondary malignancy of lymph nodes	neoplasms	rs111837807	CCHCR1	6	31121232	T	C	C	0.910019	0.0332486	0.852608	0.971297	0.00456975	0.311645	1	436039	6663	0.20363	2.152e-11	COVID-19 Critically ill,COVID-19 Hospitalized	CODING_TRANSCRIPT_INTRON_VARIANT	EUR
441.1	Acute vascular insufficiency of intestine	circulatory system	rs11702230	LOC101928126	21	35377591	C	T	T	1.27766	0.0864059	1.07862	1.51344	0.00457052	0.311645	1	444451	574	0.099731	3.223e-09	COVID-19 Hospitalized	INTERGENIC_VARIANT	EUR
753.1	Congenital cataract and lens anomalies	congenital anomalies	rs72711165	TMEM65	8	125336564	T	C	C	2.18665	0.275904	1.27329	3.75516	0.00457321	0.311645	1	444398	290	0.18279	6.0907e-07	COVID-19 Hospitalized	CODING_TRANSCRIPT_INTRON_VARIANT	EUR
395.3	Nonrheumatic tricuspid valve disorders	circulatory system	rs8080583	KANSL1	17	44162597	C	A	A	1.13353	0.0442111	1.03944	1.23613	0.00458401	0.312193	1	438203	1392	-0.12662	2.0785e-08	COVID-19 Critically ill	CODING_TRANSCRIPT_INTRON_VARIANT	EUR
358.1	Myasthenia gravis	neurological	rs9501257	HLA-DPB1	6	33055355	A	G	G	0.784523	0.0856118	0.663334	0.927851	0.0045875	0.312242	1	444682	1010	0.17269	4.1339e-08	COVID-19 Critically ill	THREE_PRIME_UTR_EXON_VARIANT	EUR
352.1	Trigeminal nerve disorders [CN5]	neurological	rs721917	SFTPD	10	81706324	A	G	G	1.08654	0.0292838	1.02594	1.15073	0.00459151	0.312328	1	439991	2393	0.055247	2.0819e-07	COVID-19 Hospitalized	SYNONYMOUS_VARIANT	EUR
592	Cystitis and urethritis	genitourinary	rs34488998	NKAIN3	8	63408372	G	A	A	1.15072	0.0495398	1.04424	1.26805	0.00459991	0.312711	1	429044	5473	0.1355	3.4644e-06	COVID-19 Hospitalized	CODING_TRANSCRIPT_INTRON_VARIANT	EUR
571.51	Cirrhosis of liver without mention of alcohol	digestive	rs732990	CIB4	2	26842146	C	G	G	0.962741	0.013401	0.937783	0.988363	0.00460492	0.312864	1	429859	12153	0.056389	5.6358e-07	COVID-19 Hospitalized	CODING_TRANSCRIPT_INTRON_VARIANT	EUR
286	Coagulation defects	hematopoietic	rs9896243	NSF	17	44826056	C	G	G	1.0476	0.0164151	1.01444	1.08186	0.00460969	0.312918	1	423684	11435	-0.13155	3.2234e-08	COVID-19 Critically ill	CODING_TRANSCRIPT_INTRON_VARIANT	EUR
530.1	Esophagitis, GERD and related diseases	digestive	rs7605877	FOXI3	2	88559025	T	C	C	1.02064	0.00721197	1.00632	1.03517	0.00461125	0.312918	1	233178	175648	-0.071053	3.3369e-06	COVID-19 Hospitalized	INTERGENIC_VARIANT	EUR
355	Complex regional/central pain syndrome	neurological	rs7671107	LOC101929161	4	25449225	G	A	A	0.897149	0.0383186	0.832238	0.967122	0.00461991	0.31319	1	440493	2185	-0.064456	1.0803e-06	COVID-19 Hospitalized	INTERGENIC_VARIANT	EUR
428.2	Heart failure NOS	circulatory system	rs7671107	LOC101929161	4	25449225	G	A	A	0.924011	0.0279032	0.874834	0.975952	0.00462079	0.31319	1	434972	4198	-0.064456	1.0803e-06	COVID-19 Hospitalized	INTERGENIC_VARIANT	EUR
912	Insect bite	injuries & poisonings	rs766826	ELF5	11	34528766	C	T	T	0.927853	0.0264405	0.880994	0.977204	0.00462414	0.313229	1	427106	3933	-0.082134	1.155e-11	COVID-19 Hospitalized	CODING_TRANSCRIPT_INTRON_VARIANT	EUR
300.1	Anxiety disorder	mental disorders	rs77534576	DLX4	17	47940666	C	T	T	1.05689	0.0195415	1.01718	1.09815	0.00463435	0.313733	1	297154	112013	0.20794	1.7585e-10	COVID-19 Hospitalized	INTERGENIC_VARIANT	EUR
369.5	Conjunctivitis, infectious	sense organs	rs9577395	ATP11A	13	113534984	C	G	G	1.05243	0.0180501	1.01585	1.09033	0.00463796	0.31379	1	413960	9377	0.064829	8.6068e-07	COVID-19 Hospitalized,COVID-19 Critically ill	CODING_TRANSCRIPT_INTRON_VARIANT	EUR
204.2	Myeloid leukemia	neoplasms	rs111837807	CCHCR1	6	31121232	T	C	C	1.20913	0.0670855	1.06015	1.37904	0.00464445	0.314041	1	444262	1257	0.20363	2.152e-11	COVID-19 Critically ill,COVID-19 Hospitalized	CODING_TRANSCRIPT_INTRON_VARIANT	EUR
189.1	Cancer of kidney and renal pelvis	neoplasms	rs9896243	NSF	17	44826056	C	G	G	1.0662	0.022648	1.01991	1.1146	0.0046484	0.314121	1	438367	5839	-0.13155	3.2234e-08	COVID-19 Critically ill	CODING_TRANSCRIPT_INTRON_VARIANT	EUR
753.2	Congenital anomalies of posterior segment of eye	congenital anomalies	rs12660421	FOXP4-AS1	6	41488378	G	A	A	1.7936	0.206436	1.19676	2.6881	0.00465386	0.314302	1	444138	474	0.35506	1.1424e-09	COVID-19 Critically ill	DOWNSTREAM_GENE_VARIANT	EUR
687.1	Rash and other nonspecific skin eruption	dermatologic	rs1405655	NR1H2	19	50882619	T	C	C	1.02345	0.00819181	1.00715	1.04001	0.00466233	0.314686	1	343450	40854	0.075181	1.1208e-11	COVID-19 Hospitalized,COVID-19 Critically ill	CODING_TRANSCRIPT_INTRON_VARIANT	EUR
198	Secondary malignant neoplasm	neoplasms	rs35705950	MUC5B	11	1241221	G	T	T	1.05323	0.0183385	1.01605	1.09178	0.00468013	0.315557	1	425144	15450	-0.11177	1.2224e-08	COVID-19 Hospitalized,COVID-19 Critically ill	UPSTREAM_GENE_VARIANT	EUR
337	Disorders of the autonomic nervous system	neurological	rs61667602	CRHR1	17	43785349	T	C	C	1.0438	0.0151585	1.01325	1.07528	0.0046808	0.315557	1	419036	12717	-0.093554	9.1279e-12	COVID-19 Hospitalized	FIVE_PRIME_UTR_INTRON_VARIANT	EUR
550.4	Umbilical hernia	digestive	rs467843	TRAPPC13	5	64945715	A	G	G	1.03882	0.0134685	1.01176	1.06661	0.0046861	0.315726	1	424537	14311	-0.089724	1.7259e-06	COVID-19 Critically ill	CODING_TRANSCRIPT_INTRON_VARIANT	EUR
916	Contusion	injuries & poisonings	rs61667602	CRHR1	17	43785349	T	C	C	1.03252	0.011317	1.00987	1.05567	0.00469243	0.315964	1	380487	23697	-0.093554	9.1279e-12	COVID-19 Hospitalized	FIVE_PRIME_UTR_INTRON_VARIANT	EUR
656	Other perinatal conditions of fetus or newborn	pregnancy complications	rs76073397	MIR548H2	16	11386452	T	C	C	0.732777	0.109981	0.590685	0.909051	0.00469913	0.316185	1	443720	752	0.14454	9.6663e-07	COVID-19 Critically ill,COVID-19 Hospitalized	INTERGENIC_VARIANT	EUR
292.4	Altered mental status	mental disorders	rs7605877	FOXI3	2	88559025	T	C	C	1.05809	0.019979	1.01746	1.10035	0.00470715	0.316185	1	417249	12719	-0.071053	3.3369e-06	COVID-19 Hospitalized	INTERGENIC_VARIANT	EUR
362.6	Peripheral retinal degenerations	sense organs	rs505922	ABO	9	136149229	T	C	C	1.05188	0.0178945	1.01562	1.08942	0.00470887	0.316185	1	429171	7055	-0.099884	2.0889e-20	COVID-19 Hospitalized	CODING_TRANSCRIPT_INTRON_VARIANT	EUR
830	Dislocation	injuries & poisonings	rs622568	SEC61G	7	54647894	A	C	C	1.04619	0.015979	1.01394	1.07948	0.00471282	0.316185	1	418949	14631	0.11965	2.6006e-06	COVID-19 Critically ill	INTERGENIC_VARIANT	EUR
250.6	Polyneuropathy in diabetes	endocrine/metabolic	rs60869999	MYO1C	17	1390948	A	T	T	1.03685	0.0128036	1.01115	1.06319	0.00471312	0.316185	1	416664	18063	0.059541	2.9039e-06	COVID-19 Hospitalized	CODING_TRANSCRIPT_INTRON_VARIANT	EUR
253.7	Other disorders of neurohypophysis	endocrine/metabolic	rs7960611	CLEC1A	12	10230416	G	A	A	0.775386	0.0900206	0.649968	0.925004	0.0047139	0.316185	1	444099	605	-0.1584	3.3086e-07	COVID-19 Critically ill	CODING_TRANSCRIPT_INTRON_VARIANT	EUR
713	Arthropathy associated with other disorders classified elsewhere	musculoskeletal	rs9896243	NSF	17	44826056	C	G	G	1.11117	0.0373057	1.03283	1.19546	0.00471726	0.316185	1	442252	2093	-0.13155	3.2234e-08	COVID-19 Critically ill	CODING_TRANSCRIPT_INTRON_VARIANT	EUR
241	Nontoxic nodular goiter	endocrine/metabolic	rs505922	ABO	9	136149229	T	C	C	0.963842	0.0130332	0.939533	0.98878	0.00471806	0.316185	1	427160	13977	-0.099884	2.0889e-20	COVID-19 Hospitalized	CODING_TRANSCRIPT_INTRON_VARIANT	EUR
327.3	Sleep apnea	neurological	rs3746539	PTPRT	20	40702071	G	A	A	1.01399	0.00491638	1.00426	1.0238	0.00472453	0.316432	1	281691	143378	0.05405	1.7723e-06	COVID-19 Hospitalized	THREE_PRIME_UTR_EXON_VARIANT	EUR
331.9	Cerebral degeneration, unspecified	neurological	rs495828	ABO	9	136154867	G	T	T	1.18162	0.0590763	1.05242	1.32667	0.00472997	0.316569	1	441028	780	-0.13432	6.5649e-10	COVID-19 Critically ill	UPSTREAM_GENE_VARIANT	EUR
324	Other CNS infection and poliomyelitis	neurological	rs12259804	PLEKHS1	10	115573378	T	C	C	1.34064	0.103782	1.09389	1.64305	0.00473342	0.316569	1	444177	965	-0.27547	4.8674e-08	COVID-19 Critically ill	INTERGENIC_VARIANT	EUR
381.2	Eustachian tube disorders	sense organs	rs505922	ABO	9	136149229	T	C	C	1.05414	0.0186653	1.01627	1.09341	0.00473497	0.316569	1	428769	6468	-0.099884	2.0889e-20	COVID-19 Hospitalized	CODING_TRANSCRIPT_INTRON_VARIANT	EUR
530.13	Barrett's esophagus	digestive	rs1250993	LOC101929525	10	81399565	C	G	G	1.04134	0.0143447	1.01247	1.07104	0.00474181	0.316678	1	427943	13556	0.12403	5.3767e-08	COVID-19 Critically ill	INTERGENIC_VARIANT	EUR
288.3	Eosinophilia	hematopoietic	rs60869999	MYO1C	17	1390948	A	T	T	0.854057	0.0558623	0.765485	0.952877	0.0047422	0.316678	1	443560	952	0.059541	2.9039e-06	COVID-19 Hospitalized	CODING_TRANSCRIPT_INTRON_VARIANT	EUR
627.5	Premature menopause and other ovarian failure	genitourinary	rs76073397	MIR548H2	16	11386452	T	C	C	0.64426	0.155703	0.474817	0.874169	0.00474767	0.31668	1	444702	419	0.14454	9.6663e-07	COVID-19 Critically ill,COVID-19 Hospitalized	INTERGENIC_VARIANT	EUR
381.1	Otitis media	sense organs	rs12259804	PLEKHS1	10	115573378	T	C	C	0.918885	0.029959	0.866483	0.974456	0.00474782	0.31668	1	403637	16130	-0.27547	4.8674e-08	COVID-19 Critically ill	INTERGENIC_VARIANT	EUR
710.1	Osteomyelitis	musculoskeletal	rs61667602	CRHR1	17	43785349	T	C	C	1.05123	0.0176984	1.01539	1.08834	0.00475527	0.31699	1	433156	9211	-0.093554	9.1279e-12	COVID-19 Hospitalized	FIVE_PRIME_UTR_INTRON_VARIANT	EUR
287.3	Thrombocytopenia	hematopoietic	rs495828	ABO	9	136154867	G	T	T	0.963059	0.0133351	0.938215	0.988562	0.00476289	0.317	1	415311	17685	-0.13432	6.5649e-10	COVID-19 Critically ill	UPSTREAM_GENE_VARIANT	EUR
274.11	Gouty arthropathy	endocrine/metabolic	rs495828	ABO	9	136154867	G	T	T	0.943324	0.0206707	0.905871	0.982327	0.00476374	0.317	1	431080	7237	-0.13432	6.5649e-10	COVID-19 Critically ill	UPSTREAM_GENE_VARIANT	EUR
574.12	Cholelithiasis with other cholecystitis	digestive	rs495828	ABO	9	136154867	G	T	T	1.09487	0.0321095	1.02809	1.16598	0.00476382	0.317	1	437717	2739	-0.13432	6.5649e-10	COVID-19 Critically ill	UPSTREAM_GENE_VARIANT	EUR
365.1	Open-angle glaucoma	sense organs	rs117169628	SLC22A31	16	89262657	G	A	A	1.0278	0.00971501	1.00841	1.04756	0.00476746	0.317056	1	376286	53388	0.081201	5.77e-07	COVID-19 Hospitalized	SYNONYMOUS_VARIANT	EUR
706.2	Sebaceous cyst	dermatologic	rs111837807	CCHCR1	6	31121232	T	C	C	0.957523	0.0153844	0.929082	0.986835	0.00478142	0.317797	1	385505	31227	0.20363	2.152e-11	COVID-19 Critically ill,COVID-19 Hospitalized	CODING_TRANSCRIPT_INTRON_VARIANT	EUR
275.1	Disorders of iron metabolism	hematopoietic	rs581342	LMNA	1	156095466	T	C	C	0.851363	0.0570473	0.7613	0.95208	0.00479094	0.318243	1	441251	2784	0.090245	2.6355e-07	COVID-19 Hospitalized	CODING_TRANSCRIPT_INTRON_VARIANT	EUR
250	Diabetes mellitus	endocrine/metabolic	rs67579710	THBS3	1	155173527	G	A	A	1.02138	0.00750121	1.00647	1.03651	0.00480167	0.318769	1	278599	148675	-0.10348	1.0252e-09	COVID-19 Hospitalized	CODING_TRANSCRIPT_INTRON_VARIANT	EUR
198.6	Secondary malignancy of bone	neoplasms	rs8080583	KANSL1	17	44162597	C	A	A	0.930132	0.0256856	0.884465	0.978156	0.00480497	0.318801	1	439778	4600	-0.12662	2.0785e-08	COVID-19 Critically ill	CODING_TRANSCRIPT_INTRON_VARIANT	EUR
772	Symptoms of the muscles	symptoms	rs7560588	BCL11A	2	60727416	G	A	A	1.1183	0.039656	1.03467	1.20869	0.00480952	0.318916	1	439096	1776	-0.12371	2.3396e-07	COVID-19 Critically ill	CODING_TRANSCRIPT_INTRON_VARIANT	EUR
750.1	Upper gastrointestinal congenital anomalies	congenital anomalies	rs622568	SEC61G	7	54647894	A	C	C	1.18299	0.0596102	1.05255	1.3296	0.00481583	0.31911	1	441800	938	0.11965	2.6006e-06	COVID-19 Critically ill	INTERGENIC_VARIANT	EUR
783	Fever of unknown origin	symptoms	rs75505823	LRP1	12	57540956	G	T	T	1.08675	0.0295115	1.02567	1.15146	0.00481808	0.31911	1	407411	13109	-0.20852	3.0745e-06	COVID-19 Critically ill	CODING_TRANSCRIPT_INTRON_VARIANT	EUR
395.2	Nonrheumatic aortic valve disorders	circulatory system	rs495828	ABO	9	136154867	G	T	T	1.03739	0.0130234	1.01124	1.06421	0.00482383	0.319291	1	416064	18250	-0.13432	6.5649e-10	COVID-19 Critically ill	UPSTREAM_GENE_VARIANT	EUR
362.27	Drusen (degenerative) of retina	sense organs	rs505922	ABO	9	136149229	T	C	C	1.04907	0.0169956	1.0147	1.0846	0.00482646	0.319291	1	426446	7850	-0.099884	2.0889e-20	COVID-19 Hospitalized	CODING_TRANSCRIPT_INTRON_VARIANT	EUR
172.21	Basal cell carcinoma	neoplasms	rs9268576	HLA-DRA	6	32395641	T	C	C	1.05526	0.0190851	1.01651	1.09548	0.00483096	0.319402	1	402688	28923	0.095134	9.9752e-07	COVID-19 Hospitalized	INTERGENIC_VARIANT	EUR
296.2	Depression	mental disorders	rs622568	SEC61G	7	54647894	A	C	C	1.01785	0.00627818	1.0054	1.03045	0.00483559	0.319522	1	245050	173995	0.11965	2.6006e-06	COVID-19 Critically ill	INTERGENIC_VARIANT	EUR
556.11	Angiodysplasia of intestine (without mention of hemorrhage)	digestive	rs2284028	NCF4	22	37265172	A	C	C	2.10446	0.264115	1.25408	3.53147	0.0048447	0.319807	1	443447	595	0.31271	4.1737e-06	COVID-19 Critically ill	CODING_TRANSCRIPT_INTRON_VARIANT	EUR
456	Chronic venous insufficiency [CVI]	circulatory system	rs111837807	CCHCR1	6	31121232	T	C	C	0.951451	0.0176667	0.91907	0.984974	0.00484793	0.319807	1	406809	23122	0.20363	2.152e-11	COVID-19 Critically ill,COVID-19 Hospitalized	CODING_TRANSCRIPT_INTRON_VARIANT	EUR
714.1	Rheumatoid arthritis	musculoskeletal	rs35705950	MUC5B	11	1241221	G	T	T	1.0657	0.0225875	1.01955	1.11393	0.00484839	0.319807	1	431500	9933	-0.11177	1.2224e-08	COVID-19 Hospitalized,COVID-19 Critically ill	UPSTREAM_GENE_VARIANT	EUR
939	Atopic/contact dermatitis due to other or unspecified	dermatologic	rs147812915	KAT7	17	47858295	C	T	T	1.05227	0.0180909	1.01561	1.09025	0.00485898	0.320187	1	327017	62067	0.23438	1.0943e-07	COVID-19 Critically ill	INTERGENIC_VARIANT	EUR
446.4	Wegener's granulomatosis	circulatory system	rs766826	ELF5	11	34528766	C	T	T	1.35046	0.106691	1.09564	1.66455	0.00486197	0.320187	1	445677	219	-0.082134	1.155e-11	COVID-19 Hospitalized	CODING_TRANSCRIPT_INTRON_VARIANT	EUR
598.9	NA	NA	rs10774671	OAS1	12	113357193	G	A	A	1.06102	0.0210342	1.01817	1.10568	0.00486263	0.320187	1	427381	5103	0.12569	3.6032e-11	COVID-19 Critically ill	SPLICE_ACCEPTOR_VARIANT	EUR
379.51	Pigmentary iris degeneration	sense organs	rs7605877	FOXI3	2	88559025	T	C	C	0.831932	0.0653638	0.731897	0.945639	0.00487642	0.320906	1	443759	1374	-0.071053	3.3369e-06	COVID-19 Hospitalized	INTERGENIC_VARIANT	EUR
871.4	Open wound of toe(s)	injuries & poisonings	rs495828	ABO	9	136154867	G	T	T	1.11206	0.0377333	1.03279	1.19742	0.00487923	0.320906	1	439349	1952	-0.13432	6.5649e-10	COVID-19 Critically ill	UPSTREAM_GENE_VARIANT	EUR
250.1	Type 1 diabetes	endocrine/metabolic	rs12809318	FBRSL1	12	133140840	T	C	C	0.96771	0.0116634	0.945839	0.990086	0.00488969	0.321408	1	414851	16403	-0.062781	9.5289e-09	COVID-19 Hospitalized	CODING_TRANSCRIPT_INTRON_VARIANT	EUR
714	Rheumatoid arthritis and other inflammatory polyarthropathies	musculoskeletal	rs9896243	NSF	17	44826056	C	G	G	0.956184	0.0159249	0.9268	0.986499	0.00489996	0.321896	1	425586	12826	-0.13155	3.2234e-08	COVID-19 Critically ill	CODING_TRANSCRIPT_INTRON_VARIANT	EUR
361.1	Retinal detachment with retinal defect	sense organs	rs9896243	NSF	17	44826056	C	G	G	1.07399	0.0253755	1.02188	1.12876	0.00490715	0.322181	1	438878	4624	-0.13155	3.2234e-08	COVID-19 Critically ill	CODING_TRANSCRIPT_INTRON_VARIANT	EUR
216	Benign neoplasm of skin	neoplasms	rs9577395	ATP11A	13	113534984	C	G	G	0.97371	0.00947244	0.9558	0.991957	0.00491544	0.322538	1	359526	38501	0.064829	8.6068e-07	COVID-19 Hospitalized,COVID-19 Critically ill	CODING_TRANSCRIPT_INTRON_VARIANT	EUR
686.4	Pyogenic granuloma	dermatologic	rs467843	TRAPPC13	5	64945715	A	G	G	1.17954	0.0587203	1.05131	1.32341	0.00492253	0.322816	1	443027	755	-0.089724	1.7259e-06	COVID-19 Critically ill	CODING_TRANSCRIPT_INTRON_VARIANT	EUR
230	Kaposi's sarcoma	neoplasms	rs11234800	ME3	11	86479407	G	C	C	1.35509	0.10807	1.09642	1.67478	0.00492716	0.322848	1	445479	287	-0.077173	3.0702e-06	COVID-19 Hospitalized	INTERGENIC_VARIANT	EUR
425	Cardiomyopathy	circulatory system	rs2277732	DPP9	19	4723670	C	A	A	1.03411	0.0119282	1.01021	1.05857	0.00492872	0.322848	1	415481	19052	0.11697	6.1912e-22	COVID-19 Hospitalized,COVID-19 Critically ill	FIVE_PRIME_UTR_INTRON_VARIANT	EUR
496.2	Chronic bronchitis	respiratory	rs10774679	OAS3	12	113374748	C	T	T	1.02782	0.00976249	1.00834	1.04767	0.00494502	0.323568	1	400579	25603	0.075824	4.6954e-12	COVID-19 Hospitalized	UPSTREAM_GENE_VARIANT	EUR
172	Skin cancer	neoplasms	rs505922	ABO	9	136149229	T	C	C	0.982786	0.00617815	0.970957	0.994759	0.00494543	0.323568	1	348477	78683	-0.099884	2.0889e-20	COVID-19 Hospitalized	CODING_TRANSCRIPT_INTRON_VARIANT	EUR
771	Musculoskeletal symptoms referable to limbs	symptoms	rs111783124	LOC101928126	21	35362848	G	A	A	1.1725	0.0566311	1.04932	1.31014	0.00495209	0.323646	1	439352	1272	0.13532	2.1558e-07	COVID-19 Critically ill	INTERGENIC_VARIANT	EUR
550	Abdominal hernia	digestive	rs111783124	LOC101928126	21	35362848	G	A	A	0.974742	0.0091038	0.957504	0.992291	0.0049536	0.323646	1	346195	67175	0.13532	2.1558e-07	COVID-19 Critically ill	INTERGENIC_VARIANT	EUR
303.1	Dissociative disorder	mental disorders	rs13050728	IFNAR2	21	34615210	T	C	C	0.838527	0.0626769	0.741595	0.94813	0.00495759	0.323646	1	444653	576	-0.10657	4.0686e-21	COVID-19 Hospitalized,COVID-19 Critically ill	CODING_TRANSCRIPT_INTRON_VARIANT	EUR
346.2	Nonspecific abnormal results of function study of brain and central nervous system	neurological	rs467843	TRAPPC13	5	64945715	A	G	G	1.24644	0.0784053	1.06889	1.45348	0.00496018	0.323646	1	443204	433	-0.089724	1.7259e-06	COVID-19 Critically ill	CODING_TRANSCRIPT_INTRON_VARIANT	EUR
315	Develomental delays and disorders	mental disorders	rs78313563	ESS2	22	19136365	G	A	A	1.50496	0.145494	1.13156	2.00156	0.00496205	0.323646	1	439078	2000	0.40873	6.5914e-07	COVID-19 Critically ill	UPSTREAM_GENE_VARIANT	EUR
275.6	Hypercalcemia	endocrine/metabolic	rs9367106	LOC100505711	6	41483390	G	C	C	1.22911	0.0734287	1.06436	1.41936	0.00496377	0.323646	1	436094	5120	0.20225	3.4038e-11	COVID-19 Hospitalized	INTERGENIC_VARIANT	EUR
367.8	Hypermetropia	sense organs	rs77534576	DLX4	17	47940666	C	T	T	0.937391	0.0230187	0.896039	0.98065	0.00497254	0.323973	1	321621	70953	0.20794	1.7585e-10	COVID-19 Hospitalized	INTERGENIC_VARIANT	EUR
703	Diseases of nail, NOS	dermatologic	rs505922	ABO	9	136149229	T	C	C	1.02304	0.00811164	1.00691	1.03944	0.00497452	0.323973	1	382215	38080	-0.099884	2.0889e-20	COVID-19 Hospitalized	CODING_TRANSCRIPT_INTRON_VARIANT	EUR
579.8	Nonspecific abnormal findings in stool contents	digestive	rs766826	ELF5	11	34528766	C	T	T	1.05637	0.0195289	1.0167	1.09759	0.0049806	0.324058	1	418775	7031	-0.082134	1.155e-11	COVID-19 Hospitalized	CODING_TRANSCRIPT_INTRON_VARIANT	EUR
290.1	Dementias	mental disorders	rs7089827	TFAM	10	60157611	C	T	T	0.9434	0.0207479	0.905806	0.982554	0.00498155	0.324058	1	421224	17393	-0.14471	2.0338e-06	COVID-19 Critically ill	THREE_PRIME_UTR_EXON_VARIANT	EUR
286	Coagulation defects	hematopoietic	rs732990	CIB4	2	26842146	C	G	G	0.962099	0.0137638	0.936492	0.988406	0.00499696	0.324874	1	423684	11435	0.056389	5.6358e-07	COVID-19 Hospitalized	CODING_TRANSCRIPT_INTRON_VARIANT	EUR
277.4	Disorders of bilirubin excretion	endocrine/metabolic	rs505922	ABO	9	136149229	T	C	C	0.910113	0.0335556	0.852183	0.971981	0.00500225	0.325031	1	440303	2074	-0.099884	2.0889e-20	COVID-19 Hospitalized	CODING_TRANSCRIPT_INTRON_VARIANT	EUR
356	Hereditary and idiopathic peripheral neuropathy	neurological	rs61667602	CRHR1	17	43785349	T	C	C	1.02702	0.00949947	1.00807	1.04632	0.00500966	0.325326	1	384129	34869	-0.093554	9.1279e-12	COVID-19 Hospitalized	FIVE_PRIME_UTR_INTRON_VARIANT	EUR
535.1	Acute gastritis	digestive	rs1250993	LOC101929525	10	81399565	C	G	G	0.885917	0.0431752	0.814033	0.964148	0.00502225	0.325957	1	436836	1516	0.12403	5.3767e-08	COVID-19 Critically ill	INTERGENIC_VARIANT	EUR
395.1	Nonrheumatic mitral valve disorders	circulatory system	rs8052423	SLC22A31	16	89269178	G	T	T	0.944397	0.0203938	0.907393	0.98291	0.00502858	0.326037	1	420725	11013	0.13037	1.0019e-06	COVID-19 Critically ill	UPSTREAM_GENE_VARIANT	EUR
426.2	Atrioventricular [AV] block	circulatory system	rs35154152	THBS3	1	155172725	T	C	C	1.05638	0.0195519	1.01666	1.09764	0.00503104	0.326037	1	421442	13597	-0.20528	2.3574e-11	COVID-19 Critically ill	SYNONYMOUS_VARIANT	EUR
204.12	Lymphoid leukemia, chronic	neoplasms	rs11085727	TYK2	19	10466123	C	T	T	1.0878	0.0300036	1.02568	1.15369	0.00503213	0.326037	1	442816	2656	0.17253	2.3333e-18	COVID-19 Critically ill,COVID-19 Hospitalized	CODING_TRANSCRIPT_INTRON_VARIANT	EUR
871.4	Open wound of toe(s)	injuries & poisonings	rs1250993	LOC101929525	10	81399565	C	G	G	1.10904	0.0369054	1.03165	1.19223	0.00504191	0.326191	1	439349	1952	0.12403	5.3767e-08	COVID-19 Critically ill	INTERGENIC_VARIANT	EUR
275.11	Hereditary hemochromatosis	hematopoietic	rs505922	ABO	9	136149229	T	C	C	0.876981	0.0468103	0.800101	0.961247	0.0050426	0.326191	1	444591	1113	-0.099884	2.0889e-20	COVID-19 Hospitalized	CODING_TRANSCRIPT_INTRON_VARIANT	EUR
300.9	Posttraumatic stress disorder	mental disorders	rs61667602	CRHR1	17	43785349	T	C	C	1.01812	0.00640215	1.00542	1.03097	0.00504315	0.326191	1	331426	98822	-0.093554	9.1279e-12	COVID-19 Hospitalized	FIVE_PRIME_UTR_INTRON_VARIANT	EUR
981	Toxic effect of (non-ethyl) alcohol and petroleum and other solvents	injuries & poisonings	rs7089827	TFAM	10	60157611	C	T	T	1.49857	0.144275	1.12946	1.98831	0.00505112	0.32652	1	445052	240	-0.14471	2.0338e-06	COVID-19 Critically ill	THREE_PRIME_UTR_EXON_VARIANT	EUR
345.1	Epilepsy	neurological	rs7671107	LOC101929161	4	25449225	G	A	A	1.0578	0.0200453	1.01705	1.10019	0.00505823	0.326793	1	432236	8796	-0.064456	1.0803e-06	COVID-19 Hospitalized	INTERGENIC_VARIANT	EUR
565	Anal and rectal conditions	digestive	rs11234800	ME3	11	86479407	G	C	C	0.952085	0.0175227	0.919942	0.985352	0.00507702	0.327731	1	407562	14101	-0.077173	3.0702e-06	COVID-19 Hospitalized	INTERGENIC_VARIANT	EUR
702.2	Seborrheic keratosis	dermatologic	rs55654108	PDCL3P4	3	101425703	A	G	G	0.982938	0.00614162	0.971177	0.994842	0.00507854	0.327731	1	306820	83377	-0.05662	1.0636e-06	COVID-19 Hospitalized	INTERGENIC_VARIANT	EUR
295.2	Paranoid disorders	mental disorders	rs7560588	BCL11A	2	60727416	G	A	A	0.902527	0.0366102	0.840036	0.969668	0.00508962	0.327805	1	441216	2306	-0.12371	2.3396e-07	COVID-19 Critically ill	CODING_TRANSCRIPT_INTRON_VARIANT	EUR
710.1	Osteomyelitis	musculoskeletal	rs8080583	KANSL1	17	44162597	C	A	A	1.05081	0.0176908	1.015	1.08788	0.00508989	0.327805	1	433156	9211	-0.12662	2.0785e-08	COVID-19 Critically ill	CODING_TRANSCRIPT_INTRON_VARIANT	EUR
204.4	Multiple myeloma	neoplasms	rs495828	ABO	9	136154867	G	T	T	1.12926	0.0433949	1.03718	1.22951	0.00509016	0.327805	1	443872	1472	-0.13432	6.5649e-10	COVID-19 Critically ill	UPSTREAM_GENE_VARIANT	EUR
638	NA	NA	rs147812915	KAT7	17	47858295	C	T	T	0.421215	0.308658	0.230024	0.771318	0.00509127	0.327805	1	445372	391	0.23438	1.0943e-07	COVID-19 Critically ill	INTERGENIC_VARIANT	EUR
252.1	Hyperparathyroidism	endocrine/metabolic	rs10129899	LINC00637	14	104330432	C	A	A	1.06234	0.021591	1.01832	1.10826	0.005097	0.327987	1	438360	4916	-0.057002	2.1916e-06	COVID-19 Hospitalized	INTERGENIC_VARIANT	EUR
428.1	Congestive heart failure (CHF) NOS	circulatory system	rs467843	TRAPPC13	5	64945715	A	G	G	1.02423	0.00854929	1.00721	1.04154	0.00510356	0.328022	1	388835	38759	-0.089724	1.7259e-06	COVID-19 Critically ill	CODING_TRANSCRIPT_INTRON_VARIANT	EUR
300.1	Anxiety disorder	mental disorders	rs9577395	ATP11A	13	113534984	C	G	G	1.01814	0.00641815	1.00541	1.03102	0.00510451	0.328022	1	297154	112013	0.064829	8.6068e-07	COVID-19 Hospitalized,COVID-19 Critically ill	CODING_TRANSCRIPT_INTRON_VARIANT	EUR
593	Hematuria	genitourinary	rs75505823	LRP1	12	57540956	G	T	T	0.947657	0.0191993	0.912659	0.983996	0.00510623	0.328022	1	384706	36834	-0.20852	3.0745e-06	COVID-19 Critically ill	CODING_TRANSCRIPT_INTRON_VARIANT	EUR
614.5	Inflammatory disease of cervix, vagina, and vulva	genitourinary	rs7579014	BCL11A	2	60707894	G	A	A	0.928718	0.0264126	0.881863	0.978061	0.00511298	0.3281	1	437249	3994	-0.05629	1.2614e-06	COVID-19 Hospitalized	CODING_TRANSCRIPT_INTRON_VARIANT	EUR
327.71	Restless legs syndrome	neurological	rs60305836	CDH8	16	61709381	A	C	C	0.948732	0.0187985	0.914413	0.984339	0.00511609	0.3281	1	424755	14057	0.086719	1.1846e-06	COVID-19 Hospitalized	CODING_TRANSCRIPT_INTRON_VARIANT	EUR
603.2	Spermatocele	genitourinary	rs11085727	TYK2	19	10466123	C	T	T	1.09921	0.0337871	1.02878	1.17446	0.00511615	0.3281	1	440916	2086	0.17253	2.3333e-18	COVID-19 Critically ill,COVID-19 Hospitalized	CODING_TRANSCRIPT_INTRON_VARIANT	EUR
250	Diabetes mellitus	endocrine/metabolic	rs7579014	BCL11A	2	60707894	G	A	A	0.985801	0.00510869	0.975979	0.995721	0.00511975	0.328145	1	278599	148675	-0.05629	1.2614e-06	COVID-19 Hospitalized	CODING_TRANSCRIPT_INTRON_VARIANT	EUR
333.3	Tics and choreas	neurological	rs1878527	ANKRD30BL	2	133056313	T	C	C	0.759623	0.098228	0.626594	0.920894	0.00512721	0.328218	1	445326	320	-0.077457	2.0215e-06	COVID-19 Hospitalized	INTERGENIC_VARIANT	EUR
613.7	Other signs and symptoms in breast	genitourinary	rs622568	SEC61G	7	54647894	A	C	C	1.17726	0.0583069	1.05013	1.31979	0.00512845	0.328218	1	442162	998	0.11965	2.6006e-06	COVID-19 Critically ill	INTERGENIC_VARIANT	EUR
585.3	Chronic renal failure [CKD]	genitourinary	rs9501257	HLA-DPB1	6	33055355	A	G	G	1.03199	0.0112508	1.00948	1.055	0.00512959	0.328218	1	371111	57327	0.17269	4.1339e-08	COVID-19 Critically ill	THREE_PRIME_UTR_EXON_VARIANT	EUR
574	Cholelithiasis and cholecystitis	digestive	rs77534576	DLX4	17	47940666	C	T	T	1.10695	0.0363071	1.03091	1.18859	0.00513426	0.328245	1	414004	21477	0.20794	1.7585e-10	COVID-19 Hospitalized	INTERGENIC_VARIANT	EUR
244	Hypothyroidism	endocrine/metabolic	rs10774679	OAS3	12	113374748	C	T	T	0.981349	0.00672791	0.968493	0.994375	0.00513581	0.328245	1	376809	59132	0.075824	4.6954e-12	COVID-19 Hospitalized	UPSTREAM_GENE_VARIANT	EUR
697	Sarcoidosis	dermatologic	rs505922	ABO	9	136149229	T	C	C	1.11604	0.039235	1.03343	1.20525	0.00514014	0.328337	1	444118	1427	-0.099884	2.0889e-20	COVID-19 Hospitalized	CODING_TRANSCRIPT_INTRON_VARIANT	EUR
394.1	Mitral valve stenosis and aortic valve stenosis	circulatory system	rs7560588	BCL11A	2	60727416	G	A	A	1.12744	0.0428768	1.03656	1.22628	0.00515018	0.328457	1	440241	1520	-0.12371	2.3396e-07	COVID-19 Critically ill	CODING_TRANSCRIPT_INTRON_VARIANT	EUR
433.6	Acute, but ill-defined cerebrovascular disease	circulatory system	rs61667602	CRHR1	17	43785349	T	C	C	1.04442	0.0155351	1.01309	1.07671	0.00515133	0.328457	1	427827	12068	-0.093554	9.1279e-12	COVID-19 Hospitalized	FIVE_PRIME_UTR_INTRON_VARIANT	EUR
173	Neoplasm of uncertain behavior of skin	neoplasms	rs8080583	KANSL1	17	44162597	C	A	A	1.02253	0.0079642	1.00669	1.03862	0.00515227	0.328457	1	341373	53740	-0.12662	2.0785e-08	COVID-19 Critically ill	CODING_TRANSCRIPT_INTRON_VARIANT	EUR
614.5	Inflammatory disease of cervix, vagina, and vulva	genitourinary	rs61667602	CRHR1	17	43785349	T	C	C	0.918732	0.0303012	0.865758	0.974948	0.00515364	0.328457	1	437249	3994	-0.093554	9.1279e-12	COVID-19 Hospitalized	FIVE_PRIME_UTR_INTRON_VARIANT	EUR
337	Disorders of the autonomic nervous system	neurological	rs9896243	NSF	17	44826056	C	G	G	1.04458	0.0155987	1.01313	1.07701	0.00516809	0.329193	1	419036	12717	-0.13155	3.2234e-08	COVID-19 Critically ill	CODING_TRANSCRIPT_INTRON_VARIANT	EUR
367.9	Blindness and low vision	sense organs	rs7671107	LOC101929161	4	25449225	G	A	A	0.961786	0.013936	0.935871	0.988418	0.00517599	0.329511	1	404507	18211	-0.064456	1.0803e-06	COVID-19 Hospitalized	INTERGENIC_VARIANT	EUR
316	Substance addiction and disorders	mental disorders	rs495828	ABO	9	136154867	G	T	T	0.976599	0.00847011	0.96052	0.992947	0.00518021	0.329594	1	376090	50717	-0.13432	6.5649e-10	COVID-19 Critically ill	UPSTREAM_GENE_VARIANT	EUR
442.2	Aneurysm of iliac artery	circulatory system	rs12259804	PLEKHS1	10	115573378	T	C	C	1.24031	0.0770619	1.06643	1.44253	0.00519629	0.330431	1	442719	1860	-0.27547	4.8674e-08	COVID-19 Critically ill	INTERGENIC_VARIANT	EUR
710.1	Osteomyelitis	musculoskeletal	rs67579710	THBS3	1	155173527	G	A	A	1.06738	0.0233392	1.01965	1.11734	0.00520999	0.330684	1	433156	9211	-0.10348	1.0252e-09	COVID-19 Hospitalized	CODING_TRANSCRIPT_INTRON_VARIANT	EUR
709.2	Sicca syndrome	dermatologic	rs61667602	CRHR1	17	43785349	T	C	C	0.852397	0.057169	0.762043	0.953464	0.00521383	0.330684	1	443194	977	-0.093554	9.1279e-12	COVID-19 Hospitalized	FIVE_PRIME_UTR_INTRON_VARIANT	EUR
401.21	Hypertensive heart disease	circulatory system	rs9896243	NSF	17	44826056	C	G	G	1.03403	0.0119801	1.01004	1.0586	0.00521469	0.330684	1	402686	22301	-0.13155	3.2234e-08	COVID-19 Critically ill	CODING_TRANSCRIPT_INTRON_VARIANT	EUR
727.6	Rupture of tendon, nontraumatic	musculoskeletal	rs9896243	NSF	17	44826056	C	G	G	0.956996	0.015737	0.927929	0.986973	0.0052191	0.330684	1	423395	13049	-0.13155	3.2234e-08	COVID-19 Critically ill	CODING_TRANSCRIPT_INTRON_VARIANT	EUR
428.4	Heart failure with preserved EF [Diastolic heart failure]	circulatory system	rs11234800	ME3	11	86479407	G	C	C	0.955867	0.0161609	0.926064	0.986628	0.00522276	0.330684	1	418082	16802	-0.077173	3.0702e-06	COVID-19 Hospitalized	INTERGENIC_VARIANT	EUR
709.3	Systemic sclerosis	dermatologic	rs495828	ABO	9	136154867	G	T	T	1.2865	0.0902025	1.07803	1.53529	0.00522385	0.330684	1	445394	317	-0.13432	6.5649e-10	COVID-19 Critically ill	UPSTREAM_GENE_VARIANT	EUR
1010.3	NA	NA	rs11234800	ME3	11	86479407	G	C	C	0.980729	0.00696749	0.967427	0.994213	0.00522406	0.330684	1	224337	142640	-0.077173	3.0702e-06	COVID-19 Hospitalized	INTERGENIC_VARIANT	EUR
532	Dysphagia	digestive	rs78313563	ESS2	22	19136365	G	A	A	1.10242	0.0349148	1.0295	1.1805	0.00522555	0.330684	1	369300	52098	0.40873	6.5914e-07	COVID-19 Critically ill	UPSTREAM_GENE_VARIANT	EUR
427	Cardiac dysrhythmias	circulatory system	rs78313563	ESS2	22	19136365	G	A	A	1.07536	0.0260164	1.0219	1.13162	0.00522656	0.330684	1	253945	138772	0.40873	6.5914e-07	COVID-19 Critically ill	UPSTREAM_GENE_VARIANT	EUR
420.21	Acute pericarditis	circulatory system	rs78313563	ESS2	22	19136365	G	A	A	1.87439	0.225058	1.20584	2.91359	0.00524419	0.331614	1	444355	700	0.40873	6.5914e-07	COVID-19 Critically ill	UPSTREAM_GENE_VARIANT	EUR
1013	NA	NA	rs4830964	.	23	15515319	C	G	G	1.02813	0.00994007	1.00829	1.04836	0.00525791	0.332296	1	417950	13409	0.046578	2.9701e-06	COVID-19 Hospitalized	SEQUENCE_VARIANT	EUR
512.8	Cough	respiratory	rs61667602	CRHR1	17	43785349	T	C	C	1.02065	0.00732523	1.0061	1.03541	0.00526458	0.332404	1	311710	65510	-0.093554	9.1279e-12	COVID-19 Hospitalized	FIVE_PRIME_UTR_INTRON_VARIANT	EUR
327.41	Organic or persistent insomnia	neurological	rs35154152	THBS3	1	155172725	T	C	C	0.906931	0.0350138	0.846779	0.971355	0.00527044	0.332404	1	435108	4538	-0.20528	2.3574e-11	COVID-19 Critically ill	SYNONYMOUS_VARIANT	EUR
426.2	Atrioventricular [AV] block	circulatory system	rs67579710	THBS3	1	155173527	G	A	A	1.05618	0.019592	1.01639	1.09753	0.00527365	0.332404	1	421442	13597	-0.10348	1.0252e-09	COVID-19 Hospitalized	CODING_TRANSCRIPT_INTRON_VARIANT	EUR
603.1	Hydrocele	genitourinary	rs7089827	TFAM	10	60157611	C	T	T	1.09774	0.033429	1.02812	1.17207	0.00527863	0.332404	1	434831	5633	-0.14471	2.0338e-06	COVID-19 Critically ill	THREE_PRIME_UTR_EXON_VARIANT	EUR
550	Abdominal hernia	digestive	rs6869036	MGAT1	5	180223327	C	T	T	0.942705	0.0211512	0.904424	0.982607	0.00527867	0.332404	1	346195	67175	0.25536	1.7578e-06	COVID-19 Critically ill	FIVE_PRIME_UTR_INTRON_VARIANT	EUR
216.1	Screening for malignant neoplasms of the skin	neoplasms	rs67579710	THBS3	1	155173527	G	A	A	1.05771	0.0201147	1.01682	1.10024	0.00528147	0.332404	1	411629	12641	-0.10348	1.0252e-09	COVID-19 Hospitalized	CODING_TRANSCRIPT_INTRON_VARIANT	EUR
276.13	Hyperpotassemia	endocrine/metabolic	rs12259804	PLEKHS1	10	115573378	T	C	C	0.918072	0.030645	0.864553	0.974904	0.0052817	0.332404	1	412938	15495	-0.27547	4.8674e-08	COVID-19 Critically ill	INTERGENIC_VARIANT	EUR
172.3	Carcinoma in situ of skin	neoplasms	rs78313563	ESS2	22	19136365	G	A	A	1.30521	0.0954957	1.08241	1.57386	0.0052831	0.332404	1	432789	5290	0.40873	6.5914e-07	COVID-19 Critically ill	UPSTREAM_GENE_VARIANT	EUR
586	Other disorders of the kidney and ureters	genitourinary	rs915823	TMPRSS2	21	42851454	A	C	C	0.967536	0.0118336	0.945353	0.990238	0.00528805	0.332465	1	390837	26945	-0.066039	1.6687e-06	COVID-19 Hospitalized	CODING_TRANSCRIPT_INTRON_VARIANT	EUR
362.21	Macular degeneration, dry	sense organs	rs10774679	OAS3	12	113374748	C	T	T	1.02853	0.0100867	1.00839	1.04906	0.00529395	0.332465	1	409952	25181	0.075824	4.6954e-12	COVID-19 Hospitalized	UPSTREAM_GENE_VARIANT	EUR
216.1	Screening for malignant neoplasms of the skin	neoplasms	rs35154152	THBS3	1	155172725	T	C	C	1.05758	0.0200762	1.01677	1.10002	0.00529566	0.332465	1	411629	12641	-0.20528	2.3574e-11	COVID-19 Critically ill	SYNONYMOUS_VARIANT	EUR
277.4	Disorders of bilirubin excretion	endocrine/metabolic	rs9501257	HLA-DPB1	6	33055355	A	G	G	0.850813	0.0579435	0.759473	0.953137	0.00529869	0.332465	1	440303	2074	0.17269	4.1339e-08	COVID-19 Critically ill	THREE_PRIME_UTR_EXON_VARIANT	EUR
758	Chromosomal anomalies and genetic disorders	congenital anomalies	rs622568	SEC61G	7	54647894	A	C	C	1.31935	0.0993985	1.0858	1.60312	0.00530126	0.332465	1	445287	316	0.11965	2.6006e-06	COVID-19 Critically ill	INTERGENIC_VARIANT	EUR
274.2	Crystal arthropathies	endocrine/metabolic	rs495828	ABO	9	136154867	G	T	T	0.913403	0.0324898	0.857051	0.973459	0.00530487	0.332465	1	439677	2949	-0.13432	6.5649e-10	COVID-19 Critically ill	UPSTREAM_GENE_VARIANT	EUR
512.8	Cough	respiratory	rs8080583	KANSL1	17	44162597	C	A	A	1.0206	0.00731544	1.00607	1.03534	0.00530553	0.332465	1	311710	65510	-0.12662	2.0785e-08	COVID-19 Critically ill	CODING_TRANSCRIPT_INTRON_VARIANT	EUR
707.1	Decubitus ulcer	dermatologic	rs12567716	FOXD2	1	48197570	T	C	C	0.930482	0.0258463	0.884519	0.978832	0.00530758	0.332465	1	431353	8726	-0.090753	1.4878e-06	COVID-19 Hospitalized	INTERGENIC_VARIANT	EUR
250	Diabetes mellitus	endocrine/metabolic	rs35154152	THBS3	1	155172725	T	C	C	1.02109	0.00748677	1.00621	1.03618	0.00531716	0.332696	1	278599	148675	-0.20528	2.3574e-11	COVID-19 Critically ill	SYNONYMOUS_VARIANT	EUR
386.3	Labyrinthitis	sense organs	rs10774671	OAS1	12	113357193	G	A	A	1.16656	0.0552767	1.04678	1.30005	0.0053177	0.332696	1	442270	755	0.12569	3.6032e-11	COVID-19 Critically ill	SPLICE_ACCEPTOR_VARIANT	EUR
367.2	Astigmatism	sense organs	rs505922	ABO	9	136149229	T	C	C	1.01547	0.0055097	1.00457	1.0265	0.00532008	0.332696	1	273553	105144	-0.099884	2.0889e-20	COVID-19 Hospitalized	CODING_TRANSCRIPT_INTRON_VARIANT	EUR
327.32	Obstructive sleep apnea	neurological	rs3746539	PTPRT	20	40702071	G	A	A	1.0146	0.00520159	1.00431	1.025	0.00533193	0.333253	1	307594	116979	0.05405	1.7723e-06	COVID-19 Hospitalized	THREE_PRIME_UTR_EXON_VARIANT	EUR
564.8	NA	NA	rs581342	LMNA	1	156095466	T	C	C	1.11032	0.0375667	1.03151	1.19516	0.00534152	0.333597	1	426025	5014	0.090245	2.6355e-07	COVID-19 Hospitalized	CODING_TRANSCRIPT_INTRON_VARIANT	EUR
720.1	Spinal stenosis of lumbar region	musculoskeletal	rs10086829	COL14A1	8	121149129	G	A	A	0.969381	0.0111637	0.948401	0.990825	0.00534333	0.333597	1	404053	26327	-0.097352	3.8599e-06	COVID-19 Critically ill	FIVE_PRIME_UTR_INTRON_VARIANT	EUR
198.1	Secondary malignancy of lymph nodes	neoplasms	rs61667602	CRHR1	17	43785349	T	C	C	0.942223	0.0213668	0.903579	0.982519	0.00534732	0.333606	1	436039	6663	-0.093554	9.1279e-12	COVID-19 Hospitalized	FIVE_PRIME_UTR_INTRON_VARIANT	EUR
250.1	Type 1 diabetes	endocrine/metabolic	rs75505823	LRP1	12	57540956	G	T	T	0.924676	0.0281187	0.875095	0.977067	0.00535214	0.333606	1	414851	16403	-0.20852	3.0745e-06	COVID-19 Critically ill	CODING_TRANSCRIPT_INTRON_VARIANT	EUR
300.8	Acute reaction to stress	mental disorders	rs12660421	FOXP4-AS1	6	41488378	G	A	A	1.27745	0.0879247	1.07523	1.5177	0.00535323	0.333606	1	434558	3378	0.35506	1.1424e-09	COVID-19 Critically ill	DOWNSTREAM_GENE_VARIANT	EUR
198	Secondary malignant neoplasm	neoplasms	rs61667602	CRHR1	17	43785349	T	C	C	0.961489	0.014103	0.935276	0.988436	0.00535783	0.333606	1	425144	15450	-0.093554	9.1279e-12	COVID-19 Hospitalized	FIVE_PRIME_UTR_INTRON_VARIANT	EUR
225.1	Benign neoplasm of brain, cranial nerves, meninges	neoplasms	rs12809318	FBRSL1	12	133140840	T	C	C	0.921822	0.0292325	0.870491	0.97618	0.00535821	0.333606	1	441906	2529	-0.062781	9.5289e-09	COVID-19 Hospitalized	CODING_TRANSCRIPT_INTRON_VARIANT	EUR
368.5	Color vision deficiencies	sense organs	rs10774671	OAS1	12	113357193	G	A	A	0.780208	0.0891462	0.655133	0.929163	0.00536723	0.333984	1	444945	260	0.12569	3.6032e-11	COVID-19 Critically ill	SPLICE_ACCEPTOR_VARIANT	EUR
800.4	Fracture of patella	injuries & poisonings	rs111783124	LOC101928126	21	35362848	G	A	A	0.862995	0.0529362	0.777945	0.957343	0.00537817	0.334481	1	443102	1815	0.13532	2.1558e-07	COVID-19 Critically ill	INTERGENIC_VARIANT	EUR
525	Other diseases of the teeth and supporting structures	digestive	rs11085727	TYK2	19	10466123	C	T	T	1.01736	0.00618521	1.0051	1.02977	0.00539626	0.335289	1	337727	80221	0.17253	2.3333e-18	COVID-19 Critically ill,COVID-19 Hospitalized	CODING_TRANSCRIPT_INTRON_VARIANT	EUR
317	Alcohol-related disorders	mental disorders	rs8080583	KANSL1	17	44162597	C	A	A	0.980736	0.00699128	0.967389	0.994267	0.00539709	0.335289	1	346550	77165	-0.12662	2.0785e-08	COVID-19 Critically ill	CODING_TRANSCRIPT_INTRON_VARIANT	EUR
385	Other disorders of middle ear and mastoid	sense organs	rs7671107	LOC101929161	4	25449225	G	A	A	0.889043	0.0422825	0.818336	0.965859	0.0054105	0.335938	1	442131	1780	-0.064456	1.0803e-06	COVID-19 Hospitalized	INTERGENIC_VARIANT	EUR
362.21	Macular degeneration, dry	sense organs	rs10774671	OAS1	12	113357193	G	A	A	1.02806	0.00994942	1.0082	1.0483	0.00541983	0.336247	1	409952	25181	0.12569	3.6032e-11	COVID-19 Critically ill	SPLICE_ACCEPTOR_VARIANT	EUR
818.1	Subdural hemorrhage (injury)	injuries & poisonings	rs10774671	OAS1	12	113357193	G	A	A	1.19605	0.0643819	1.05426	1.35691	0.00542449	0.336247	1	444906	561	0.12569	3.6032e-11	COVID-19 Critically ill	SPLICE_ACCEPTOR_VARIANT	EUR
573.7	Abnormal results of function study of liver	digestive	rs9896243	NSF	17	44826056	C	G	G	0.969942	0.0109757	0.949299	0.991033	0.00542576	0.336247	1	396148	28008	-0.13155	3.2234e-08	COVID-19 Critically ill	CODING_TRANSCRIPT_INTRON_VARIANT	EUR
426.31	Right bundle branch block	circulatory system	rs9896243	NSF	17	44826056	C	G	G	1.06262	0.0218454	1.01808	1.10911	0.00542906	0.336247	1	430538	6329	-0.13155	3.2234e-08	COVID-19 Critically ill	CODING_TRANSCRIPT_INTRON_VARIANT	EUR
502	Postinflammatory pulmonary fibrosis	respiratory	rs2277732	DPP9	19	4723670	C	A	A	1.06354	0.0221586	1.01834	1.11075	0.00543348	0.336247	1	433955	5225	0.11697	6.1912e-22	COVID-19 Hospitalized,COVID-19 Critically ill	FIVE_PRIME_UTR_INTRON_VARIANT	EUR
585.2	Renal failure NOS	genitourinary	rs60869999	MYO1C	17	1390948	A	T	T	1.06284	0.0219218	1.01814	1.1095	0.00543629	0.336247	1	432744	5945	0.059541	2.9039e-06	COVID-19 Hospitalized	CODING_TRANSCRIPT_INTRON_VARIANT	EUR
523.3	Periodontitis (acute or chronic)	digestive	rs62200027	CASC20	20	6469515	G	A	A	0.975679	0.00885711	0.958887	0.992764	0.00543725	0.336247	1	393257	33759	-0.053006	3.3456e-06	COVID-19 Hospitalized,COVID-19 Critically ill	NON_CODING_TRANSCRIPT_INTRON_VARIANT	EUR
204.1	Lymphoid leukemia	neoplasms	rs111783124	LOC101928126	21	35362848	G	A	A	1.11093	0.0378425	1.03151	1.19646	0.00543925	0.336247	1	442294	2960	0.13532	2.1558e-07	COVID-19 Critically ill	INTERGENIC_VARIANT	EUR
585.3	Chronic renal failure [CKD]	genitourinary	rs61667602	CRHR1	17	43785349	T	C	C	1.02189	0.00779244	1.00641	1.03762	0.00544554	0.336452	1	371111	57327	-0.093554	9.1279e-12	COVID-19 Hospitalized	FIVE_PRIME_UTR_INTRON_VARIANT	EUR
555.2	Ulcerative colitis	digestive	rs3746539	PTPRT	20	40702071	G	A	A	0.942438	0.0213316	0.903847	0.982676	0.00544879	0.336469	1	437345	4977	0.05405	1.7723e-06	COVID-19 Hospitalized	THREE_PRIME_UTR_EXON_VARIANT	EUR
327.41	Organic or persistent insomnia	neurological	rs67579710	THBS3	1	155173527	G	A	A	0.907124	0.0350773	0.846855	0.971683	0.00545458	0.336609	1	435108	4538	-0.10348	1.0252e-09	COVID-19 Hospitalized	CODING_TRANSCRIPT_INTRON_VARIANT	EUR
743	Osteoporosis, osteopenia and pathological fracture	musculoskeletal	rs61667602	CRHR1	17	43785349	T	C	C	1.02741	0.00973106	1.008	1.04719	0.005457	0.336609	1	390390	35171	-0.093554	9.1279e-12	COVID-19 Hospitalized	FIVE_PRIME_UTR_INTRON_VARIANT	EUR
278.11	Morbid obesity	endocrine/metabolic	rs581342	LMNA	1	156095466	T	C	C	0.961406	0.0141664	0.935079	0.988474	0.00546409	0.336863	1	383247	44883	0.090245	2.6355e-07	COVID-19 Hospitalized	CODING_TRANSCRIPT_INTRON_VARIANT	EUR
710.1	Osteomyelitis	musculoskeletal	rs35154152	THBS3	1	155172725	T	C	C	1.06686	0.0232973	1.01924	1.11671	0.00546883	0.336972	1	433156	9211	-0.20528	2.3574e-11	COVID-19 Critically ill	SYNONYMOUS_VARIANT	EUR
789	Nausea and vomiting	symptoms	rs8080583	KANSL1	17	44162597	C	A	A	0.970849	0.0106543	0.950786	0.991335	0.00548988	0.337967	1	381442	27997	-0.12662	2.0785e-08	COVID-19 Critically ill	CODING_TRANSCRIPT_INTRON_VARIANT	EUR
362.27	Drusen (degenerative) of retina	sense organs	rs13050728	IFNAR2	21	34615210	T	C	C	1.0505	0.0177442	1.0146	1.08768	0.00549095	0.337967	1	426446	7850	-0.10657	4.0686e-21	COVID-19 Hospitalized,COVID-19 Critically ill	CODING_TRANSCRIPT_INTRON_VARIANT	EUR
580.2	Nephrotic syndrome without mention of glomerulonephritis	genitourinary	rs72655853	SBSPON	8	73985608	A	G	G	0.734486	0.111141	0.590718	0.913244	0.00549462	0.338009	1	443801	996	0.22523	8.3915e-07	COVID-19 Critically ill	CODING_TRANSCRIPT_INTRON_VARIANT	EUR
702.1	Actinic keratosis	dermatologic	rs495828	ABO	9	136154867	G	T	T	0.981196	0.00683823	0.968133	0.994435	0.00550344	0.338367	1	316288	91436	-0.13432	6.5649e-10	COVID-19 Critically ill	UPSTREAM_GENE_VARIANT	EUR
912	Insect bite	injuries & poisonings	rs2924480	ELF5	11	34529831	T	C	C	0.930731	0.0258627	0.884728	0.979126	0.00550985	0.338392	1	427106	3933	-0.11648	2.817e-07	COVID-19 Critically ill	CODING_TRANSCRIPT_INTRON_VARIANT	EUR
714.1	Rheumatoid arthritis	musculoskeletal	rs11085727	TYK2	19	10466123	C	T	T	0.956334	0.0160879	0.92665	0.986969	0.00551557	0.338392	1	431500	9933	0.17253	2.3333e-18	COVID-19 Critically ill,COVID-19 Hospitalized	CODING_TRANSCRIPT_INTRON_VARIANT	EUR
496	Chronic airway obstruction	respiratory	rs8080583	KANSL1	17	44162597	C	A	A	1.01786	0.00637717	1.00521	1.03066	0.00551745	0.338392	1	317990	96217	-0.12662	2.0785e-08	COVID-19 Critically ill	CODING_TRANSCRIPT_INTRON_VARIANT	EUR
591	Urinary tract infection	genitourinary	rs11085727	TYK2	19	10466123	C	T	T	1.02316	0.00824993	1.00675	1.03984	0.00551896	0.338392	1	368969	42159	0.17253	2.3333e-18	COVID-19 Critically ill,COVID-19 Hospitalized	CODING_TRANSCRIPT_INTRON_VARIANT	EUR
379.4	Anomalies of pupillary function	sense organs	rs77534576	DLX4	17	47940666	C	T	T	0.65096	0.154703	0.480697	0.881531	0.00551944	0.338392	1	441258	1747	0.20794	1.7585e-10	COVID-19 Hospitalized	INTERGENIC_VARIANT	EUR
513	Respiratory abnormalities	respiratory	rs11085727	TYK2	19	10466123	C	T	T	1.04539	0.0159961	1.01312	1.07868	0.00552247	0.338392	1	419327	9665	0.17253	2.3333e-18	COVID-19 Critically ill,COVID-19 Hospitalized	CODING_TRANSCRIPT_INTRON_VARIANT	EUR
851	Complications of transplants and reattached limbs	injuries & poisonings	rs60869999	MYO1C	17	1390948	A	T	T	1.07769	0.0269657	1.02221	1.13618	0.00552773	0.338392	1	435855	3869	0.059541	2.9039e-06	COVID-19 Hospitalized	CODING_TRANSCRIPT_INTRON_VARIANT	EUR
483	Acute bronchitis and bronchiolitis	respiratory	rs1405655	NR1H2	19	50882619	T	C	C	1.02534	0.00902093	1.00737	1.04363	0.00552897	0.338392	1	361560	33012	0.075181	1.1208e-11	COVID-19 Hospitalized,COVID-19 Critically ill	CODING_TRANSCRIPT_INTRON_VARIANT	EUR
380.1	Otitis externa	sense organs	rs77534576	DLX4	17	47940666	C	T	T	1.12931	0.0438342	1.03634	1.23063	0.0055315	0.338392	1	412955	14162	0.20794	1.7585e-10	COVID-19 Hospitalized	INTERGENIC_VARIANT	EUR
696.42	Psoriatic arthropathy	dermatologic	rs9268576	HLA-DRA	6	32395641	T	C	C	1.16148	0.0539611	1.04492	1.29106	0.00553374	0.338392	1	442236	2916	0.095134	9.9752e-07	COVID-19 Hospitalized	INTERGENIC_VARIANT	EUR
250.7	Diabetic retinopathy	endocrine/metabolic	rs6869036	MGAT1	5	180223327	C	T	T	0.916637	0.0313833	0.861953	0.974789	0.00554426	0.338852	1	400717	28187	0.25536	1.7578e-06	COVID-19 Critically ill	FIVE_PRIME_UTR_INTRON_VARIANT	EUR
420.22	Chronic pericarditis	circulatory system	rs1878527	ANKRD30BL	2	133056313	T	C	C	1.39345	0.119632	1.1022	1.76167	0.00554765	0.338877	1	445082	277	-0.077457	2.0215e-06	COVID-19 Hospitalized	INTERGENIC_VARIANT	EUR
377.3	Optic neuritis/neuropathy	sense organs	rs67959919	LZTFL1	3	45871908	G	A	A	0.884091	0.0444242	0.810369	0.96452	0.00555164	0.338896	1	437419	4113	0.59355	1.6043e-80	COVID-19 Critically ill	CODING_TRANSCRIPT_INTRON_VARIANT	EUR
610.4	Benign neoplasm of breast	genitourinary	rs2924480	ELF5	11	34529831	T	C	C	1.17648	0.0586089	1.04881	1.31969	0.00555395	0.338896	1	443865	749	-0.11648	2.817e-07	COVID-19 Critically ill	CODING_TRANSCRIPT_INTRON_VARIANT	EUR
513.8	Disorders of diaphragm	respiratory	rs61667602	CRHR1	17	43785349	T	C	C	1.12514	0.0425239	1.03516	1.22293	0.0055602	0.338951	1	441883	1501	-0.093554	9.1279e-12	COVID-19 Hospitalized	FIVE_PRIME_UTR_INTRON_VARIANT	EUR
287.3	Thrombocytopenia	hematopoietic	rs581342	LMNA	1	156095466	T	C	C	1.05928	0.0207715	1.01702	1.10329	0.00556405	0.338951	1	415311	17685	0.090245	2.6355e-07	COVID-19 Hospitalized	CODING_TRANSCRIPT_INTRON_VARIANT	EUR
426.25	Other heart block	circulatory system	rs61667602	CRHR1	17	43785349	T	C	C	1.12565	0.0426932	1.03529	1.22389	0.00556575	0.338951	1	442245	1490	-0.093554	9.1279e-12	COVID-19 Hospitalized	FIVE_PRIME_UTR_INTRON_VARIANT	EUR
710.11	Acute osteomyelitis	musculoskeletal	rs61667602	CRHR1	17	43785349	T	C	C	1.07308	0.0254485	1.02087	1.12796	0.00557699	0.338951	1	439243	4352	-0.093554	9.1279e-12	COVID-19 Hospitalized	FIVE_PRIME_UTR_INTRON_VARIANT	EUR
602	Other disorders of prostate	genitourinary	rs8080583	KANSL1	17	44162597	C	A	A	1.05677	0.0199212	1.0163	1.09884	0.00557749	0.338951	1	428400	7204	-0.12662	2.0785e-08	COVID-19 Critically ill	CODING_TRANSCRIPT_INTRON_VARIANT	EUR
727.1	Synovitis and tenosynovitis	musculoskeletal	rs8080583	KANSL1	17	44162597	C	A	A	1.03308	0.0117425	1.00958	1.05713	0.00557851	0.338951	1	405652	21795	-0.12662	2.0785e-08	COVID-19 Critically ill	CODING_TRANSCRIPT_INTRON_VARIANT	EUR
316	Substance addiction and disorders	mental disorders	rs10129899	LINC00637	14	104330432	C	A	A	0.97982	0.0073561	0.965795	0.994049	0.00558285	0.338951	1	376090	50717	-0.057002	2.1916e-06	COVID-19 Hospitalized	INTERGENIC_VARIANT	EUR
496.21	Obstructive chronic bronchitis	respiratory	rs10774679	OAS3	12	113374748	C	T	T	1.02931	0.0104239	1.00849	1.05055	0.00558565	0.338951	1	407654	22262	0.075824	4.6954e-12	COVID-19 Hospitalized	UPSTREAM_GENE_VARIANT	EUR
465	Acute upper respiratory infections of multiple or unspecified sites	respiratory	rs8080583	KANSL1	17	44162597	C	A	A	1.01992	0.00711888	1.00579	1.03425	0.00558838	0.338951	1	301665	71248	-0.12662	2.0785e-08	COVID-19 Critically ill	CODING_TRANSCRIPT_INTRON_VARIANT	EUR
395.1	Nonrheumatic mitral valve disorders	circulatory system	rs117169628	SLC22A31	16	89262657	G	A	A	0.944482	0.0206133	0.907084	0.983421	0.00558892	0.338951	1	420725	11013	0.081201	5.77e-07	COVID-19 Hospitalized	SYNONYMOUS_VARIANT	EUR
701.2	Scar conditions and fibrosis of skin	dermatologic	rs11085727	TYK2	19	10466123	C	T	T	1.05612	0.0197044	1.01611	1.0977	0.00559046	0.338951	1	424502	6285	0.17253	2.3333e-18	COVID-19 Critically ill,COVID-19 Hospitalized	CODING_TRANSCRIPT_INTRON_VARIANT	EUR
737	Curvature of spine	musculoskeletal	rs35508621	LZTFL1	3	45880481	T	C	C	1.11113	0.0380314	1.03132	1.19712	0.00559079	0.338951	1	432522	4755	0.38931	6.0917e-89	COVID-19 Hospitalized	CODING_TRANSCRIPT_INTRON_VARIANT	EUR
578	Gastrointestinal hemorrhage	digestive	rs9461128	TMEM14B	6	10753875	T	C	C	1.10047	0.034554	1.02841	1.17758	0.00559481	0.339006	1	365437	45735	0.13046	3.4269e-06	COVID-19 Hospitalized	CODING_TRANSCRIPT_INTRON_VARIANT	EUR
1013	NA	NA	rs10129899	LINC00637	14	104330432	C	A	A	0.964193	0.0131618	0.939638	0.989389	0.00559769	0.339006	1	417950	13409	-0.057002	2.1916e-06	COVID-19 Hospitalized	INTERGENIC_VARIANT	EUR
300.1	Anxiety disorder	mental disorders	rs67959919	LZTFL1	3	45871908	G	A	A	0.972786	0.00996081	0.953979	0.991964	0.00560604	0.33933	1	297154	112013	0.59355	1.6043e-80	COVID-19 Critically ill	CODING_TRANSCRIPT_INTRON_VARIANT	EUR
204.12	Lymphoid leukemia, chronic	neoplasms	rs10774679	OAS3	12	113374748	C	T	T	0.922843	0.0289922	0.871866	0.976801	0.00561293	0.339459	1	442816	2656	0.075824	4.6954e-12	COVID-19 Hospitalized	UPSTREAM_GENE_VARIANT	EUR
201	Hodgkin's disease	neoplasms	rs3746539	PTPRT	20	40702071	G	A	A	1.14472	0.0488015	1.0403	1.25961	0.00561416	0.339459	1	444381	921	0.05405	1.7723e-06	COVID-19 Hospitalized	THREE_PRIME_UTR_EXON_VARIANT	EUR
750	Digestive congenital anomalies	congenital anomalies	rs72655853	SBSPON	8	73985608	A	G	G	0.807163	0.0773604	0.693604	0.939313	0.0056186	0.339546	1	437521	1887	0.22523	8.3915e-07	COVID-19 Critically ill	CODING_TRANSCRIPT_INTRON_VARIANT	EUR
916	Contusion	injuries & poisonings	rs76073397	MIR548H2	16	11386452	T	C	C	1.04916	0.0173337	1.01412	1.08542	0.00562868	0.339973	1	380487	23697	0.14454	9.6663e-07	COVID-19 Critically ill,COVID-19 Hospitalized	INTERGENIC_VARIANT	EUR
427.3	Other specified cardiac dysrhythmias	circulatory system	rs111783124	LOC101928126	21	35362848	G	A	A	0.968167	0.0116861	0.946244	0.990599	0.00563554	0.340206	1	365340	38291	0.13532	2.1558e-07	COVID-19 Critically ill	INTERGENIC_VARIANT	EUR
939	Atopic/contact dermatitis due to other or unspecified	dermatologic	rs495828	ABO	9	136154867	G	T	T	1.02101	0.00751225	1.00609	1.03615	0.00564537	0.340541	1	327017	62067	-0.13432	6.5649e-10	COVID-19 Critically ill	UPSTREAM_GENE_VARIANT	EUR
376	Disorders of the orbit	sense organs	rs11234800	ME3	11	86479407	G	C	C	0.698339	0.129752	0.541528	0.900559	0.00565413	0.340541	1	444850	316	-0.077173	3.0702e-06	COVID-19 Hospitalized	INTERGENIC_VARIANT	EUR
440.2	Atherosclerosis of the extremities	circulatory system	rs60869999	MYO1C	17	1390948	A	T	T	1.0407	0.0144151	1.0117	1.07052	0.00565472	0.340541	1	419620	14098	0.059541	2.9039e-06	COVID-19 Hospitalized	CODING_TRANSCRIPT_INTRON_VARIANT	EUR
395.3	Nonrheumatic tricuspid valve disorders	circulatory system	rs61667602	CRHR1	17	43785349	T	C	C	1.13026	0.0442526	1.03636	1.23267	0.0056566	0.340541	1	438203	1392	-0.093554	9.1279e-12	COVID-19 Hospitalized	FIVE_PRIME_UTR_INTRON_VARIANT	EUR
174	Breast cancer	neoplasms	rs12809318	FBRSL1	12	133140840	T	C	C	0.918306	0.0308026	0.864506	0.975454	0.00566102	0.340541	1	442407	2462	-0.062781	9.5289e-09	COVID-19 Hospitalized	CODING_TRANSCRIPT_INTRON_VARIANT	EUR
691	Congenital anomalies of skin	dermatologic	rs35508621	LZTFL1	3	45880481	T	C	C	1.17611	0.0586301	1.04844	1.31933	0.00566183	0.340541	1	440098	1896	0.38931	6.0917e-89	COVID-19 Hospitalized	CODING_TRANSCRIPT_INTRON_VARIANT	EUR
598	Abnormal findings on examination of urine	genitourinary	rs9268576	HLA-DRA	6	32395641	T	C	C	1.11721	0.040061	1.03285	1.20847	0.00566332	0.340541	1	426578	5381	0.095134	9.9752e-07	COVID-19 Hospitalized	INTERGENIC_VARIANT	EUR
292.1	Aphasia/speech disturbance	mental disorders	rs60305836	CDH8	16	61709381	A	C	C	1.05798	0.0203742	1.01657	1.10108	0.00566859	0.340541	1	424775	11056	0.086719	1.1846e-06	COVID-19 Hospitalized	CODING_TRANSCRIPT_INTRON_VARIANT	EUR
165	Cancer within the respiratory system	neoplasms	rs67959919	LZTFL1	3	45871908	G	A	A	0.931981	0.0254665	0.886604	0.97968	0.00567325	0.340541	1	429516	12464	0.59355	1.6043e-80	COVID-19 Critically ill	CODING_TRANSCRIPT_INTRON_VARIANT	EUR
528.11	Stomatitis and mucositis (ulcerative)	digestive	rs1250993	LOC101929525	10	81399565	C	G	G	1.33445	0.104307	1.08771	1.63715	0.00567465	0.340541	1	444515	236	0.12403	5.3767e-08	COVID-19 Critically ill	INTERGENIC_VARIANT	EUR
276.6	Fluid overload	endocrine/metabolic	rs915823	TMPRSS2	21	42851454	A	C	C	0.919632	0.0302908	0.866623	0.975882	0.00567607	0.340541	1	435099	3926	-0.066039	1.6687e-06	COVID-19 Hospitalized	CODING_TRANSCRIPT_INTRON_VARIANT	EUR
363.3	Chorioretinal scars	sense organs	rs10774679	OAS3	12	113374748	C	T	T	1.05002	0.0176455	1.01432	1.08697	0.00567719	0.340541	1	429961	7466	0.075824	4.6954e-12	COVID-19 Hospitalized	UPSTREAM_GENE_VARIANT	EUR
253.4	Anterior pituitary disorders	endocrine/metabolic	rs3746539	PTPRT	20	40702071	G	A	A	1.07972	0.027741	1.02259	1.14006	0.00569119	0.3412	1	440459	2866	0.05405	1.7723e-06	COVID-19 Hospitalized	THREE_PRIME_UTR_EXON_VARIANT	EUR
333.4	Torsion dystonia	neurological	rs467843	TRAPPC13	5	64945715	A	G	G	0.911691	0.0334423	0.85385	0.97345	0.00569935	0.341359	1	441565	2170	-0.089724	1.7259e-06	COVID-19 Critically ill	CODING_TRANSCRIPT_INTRON_VARIANT	EUR
079	Viral infection	infectious diseases	rs117169628	SLC22A31	16	89262657	G	A	A	0.914725	0.0322407	0.858711	0.974393	0.00569987	0.341359	1	422397	4534	0.081201	5.77e-07	COVID-19 Hospitalized	SYNONYMOUS_VARIANT	EUR
458.1	Orthostatic hypotension	circulatory system	rs8080583	KANSL1	17	44162597	C	A	A	0.957203	0.0158234	0.927973	0.987354	0.00570526	0.341501	1	416454	12141	-0.12662	2.0785e-08	COVID-19 Critically ill	CODING_TRANSCRIPT_INTRON_VARIANT	EUR
979	Adverse drug events and drug allergies	injuries & poisonings	rs60869999	MYO1C	17	1390948	A	T	T	1.05156	0.0181893	1.01473	1.08973	0.00570838	0.341507	1	417557	8673	0.059541	2.9039e-06	COVID-19 Hospitalized	CODING_TRANSCRIPT_INTRON_VARIANT	EUR
805	Fracture of vertebral column without mention of spinal cord injury	injuries & poisonings	rs7579014	BCL11A	2	60707894	G	A	A	1.05227	0.0184344	1.01492	1.09098	0.00571662	0.341784	1	433376	7205	-0.05629	1.2614e-06	COVID-19 Hospitalized	CODING_TRANSCRIPT_INTRON_VARIANT	EUR
174.2	Breast cancer [male]	neoplasms	rs147812915	KAT7	17	47858295	C	T	T	1.8077	0.214244	1.18785	2.751	0.00571904	0.341784	1	445575	234	0.23438	1.0943e-07	COVID-19 Critically ill	INTERGENIC_VARIANT	EUR
250	Diabetes mellitus	endocrine/metabolic	rs11234800	ME3	11	86479407	G	C	C	0.981682	0.0066943	0.968886	0.994647	0.00575027	0.343311	1	278599	148675	-0.077173	3.0702e-06	COVID-19 Hospitalized	INTERGENIC_VARIANT	EUR
509	Respiratory failure, insufficiency, arrest	respiratory	rs581342	LMNA	1	156095466	T	C	C	0.953178	0.0173639	0.921285	0.986176	0.00575066	0.343311	1	400410	28731	0.090245	2.6355e-07	COVID-19 Hospitalized	CODING_TRANSCRIPT_INTRON_VARIANT	EUR
175	Acquired absence of breast	neoplasms	rs75505823	LRP1	12	57540956	G	T	T	0.54659	0.218782	0.355987	0.839247	0.00576258	0.343758	1	445255	404	-0.20852	3.0745e-06	COVID-19 Critically ill	CODING_TRANSCRIPT_INTRON_VARIANT	EUR
687.1	Rash and other nonspecific skin eruption	dermatologic	rs10086829	COL14A1	8	121149129	G	A	A	0.974964	0.00918352	0.957572	0.992672	0.00576423	0.343758	1	343450	40854	-0.097352	3.8599e-06	COVID-19 Critically ill	FIVE_PRIME_UTR_INTRON_VARIANT	EUR
300.8	Acute reaction to stress	mental disorders	rs1250993	LOC101929525	10	81399565	C	G	G	1.08105	0.0282293	1.02286	1.14254	0.00577001	0.343922	1	434558	3378	0.12403	5.3767e-08	COVID-19 Critically ill	INTERGENIC_VARIANT	EUR
274	Gout and other crystal arthropathies	endocrine/metabolic	rs5023077	FBRSL1	12	133141973	T	C	C	0.979209	0.00761301	0.964707	0.99393	0.00578498	0.344616	1	391768	41652	-0.090901	1.5172e-06	COVID-19 Critically ill	CODING_TRANSCRIPT_INTRON_VARIANT	EUR
204.22	Myeloid leukemia, chronic	neoplasms	rs111837807	CCHCR1	6	31121232	T	C	C	1.27817	0.0889388	1.07371	1.52158	0.00578774	0.344616	1	445138	680	0.20363	2.152e-11	COVID-19 Critically ill,COVID-19 Hospitalized	CODING_TRANSCRIPT_INTRON_VARIANT	EUR
535.1	Acute gastritis	digestive	rs581342	LMNA	1	156095466	T	C	C	1.20059	0.0662523	1.05439	1.36706	0.00579219	0.344699	1	436836	1516	0.090245	2.6355e-07	COVID-19 Hospitalized	CODING_TRANSCRIPT_INTRON_VARIANT	EUR
286.9	Abnormal coagulation profile	hematopoietic	rs732990	CIB4	2	26842146	C	G	G	0.93492	0.0243902	0.891279	0.980698	0.00579669	0.344707	1	435541	3558	0.056389	5.6358e-07	COVID-19 Hospitalized	CODING_TRANSCRIPT_INTRON_VARIANT	EUR
792.1	Papanicolaou smear of cervix or vagina with atypical squamous cells	genitourinary	rs6869036	MGAT1	5	180223327	C	T	T	1.38538	0.118151	1.099	1.74638	0.00579841	0.344707	1	443241	1421	0.25536	1.7578e-06	COVID-19 Critically ill	FIVE_PRIME_UTR_INTRON_VARIANT	EUR
429	Ill-defined descriptions and complications of heart disease	circulatory system	rs11234800	ME3	11	86479407	G	C	C	0.950116	0.0185547	0.916184	0.985304	0.00581818	0.345565	1	404729	12631	-0.077173	3.0702e-06	COVID-19 Hospitalized	INTERGENIC_VARIANT	EUR
172	Skin cancer	neoplasms	rs8052423	SLC22A31	16	89269178	G	T	T	0.976799	0.0085122	0.960637	0.993232	0.00581956	0.345565	1	348477	78683	0.13037	1.0019e-06	COVID-19 Critically ill	UPSTREAM_GENE_VARIANT	EUR
755.6	Other congenital anomalies of lower limb, including pelvic girdle	congenital anomalies	rs9896243	NSF	17	44826056	C	G	G	1.27239	0.0873574	1.07216	1.51	0.00582315	0.345565	1	444746	352	-0.13155	3.2234e-08	COVID-19 Critically ill	CODING_TRANSCRIPT_INTRON_VARIANT	EUR
415.2	Chronic pulmonary heart disease	circulatory system	rs1405655	NR1H2	19	50882619	T	C	C	1.04371	0.0155162	1.01245	1.07594	0.00582505	0.345565	1	424430	10361	0.075181	1.1208e-11	COVID-19 Hospitalized,COVID-19 Critically ill	CODING_TRANSCRIPT_INTRON_VARIANT	EUR
611	Abnormal findings on mammogram or breast exam	genitourinary	rs505922	ABO	9	136149229	T	C	C	1.04533	0.0160773	1.0129	1.07879	0.00582864	0.345597	1	427273	11047	-0.099884	2.0889e-20	COVID-19 Hospitalized	CODING_TRANSCRIPT_INTRON_VARIANT	EUR
429.1	Heart transplant/surgery	circulatory system	rs72655853	SBSPON	8	73985608	A	G	G	0.829419	0.0678367	0.726158	0.947363	0.00583228	0.345631	1	439053	2402	0.22523	8.3915e-07	COVID-19 Critically ill	CODING_TRANSCRIPT_INTRON_VARIANT	EUR
331.1	Hydrocephalus	neurological	rs2277732	DPP9	19	4723670	C	A	A	1.1501	0.0507358	1.04123	1.27034	0.00584464	0.346183	1	444387	963	0.11697	6.1912e-22	COVID-19 Hospitalized,COVID-19 Critically ill	FIVE_PRIME_UTR_INTRON_VARIANT	EUR
353	Nerve root and plexus disorders	neurological	rs7605877	FOXI3	2	88559025	T	C	C	0.919312	0.0305285	0.865919	0.975998	0.00585539	0.346638	1	430868	5898	-0.071053	3.3369e-06	COVID-19 Hospitalized	INTERGENIC_VARIANT	EUR
245.21	Chronic lymphocytic thyroiditis	endocrine/metabolic	rs9577395	ATP11A	13	113534984	C	G	G	1.15341	0.0518037	1.04205	1.27667	0.00586734	0.347164	1	444126	1069	0.064829	8.6068e-07	COVID-19 Hospitalized,COVID-19 Critically ill	CODING_TRANSCRIPT_INTRON_VARIANT	EUR
952	Spinal cord injury without evidence of spinal bone injury	injuries & poisonings	rs766826	ELF5	11	34528766	C	T	T	1.11242	0.0386743	1.03121	1.20001	0.00587573	0.347479	1	442678	1747	-0.082134	1.155e-11	COVID-19 Hospitalized	CODING_TRANSCRIPT_INTRON_VARIANT	EUR
365.1	Open-angle glaucoma	sense organs	rs8052423	SLC22A31	16	89269178	G	T	T	1.02685	0.00961869	1.00767	1.04639	0.00587934	0.34751	1	376286	53388	0.13037	1.0019e-06	COVID-19 Critically ill	UPSTREAM_GENE_VARIANT	EUR
798	Malaise and fatigue	symptoms	rs505922	ABO	9	136149229	T	C	C	1.01828	0.00657698	1.00524	1.03149	0.00588509	0.347669	1	326656	62733	-0.099884	2.0889e-20	COVID-19 Hospitalized	CODING_TRANSCRIPT_INTRON_VARIANT	EUR
801.1	Fracture of foot	injuries & poisonings	rs34488998	NKAIN3	8	63408372	G	A	A	1.14196	0.0482018	1.03901	1.2551	0.00588854	0.347691	1	437369	5795	0.1355	3.4644e-06	COVID-19 Hospitalized	CODING_TRANSCRIPT_INTRON_VARIANT	EUR
363	Chorioretinal inflammations, scars, and other disorders of choroid	sense organs	rs10774671	OAS1	12	113357193	G	A	A	1.04592	0.016305	1.01302	1.07988	0.00589669	0.347991	1	427503	8539	0.12569	3.6032e-11	COVID-19 Critically ill	SPLICE_ACCEPTOR_VARIANT	EUR
296.1	Bipolar	mental disorders	rs10774671	OAS1	12	113357193	G	A	A	0.97416	0.00951057	0.956169	0.992489	0.00591015	0.348462	1	412229	26656	0.12569	3.6032e-11	COVID-19 Critically ill	SPLICE_ACCEPTOR_VARIANT	EUR
502	Postinflammatory pulmonary fibrosis	respiratory	rs11085727	TYK2	19	10466123	C	T	T	0.940943	0.0221137	0.901032	0.982623	0.00591083	0.348462	1	433955	5225	0.17253	2.3333e-18	COVID-19 Critically ill,COVID-19 Hospitalized	CODING_TRANSCRIPT_INTRON_VARIANT	EUR
519.9	Symptoms involving respiratory system and other chest symptoms	respiratory	rs11085727	TYK2	19	10466123	C	T	T	0.943915	0.0209698	0.905906	0.983518	0.00591405	0.34847	1	428479	5800	0.17253	2.3333e-18	COVID-19 Critically ill,COVID-19 Hospitalized	CODING_TRANSCRIPT_INTRON_VARIANT	EUR
724.8	Other symptoms referable to back	musculoskeletal	rs62200027	CASC20	20	6469515	G	A	A	1.06716	0.0236206	1.01888	1.11773	0.00592614	0.349001	1	431094	4295	-0.053006	3.3456e-06	COVID-19 Hospitalized,COVID-19 Critically ill	NON_CODING_TRANSCRIPT_INTRON_VARIANT	EUR
696.2	Parapsoriasis	dermatologic	rs9497053	UTRN	6	145026256	G	A	A	0.661475	0.150209	0.492782	0.887916	0.00593446	0.349212	1	445424	202	-0.064841	1.0064e-06	COVID-19 Hospitalized	CODING_TRANSCRIPT_INTRON_VARIANT	EUR
170.2	Cancer of connective tissue	neoplasms	rs77534576	DLX4	17	47940666	C	T	T	1.43289	0.130739	1.10899	1.85139	0.00593743	0.349212	1	443348	1241	0.20794	1.7585e-10	COVID-19 Hospitalized	INTERGENIC_VARIANT	EUR
588	Disorders resulting from impaired renal function	genitourinary	rs11234800	ME3	11	86479407	G	C	C	0.929225	0.0266834	0.881877	0.979115	0.00594248	0.349212	1	436036	6104	-0.077173	3.0702e-06	COVID-19 Hospitalized	INTERGENIC_VARIANT	EUR
379.1	Scleritis and episcleritis	sense organs	rs6869036	MGAT1	5	180223327	C	T	T	1.43878	0.132247	1.11026	1.8645	0.00594375	0.349212	1	443984	1008	0.25536	1.7578e-06	COVID-19 Critically ill	FIVE_PRIME_UTR_INTRON_VARIANT	EUR
800.4	Fracture of patella	injuries & poisonings	rs62200027	CASC20	20	6469515	G	A	A	1.10417	0.036026	1.0289	1.18496	0.0059476	0.349212	1	443102	1815	-0.053006	3.3456e-06	COVID-19 Hospitalized,COVID-19 Critically ill	NON_CODING_TRANSCRIPT_INTRON_VARIANT	EUR
367.8	Hypermetropia	sense organs	rs495828	ABO	9	136154867	G	T	T	1.02002	0.00720653	1.00571	1.03453	0.00594823	0.349212	1	321621	70953	-0.13432	6.5649e-10	COVID-19 Critically ill	UPSTREAM_GENE_VARIANT	EUR
614	Inflammatory diseases of female pelvic organs	genitourinary	rs7579014	BCL11A	2	60707894	G	A	A	0.933279	0.0251109	0.888459	0.980361	0.00596256	0.349759	1	436467	4518	-0.05629	1.2614e-06	COVID-19 Hospitalized	CODING_TRANSCRIPT_INTRON_VARIANT	EUR
300.1	Anxiety disorder	mental disorders	rs35508621	LZTFL1	3	45880481	T	C	C	0.972705	0.0100645	0.953705	0.992083	0.00596374	0.349759	1	297154	112013	0.38931	6.0917e-89	COVID-19 Hospitalized	CODING_TRANSCRIPT_INTRON_VARIANT	EUR
153.2	Colon cancer	neoplasms	rs1405655	NR1H2	19	50882619	T	C	C	1.04767	0.0169362	1.01346	1.08303	0.00596703	0.349771	1	433315	8673	0.075181	1.1208e-11	COVID-19 Hospitalized,COVID-19 Critically ill	CODING_TRANSCRIPT_INTRON_VARIANT	EUR
249	Secondary diabetes mellitus	endocrine/metabolic	rs8080583	KANSL1	17	44162597	C	A	A	1.0616	0.021741	1.01731	1.10781	0.00597168	0.349863	1	431724	6012	-0.12662	2.0785e-08	COVID-19 Critically ill	CODING_TRANSCRIPT_INTRON_VARIANT	EUR
180	Cervical cancer and dysplasia	neoplasms	rs75505823	LRP1	12	57540956	G	T	T	1.24283	0.0790768	1.06439	1.45119	0.00597511	0.349882	1	443139	1715	-0.20852	3.0745e-06	COVID-19 Critically ill	CODING_TRANSCRIPT_INTRON_VARIANT	EUR
840	Sprains and strains	injuries & poisonings	rs9461128	TMEM14B	6	10753875	T	C	C	0.907506	0.035318	0.846812	0.972551	0.00599552	0.350896	1	346405	49574	0.13046	3.4269e-06	COVID-19 Hospitalized	CODING_TRANSCRIPT_INTRON_VARIANT	EUR
117.1	Histoplasmosis	infectious diseases	rs9896243	NSF	17	44826056	C	G	G	1.14792	0.0502036	1.04035	1.26662	0.00599872	0.350902	1	444205	1122	-0.13155	3.2234e-08	COVID-19 Critically ill	CODING_TRANSCRIPT_INTRON_VARIANT	EUR
710	Osteomyelitis, periostitis, and other infections involving bone	musculoskeletal	rs67579710	THBS3	1	155173527	G	A	A	1.06534	0.023037	1.01831	1.11455	0.00600199	0.350912	1	432352	9472	-0.10348	1.0252e-09	COVID-19 Hospitalized	CODING_TRANSCRIPT_INTRON_VARIANT	EUR
737	Curvature of spine	musculoskeletal	rs67959919	LZTFL1	3	45871908	G	A	A	1.109	0.0376565	1.03009	1.19394	0.00600777	0.350915	1	432522	4755	0.59355	1.6043e-80	COVID-19 Critically ill	CODING_TRANSCRIPT_INTRON_VARIANT	EUR
665	NA	NA	rs9501257	HLA-DPB1	6	33055355	A	G	G	0.559558	0.211345	0.369784	0.846724	0.00601046	0.350915	1	445144	223	0.17269	4.1339e-08	COVID-19 Critically ill	THREE_PRIME_UTR_EXON_VARIANT	EUR
242.1	Graves' disease	endocrine/metabolic	rs117169628	SLC22A31	16	89262657	G	A	A	0.859551	0.055093	0.771572	0.957562	0.0060128	0.350915	1	443596	1610	0.081201	5.77e-07	COVID-19 Hospitalized	SYNONYMOUS_VARIANT	EUR
296.22	Major depressive disorder	mental disorders	rs622568	SEC61G	7	54647894	A	C	C	1.01852	0.00668064	1.00527	1.03195	0.00601445	0.350915	1	288067	131097	0.11965	2.6006e-06	COVID-19 Critically ill	INTERGENIC_VARIANT	EUR
411.3	Angina pectoris	circulatory system	rs8080583	KANSL1	17	44162597	C	A	A	1.02656	0.00954461	1.00753	1.04594	0.00602858	0.351558	1	385306	34559	-0.12662	2.0785e-08	COVID-19 Critically ill	CODING_TRANSCRIPT_INTRON_VARIANT	EUR
281.11	Pernicious anemia	hematopoietic	rs505922	ABO	9	136149229	T	C	C	0.884048	0.0448862	0.809597	0.965346	0.0060383	0.351944	1	443701	1168	-0.099884	2.0889e-20	COVID-19 Hospitalized	CODING_TRANSCRIPT_INTRON_VARIANT	EUR
165	Cancer within the respiratory system	neoplasms	rs35508621	LZTFL1	3	45880481	T	C	C	0.931806	0.0257265	0.885986	0.979995	0.00604299	0.35202	1	429516	12464	0.38931	6.0917e-89	COVID-19 Hospitalized	CODING_TRANSCRIPT_INTRON_VARIANT	EUR
185	Cancer of prostate	neoplasms	rs12809318	FBRSL1	12	133140840	T	C	C	1.02177	0.00784371	1.00618	1.0376	0.00604583	0.35202	1	398880	40560	-0.062781	9.5289e-09	COVID-19 Hospitalized	CODING_TRANSCRIPT_INTRON_VARIANT	EUR
496.21	Obstructive chronic bronchitis	respiratory	rs111837807	CCHCR1	6	31121232	T	C	C	0.95097	0.0183138	0.917441	0.985724	0.00604965	0.352062	1	407654	22262	0.20363	2.152e-11	COVID-19 Critically ill,COVID-19 Hospitalized	CODING_TRANSCRIPT_INTRON_VARIANT	EUR
368.9	Subjective visual disturbances	sense organs	rs505922	ABO	9	136149229	T	C	C	1.04362	0.0155558	1.01228	1.07593	0.00605997	0.352389	1	416821	9402	-0.099884	2.0889e-20	COVID-19 Hospitalized	CODING_TRANSCRIPT_INTRON_VARIANT	EUR
276.6	Fluid overload	endocrine/metabolic	rs12660421	FOXP4-AS1	6	41488378	G	A	A	0.754614	0.102589	0.617164	0.922675	0.0060615	0.352389	1	435099	3926	0.35506	1.1424e-09	COVID-19 Critically ill	DOWNSTREAM_GENE_VARIANT	EUR
498	Acute bronchospasm	respiratory	rs622568	SEC61G	7	54647894	A	C	C	1.21791	0.0718447	1.05794	1.40207	0.00607056	0.352692	1	441246	633	0.11965	2.6006e-06	COVID-19 Critically ill	INTERGENIC_VARIANT	EUR
230	Kaposi's sarcoma	neoplasms	rs76073397	MIR548H2	16	11386452	T	C	C	0.598537	0.187071	0.414816	0.863627	0.00607516	0.352692	1	445479	287	0.14454	9.6663e-07	COVID-19 Critically ill,COVID-19 Hospitalized	INTERGENIC_VARIANT	EUR
585.31	Renal dialysis	genitourinary	rs60869999	MYO1C	17	1390948	A	T	T	1.08619	0.0301368	1.02389	1.15228	0.00607916	0.352692	1	441874	3099	0.059541	2.9039e-06	COVID-19 Hospitalized	CODING_TRANSCRIPT_INTRON_VARIANT	EUR
592.2	Urethritis and urethral syndrome	genitourinary	rs76073397	MIR548H2	16	11386452	T	C	C	0.706977	0.126393	0.551848	0.905715	0.00607917	0.352692	1	442984	558	0.14454	9.6663e-07	COVID-19 Critically ill,COVID-19 Hospitalized	INTERGENIC_VARIANT	EUR
428.3	Heart failure with reduced EF [Systolic or combined heart failure]	circulatory system	rs505922	ABO	9	136149229	T	C	C	1.0262	0.00942928	1.00741	1.04534	0.0060909	0.352954	1	406943	27385	-0.099884	2.0889e-20	COVID-19 Hospitalized	CODING_TRANSCRIPT_INTRON_VARIANT	EUR
368.4	Visual field defects	sense organs	rs35508621	LZTFL1	3	45880481	T	C	C	0.919434	0.0306243	0.865871	0.976311	0.00609151	0.352954	1	425752	8703	0.38931	6.0917e-89	COVID-19 Hospitalized	CODING_TRANSCRIPT_INTRON_VARIANT	EUR
275.11	Hereditary hemochromatosis	hematopoietic	rs117169628	SLC22A31	16	89262657	G	A	A	1.17744	0.0595546	1.04772	1.32322	0.00609363	0.352954	1	444591	1113	0.081201	5.77e-07	COVID-19 Hospitalized	SYNONYMOUS_VARIANT	EUR
592.13	Chronic interstitial cystitis	genitourinary	rs9268576	HLA-DRA	6	32395641	T	C	C	0.633668	0.166359	0.457358	0.877944	0.00609846	0.352954	1	444902	532	0.095134	9.9752e-07	COVID-19 Hospitalized	INTERGENIC_VARIANT	EUR
252.2	Hypoparathyroidism	endocrine/metabolic	rs13179014	SPEF2	5	35693227	A	C	C	0.79967	0.0815228	0.681582	0.938216	0.0061018	0.352954	1	445145	391	-0.061249	6.1057e-07	COVID-19 Hospitalized	CODING_TRANSCRIPT_INTRON_VARIANT	EUR
613	Other nonmalignant breast conditions	genitourinary	rs72655853	SBSPON	8	73985608	A	G	G	1.12234	0.042089	1.03347	1.21885	0.00610241	0.352954	1	432922	5335	0.22523	8.3915e-07	COVID-19 Critically ill	CODING_TRANSCRIPT_INTRON_VARIANT	EUR
287	Purpura and other hemorrhagic conditions	hematopoietic	rs495828	ABO	9	136154867	G	T	T	0.965414	0.0128372	0.941427	0.990013	0.00610915	0.35305	1	410586	19146	-0.13432	6.5649e-10	COVID-19 Critically ill	UPSTREAM_GENE_VARIANT	EUR
224.1	Benign neoplasm of eye, uveal	neoplasms	rs76073397	MIR548H2	16	11386452	T	C	C	0.944964	0.0206463	0.907489	0.983988	0.0061103	0.35305	1	419664	17491	0.14454	9.6663e-07	COVID-19 Critically ill,COVID-19 Hospitalized	INTERGENIC_VARIANT	EUR
706.3	Seborrhea	dermatologic	rs111837807	CCHCR1	6	31121232	T	C	C	1.22932	0.0753087	1.06063	1.42485	0.00611458	0.353117	1	441862	974	0.20363	2.152e-11	COVID-19 Critically ill,COVID-19 Hospitalized	CODING_TRANSCRIPT_INTRON_VARIANT	EUR
608	Other disorders of male genital organs	genitourinary	rs7605877	FOXI3	2	88559025	T	C	C	1.06078	0.0215248	1.01696	1.10649	0.00612079	0.353295	1	419226	10914	-0.071053	3.3369e-06	COVID-19 Hospitalized	INTERGENIC_VARIANT	EUR
561.1	NA	NA	rs78313563	ESS2	22	19136365	G	A	A	1.10876	0.0376772	1.02984	1.19374	0.0061391	0.354172	1	361461	43183	0.40873	6.5914e-07	COVID-19 Critically ill	UPSTREAM_GENE_VARIANT	EUR
411.3	Angina pectoris	circulatory system	rs495828	ABO	9	136154867	G	T	T	1.02685	0.00966919	1.00757	1.04649	0.00614661	0.354417	1	385306	34559	-0.13432	6.5649e-10	COVID-19 Critically ill	UPSTREAM_GENE_VARIANT	EUR
509	Respiratory failure, insufficiency, arrest	respiratory	rs1405655	NR1H2	19	50882619	T	C	C	1.02661	0.00958596	1.0075	1.04608	0.00615341	0.354417	1	400410	28731	0.075181	1.1208e-11	COVID-19 Hospitalized,COVID-19 Critically ill	CODING_TRANSCRIPT_INTRON_VARIANT	EUR
327	Sleep disorders	neurological	rs60305836	CDH8	16	61709381	A	C	C	0.978979	0.00775541	0.964211	0.993974	0.00615559	0.354417	1	278454	112474	0.086719	1.1846e-06	COVID-19 Hospitalized	CODING_TRANSCRIPT_INTRON_VARIANT	EUR
710.19	Unspecified osteomyelitis	musculoskeletal	rs8080583	KANSL1	17	44162597	C	A	A	1.05866	0.0208077	1.01635	1.10272	0.00615587	0.354417	1	436301	6584	-0.12662	2.0785e-08	COVID-19 Critically ill	CODING_TRANSCRIPT_INTRON_VARIANT	EUR
605	Erectile dysfunction [ED]	genitourinary	rs12567716	FOXD2	1	48197570	T	C	C	0.976754	0.00858806	0.960451	0.993334	0.00616739	0.354524	1	306593	104921	-0.090753	1.4878e-06	COVID-19 Hospitalized	INTERGENIC_VARIANT	EUR
722.6	Degeneration of intervertebral disc	musculoskeletal	rs55654108	PDCL3P4	3	101425703	A	G	G	0.981346	0.00687628	0.968209	0.994661	0.00617347	0.354524	1	352248	57548	-0.05662	1.0636e-06	COVID-19 Hospitalized	INTERGENIC_VARIANT	EUR
365.11	Primary open angle glaucoma	sense organs	rs10774679	OAS3	12	113374748	C	T	T	1.03145	0.0113091	1.00884	1.05457	0.0061742	0.354524	1	420689	18922	0.075824	4.6954e-12	COVID-19 Hospitalized	UPSTREAM_GENE_VARIANT	EUR
374.3	Ptosis of eyelid	sense organs	rs76423999	SLC12A7	5	1098067	T	A	A	1.08542	0.0299341	1.02357	1.15101	0.00617441	0.354524	1	428131	10817	0.18412	3.8813e-07	COVID-19 Critically ill	CODING_TRANSCRIPT_INTRON_VARIANT	EUR
300.4	Dysthymic disorder	mental disorders	rs6869036	MGAT1	5	180223327	C	T	T	1.08011	0.028145	1.02215	1.14137	0.00617739	0.354524	1	396689	31211	0.25536	1.7578e-06	COVID-19 Critically ill	FIVE_PRIME_UTR_INTRON_VARIANT	EUR
426.3	Bundle branch block	circulatory system	rs10129899	LINC00637	14	104330432	C	A	A	0.962674	0.0138955	0.93681	0.989253	0.00618904	0.354524	1	420060	12071	-0.057002	2.1916e-06	COVID-19 Hospitalized	INTERGENIC_VARIANT	EUR
636	Early or threatened labor; hemorrhage in early pregnancy	pregnancy complications	rs76073397	MIR548H2	16	11386452	T	C	C	1.34683	0.108767	1.08825	1.66685	0.00619022	0.354524	1	445043	533	0.14454	9.6663e-07	COVID-19 Critically ill,COVID-19 Hospitalized	INTERGENIC_VARIANT	EUR
592.12	Chronic cystitis	genitourinary	rs9367106	LOC100505711	6	41483390	G	C	C	1.59045	0.169506	1.14087	2.21719	0.00619152	0.354524	1	443146	789	0.20225	3.4038e-11	COVID-19 Hospitalized	INTERGENIC_VARIANT	EUR
242.1	Graves' disease	endocrine/metabolic	rs8052423	SLC22A31	16	89269178	G	T	T	0.861581	0.0544259	0.774406	0.95857	0.00619266	0.354524	1	443596	1610	0.13037	1.0019e-06	COVID-19 Critically ill	UPSTREAM_GENE_VARIANT	EUR
600	Hyperplasia of prostate	genitourinary	rs8052423	SLC22A31	16	89269178	G	T	T	0.979423	0.00759541	0.964951	0.994113	0.00619287	0.354524	1	281711	129784	0.13037	1.0019e-06	COVID-19 Critically ill	UPSTREAM_GENE_VARIANT	EUR
913	Toxic effect of venom	injuries & poisonings	rs622568	SEC61G	7	54647894	A	C	C	0.834139	0.0662522	0.732562	0.9498	0.0061937	0.354524	1	440769	953	0.11965	2.6006e-06	COVID-19 Critically ill	INTERGENIC_VARIANT	EUR
530.6	Diverticulum of esophagus, acquired	digestive	rs12567716	FOXD2	1	48197570	T	C	C	1.27277	0.0881146	1.07089	1.5127	0.00619533	0.354524	1	444800	585	-0.090753	1.4878e-06	COVID-19 Hospitalized	INTERGENIC_VARIANT	EUR
426.3	Bundle branch block	circulatory system	rs9896243	NSF	17	44826056	C	G	G	1.04486	0.0160336	1.01254	1.07822	0.0062016	0.354704	1	420060	12071	-0.13155	3.2234e-08	COVID-19 Critically ill	CODING_TRANSCRIPT_INTRON_VARIANT	EUR
690	Erythematosquamous dermatosis	dermatologic	rs8052423	SLC22A31	16	89269178	G	T	T	0.965582	0.0127999	0.94166	0.990113	0.00621405	0.355237	1	392229	28814	0.13037	1.0019e-06	COVID-19 Critically ill	UPSTREAM_GENE_VARIANT	EUR
362.22	Macular degeneration, wet	sense organs	rs111783124	LOC101928126	21	35362848	G	A	A	1.07318	0.0258147	1.02024	1.12888	0.00621846	0.355309	1	436055	6805	0.13532	2.1558e-07	COVID-19 Critically ill	INTERGENIC_VARIANT	EUR
440.21	Atherosclerosis of native arteries of the extremities with ulceration or gangrene	circulatory system	rs111837807	CCHCR1	6	31121232	T	C	C	1.14088	0.0481818	1.03807	1.25387	0.00623022	0.355802	1	441162	2598	0.20363	2.152e-11	COVID-19 Critically ill,COVID-19 Hospitalized	CODING_TRANSCRIPT_INTRON_VARIANT	EUR
433.1	Occlusion and stenosis of precerebral arteries	circulatory system	rs35705950	MUC5B	11	1241221	G	T	T	0.959416	0.0151476	0.931351	0.988327	0.00623623	0.355891	1	400518	25177	-0.11177	1.2224e-08	COVID-19 Hospitalized,COVID-19 Critically ill	UPSTREAM_GENE_VARIANT	EUR
071.1	HIV infection, symptomatic	infectious diseases	rs13179014	SPEF2	5	35693227	A	C	C	0.923687	0.0290247	0.872607	0.977756	0.00623808	0.355891	1	442630	2954	-0.061249	6.1057e-07	COVID-19 Hospitalized	CODING_TRANSCRIPT_INTRON_VARIANT	EUR
285.21	Anemia in chronic kidney disease	hematopoietic	rs12567716	FOXD2	1	48197570	T	C	C	0.925513	0.0283066	0.875564	0.978311	0.00624544	0.356132	1	433638	7327	-0.090753	1.4878e-06	COVID-19 Hospitalized	INTERGENIC_VARIANT	EUR
411.4	Coronary atherosclerosis	circulatory system	rs581342	LMNA	1	156095466	T	C	C	0.972854	0.0100686	0.953843	0.992243	0.00626801	0.357239	1	303120	117872	0.090245	2.6355e-07	COVID-19 Hospitalized	CODING_TRANSCRIPT_INTRON_VARIANT	EUR
550.4	Umbilical hernia	digestive	rs6869036	MGAT1	5	180223327	C	T	T	0.886946	0.0438966	0.813827	0.966633	0.00627506	0.35738	1	424537	14311	0.25536	1.7578e-06	COVID-19 Critically ill	FIVE_PRIME_UTR_INTRON_VARIANT	EUR
356	Hereditary and idiopathic peripheral neuropathy	neurological	rs8080583	KANSL1	17	44162597	C	A	A	1.02628	0.00949153	1.00736	1.04555	0.00627731	0.35738	1	384129	34869	-0.12662	2.0785e-08	COVID-19 Critically ill	CODING_TRANSCRIPT_INTRON_VARIANT	EUR
372	Disorders of conjunctiva	sense organs	rs9268576	HLA-DRA	6	32395641	T	C	C	1.08809	0.0308951	1.02416	1.15602	0.00628198	0.35738	1	419555	9621	0.095134	9.9752e-07	COVID-19 Hospitalized	INTERGENIC_VARIANT	EUR
585.34	Chronic Kidney Disease, Stage IV	genitourinary	rs67959919	LZTFL1	3	45871908	G	A	A	0.921604	0.0298786	0.869184	0.977185	0.00628766	0.35738	1	433643	8905	0.59355	1.6043e-80	COVID-19 Critically ill	CODING_TRANSCRIPT_INTRON_VARIANT	EUR
706.8	Other specified diseases of sebaceous glands	dermatologic	rs7671107	LOC101929161	4	25449225	G	A	A	0.962969	0.0138105	0.937253	0.98939	0.00628925	0.35738	1	398109	18496	-0.064456	1.0803e-06	COVID-19 Hospitalized	INTERGENIC_VARIANT	EUR
465	Acute upper respiratory infections of multiple or unspecified sites	respiratory	rs9896243	NSF	17	44826056	C	G	G	1.02026	0.00734106	1.00569	1.03505	0.00628943	0.35738	1	301665	71248	-0.13155	3.2234e-08	COVID-19 Critically ill	CODING_TRANSCRIPT_INTRON_VARIANT	EUR
710	Osteomyelitis, periostitis, and other infections involving bone	musculoskeletal	rs35154152	THBS3	1	155172725	T	C	C	1.06484	0.0229956	1.01791	1.11393	0.00629555	0.357548	1	432352	9472	-0.20528	2.3574e-11	COVID-19 Critically ill	SYNONYMOUS_VARIANT	EUR
600	Hyperplasia of prostate	genitourinary	rs117169628	SLC22A31	16	89262657	G	A	A	0.979252	0.00767526	0.964632	0.994095	0.00630255	0.357766	1	281711	129784	0.081201	5.77e-07	COVID-19 Hospitalized	SYNONYMOUS_VARIANT	EUR
580.2	Nephrotic syndrome without mention of glomerulonephritis	genitourinary	rs9501257	HLA-DPB1	6	33055355	A	G	G	1.21644	0.0717597	1.05684	1.40015	0.00632634	0.358937	1	443801	996	0.17269	4.1339e-08	COVID-19 Critically ill	THREE_PRIME_UTR_EXON_VARIANT	EUR
691	Congenital anomalies of skin	dermatologic	rs67959919	LZTFL1	3	45871908	G	A	A	1.17181	0.0580755	1.04574	1.31308	0.00633306	0.359098	1	440098	1896	0.59355	1.6043e-80	COVID-19 Critically ill	CODING_TRANSCRIPT_INTRON_VARIANT	EUR
053	Herpes zoster	infectious diseases	rs111783124	LOC101928126	21	35362848	G	A	A	1.05698	0.0202996	1.01575	1.09988	0.00633778	0.359098	1	417805	10953	0.13532	2.1558e-07	COVID-19 Critically ill	INTERGENIC_VARIANT	EUR
747.11	Cardiac shunt/ heart septal defect	congenital anomalies	rs60869999	MYO1C	17	1390948	A	T	T	1.14396	0.0492737	1.03865	1.25995	0.0063417	0.359098	1	443577	1135	0.059541	2.9039e-06	COVID-19 Hospitalized	CODING_TRANSCRIPT_INTRON_VARIANT	EUR
478	Throat pain	respiratory	rs61667602	CRHR1	17	43785349	T	C	C	0.895202	0.0405581	0.826795	0.969269	0.00634188	0.359098	1	434612	1880	-0.093554	9.1279e-12	COVID-19 Hospitalized	FIVE_PRIME_UTR_INTRON_VARIANT	EUR
367.9	Blindness and low vision	sense organs	rs9367106	LOC100505711	6	41483390	G	C	C	1.12134	0.0419683	1.0328	1.21748	0.00635493	0.35954	1	404507	18211	0.20225	3.4038e-11	COVID-19 Hospitalized	INTERGENIC_VARIANT	EUR
202.22	Reticulosarcoma	neoplasms	rs34488998	NKAIN3	8	63408372	G	A	A	1.33455	0.105758	1.08471	1.64193	0.00635604	0.35954	1	444521	1039	0.1355	3.4644e-06	COVID-19 Hospitalized	CODING_TRANSCRIPT_INTRON_VARIANT	EUR
480	Pneumonia	respiratory	rs61667602	CRHR1	17	43785349	T	C	C	1.02476	0.00896353	1.00691	1.04292	0.00635937	0.359549	1	380109	39686	-0.093554	9.1279e-12	COVID-19 Hospitalized	FIVE_PRIME_UTR_INTRON_VARIANT	EUR
292.2	Mild cognitive impairment	mental disorders	rs2924480	ELF5	11	34529831	T	C	C	0.964658	0.0131907	0.940038	0.989922	0.00637531	0.36027	1	418860	15590	-0.11648	2.817e-07	COVID-19 Critically ill	CODING_TRANSCRIPT_INTRON_VARIANT	EUR
509.1	Respiratory failure	respiratory	rs2277732	DPP9	19	4723670	C	A	A	1.03102	0.0111995	1.00863	1.0539	0.00637855	0.360273	1	411909	21655	0.11697	6.1912e-22	COVID-19 Hospitalized,COVID-19 Critically ill	FIVE_PRIME_UTR_INTRON_VARIANT	EUR
346.1	Nonspecific abnormal findings on radiological and other examination of skull and head	neurological	rs67579710	THBS3	1	155173527	G	A	A	0.794674	0.0842953	0.673653	0.937435	0.00640264	0.361454	1	440097	870	-0.10348	1.0252e-09	COVID-19 Hospitalized	CODING_TRANSCRIPT_INTRON_VARIANT	EUR
250.6	Polyneuropathy in diabetes	endocrine/metabolic	rs12567716	FOXD2	1	48197570	T	C	C	0.952039	0.0180293	0.918984	0.986282	0.00640874	0.361567	1	416664	18063	-0.090753	1.4878e-06	COVID-19 Hospitalized	INTERGENIC_VARIANT	EUR
720	Spinal stenosis	musculoskeletal	rs7560588	BCL11A	2	60727416	G	A	A	0.975845	0.00896988	0.958839	0.993152	0.00641104	0.361567	1	383843	40808	-0.12371	2.3396e-07	COVID-19 Critically ill	CODING_TRANSCRIPT_INTRON_VARIANT	EUR
508	Pulmonary collapse; interstitial and compensatory emphysema	respiratory	rs67579710	THBS3	1	155173527	G	A	A	1.07362	0.0260624	1.02015	1.12988	0.00642014	0.3619	1	421404	7312	-0.10348	1.0252e-09	COVID-19 Hospitalized	CODING_TRANSCRIPT_INTRON_VARIANT	EUR
504.1	Idiopathic fibrosing alveolitis	respiratory	rs8052423	SLC22A31	16	89269178	G	T	T	1.12619	0.0436166	1.03391	1.2267	0.00643823	0.362739	1	442021	2083	0.13037	1.0019e-06	COVID-19 Critically ill	UPSTREAM_GENE_VARIANT	EUR
366	Cataract	sense organs	rs10774679	OAS3	12	113374748	C	T	T	1.01491	0.00543111	1.00416	1.02577	0.0064416	0.362749	1	181119	223705	0.075824	4.6954e-12	COVID-19 Hospitalized	UPSTREAM_GENE_VARIANT	EUR
292	Neurological disorders	mental disorders	rs2924480	ELF5	11	34529831	T	C	C	0.979831	0.0074826	0.965566	0.994307	0.00646861	0.363543	1	360379	53407	-0.11648	2.817e-07	COVID-19 Critically ill	CODING_TRANSCRIPT_INTRON_VARIANT	EUR
723	Other disorders of cervical region	musculoskeletal	rs60869999	MYO1C	17	1390948	A	T	T	0.916837	0.0318897	0.861286	0.97597	0.00647531	0.363543	1	438024	2882	0.059541	2.9039e-06	COVID-19 Hospitalized	CODING_TRANSCRIPT_INTRON_VARIANT	EUR
079.9	Viremia, NOS	infectious diseases	rs10774679	OAS3	12	113374748	C	T	T	0.786577	0.0881737	0.66174	0.934964	0.00647639	0.363543	1	442416	277	0.075824	4.6954e-12	COVID-19 Hospitalized	UPSTREAM_GENE_VARIANT	EUR
690.1	Seborrheic dermatitis	dermatologic	rs8052423	SLC22A31	16	89269178	G	T	T	0.965637	0.0128431	0.941634	0.990253	0.00647651	0.363543	1	393028	28601	0.13037	1.0019e-06	COVID-19 Critically ill	UPSTREAM_GENE_VARIANT	EUR
575.8	Other disorders of biliary tract	digestive	rs1878527	ANKRD30BL	2	133056313	T	C	C	0.885847	0.04452	0.811826	0.966616	0.00647658	0.363543	1	441065	1651	-0.077457	2.0215e-06	COVID-19 Hospitalized	INTERGENIC_VARIANT	EUR
580.12	Non-proliferative glomerulonephritis	genitourinary	rs9501257	HLA-DPB1	6	33055355	A	G	G	1.30233	0.0970227	1.0768	1.57509	0.00647727	0.363543	1	445083	520	0.17269	4.1339e-08	COVID-19 Critically ill	THREE_PRIME_UTR_EXON_VARIANT	EUR
603	Other disorders of testis	genitourinary	rs11085727	TYK2	19	10466123	C	T	T	1.04976	0.0178362	1.01369	1.0871	0.00647854	0.363543	1	431244	7737	0.17253	2.3333e-18	COVID-19 Critically ill,COVID-19 Hospitalized	CODING_TRANSCRIPT_INTRON_VARIANT	EUR
149.4	Cancer of larynx	neoplasms	rs622568	SEC61G	7	54647894	A	C	C	1.11531	0.0400887	1.03104	1.20648	0.0064814	0.363543	1	442995	2157	0.11965	2.6006e-06	COVID-19 Critically ill	INTERGENIC_VARIANT	EUR
574	Cholelithiasis and cholecystitis	digestive	rs467843	TRAPPC13	5	64945715	A	G	G	1.03057	0.0110644	1.00846	1.05317	0.00649255	0.363988	1	414004	21477	-0.089724	1.7259e-06	COVID-19 Critically ill	CODING_TRANSCRIPT_INTRON_VARIANT	EUR
346.1	Nonspecific abnormal findings on radiological and other examination of skull and head	neurological	rs35154152	THBS3	1	155172725	T	C	C	0.795415	0.0841105	0.674526	0.937969	0.00650218	0.364128	1	440097	870	-0.20528	2.3574e-11	COVID-19 Critically ill	SYNONYMOUS_VARIANT	EUR
079.9	Viremia, NOS	infectious diseases	rs10774671	OAS1	12	113357193	G	A	A	0.789758	0.0867375	0.666289	0.936106	0.00650469	0.364128	1	442416	277	0.12569	3.6032e-11	COVID-19 Critically ill	SPLICE_ACCEPTOR_VARIANT	EUR
513.4	Hyperventilation	respiratory	rs11085727	TYK2	19	10466123	C	T	T	0.744196	0.108574	0.601546	0.920674	0.0065047	0.364128	1	443955	239	0.17253	2.3333e-18	COVID-19 Critically ill,COVID-19 Hospitalized	CODING_TRANSCRIPT_INTRON_VARIANT	EUR
503	Pulmonary congestion and hypostasis	respiratory	rs13179014	SPEF2	5	35693227	A	C	C	0.908325	0.0353413	0.847537	0.973473	0.0065145	0.364496	1	437160	1991	-0.061249	6.1057e-07	COVID-19 Hospitalized	CODING_TRANSCRIPT_INTRON_VARIANT	EUR
344	Other paralytic syndromes	neurological	rs6869036	MGAT1	5	180223327	C	T	T	1.19474	0.0654194	1.05097	1.35818	0.0065319	0.365289	1	436639	4883	0.25536	1.7578e-06	COVID-19 Critically ill	FIVE_PRIME_UTR_INTRON_VARIANT	EUR
508	Pulmonary collapse; interstitial and compensatory emphysema	respiratory	rs35154152	THBS3	1	155172725	T	C	C	1.07331	0.0260133	1.01995	1.12945	0.00653777	0.365437	1	421404	7312	-0.20528	2.3574e-11	COVID-19 Critically ill	SYNONYMOUS_VARIANT	EUR
378.5	Paralytic strabismus	sense organs	rs78313563	ESS2	22	19136365	G	A	A	1.46521	0.140473	1.11257	1.92961	0.00654111	0.365443	1	442303	2205	0.40873	6.5914e-07	COVID-19 Critically ill	UPSTREAM_GENE_VARIANT	EUR
573.7	Abnormal results of function study of liver	digestive	rs111837807	CCHCR1	6	31121232	T	C	C	1.04389	0.0157969	1.01206	1.07671	0.00654646	0.365562	1	396148	28008	0.20363	2.152e-11	COVID-19 Critically ill,COVID-19 Hospitalized	CODING_TRANSCRIPT_INTRON_VARIANT	EUR
227.2	Benign neoplasm of parathyroid gland	neoplasms	rs147812915	KAT7	17	47858295	C	T	T	1.515	0.152787	1.12295	2.04392	0.00654997	0.365577	1	444921	538	0.23438	1.0943e-07	COVID-19 Critically ill	INTERGENIC_VARIANT	EUR
585.34	Chronic Kidney Disease, Stage IV	genitourinary	rs35508621	LZTFL1	3	45880481	T	C	C	0.921206	0.0301898	0.868278	0.977359	0.00655726	0.365804	1	433643	8905	0.38931	6.0917e-89	COVID-19 Hospitalized	CODING_TRANSCRIPT_INTRON_VARIANT	EUR
801.1	Fracture of foot	injuries & poisonings	rs12567716	FOXD2	1	48197570	T	C	C	0.91762	0.0316284	0.862463	0.976304	0.00656389	0.365907	1	437369	5795	-0.090753	1.4878e-06	COVID-19 Hospitalized	INTERGENIC_VARIANT	EUR
281.12	Other vitamin B12 deficiency anemia	hematopoietic	rs10129899	LINC00637	14	104330432	C	A	A	0.96027	0.0149154	0.932604	0.988757	0.00656753	0.365907	1	427345	10365	-0.057002	2.1916e-06	COVID-19 Hospitalized	INTERGENIC_VARIANT	EUR
389.2	Conductive hearing loss	sense organs	rs1250993	LOC101929525	10	81399565	C	G	G	0.942378	0.0218367	0.902896	0.983587	0.00657081	0.365907	1	431267	5877	0.12403	5.3767e-08	COVID-19 Critically ill	INTERGENIC_VARIANT	EUR
078	Viral warts & HPV	infectious diseases	rs111837807	CCHCR1	6	31121232	T	C	C	0.950703	0.0186011	0.916667	0.986003	0.00657203	0.365907	1	400053	20857	0.20363	2.152e-11	COVID-19 Critically ill,COVID-19 Hospitalized	CODING_TRANSCRIPT_INTRON_VARIANT	EUR
535	Gastritis and duodenitis	digestive	rs62200027	CASC20	20	6469515	G	A	A	0.97136	0.0106965	0.951207	0.991939	0.00659528	0.366949	1	393193	22473	-0.053006	3.3456e-06	COVID-19 Hospitalized,COVID-19 Critically ill	NON_CODING_TRANSCRIPT_INTRON_VARIANT	EUR
1002	NA	NA	rs9896243	NSF	17	44826056	C	G	G	0.966674	0.012477	0.943321	0.990605	0.00659728	0.366949	1	401669	21167	-0.13155	3.2234e-08	COVID-19 Critically ill	CODING_TRANSCRIPT_INTRON_VARIANT	EUR
414.2	ASCVD	circulatory system	rs62200027	CASC20	20	6469515	G	A	A	0.933143	0.0254741	0.887697	0.980916	0.00660048	0.366949	1	437950	3831	-0.053006	3.3456e-06	COVID-19 Hospitalized,COVID-19 Critically ill	NON_CODING_TRANSCRIPT_INTRON_VARIANT	EUR
348.4	Cerebral cysts	neurological	rs1453205	LOC101928196	2	19901073	C	T	T	0.808596	0.0782404	0.693639	0.942606	0.00661914	0.367806	1	444984	347	0.096992	3.6368e-06	COVID-19 Critically ill	INTERGENIC_VARIANT	EUR
159.3	Malignant neoplasm of gallbladder and extrahepatic bile ducts	neoplasms	rs1250993	LOC101929525	10	81399565	C	G	G	1.24065	0.0794395	1.06177	1.44967	0.0066375	0.368645	1	445334	413	0.12403	5.3767e-08	COVID-19 Critically ill	INTERGENIC_VARIANT	EUR
292.12	Symbolic dysfunction	mental disorders	rs5023077	FBRSL1	12	133141973	T	C	C	1.17581	0.0596892	1.04599	1.32174	0.00666103	0.369441	1	444579	605	-0.090901	1.5172e-06	COVID-19 Critically ill	CODING_TRANSCRIPT_INTRON_VARIANT	EUR
798	Malaise and fatigue	symptoms	rs67959919	LZTFL1	3	45871908	G	A	A	0.968064	0.0119627	0.94563	0.99103	0.00666358	0.369441	1	326656	62733	0.59355	1.6043e-80	COVID-19 Critically ill	CODING_TRANSCRIPT_INTRON_VARIANT	EUR
296.1	Bipolar	mental disorders	rs10774679	OAS3	12	113374748	C	T	T	0.974185	0.0096395	0.955953	0.992766	0.00666381	0.369441	1	412229	26656	0.075824	4.6954e-12	COVID-19 Hospitalized	UPSTREAM_GENE_VARIANT	EUR
573.6	Nonspecific elevation of levels of transaminase or lactic acid dehydrogenase [LDH]	digestive	rs10086829	COL14A1	8	121149129	G	A	A	1.07153	0.0254636	1.01936	1.12636	0.00666489	0.369441	1	429675	5013	-0.097352	3.8599e-06	COVID-19 Critically ill	FIVE_PRIME_UTR_INTRON_VARIANT	EUR
721	Spondylosis and allied disorders	musculoskeletal	rs76423999	SLC12A7	5	1098067	T	A	A	0.962186	0.0142104	0.935757	0.989361	0.00667463	0.369678	1	347024	60038	0.18412	3.8813e-07	COVID-19 Critically ill	CODING_TRANSCRIPT_INTRON_VARIANT	EUR
571.6	Primary biliary cirrhosis	digestive	rs10774671	OAS1	12	113357193	G	A	A	0.790265	0.0867754	0.666667	0.936776	0.00667569	0.369678	1	445468	276	0.12569	3.6032e-11	COVID-19 Critically ill	SPLICE_ACCEPTOR_VARIANT	EUR
593	Hematuria	genitourinary	rs77534576	DLX4	17	47940666	C	T	T	0.920998	0.0303423	0.867823	0.977431	0.00668189	0.36984	1	384706	36834	0.20794	1.7585e-10	COVID-19 Hospitalized	INTERGENIC_VARIANT	EUR
389.1	Sensorineural hearing loss	sense organs	rs2277732	DPP9	19	4723670	C	A	A	1.01538	0.00562616	1.00424	1.02663	0.00668738	0.369963	1	214465	182487	0.11697	6.1912e-22	COVID-19 Hospitalized,COVID-19 Critically ill	FIVE_PRIME_UTR_INTRON_VARIANT	EUR
287.4	Qualitative platelet defects	hematopoietic	rs9268576	HLA-DRA	6	32395641	T	C	C	1.44922	0.136825	1.10833	1.89495	0.00669445	0.369993	1	444884	369	0.095134	9.9752e-07	COVID-19 Hospitalized	INTERGENIC_VARIANT	EUR
426.24	Atrioventricular block, complete	circulatory system	rs60305836	CDH8	16	61709381	A	C	C	0.923727	0.0292597	0.872243	0.978249	0.00669692	0.369993	1	438212	5858	0.086719	1.1846e-06	COVID-19 Hospitalized	CODING_TRANSCRIPT_INTRON_VARIANT	EUR
172.1	Melanomas of skin, dx or hx	neoplasms	rs7605877	FOXI3	2	88559025	T	C	C	0.967582	0.012154	0.944806	0.990908	0.0066995	0.369993	1	389984	40147	-0.071053	3.3369e-06	COVID-19 Hospitalized	INTERGENIC_VARIANT	EUR
253.4	Anterior pituitary disorders	endocrine/metabolic	rs6869036	MGAT1	5	180223327	C	T	T	1.2533	0.083272	1.06457	1.47549	0.006701	0.369993	1	440459	2866	0.25536	1.7578e-06	COVID-19 Critically ill	FIVE_PRIME_UTR_INTRON_VARIANT	EUR
701	Other hypertrophic and atrophic conditions of skin	dermatologic	rs721917	SFTPD	10	81706324	A	G	G	0.979375	0.00768728	0.964729	0.994243	0.00670658	0.370086	1	357360	39163	0.055247	2.0819e-07	COVID-19 Hospitalized	SYNONYMOUS_VARIANT	EUR
727.1	Synovitis and tenosynovitis	musculoskeletal	rs61667602	CRHR1	17	43785349	T	C	C	1.0324	0.0117607	1.00887	1.05647	0.00670922	0.370086	1	405652	21795	-0.093554	9.1279e-12	COVID-19 Hospitalized	FIVE_PRIME_UTR_INTRON_VARIANT	EUR
609.2	Abnormal spermatozoa	genitourinary	rs495828	ABO	9	136154867	G	T	T	1.12051	0.0419755	1.03201	1.21659	0.00671524	0.370197	1	442188	1582	-0.13432	6.5649e-10	COVID-19 Critically ill	UPSTREAM_GENE_VARIANT	EUR
965	Poisoning by analgesics, antipyretics, and antirheumatics	injuries & poisonings	rs76073397	MIR548H2	16	11386452	T	C	C	1.24593	0.081128	1.06277	1.46067	0.00672104	0.370197	1	442271	908	0.14454	9.6663e-07	COVID-19 Critically ill,COVID-19 Hospitalized	INTERGENIC_VARIANT	EUR
196	Radiotherapy	neoplasms	rs581342	LMNA	1	156095466	T	C	C	1.10412	0.0365484	1.0278	1.18612	0.00672472	0.370197	1	439024	5415	0.090245	2.6355e-07	COVID-19 Hospitalized	CODING_TRANSCRIPT_INTRON_VARIANT	EUR
251	Other disorders of pancreatic internal secretion	endocrine/metabolic	rs72655853	SBSPON	8	73985608	A	G	G	0.511013	0.247723	0.314463	0.830413	0.00672577	0.370197	1	445055	278	0.22523	8.3915e-07	COVID-19 Critically ill	CODING_TRANSCRIPT_INTRON_VARIANT	EUR
994.2	Sepsis	injuries & poisonings	rs7605877	FOXI3	2	88559025	T	C	C	1.05159	0.0185622	1.01402	1.09055	0.00673033	0.370197	1	420077	14908	-0.071053	3.3369e-06	COVID-19 Hospitalized	INTERGENIC_VARIANT	EUR
622	Polyp of female genital organs	genitourinary	rs35705950	MUC5B	11	1241221	G	T	T	1.22687	0.0754525	1.05821	1.4224	0.00673169	0.370197	1	444226	804	-0.11177	1.2224e-08	COVID-19 Hospitalized,COVID-19 Critically ill	UPSTREAM_GENE_VARIANT	EUR
740.1	Osteoarthritis; localized	musculoskeletal	rs1878527	ANKRD30BL	2	133056313	T	C	C	1.01856	0.00678519	1.0051	1.03219	0.00673413	0.370197	1	299518	102766	-0.077457	2.0215e-06	COVID-19 Hospitalized	INTERGENIC_VARIANT	EUR
741.2	Stiffness of joint	musculoskeletal	rs111837807	CCHCR1	6	31121232	T	C	C	0.895984	0.0405458	0.827538	0.970092	0.00675183	0.37099	1	434654	4413	0.20363	2.152e-11	COVID-19 Critically ill,COVID-19 Hospitalized	CODING_TRANSCRIPT_INTRON_VARIANT	EUR
531	Peptic ulcer (excl. esophageal)	digestive	rs3746539	PTPRT	20	40702071	G	A	A	0.96764	0.0121467	0.944876	0.990953	0.00676643	0.371239	1	418556	15670	0.05405	1.7723e-06	COVID-19 Hospitalized	THREE_PRIME_UTR_EXON_VARIANT	EUR
709.7	Unspecified diffuse connective tissue disease	dermatologic	rs10086829	COL14A1	8	121149129	G	A	A	1.29742	0.0961529	1.07457	1.56648	0.0067703	0.371239	1	445025	386	-0.097352	3.8599e-06	COVID-19 Critically ill	FIVE_PRIME_UTR_INTRON_VARIANT	EUR
165	Cancer within the respiratory system	neoplasms	rs61667602	CRHR1	17	43785349	T	C	C	0.958497	0.0156536	0.929537	0.98836	0.00677081	0.371239	1	429516	12464	-0.093554	9.1279e-12	COVID-19 Hospitalized	FIVE_PRIME_UTR_INTRON_VARIANT	EUR
560.1	Paralytic ileus	digestive	rs505922	ABO	9	136149229	T	C	C	0.917386	0.0318425	0.861882	0.976465	0.00677088	0.371239	1	438154	2309	-0.099884	2.0889e-20	COVID-19 Hospitalized	CODING_TRANSCRIPT_INTRON_VARIANT	EUR
339	Other headache syndromes	neurological	rs35508621	LZTFL1	3	45880481	T	C	C	0.966088	0.012741	0.942262	0.990517	0.00677275	0.371239	1	344580	58562	0.38931	6.0917e-89	COVID-19 Hospitalized	CODING_TRANSCRIPT_INTRON_VARIANT	EUR
370.2	Superficial keratitis	sense organs	rs35705950	MUC5B	11	1241221	G	T	T	0.852675	0.0588761	0.759746	0.956972	0.00678981	0.37187	1	439343	1691	-0.11177	1.2224e-08	COVID-19 Hospitalized,COVID-19 Critically ill	UPSTREAM_GENE_VARIANT	EUR
754.2	Spondylolisthesis, congenital	congenital anomalies	rs11702230	LOC101928126	21	35377591	C	T	T	1.15901	0.0545149	1.04156	1.2897	0.00679293	0.37187	1	442512	1541	0.099731	3.223e-09	COVID-19 Hospitalized	INTERGENIC_VARIANT	EUR
260	Protein-calorie malnutrition	endocrine/metabolic	rs35705950	MUC5B	11	1241221	G	T	T	1.05739	0.0206158	1.01551	1.10099	0.0067964	0.37187	1	420686	12114	-0.11177	1.2224e-08	COVID-19 Hospitalized,COVID-19 Critically ill	UPSTREAM_GENE_VARIANT	EUR
505	Other pulmonary inflamation or edema	respiratory	rs34488998	NKAIN3	8	63408372	G	A	A	0.699117	0.132252	0.539482	0.905989	0.00680002	0.37187	1	441393	1187	0.1355	3.4644e-06	COVID-19 Hospitalized	CODING_TRANSCRIPT_INTRON_VARIANT	EUR
803.21	Colles' fracture	injuries & poisonings	rs7671107	LOC101929161	4	25449225	G	A	A	0.824606	0.0712555	0.717123	0.948199	0.00680069	0.37187	1	444818	604	-0.064456	1.0803e-06	COVID-19 Hospitalized	INTERGENIC_VARIANT	EUR
274	Gout and other crystal arthropathies	endocrine/metabolic	rs10129899	LINC00637	14	104330432	C	A	A	0.979105	0.00780328	0.964244	0.994194	0.00680709	0.37204	1	391768	41652	-0.057002	2.1916e-06	COVID-19 Hospitalized	INTERGENIC_VARIANT	EUR
783	Fever of unknown origin	symptoms	rs76423999	SLC12A7	5	1098067	T	A	A	1.07662	0.0272858	1.02055	1.13576	0.00681785	0.372448	1	407411	13109	0.18412	3.8813e-07	COVID-19 Critically ill	CODING_TRANSCRIPT_INTRON_VARIANT	EUR
362.26	Macular puckering of retina	sense organs	rs9896243	NSF	17	44826056	C	G	G	1.03642	0.0132254	1.0099	1.06364	0.00682692	0.372678	1	416154	18314	-0.13155	3.2234e-08	COVID-19 Critically ill	CODING_TRANSCRIPT_INTRON_VARIANT	EUR
457.3	Encounter for long-term (current) use of aspirin	circulatory system	rs2924480	ELF5	11	34529831	T	C	C	1.05953	0.0213781	1.01606	1.10487	0.00682865	0.372678	1	427610	5676	-0.11648	2.817e-07	COVID-19 Critically ill	CODING_TRANSCRIPT_INTRON_VARIANT	EUR
357	Inflammatory and toxic neuropathy	neurological	rs1405655	NR1H2	19	50882619	T	C	C	1.0403	0.0146061	1.01094	1.07051	0.00683234	0.3727	1	418887	11712	0.075181	1.1208e-11	COVID-19 Hospitalized,COVID-19 Critically ill	CODING_TRANSCRIPT_INTRON_VARIANT	EUR
202.23	Lymphosarcoma	neoplasms	rs7671107	LOC101929161	4	25449225	G	A	A	0.745316	0.108685	0.60232	0.922261	0.00683938	0.372904	1	445427	249	-0.064456	1.0803e-06	COVID-19 Hospitalized	INTERGENIC_VARIANT	EUR
362.21	Macular degeneration, dry	sense organs	rs2284028	NCF4	22	37265172	A	C	C	0.855535	0.057702	0.76405	0.957975	0.0068505	0.373331	1	409952	25181	0.31271	4.1737e-06	COVID-19 Critically ill	CODING_TRANSCRIPT_INTRON_VARIANT	EUR
446.9	Arteritis NOS	circulatory system	rs1453205	LOC101928196	2	19901073	C	T	T	1.16037	0.0550161	1.04176	1.29249	0.00685881	0.373486	1	444276	718	0.096992	3.6368e-06	COVID-19 Critically ill	INTERGENIC_VARIANT	EUR
038	Septicemia	infectious diseases	rs915823	TMPRSS2	21	42851454	A	C	C	0.964012	0.0135569	0.938734	0.98997	0.00685995	0.373486	1	412591	19748	-0.066039	1.6687e-06	COVID-19 Hospitalized	CODING_TRANSCRIPT_INTRON_VARIANT	EUR
550.2	Diaphragmatic hernia	digestive	rs467843	TRAPPC13	5	64945715	A	G	G	1.03267	0.0118905	1.00888	1.05701	0.00686609	0.373641	1	404033	18504	-0.089724	1.7259e-06	COVID-19 Critically ill	CODING_TRANSCRIPT_INTRON_VARIANT	EUR
217	Vascular hamartomas and non-neoplastic nevi	neoplasms	rs9577395	ATP11A	13	113534984	C	G	G	0.956226	0.0165607	0.925687	0.987772	0.00687439	0.373913	1	407153	11790	0.064829	8.6068e-07	COVID-19 Hospitalized,COVID-19 Critically ill	CODING_TRANSCRIPT_INTRON_VARIANT	EUR
222	Benign neoplasm of male genital organs	neoplasms	rs111783124	LOC101928126	21	35362848	G	A	A	0.909562	0.0350821	0.849123	0.974304	0.00689226	0.374647	1	434871	3973	0.13532	2.1558e-07	COVID-19 Critically ill	INTERGENIC_VARIANT	EUR
053	Herpes zoster	infectious diseases	rs60305836	CDH8	16	61709381	A	C	C	1.05697	0.020507	1.01533	1.10032	0.00689452	0.374647	1	417805	10953	0.086719	1.1846e-06	COVID-19 Hospitalized	CODING_TRANSCRIPT_INTRON_VARIANT	EUR
830	Dislocation	injuries & poisonings	rs7605877	FOXI3	2	88559025	T	C	C	1.05182	0.018702	1.01397	1.0911	0.00689931	0.374728	1	418949	14631	-0.071053	3.3369e-06	COVID-19 Hospitalized	INTERGENIC_VARIANT	EUR
619	Noninflammatory female genital disorders	genitourinary	rs9461128	TMEM14B	6	10753875	T	C	C	1.36686	0.115686	1.08956	1.71473	0.00690478	0.374845	1	437614	3746	0.13046	3.4269e-06	COVID-19 Hospitalized	CODING_TRANSCRIPT_INTRON_VARIANT	EUR
368	Visual disturbances	sense organs	rs495828	ABO	9	136154867	G	T	T	1.02288	0.00837654	1.00623	1.03982	0.00691145	0.375027	1	346084	47606	-0.13432	6.5649e-10	COVID-19 Critically ill	UPSTREAM_GENE_VARIANT	EUR
274.1	Gout	endocrine/metabolic	rs12809318	FBRSL1	12	133140840	T	C	C	0.979181	0.00778946	0.964346	0.994245	0.00691521	0.375052	1	395592	39545	-0.062781	9.5289e-09	COVID-19 Hospitalized	CODING_TRANSCRIPT_INTRON_VARIANT	EUR
457.3	Encounter for long-term (current) use of aspirin	circulatory system	rs7605877	FOXI3	2	88559025	T	C	C	1.08271	0.0294342	1.02202	1.14701	0.00693488	0.375864	1	427610	5676	-0.071053	3.3369e-06	COVID-19 Hospitalized	INTERGENIC_VARIANT	EUR
743.21	Pathologic fracture of vertebrae	musculoskeletal	rs581342	LMNA	1	156095466	T	C	C	1.22315	0.0746086	1.05675	1.41576	0.00693683	0.375864	1	442034	1187	0.090245	2.6355e-07	COVID-19 Hospitalized	CODING_TRANSCRIPT_INTRON_VARIANT	EUR
773	NA	NA	rs467843	TRAPPC13	5	64945715	A	G	G	0.984921	0.00562904	0.974115	0.995848	0.0069518	0.376155	1	255383	116077	-0.089724	1.7259e-06	COVID-19 Critically ill	CODING_TRANSCRIPT_INTRON_VARIANT	EUR
790.6	Other abnormal blood chemistry	symptoms	rs5023077	FBRSL1	12	133141973	T	C	C	0.974302	0.00964598	0.956055	0.992897	0.00695583	0.376155	1	380757	24540	-0.090901	1.5172e-06	COVID-19 Critically ill	CODING_TRANSCRIPT_INTRON_VARIANT	EUR
687.3	Changes in skin texture	dermatologic	rs6869036	MGAT1	5	180223327	C	T	T	1.77031	0.211622	1.16927	2.6803	0.00695619	0.376155	1	442873	329	0.25536	1.7578e-06	COVID-19 Critically ill	FIVE_PRIME_UTR_INTRON_VARIANT	EUR
642	Hypertension complicating pregnancy, childbirth, and the puerperium	pregnancy complications	rs13050728	IFNAR2	21	34615210	T	C	C	1.3215	0.103323	1.07924	1.61814	0.00697534	0.376155	1	445501	255	-0.10657	4.0686e-21	COVID-19 Hospitalized,COVID-19 Critically ill	CODING_TRANSCRIPT_INTRON_VARIANT	EUR
599.9	Other abnormality of urination	genitourinary	rs10086829	COL14A1	8	121149129	G	A	A	1.03999	0.014532	1.01078	1.07003	0.0069771	0.376155	1	408299	15556	-0.097352	3.8599e-06	COVID-19 Critically ill	FIVE_PRIME_UTR_INTRON_VARIANT	EUR
740.1	Osteoarthritis; localized	musculoskeletal	rs2284028	NCF4	22	37265172	A	C	C	0.921	0.0305036	0.867551	0.977742	0.00697811	0.376155	1	299518	102766	0.31271	4.1737e-06	COVID-19 Critically ill	CODING_TRANSCRIPT_INTRON_VARIANT	EUR
498	Acute bronchospasm	respiratory	rs76073397	MIR548H2	16	11386452	T	C	C	1.29379	0.0954752	1.07299	1.56002	0.00697981	0.376155	1	441246	633	0.14454	9.6663e-07	COVID-19 Critically ill,COVID-19 Hospitalized	INTERGENIC_VARIANT	EUR
798.1	Chronic fatigue syndrome	symptoms	rs10129899	LINC00637	14	104330432	C	A	A	1.07182	0.0257087	1.01915	1.12721	0.00698089	0.376155	1	435173	3452	-0.057002	2.1916e-06	COVID-19 Hospitalized	INTERGENIC_VARIANT	EUR
275.6	Hypercalcemia	endocrine/metabolic	rs12660421	FOXP4-AS1	6	41488378	G	A	A	1.22116	0.0740634	1.05616	1.41194	0.00698154	0.376155	1	436094	5120	0.35506	1.1424e-09	COVID-19 Critically ill	DOWNSTREAM_GENE_VARIANT	EUR
292.5	Transient alteration of awareness	mental disorders	rs1250993	LOC101929525	10	81399565	C	G	G	1.12798	0.0446413	1.03348	1.23112	0.00698238	0.376155	1	440047	1337	0.12403	5.3767e-08	COVID-19 Critically ill	INTERGENIC_VARIANT	EUR
394.7	Disease of tricuspid valve	circulatory system	rs732990	CIB4	2	26842146	C	G	G	0.896058	0.040683	0.827383	0.970433	0.00698248	0.376155	1	438692	1267	0.056389	5.6358e-07	COVID-19 Hospitalized	CODING_TRANSCRIPT_INTRON_VARIANT	EUR
608	Other disorders of male genital organs	genitourinary	rs6869036	MGAT1	5	180223327	C	T	T	0.873247	0.0502438	0.791352	0.963618	0.00698457	0.376155	1	419226	10914	0.25536	1.7578e-06	COVID-19 Critically ill	FIVE_PRIME_UTR_INTRON_VARIANT	EUR
798	Malaise and fatigue	symptoms	rs35508621	LZTFL1	3	45880481	T	C	C	0.967922	0.0120865	0.945262	0.991125	0.0069854	0.376155	1	326656	62733	0.38931	6.0917e-89	COVID-19 Hospitalized	CODING_TRANSCRIPT_INTRON_VARIANT	EUR
381	Otitis media and Eustachian tube disorders	sense organs	rs10774671	OAS1	12	113357193	G	A	A	1.02759	0.0100911	1.00747	1.04812	0.00699185	0.376323	1	392219	23101	0.12569	3.6032e-11	COVID-19 Critically ill	SPLICE_ACCEPTOR_VARIANT	EUR
737.3	Kyphoscoliosis and scoliosis	musculoskeletal	rs495828	ABO	9	136154867	G	T	T	0.920915	0.0305485	0.867395	0.977738	0.00699793	0.376471	1	436294	3337	-0.13432	6.5649e-10	COVID-19 Critically ill	UPSTREAM_GENE_VARIANT	EUR
259.3	Delay in sexual development and puberty NEC	endocrine/metabolic	rs10086829	COL14A1	8	121149129	G	A	A	1.14372	0.0498008	1.03735	1.26098	0.00700979	0.37693	1	444032	1334	-0.097352	3.8599e-06	COVID-19 Critically ill	FIVE_PRIME_UTR_INTRON_VARIANT	EUR
715	Other inflammatory spondylopathies	musculoskeletal	rs35508621	LZTFL1	3	45880481	T	C	C	1.08926	0.0317191	1.0236	1.15912	0.0070298	0.377738	1	432038	7103	0.38931	6.0917e-89	COVID-19 Hospitalized	CODING_TRANSCRIPT_INTRON_VARIANT	EUR
401.2	Hypertensive heart and/or renal disease	circulatory system	rs9896243	NSF	17	44826056	C	G	G	1.02238	0.00820995	1.00606	1.03896	0.00703208	0.377738	1	362792	53713	-0.13155	3.2234e-08	COVID-19 Critically ill	CODING_TRANSCRIPT_INTRON_VARIANT	EUR
512.7	Shortness of breath	respiratory	rs581342	LMNA	1	156095466	T	C	C	0.970435	0.0111348	0.949486	0.991847	0.00703483	0.377738	1	308471	81413	0.090245	2.6355e-07	COVID-19 Hospitalized	CODING_TRANSCRIPT_INTRON_VARIANT	EUR
270.1	Disturbances of amino-acid transport	endocrine/metabolic	rs1878527	ANKRD30BL	2	133056313	T	C	C	0.738634	0.112435	0.592549	0.920735	0.00705029	0.378389	1	445328	241	-0.077457	2.0215e-06	COVID-19 Hospitalized	INTERGENIC_VARIANT	EUR
368.4	Visual field defects	sense organs	rs67959919	LZTFL1	3	45871908	G	A	A	0.921633	0.0302896	0.868512	0.978004	0.00705473	0.378448	1	425752	8703	0.59355	1.6043e-80	COVID-19 Critically ill	CODING_TRANSCRIPT_INTRON_VARIANT	EUR
227.2	Benign neoplasm of parathyroid gland	neoplasms	rs77534576	DLX4	17	47940666	C	T	T	1.65567	0.187168	1.14725	2.38942	0.00706254	0.378687	1	444921	538	0.20794	1.7585e-10	COVID-19 Hospitalized	INTERGENIC_VARIANT	EUR
796	Elevated prostate specific antigen [PSA]	genitourinary	rs8080583	KANSL1	17	44162597	C	A	A	1.02218	0.00814399	1.00599	1.03862	0.00707727	0.379181	1	379128	51273	-0.12662	2.0785e-08	COVID-19 Critically ill	CODING_TRANSCRIPT_INTRON_VARIANT	EUR
204.12	Lymphoid leukemia, chronic	neoplasms	rs10774671	OAS1	12	113357193	G	A	A	0.925953	0.0285659	0.875535	0.979274	0.00707845	0.379181	1	442816	2656	0.12569	3.6032e-11	COVID-19 Critically ill	SPLICE_ACCEPTOR_VARIANT	EUR
514	Abnormal findings examination of lungs	respiratory	rs622568	SEC61G	7	54647894	A	C	C	1.03034	0.0111015	1.00817	1.05301	0.0070865	0.379433	1	382006	32503	0.11965	2.6006e-06	COVID-19 Critically ill	INTERGENIC_VARIANT	EUR
526.42	Arthralgia/ankylosis of temporomandibular joint	digestive	rs12660421	FOXP4-AS1	6	41488378	G	A	A	1.60312	0.175308	1.13695	2.26042	0.0070999	0.379971	1	442202	703	0.35506	1.1424e-09	COVID-19 Critically ill	DOWNSTREAM_GENE_VARIANT	EUR
384.4	Perforation of tympanic membrane	sense organs	rs10774679	OAS3	12	113374748	C	T	T	1.08112	0.0289763	1.02143	1.1443	0.00710714	0.380041	1	440653	2765	0.075824	4.6954e-12	COVID-19 Hospitalized	UPSTREAM_GENE_VARIANT	EUR
586.4	Stricture/obstruction of ureter	genitourinary	rs3746539	PTPRT	20	40702071	G	A	A	1.08289	0.0295855	1.02189	1.14754	0.00710793	0.380041	1	438850	2523	0.05405	1.7723e-06	COVID-19 Hospitalized	THREE_PRIME_UTR_EXON_VARIANT	EUR
575.8	Other disorders of biliary tract	digestive	rs766826	ELF5	11	34528766	C	T	T	1.11298	0.039779	1.0295	1.20323	0.00712608	0.380831	1	441065	1651	-0.082134	1.155e-11	COVID-19 Hospitalized	CODING_TRANSCRIPT_INTRON_VARIANT	EUR
172.11	Melanomas of skin	neoplasms	rs117169628	SLC22A31	16	89262657	G	A	A	0.942946	0.0218344	0.903444	0.984174	0.00713317	0.380941	1	431864	9748	0.081201	5.77e-07	COVID-19 Hospitalized	SYNONYMOUS_VARIANT	EUR
198.6	Secondary malignancy of bone	neoplasms	rs61667602	CRHR1	17	43785349	T	C	C	0.933193	0.0256992	0.887353	0.981401	0.00713487	0.380941	1	439778	4600	-0.093554	9.1279e-12	COVID-19 Hospitalized	FIVE_PRIME_UTR_INTRON_VARIANT	EUR
367.4	NA	NA	rs505922	ABO	9	136149229	T	C	C	1.01401	0.00517345	1.00378	1.02434	0.00717163	0.382724	1	184147	199367	-0.099884	2.0889e-20	COVID-19 Hospitalized	CODING_TRANSCRIPT_INTRON_VARIANT	EUR
575.6	Cholesterolosis of gallbladder	digestive	rs12660421	FOXP4-AS1	6	41488378	G	A	A	0.277901	0.476306	0.109259	0.706843	0.00718007	0.38292	1	444654	393	0.35506	1.1424e-09	COVID-19 Critically ill	DOWNSTREAM_GENE_VARIANT	EUR
324	Other CNS infection and poliomyelitis	neurological	rs72711165	TMEM65	8	125336564	T	C	C	1.60103	0.175074	1.136	2.25644	0.00718215	0.38292	1	444177	965	0.18279	6.0907e-07	COVID-19 Hospitalized	CODING_TRANSCRIPT_INTRON_VARIANT	EUR
198.6	Secondary malignancy of bone	neoplasms	rs35705950	MUC5B	11	1241221	G	T	T	1.09186	0.0326944	1.02409	1.16412	0.00718698	0.38292	1	439778	4600	-0.11177	1.2224e-08	COVID-19 Hospitalized,COVID-19 Critically ill	UPSTREAM_GENE_VARIANT	EUR
530.1	Esophagitis, GERD and related diseases	digestive	rs505922	ABO	9	136149229	T	C	C	0.987208	0.00478983	0.977984	0.99652	0.0071914	0.38292	1	233178	175648	-0.099884	2.0889e-20	COVID-19 Hospitalized	CODING_TRANSCRIPT_INTRON_VARIANT	EUR
442.1	Aortic aneurysm	circulatory system	rs111837807	CCHCR1	6	31121232	T	C	C	0.950214	0.019	0.915479	0.986266	0.00719222	0.38292	1	416581	20244	0.20363	2.152e-11	COVID-19 Critically ill,COVID-19 Hospitalized	CODING_TRANSCRIPT_INTRON_VARIANT	EUR
1010.7	NA	NA	rs9896243	NSF	17	44826056	C	G	G	1.02114	0.00778261	1.00568	1.03683	0.00719583	0.382932	1	62144	354176	-0.13155	3.2234e-08	COVID-19 Critically ill	CODING_TRANSCRIPT_INTRON_VARIANT	EUR
530.15	Eosinophilic esophagitis	digestive	rs7671107	LOC101929161	4	25449225	G	A	A	0.833206	0.0679031	0.729378	0.951813	0.0072036	0.382987	1	444881	673	-0.064456	1.0803e-06	COVID-19 Hospitalized	INTERGENIC_VARIANT	EUR
743.4	Stress fracture	musculoskeletal	rs12809318	FBRSL1	12	133140840	T	C	C	1.12297	0.0431585	1.03189	1.2221	0.00720364	0.382987	1	442385	1161	-0.062781	9.5289e-09	COVID-19 Hospitalized	CODING_TRANSCRIPT_INTRON_VARIANT	EUR
599.9	Other abnormality of urination	genitourinary	rs13050728	IFNAR2	21	34615210	T	C	C	1.03469	0.0126946	1.00926	1.06076	0.00722239	0.383549	1	408299	15556	-0.10657	4.0686e-21	COVID-19 Hospitalized,COVID-19 Critically ill	CODING_TRANSCRIPT_INTRON_VARIANT	EUR
550	Abdominal hernia	digestive	rs1250993	LOC101929525	10	81399565	C	G	G	0.981341	0.00701208	0.967946	0.994921	0.00722804	0.383549	1	346195	67175	0.12403	5.3767e-08	COVID-19 Critically ill	INTERGENIC_VARIANT	EUR
701	Other hypertrophic and atrophic conditions of skin	dermatologic	rs60305836	CDH8	16	61709381	A	C	C	1.0312	0.0114379	1.00834	1.05458	0.00723084	0.383549	1	357360	39163	0.086719	1.1846e-06	COVID-19 Hospitalized	CODING_TRANSCRIPT_INTRON_VARIANT	EUR
695.22	Pemphigus and pemphigoid	dermatologic	rs75505823	LRP1	12	57540956	G	T	T	1.45757	0.140275	1.10721	1.91881	0.00723186	0.383549	1	445237	456	-0.20852	3.0745e-06	COVID-19 Critically ill	CODING_TRANSCRIPT_INTRON_VARIANT	EUR
743.13	Other specified osteoporosis	musculoskeletal	rs12567716	FOXD2	1	48197570	T	C	C	1.24982	0.0830267	1.06212	1.47068	0.00723413	0.383549	1	444309	660	-0.090753	1.4878e-06	COVID-19 Hospitalized	INTERGENIC_VARIANT	EUR
840.1	Muscle/tendon sprain	injuries & poisonings	rs9268576	HLA-DRA	6	32395641	T	C	C	0.737076	0.113582	0.589972	0.92086	0.00723454	0.383549	1	442625	987	0.095134	9.9752e-07	COVID-19 Hospitalized	INTERGENIC_VARIANT	EUR
620	Dysplasia of female genital organs	genitourinary	rs7560588	BCL11A	2	60727416	G	A	A	1.23633	0.0789934	1.059	1.44336	0.00723849	0.383579	1	445024	431	-0.12371	2.3396e-07	COVID-19 Critically ill	CODING_TRANSCRIPT_INTRON_VARIANT	EUR
428	Congestive heart failure; nonhypertensive	circulatory system	rs9461128	TMEM14B	6	10753875	T	C	C	1.09373	0.0333707	1.02448	1.16765	0.00725907	0.38449	1	372662	53454	0.13046	3.4269e-06	COVID-19 Hospitalized	CODING_TRANSCRIPT_INTRON_VARIANT	EUR
704.11	Alopecia Areata	dermatologic	rs78313563	ESS2	22	19136365	G	A	A	1.93691	0.246273	1.19531	3.1386	0.00726619	0.384656	1	444886	566	0.40873	6.5914e-07	COVID-19 Critically ill	UPSTREAM_GENE_VARIANT	EUR
428	Congestive heart failure; nonhypertensive	circulatory system	rs35705950	MUC5B	11	1241221	G	T	T	1.0291	0.0106852	1.00777	1.05088	0.0072701	0.384656	1	372662	53454	-0.11177	1.2224e-08	COVID-19 Hospitalized,COVID-19 Critically ill	UPSTREAM_GENE_VARIANT	EUR
442	Other aneurysm	circulatory system	rs111837807	CCHCR1	6	31121232	T	C	C	0.953179	0.0178654	0.92038	0.987146	0.00727241	0.384656	1	412076	23017	0.20363	2.152e-11	COVID-19 Critically ill,COVID-19 Hospitalized	CODING_TRANSCRIPT_INTRON_VARIANT	EUR
418	Nonspecific chest pain	circulatory system	rs9896243	NSF	17	44826056	C	G	G	1.01655	0.0061155	1.00443	1.0288	0.00728741	0.385269	1	266566	122414	-0.13155	3.2234e-08	COVID-19 Critically ill	CODING_TRANSCRIPT_INTRON_VARIANT	EUR
1002	NA	NA	rs111837807	CCHCR1	6	31121232	T	C	C	0.951511	0.0185263	0.917581	0.986696	0.00729903	0.385704	1	401669	21167	0.20363	2.152e-11	COVID-19 Critically ill,COVID-19 Hospitalized	CODING_TRANSCRIPT_INTRON_VARIANT	EUR
428.3	Heart failure with reduced EF [Systolic or combined heart failure]	circulatory system	rs12567716	FOXD2	1	48197570	T	C	C	0.96102	0.0148222	0.933503	0.989349	0.00730896	0.385938	1	406943	27385	-0.090753	1.4878e-06	COVID-19 Hospitalized	INTERGENIC_VARIANT	EUR
522	Diseases of pulp and periapical tissues	digestive	rs467843	TRAPPC13	5	64945715	A	G	G	0.969228	0.011652	0.947345	0.991618	0.00731029	0.385938	1	410223	18953	-0.089724	1.7259e-06	COVID-19 Critically ill	CODING_TRANSCRIPT_INTRON_VARIANT	EUR
379.4	Anomalies of pupillary function	sense organs	rs766826	ELF5	11	34528766	C	T	T	1.10929	0.0386714	1.02832	1.19664	0.00731423	0.385966	1	441258	1747	-0.082134	1.155e-11	COVID-19 Hospitalized	CODING_TRANSCRIPT_INTRON_VARIANT	EUR
574.3	Cholecystitis without cholelithiasis	digestive	rs7089827	TFAM	10	60157611	C	T	T	0.913189	0.0338635	0.854547	0.975855	0.00732449	0.386328	1	434894	6327	-0.14471	2.0338e-06	COVID-19 Critically ill	THREE_PRIME_UTR_EXON_VARIANT	EUR
411.3	Angina pectoris	circulatory system	rs61667602	CRHR1	17	43785349	T	C	C	1.02595	0.00955492	1.00692	1.04534	0.00733584	0.386632	1	385306	34559	-0.093554	9.1279e-12	COVID-19 Hospitalized	FIVE_PRIME_UTR_INTRON_VARIANT	EUR
716	Other arthropathies	musculoskeletal	rs2277732	DPP9	19	4723670	C	A	A	0.978257	0.00819951	0.962661	0.994105	0.00734059	0.386632	1	361299	44077	0.11697	6.1912e-22	COVID-19 Hospitalized,COVID-19 Critically ill	FIVE_PRIME_UTR_INTRON_VARIANT	EUR
174.1	Breast cancer [female]	neoplasms	rs72711165	TMEM65	8	125336564	T	C	C	1.42827	0.132974	1.10058	1.85352	0.00734671	0.386632	1	443164	2206	0.18279	6.0907e-07	COVID-19 Hospitalized	CODING_TRANSCRIPT_INTRON_VARIANT	EUR
276.42	Alkalosis	endocrine/metabolic	rs467843	TRAPPC13	5	64945715	A	G	G	1.16042	0.0555033	1.04081	1.29378	0.00734862	0.386632	1	441622	840	-0.089724	1.7259e-06	COVID-19 Critically ill	CODING_TRANSCRIPT_INTRON_VARIANT	EUR
586.4	Stricture/obstruction of ureter	genitourinary	rs581342	LMNA	1	156095466	T	C	C	0.853715	0.0590073	0.760476	0.958385	0.00735538	0.386632	1	438850	2523	0.090245	2.6355e-07	COVID-19 Hospitalized	CODING_TRANSCRIPT_INTRON_VARIANT	EUR
276.4	Acid-base balance disorder	endocrine/metabolic	rs9461128	TMEM14B	6	10753875	T	C	C	1.21067	0.0713288	1.05272	1.39233	0.00735794	0.386632	1	422316	9142	0.13046	3.4269e-06	COVID-19 Hospitalized	CODING_TRANSCRIPT_INTRON_VARIANT	EUR
312	Conduct disorders	mental disorders	rs7605877	FOXI3	2	88559025	T	C	C	1.08575	0.0306963	1.02235	1.15307	0.00736081	0.386632	1	436874	5170	-0.071053	3.3369e-06	COVID-19 Hospitalized	INTERGENIC_VARIANT	EUR
736.2	Acquired deformities of finger	musculoskeletal	rs7560588	BCL11A	2	60727416	G	A	A	1.12113	0.0426656	1.03119	1.21892	0.0073648	0.386632	1	442527	1532	-0.12371	2.3396e-07	COVID-19 Critically ill	CODING_TRANSCRIPT_INTRON_VARIANT	EUR
366.2	Senile cataract	sense organs	rs10774671	OAS1	12	113357193	G	A	A	1.01392	0.00515836	1.00372	1.02422	0.00736724	0.386632	1	211763	192273	0.12569	3.6032e-11	COVID-19 Critically ill	SPLICE_ACCEPTOR_VARIANT	EUR
750	Digestive congenital anomalies	congenital anomalies	rs622568	SEC61G	7	54647894	A	C	C	1.12156	0.0428114	1.03129	1.21973	0.00736902	0.386632	1	437521	1887	0.11965	2.6006e-06	COVID-19 Critically ill	INTERGENIC_VARIANT	EUR
378.1	Strabismus (not specified as paralytic)	sense organs	rs495828	ABO	9	136154867	G	T	T	1.04708	0.0171704	1.01243	1.08292	0.00737083	0.386632	1	427838	9986	-0.13432	6.5649e-10	COVID-19 Critically ill	UPSTREAM_GENE_VARIANT	EUR
575.2	Obstruction of bile duct	digestive	rs495828	ABO	9	136154867	G	T	T	1.14378	0.050134	1.03673	1.26187	0.00737241	0.386632	1	443528	1098	-0.13432	6.5649e-10	COVID-19 Critically ill	UPSTREAM_GENE_VARIANT	EUR
524.3	Anomalies of tooth position/malocclusion	digestive	rs117169628	SLC22A31	16	89262657	G	A	A	0.90154	0.0386859	0.83571	0.972556	0.00737777	0.386632	1	436279	3156	0.081201	5.77e-07	COVID-19 Hospitalized	SYNONYMOUS_VARIANT	EUR
360	Disorders of the globe	sense organs	rs9501257	HLA-DPB1	6	33055355	A	G	G	1.18997	0.0649172	1.0478	1.35143	0.00737809	0.386632	1	442238	1249	0.17269	4.1339e-08	COVID-19 Critically ill	THREE_PRIME_UTR_EXON_VARIANT	EUR
172.11	Melanomas of skin	neoplasms	rs11234800	ME3	11	86479407	G	C	C	0.945226	0.0210317	0.907055	0.985004	0.00739762	0.387301	1	431864	9748	-0.077173	3.0702e-06	COVID-19 Hospitalized	INTERGENIC_VARIANT	EUR
367	Disorders of refraction and accommodation; blindness and low vision	sense organs	rs61667602	CRHR1	17	43785349	T	C	C	1.01581	0.0058556	1.00422	1.02753	0.00739769	0.387301	1	136415	274397	-0.093554	9.1279e-12	COVID-19 Hospitalized	FIVE_PRIME_UTR_INTRON_VARIANT	EUR
665	NA	NA	rs111837807	CCHCR1	6	31121232	T	C	C	1.48004	0.146401	1.11086	1.97193	0.00740471	0.387351	1	445144	223	0.20363	2.152e-11	COVID-19 Critically ill,COVID-19 Hospitalized	CODING_TRANSCRIPT_INTRON_VARIANT	EUR
394.4	Acute rheumatic heart disease	circulatory system	rs2924480	ELF5	11	34529831	T	C	C	1.33844	0.108851	1.0813	1.65674	0.0074055	0.387351	1	445327	211	-0.11648	2.817e-07	COVID-19 Critically ill	CODING_TRANSCRIPT_INTRON_VARIANT	EUR
513.3	Hypoventilation	respiratory	rs7605877	FOXI3	2	88559025	T	C	C	0.897197	0.040516	0.828706	0.971349	0.00741845	0.387695	1	434569	3404	-0.071053	3.3369e-06	COVID-19 Hospitalized	INTERGENIC_VARIANT	EUR
619	Noninflammatory female genital disorders	genitourinary	rs34488998	NKAIN3	8	63408372	G	A	A	0.82423	0.0721984	0.715472	0.949519	0.00741892	0.387695	1	437614	3746	0.1355	3.4644e-06	COVID-19 Hospitalized	CODING_TRANSCRIPT_INTRON_VARIANT	EUR
603.2	Spermatocele	genitourinary	rs10129899	LINC00637	14	104330432	C	A	A	0.915747	0.0328786	0.858596	0.976701	0.0074287	0.388027	1	440916	2086	-0.057002	2.1916e-06	COVID-19 Hospitalized	INTERGENIC_VARIANT	EUR
278.1	Obesity	endocrine/metabolic	rs78313563	ESS2	22	19136365	G	A	A	1.06791	0.0245464	1.01775	1.12055	0.00743231	0.388037	1	245913	167485	0.40873	6.5914e-07	COVID-19 Critically ill	UPSTREAM_GENE_VARIANT	EUR
964.1	Anticoagulants causing adverse effects	injuries & poisonings	rs67579710	THBS3	1	155173527	G	A	A	1.19244	0.0657611	1.04824	1.35647	0.00744299	0.388264	1	442073	1041	-0.10348	1.0252e-09	COVID-19 Hospitalized	CODING_TRANSCRIPT_INTRON_VARIANT	EUR
707	Chronic ulcer of skin	dermatologic	rs67579710	THBS3	1	155173527	G	A	A	1.04033	0.0147734	1.01064	1.07089	0.00744857	0.388264	1	407073	24606	-0.10348	1.0252e-09	COVID-19 Hospitalized	CODING_TRANSCRIPT_INTRON_VARIANT	EUR
258	Iatrogenic endocrine disorders	endocrine/metabolic	rs67959919	LZTFL1	3	45871908	G	A	A	0.523964	0.241536	0.326366	0.841196	0.00745239	0.388264	1	445416	225	0.59355	1.6043e-80	COVID-19 Critically ill	CODING_TRANSCRIPT_INTRON_VARIANT	EUR
426.7	Abnormal electrocardiogram [ECG] [EKG]	circulatory system	rs9896243	NSF	17	44826056	C	G	G	1.02972	0.0109463	1.00787	1.05205	0.00745795	0.388264	1	377804	27285	-0.13155	3.2234e-08	COVID-19 Critically ill	CODING_TRANSCRIPT_INTRON_VARIANT	EUR
277.51	Lipoprotein disorders	endocrine/metabolic	rs9461128	TMEM14B	6	10753875	T	C	C	0.509663	0.251907	0.311071	0.83504	0.00745943	0.388264	1	442714	1252	0.13046	3.4269e-06	COVID-19 Hospitalized	CODING_TRANSCRIPT_INTRON_VARIANT	EUR
270.35	Macroglobulinemia	endocrine/metabolic	rs12660421	FOXP4-AS1	6	41488378	G	A	A	1.95175	0.24999	1.19573	3.18577	0.0074727	0.388264	1	445624	291	0.35506	1.1424e-09	COVID-19 Critically ill	DOWNSTREAM_GENE_VARIANT	EUR
964.1	Anticoagulants causing adverse effects	injuries & poisonings	rs35154152	THBS3	1	155172725	T	C	C	1.19192	0.0656368	1.04804	1.35555	0.00747774	0.388264	1	442073	1041	-0.20528	2.3574e-11	COVID-19 Critically ill	SYNONYMOUS_VARIANT	EUR
379.3	Aphakia and other disorders of lens	sense organs	rs8080583	KANSL1	17	44162597	C	A	A	1.05459	0.0198713	1.01431	1.09647	0.00747823	0.388264	1	428956	7228	-0.12662	2.0785e-08	COVID-19 Critically ill	CODING_TRANSCRIPT_INTRON_VARIANT	EUR
513.3	Hypoventilation	respiratory	rs9461128	TMEM14B	6	10753875	T	C	C	1.34522	0.110873	1.08247	1.67174	0.00747875	0.388264	1	434569	3404	0.13046	3.4269e-06	COVID-19 Hospitalized	CODING_TRANSCRIPT_INTRON_VARIANT	EUR
530.1	Esophagitis, GERD and related diseases	digestive	rs9501257	HLA-DPB1	6	33055355	A	G	G	1.0211	0.00780631	1.00559	1.03684	0.0074814	0.388264	1	233178	175648	0.17269	4.1339e-08	COVID-19 Critically ill	THREE_PRIME_UTR_EXON_VARIANT	EUR
339	Other headache syndromes	neurological	rs67959919	LZTFL1	3	45871908	G	A	A	0.966842	0.0126083	0.943242	0.991032	0.00748548	0.388264	1	344580	58562	0.59355	1.6043e-80	COVID-19 Critically ill	CODING_TRANSCRIPT_INTRON_VARIANT	EUR
550.4	Umbilical hernia	digestive	rs8080583	KANSL1	17	44162597	C	A	A	1.0391	0.0143401	1.0103	1.06872	0.00748591	0.388264	1	424537	14311	-0.12662	2.0785e-08	COVID-19 Critically ill	CODING_TRANSCRIPT_INTRON_VARIANT	EUR
1014	NA	NA	rs9367106	LOC100505711	6	41483390	G	C	C	1.46569	0.142957	1.10753	1.93967	0.0074862	0.388264	1	440633	1165	0.20225	3.4038e-11	COVID-19 Hospitalized	INTERGENIC_VARIANT	EUR
346.1	Nonspecific abnormal findings on radiological and other examination of skull and head	neurological	rs111837807	CCHCR1	6	31121232	T	C	C	1.23787	0.0797935	1.05865	1.44742	0.00748907	0.388264	1	440097	870	0.20363	2.152e-11	COVID-19 Critically ill,COVID-19 Hospitalized	CODING_TRANSCRIPT_INTRON_VARIANT	EUR
980	Encounter for long-term (current) use of antibiotics	infectious diseases	rs34488998	NKAIN3	8	63408372	G	A	A	1.21248	0.0720465	1.0528	1.39637	0.00749092	0.388264	1	440025	2493	0.1355	3.4644e-06	COVID-19 Hospitalized	CODING_TRANSCRIPT_INTRON_VARIANT	EUR
627.1	Postmenopausal bleeding	genitourinary	rs7671107	LOC101929161	4	25449225	G	A	A	1.15274	0.0531537	1.03869	1.27931	0.00749155	0.388264	1	443746	1361	-0.064456	1.0803e-06	COVID-19 Hospitalized	INTERGENIC_VARIANT	EUR
258	Iatrogenic endocrine disorders	endocrine/metabolic	rs35508621	LZTFL1	3	45880481	T	C	C	0.521041	0.243901	0.323045	0.84039	0.00751961	0.38954	1	445416	225	0.38931	6.0917e-89	COVID-19 Hospitalized	CODING_TRANSCRIPT_INTRON_VARIANT	EUR
366	Cataract	sense organs	rs7671107	LOC101929161	4	25449225	G	A	A	0.982408	0.0066415	0.969702	0.995279	0.0075302	0.38987	1	181119	223705	-0.064456	1.0803e-06	COVID-19 Hospitalized	INTERGENIC_VARIANT	EUR
251.1	Hypoglycemia	endocrine/metabolic	rs9501257	HLA-DPB1	6	33055355	A	G	G	1.09251	0.0331097	1.02387	1.16576	0.00753287	0.38987	1	432073	5144	0.17269	4.1339e-08	COVID-19 Critically ill	THREE_PRIME_UTR_EXON_VARIANT	EUR
871	Open wounds of extremities	injuries & poisonings	rs12567716	FOXD2	1	48197570	T	C	C	0.960066	0.0152532	0.931788	0.989201	0.00754431	0.390284	1	388773	25315	-0.090753	1.4878e-06	COVID-19 Hospitalized	INTERGENIC_VARIANT	EUR
496.21	Obstructive chronic bronchitis	respiratory	rs67959919	LZTFL1	3	45871908	G	A	A	0.949863	0.0192559	0.914683	0.986397	0.00755701	0.390697	1	407654	22262	0.59355	1.6043e-80	COVID-19 Critically ill	CODING_TRANSCRIPT_INTRON_VARIANT	EUR
250.1	Type 1 diabetes	endocrine/metabolic	rs60869999	MYO1C	17	1390948	A	T	T	1.0364	0.0133864	1.00957	1.06396	0.00755921	0.390697	1	414851	16403	0.059541	2.9039e-06	COVID-19 Hospitalized	CODING_TRANSCRIPT_INTRON_VARIANT	EUR
453	Chronic venous hypertension	circulatory system	rs12660421	FOXP4-AS1	6	41488378	G	A	A	0.699284	0.133923	0.537845	0.909178	0.00756433	0.390783	1	441642	2467	0.35506	1.1424e-09	COVID-19 Critically ill	DOWNSTREAM_GENE_VARIANT	EUR
709	Diffuse diseases of connective tissue	dermatologic	rs11085727	TYK2	19	10466123	C	T	T	0.906002	0.0369663	0.842681	0.974081	0.00757679	0.391249	1	441292	1890	0.17253	2.3333e-18	COVID-19 Critically ill,COVID-19 Hospitalized	CODING_TRANSCRIPT_INTRON_VARIANT	EUR
471	Nasal polyps	respiratory	rs76073397	MIR548H2	16	11386452	T	C	C	0.888009	0.044491	0.813854	0.96892	0.00759392	0.391954	1	438936	3821	0.14454	9.6663e-07	COVID-19 Critically ill,COVID-19 Hospitalized	INTERGENIC_VARIANT	EUR
707	Chronic ulcer of skin	dermatologic	rs35154152	THBS3	1	155172725	T	C	C	1.04015	0.0147452	1.01052	1.07065	0.00759794	0.391983	1	407073	24606	-0.20528	2.3574e-11	COVID-19 Critically ill	SYNONYMOUS_VARIANT	EUR
427.42	Cardiac arrest	circulatory system	rs35705950	MUC5B	11	1241221	G	T	T	1.1491	0.0520719	1.03761	1.27257	0.00760945	0.392398	1	441598	1715	-0.11177	1.2224e-08	COVID-19 Hospitalized,COVID-19 Critically ill	UPSTREAM_GENE_VARIANT	EUR
172.11	Melanomas of skin	neoplasms	rs7560588	BCL11A	2	60727416	G	A	A	0.953783	0.017733	0.921203	0.987516	0.00762113	0.392821	1	431864	9748	-0.12371	2.3396e-07	COVID-19 Critically ill	CODING_TRANSCRIPT_INTRON_VARIANT	EUR
702	Degenerative skin conditions and other dermatoses	dermatologic	rs7560588	BCL11A	2	60727416	G	A	A	0.983854	0.00610064	0.97216	0.995689	0.00762628	0.392908	1	267600	131702	-0.12371	2.3396e-07	COVID-19 Critically ill	CODING_TRANSCRIPT_INTRON_VARIANT	EUR
530.11	GERD	digestive	rs505922	ABO	9	136149229	T	C	C	0.987201	0.00482894	0.977902	0.996589	0.00763903	0.393386	1	241626	166254	-0.099884	2.0889e-20	COVID-19 Hospitalized	CODING_TRANSCRIPT_INTRON_VARIANT	EUR
367.1	Myopia	sense organs	rs35508621	LZTFL1	3	45880481	T	C	C	0.96819	0.0121196	0.945462	0.991463	0.00764505	0.393393	1	333149	61827	0.38931	6.0917e-89	COVID-19 Hospitalized	CODING_TRANSCRIPT_INTRON_VARIANT	EUR
289	Other diseases of blood and blood-forming organs	hematopoietic	rs7579014	BCL11A	2	60707894	G	A	A	1.0685	0.024839	1.01773	1.1218	0.00764613	0.393393	1	433973	3948	-0.05629	1.2614e-06	COVID-19 Hospitalized	CODING_TRANSCRIPT_INTRON_VARIANT	EUR
441.1	Acute vascular insufficiency of intestine	circulatory system	rs2277732	DPP9	19	4723670	C	A	A	1.18976	0.0651717	1.04709	1.35186	0.00767511	0.394125	1	444451	574	0.11697	6.1912e-22	COVID-19 Hospitalized,COVID-19 Critically ill	FIVE_PRIME_UTR_INTRON_VARIANT	EUR
565.1	Anal and rectal polyp	digestive	rs732990	CIB4	2	26842146	C	G	G	0.933507	0.0258088	0.887461	0.981943	0.00767557	0.394125	1	428191	3168	0.056389	5.6358e-07	COVID-19 Hospitalized	CODING_TRANSCRIPT_INTRON_VARIANT	EUR
272	Disorders of lipoid metabolism	endocrine/metabolic	rs581342	LMNA	1	156095466	T	C	C	0.971285	0.010929	0.950701	0.992315	0.0076796	0.394125	1	95917	324125	0.090245	2.6355e-07	COVID-19 Hospitalized	CODING_TRANSCRIPT_INTRON_VARIANT	EUR
585.34	Chronic Kidney Disease, Stage IV	genitourinary	rs8080583	KANSL1	17	44162597	C	A	A	1.04907	0.0179683	1.01276	1.08667	0.00768062	0.394125	1	433643	8905	-0.12662	2.0785e-08	COVID-19 Critically ill	CODING_TRANSCRIPT_INTRON_VARIANT	EUR
585	Renal failure	genitourinary	rs12809318	FBRSL1	12	133140840	T	C	C	0.984435	0.00588493	0.973145	0.995855	0.00768189	0.394125	1	338642	81191	-0.062781	9.5289e-09	COVID-19 Hospitalized	CODING_TRANSCRIPT_INTRON_VARIANT	EUR
272.9	Unspecified disorder of lipoid metabolism	endocrine/metabolic	rs60305836	CDH8	16	61709381	A	C	C	1.12593	0.0444951	1.0319	1.22853	0.00768324	0.394125	1	436670	2171	0.086719	1.1846e-06	COVID-19 Hospitalized	CODING_TRANSCRIPT_INTRON_VARIANT	EUR
149	Cancer of larynx, pharynx, nasal cavities	neoplasms	rs12809318	FBRSL1	12	133140840	T	C	C	1.05719	0.0208656	1.01483	1.10132	0.0076882	0.394125	1	439050	4988	-0.062781	9.5289e-09	COVID-19 Hospitalized	CODING_TRANSCRIPT_INTRON_VARIANT	EUR
401.21	Hypertensive heart disease	circulatory system	rs9461128	TMEM14B	6	10753875	T	C	C	1.13595	0.0478233	1.03431	1.24758	0.00768821	0.394125	1	402686	22301	0.13046	3.4269e-06	COVID-19 Hospitalized	CODING_TRANSCRIPT_INTRON_VARIANT	EUR
751.1	Congenital anomalies of genital organs	congenital anomalies	rs581342	LMNA	1	156095466	T	C	C	0.791675	0.0876464	0.666718	0.940052	0.0076919	0.394136	1	440977	1210	0.090245	2.6355e-07	COVID-19 Hospitalized	CODING_TRANSCRIPT_INTRON_VARIANT	EUR
189.1	Cancer of kidney and renal pelvis	neoplasms	rs111837807	CCHCR1	6	31121232	T	C	C	0.911058	0.034955	0.850731	0.975663	0.00770276	0.394514	1	438367	5839	0.20363	2.152e-11	COVID-19 Critically ill,COVID-19 Hospitalized	CODING_TRANSCRIPT_INTRON_VARIANT	EUR
442	Other aneurysm	circulatory system	rs505922	ABO	9	136149229	T	C	C	0.972934	0.0103003	0.953489	0.992775	0.00772349	0.39493	1	412076	23017	-0.099884	2.0889e-20	COVID-19 Hospitalized	CODING_TRANSCRIPT_INTRON_VARIANT	EUR
433	Cerebrovascular disease	circulatory system	rs75505823	LRP1	12	57540956	G	T	T	0.960668	0.0150631	0.93272	0.989452	0.00772377	0.39493	1	351419	65368	-0.20852	3.0745e-06	COVID-19 Critically ill	CODING_TRANSCRIPT_INTRON_VARIANT	EUR
710	Osteomyelitis, periostitis, and other infections involving bone	musculoskeletal	rs61667602	CRHR1	17	43785349	T	C	C	1.04764	0.0174708	1.01237	1.08413	0.00772508	0.39493	1	432352	9472	-0.093554	9.1279e-12	COVID-19 Hospitalized	FIVE_PRIME_UTR_INTRON_VARIANT	EUR
327.32	Obstructive sleep apnea	neurological	rs7579014	BCL11A	2	60707894	G	A	A	0.985755	0.00538596	0.975404	0.996216	0.00772599	0.39493	1	307594	116979	-0.05629	1.2614e-06	COVID-19 Hospitalized	CODING_TRANSCRIPT_INTRON_VARIANT	EUR
521	Diseases of hard tissues of teeth	digestive	rs35508621	LZTFL1	3	45880481	T	C	C	0.971438	0.0108789	0.950944	0.992374	0.00772957	0.39493	1	341042	80957	0.38931	6.0917e-89	COVID-19 Hospitalized	CODING_TRANSCRIPT_INTRON_VARIANT	EUR
379.2	Disorders of vitreous body	sense organs	rs1250993	LOC101929525	10	81399565	C	G	G	1.02294	0.00851431	1.00601	1.04015	0.00773438	0.39493	1	369914	42913	0.12403	5.3767e-08	COVID-19 Critically ill	INTERGENIC_VARIANT	EUR
367	Disorders of refraction and accommodation; blindness and low vision	sense organs	rs8080583	KANSL1	17	44162597	C	A	A	1.0157	0.00584807	1.00412	1.02741	0.00773532	0.39493	1	136415	274397	-0.12662	2.0785e-08	COVID-19 Critically ill	CODING_TRANSCRIPT_INTRON_VARIANT	EUR
350.5	Abnormal reflex	neurological	rs62200027	CASC20	20	6469515	G	A	A	1.31892	0.103942	1.07583	1.61694	0.0077416	0.395073	1	444882	211	-0.053006	3.3456e-06	COVID-19 Hospitalized,COVID-19 Critically ill	NON_CODING_TRANSCRIPT_INTRON_VARIANT	EUR
720	Spinal stenosis	musculoskeletal	rs1878527	ANKRD30BL	2	133056313	T	C	C	1.02619	0.00970949	1.00685	1.04591	0.00774833	0.395238	1	383843	40808	-0.077457	2.0215e-06	COVID-19 Hospitalized	INTERGENIC_VARIANT	EUR
216	Benign neoplasm of skin	neoplasms	rs11085727	TYK2	19	10466123	C	T	T	1.02262	0.00840013	1.00592	1.03959	0.00775357	0.395327	1	359526	38501	0.17253	2.3333e-18	COVID-19 Critically ill,COVID-19 Hospitalized	CODING_TRANSCRIPT_INTRON_VARIANT	EUR
333.3	Tics and choreas	neurological	rs72711165	TMEM65	8	125336564	T	C	C	2.06309	0.272023	1.21052	3.51613	0.0077608	0.395518	1	445326	320	0.18279	6.0907e-07	COVID-19 Hospitalized	CODING_TRANSCRIPT_INTRON_VARIANT	EUR
070.1	Viral hepatitis A	infectious diseases	rs4830964	.	23	15515319	C	G	G	0.839265	0.0658264	0.73768	0.954841	0.00776835	0.395724	1	444861	319	0.046578	2.9701e-06	COVID-19 Hospitalized	SEQUENCE_VARIANT	EUR
153	Colorectal cancer	neoplasms	rs10129899	LINC00637	14	104330432	C	A	A	1.0415	0.0152753	1.01078	1.07315	0.00777539	0.395905	1	431667	9934	-0.057002	2.1916e-06	COVID-19 Hospitalized	INTERGENIC_VARIANT	EUR
1000	NA	NA	rs67579710	THBS3	1	155173527	G	A	A	1.08702	0.0313511	1.02223	1.1559	0.00778337	0.396133	1	434475	4963	-0.10348	1.0252e-09	COVID-19 Hospitalized	CODING_TRANSCRIPT_INTRON_VARIANT	EUR
714	Rheumatoid arthritis and other inflammatory polyarthropathies	musculoskeletal	rs111837807	CCHCR1	6	31121232	T	C	C	0.938962	0.0236714	0.896394	0.983552	0.00780022	0.396754	1	425586	12826	0.20363	2.152e-11	COVID-19 Critically ill,COVID-19 Hospitalized	CODING_TRANSCRIPT_INTRON_VARIANT	EUR
345.1	Epilepsy	neurological	rs8080583	KANSL1	17	44162597	C	A	A	1.04936	0.0181123	1.01277	1.08728	0.00780757	0.396754	1	432236	8796	-0.12662	2.0785e-08	COVID-19 Critically ill	CODING_TRANSCRIPT_INTRON_VARIANT	EUR
726.1	Enthesopathy	musculoskeletal	rs72711165	TMEM65	8	125336564	T	C	C	0.909044	0.0358471	0.847368	0.97521	0.00780891	0.396754	1	362488	42897	0.18279	6.0907e-07	COVID-19 Hospitalized	CODING_TRANSCRIPT_INTRON_VARIANT	EUR
562.2	Diverticulitis	digestive	rs581342	LMNA	1	156095466	T	C	C	1.07319	0.0265543	1.01876	1.13052	0.00781612	0.396754	1	424619	10506	0.090245	2.6355e-07	COVID-19 Hospitalized	CODING_TRANSCRIPT_INTRON_VARIANT	EUR
602	Other disorders of prostate	genitourinary	rs61667602	CRHR1	17	43785349	T	C	C	1.05449	0.0199479	1.01406	1.09654	0.00781619	0.396754	1	428400	7204	-0.093554	9.1279e-12	COVID-19 Hospitalized	FIVE_PRIME_UTR_INTRON_VARIANT	EUR
157	Pancreatic cancer	neoplasms	rs8052423	SLC22A31	16	89269178	G	T	T	0.865633	0.0542484	0.778318	0.962742	0.0078166	0.396754	1	443633	1610	0.13037	1.0019e-06	COVID-19 Critically ill	UPSTREAM_GENE_VARIANT	EUR
257.1	Testicular hypofunction	endocrine/metabolic	rs75505823	LRP1	12	57540956	G	T	T	0.938534	0.0238547	0.895663	0.983456	0.00783055	0.397092	1	414941	23062	-0.20852	3.0745e-06	COVID-19 Critically ill	CODING_TRANSCRIPT_INTRON_VARIANT	EUR
041.9	Infection with drug-resistant microorganisms	infectious diseases	rs9497053	UTRN	6	145026256	G	A	A	1.13817	0.0486681	1.03462	1.25209	0.00783059	0.397092	1	441552	1380	-0.064841	1.0064e-06	COVID-19 Hospitalized	CODING_TRANSCRIPT_INTRON_VARIANT	EUR
362.23	Cystoid macular degeneration of retina	sense organs	rs9896243	NSF	17	44826056	C	G	G	1.05975	0.0218235	1.01538	1.10606	0.00783378	0.397092	1	434665	6336	-0.13155	3.2234e-08	COVID-19 Critically ill	CODING_TRANSCRIPT_INTRON_VARIANT	EUR
720.1	Spinal stenosis of lumbar region	musculoskeletal	rs72655853	SBSPON	8	73985608	A	G	G	0.948594	0.0198533	0.912392	0.986233	0.00785598	0.397976	1	404053	26327	0.22523	8.3915e-07	COVID-19 Critically ill	CODING_TRANSCRIPT_INTRON_VARIANT	EUR
681.7	Cellulitis and abscess of trunk	dermatologic	rs721917	SFTPD	10	81706324	A	G	G	1.04622	0.0169992	1.01194	1.08166	0.00786219	0.397976	1	428180	7211	0.055247	2.0819e-07	COVID-19 Hospitalized	SYNONYMOUS_VARIANT	EUR
701.3	Circumscribed scleroderma	dermatologic	rs75505823	LRP1	12	57540956	G	T	T	1.37503	0.119827	1.08721	1.73904	0.0078654	0.397976	1	444682	657	-0.20852	3.0745e-06	COVID-19 Critically ill	CODING_TRANSCRIPT_INTRON_VARIANT	EUR
458.9	Hypotension NOS	circulatory system	rs9461128	TMEM14B	6	10753875	T	C	C	1.14052	0.0494722	1.03512	1.25665	0.00786655	0.397976	1	398123	20562	0.13046	3.4269e-06	COVID-19 Hospitalized	CODING_TRANSCRIPT_INTRON_VARIANT	EUR
184.1	Malignant neoplasm of ovary and other uterine adnexa	neoplasms	rs495828	ABO	9	136154867	G	T	T	1.31594	0.103307	1.07473	1.61128	0.00786943	0.397976	1	445486	240	-0.13432	6.5649e-10	COVID-19 Critically ill	UPSTREAM_GENE_VARIANT	EUR
304	Adjustment reaction	mental disorders	rs721917	SFTPD	10	81706324	A	G	G	0.983623	0.00621343	0.971717	0.995675	0.00787232	0.397976	1	342376	66777	0.055247	2.0819e-07	COVID-19 Hospitalized	SYNONYMOUS_VARIANT	EUR
480	Pneumonia	respiratory	rs8080583	KANSL1	17	44162597	C	A	A	1.02408	0.00895626	1.00626	1.04222	0.00788766	0.39852	1	380109	39686	-0.12662	2.0785e-08	COVID-19 Critically ill	CODING_TRANSCRIPT_INTRON_VARIANT	EUR
560.3	Peritoneal or intestinal adhesions	digestive	rs67579710	THBS3	1	155173527	G	A	A	1.24103	0.0812795	1.05827	1.45534	0.00789013	0.39852	1	444285	663	-0.10348	1.0252e-09	COVID-19 Hospitalized	CODING_TRANSCRIPT_INTRON_VARIANT	EUR
782.6	Pallor and flushing	symptoms	rs11234800	ME3	11	86479407	G	C	C	1.21519	0.0733734	1.05242	1.40314	0.00789981	0.398664	1	442930	661	-0.077173	3.0702e-06	COVID-19 Hospitalized	INTERGENIC_VARIANT	EUR
994	Sepsis and SIRS	injuries & poisonings	rs76423999	SLC12A7	5	1098067	T	A	A	1.06836	0.0248918	1.01748	1.12177	0.00790002	0.398664	1	417983	16111	0.18412	3.8813e-07	COVID-19 Critically ill	CODING_TRANSCRIPT_INTRON_VARIANT	EUR
782.3	Edema	symptoms	rs1250993	LOC101929525	10	81399565	C	G	G	1.01986	0.00740619	1.00517	1.03478	0.00791188	0.399018	1	343528	59597	0.12403	5.3767e-08	COVID-19 Critically ill	INTERGENIC_VARIANT	EUR
070.1	Viral hepatitis A	infectious diseases	rs622568	SEC61G	7	54647894	A	C	C	0.727209	0.119946	0.574859	0.919935	0.00791408	0.399018	1	444861	319	0.11965	2.6006e-06	COVID-19 Critically ill	INTERGENIC_VARIANT	EUR
785	Abdominal pain	symptoms	rs9896243	NSF	17	44826056	C	G	G	1.01835	0.00684803	1.00477	1.03211	0.00793147	0.399397	1	302682	85581	-0.13155	3.2234e-08	COVID-19 Critically ill	CODING_TRANSCRIPT_INTRON_VARIANT	EUR
599.4	Urinary incontinence	genitourinary	rs8080583	KANSL1	17	44162597	C	A	A	1.03021	0.0112094	1.00782	1.05309	0.00793282	0.399397	1	401413	25091	-0.12662	2.0785e-08	COVID-19 Critically ill	CODING_TRANSCRIPT_INTRON_VARIANT	EUR
790.1	Elevated sedimentation rate	symptoms	rs76073397	MIR548H2	16	11386452	T	C	C	0.674873	0.14812	0.504826	0.902198	0.00793524	0.399397	1	444419	404	0.14454	9.6663e-07	COVID-19 Critically ill,COVID-19 Hospitalized	INTERGENIC_VARIANT	EUR
331	Other cerebral degenerations	neurological	rs11702230	LOC101928126	21	35377591	C	T	T	1.13277	0.04696	1.03317	1.24198	0.00793571	0.399397	1	438358	2112	0.099731	3.223e-09	COVID-19 Hospitalized	INTERGENIC_VARIANT	EUR
706	Diseases of sebaceous glands	dermatologic	rs581342	LMNA	1	156095466	T	C	C	1.03348	0.0124087	1.00865	1.05893	0.00794894	0.399885	1	338693	57077	0.090245	2.6355e-07	COVID-19 Hospitalized	CODING_TRANSCRIPT_INTRON_VARIANT	EUR
550	Abdominal hernia	digestive	rs61667602	CRHR1	17	43785349	T	C	C	1.01924	0.0071805	1.005	1.03369	0.00795568	0.399947	1	346195	67175	-0.093554	9.1279e-12	COVID-19 Hospitalized	FIVE_PRIME_UTR_INTRON_VARIANT	EUR
334.21	Amyotrophic Lateral Sclerosis	neurological	rs766826	ELF5	11	34528766	C	T	T	1.18112	0.0627246	1.04448	1.33562	0.00795839	0.399947	1	445073	663	-0.082134	1.155e-11	COVID-19 Hospitalized	CODING_TRANSCRIPT_INTRON_VARIANT	EUR
250.25	Diabetes type 2 with peripheral circulatory disorders	endocrine/metabolic	rs505922	ABO	9	136149229	T	C	C	1.04455	0.0164239	1.01146	1.07872	0.0079634	0.399947	1	429898	8439	-0.099884	2.0889e-20	COVID-19 Hospitalized	CODING_TRANSCRIPT_INTRON_VARIANT	EUR
620	Dysplasia of female genital organs	genitourinary	rs9367106	LOC100505711	6	41483390	G	C	C	1.7812	0.217551	1.16288	2.7283	0.00796432	0.399947	1	445024	431	0.20225	3.4038e-11	COVID-19 Hospitalized	INTERGENIC_VARIANT	EUR
560.3	Peritoneal or intestinal adhesions	digestive	rs35154152	THBS3	1	155172725	T	C	C	1.24019	0.0811311	1.05786	1.45394	0.00797068	0.399994	1	444285	663	-0.20528	2.3574e-11	COVID-19 Critically ill	SYNONYMOUS_VARIANT	EUR
428.3	Heart failure with reduced EF [Systolic or combined heart failure]	circulatory system	rs10129899	LINC00637	14	104330432	C	A	A	0.975268	0.00943866	0.957392	0.993478	0.00797232	0.399994	1	406943	27385	-0.057002	2.1916e-06	COVID-19 Hospitalized	INTERGENIC_VARIANT	EUR
427.4	Cardiac arrest and ventricular fibrillation	circulatory system	rs35705950	MUC5B	11	1241221	G	T	T	1.11882	0.0423182	1.02976	1.21557	0.00797708	0.400056	1	439549	2657	-0.11177	1.2224e-08	COVID-19 Hospitalized,COVID-19 Critically ill	UPSTREAM_GENE_VARIANT	EUR
513.4	Hyperventilation	respiratory	rs2277732	DPP9	19	4723670	C	A	A	1.3025	0.0996498	1.07141	1.58343	0.00799818	0.400604	1	443955	239	0.11697	6.1912e-22	COVID-19 Hospitalized,COVID-19 Critically ill	FIVE_PRIME_UTR_INTRON_VARIANT	EUR
509.1	Respiratory failure	respiratory	rs721917	SFTPD	10	81706324	A	G	G	1.02695	0.0100284	1.00697	1.04734	0.0079988	0.400604	1	411909	21655	0.055247	2.0819e-07	COVID-19 Hospitalized	SYNONYMOUS_VARIANT	EUR
710.11	Acute osteomyelitis	musculoskeletal	rs8080583	KANSL1	17	44162597	C	A	A	1.06985	0.0254595	1.01778	1.12459	0.00800088	0.400604	1	439243	4352	-0.12662	2.0785e-08	COVID-19 Critically ill	CODING_TRANSCRIPT_INTRON_VARIANT	EUR
252.2	Hypoparathyroidism	endocrine/metabolic	rs1405655	NR1H2	19	50882619	T	C	C	0.803363	0.0825605	0.683339	0.944468	0.00800218	0.400604	1	445145	391	0.075181	1.1208e-11	COVID-19 Hospitalized,COVID-19 Critically ill	CODING_TRANSCRIPT_INTRON_VARIANT	EUR
608	Other disorders of male genital organs	genitourinary	rs77534576	DLX4	17	47940666	C	T	T	1.1404	0.0495586	1.03484	1.25673	0.00802573	0.401549	1	419226	10914	0.20794	1.7585e-10	COVID-19 Hospitalized	INTERGENIC_VARIANT	EUR
381.11	Suppurative and unspecified otitis media	sense organs	rs505922	ABO	9	136149229	T	C	C	1.03946	0.0146003	1.01014	1.06964	0.0080292	0.401549	1	413228	10750	-0.099884	2.0889e-20	COVID-19 Hospitalized	CODING_TRANSCRIPT_INTRON_VARIANT	EUR
362.2	Degeneration of macula and posterior pole of retina	sense organs	rs2284028	NCF4	22	37265172	A	C	C	0.898481	0.0403867	0.830102	0.972492	0.00803452	0.401549	1	368316	54877	0.31271	4.1737e-06	COVID-19 Critically ill	CODING_TRANSCRIPT_INTRON_VARIANT	EUR
475	Chronic sinusitis	respiratory	rs10774671	OAS1	12	113357193	G	A	A	1.02218	0.00827587	1.00573	1.03889	0.00803697	0.401549	1	373504	35688	0.12569	3.6032e-11	COVID-19 Critically ill	SPLICE_ACCEPTOR_VARIANT	EUR
715	Other inflammatory spondylopathies	musculoskeletal	rs67959919	LZTFL1	3	45871908	G	A	A	1.08682	0.0314111	1.02193	1.15583	0.00803879	0.401549	1	432038	7103	0.59355	1.6043e-80	COVID-19 Critically ill	CODING_TRANSCRIPT_INTRON_VARIANT	EUR
274.11	Gouty arthropathy	endocrine/metabolic	rs505922	ABO	9	136149229	T	C	C	0.953608	0.0179272	0.920683	0.98771	0.00805488	0.402018	1	431080	7237	-0.099884	2.0889e-20	COVID-19 Hospitalized	CODING_TRANSCRIPT_INTRON_VARIANT	EUR
870.1	Open wound or laceration of eye or eyelid	injuries & poisonings	rs7089827	TFAM	10	60157611	C	T	T	0.801302	0.0836	0.680198	0.943966	0.00805549	0.402018	1	442238	1128	-0.14471	2.0338e-06	COVID-19 Critically ill	THREE_PRIME_UTR_EXON_VARIANT	EUR
420	Carditis	circulatory system	rs1878527	ANKRD30BL	2	133056313	T	C	C	1.06285	0.0230057	1.01599	1.11187	0.00805883	0.402018	1	430968	6738	-0.077457	2.0215e-06	COVID-19 Hospitalized	INTERGENIC_VARIANT	EUR
292.12	Symbolic dysfunction	mental disorders	rs12809318	FBRSL1	12	133140840	T	C	C	1.17165	0.0597934	1.04209	1.31733	0.00806328	0.402063	1	444579	605	-0.062781	9.5289e-09	COVID-19 Hospitalized	CODING_TRANSCRIPT_INTRON_VARIANT	EUR
588.2	Secondary hyperparathyroidism (of renal origin)	genitourinary	rs13179014	SPEF2	5	35693227	A	C	C	1.06158	0.0225583	1.01567	1.10957	0.0080728	0.402108	1	438785	4692	-0.061249	6.1057e-07	COVID-19 Hospitalized	CODING_TRANSCRIPT_INTRON_VARIANT	EUR
361.1	Retinal detachment with retinal defect	sense organs	rs495828	ABO	9	136154867	G	T	T	1.06828	0.0249367	1.01733	1.12179	0.00807604	0.402108	1	438878	4624	-0.13432	6.5649e-10	COVID-19 Critically ill	UPSTREAM_GENE_VARIANT	EUR
614	Inflammatory diseases of female pelvic organs	genitourinary	rs61667602	CRHR1	17	43785349	T	C	C	0.926722	0.02873	0.875981	0.980403	0.00807653	0.402108	1	436467	4518	-0.093554	9.1279e-12	COVID-19 Hospitalized	FIVE_PRIME_UTR_INTRON_VARIANT	EUR
295.3	Psychosis	mental disorders	rs7560588	BCL11A	2	60727416	G	A	A	0.953213	0.0180909	0.920007	0.987618	0.00808162	0.402108	1	427397	9355	-0.12371	2.3396e-07	COVID-19 Critically ill	CODING_TRANSCRIPT_INTRON_VARIANT	EUR
337	Disorders of the autonomic nervous system	neurological	rs62200027	CASC20	20	6469515	G	A	A	0.963407	0.0140757	0.937192	0.990355	0.00808491	0.402108	1	419036	12717	-0.053006	3.3456e-06	COVID-19 Hospitalized,COVID-19 Critically ill	NON_CODING_TRANSCRIPT_INTRON_VARIANT	EUR
946	Anaphylactic shock NOS	injuries & poisonings	rs13179014	SPEF2	5	35693227	A	C	C	0.902344	0.0388015	0.836265	0.973643	0.00808858	0.402108	1	441920	1651	-0.061249	6.1057e-07	COVID-19 Hospitalized	CODING_TRANSCRIPT_INTRON_VARIANT	EUR
174	Breast cancer	neoplasms	rs72711165	TMEM65	8	125336564	T	C	C	1.39902	0.126788	1.0912	1.79369	0.00808905	0.402108	1	442407	2462	0.18279	6.0907e-07	COVID-19 Hospitalized	CODING_TRANSCRIPT_INTRON_VARIANT	EUR
348.9	Other conditions of brain, NOS	neurological	rs7560588	BCL11A	2	60727416	G	A	A	1.09476	0.0341922	1.0238	1.17064	0.00810012	0.402481	1	437701	2416	-0.12371	2.3396e-07	COVID-19 Critically ill	CODING_TRANSCRIPT_INTRON_VARIANT	EUR
701	Other hypertrophic and atrophic conditions of skin	dermatologic	rs111783124	LOC101928126	21	35362848	G	A	A	1.03041	0.0113175	1.00781	1.05353	0.00811274	0.402932	1	357360	39163	0.13532	2.1558e-07	COVID-19 Critically ill	INTERGENIC_VARIANT	EUR
225.1	Benign neoplasm of brain, cranial nerves, meninges	neoplasms	rs5023077	FBRSL1	12	133141973	T	C	C	0.925538	0.0292336	0.873998	0.980117	0.00812151	0.403063	1	441906	2529	-0.090901	1.5172e-06	COVID-19 Critically ill	CODING_TRANSCRIPT_INTRON_VARIANT	EUR
279.7	Other immunological findings	endocrine/metabolic	rs35705950	MUC5B	11	1241221	G	T	T	1.16588	0.0579829	1.04064	1.3062	0.00812251	0.403063	1	441677	1372	-0.11177	1.2224e-08	COVID-19 Hospitalized,COVID-19 Critically ill	UPSTREAM_GENE_VARIANT	EUR
289.1	Myelofibrosis	hematopoietic	rs67959919	LZTFL1	3	45871908	G	A	A	1.47534	0.146929	1.10618	1.96769	0.0081267	0.403094	1	445683	244	0.59355	1.6043e-80	COVID-19 Critically ill	CODING_TRANSCRIPT_INTRON_VARIANT	EUR
550.3	Femoral hernia	digestive	rs7089827	TFAM	10	60157611	C	T	T	1.42982	0.135098	1.0972	1.86327	0.00813097	0.403129	1	445132	281	-0.14471	2.0338e-06	COVID-19 Critically ill	THREE_PRIME_UTR_EXON_VARIANT	EUR
872	Traumatic amputation	injuries & poisonings	rs60869999	MYO1C	17	1390948	A	T	T	1.0719	0.0262377	1.01817	1.12846	0.00813806	0.403304	1	439671	4094	0.059541	2.9039e-06	COVID-19 Hospitalized	CODING_TRANSCRIPT_INTRON_VARIANT	EUR
501	Pneumonitis due to inhalation of food or vomitus	respiratory	rs78313563	ESS2	22	19136365	G	A	A	1.38726	0.123733	1.08852	1.76798	0.00815877	0.404	1	437364	2994	0.40873	6.5914e-07	COVID-19 Critically ill	UPSTREAM_GENE_VARIANT	EUR
561.2	NA	NA	rs117169628	SLC22A31	16	89262657	G	A	A	0.925178	0.0293992	0.873375	0.980054	0.0081623	0.404	1	427311	5412	0.081201	5.77e-07	COVID-19 Hospitalized	SYNONYMOUS_VARIANT	EUR
339	Other headache syndromes	neurological	rs622568	SEC61G	7	54647894	A	C	C	1.0235	0.00878179	1.00604	1.04127	0.00816558	0.404	1	344580	58562	0.11965	2.6006e-06	COVID-19 Critically ill	INTERGENIC_VARIANT	EUR
375.2	Epiphora	sense organs	rs61667602	CRHR1	17	43785349	T	C	C	1.11125	0.03988	1.0277	1.2016	0.00816638	0.404	1	441721	1719	-0.093554	9.1279e-12	COVID-19 Hospitalized	FIVE_PRIME_UTR_INTRON_VARIANT	EUR
707	Chronic ulcer of skin	dermatologic	rs9896243	NSF	17	44826056	C	G	G	1.03077	0.0114604	1.00788	1.05419	0.00818033	0.404141	1	407073	24606	-0.13155	3.2234e-08	COVID-19 Critically ill	CODING_TRANSCRIPT_INTRON_VARIANT	EUR
275.1	Disorders of iron metabolism	hematopoietic	rs505922	ABO	9	136149229	T	C	C	0.925731	0.0291819	0.87427	0.980223	0.00818148	0.404141	1	441251	2784	-0.099884	2.0889e-20	COVID-19 Hospitalized	CODING_TRANSCRIPT_INTRON_VARIANT	EUR
327.32	Obstructive sleep apnea	neurological	rs78313563	ESS2	22	19136365	G	A	A	1.07197	0.0262814	1.01815	1.12864	0.00818196	0.404141	1	307594	116979	0.40873	6.5914e-07	COVID-19 Critically ill	UPSTREAM_GENE_VARIANT	EUR
579.8	Nonspecific abnormal findings in stool contents	digestive	rs60869999	MYO1C	17	1390948	A	T	T	0.947449	0.0204168	0.910284	0.986131	0.00819294	0.404141	1	418775	7031	0.059541	2.9039e-06	COVID-19 Hospitalized	CODING_TRANSCRIPT_INTRON_VARIANT	EUR
558	Noninfectious gastroenteritis	digestive	rs10774679	OAS3	12	113374748	C	T	T	1.03569	0.0132644	1.00911	1.06297	0.00819295	0.404141	1	408460	13370	0.075824	4.6954e-12	COVID-19 Hospitalized	UPSTREAM_GENE_VARIANT	EUR
731	Osteitis deformans and osteopathies associated with other disorders classified elsewhere	musculoskeletal	rs1250993	LOC101929525	10	81399565	C	G	G	1.12485	0.0444982	1.03091	1.22736	0.00819338	0.404141	1	443190	1335	0.12403	5.3767e-08	COVID-19 Critically ill	INTERGENIC_VARIANT	EUR
288.1	Decreased white blood cell count	hematopoietic	rs12809318	FBRSL1	12	133140840	T	C	C	1.05019	0.0185242	1.01275	1.08902	0.0082006	0.404141	1	433491	6341	-0.062781	9.5289e-09	COVID-19 Hospitalized	CODING_TRANSCRIPT_INTRON_VARIANT	EUR
575.9	Nonspecific abnormal findings on radiological and other examination of biliary tract	digestive	rs1453205	LOC101928196	2	19901073	C	T	T	0.918925	0.0319855	0.863086	0.978377	0.00820778	0.404141	1	438647	2083	0.096992	3.6368e-06	COVID-19 Critically ill	INTERGENIC_VARIANT	EUR
224	Benign neoplasm of eye	neoplasms	rs76073397	MIR548H2	16	11386452	T	C	C	0.948167	0.0201372	0.911474	0.986338	0.00821551	0.404141	1	417778	18379	0.14454	9.6663e-07	COVID-19 Critically ill,COVID-19 Hospitalized	INTERGENIC_VARIANT	EUR
216.1	Screening for malignant neoplasms of the skin	neoplasms	rs111783124	LOC101928126	21	35362848	G	A	A	1.05143	0.0189754	1.01304	1.09127	0.00821824	0.404141	1	411629	12641	0.13532	2.1558e-07	COVID-19 Critically ill	INTERGENIC_VARIANT	EUR
458.1	Orthostatic hypotension	circulatory system	rs11234800	ME3	11	86479407	G	C	C	0.951324	0.0188813	0.916762	0.987188	0.00822048	0.404141	1	416454	12141	-0.077173	3.0702e-06	COVID-19 Hospitalized	INTERGENIC_VARIANT	EUR
1000	NA	NA	rs35154152	THBS3	1	155172725	T	C	C	1.08623	0.0312969	1.0216	1.15494	0.00822414	0.404141	1	434475	4963	-0.20528	2.3574e-11	COVID-19 Critically ill	SYNONYMOUS_VARIANT	EUR
149.3	Cancer of hypopharynx	neoplasms	rs11702230	LOC101928126	21	35377591	C	T	T	0.69278	0.13889	0.527681	0.909533	0.00822493	0.404141	1	445377	352	0.099731	3.223e-09	COVID-19 Hospitalized	INTERGENIC_VARIANT	EUR
840	Sprains and strains	injuries & poisonings	rs7579014	BCL11A	2	60707894	G	A	A	0.980469	0.00746379	0.96623	0.994917	0.00822545	0.404141	1	346405	49574	-0.05629	1.2614e-06	COVID-19 Hospitalized	CODING_TRANSCRIPT_INTRON_VARIANT	EUR
798.1	Chronic fatigue syndrome	symptoms	rs60869999	MYO1C	17	1390948	A	T	T	1.07857	0.0286204	1.01973	1.1408	0.00822765	0.404141	1	435173	3452	0.059541	2.9039e-06	COVID-19 Hospitalized	CODING_TRANSCRIPT_INTRON_VARIANT	EUR
249	Secondary diabetes mellitus	endocrine/metabolic	rs10774671	OAS1	12	113357193	G	A	A	1.05261	0.0194017	1.01333	1.09341	0.00822782	0.404141	1	431724	6012	0.12569	3.6032e-11	COVID-19 Critically ill	SPLICE_ACCEPTOR_VARIANT	EUR
250.2	Type 2 diabetes	endocrine/metabolic	rs11234800	ME3	11	86479407	G	C	C	0.982457	0.00669821	0.969643	0.99544	0.00823312	0.404141	1	280540	147739	-0.077173	3.0702e-06	COVID-19 Hospitalized	INTERGENIC_VARIANT	EUR
531.2	Gastric ulcer	digestive	rs495828	ABO	9	136154867	G	T	T	0.923352	0.0301812	0.870316	0.97962	0.00823681	0.404141	1	437255	3406	-0.13432	6.5649e-10	COVID-19 Critically ill	UPSTREAM_GENE_VARIANT	EUR
716.1	Unspecified polyarthropathy or polyarthritis	musculoskeletal	rs111783124	LOC101928126	21	35362848	G	A	A	0.834605	0.0684268	0.729854	0.95439	0.00823706	0.404141	1	443509	1110	0.13532	2.1558e-07	COVID-19 Critically ill	INTERGENIC_VARIANT	EUR
224	Benign neoplasm of eye	neoplasms	rs467843	TRAPPC13	5	64945715	A	G	G	1.03202	0.0119299	1.00817	1.05644	0.00824247	0.404231	1	417778	18379	-0.089724	1.7259e-06	COVID-19 Critically ill	CODING_TRANSCRIPT_INTRON_VARIANT	EUR
727.1	Synovitis and tenosynovitis	musculoskeletal	rs7560588	BCL11A	2	60727416	G	A	A	1.0318	0.0118496	1.00811	1.05604	0.00824658	0.404257	1	405652	21795	-0.12371	2.3396e-07	COVID-19 Critically ill	CODING_TRANSCRIPT_INTRON_VARIANT	EUR
440.22	Atherosclerosis of native arteries of the extremities with intermittent claudication	circulatory system	rs505922	ABO	9	136149229	T	C	C	1.04216	0.0156341	1.01071	1.07459	0.0082506	0.404279	1	428090	9361	-0.099884	2.0889e-20	COVID-19 Hospitalized	CODING_TRANSCRIPT_INTRON_VARIANT	EUR
240	Simple and unspecified goiter	endocrine/metabolic	rs467843	TRAPPC13	5	64945715	A	G	G	1.11184	0.040139	1.02772	1.20284	0.00826046	0.404587	1	442239	1586	-0.089724	1.7259e-06	COVID-19 Critically ill	CODING_TRANSCRIPT_INTRON_VARIANT	EUR
840	Sprains and strains	injuries & poisonings	rs11085727	TYK2	19	10466123	C	T	T	1.02023	0.00758369	1.00518	1.03551	0.00826594	0.404681	1	346405	49574	0.17253	2.3333e-18	COVID-19 Critically ill,COVID-19 Hospitalized	CODING_TRANSCRIPT_INTRON_VARIANT	EUR
285	Other anemias	hematopoietic	rs732990	CIB4	2	26842146	C	G	G	0.984415	0.0059491	0.973003	0.99596	0.00828143	0.405264	1	330115	76908	0.056389	5.6358e-07	COVID-19 Hospitalized	CODING_TRANSCRIPT_INTRON_VARIANT	EUR
053	Herpes zoster	infectious diseases	rs13050728	IFNAR2	21	34615210	T	C	C	0.961504	0.0148691	0.933887	0.989937	0.00828735	0.405378	1	417805	10953	-0.10657	4.0686e-21	COVID-19 Hospitalized,COVID-19 Critically ill	CODING_TRANSCRIPT_INTRON_VARIANT	EUR
557	Intestinal malabsorption (non-celiac)	digestive	rs7089827	TFAM	10	60157611	C	T	T	0.689794	0.140689	0.523558	0.908812	0.00830046	0.405789	1	444479	451	-0.14471	2.0338e-06	COVID-19 Critically ill	THREE_PRIME_UTR_EXON_VARIANT	EUR
172.3	Carcinoma in situ of skin	neoplasms	rs1453205	LOC101928196	2	19901073	C	T	T	0.948121	0.0201831	0.911347	0.986379	0.00830291	0.405789	1	432789	5290	0.096992	3.6368e-06	COVID-19 Critically ill	INTERGENIC_VARIANT	EUR
411.3	Angina pectoris	circulatory system	rs4830964	.	23	15515319	C	G	G	0.983248	0.00640092	0.970989	0.995661	0.00830695	0.405811	1	385306	34559	0.046578	2.9701e-06	COVID-19 Hospitalized	SEQUENCE_VARIANT	EUR
038.3	Bacteremia	infectious diseases	rs13050728	IFNAR2	21	34615210	T	C	C	0.953466	0.0180558	0.920314	0.987812	0.00831187	0.405876	1	433715	7314	-0.10657	4.0686e-21	COVID-19 Hospitalized,COVID-19 Critically ill	CODING_TRANSCRIPT_INTRON_VARIANT	EUR
509.1	Respiratory failure	respiratory	rs3746539	PTPRT	20	40702071	G	A	A	1.0278	0.0103903	1.00708	1.04894	0.00831936	0.406051	1	411909	21655	0.05405	1.7723e-06	COVID-19 Hospitalized	THREE_PRIME_UTR_EXON_VARIANT	EUR
315.2	Speech and language disorder	mental disorders	rs78313563	ESS2	22	19136365	G	A	A	2.07253	0.276187	1.20618	3.56116	0.00832263	0.406051	1	444577	428	0.40873	6.5914e-07	COVID-19 Critically ill	UPSTREAM_GENE_VARIANT	EUR
530	Diseases of esophagus	digestive	rs505922	ABO	9	136149229	T	C	C	0.987472	0.00477869	0.978266	0.996764	0.00833332	0.406239	1	229100	179780	-0.099884	2.0889e-20	COVID-19 Hospitalized	CODING_TRANSCRIPT_INTRON_VARIANT	EUR
599.4	Urinary incontinence	genitourinary	rs61667602	CRHR1	17	43785349	T	C	C	1.03005	0.0112237	1.00764	1.05296	0.00834299	0.406239	1	401413	25091	-0.093554	9.1279e-12	COVID-19 Hospitalized	FIVE_PRIME_UTR_INTRON_VARIANT	EUR
362.29	Macular degeneration (senile) of retina NOS	sense organs	rs9501257	HLA-DPB1	6	33055355	A	G	G	0.935797	0.0251559	0.890777	0.983092	0.00834357	0.406239	1	426251	10791	0.17269	4.1339e-08	COVID-19 Critically ill	THREE_PRIME_UTR_EXON_VARIANT	EUR
496.21	Obstructive chronic bronchitis	respiratory	rs35508621	LZTFL1	3	45880481	T	C	C	0.949983	0.0194521	0.914446	0.986901	0.00834401	0.406239	1	407654	22262	0.38931	6.0917e-89	COVID-19 Hospitalized	CODING_TRANSCRIPT_INTRON_VARIANT	EUR
514.1	Abnormal results of function study of pulmonary system	respiratory	rs147812915	KAT7	17	47858295	C	T	T	1.49992	0.153697	1.10979	2.0272	0.00834574	0.406239	1	442100	536	0.23438	1.0943e-07	COVID-19 Critically ill	INTERGENIC_VARIANT	EUR
172.22	Squamous cell carcinoma	neoplasms	rs8052423	SLC22A31	16	89269178	G	T	T	0.957727	0.0163753	0.927477	0.988964	0.00834873	0.406239	1	417422	17372	0.13037	1.0019e-06	COVID-19 Critically ill	UPSTREAM_GENE_VARIANT	EUR
370.31	Keratoconjunctivitis sicca	sense organs	rs10086829	COL14A1	8	121149129	G	A	A	0.925927	0.0291799	0.874458	0.980426	0.0083539	0.406239	1	434305	3544	-0.097352	3.8599e-06	COVID-19 Critically ill	FIVE_PRIME_UTR_INTRON_VARIANT	EUR
649	Other conditions or status of the mother complicating pregnancy, childbirth, or the puerperium	pregnancy complications	rs55654108	PDCL3P4	3	101425703	A	G	G	0.829322	0.0709609	0.721641	0.953071	0.00835637	0.406239	1	444912	515	-0.05662	1.0636e-06	COVID-19 Hospitalized	INTERGENIC_VARIANT	EUR
498	Acute bronchospasm	respiratory	rs9497053	UTRN	6	145026256	G	A	A	0.80995	0.0799262	0.692508	0.947308	0.00835879	0.406239	1	441246	633	-0.064841	1.0064e-06	COVID-19 Hospitalized	CODING_TRANSCRIPT_INTRON_VARIANT	EUR
369	Infection of the eye	sense organs	rs117169628	SLC22A31	16	89262657	G	A	A	0.952375	0.0185049	0.918452	0.98755	0.00836489	0.406361	1	407499	13620	0.081201	5.77e-07	COVID-19 Hospitalized	SYNONYMOUS_VARIANT	EUR
250.13	Type 1 diabetes with ophthalmic manifestations	endocrine/metabolic	rs60869999	MYO1C	17	1390948	A	T	T	1.0914	0.033171	1.0227	1.16471	0.00837351	0.406606	1	440176	2531	0.059541	2.9039e-06	COVID-19 Hospitalized	CODING_TRANSCRIPT_INTRON_VARIANT	EUR
528	Diseases of the oral soft tissues, excluding lesions specific for gingiva and tongue	digestive	rs76423999	SLC12A7	5	1098067	T	A	A	1.08102	0.0295493	1.02019	1.14547	0.00837962	0.406728	1	414449	11108	0.18412	3.8813e-07	COVID-19 Critically ill	CODING_TRANSCRIPT_INTRON_VARIANT	EUR
280.2	Iron deficiency anemia secondary to blood loss (chronic)	hematopoietic	rs1405655	NR1H2	19	50882619	T	C	C	0.938162	0.0242164	0.894674	0.983764	0.0083914	0.406964	1	434209	4325	0.075181	1.1208e-11	COVID-19 Hospitalized,COVID-19 Critically ill	CODING_TRANSCRIPT_INTRON_VARIANT	EUR
496.1	Emphysema	respiratory	rs11702230	LOC101928126	21	35377591	C	T	T	0.941	0.0230708	0.899398	0.984527	0.00839168	0.406964	1	423804	10288	0.099731	3.223e-09	COVID-19 Hospitalized	INTERGENIC_VARIANT	EUR
732.1	Juvenile osteochondrosis	musculoskeletal	rs11085727	TYK2	19	10466123	C	T	T	1.23005	0.0785612	1.05451	1.43481	0.00839895	0.407029	1	444787	368	0.17253	2.3333e-18	COVID-19 Critically ill,COVID-19 Hospitalized	CODING_TRANSCRIPT_INTRON_VARIANT	EUR
627.4	Premenopausal menorrhagia	genitourinary	rs5023077	FBRSL1	12	133141973	T	C	C	0.827165	0.0719967	0.718305	0.952524	0.0084002	0.407029	1	444653	423	-0.090901	1.5172e-06	COVID-19 Critically ill	CODING_TRANSCRIPT_INTRON_VARIANT	EUR
789	Nausea and vomiting	symptoms	rs581342	LMNA	1	156095466	T	C	C	1.04598	0.0170608	1.01158	1.08155	0.00841507	0.407486	1	381442	27997	0.090245	2.6355e-07	COVID-19 Hospitalized	CODING_TRANSCRIPT_INTRON_VARIANT	EUR
276.12	Hyposmolality and/or hyponatremia	endocrine/metabolic	rs9501257	HLA-DPB1	6	33055355	A	G	G	1.05354	0.0197939	1.01345	1.09521	0.00841961	0.407486	1	414228	15182	0.17269	4.1339e-08	COVID-19 Critically ill	THREE_PRIME_UTR_EXON_VARIANT	EUR
346.1	Nonspecific abnormal findings on radiological and other examination of skull and head	neurological	rs11702230	LOC101928126	21	35377591	C	T	T	1.20802	0.0717332	1.04958	1.39038	0.00842578	0.407486	1	440097	870	0.099731	3.223e-09	COVID-19 Hospitalized	INTERGENIC_VARIANT	EUR
788	Syncope and collapse	symptoms	rs505922	ABO	9	136149229	T	C	C	1.0231	0.00866916	1.00586	1.04063	0.00842624	0.407486	1	388155	32503	-0.099884	2.0889e-20	COVID-19 Hospitalized	CODING_TRANSCRIPT_INTRON_VARIANT	EUR
500	Lung disease due to external agents	respiratory	rs9577395	ATP11A	13	113534984	C	G	G	0.915338	0.033579	0.857036	0.977606	0.00842764	0.407486	1	439767	2882	0.064829	8.6068e-07	COVID-19 Hospitalized,COVID-19 Critically ill	CODING_TRANSCRIPT_INTRON_VARIANT	EUR
244.4	Hypothyroidism NOS	endocrine/metabolic	rs10774671	OAS1	12	113357193	G	A	A	0.982403	0.00673943	0.969512	0.995466	0.00843252	0.407548	1	378980	57033	0.12569	3.6032e-11	COVID-19 Critically ill	SPLICE_ACCEPTOR_VARIANT	EUR
559	Ileostomy status	digestive	rs60305836	CDH8	16	61709381	A	C	C	0.864667	0.0552068	0.775991	0.963476	0.00844041	0.407592	1	443674	1712	0.086719	1.1846e-06	COVID-19 Hospitalized	CODING_TRANSCRIPT_INTRON_VARIANT	EUR
687	Symptoms affecting skin	dermatologic	rs7671107	LOC101929161	4	25449225	G	A	A	0.95731	0.0165657	0.926727	0.988902	0.00844702	0.407592	1	400228	12362	-0.064456	1.0803e-06	COVID-19 Hospitalized	INTERGENIC_VARIANT	EUR
496	Chronic airway obstruction	respiratory	rs1405655	NR1H2	19	50882619	T	C	C	1.01565	0.00589767	1.00398	1.02746	0.00844844	0.407592	1	317990	96217	0.075181	1.1208e-11	COVID-19 Hospitalized,COVID-19 Critically ill	CODING_TRANSCRIPT_INTRON_VARIANT	EUR
521	Diseases of hard tissues of teeth	digestive	rs67959919	LZTFL1	3	45871908	G	A	A	0.972044	0.0107666	0.951747	0.992774	0.00845058	0.407592	1	341042	80957	0.59355	1.6043e-80	COVID-19 Critically ill	CODING_TRANSCRIPT_INTRON_VARIANT	EUR
327.3	Sleep apnea	neurological	rs7579014	BCL11A	2	60707894	G	A	A	0.986684	0.00509051	0.976888	0.996577	0.00845143	0.407592	1	281691	143378	-0.05629	1.2614e-06	COVID-19 Hospitalized	CODING_TRANSCRIPT_INTRON_VARIANT	EUR
159	Malignant neoplasm of other and ill-defined sites within the digestive organs and peritoneum	neoplasms	rs1878527	ANKRD30BL	2	133056313	T	C	C	0.889638	0.044408	0.815479	0.97054	0.0084551	0.407595	1	442514	1659	-0.077457	2.0215e-06	COVID-19 Hospitalized	INTERGENIC_VARIANT	EUR
174.1	Breast cancer [female]	neoplasms	rs12809318	FBRSL1	12	133140840	T	C	C	0.917957	0.0325105	0.86129	0.978352	0.00845981	0.407648	1	443164	2206	-0.062781	9.5289e-09	COVID-19 Hospitalized	CODING_TRANSCRIPT_INTRON_VARIANT	EUR
611.1	Abnormal mammogram	genitourinary	rs77534576	DLX4	17	47940666	C	T	T	0.765524	0.101487	0.627441	0.933994	0.0084682	0.407824	1	437496	4156	0.20794	1.7585e-10	COVID-19 Hospitalized	INTERGENIC_VARIANT	EUR
297	Suicidal ideation or attempt	mental disorders	rs7560588	BCL11A	2	60727416	G	A	A	0.967371	0.0126007	0.943773	0.99156	0.0084726	0.407824	1	411263	20246	-0.12371	2.3396e-07	COVID-19 Critically ill	CODING_TRANSCRIPT_INTRON_VARIANT	EUR
474.1	Acute tonsillitis	respiratory	rs6869036	MGAT1	5	180223327	C	T	T	1.49849	0.153636	1.10886	2.02502	0.00847426	0.407824	1	442451	717	0.25536	1.7578e-06	COVID-19 Critically ill	FIVE_PRIME_UTR_INTRON_VARIANT	EUR
366	Cataract	sense organs	rs1250993	LOC101929525	10	81399565	C	G	G	1.01584	0.00597233	1.00402	1.02781	0.00848353	0.40795	1	181119	223705	0.12403	5.3767e-08	COVID-19 Critically ill	INTERGENIC_VARIANT	EUR
202	Cancer of other lymphoid, histiocytic tissue	neoplasms	rs3746539	PTPRT	20	40702071	G	A	A	1.05292	0.0195912	1.01326	1.09413	0.00848574	0.40795	1	437723	5814	0.05405	1.7723e-06	COVID-19 Hospitalized	THREE_PRIME_UTR_EXON_VARIANT	EUR
272.13	Mixed hyperlipidemia	endocrine/metabolic	rs505922	ABO	9	136149229	T	C	C	1.01517	0.00572213	1.00385	1.02662	0.00848769	0.40795	1	318693	90221	-0.099884	2.0889e-20	COVID-19 Hospitalized	CODING_TRANSCRIPT_INTRON_VARIANT	EUR
612.2	Hypertrophy of breast (Gynecomastia)	genitourinary	rs76423999	SLC12A7	5	1098067	T	A	A	1.12795	0.0457512	1.03121	1.23377	0.00849781	0.408263	1	437115	4393	0.18412	3.8813e-07	COVID-19 Critically ill	CODING_TRANSCRIPT_INTRON_VARIANT	EUR
711.2	Reiter's disease	musculoskeletal	rs9501257	HLA-DPB1	6	33055355	A	G	G	0.698854	0.136173	0.535151	0.912634	0.00850542	0.408455	1	445287	435	0.17269	4.1339e-08	COVID-19 Critically ill	THREE_PRIME_UTR_EXON_VARIANT	EUR
753.1	Congenital cataract and lens anomalies	congenital anomalies	rs7671107	LOC101929161	4	25449225	G	A	A	0.766627	0.101055	0.628878	0.934549	0.00854308	0.41009	1	444398	290	-0.064456	1.0803e-06	COVID-19 Hospitalized	INTERGENIC_VARIANT	EUR
426.25	Other heart block	circulatory system	rs111837807	CCHCR1	6	31121232	T	C	C	1.17758	0.0621637	1.0425	1.33016	0.00855133	0.410312	1	442245	1490	0.20363	2.152e-11	COVID-19 Critically ill,COVID-19 Hospitalized	CODING_TRANSCRIPT_INTRON_VARIANT	EUR
620.1	Dysplasia of cervix	genitourinary	rs732990	CIB4	2	26842146	C	G	G	1.2743	0.0921973	1.06364	1.52669	0.00856058	0.410581	1	445297	264	0.056389	5.6358e-07	COVID-19 Hospitalized	CODING_TRANSCRIPT_INTRON_VARIANT	EUR
726.1	Enthesopathy	musculoskeletal	rs61667602	CRHR1	17	43785349	T	C	C	1.02312	0.00869757	1.00583	1.04072	0.00857667	0.411179	1	362488	42897	-0.093554	9.1279e-12	COVID-19 Hospitalized	FIVE_PRIME_UTR_INTRON_VARIANT	EUR
415.2	Chronic pulmonary heart disease	circulatory system	rs915823	TMPRSS2	21	42851454	A	C	C	0.952304	0.018598	0.918216	0.987657	0.00859506	0.411657	1	424430	10361	-0.066039	1.6687e-06	COVID-19 Hospitalized	CODING_TRANSCRIPT_INTRON_VARIANT	EUR
276.1	Electrolyte imbalance	endocrine/metabolic	rs7560588	BCL11A	2	60727416	G	A	A	1.02147	0.00808435	1.00541	1.03778	0.00859829	0.411657	1	355560	51402	-0.12371	2.3396e-07	COVID-19 Critically ill	CODING_TRANSCRIPT_INTRON_VARIANT	EUR
605	Erectile dysfunction [ED]	genitourinary	rs9896243	NSF	17	44826056	C	G	G	1.01702	0.00642341	1.0043	1.02991	0.00860012	0.411657	1	306593	104921	-0.13155	3.2234e-08	COVID-19 Critically ill	CODING_TRANSCRIPT_INTRON_VARIANT	EUR
939	Atopic/contact dermatitis due to other or unspecified	dermatologic	rs111783124	LOC101928126	21	35362848	G	A	A	1.02479	0.00932043	1.00624	1.04368	0.00860294	0.411657	1	327017	62067	0.13532	2.1558e-07	COVID-19 Critically ill	INTERGENIC_VARIANT	EUR
250.14	Type 1 diabetes with neurological manifestations	endocrine/metabolic	rs117169628	SLC22A31	16	89262657	G	A	A	0.908841	0.0363807	0.846293	0.976012	0.00860482	0.411657	1	438799	3550	0.081201	5.77e-07	COVID-19 Hospitalized	SYNONYMOUS_VARIANT	EUR
1008	NA	NA	rs72655853	SBSPON	8	73985608	A	G	G	1.16683	0.0587331	1.03995	1.30918	0.00861598	0.411927	1	438906	2383	0.22523	8.3915e-07	COVID-19 Critically ill	CODING_TRANSCRIPT_INTRON_VARIANT	EUR
573.7	Abnormal results of function study of liver	digestive	rs495828	ABO	9	136154867	G	T	T	0.97216	0.0107483	0.951895	0.992858	0.00861774	0.411927	1	396148	28008	-0.13432	6.5649e-10	COVID-19 Critically ill	UPSTREAM_GENE_VARIANT	EUR
286.9	Abnormal coagulation profile	hematopoietic	rs495828	ABO	9	136154867	G	T	T	1.0772	0.0283134	1.01905	1.13867	0.0086258	0.411971	1	435541	3558	-0.13432	6.5649e-10	COVID-19 Critically ill	UPSTREAM_GENE_VARIANT	EUR
429.2	Abnormal function study of cardiovascular system	circulatory system	rs467843	TRAPPC13	5	64945715	A	G	G	1.06263	0.0231294	1.01554	1.11191	0.00862594	0.411971	1	427999	4759	-0.089724	1.7259e-06	COVID-19 Critically ill	CODING_TRANSCRIPT_INTRON_VARIANT	EUR
426.31	Right bundle branch block	circulatory system	rs2924480	ELF5	11	34529831	T	C	C	1.05479	0.0203125	1.01362	1.09763	0.00864298	0.41261	1	430538	6329	-0.11648	2.817e-07	COVID-19 Critically ill	CODING_TRANSCRIPT_INTRON_VARIANT	EUR
790.8	Elevated C-reactive protein (CRP)	symptoms	rs9501257	HLA-DPB1	6	33055355	A	G	G	0.604562	0.191663	0.415237	0.880207	0.008647	0.412628	1	444743	253	0.17269	4.1339e-08	COVID-19 Critically ill	THREE_PRIME_UTR_EXON_VARIANT	EUR
480.2	Viral pneumonia	respiratory	rs2277732	DPP9	19	4723670	C	A	A	1.18716	0.0653473	1.04445	1.34938	0.00865422	0.412674	1	443549	575	0.11697	6.1912e-22	COVID-19 Hospitalized,COVID-19 Critically ill	FIVE_PRIME_UTR_INTRON_VARIANT	EUR
401.2	Hypertensive heart and/or renal disease	circulatory system	rs9501257	HLA-DPB1	6	33055355	A	G	G	1.03061	0.0114849	1.00767	1.05407	0.00865655	0.412674	1	362792	53713	0.17269	4.1339e-08	COVID-19 Critically ill	THREE_PRIME_UTR_EXON_VARIANT	EUR
724.1	Disorders of sacrum	musculoskeletal	rs117169628	SLC22A31	16	89262657	G	A	A	1.10485	0.0379831	1.02559	1.19024	0.00866087	0.412674	1	439190	2844	0.081201	5.77e-07	COVID-19 Hospitalized	SYNONYMOUS_VARIANT	EUR
585	Renal failure	genitourinary	rs11085727	TYK2	19	10466123	C	T	T	1.01665	0.00629164	1.00419	1.02927	0.00866254	0.412674	1	338642	81191	0.17253	2.3333e-18	COVID-19 Critically ill,COVID-19 Hospitalized	CODING_TRANSCRIPT_INTRON_VARIANT	EUR
728.71	Contracture of palmar fascia [Dupuytren's disease]	musculoskeletal	rs467843	TRAPPC13	5	64945715	A	G	G	1.05324	0.0197622	1.01322	1.09483	0.00867577	0.41297	1	435580	6544	-0.089724	1.7259e-06	COVID-19 Critically ill	CODING_TRANSCRIPT_INTRON_VARIANT	EUR
798	Malaise and fatigue	symptoms	rs7960611	CLEC1A	12	10230416	G	A	A	1.02844	0.0106857	1.00713	1.05021	0.0086789	0.41297	1	326656	62733	-0.1584	3.3086e-07	COVID-19 Critically ill	CODING_TRANSCRIPT_INTRON_VARIANT	EUR
575.6	Cholesterolosis of gallbladder	digestive	rs9367106	LOC100505711	6	41483390	G	C	C	0.313635	0.441858	0.131921	0.74565	0.00868522	0.41297	1	444654	393	0.20225	3.4038e-11	COVID-19 Hospitalized	INTERGENIC_VARIANT	EUR
263	Other nutritional deficiency	endocrine/metabolic	rs11702230	LOC101928126	21	35377591	C	T	T	1.22395	0.0770106	1.05248	1.42336	0.00868809	0.41297	1	442340	746	0.099731	3.223e-09	COVID-19 Hospitalized	INTERGENIC_VARIANT	EUR
540	Appendiceal conditions	digestive	rs111837807	CCHCR1	6	31121232	T	C	C	0.889924	0.0444437	0.815684	0.97092	0.00869084	0.41297	1	440885	3764	0.20363	2.152e-11	COVID-19 Critically ill,COVID-19 Hospitalized	CODING_TRANSCRIPT_INTRON_VARIANT	EUR
713.5	Arthropathy associated with neurological disorders	musculoskeletal	rs12809318	FBRSL1	12	133140840	T	C	C	1.09858	0.0358323	1.02408	1.17851	0.00869242	0.41297	1	443542	1683	-0.062781	9.5289e-09	COVID-19 Hospitalized	CODING_TRANSCRIPT_INTRON_VARIANT	EUR
627.4	Premenopausal menorrhagia	genitourinary	rs12809318	FBRSL1	12	133140840	T	C	C	0.827841	0.0720067	0.718877	0.953321	0.0086943	0.41297	1	444653	423	-0.062781	9.5289e-09	COVID-19 Hospitalized	CODING_TRANSCRIPT_INTRON_VARIANT	EUR
172.1	Melanomas of skin, dx or hx	neoplasms	rs8080583	KANSL1	17	44162597	C	A	A	1.02388	0.00899429	1.00598	1.04208	0.008709	0.413138	1	389984	40147	-0.12662	2.0785e-08	COVID-19 Critically ill	CODING_TRANSCRIPT_INTRON_VARIANT	EUR
702.1	Actinic keratosis	dermatologic	rs9501257	HLA-DPB1	6	33055355	A	G	G	0.974782	0.00973714	0.956355	0.993564	0.00871337	0.413138	1	316288	91436	0.17269	4.1339e-08	COVID-19 Critically ill	THREE_PRIME_UTR_EXON_VARIANT	EUR
313	Pervasive developmental disorders	mental disorders	rs7089827	TFAM	10	60157611	C	T	T	1.06416	0.0237086	1.01585	1.11478	0.00871346	0.413138	1	429489	12221	-0.14471	2.0338e-06	COVID-19 Critically ill	THREE_PRIME_UTR_EXON_VARIANT	EUR
694.1	Vitiligo	dermatologic	rs13179014	SPEF2	5	35693227	A	C	C	0.887168	0.0456442	0.811248	0.970193	0.00871806	0.413138	1	444051	1206	-0.061249	6.1057e-07	COVID-19 Hospitalized	CODING_TRANSCRIPT_INTRON_VARIANT	EUR
371	Inflammation of the eye	sense organs	rs111837807	CCHCR1	6	31121232	T	C	C	0.968546	0.0121852	0.945689	0.991956	0.008721	0.413138	1	350293	52871	0.20363	2.152e-11	COVID-19 Critically ill,COVID-19 Hospitalized	CODING_TRANSCRIPT_INTRON_VARIANT	EUR
433.21	Cerebral artery occlusion, with cerebral infarction	circulatory system	rs7089827	TFAM	10	60157611	C	T	T	0.949437	0.0197838	0.913326	0.986975	0.00872435	0.413138	1	417837	18671	-0.14471	2.0338e-06	COVID-19 Critically ill	THREE_PRIME_UTR_EXON_VARIANT	EUR
090	Sexually transmitted infections (not HIV or hepatitis)	infectious diseases	rs34488998	NKAIN3	8	63408372	G	A	A	1.18781	0.0656291	1.04444	1.35086	0.00872927	0.413138	1	437975	3030	0.1355	3.4644e-06	COVID-19 Hospitalized	CODING_TRANSCRIPT_INTRON_VARIANT	EUR
578.1	Hematemesis	digestive	rs11702230	LOC101928126	21	35377591	C	T	T	1.13332	0.0477231	1.03212	1.24444	0.00873233	0.413138	1	440524	2065	0.099731	3.223e-09	COVID-19 Hospitalized	INTERGENIC_VARIANT	EUR
411	Ischemic Heart Disease	circulatory system	rs581342	LMNA	1	156095466	T	C	C	0.974732	0.00976009	0.956263	0.993557	0.00873593	0.413138	1	279861	134832	0.090245	2.6355e-07	COVID-19 Hospitalized	CODING_TRANSCRIPT_INTRON_VARIANT	EUR
695.7	Prurigo and Lichen	dermatologic	rs60305836	CDH8	16	61709381	A	C	C	1.06922	0.0255248	1.01705	1.12407	0.00873662	0.413138	1	428716	6950	0.086719	1.1846e-06	COVID-19 Hospitalized	CODING_TRANSCRIPT_INTRON_VARIANT	EUR
078	Viral warts & HPV	infectious diseases	rs117169628	SLC22A31	16	89262657	G	A	A	0.961311	0.0150483	0.933372	0.990086	0.00874077	0.413138	1	400053	20857	0.081201	5.77e-07	COVID-19 Hospitalized	SYNONYMOUS_VARIANT	EUR
402	NA	NA	rs495828	ABO	9	136154867	G	T	T	0.970895	0.0112652	0.949693	0.99257	0.00874164	0.413138	1	384202	25072	-0.13432	6.5649e-10	COVID-19 Critically ill	UPSTREAM_GENE_VARIANT	EUR
510	Other diseases of lung	respiratory	rs35508621	LZTFL1	3	45880481	T	C	C	0.947875	0.0204185	0.910691	0.986578	0.00874771	0.413249	1	403579	19586	0.38931	6.0917e-89	COVID-19 Hospitalized	CODING_TRANSCRIPT_INTRON_VARIANT	EUR
260.3	Adult failure to thrive	endocrine/metabolic	rs78313563	ESS2	22	19136365	G	A	A	1.3766	0.121915	1.08401	1.74816	0.00875128	0.413249	1	438858	3151	0.40873	6.5914e-07	COVID-19 Critically ill	UPSTREAM_GENE_VARIANT	EUR
729.1	Rheumatism, unspecified and fibrositis	musculoskeletal	rs766826	ELF5	11	34528766	C	T	T	0.89895	0.0406371	0.830128	0.973477	0.00875568	0.413284	1	443415	1694	-0.082134	1.155e-11	COVID-19 Hospitalized	CODING_TRANSCRIPT_INTRON_VARIANT	EUR
521.1	Dental caries	digestive	rs62200027	CASC20	20	6469515	G	A	A	0.983883	0.00619956	0.972	0.995911	0.00876871	0.413587	1	344443	78725	-0.053006	3.3456e-06	COVID-19 Hospitalized,COVID-19 Critically ill	NON_CODING_TRANSCRIPT_INTRON_VARIANT	EUR
255	Disorders of adrenal glands	endocrine/metabolic	rs35154152	THBS3	1	155172725	T	C	C	0.911373	0.0354085	0.850269	0.976868	0.00876941	0.413587	1	437246	4434	-0.20528	2.3574e-11	COVID-19 Critically ill	SYNONYMOUS_VARIANT	EUR
530	Diseases of esophagus	digestive	rs61667602	CRHR1	17	43785349	T	C	C	0.98591	0.00541479	0.975502	0.996429	0.00877609	0.41373	1	229100	179780	-0.093554	9.1279e-12	COVID-19 Hospitalized	FIVE_PRIME_UTR_INTRON_VARIANT	EUR
452.2	Deep vein thrombosis [DVT]	circulatory system	rs72711165	TMEM65	8	125336564	T	C	C	0.846047	0.0637974	0.746604	0.958736	0.00878051	0.413766	1	425877	13567	0.18279	6.0907e-07	COVID-19 Hospitalized	CODING_TRANSCRIPT_INTRON_VARIANT	EUR
041.9	Infection with drug-resistant microorganisms	infectious diseases	rs76073397	MIR548H2	16	11386452	T	C	C	0.818795	0.0763147	0.705043	0.950898	0.00880056	0.414216	1	441552	1380	0.14454	9.6663e-07	COVID-19 Critically ill,COVID-19 Hospitalized	INTERGENIC_VARIANT	EUR
331	Other cerebral degenerations	neurological	rs1250993	LOC101929525	10	81399565	C	G	G	1.09761	0.0355513	1.02373	1.17682	0.00880112	0.414216	1	438358	2112	0.12403	5.3767e-08	COVID-19 Critically ill	INTERGENIC_VARIANT	EUR
709.2	Sicca syndrome	dermatologic	rs8080583	KANSL1	17	44162597	C	A	A	0.861655	0.0568412	0.770815	0.963201	0.00880384	0.414216	1	443194	977	-0.12662	2.0785e-08	COVID-19 Critically ill	CODING_TRANSCRIPT_INTRON_VARIANT	EUR
565.1	Anal and rectal polyp	digestive	rs12259804	PLEKHS1	10	115573378	T	C	C	1.17164	0.0604698	1.04069	1.31906	0.00880469	0.414216	1	428191	3168	-0.27547	4.8674e-08	COVID-19 Critically ill	INTERGENIC_VARIANT	EUR
701.1	Keratoderma, acquired	dermatologic	rs915823	TMPRSS2	21	42851454	A	C	C	1.04456	0.0166474	1.01103	1.07921	0.00881907	0.41472	1	413482	12363	-0.066039	1.6687e-06	COVID-19 Hospitalized	CODING_TRANSCRIPT_INTRON_VARIANT	EUR
362.3	Other nondiabetic retinopathy	sense organs	rs62200027	CASC20	20	6469515	G	A	A	1.03807	0.0142694	1.00944	1.06751	0.00883368	0.415234	1	419615	12107	-0.053006	3.3456e-06	COVID-19 Hospitalized,COVID-19 Critically ill	NON_CODING_TRANSCRIPT_INTRON_VARIANT	EUR
716.1	Unspecified polyarthropathy or polyarthritis	musculoskeletal	rs11702230	LOC101928126	21	35377591	C	T	T	0.826898	0.0725981	0.717226	0.953339	0.00884019	0.415368	1	443509	1110	0.099731	3.223e-09	COVID-19 Hospitalized	INTERGENIC_VARIANT	EUR
735.23	Hallux rigidus	musculoskeletal	rs8080583	KANSL1	17	44162597	C	A	A	1.05385	0.0200355	1.01327	1.09605	0.00885094	0.4157	1	434210	7146	-0.12662	2.0785e-08	COVID-19 Critically ill	CODING_TRANSCRIPT_INTRON_VARIANT	EUR
363	Chorioretinal inflammations, scars, and other disorders of choroid	sense organs	rs10774679	OAS3	12	113374748	C	T	T	1.04415	0.0165123	1.0109	1.0785	0.00887814	0.416689	1	427503	8539	0.075824	4.6954e-12	COVID-19 Hospitalized	UPSTREAM_GENE_VARIANT	EUR
272.1	Hyperlipidemia	endocrine/metabolic	rs581342	LMNA	1	156095466	T	C	C	0.971838	0.0109175	0.951264	0.992858	0.00888292	0.416689	1	96215	323851	0.090245	2.6355e-07	COVID-19 Hospitalized	CODING_TRANSCRIPT_INTRON_VARIANT	EUR
288	Diseases of white blood cells	hematopoietic	rs10086829	COL14A1	8	121149129	G	A	A	0.964569	0.013787	0.938853	0.990989	0.00888304	0.416689	1	405134	16687	-0.097352	3.8599e-06	COVID-19 Critically ill	FIVE_PRIME_UTR_INTRON_VARIANT	EUR
327.71	Restless legs syndrome	neurological	rs10086829	COL14A1	8	121149129	G	A	A	1.04065	0.0152308	1.01005	1.07219	0.00888829	0.416763	1	424755	14057	-0.097352	3.8599e-06	COVID-19 Critically ill	FIVE_PRIME_UTR_INTRON_VARIANT	EUR
257.1	Testicular hypofunction	endocrine/metabolic	rs35705950	MUC5B	11	1241221	G	T	T	0.959954	0.0156228	0.931005	0.989802	0.00889518	0.416913	1	414941	23062	-0.11177	1.2224e-08	COVID-19 Hospitalized,COVID-19 Critically ill	UPSTREAM_GENE_VARIANT	EUR
458.1	Orthostatic hypotension	circulatory system	rs9367106	LOC100505711	6	41483390	G	C	C	1.14019	0.050154	1.03345	1.25797	0.00889901	0.41692	1	416454	12141	0.20225	3.4038e-11	COVID-19 Hospitalized	INTERGENIC_VARIANT	EUR
250.13	Type 1 diabetes with ophthalmic manifestations	endocrine/metabolic	rs8052423	SLC22A31	16	89269178	G	T	T	0.894122	0.042785	0.822201	0.972334	0.0089042	0.416991	1	440176	2531	0.13037	1.0019e-06	COVID-19 Critically ill	UPSTREAM_GENE_VARIANT	EUR
389.1	Sensorineural hearing loss	sense organs	rs117169628	SLC22A31	16	89262657	G	A	A	0.981125	0.00728572	0.967215	0.995236	0.00891295	0.417022	1	214465	182487	0.081201	5.77e-07	COVID-19 Hospitalized	SYNONYMOUS_VARIANT	EUR
597	Other disorders of urethra and urinary tract	genitourinary	rs581342	LMNA	1	156095466	T	C	C	0.896951	0.0415841	0.826747	0.973118	0.00891569	0.417022	1	436769	4888	0.090245	2.6355e-07	COVID-19 Hospitalized	CODING_TRANSCRIPT_INTRON_VARIANT	EUR
365.1	Open-angle glaucoma	sense organs	rs9896243	NSF	17	44826056	C	G	G	1.02156	0.0081551	1.00536	1.03802	0.00891876	0.417022	1	376286	53388	-0.13155	3.2234e-08	COVID-19 Critically ill	CODING_TRANSCRIPT_INTRON_VARIANT	EUR
714	Rheumatoid arthritis and other inflammatory polyarthropathies	musculoskeletal	rs11702230	LOC101928126	21	35377591	C	T	T	0.947495	0.020625	0.909957	0.986582	0.00892383	0.417022	1	425586	12826	0.099731	3.223e-09	COVID-19 Hospitalized	INTERGENIC_VARIANT	EUR
735.21	Hammer toe (acquired)	musculoskeletal	rs11702230	LOC101928126	21	35377591	C	T	T	0.95766	0.0165445	0.927104	0.989223	0.00892481	0.417022	1	414463	20143	0.099731	3.223e-09	COVID-19 Hospitalized	INTERGENIC_VARIANT	EUR
686.1	Carbuncle and furuncle	dermatologic	rs9501257	HLA-DPB1	6	33055355	A	G	G	0.898488	0.0409377	0.829213	0.973551	0.00892934	0.417022	1	431493	3910	0.17269	4.1339e-08	COVID-19 Critically ill	THREE_PRIME_UTR_EXON_VARIANT	EUR
706	Diseases of sebaceous glands	dermatologic	rs111837807	CCHCR1	6	31121232	T	C	C	0.969696	0.011769	0.947585	0.992324	0.00893065	0.417022	1	338693	57077	0.20363	2.152e-11	COVID-19 Critically ill,COVID-19 Hospitalized	CODING_TRANSCRIPT_INTRON_VARIANT	EUR
451	Phlebitis and thrombophlebitis	circulatory system	rs8080583	KANSL1	17	44162597	C	A	A	1.07331	0.027059	1.01787	1.13177	0.00893641	0.417058	1	435594	3834	-0.12662	2.0785e-08	COVID-19 Critically ill	CODING_TRANSCRIPT_INTRON_VARIANT	EUR
555.2	Ulcerative colitis	digestive	rs1405655	NR1H2	19	50882619	T	C	C	0.942677	0.0225794	0.901869	0.985332	0.00893879	0.417058	1	437345	4977	0.075181	1.1208e-11	COVID-19 Hospitalized,COVID-19 Critically ill	CODING_TRANSCRIPT_INTRON_VARIANT	EUR
208	Benign neoplasm of colon	neoplasms	rs9268576	HLA-DRA	6	32395641	T	C	C	1.02924	0.0110268	1.00724	1.05173	0.00894794	0.417242	1	274065	123481	0.095134	9.9752e-07	COVID-19 Hospitalized	INTERGENIC_VARIANT	EUR
587	Kidney replaced by transpant	genitourinary	rs9577395	ATP11A	13	113534984	C	G	G	0.86744	0.0544036	0.779707	0.965046	0.00895012	0.417242	1	444494	1131	0.064829	8.6068e-07	COVID-19 Hospitalized,COVID-19 Critically ill	CODING_TRANSCRIPT_INTRON_VARIANT	EUR
446.4	Wegener's granulomatosis	circulatory system	rs2924480	ELF5	11	34529831	T	C	C	1.32147	0.106685	1.07213	1.6288	0.00898123	0.41852	1	445677	219	-0.11648	2.817e-07	COVID-19 Critically ill	CODING_TRANSCRIPT_INTRON_VARIANT	EUR
574.2	Calculus of bile duct	digestive	rs7671107	LOC101929161	4	25449225	G	A	A	0.918834	0.0324031	0.862294	0.979081	0.00899121	0.418639	1	439954	3092	-0.064456	1.0803e-06	COVID-19 Hospitalized	INTERGENIC_VARIANT	EUR
433	Cerebrovascular disease	circulatory system	rs581342	LMNA	1	156095466	T	C	C	0.968691	0.012177	0.945845	0.992088	0.00899363	0.418639	1	351419	65368	0.090245	2.6355e-07	COVID-19 Hospitalized	CODING_TRANSCRIPT_INTRON_VARIANT	EUR
208	Benign neoplasm of colon	neoplasms	rs12567716	FOXD2	1	48197570	T	C	C	0.978488	0.00832505	0.962651	0.994584	0.00899487	0.418639	1	274065	123481	-0.090753	1.4878e-06	COVID-19 Hospitalized	INTERGENIC_VARIANT	EUR
366	Cataract	sense organs	rs10774671	OAS1	12	113357193	G	A	A	1.01409	0.00535841	1.0035	1.0248	0.00900429	0.418883	1	181119	223705	0.12569	3.6032e-11	COVID-19 Critically ill	SPLICE_ACCEPTOR_VARIANT	EUR
728.1	Muscular calcification and ossification	musculoskeletal	rs2284028	NCF4	22	37265172	A	C	C	2.54363	0.357456	1.26237	5.12533	0.00900753	0.418883	1	444973	272	0.31271	4.1737e-06	COVID-19 Critically ill	CODING_TRANSCRIPT_INTRON_VARIANT	EUR
743.9	Osteopenia or other disorder of bone and cartilage	musculoskeletal	rs67579710	THBS3	1	155173527	G	A	A	1.04765	0.0178267	1.01168	1.0849	0.00901706	0.418897	1	414111	17166	-0.10348	1.0252e-09	COVID-19 Hospitalized	CODING_TRANSCRIPT_INTRON_VARIANT	EUR
289.9	Abnormality of red blood cells	hematopoietic	rs2924480	ELF5	11	34529831	T	C	C	1.15291	0.0544896	1.03613	1.28286	0.00901801	0.418897	1	442028	854	-0.11648	2.817e-07	COVID-19 Critically ill	CODING_TRANSCRIPT_INTRON_VARIANT	EUR
081	Infection/inflammation of internal prosthetic device; implant; and graft	infectious diseases	rs581342	LMNA	1	156095466	T	C	C	0.868375	0.0540459	0.781094	0.965408	0.00901893	0.418897	1	439787	3008	0.090245	2.6355e-07	COVID-19 Hospitalized	CODING_TRANSCRIPT_INTRON_VARIANT	EUR
619.4	Noninflammatory disorders of vagina	genitourinary	rs2277732	DPP9	19	4723670	C	A	A	1.15835	0.0563017	1.03733	1.29349	0.00903154	0.419311	1	443023	799	0.11697	6.1912e-22	COVID-19 Hospitalized,COVID-19 Critically ill	FIVE_PRIME_UTR_INTRON_VARIANT	EUR
525.1	Loss of teeth or edentulism	digestive	rs67959919	LZTFL1	3	45871908	G	A	A	0.966389	0.0130964	0.941899	0.991516	0.00903986	0.419397	1	380720	49882	0.59355	1.6043e-80	COVID-19 Critically ill	CODING_TRANSCRIPT_INTRON_VARIANT	EUR
854	Complications of cardiac/vascular device, implant, and graft	injuries & poisonings	rs732990	CIB4	2	26842146	C	G	G	0.952024	0.0188342	0.917521	0.987824	0.00904309	0.419397	1	432610	6001	0.056389	5.6358e-07	COVID-19 Hospitalized	CODING_TRANSCRIPT_INTRON_VARIANT	EUR
530.7	Gastroesophageal laceration-hemorrhage syndrome	digestive	rs6869036	MGAT1	5	180223327	C	T	T	1.7657	0.217804	1.15219	2.70591	0.0090445	0.419397	1	444842	309	0.25536	1.7578e-06	COVID-19 Critically ill	FIVE_PRIME_UTR_INTRON_VARIANT	EUR
772.3	Muscle weakness	symptoms	rs7960611	CLEC1A	12	10230416	G	A	A	1.03798	0.0142807	1.00933	1.06744	0.00905234	0.419588	1	386125	32169	-0.1584	3.3086e-07	COVID-19 Critically ill	CODING_TRANSCRIPT_INTRON_VARIANT	EUR
455	Hemorrhoids	circulatory system	rs9501257	HLA-DPB1	6	33055355	A	G	G	1.02959	0.0111749	1.00728	1.05239	0.00907003	0.419917	1	326151	55951	0.17269	4.1339e-08	COVID-19 Critically ill	THREE_PRIME_UTR_EXON_VARIANT	EUR
255	Disorders of adrenal glands	endocrine/metabolic	rs67579710	THBS3	1	155173527	G	A	A	0.911595	0.0354724	0.85037	0.977228	0.00907167	0.419917	1	437246	4434	-0.10348	1.0252e-09	COVID-19 Hospitalized	CODING_TRANSCRIPT_INTRON_VARIANT	EUR
440.9	Atherosclerosis of aorta	circulatory system	rs732990	CIB4	2	26842146	C	G	G	0.912808	0.0349631	0.852351	0.977552	0.00907222	0.419917	1	435461	1719	0.056389	5.6358e-07	COVID-19 Hospitalized	CODING_TRANSCRIPT_INTRON_VARIANT	EUR
374.3	Ptosis of eyelid	sense organs	rs60869999	MYO1C	17	1390948	A	T	T	1.04365	0.0163753	1.01069	1.07769	0.00907427	0.419917	1	428131	10817	0.059541	2.9039e-06	COVID-19 Hospitalized	CODING_TRANSCRIPT_INTRON_VARIANT	EUR
260.1	Cachexia	endocrine/metabolic	rs11085727	TYK2	19	10466123	C	T	T	0.860107	0.057768	0.768034	0.963218	0.00908912	0.420329	1	443339	790	0.17253	2.3333e-18	COVID-19 Critically ill,COVID-19 Hospitalized	CODING_TRANSCRIPT_INTRON_VARIANT	EUR
695.3	Rosacea	dermatologic	rs111837807	CCHCR1	6	31121232	T	C	C	1.05854	0.0218089	1.01425	1.10477	0.00909061	0.420329	1	423262	13928	0.20363	2.152e-11	COVID-19 Critically ill,COVID-19 Hospitalized	CODING_TRANSCRIPT_INTRON_VARIANT	EUR
381.11	Suppurative and unspecified otitis media	sense organs	rs62200027	CASC20	20	6469515	G	A	A	1.04014	0.015088	1.00983	1.07136	0.00910242	0.420704	1	413228	10750	-0.053006	3.3456e-06	COVID-19 Hospitalized,COVID-19 Critically ill	NON_CODING_TRANSCRIPT_INTRON_VARIANT	EUR
526.5	Inflammatory conditions of jaw	digestive	rs77534576	DLX4	17	47940666	C	T	T	1.54012	0.165623	1.11321	2.13075	0.00912088	0.421385	1	442732	737	0.20794	1.7585e-10	COVID-19 Hospitalized	INTERGENIC_VARIANT	EUR
798.1	Chronic fatigue syndrome	symptoms	rs10774679	OAS3	12	113374748	C	T	T	0.935626	0.0255201	0.889979	0.983615	0.0091254	0.421418	1	435173	3452	0.075824	4.6954e-12	COVID-19 Hospitalized	UPSTREAM_GENE_VARIANT	EUR
384.1	Myringitis	sense organs	rs60869999	MYO1C	17	1390948	A	T	T	1.33571	0.111028	1.0745	1.66043	0.00913052	0.421418	1	445261	217	0.059541	2.9039e-06	COVID-19 Hospitalized	CODING_TRANSCRIPT_INTRON_VARIANT	EUR
500.2	Pneumoconiosis	respiratory	rs62200027	CASC20	20	6469515	G	A	A	1.09443	0.0346116	1.02265	1.17125	0.00913277	0.421418	1	442484	1976	-0.053006	3.3456e-06	COVID-19 Hospitalized,COVID-19 Critically ill	NON_CODING_TRANSCRIPT_INTRON_VARIANT	EUR
081	Infection/inflammation of internal prosthetic device; implant; and graft	infectious diseases	rs7560588	BCL11A	2	60727416	G	A	A	1.08338	0.0307206	1.02007	1.15061	0.00913853	0.421475	1	439787	3008	-0.12371	2.3396e-07	COVID-19 Critically ill	CODING_TRANSCRIPT_INTRON_VARIANT	EUR
189.4	Malignant neoplasm of other urinary organs	neoplasms	rs495828	ABO	9	136154867	G	T	T	0.844732	0.0647342	0.744076	0.959005	0.00914473	0.421475	1	444367	774	-0.13432	6.5649e-10	COVID-19 Critically ill	UPSTREAM_GENE_VARIANT	EUR
702.2	Seborrheic keratosis	dermatologic	rs11085727	TYK2	19	10466123	C	T	T	1.01661	0.00631952	1.00409	1.02928	0.00914517	0.421475	1	306820	83377	0.17253	2.3333e-18	COVID-19 Critically ill,COVID-19 Hospitalized	CODING_TRANSCRIPT_INTRON_VARIANT	EUR
433.11	Occlusion of cerebral arteries, with cerebral infarction	circulatory system	rs12809318	FBRSL1	12	133140840	T	C	C	0.923004	0.0307464	0.869025	0.980336	0.00916361	0.422153	1	440935	2271	-0.062781	9.5289e-09	COVID-19 Hospitalized	CODING_TRANSCRIPT_INTRON_VARIANT	EUR
727.6	Rupture of tendon, nontraumatic	musculoskeletal	rs10774671	OAS1	12	113357193	G	A	A	1.0351	0.0132398	1.00859	1.06231	0.0091687	0.422171	1	423395	13049	0.12569	3.6032e-11	COVID-19 Critically ill	SPLICE_ACCEPTOR_VARIANT	EUR
696.41	Psoriasis vulgaris	dermatologic	rs13179014	SPEF2	5	35693227	A	C	C	0.96672	0.0129901	0.942417	0.991648	0.00917164	0.422171	1	424764	14912	-0.061249	6.1057e-07	COVID-19 Hospitalized	CODING_TRANSCRIPT_INTRON_VARIANT	EUR
300.3	Obsessive-compulsive disorders	mental disorders	rs11085727	TYK2	19	10466123	C	T	T	1.06408	0.0238378	1.01551	1.11497	0.00917519	0.422171	1	438993	4291	0.17253	2.3333e-18	COVID-19 Critically ill,COVID-19 Hospitalized	CODING_TRANSCRIPT_INTRON_VARIANT	EUR
155	Cancer of liver and intrahepatic bile duct	neoplasms	rs11234800	ME3	11	86479407	G	C	C	1.09818	0.0359585	1.02344	1.17836	0.00920354	0.423185	1	441767	2984	-0.077173	3.0702e-06	COVID-19 Hospitalized	INTERGENIC_VARIANT	EUR
389.1	Sensorineural hearing loss	sense organs	rs60869999	MYO1C	17	1390948	A	T	T	0.984797	0.00588244	0.973508	0.996217	0.00920471	0.423185	1	214465	182487	0.059541	2.9039e-06	COVID-19 Hospitalized	CODING_TRANSCRIPT_INTRON_VARIANT	EUR
715.2	Ankylosing spondylitis	musculoskeletal	rs6869036	MGAT1	5	180223327	C	T	T	0.684777	0.145419	0.514954	0.910605	0.00921601	0.423532	1	443621	1580	0.25536	1.7578e-06	COVID-19 Critically ill	FIVE_PRIME_UTR_INTRON_VARIANT	EUR
389.4	Tinnitus	sense organs	rs111783124	LOC101928126	21	35362848	G	A	A	1.02322	0.00881664	1.00569	1.04106	0.00922027	0.423556	1	313068	71941	0.13532	2.1558e-07	COVID-19 Critically ill	INTERGENIC_VARIANT	EUR
362.2	Degeneration of macula and posterior pole of retina	sense organs	rs9501257	HLA-DPB1	6	33055355	A	G	G	0.969659	0.0118338	0.947428	0.992412	0.00922471	0.423588	1	368316	54877	0.17269	4.1339e-08	COVID-19 Critically ill	THREE_PRIME_UTR_EXON_VARIANT	EUR
441	Vascular insufficiency of intestine	circulatory system	rs6869036	MGAT1	5	180223327	C	T	T	0.670191	0.153745	0.495827	0.905872	0.00924241	0.424226	1	442701	1437	0.25536	1.7578e-06	COVID-19 Critically ill	FIVE_PRIME_UTR_INTRON_VARIANT	EUR
276	Disorders of fluid, electrolyte, and acid-base balance	endocrine/metabolic	rs721917	SFTPD	10	81706324	A	G	G	1.01582	0.00603038	1.00388	1.0279	0.0092461	0.424226	1	328463	69784	0.055247	2.0819e-07	COVID-19 Hospitalized	SYNONYMOUS_VARIANT	EUR
695.21	Dermatitis herpetiformis	dermatologic	rs61667602	CRHR1	17	43785349	T	C	C	0.766679	0.102085	0.627652	0.936501	0.00925171	0.424312	1	445220	321	-0.093554	9.1279e-12	COVID-19 Hospitalized	FIVE_PRIME_UTR_INTRON_VARIANT	EUR
172.1	Melanomas of skin, dx or hx	neoplasms	rs61667602	CRHR1	17	43785349	T	C	C	1.0237	0.00900192	1.0058	1.04192	0.0092597	0.424506	1	389984	40147	-0.093554	9.1279e-12	COVID-19 Hospitalized	FIVE_PRIME_UTR_INTRON_VARIANT	EUR
401.2	Hypertensive heart and/or renal disease	circulatory system	rs9497053	UTRN	6	145026256	G	A	A	1.02321	0.00881711	1.00568	1.04104	0.00927338	0.424582	1	362792	53713	-0.064841	1.0064e-06	COVID-19 Hospitalized	CODING_TRANSCRIPT_INTRON_VARIANT	EUR
110.12	Althete's foot	infectious diseases	rs75505823	LRP1	12	57540956	G	T	T	0.92901	0.0283021	0.87888	0.981999	0.00927428	0.424582	1	405384	16291	-0.20852	3.0745e-06	COVID-19 Critically ill	CODING_TRANSCRIPT_INTRON_VARIANT	EUR
755.6	Other congenital anomalies of lower limb, including pelvic girdle	congenital anomalies	rs8080583	KANSL1	17	44162597	C	A	A	1.24881	0.0854055	1.05633	1.47637	0.00927778	0.424582	1	444746	352	-0.12662	2.0785e-08	COVID-19 Critically ill	CODING_TRANSCRIPT_INTRON_VARIANT	EUR
588.1	Renal osteodystrophy	genitourinary	rs12660421	FOXP4-AS1	6	41488378	G	A	A	0.618657	0.18458	0.430859	0.88831	0.00927878	0.424582	1	443393	1409	0.35506	1.1424e-09	COVID-19 Critically ill	DOWNSTREAM_GENE_VARIANT	EUR
426.24	Atrioventricular block, complete	circulatory system	rs8080583	KANSL1	17	44162597	C	A	A	1.05908	0.0220622	1.01426	1.10588	0.00928011	0.424582	1	438212	5858	-0.12662	2.0785e-08	COVID-19 Critically ill	CODING_TRANSCRIPT_INTRON_VARIANT	EUR
585.34	Chronic Kidney Disease, Stage IV	genitourinary	rs61667602	CRHR1	17	43785349	T	C	C	1.04791	0.0179924	1.0116	1.08553	0.00929355	0.424999	1	433643	8905	-0.093554	9.1279e-12	COVID-19 Hospitalized	FIVE_PRIME_UTR_INTRON_VARIANT	EUR
226	Benign neoplasm of thyroid glands	neoplasms	rs7671107	LOC101929161	4	25449225	G	A	A	0.839776	0.0671408	0.73623	0.957886	0.00930072	0.424999	1	443961	685	-0.064456	1.0803e-06	COVID-19 Hospitalized	INTERGENIC_VARIANT	EUR
573.7	Abnormal results of function study of liver	digestive	rs61667602	CRHR1	17	43785349	T	C	C	0.972687	0.0106494	0.952595	0.993203	0.00931061	0.424999	1	396148	28008	-0.093554	9.1279e-12	COVID-19 Hospitalized	FIVE_PRIME_UTR_INTRON_VARIANT	EUR
710	Osteomyelitis, periostitis, and other infections involving bone	musculoskeletal	rs8080583	KANSL1	17	44162597	C	A	A	1.04646	0.0174655	1.01125	1.08291	0.00931121	0.424999	1	432352	9472	-0.12662	2.0785e-08	COVID-19 Critically ill	CODING_TRANSCRIPT_INTRON_VARIANT	EUR
441.2	Chronic vascular insufficiency of intestine	circulatory system	rs467843	TRAPPC13	5	64945715	A	G	G	1.29967	0.100801	1.06668	1.58357	0.00931429	0.424999	1	445135	265	-0.089724	1.7259e-06	COVID-19 Critically ill	CODING_TRANSCRIPT_INTRON_VARIANT	EUR
245.2	Chronic thyroiditis	endocrine/metabolic	rs9577395	ATP11A	13	113534984	C	G	G	1.13964	0.0502686	1.03271	1.25764	0.00931464	0.424999	1	443903	1144	0.064829	8.6068e-07	COVID-19 Hospitalized,COVID-19 Critically ill	CODING_TRANSCRIPT_INTRON_VARIANT	EUR
526.4	Temporomandibular joint disorders	digestive	rs9367106	LOC100505711	6	41483390	G	C	C	1.21684	0.0754771	1.04951	1.41085	0.00931561	0.424999	1	431824	4866	0.20225	3.4038e-11	COVID-19 Hospitalized	INTERGENIC_VARIANT	EUR
594.2	Calculus of lower urinary tract	genitourinary	rs9896243	NSF	17	44826056	C	G	G	1.08762	0.0323027	1.02089	1.1587	0.00931926	0.424999	1	440416	2817	-0.13155	3.2234e-08	COVID-19 Critically ill	CODING_TRANSCRIPT_INTRON_VARIANT	EUR
559	Ileostomy status	digestive	rs13050728	IFNAR2	21	34615210	T	C	C	0.908803	0.036784	0.845589	0.976743	0.00933117	0.425371	1	443674	1712	-0.10657	4.0686e-21	COVID-19 Hospitalized,COVID-19 Critically ill	CODING_TRANSCRIPT_INTRON_VARIANT	EUR
348.8	Encephalopathy, not elsewhere classified	neurological	rs9497053	UTRN	6	145026256	G	A	A	1.06587	0.024546	1.01581	1.11841	0.00934954	0.425913	1	433089	5751	-0.064841	1.0064e-06	COVID-19 Hospitalized	CODING_TRANSCRIPT_INTRON_VARIANT	EUR
367.1	Myopia	sense organs	rs67959919	LZTFL1	3	45871908	G	A	A	0.969315	0.0119915	0.946799	0.992367	0.00935059	0.425913	1	333149	61827	0.59355	1.6043e-80	COVID-19 Critically ill	CODING_TRANSCRIPT_INTRON_VARIANT	EUR
600	Hyperplasia of prostate	genitourinary	rs8080583	KANSL1	17	44162597	C	A	A	1.01626	0.00620899	1.00397	1.02871	0.00936413	0.426358	1	281711	129784	-0.12662	2.0785e-08	COVID-19 Critically ill	CODING_TRANSCRIPT_INTRON_VARIANT	EUR
370	Keratitis	sense organs	rs581342	LMNA	1	156095466	T	C	C	0.924454	0.0302317	0.871269	0.980886	0.00936799	0.426362	1	421706	9148	0.090245	2.6355e-07	COVID-19 Hospitalized	CODING_TRANSCRIPT_INTRON_VARIANT	EUR
250.14	Type 1 diabetes with neurological manifestations	endocrine/metabolic	rs8052423	SLC22A31	16	89269178	G	T	T	0.910783	0.0359685	0.848787	0.977308	0.00937348	0.426441	1	438799	3550	0.13037	1.0019e-06	COVID-19 Critically ill	UPSTREAM_GENE_VARIANT	EUR
721.1	Spondylosis without myelopathy	musculoskeletal	rs7560588	BCL11A	2	60727416	G	A	A	0.979778	0.00786451	0.964792	0.994998	0.00938736	0.426534	1	352320	55314	-0.12371	2.3396e-07	COVID-19 Critically ill	CODING_TRANSCRIPT_INTRON_VARIANT	EUR
425	Cardiomyopathy	circulatory system	rs7560588	BCL11A	2	60727416	G	A	A	1.03334	0.012626	1.00808	1.05923	0.00939507	0.426534	1	415481	19052	-0.12371	2.3396e-07	COVID-19 Critically ill	CODING_TRANSCRIPT_INTRON_VARIANT	EUR
958	Certain early complications of trauma or procedure	injuries & poisonings	rs12660421	FOXP4-AS1	6	41488378	G	A	A	1.52992	0.163715	1.10998	2.10874	0.0093965	0.426534	1	442942	858	0.35506	1.1424e-09	COVID-19 Critically ill	DOWNSTREAM_GENE_VARIANT	EUR
260.6	Anorexia	endocrine/metabolic	rs495828	ABO	9	136154867	G	T	T	0.893623	0.043307	0.820902	0.972786	0.00940253	0.426534	1	439032	1691	-0.13432	6.5649e-10	COVID-19 Critically ill	UPSTREAM_GENE_VARIANT	EUR
580.32	Nephritis and nephropathy with pathological lesion	genitourinary	rs67959919	LZTFL1	3	45871908	G	A	A	0.827679	0.0728263	0.717583	0.954667	0.0094042	0.426534	1	442452	1610	0.59355	1.6043e-80	COVID-19 Critically ill	CODING_TRANSCRIPT_INTRON_VARIANT	EUR
367.4	NA	NA	rs495828	ABO	9	136154867	G	T	T	1.01547	0.00591061	1.00377	1.0273	0.00940428	0.426534	1	184147	199367	-0.13432	6.5649e-10	COVID-19 Critically ill	UPSTREAM_GENE_VARIANT	EUR
381	Otitis media and Eustachian tube disorders	sense organs	rs495828	ABO	9	136154867	G	T	T	1.03045	0.01155	1.00738	1.05404	0.00940514	0.426534	1	392219	23101	-0.13432	6.5649e-10	COVID-19 Critically ill	UPSTREAM_GENE_VARIANT	EUR
681.1	Cellulitis and abscess of fingers/toes	dermatologic	rs61667602	CRHR1	17	43785349	T	C	C	1.04284	0.0161543	1.01034	1.07639	0.00940717	0.426534	1	417778	11143	-0.093554	9.1279e-12	COVID-19 Hospitalized	FIVE_PRIME_UTR_INTRON_VARIANT	EUR
349	Other and unspecified disorders of the nervous system	neurological	rs11234800	ME3	11	86479407	G	C	C	0.908912	0.0367787	0.845699	0.97685	0.00940945	0.426534	1	437084	3234	-0.077173	3.0702e-06	COVID-19 Hospitalized	INTERGENIC_VARIANT	EUR
287.3	Thrombocytopenia	hematopoietic	rs55654108	PDCL3P4	3	101425703	A	G	G	1.03072	0.0116549	1.00745	1.05454	0.00941662	0.426688	1	415311	17685	-0.05662	1.0636e-06	COVID-19 Hospitalized	INTERGENIC_VARIANT	EUR
714.1	Rheumatoid arthritis	musculoskeletal	rs55654108	PDCL3P4	3	101425703	A	G	G	1.0407	0.0153684	1.00982	1.07253	0.00942815	0.426967	1	431500	9933	-0.05662	1.0636e-06	COVID-19 Hospitalized	INTERGENIC_VARIANT	EUR
289.1	Myelofibrosis	hematopoietic	rs35508621	LZTFL1	3	45880481	T	C	C	1.47164	0.148834	1.0993	1.97011	0.00943031	0.426967	1	445683	244	0.38931	6.0917e-89	COVID-19 Hospitalized	CODING_TRANSCRIPT_INTRON_VARIANT	EUR
690	Erythematosquamous dermatosis	dermatologic	rs2924480	ELF5	11	34529831	T	C	C	0.97473	0.00986115	0.956071	0.993752	0.00944376	0.427405	1	392229	28814	-0.11648	2.817e-07	COVID-19 Critically ill	CODING_TRANSCRIPT_INTRON_VARIANT	EUR
694.1	Vitiligo	dermatologic	rs9268576	HLA-DRA	6	32395641	T	C	C	0.77671	0.0973683	0.641769	0.940024	0.00945422	0.427707	1	444051	1206	0.095134	9.9752e-07	COVID-19 Hospitalized	INTERGENIC_VARIANT	EUR
742.1	Loose body in joint	musculoskeletal	rs1878527	ANKRD30BL	2	133056313	T	C	C	1.32752	0.109211	1.07172	1.64438	0.0094811	0.4287	1	444624	325	-0.077457	2.0215e-06	COVID-19 Hospitalized	INTERGENIC_VARIANT	EUR
564.1	Irritable Bowel Syndrome	digestive	rs35508621	LZTFL1	3	45880481	T	C	C	0.938139	0.0246165	0.89395	0.984511	0.00948412	0.4287	1	423464	13755	0.38931	6.0917e-89	COVID-19 Hospitalized	CODING_TRANSCRIPT_INTRON_VARIANT	EUR
962.3	Hormones and synthetic substitutes causing adverse effects in therapeutic use	injuries & poisonings	rs78313563	ESS2	22	19136365	G	A	A	2.0605	0.278704	1.19327	3.55799	0.00948754	0.4287	1	443333	423	0.40873	6.5914e-07	COVID-19 Critically ill	UPSTREAM_GENE_VARIANT	EUR
796	Elevated prostate specific antigen [PSA]	genitourinary	rs61667602	CRHR1	17	43785349	T	C	C	1.02137	0.00815388	1.00518	1.03783	0.00949737	0.428973	1	379128	51273	-0.093554	9.1279e-12	COVID-19 Hospitalized	FIVE_PRIME_UTR_INTRON_VARIANT	EUR
170.2	Cancer of connective tissue	neoplasms	rs76073397	MIR548H2	16	11386452	T	C	C	1.19768	0.0695538	1.04505	1.3726	0.00950162	0.428994	1	443348	1241	0.14454	9.6663e-07	COVID-19 Critically ill,COVID-19 Hospitalized	INTERGENIC_VARIANT	EUR
939	Atopic/contact dermatitis due to other or unspecified	dermatologic	rs117169628	SLC22A31	16	89262657	G	A	A	0.976386	0.00921664	0.958906	0.994184	0.00951809	0.429042	1	327017	62067	0.081201	5.77e-07	COVID-19 Hospitalized	SYNONYMOUS_VARIANT	EUR
204.12	Lymphoid leukemia, chronic	neoplasms	rs9896243	NSF	17	44826056	C	G	G	0.913229	0.0350089	0.852669	0.978092	0.00952211	0.429042	1	442816	2656	-0.13155	3.2234e-08	COVID-19 Critically ill	CODING_TRANSCRIPT_INTRON_VARIANT	EUR
348	Other conditions of brain	neurological	rs9501257	HLA-DPB1	6	33055355	A	G	G	1.07491	0.0278641	1.01778	1.13525	0.00952751	0.429042	1	429837	7370	0.17269	4.1339e-08	COVID-19 Critically ill	THREE_PRIME_UTR_EXON_VARIANT	EUR
528.3	Cellulitis and abscess of oral soft tissues	digestive	rs117169628	SLC22A31	16	89262657	G	A	A	0.831026	0.071401	0.7225	0.955853	0.00953296	0.429042	1	440670	981	0.081201	5.77e-07	COVID-19 Hospitalized	SYNONYMOUS_VARIANT	EUR
242.1	Graves' disease	endocrine/metabolic	rs9501257	HLA-DPB1	6	33055355	A	G	G	1.16178	0.0578461	1.03726	1.30126	0.00953333	0.429042	1	443596	1610	0.17269	4.1339e-08	COVID-19 Critically ill	THREE_PRIME_UTR_EXON_VARIANT	EUR
443.9	Peripheral vascular disease, unspecified	circulatory system	rs1405655	NR1H2	19	50882619	T	C	C	1.02272	0.0086667	1.00549	1.04024	0.00953775	0.429042	1	387129	36566	0.075181	1.1208e-11	COVID-19 Hospitalized,COVID-19 Critically ill	CODING_TRANSCRIPT_INTRON_VARIANT	EUR
275.6	Hypercalcemia	endocrine/metabolic	rs495828	ABO	9	136154867	G	T	T	0.93827	0.0245825	0.894135	0.984583	0.0095423	0.429042	1	436094	5120	-0.13432	6.5649e-10	COVID-19 Critically ill	UPSTREAM_GENE_VARIANT	EUR
440.9	Atherosclerosis of aorta	circulatory system	rs7579014	BCL11A	2	60707894	G	A	A	1.10263	0.0376921	1.02411	1.18717	0.0095441	0.429042	1	435461	1719	-0.05629	1.2614e-06	COVID-19 Hospitalized	CODING_TRANSCRIPT_INTRON_VARIANT	EUR
713.5	Arthropathy associated with neurological disorders	musculoskeletal	rs5023077	FBRSL1	12	133141973	T	C	C	1.09717	0.0357825	1.02286	1.17688	0.00955014	0.429042	1	443542	1683	-0.090901	1.5172e-06	COVID-19 Critically ill	CODING_TRANSCRIPT_INTRON_VARIANT	EUR
601.11	Acute prostatitis	genitourinary	rs622568	SEC61G	7	54647894	A	C	C	0.885061	0.0471116	0.806997	0.970677	0.00955063	0.429042	1	438890	1817	0.11965	2.6006e-06	COVID-19 Critically ill	INTERGENIC_VARIANT	EUR
577.1	Acute pancreatitis	digestive	rs35508621	LZTFL1	3	45880481	T	C	C	0.915441	0.0340916	0.856272	0.978699	0.00955523	0.429042	1	435003	7097	0.38931	6.0917e-89	COVID-19 Hospitalized	CODING_TRANSCRIPT_INTRON_VARIANT	EUR
696.2	Parapsoriasis	dermatologic	rs13179014	SPEF2	5	35693227	A	C	C	0.741314	0.115505	0.591132	0.929652	0.00955605	0.429042	1	445424	202	-0.061249	6.1057e-07	COVID-19 Hospitalized	CODING_TRANSCRIPT_INTRON_VARIANT	EUR
348.7	Coma	neurological	rs2277732	DPP9	19	4723670	C	A	A	1.28335	0.0962674	1.06268	1.54985	0.00955622	0.429042	1	444885	257	0.11697	6.1912e-22	COVID-19 Hospitalized,COVID-19 Critically ill	FIVE_PRIME_UTR_INTRON_VARIANT	EUR
426	Cardiac conduction disorders	circulatory system	rs9577395	ATP11A	13	113534984	C	G	G	1.02036	0.0077775	1.00492	1.03603	0.00955843	0.429042	1	339932	61619	0.064829	8.6068e-07	COVID-19 Hospitalized,COVID-19 Critically ill	CODING_TRANSCRIPT_INTRON_VARIANT	EUR
726.4	Calcaneal spur; Exostosis NOS	musculoskeletal	rs61667602	CRHR1	17	43785349	T	C	C	1.04226	0.0159715	1.01014	1.0754	0.00955953	0.429042	1	417229	11442	-0.093554	9.1279e-12	COVID-19 Hospitalized	FIVE_PRIME_UTR_INTRON_VARIANT	EUR
172.22	Squamous cell carcinoma	neoplasms	rs1250993	LOC101929525	10	81399565	C	G	G	0.966931	0.0129776	0.942647	0.991841	0.00956392	0.429056	1	417422	17372	0.12403	5.3767e-08	COVID-19 Critically ill	INTERGENIC_VARIANT	EUR
614.52	Vaginitis and vulvovaginitis	genitourinary	rs12660421	FOXP4-AS1	6	41488378	G	A	A	1.29036	0.0983845	1.06406	1.56478	0.00956876	0.429056	1	438615	3181	0.35506	1.1424e-09	COVID-19 Critically ill	DOWNSTREAM_GENE_VARIANT	EUR
696	Psoriasis and related disorders	dermatologic	rs13179014	SPEF2	5	35693227	A	C	C	0.967952	0.0125716	0.944393	0.992099	0.00957122	0.429056	1	422713	15958	-0.061249	6.1057e-07	COVID-19 Hospitalized	CODING_TRANSCRIPT_INTRON_VARIANT	EUR
149.2	Cancer of nasopharynx	neoplasms	rs7560588	BCL11A	2	60727416	G	A	A	1.34206	0.113563	1.07426	1.67663	0.00957812	0.429086	1	445534	203	-0.12371	2.3396e-07	COVID-19 Critically ill	CODING_TRANSCRIPT_INTRON_VARIANT	EUR
270.34	Alpha-1-antitrypsin deficiency	endocrine/metabolic	rs2924480	ELF5	11	34529831	T	C	C	1.32481	0.10857	1.07087	1.63895	0.00957946	0.429086	1	445687	217	-0.11648	2.817e-07	COVID-19 Critically ill	CODING_TRANSCRIPT_INTRON_VARIANT	EUR
751.22	Other specified congenital anomalies of kidney	congenital anomalies	rs9577395	ATP11A	13	113534984	C	G	G	0.794131	0.0890037	0.66701	0.94548	0.00960165	0.429766	1	444885	446	0.064829	8.6068e-07	COVID-19 Hospitalized,COVID-19 Critically ill	CODING_TRANSCRIPT_INTRON_VARIANT	EUR
1010.1	NA	NA	rs13050728	IFNAR2	21	34615210	T	C	C	0.965996	0.0133581	0.941034	0.991621	0.00960225	0.429766	1	411181	14337	-0.10657	4.0686e-21	COVID-19 Hospitalized,COVID-19 Critically ill	CODING_TRANSCRIPT_INTRON_VARIANT	EUR
426.2	Atrioventricular [AV] block	circulatory system	rs8080583	KANSL1	17	44162597	C	A	A	1.03903	0.0147872	1.00935	1.06959	0.00961508	0.429943	1	421442	13597	-0.12662	2.0785e-08	COVID-19 Critically ill	CODING_TRANSCRIPT_INTRON_VARIANT	EUR
530.5	Disorders of esophageal motility	digestive	rs61667602	CRHR1	17	43785349	T	C	C	0.902766	0.0395046	0.835505	0.975442	0.0096153	0.429943	1	441215	1957	-0.093554	9.1279e-12	COVID-19 Hospitalized	FIVE_PRIME_UTR_INTRON_VARIANT	EUR
520.1	Hereditary disturbances in tooth structure	digestive	rs12809318	FBRSL1	12	133140840	T	C	C	0.905868	0.0381813	0.840552	0.976258	0.0096176	0.429943	1	439563	1472	-0.062781	9.5289e-09	COVID-19 Hospitalized	CODING_TRANSCRIPT_INTRON_VARIANT	EUR
378.2	Nystagmus and other irregular eye movements	sense organs	rs67579710	THBS3	1	155173527	G	A	A	0.795091	0.0885949	0.668351	0.945865	0.00964875	0.431034	1	443870	786	-0.10348	1.0252e-09	COVID-19 Hospitalized	CODING_TRANSCRIPT_INTRON_VARIANT	EUR
427.41	Ventricular fibrillation and flutter	circulatory system	rs10129899	LINC00637	14	104330432	C	A	A	1.1257	0.0457517	1.02915	1.23131	0.00965478	0.431034	1	443143	1082	-0.057002	2.1916e-06	COVID-19 Hospitalized	INTERGENIC_VARIANT	EUR
386.2	Peripheral or central vertigo	sense organs	rs581342	LMNA	1	156095466	T	C	C	1.06643	0.0248549	1.01573	1.11967	0.00965745	0.431034	1	419055	12066	0.090245	2.6355e-07	COVID-19 Hospitalized	CODING_TRANSCRIPT_INTRON_VARIANT	EUR
798.1	Chronic fatigue syndrome	symptoms	rs67959919	LZTFL1	3	45871908	G	A	A	0.881162	0.0488941	0.80064	0.969783	0.00966748	0.431034	1	435173	3452	0.59355	1.6043e-80	COVID-19 Critically ill	CODING_TRANSCRIPT_INTRON_VARIANT	EUR
803.3	Fracture of clavicle or scapula	injuries & poisonings	rs10774679	OAS3	12	113374748	C	T	T	0.931492	0.0274284	0.882738	0.982938	0.00967076	0.431034	1	441295	2969	0.075824	4.6954e-12	COVID-19 Hospitalized	UPSTREAM_GENE_VARIANT	EUR
352.2	Facial nerve disorders [CN7]	neurological	rs10774679	OAS3	12	113374748	C	T	T	1.06735	0.0251924	1.01593	1.12137	0.00967611	0.431034	1	439512	3637	0.075824	4.6954e-12	COVID-19 Hospitalized	UPSTREAM_GENE_VARIANT	EUR
401.22	Hypertensive chronic kidney disease	circulatory system	rs111837807	CCHCR1	6	31121232	T	C	C	0.960466	0.0155914	0.931559	0.990269	0.00967745	0.431034	1	398572	30591	0.20363	2.152e-11	COVID-19 Critically ill,COVID-19 Hospitalized	CODING_TRANSCRIPT_INTRON_VARIANT	EUR
204.1	Lymphoid leukemia	neoplasms	rs11085727	TYK2	19	10466123	C	T	T	1.07669	0.0285637	1.01807	1.13869	0.00968234	0.431034	1	442294	2960	0.17253	2.3333e-18	COVID-19 Critically ill,COVID-19 Hospitalized	CODING_TRANSCRIPT_INTRON_VARIANT	EUR
362.23	Cystoid macular degeneration of retina	sense organs	rs8080583	KANSL1	17	44162597	C	A	A	1.05632	0.0211819	1.01336	1.1011	0.00969045	0.431034	1	434665	6336	-0.12662	2.0785e-08	COVID-19 Critically ill	CODING_TRANSCRIPT_INTRON_VARIANT	EUR
384	Other disorders of tympanic membrane	sense organs	rs10774679	OAS3	12	113374748	C	T	T	1.07169	0.0267692	1.01691	1.12942	0.0096949	0.431034	1	439291	3234	0.075824	4.6954e-12	COVID-19 Hospitalized	UPSTREAM_GENE_VARIANT	EUR
274	Gout and other crystal arthropathies	endocrine/metabolic	rs12809318	FBRSL1	12	133140840	T	C	C	0.980493	0.00761626	0.965965	0.995239	0.00969518	0.431034	1	391768	41652	-0.062781	9.5289e-09	COVID-19 Hospitalized	CODING_TRANSCRIPT_INTRON_VARIANT	EUR
433.3	Cerebral ischemia	circulatory system	rs9896243	NSF	17	44826056	C	G	G	1.02772	0.0105728	1.00665	1.04924	0.00969682	0.431034	1	398352	29533	-0.13155	3.2234e-08	COVID-19 Critically ill	CODING_TRANSCRIPT_INTRON_VARIANT	EUR
781	Symptoms involving nervous and musculoskeletal systems	symptoms	rs732990	CIB4	2	26842146	C	G	G	0.95331	0.0184883	0.919384	0.988488	0.0097022	0.431034	1	425129	6245	0.056389	5.6358e-07	COVID-19 Hospitalized	CODING_TRANSCRIPT_INTRON_VARIANT	EUR
041.12	Methicillin resistant Staphylococcus aureus	infectious diseases	rs76423999	SLC12A7	5	1098067	T	A	A	1.13579	0.049235	1.03131	1.25086	0.00970376	0.431034	1	436651	3765	0.18412	3.8813e-07	COVID-19 Critically ill	CODING_TRANSCRIPT_INTRON_VARIANT	EUR
938.2	Chronic dermatitis due to solar radiation	dermatologic	rs147812915	KAT7	17	47858295	C	T	T	0.865077	0.0560442	0.775086	0.965516	0.00970627	0.431034	1	428555	6322	0.23438	1.0943e-07	COVID-19 Critically ill	INTERGENIC_VARIANT	EUR
858	Complication of internal orthopedic device	injuries & poisonings	rs147812915	KAT7	17	47858295	C	T	T	1.13372	0.0485301	1.03085	1.24685	0.00970903	0.431034	1	433960	6817	0.23438	1.0943e-07	COVID-19 Critically ill	INTERGENIC_VARIANT	EUR
561.1	NA	NA	rs111837807	CCHCR1	6	31121232	T	C	C	1.0342	0.013005	1.00817	1.0609	0.00971365	0.431034	1	361461	43183	0.20363	2.152e-11	COVID-19 Critically ill,COVID-19 Hospitalized	CODING_TRANSCRIPT_INTRON_VARIANT	EUR
172	Skin cancer	neoplasms	rs10129899	LINC00637	14	104330432	C	A	A	0.984236	0.00614495	0.972453	0.996162	0.00971491	0.431034	1	348477	78683	-0.057002	2.1916e-06	COVID-19 Hospitalized	INTERGENIC_VARIANT	EUR
378.2	Nystagmus and other irregular eye movements	sense organs	rs35154152	THBS3	1	155172725	T	C	C	0.795637	0.0884102	0.669052	0.946172	0.00971497	0.431034	1	443870	786	-0.20528	2.3574e-11	COVID-19 Critically ill	SYNONYMOUS_VARIANT	EUR
994.2	Sepsis	injuries & poisonings	rs76423999	SLC12A7	5	1098067	T	A	A	1.06906	0.025825	1.01629	1.12456	0.00971817	0.431034	1	420077	14908	0.18412	3.8813e-07	COVID-19 Critically ill	CODING_TRANSCRIPT_INTRON_VARIANT	EUR
456	Chronic venous insufficiency [CVI]	circulatory system	rs10774671	OAS1	12	113357193	G	A	A	1.02644	0.0100973	1.00633	1.04696	0.00974449	0.431615	1	406809	23122	0.12569	3.6032e-11	COVID-19 Critically ill	SPLICE_ACCEPTOR_VARIANT	EUR
571	Chronic liver disease and cirrhosis	digestive	rs147812915	KAT7	17	47858295	C	T	T	1.0684	0.025597	1.01612	1.12336	0.00974897	0.431615	1	400428	27714	0.23438	1.0943e-07	COVID-19 Critically ill	INTERGENIC_VARIANT	EUR
743.9	Osteopenia or other disorder of bone and cartilage	musculoskeletal	rs35154152	THBS3	1	155172725	T	C	C	1.04707	0.0177945	1.01118	1.08423	0.0097495	0.431615	1	414111	17166	-0.20528	2.3574e-11	COVID-19 Critically ill	SYNONYMOUS_VARIANT	EUR
790.6	Other abnormal blood chemistry	symptoms	rs12809318	FBRSL1	12	133140840	T	C	C	0.975371	0.00964886	0.957099	0.993992	0.00975232	0.431615	1	380757	24540	-0.062781	9.5289e-09	COVID-19 Hospitalized	CODING_TRANSCRIPT_INTRON_VARIANT	EUR
599	Other symptoms/disorders or the urinary system	genitourinary	rs11085727	TYK2	19	10466123	C	T	T	1.01653	0.00634436	1.00397	1.02925	0.00975436	0.431615	1	317332	79165	0.17253	2.3333e-18	COVID-19 Critically ill,COVID-19 Hospitalized	CODING_TRANSCRIPT_INTRON_VARIANT	EUR
702.1	Actinic keratosis	dermatologic	rs9461128	TMEM14B	6	10753875	T	C	C	0.92766	0.0290577	0.876304	0.982026	0.00976148	0.431615	1	316288	91436	0.13046	3.4269e-06	COVID-19 Hospitalized	CODING_TRANSCRIPT_INTRON_VARIANT	EUR
742.1	Loose body in joint	musculoskeletal	rs67579710	THBS3	1	155173527	G	A	A	1.33843	0.112811	1.07293	1.66964	0.00976721	0.431615	1	444624	325	-0.10348	1.0252e-09	COVID-19 Hospitalized	CODING_TRANSCRIPT_INTRON_VARIANT	EUR
261	Vitamin deficiency	endocrine/metabolic	rs11085727	TYK2	19	10466123	C	T	T	1.01593	0.00611541	1.00382	1.02818	0.00976885	0.431615	1	323851	83073	0.17253	2.3333e-18	COVID-19 Critically ill,COVID-19 Hospitalized	CODING_TRANSCRIPT_INTRON_VARIANT	EUR
379.3	Aphakia and other disorders of lens	sense organs	rs581342	LMNA	1	156095466	T	C	C	0.91579	0.0340455	0.856676	0.978984	0.0097707	0.431615	1	428956	7228	0.090245	2.6355e-07	COVID-19 Hospitalized	CODING_TRANSCRIPT_INTRON_VARIANT	EUR
736.6	Unequal leg length (acquired)	musculoskeletal	rs7089827	TFAM	10	60157611	C	T	T	1.10197	0.0375836	1.02372	1.18621	0.00977606	0.431615	1	437408	4416	-0.14471	2.0338e-06	COVID-19 Critically ill	THREE_PRIME_UTR_EXON_VARIANT	EUR
686.1	Carbuncle and furuncle	dermatologic	rs13179014	SPEF2	5	35693227	A	C	C	0.937206	0.0251024	0.892211	0.984469	0.00977967	0.431615	1	431493	3910	-0.061249	6.1057e-07	COVID-19 Hospitalized	CODING_TRANSCRIPT_INTRON_VARIANT	EUR
327.41	Organic or persistent insomnia	neurological	rs9501257	HLA-DPB1	6	33055355	A	G	G	1.09545	0.035298	1.02223	1.17392	0.0098009	0.431615	1	435108	4538	0.17269	4.1339e-08	COVID-19 Critically ill	THREE_PRIME_UTR_EXON_VARIANT	EUR
411.2	Myocardial infarction	circulatory system	rs35154152	THBS3	1	155172725	T	C	C	1.03257	0.0124089	1.00776	1.05799	0.00980506	0.431615	1	392016	36312	-0.20528	2.3574e-11	COVID-19 Critically ill	SYNONYMOUS_VARIANT	EUR
378.5	Paralytic strabismus	sense organs	rs147812915	KAT7	17	47858295	C	T	T	0.773747	0.0993236	0.636876	0.940034	0.00980683	0.431615	1	442303	2205	0.23438	1.0943e-07	COVID-19 Critically ill	INTERGENIC_VARIANT	EUR
525.1	Loss of teeth or edentulism	digestive	rs35508621	LZTFL1	3	45880481	T	C	C	0.96641	0.0132315	0.94167	0.9918	0.00981574	0.431615	1	380720	49882	0.38931	6.0917e-89	COVID-19 Hospitalized	CODING_TRANSCRIPT_INTRON_VARIANT	EUR
994.21	Septic shock	injuries & poisonings	rs7605877	FOXI3	2	88559025	T	C	C	1.12991	0.0473	1.02986	1.23966	0.00981982	0.431615	1	440481	2099	-0.071053	3.3369e-06	COVID-19 Hospitalized	INTERGENIC_VARIANT	EUR
165	Cancer within the respiratory system	neoplasms	rs8080583	KANSL1	17	44162597	C	A	A	0.960455	0.0156261	0.931486	0.990326	0.00982	0.431615	1	429516	12464	-0.12662	2.0785e-08	COVID-19 Critically ill	CODING_TRANSCRIPT_INTRON_VARIANT	EUR
411.2	Myocardial infarction	circulatory system	rs67579710	THBS3	1	155173527	G	A	A	1.03262	0.0124331	1.00776	1.0581	0.00982367	0.431615	1	392016	36312	-0.10348	1.0252e-09	COVID-19 Hospitalized	CODING_TRANSCRIPT_INTRON_VARIANT	EUR
353.2	Nerve root lesions	neurological	rs10774671	OAS1	12	113357193	G	A	A	1.06966	0.0260821	1.01635	1.12576	0.00982804	0.431615	1	436599	3303	0.12569	3.6032e-11	COVID-19 Critically ill	SPLICE_ACCEPTOR_VARIANT	EUR
745	Pain in joint	musculoskeletal	rs9896243	NSF	17	44826056	C	G	G	1.01559	0.00599243	1.00373	1.02759	0.00983019	0.431615	1	134702	260755	-0.13155	3.2234e-08	COVID-19 Critically ill	CODING_TRANSCRIPT_INTRON_VARIANT	EUR
809	Fracture of unspecified bones	injuries & poisonings	rs62200027	CASC20	20	6469515	G	A	A	0.952755	0.0187462	0.918384	0.988412	0.00983061	0.431615	1	428336	7048	-0.053006	3.3456e-06	COVID-19 Hospitalized,COVID-19 Critically ill	NON_CODING_TRANSCRIPT_INTRON_VARIANT	EUR
345.12	Partial epilepsy	neurological	rs467843	TRAPPC13	5	64945715	A	G	G	1.07066	0.0264466	1.01657	1.12762	0.00983768	0.431615	1	439709	3639	-0.089724	1.7259e-06	COVID-19 Critically ill	CODING_TRANSCRIPT_INTRON_VARIANT	EUR
800.2	Fracture of unspecified part of femur	injuries & poisonings	rs1250993	LOC101929525	10	81399565	C	G	G	0.91576	0.0340892	0.856574	0.979036	0.00983779	0.431615	1	442075	2410	0.12403	5.3767e-08	COVID-19 Critically ill	INTERGENIC_VARIANT	EUR
250.22	Type 2 diabetes with renal manifestations	endocrine/metabolic	rs9501257	HLA-DPB1	6	33055355	A	G	G	1.04438	0.016822	1.01051	1.07939	0.00984112	0.431615	1	412844	21959	0.17269	4.1339e-08	COVID-19 Critically ill	THREE_PRIME_UTR_EXON_VARIANT	EUR
274.21	Chondrocalcinosis	endocrine/metabolic	rs505922	ABO	9	136149229	T	C	C	0.923342	0.0308977	0.869085	0.980986	0.00984356	0.431615	1	440683	2426	-0.099884	2.0889e-20	COVID-19 Hospitalized	CODING_TRANSCRIPT_INTRON_VARIANT	EUR
364.9	Cornea replaced by transplant	sense organs	rs721917	SFTPD	10	81706324	A	G	G	1.11691	0.0428343	1.02697	1.21473	0.00984409	0.431615	1	444600	1110	0.055247	2.0819e-07	COVID-19 Hospitalized	SYNONYMOUS_VARIANT	EUR
599.9	Other abnormality of urination	genitourinary	rs9497053	UTRN	6	145026256	G	A	A	1.03999	0.0151914	1.00948	1.07142	0.00984561	0.431615	1	408299	15556	-0.064841	1.0064e-06	COVID-19 Hospitalized	CODING_TRANSCRIPT_INTRON_VARIANT	EUR
724.8	Other symptoms referable to back	musculoskeletal	rs9497053	UTRN	6	145026256	G	A	A	0.926446	0.0296	0.874227	0.981783	0.00984922	0.431615	1	431094	4295	-0.064841	1.0064e-06	COVID-19 Hospitalized	CODING_TRANSCRIPT_INTRON_VARIANT	EUR
364	Corneal opacity and other disorders of cornea	sense organs	rs505922	ABO	9	136149229	T	C	C	1.03832	0.0145713	1.00909	1.06841	0.00985146	0.431615	1	424450	10805	-0.099884	2.0889e-20	COVID-19 Hospitalized	CODING_TRANSCRIPT_INTRON_VARIANT	EUR
722.8	Postlaminectomy syndrome	musculoskeletal	rs11702230	LOC101928126	21	35377591	C	T	T	0.921007	0.0318824	0.865216	0.980396	0.00985262	0.431615	1	437398	5375	0.099731	3.223e-09	COVID-19 Hospitalized	INTERGENIC_VARIANT	EUR
571.51	Cirrhosis of liver without mention of alcohol	digestive	rs77534576	DLX4	17	47940666	C	T	T	1.13041	0.0474994	1.02993	1.24071	0.00985853	0.431615	1	429859	12153	0.20794	1.7585e-10	COVID-19 Hospitalized	INTERGENIC_VARIANT	EUR
451	Phlebitis and thrombophlebitis	circulatory system	rs61667602	CRHR1	17	43785349	T	C	C	1.07239	0.0270824	1.01695	1.13085	0.00986567	0.431615	1	435594	3834	-0.093554	9.1279e-12	COVID-19 Hospitalized	FIVE_PRIME_UTR_INTRON_VARIANT	EUR
701	Other hypertrophic and atrophic conditions of skin	dermatologic	rs915823	TMPRSS2	21	42851454	A	C	C	1.02561	0.00980045	1.0061	1.0455	0.00986636	0.431615	1	357360	39163	-0.066039	1.6687e-06	COVID-19 Hospitalized	CODING_TRANSCRIPT_INTRON_VARIANT	EUR
509.8	Dependence on respirator [Ventilator] or supplemental oxygen	respiratory	rs581342	LMNA	1	156095466	T	C	C	0.92022	0.0322216	0.863902	0.980209	0.0098702	0.431615	1	429603	8142	0.090245	2.6355e-07	COVID-19 Hospitalized	CODING_TRANSCRIPT_INTRON_VARIANT	EUR
681.7	Cellulitis and abscess of trunk	dermatologic	rs76423999	SLC12A7	5	1098067	T	A	A	1.09805	0.0362522	1.02274	1.17891	0.00987248	0.431615	1	428180	7211	0.18412	3.8813e-07	COVID-19 Critically ill	CODING_TRANSCRIPT_INTRON_VARIANT	EUR
726.4	Calcaneal spur; Exostosis NOS	musculoskeletal	rs62200027	CASC20	20	6469515	G	A	A	0.962523	0.0148041	0.934996	0.99086	0.00987483	0.431615	1	417229	11442	-0.053006	3.3456e-06	COVID-19 Hospitalized,COVID-19 Critically ill	NON_CODING_TRANSCRIPT_INTRON_VARIANT	EUR
496.2	Chronic bronchitis	respiratory	rs67579710	THBS3	1	155173527	G	A	A	1.03814	0.0145063	1.00904	1.06808	0.00987558	0.431615	1	400579	25603	-0.10348	1.0252e-09	COVID-19 Hospitalized	CODING_TRANSCRIPT_INTRON_VARIANT	EUR
149.3	Cancer of hypopharynx	neoplasms	rs12809318	FBRSL1	12	133140840	T	C	C	1.22379	0.0782707	1.04974	1.42669	0.00987629	0.431615	1	445377	352	-0.062781	9.5289e-09	COVID-19 Hospitalized	CODING_TRANSCRIPT_INTRON_VARIANT	EUR
727.8	Plica syndrome	musculoskeletal	rs622568	SEC61G	7	54647894	A	C	C	1.35033	0.116414	1.07485	1.69642	0.00987998	0.431615	1	444938	227	0.11965	2.6006e-06	COVID-19 Critically ill	INTERGENIC_VARIANT	EUR
742.1	Loose body in joint	musculoskeletal	rs60869999	MYO1C	17	1390948	A	T	T	0.778501	0.0970596	0.643638	0.941622	0.00988852	0.43168	1	444624	325	0.059541	2.9039e-06	COVID-19 Hospitalized	CODING_TRANSCRIPT_INTRON_VARIANT	EUR
374.2	Lagophthalmos	sense organs	rs1453205	LOC101928196	2	19901073	C	T	T	0.890814	0.0448224	0.815895	0.972612	0.00989401	0.43168	1	443594	1050	0.096992	3.6368e-06	COVID-19 Critically ill	INTERGENIC_VARIANT	EUR
611.3	Lump or mass in breast	genitourinary	rs67959919	LZTFL1	3	45871908	G	A	A	0.91527	0.0343259	0.855718	0.978965	0.00990025	0.43168	1	431606	7360	0.59355	1.6043e-80	COVID-19 Critically ill	CODING_TRANSCRIPT_INTRON_VARIANT	EUR
620.1	Dysplasia of cervix	genitourinary	rs7560588	BCL11A	2	60727416	G	A	A	1.29938	0.101536	1.0649	1.58549	0.00990219	0.43168	1	445297	264	-0.12371	2.3396e-07	COVID-19 Critically ill	CODING_TRANSCRIPT_INTRON_VARIANT	EUR
611.3	Lump or mass in breast	genitourinary	rs35508621	LZTFL1	3	45880481	T	C	C	0.914485	0.0346601	0.854425	0.978767	0.00990353	0.43168	1	431606	7360	0.38931	6.0917e-89	COVID-19 Hospitalized	CODING_TRANSCRIPT_INTRON_VARIANT	EUR
457	Encounter for long-term (current) use of anticoagulants, antithrombotics, aspirin	circulatory system	rs75505823	LRP1	12	57540956	G	T	T	1.10095	0.037292	1.02335	1.18444	0.00990802	0.43168	1	423980	7984	-0.20852	3.0745e-06	COVID-19 Critically ill	CODING_TRANSCRIPT_INTRON_VARIANT	EUR
041.9	Infection with drug-resistant microorganisms	infectious diseases	rs11085727	TYK2	19	10466123	C	T	T	1.1125	0.0413385	1.02592	1.20639	0.00990815	0.43168	1	441552	1380	0.17253	2.3333e-18	COVID-19 Critically ill,COVID-19 Hospitalized	CODING_TRANSCRIPT_INTRON_VARIANT	EUR
710.19	Unspecified osteomyelitis	musculoskeletal	rs61667602	CRHR1	17	43785349	T	C	C	1.0552	0.0208358	1.01297	1.09918	0.00992211	0.432104	1	436301	6584	-0.093554	9.1279e-12	COVID-19 Hospitalized	FIVE_PRIME_UTR_INTRON_VARIANT	EUR
165.1	Cancer of bronchus; lung	neoplasms	rs61667602	CRHR1	17	43785349	T	C	C	0.959186	0.0161622	0.929278	0.990057	0.00992973	0.432104	1	430884	11656	-0.093554	9.1279e-12	COVID-19 Hospitalized	FIVE_PRIME_UTR_INTRON_VARIANT	EUR
835	Internal derangement of knee	injuries & poisonings	rs11702230	LOC101928126	21	35377591	C	T	T	1.04124	0.0156768	1.00974	1.07373	0.00993451	0.432104	1	408569	21491	0.099731	3.223e-09	COVID-19 Hospitalized	INTERGENIC_VARIANT	EUR
870.2	Open wound of ear	injuries & poisonings	rs117169628	SLC22A31	16	89262657	G	A	A	1.29425	0.100048	1.0638	1.57464	0.00993475	0.432104	1	444446	368	0.081201	5.77e-07	COVID-19 Hospitalized	SYNONYMOUS_VARIANT	EUR
389.2	Conductive hearing loss	sense organs	rs505922	ABO	9	136149229	T	C	C	1.05175	0.0195705	1.01217	1.09287	0.00993697	0.432104	1	431267	5877	-0.099884	2.0889e-20	COVID-19 Hospitalized	CODING_TRANSCRIPT_INTRON_VARIANT	EUR
249	Secondary diabetes mellitus	endocrine/metabolic	rs9501257	HLA-DPB1	6	33055355	A	G	G	1.08288	0.0308968	1.01925	1.15049	0.00996031	0.432638	1	431724	6012	0.17269	4.1339e-08	COVID-19 Critically ill	THREE_PRIME_UTR_EXON_VARIANT	EUR
389.4	Tinnitus	sense organs	rs11702230	LOC101928126	21	35377591	C	T	T	1.02428	0.00930694	1.00576	1.04313	0.00996077	0.432638	1	313068	71941	0.099731	3.223e-09	COVID-19 Hospitalized	INTERGENIC_VARIANT	EUR
241.2	Nontoxic multinodular goiter	endocrine/metabolic	rs2924480	ELF5	11	34529831	T	C	C	1.05944	0.0224068	1.01392	1.10701	0.00996395	0.432638	1	437737	5178	-0.11648	2.817e-07	COVID-19 Critically ill	CODING_TRANSCRIPT_INTRON_VARIANT	EUR
070.9	Hepatitis NOS	infectious diseases	rs10774679	OAS3	12	113374748	C	T	T	0.926553	0.0296016	0.874326	0.9819	0.00996595	0.432638	1	438969	2536	0.075824	4.6954e-12	COVID-19 Hospitalized	UPSTREAM_GENE_VARIANT	EUR
342	Hemiplegia	neurological	rs10774671	OAS1	12	113357193	G	A	A	1.08573	0.0319191	1.01989	1.15582	0.00997076	0.432638	1	440356	2222	0.12569	3.6032e-11	COVID-19 Critically ill	SPLICE_ACCEPTOR_VARIANT	EUR
433.31	Transient cerebral ischemia	circulatory system	rs61667602	CRHR1	17	43785349	T	C	C	1.02744	0.0105069	1.0065	1.04882	0.00997219	0.432638	1	401491	28079	-0.093554	9.1279e-12	COVID-19 Hospitalized	FIVE_PRIME_UTR_INTRON_VARIANT	EUR
506	Empyema and pneumothorax	respiratory	rs1250993	LOC101929525	10	81399565	C	G	G	1.06988	0.0262157	1.0163	1.12629	0.00997737	0.432697	1	438262	3932	0.12403	5.3767e-08	COVID-19 Critically ill	INTERGENIC_VARIANT	EUR
496.21	Obstructive chronic bronchitis	respiratory	rs10774671	OAS1	12	113357193	G	A	A	1.02686	0.0102891	1.00636	1.04778	0.00998588	0.4329	1	407654	22262	0.12569	3.6032e-11	COVID-19 Critically ill	SPLICE_ACCEPTOR_VARIANT	EUR
931	Contact dermatitis and other eczema due to plants [except food]	dermatologic	rs11085727	TYK2	19	10466123	C	T	T	1.09766	0.0361742	1.02253	1.1783	0.0100014	0.433145	1	437837	1817	0.17253	2.3333e-18	COVID-19 Critically ill,COVID-19 Hospitalized	CODING_TRANSCRIPT_INTRON_VARIANT	EUR
117.4	Aspergillosis	infectious diseases	rs72655853	SBSPON	8	73985608	A	G	G	1.40856	0.132998	1.08534	1.82803	0.0100025	0.433145	1	445217	393	0.22523	8.3915e-07	COVID-19 Critically ill	CODING_TRANSCRIPT_INTRON_VARIANT	EUR
649	Other conditions or status of the mother complicating pregnancy, childbirth, or the puerperium	pregnancy complications	rs9896243	NSF	17	44826056	C	G	G	1.217	0.076252	1.04806	1.41318	0.0100075	0.433145	1	444912	515	-0.13155	3.2234e-08	COVID-19 Critically ill	CODING_TRANSCRIPT_INTRON_VARIANT	EUR
386.3	Labyrinthitis	sense organs	rs10774679	OAS3	12	113374748	C	T	T	1.15453	0.0557932	1.03493	1.28794	0.0100119	0.433145	1	442270	755	0.075824	4.6954e-12	COVID-19 Hospitalized	UPSTREAM_GENE_VARIANT	EUR
575.9	Nonspecific abnormal findings on radiological and other examination of biliary tract	digestive	rs2284028	NCF4	22	37265172	A	C	C	0.573648	0.215787	0.375809	0.875636	0.0100123	0.433145	1	438647	2083	0.31271	4.1737e-06	COVID-19 Critically ill	CODING_TRANSCRIPT_INTRON_VARIANT	EUR
798.1	Chronic fatigue syndrome	symptoms	rs35508621	LZTFL1	3	45880481	T	C	C	0.88057	0.0493864	0.79933	0.970066	0.0100145	0.433145	1	435173	3452	0.38931	6.0917e-89	COVID-19 Hospitalized	CODING_TRANSCRIPT_INTRON_VARIANT	EUR
415.1	Acute pulmonary heart disease	circulatory system	rs61667602	CRHR1	17	43785349	T	C	C	1.04477	0.0170068	1.01051	1.08018	0.0100238	0.433382	1	432568	10022	-0.093554	9.1279e-12	COVID-19 Hospitalized	FIVE_PRIME_UTR_INTRON_VARIANT	EUR
478	Throat pain	respiratory	rs111837807	CCHCR1	6	31121232	T	C	C	1.1547	0.0558656	1.03495	1.28832	0.0100292	0.43339	1	434612	1880	0.20363	2.152e-11	COVID-19 Critically ill,COVID-19 Hospitalized	CODING_TRANSCRIPT_INTRON_VARIANT	EUR
750.11	Esophageal atresia/tracheoesophageal fistula	congenital anomalies	rs7671107	LOC101929161	4	25449225	G	A	A	0.812572	0.0806163	0.693811	0.951661	0.0100369	0.43339	1	444018	470	-0.064456	1.0803e-06	COVID-19 Hospitalized	INTERGENIC_VARIANT	EUR
389	Hearing loss	sense organs	rs12809318	FBRSL1	12	133140840	T	C	C	1.01255	0.00484311	1.00298	1.0222	0.0100383	0.43339	1	181532	229332	-0.062781	9.5289e-09	COVID-19 Hospitalized	CODING_TRANSCRIPT_INTRON_VARIANT	EUR
250	Diabetes mellitus	endocrine/metabolic	rs12567716	FOXD2	1	48197570	T	C	C	0.980323	0.00771931	0.965603	0.995268	0.0100393	0.43339	1	278599	148675	-0.090753	1.4878e-06	COVID-19 Hospitalized	INTERGENIC_VARIANT	EUR
694.3	Vascular disorders of skin	dermatologic	rs13050728	IFNAR2	21	34615210	T	C	C	1.24799	0.0860589	1.05429	1.47729	0.0100455	0.433492	1	444876	350	-0.10657	4.0686e-21	COVID-19 Hospitalized,COVID-19 Critically ill	CODING_TRANSCRIPT_INTRON_VARIANT	EUR
558	Noninfectious gastroenteritis	digestive	rs76073397	MIR548H2	16	11386452	T	C	C	0.940984	0.0236318	0.898394	0.985593	0.0100516	0.43359	1	408460	13370	0.14454	9.6663e-07	COVID-19 Critically ill,COVID-19 Hospitalized	INTERGENIC_VARIANT	EUR
429.2	Abnormal function study of cardiovascular system	circulatory system	rs10129899	LINC00637	14	104330432	C	A	A	0.945353	0.0218354	0.905749	0.986689	0.0100633	0.433929	1	427999	4759	-0.057002	2.1916e-06	COVID-19 Hospitalized	INTERGENIC_VARIANT	EUR
327.32	Obstructive sleep apnea	neurological	rs10774679	OAS3	12	113374748	C	T	T	1.01362	0.00525876	1.00323	1.02412	0.0100804	0.434501	1	307594	116979	0.075824	4.6954e-12	COVID-19 Hospitalized	UPSTREAM_GENE_VARIANT	EUR
735.23	Hallux rigidus	musculoskeletal	rs61667602	CRHR1	17	43785349	T	C	C	1.05297	0.0200618	1.01237	1.0952	0.0100848	0.434515	1	434210	7146	-0.093554	9.1279e-12	COVID-19 Hospitalized	FIVE_PRIME_UTR_INTRON_VARIANT	EUR
870.2	Open wound of ear	injuries & poisonings	rs8052423	SLC22A31	16	89269178	G	T	T	1.2909	0.0992456	1.06271	1.56809	0.0100884	0.434515	1	444446	368	0.13037	1.0019e-06	COVID-19 Critically ill	UPSTREAM_GENE_VARIANT	EUR
874	Complication of amputation stump	injuries & poisonings	rs2924480	ELF5	11	34529831	T	C	C	0.904444	0.0390442	0.837813	0.976374	0.0101014	0.43491	1	442905	1727	-0.11648	2.817e-07	COVID-19 Critically ill	CODING_TRANSCRIPT_INTRON_VARIANT	EUR
727.4	Ganglion and cyst of synovium, tendon, and bursa	musculoskeletal	rs1405655	NR1H2	19	50882619	T	C	C	1.04728	0.0179598	1.01105	1.0848	0.0101093	0.434928	1	429276	7643	0.075181	1.1208e-11	COVID-19 Hospitalized,COVID-19 Critically ill	CODING_TRANSCRIPT_INTRON_VARIANT	EUR
681.1	Cellulitis and abscess of fingers/toes	dermatologic	rs8080583	KANSL1	17	44162597	C	A	A	1.04239	0.0161408	1.00992	1.07589	0.0101161	0.434928	1	417778	11143	-0.12662	2.0785e-08	COVID-19 Critically ill	CODING_TRANSCRIPT_INTRON_VARIANT	EUR
742.1	Loose body in joint	musculoskeletal	rs35154152	THBS3	1	155172725	T	C	C	1.33603	0.112646	1.07135	1.6661	0.0101165	0.434928	1	444624	325	-0.20528	2.3574e-11	COVID-19 Critically ill	SYNONYMOUS_VARIANT	EUR
850	Hemorrhage or hematoma complicating a procedure	injuries & poisonings	rs13050728	IFNAR2	21	34615210	T	C	C	0.938521	0.0246716	0.894218	0.985018	0.0101172	0.434928	1	434111	3856	-0.10657	4.0686e-21	COVID-19 Hospitalized,COVID-19 Critically ill	CODING_TRANSCRIPT_INTRON_VARIANT	EUR
295.3	Psychosis	mental disorders	rs61667602	CRHR1	17	43785349	T	C	C	0.954678	0.0180382	0.921515	0.989033	0.0101317	0.435386	1	427397	9355	-0.093554	9.1279e-12	COVID-19 Hospitalized	FIVE_PRIME_UTR_INTRON_VARIANT	EUR
159.2	Malignant neoplasm of small intestine, including duodenum	neoplasms	rs1878527	ANKRD30BL	2	133056313	T	C	C	0.821924	0.0762782	0.707789	0.954465	0.0101422	0.435466	1	445087	543	-0.077457	2.0215e-06	COVID-19 Hospitalized	INTERGENIC_VARIANT	EUR
224.1	Benign neoplasm of eye, uveal	neoplasms	rs495828	ABO	9	136154867	G	T	T	1.03447	0.0131823	1.00809	1.06155	0.0101448	0.435466	1	419664	17491	-0.13432	6.5649e-10	COVID-19 Critically ill	UPSTREAM_GENE_VARIANT	EUR
556.11	Angiodysplasia of intestine (without mention of hemorrhage)	digestive	rs495828	ABO	9	136154867	G	T	T	0.825358	0.0746595	0.713004	0.955416	0.0101451	0.435466	1	443447	595	-0.13432	6.5649e-10	COVID-19 Critically ill	UPSTREAM_GENE_VARIANT	EUR
362.2	Degeneration of macula and posterior pole of retina	sense organs	rs9896243	NSF	17	44826056	C	G	G	1.02167	0.00833869	1.0051	1.0385	0.010154	0.435683	1	368316	54877	-0.13155	3.2234e-08	COVID-19 Critically ill	CODING_TRANSCRIPT_INTRON_VARIANT	EUR
185	Cancer of prostate	neoplasms	rs5023077	FBRSL1	12	133141973	T	C	C	1.02035	0.00783742	1.00479	1.03614	0.0101675	0.43594	1	398880	40560	-0.090901	1.5172e-06	COVID-19 Critically ill	CODING_TRANSCRIPT_INTRON_VARIANT	EUR
215	Other benign neoplasm of connective and other soft tissue	neoplasms	rs12567716	FOXD2	1	48197570	T	C	C	1.12897	0.0471979	1.02921	1.23839	0.0101677	0.43594	1	437070	2225	-0.090753	1.4878e-06	COVID-19 Hospitalized	INTERGENIC_VARIANT	EUR
510	Other diseases of lung	respiratory	rs67959919	LZTFL1	3	45871908	G	A	A	0.949416	0.0201984	0.912565	0.987755	0.0101723	0.435972	1	403579	19586	0.59355	1.6043e-80	COVID-19 Critically ill	CODING_TRANSCRIPT_INTRON_VARIANT	EUR
475.9	Postnasal drip	respiratory	rs60305836	CDH8	16	61709381	A	C	C	1.15672	0.0566598	1.03514	1.29258	0.0101843	0.436124	1	439426	1329	0.086719	1.1846e-06	COVID-19 Hospitalized	CODING_TRANSCRIPT_INTRON_VARIANT	EUR
420	Carditis	circulatory system	rs495828	ABO	9	136154867	G	T	T	1.05484	0.0207799	1.01275	1.09869	0.0101862	0.436124	1	430968	6738	-0.13432	6.5649e-10	COVID-19 Critically ill	UPSTREAM_GENE_VARIANT	EUR
726.1	Enthesopathy	musculoskeletal	rs8080583	KANSL1	17	44162597	C	A	A	1.02258	0.00868906	1.00531	1.04014	0.0101904	0.436124	1	362488	42897	-0.12662	2.0785e-08	COVID-19 Critically ill	CODING_TRANSCRIPT_INTRON_VARIANT	EUR
172.22	Squamous cell carcinoma	neoplasms	rs467843	TRAPPC13	5	64945715	A	G	G	1.03233	0.0123845	1.00757	1.05769	0.010192	0.436124	1	417422	17372	-0.089724	1.7259e-06	COVID-19 Critically ill	CODING_TRANSCRIPT_INTRON_VARIANT	EUR
425.1	Primary/intrinsic cardiomyopathies	circulatory system	rs2277732	DPP9	19	4723670	C	A	A	1.0319	0.012223	1.00747	1.05692	0.0101951	0.436124	1	416960	18108	0.11697	6.1912e-22	COVID-19 Hospitalized,COVID-19 Critically ill	FIVE_PRIME_UTR_INTRON_VARIANT	EUR
444.1	Arterial embolism and thrombosis of lower extremity artery	circulatory system	rs732990	CIB4	2	26842146	C	G	G	0.919572	0.0326416	0.862583	0.980325	0.0102073	0.436481	1	441472	1969	0.056389	5.6358e-07	COVID-19 Hospitalized	CODING_TRANSCRIPT_INTRON_VARIANT	EUR
478	Throat pain	respiratory	rs1250993	LOC101929525	10	81399565	C	G	G	0.905546	0.0386287	0.839517	0.976767	0.0102139	0.436482	1	434612	1880	0.12403	5.3767e-08	COVID-19 Critically ill	INTERGENIC_VARIANT	EUR
522	Diseases of pulp and periapical tissues	digestive	rs78313563	ESS2	22	19136365	G	A	A	1.14812	0.0537798	1.03326	1.27575	0.0102163	0.436482	1	410223	18953	0.40873	6.5914e-07	COVID-19 Critically ill	UPSTREAM_GENE_VARIANT	EUR
627	Menopausal and postmenopausal disorders	genitourinary	rs581342	LMNA	1	156095466	T	C	C	1.10293	0.0381462	1.02348	1.18855	0.0102189	0.436482	1	431131	10579	0.090245	2.6355e-07	COVID-19 Hospitalized	CODING_TRANSCRIPT_INTRON_VARIANT	EUR
507	Pleurisy; pleural effusion	respiratory	rs581342	LMNA	1	156095466	T	C	C	0.942137	0.023211	0.900237	0.985988	0.0102309	0.436708	1	413843	15536	0.090245	2.6355e-07	COVID-19 Hospitalized	CODING_TRANSCRIPT_INTRON_VARIANT	EUR
690.1	Seborrheic dermatitis	dermatologic	rs2924480	ELF5	11	34529831	T	C	C	0.974913	0.00989395	0.95619	0.994003	0.0102319	0.436708	1	393028	28601	-0.11648	2.817e-07	COVID-19 Critically ill	CODING_TRANSCRIPT_INTRON_VARIANT	EUR
420.22	Chronic pericarditis	circulatory system	rs1405655	NR1H2	19	50882619	T	C	C	1.26307	0.0909656	1.05681	1.50959	0.0102457	0.437132	1	445082	277	0.075181	1.1208e-11	COVID-19 Hospitalized,COVID-19 Critically ill	CODING_TRANSCRIPT_INTRON_VARIANT	EUR
290.12	Dementia with cerebral degenerations	mental disorders	rs11085727	TYK2	19	10466123	C	T	T	1.10625	0.039332	1.02417	1.1949	0.0102527	0.437266	1	443105	1538	0.17253	2.3333e-18	COVID-19 Critically ill,COVID-19 Hospitalized	CODING_TRANSCRIPT_INTRON_VARIANT	EUR
722.8	Postlaminectomy syndrome	musculoskeletal	rs111783124	LOC101928126	21	35362848	G	A	A	0.925631	0.0301061	0.872593	0.981893	0.0102609	0.437337	1	437398	5375	0.13532	2.1558e-07	COVID-19 Critically ill	INTERGENIC_VARIANT	EUR
735.3	Hallux valgus (Bunion)	musculoskeletal	rs9896243	NSF	17	44826056	C	G	G	1.03704	0.0141679	1.00864	1.06624	0.0102621	0.437337	1	419202	15738	-0.13155	3.2234e-08	COVID-19 Critically ill	CODING_TRANSCRIPT_INTRON_VARIANT	EUR
250.6	Polyneuropathy in diabetes	endocrine/metabolic	rs915823	TMPRSS2	21	42851454	A	C	C	0.964274	0.0141738	0.937855	0.991437	0.0102664	0.437356	1	416664	18063	-0.066039	1.6687e-06	COVID-19 Hospitalized	CODING_TRANSCRIPT_INTRON_VARIANT	EUR
370	Keratitis	sense organs	rs35705950	MUC5B	11	1241221	G	T	T	0.93884	0.0245957	0.894655	0.985207	0.0102913	0.438047	1	421706	9148	-0.11177	1.2224e-08	COVID-19 Hospitalized,COVID-19 Critically ill	UPSTREAM_GENE_VARIANT	EUR
296.1	Bipolar	mental disorders	rs9501257	HLA-DPB1	6	33055355	A	G	G	0.959889	0.0159549	0.930337	0.99038	0.0102919	0.438047	1	412229	26656	0.17269	4.1339e-08	COVID-19 Critically ill	THREE_PRIME_UTR_EXON_VARIANT	EUR
229	Benign neoplasm of unspecified sites	neoplasms	rs72711165	TMEM65	8	125336564	T	C	C	0.343841	0.416094	0.152117	0.77721	0.0102966	0.438047	1	440740	725	0.18279	6.0907e-07	COVID-19 Hospitalized	CODING_TRANSCRIPT_INTRON_VARIANT	EUR
754.1	Lumbosacral spondylolysis, congenital	congenital anomalies	rs732990	CIB4	2	26842146	C	G	G	0.825791	0.0746063	0.713452	0.955817	0.0102981	0.438047	1	444598	374	0.056389	5.6358e-07	COVID-19 Hospitalized	CODING_TRANSCRIPT_INTRON_VARIANT	EUR
415.2	Chronic pulmonary heart disease	circulatory system	rs732990	CIB4	2	26842146	C	G	G	0.963589	0.0144576	0.936668	0.991284	0.0103044	0.43815	1	424430	10361	0.056389	5.6358e-07	COVID-19 Hospitalized	CODING_TRANSCRIPT_INTRON_VARIANT	EUR
696.4	Psoriasis	dermatologic	rs117169628	SLC22A31	16	89262657	G	A	A	1.04415	0.0168447	1.01024	1.0792	0.010321	0.438691	1	424019	15547	0.081201	5.77e-07	COVID-19 Hospitalized	SYNONYMOUS_VARIANT	EUR
427.7	Tachycardia NOS	circulatory system	rs11234800	ME3	11	86479407	G	C	C	0.95473	0.0180639	0.92152	0.989137	0.0103295	0.438816	1	408533	13267	-0.077173	3.0702e-06	COVID-19 Hospitalized	INTERGENIC_VARIANT	EUR
726.1	Enthesopathy	musculoskeletal	rs35508621	LZTFL1	3	45880481	T	C	C	0.964342	0.0141587	0.937948	0.991477	0.010333	0.438816	1	362488	42897	0.38931	6.0917e-89	COVID-19 Hospitalized	CODING_TRANSCRIPT_INTRON_VARIANT	EUR
415.1	Acute pulmonary heart disease	circulatory system	rs8080583	KANSL1	17	44162597	C	A	A	1.04455	0.0169967	1.01032	1.07993	0.0103405	0.438816	1	432568	10022	-0.12662	2.0785e-08	COVID-19 Critically ill	CODING_TRANSCRIPT_INTRON_VARIANT	EUR
250.13	Type 1 diabetes with ophthalmic manifestations	endocrine/metabolic	rs117169628	SLC22A31	16	89262657	G	A	A	0.895082	0.0432274	0.822371	0.974223	0.0103443	0.438816	1	440176	2531	0.081201	5.77e-07	COVID-19 Hospitalized	SYNONYMOUS_VARIANT	EUR
681.1	Cellulitis and abscess of fingers/toes	dermatologic	rs495828	ABO	9	136154867	G	T	T	1.04259	0.0162654	1.00987	1.07636	0.0103466	0.438816	1	417778	11143	-0.13432	6.5649e-10	COVID-19 Critically ill	UPSTREAM_GENE_VARIANT	EUR
204.1	Lymphoid leukemia	neoplasms	rs11702230	LOC101928126	21	35377591	C	T	T	1.10808	0.0400267	1.02447	1.19851	0.0103472	0.438816	1	442294	2960	0.099731	3.223e-09	COVID-19 Hospitalized	INTERGENIC_VARIANT	EUR
250.1	Type 1 diabetes	endocrine/metabolic	rs5023077	FBRSL1	12	133141973	T	C	C	0.970548	0.0116604	0.948619	0.992985	0.0103554	0.438892	1	414851	16403	-0.090901	1.5172e-06	COVID-19 Critically ill	CODING_TRANSCRIPT_INTRON_VARIANT	EUR
496.2	Chronic bronchitis	respiratory	rs35154152	THBS3	1	155172725	T	C	C	1.03782	0.0144793	1.00878	1.06769	0.0103593	0.438892	1	400579	25603	-0.20528	2.3574e-11	COVID-19 Critically ill	SYNONYMOUS_VARIANT	EUR
375.2	Epiphora	sense organs	rs8080583	KANSL1	17	44162597	C	A	A	1.10767	0.0398917	1.02437	1.19775	0.0103637	0.438892	1	441721	1719	-0.12662	2.0785e-08	COVID-19 Critically ill	CODING_TRANSCRIPT_INTRON_VARIANT	EUR
509.8	Dependence on respirator [Ventilator] or supplemental oxygen	respiratory	rs8080583	KANSL1	17	44162597	C	A	A	1.04923	0.018748	1.01138	1.0885	0.0103645	0.438892	1	429603	8142	-0.12662	2.0785e-08	COVID-19 Critically ill	CODING_TRANSCRIPT_INTRON_VARIANT	EUR
250.23	Type 2 diabetes with ophthalmic manifestations	endocrine/metabolic	rs12567716	FOXD2	1	48197570	T	C	C	0.962543	0.0148966	0.934846	0.99106	0.0103835	0.439532	1	400916	26974	-0.090753	1.4878e-06	COVID-19 Hospitalized	INTERGENIC_VARIANT	EUR
426.23	Second degree AV block	circulatory system	rs34488998	NKAIN3	8	63408372	G	A	A	0.763758	0.10518	0.621479	0.93861	0.0103979	0.439977	1	442323	1750	0.1355	3.4644e-06	COVID-19 Hospitalized	CODING_TRANSCRIPT_INTRON_VARIANT	EUR
727.6	Rupture of tendon, nontraumatic	musculoskeletal	rs8080583	KANSL1	17	44162597	C	A	A	0.961741	0.0152275	0.933461	0.990877	0.0104118	0.4404	1	423395	13049	-0.12662	2.0785e-08	COVID-19 Critically ill	CODING_TRANSCRIPT_INTRON_VARIANT	EUR
071	Human immunodeficiency virus [HIV] disease	infectious diseases	rs13179014	SPEF2	5	35693227	A	C	C	0.928961	0.0287691	0.87803	0.982846	0.0104255	0.440533	1	442434	3001	-0.061249	6.1057e-07	COVID-19 Hospitalized	CODING_TRANSCRIPT_INTRON_VARIANT	EUR
601.1	Prostatitis	genitourinary	rs9501257	HLA-DPB1	6	33055355	A	G	G	0.938939	0.0245983	0.894745	0.985316	0.0104265	0.440533	1	423290	10672	0.17269	4.1339e-08	COVID-19 Critically ill	THREE_PRIME_UTR_EXON_VARIANT	EUR
337.1	Peripheral autonomic neuropathy	neurological	rs62200027	CASC20	20	6469515	G	A	A	0.963049	0.0147007	0.935697	0.991201	0.0104317	0.440533	1	421110	11633	-0.053006	3.3456e-06	COVID-19 Hospitalized,COVID-19 Critically ill	NON_CODING_TRANSCRIPT_INTRON_VARIANT	EUR
440	Atherosclerosis	circulatory system	rs55654108	PDCL3P4	3	101425703	A	G	G	1.02893	0.0111352	1.00672	1.05163	0.0104334	0.440533	1	403825	19592	-0.05662	1.0636e-06	COVID-19 Hospitalized	INTERGENIC_VARIANT	EUR
433.31	Transient cerebral ischemia	circulatory system	rs7089827	TFAM	10	60157611	C	T	T	0.959163	0.0162798	0.929041	0.990261	0.0104344	0.440533	1	401491	28079	-0.14471	2.0338e-06	COVID-19 Critically ill	THREE_PRIME_UTR_EXON_VARIANT	EUR
706	Diseases of sebaceous glands	dermatologic	rs11085727	TYK2	19	10466123	C	T	T	1.01835	0.00710157	1.00428	1.03263	0.0104424	0.440707	1	338693	57077	0.17253	2.3333e-18	COVID-19 Critically ill,COVID-19 Hospitalized	CODING_TRANSCRIPT_INTRON_VARIANT	EUR
041	Bacterial infection NOS	infectious diseases	rs34488998	NKAIN3	8	63408372	G	A	A	1.06487	0.0245518	1.01485	1.11737	0.0104621	0.441264	1	394422	25232	0.1355	3.4644e-06	COVID-19 Hospitalized	CODING_TRANSCRIPT_INTRON_VARIANT	EUR
395.1	Nonrheumatic mitral valve disorders	circulatory system	rs111783124	LOC101928126	21	35362848	G	A	A	1.05327	0.0202724	1.01224	1.09596	0.0104634	0.441264	1	420725	11013	0.13532	2.1558e-07	COVID-19 Critically ill	INTERGENIC_VARIANT	EUR
276.1	Electrolyte imbalance	endocrine/metabolic	rs721917	SFTPD	10	81706324	A	G	G	1.01758	0.00680884	1.00409	1.03125	0.01047	0.441378	1	355560	51402	0.055247	2.0819e-07	COVID-19 Hospitalized	SYNONYMOUS_VARIANT	EUR
041.1	Staphylococcus infections	infectious diseases	rs117169628	SLC22A31	16	89262657	G	A	A	0.943477	0.022734	0.902361	0.986467	0.0104885	0.441765	1	425633	8946	0.081201	5.77e-07	COVID-19 Hospitalized	SYNONYMOUS_VARIANT	EUR
526.41	Temporomandibular joint disorder, unspecified	digestive	rs9367106	LOC100505711	6	41483390	G	C	C	1.2387	0.0836424	1.05141	1.45936	0.0104891	0.441765	1	434784	3882	0.20225	3.4038e-11	COVID-19 Hospitalized	INTERGENIC_VARIANT	EUR
502	Postinflammatory pulmonary fibrosis	respiratory	rs9268576	HLA-DRA	6	32395641	T	C	C	0.889551	0.0457329	0.813285	0.972968	0.0104919	0.441765	1	433955	5225	0.095134	9.9752e-07	COVID-19 Hospitalized	INTERGENIC_VARIANT	EUR
818.1	Subdural hemorrhage (injury)	injuries & poisonings	rs10774679	OAS3	12	113374748	C	T	T	1.18078	0.0649351	1.03967	1.34104	0.010495	0.441765	1	444906	561	0.075824	4.6954e-12	COVID-19 Hospitalized	UPSTREAM_GENE_VARIANT	EUR
521.1	Dental caries	digestive	rs35508621	LZTFL1	3	45880481	T	C	C	0.972276	0.0109872	0.951562	0.99344	0.0104987	0.441765	1	344443	78725	0.38931	6.0917e-89	COVID-19 Hospitalized	CODING_TRANSCRIPT_INTRON_VARIANT	EUR
362.2	Degeneration of macula and posterior pole of retina	sense organs	rs61667602	CRHR1	17	43785349	T	C	C	1.02093	0.0080962	1.00485	1.03725	0.0105311	0.442964	1	368316	54877	-0.093554	9.1279e-12	COVID-19 Hospitalized	FIVE_PRIME_UTR_INTRON_VARIANT	EUR
364.2	Corneal edema	sense organs	rs72711165	TMEM65	8	125336564	T	C	C	1.43128	0.140192	1.08741	1.88389	0.0105366	0.44303	1	442472	1678	0.18279	6.0907e-07	COVID-19 Hospitalized	CODING_TRANSCRIPT_INTRON_VARIANT	EUR
686.5	Pyoderma	dermatologic	rs5023077	FBRSL1	12	133141973	T	C	C	0.797499	0.0884883	0.670516	0.948532	0.0105547	0.443379	1	444851	276	-0.090901	1.5172e-06	COVID-19 Critically ill	CODING_TRANSCRIPT_INTRON_VARIANT	EUR
430.1	Subarachnoid hemorrhage	circulatory system	rs2284028	NCF4	22	37265172	A	C	C	1.91	0.253074	1.1631	3.13654	0.0105584	0.443379	1	444607	684	0.31271	4.1737e-06	COVID-19 Critically ill	CODING_TRANSCRIPT_INTRON_VARIANT	EUR
250.41	Impaired fasting glucose	endocrine/metabolic	rs12660421	FOXP4-AS1	6	41488378	G	A	A	0.922437	0.0315749	0.867082	0.981326	0.0105589	0.443379	1	386207	38409	0.35506	1.1424e-09	COVID-19 Critically ill	DOWNSTREAM_GENE_VARIANT	EUR
174	Breast cancer	neoplasms	rs5023077	FBRSL1	12	133141973	T	C	C	0.92431	0.0307839	0.87019	0.981795	0.0105639	0.443379	1	442407	2462	-0.090901	1.5172e-06	COVID-19 Critically ill	CODING_TRANSCRIPT_INTRON_VARIANT	EUR
726.1	Enthesopathy	musculoskeletal	rs62200027	CASC20	20	6469515	G	A	A	0.979758	0.00799849	0.964518	0.995238	0.0105667	0.443379	1	362488	42897	-0.053006	3.3456e-06	COVID-19 Hospitalized,COVID-19 Critically ill	NON_CODING_TRANSCRIPT_INTRON_VARIANT	EUR
509.8	Dependence on respirator [Ventilator] or supplemental oxygen	respiratory	rs61667602	CRHR1	17	43785349	T	C	C	1.04913	0.018758	1.01126	1.08842	0.0105684	0.443379	1	429603	8142	-0.093554	9.1279e-12	COVID-19 Hospitalized	FIVE_PRIME_UTR_INTRON_VARIANT	EUR
738	Other acquired musculoskeletal deformity	musculoskeletal	rs61667602	CRHR1	17	43785349	T	C	C	0.954353	0.0182768	0.920771	0.98916	0.0105785	0.443382	1	424649	9131	-0.093554	9.1279e-12	COVID-19 Hospitalized	FIVE_PRIME_UTR_INTRON_VARIANT	EUR
530.11	GERD	digestive	rs11085727	TYK2	19	10466123	C	T	T	1.01297	0.00504069	1.00301	1.02303	0.0105806	0.443382	1	241626	166254	0.17253	2.3333e-18	COVID-19 Critically ill,COVID-19 Hospitalized	CODING_TRANSCRIPT_INTRON_VARIANT	EUR
514.2	Solitary pulmonary nodule	respiratory	rs35705950	MUC5B	11	1241221	G	T	T	1.04129	0.0158297	1.00948	1.07411	0.0105844	0.443382	1	407074	21205	-0.11177	1.2224e-08	COVID-19 Hospitalized,COVID-19 Critically ill	UPSTREAM_GENE_VARIANT	EUR
285	Other anemias	hematopoietic	rs6869036	MGAT1	5	180223327	C	T	T	0.949367	0.0203287	0.912284	0.987956	0.0105882	0.443382	1	330115	76908	0.25536	1.7578e-06	COVID-19 Critically ill	FIVE_PRIME_UTR_INTRON_VARIANT	EUR
706.1	Acne	dermatologic	rs34488998	NKAIN3	8	63408372	G	A	A	0.866121	0.0562383	0.775726	0.967049	0.0105961	0.443382	1	432316	5604	0.1355	3.4644e-06	COVID-19 Hospitalized	CODING_TRANSCRIPT_INTRON_VARIANT	EUR
737.1	Kyphosis (acquired)	musculoskeletal	rs9577395	ATP11A	13	113534984	C	G	G	0.870998	0.0540438	0.783457	0.968321	0.0105998	0.443382	1	442538	1137	0.064829	8.6068e-07	COVID-19 Hospitalized,COVID-19 Critically ill	CODING_TRANSCRIPT_INTRON_VARIANT	EUR
433.21	Cerebral artery occlusion, with cerebral infarction	circulatory system	rs2284028	NCF4	22	37265172	A	C	C	0.846073	0.0654155	0.744262	0.96181	0.0106125	0.443382	1	417837	18671	0.31271	4.1737e-06	COVID-19 Critically ill	CODING_TRANSCRIPT_INTRON_VARIANT	EUR
379.2	Disorders of vitreous body	sense organs	rs11234800	ME3	11	86479407	G	C	C	0.973537	0.0104962	0.953714	0.993772	0.0106131	0.443382	1	369914	42913	-0.077173	3.0702e-06	COVID-19 Hospitalized	INTERGENIC_VARIANT	EUR
334.21	Amyotrophic Lateral Sclerosis	neurological	rs581342	LMNA	1	156095466	T	C	C	1.28383	0.097785	1.05992	1.55504	0.0106168	0.443382	1	445073	663	0.090245	2.6355e-07	COVID-19 Hospitalized	CODING_TRANSCRIPT_INTRON_VARIANT	EUR
270.1	Disturbances of amino-acid transport	endocrine/metabolic	rs9501257	HLA-DPB1	6	33055355	A	G	G	0.607754	0.194907	0.414784	0.890498	0.0106192	0.443382	1	445328	241	0.17269	4.1339e-08	COVID-19 Critically ill	THREE_PRIME_UTR_EXON_VARIANT	EUR
750.2	Lower gastrointestinal congenital anomalies	congenital anomalies	rs7579014	BCL11A	2	60707894	G	A	A	1.14441	0.0527957	1.03191	1.26917	0.0106212	0.443382	1	441684	883	-0.05629	1.2614e-06	COVID-19 Hospitalized	CODING_TRANSCRIPT_INTRON_VARIANT	EUR
250.25	Diabetes type 2 with peripheral circulatory disorders	endocrine/metabolic	rs8080583	KANSL1	17	44162597	C	A	A	1.04825	0.0184425	1.01103	1.08683	0.0106224	0.443382	1	429898	8439	-0.12662	2.0785e-08	COVID-19 Critically ill	CODING_TRANSCRIPT_INTRON_VARIANT	EUR
796	Elevated prostate specific antigen [PSA]	genitourinary	rs12567716	FOXD2	1	48197570	T	C	C	1.02887	0.0111422	1.00665	1.05159	0.0106271	0.443382	1	379128	51273	-0.090753	1.4878e-06	COVID-19 Hospitalized	INTERGENIC_VARIANT	EUR
585.32	End stage renal disease	genitourinary	rs10774671	OAS1	12	113357193	G	A	A	1.0541	0.0206233	1.01234	1.09758	0.0106287	0.443382	1	438520	5305	0.12569	3.6032e-11	COVID-19 Critically ill	SPLICE_ACCEPTOR_VARIANT	EUR
585	Renal failure	genitourinary	rs35705950	MUC5B	11	1241221	G	T	T	0.976824	0.00917879	0.959408	0.994557	0.0106303	0.443382	1	338642	81191	-0.11177	1.2224e-08	COVID-19 Hospitalized,COVID-19 Critically ill	UPSTREAM_GENE_VARIANT	EUR
521.2	Dental abrasion, erosion and attrition	digestive	rs9497053	UTRN	6	145026256	G	A	A	0.94791	0.0209432	0.909788	0.987629	0.0106387	0.443382	1	425579	8461	-0.064841	1.0064e-06	COVID-19 Hospitalized	CODING_TRANSCRIPT_INTRON_VARIANT	EUR
727	Other disorders of synovium, tendon, and bursa	musculoskeletal	rs622568	SEC61G	7	54647894	A	C	C	1.02343	0.00906762	1.0054	1.04178	0.0106418	0.443382	1	355603	51738	0.11965	2.6006e-06	COVID-19 Critically ill	INTERGENIC_VARIANT	EUR
198.4	Secondary malignant neoplasm of liver	neoplasms	rs76423999	SLC12A7	5	1098067	T	A	A	1.16398	0.0594492	1.03596	1.30783	0.0106421	0.443382	1	442220	2539	0.18412	3.8813e-07	COVID-19 Critically ill	CODING_TRANSCRIPT_INTRON_VARIANT	EUR
512.9	Other dyspnea	respiratory	rs9461128	TMEM14B	6	10753875	T	C	C	1.08047	0.0303024	1.01817	1.14659	0.010645	0.443382	1	319830	65854	0.13046	3.4269e-06	COVID-19 Hospitalized	CODING_TRANSCRIPT_INTRON_VARIANT	EUR
550.4	Umbilical hernia	digestive	rs61667602	CRHR1	17	43785349	T	C	C	1.03734	0.0143541	1.00856	1.06694	0.0106468	0.443382	1	424537	14311	-0.093554	9.1279e-12	COVID-19 Hospitalized	FIVE_PRIME_UTR_INTRON_VARIANT	EUR
585.32	End stage renal disease	genitourinary	rs9501257	HLA-DPB1	6	33055355	A	G	G	1.08745	0.0328277	1.01969	1.15972	0.0106558	0.443468	1	438520	5305	0.17269	4.1339e-08	COVID-19 Critically ill	THREE_PRIME_UTR_EXON_VARIANT	EUR
426.24	Atrioventricular block, complete	circulatory system	rs10774671	OAS1	12	113357193	G	A	A	1.05162	0.0197083	1.01177	1.09303	0.0106567	0.443468	1	438212	5858	0.12569	3.6032e-11	COVID-19 Critically ill	SPLICE_ACCEPTOR_VARIANT	EUR
1006	NA	NA	rs2277732	DPP9	19	4723670	C	A	A	0.866432	0.0561465	0.776144	0.967223	0.0106639	0.443604	1	442082	874	0.11697	6.1912e-22	COVID-19 Hospitalized,COVID-19 Critically ill	FIVE_PRIME_UTR_INTRON_VARIANT	EUR
257	Testicular dysfunction	endocrine/metabolic	rs75505823	LRP1	12	57540956	G	T	T	0.941981	0.0234116	0.899734	0.986211	0.0106792	0.443818	1	412313	23938	-0.20852	3.0745e-06	COVID-19 Critically ill	CODING_TRANSCRIPT_INTRON_VARIANT	EUR
709.3	Systemic sclerosis	dermatologic	rs8080583	KANSL1	17	44162597	C	A	A	1.259	0.0902138	1.05496	1.5025	0.0106795	0.443818	1	445394	317	-0.12662	2.0785e-08	COVID-19 Critically ill	CODING_TRANSCRIPT_INTRON_VARIANT	EUR
270.34	Alpha-1-antitrypsin deficiency	endocrine/metabolic	rs9501257	HLA-DPB1	6	33055355	A	G	G	1.44805	0.145014	1.0898	1.92406	0.0106808	0.443818	1	445687	217	0.17269	4.1339e-08	COVID-19 Critically ill	THREE_PRIME_UTR_EXON_VARIANT	EUR
585.4	Chronic kidney disease, Stage I or II	genitourinary	rs12567716	FOXD2	1	48197570	T	C	C	0.934984	0.0263357	0.887948	0.984513	0.010691	0.444079	1	428756	8368	-0.090753	1.4878e-06	COVID-19 Hospitalized	INTERGENIC_VARIANT	EUR
536.3	Gastroparesis	digestive	rs62200027	CASC20	20	6469515	G	A	A	0.923647	0.0311192	0.868995	0.981736	0.0107018	0.444364	1	441291	2559	-0.053006	3.3456e-06	COVID-19 Hospitalized,COVID-19 Critically ill	NON_CODING_TRANSCRIPT_INTRON_VARIANT	EUR
916	Contusion	injuries & poisonings	rs8080583	KANSL1	17	44162597	C	A	A	1.02928	0.0113119	1.00672	1.05236	0.0107214	0.444403	1	380487	23697	-0.12662	2.0785e-08	COVID-19 Critically ill	CODING_TRANSCRIPT_INTRON_VARIANT	EUR
362.26	Macular puckering of retina	sense organs	rs495828	ABO	9	136154867	G	T	T	1.03362	0.0129579	1.00769	1.0602	0.0107249	0.444403	1	416154	18314	-0.13432	6.5649e-10	COVID-19 Critically ill	UPSTREAM_GENE_VARIANT	EUR
496.21	Obstructive chronic bronchitis	respiratory	rs67579710	THBS3	1	155173527	G	A	A	1.04026	0.0154699	1.00919	1.07228	0.0107265	0.444403	1	407654	22262	-0.10348	1.0252e-09	COVID-19 Hospitalized	CODING_TRANSCRIPT_INTRON_VARIANT	EUR
379	Other disorders of eye	sense organs	rs505922	ABO	9	136149229	T	C	C	1.01763	0.00684886	1.00406	1.03138	0.0107314	0.444403	1	344925	58119	-0.099884	2.0889e-20	COVID-19 Hospitalized	CODING_TRANSCRIPT_INTRON_VARIANT	EUR
728.71	Contracture of palmar fascia [Dupuytren's disease]	musculoskeletal	rs622568	SEC61G	7	54647894	A	C	C	1.06165	0.0234502	1.01396	1.11159	0.0107325	0.444403	1	435580	6544	0.11965	2.6006e-06	COVID-19 Critically ill	INTERGENIC_VARIANT	EUR
726.1	Enthesopathy	musculoskeletal	rs67959919	LZTFL1	3	45871908	G	A	A	0.964886	0.0140115	0.938749	0.991751	0.0107379	0.444403	1	362488	42897	0.59355	1.6043e-80	COVID-19 Critically ill	CODING_TRANSCRIPT_INTRON_VARIANT	EUR
251	Other disorders of pancreatic internal secretion	endocrine/metabolic	rs7605877	FOXI3	2	88559025	T	C	C	1.36291	0.121369	1.07438	1.72892	0.0107391	0.444403	1	445055	278	-0.071053	3.3369e-06	COVID-19 Hospitalized	INTERGENIC_VARIANT	EUR
303	Psychogenic and somatoform disorders	mental disorders	rs10129899	LINC00637	14	104330432	C	A	A	0.961266	0.0154856	0.932529	0.990889	0.0107402	0.444403	1	427677	9646	-0.057002	2.1916e-06	COVID-19 Hospitalized	INTERGENIC_VARIANT	EUR
278	Overweight, obesity and other hyperalimentation	endocrine/metabolic	rs60305836	CDH8	16	61709381	A	C	C	0.982445	0.00694249	0.969168	0.995905	0.0107405	0.444403	1	221194	186855	0.086719	1.1846e-06	COVID-19 Hospitalized	CODING_TRANSCRIPT_INTRON_VARIANT	EUR
561.2	NA	NA	rs8052423	SLC22A31	16	89269178	G	T	T	0.928607	0.0290358	0.877236	0.982986	0.010742	0.444403	1	427311	5412	0.13037	1.0019e-06	COVID-19 Critically ill	UPSTREAM_GENE_VARIANT	EUR
580.32	Nephritis and nephropathy with pathological lesion	genitourinary	rs35508621	LZTFL1	3	45880481	T	C	C	0.829103	0.0734729	0.717907	0.957522	0.0107491	0.444496	1	442452	1610	0.38931	6.0917e-89	COVID-19 Hospitalized	CODING_TRANSCRIPT_INTRON_VARIANT	EUR
361.1	Retinal detachment with retinal defect	sense organs	rs34488998	NKAIN3	8	63408372	G	A	A	0.855123	0.0613609	0.758225	0.964404	0.0107521	0.444496	1	438878	4624	0.1355	3.4644e-06	COVID-19 Hospitalized	CODING_TRANSCRIPT_INTRON_VARIANT	EUR
274.2	Crystal arthropathies	endocrine/metabolic	rs505922	ABO	9	136149229	T	C	C	0.931085	0.0279993	0.881366	0.983609	0.0107653	0.444742	1	439677	2949	-0.099884	2.0889e-20	COVID-19 Hospitalized	CODING_TRANSCRIPT_INTRON_VARIANT	EUR
381.11	Suppurative and unspecified otitis media	sense organs	rs2924480	ELF5	11	34529831	T	C	C	1.04072	0.0156491	1.00928	1.07313	0.0107659	0.444742	1	413228	10750	-0.11648	2.817e-07	COVID-19 Critically ill	CODING_TRANSCRIPT_INTRON_VARIANT	EUR
564.1	Irritable Bowel Syndrome	digestive	rs67959919	LZTFL1	3	45871908	G	A	A	0.939786	0.0243562	0.895977	0.985736	0.0107782	0.445087	1	423464	13755	0.59355	1.6043e-80	COVID-19 Critically ill	CODING_TRANSCRIPT_INTRON_VARIANT	EUR
681.6	Cellulitis and abscess of foot, toe	dermatologic	rs8080583	KANSL1	17	44162597	C	A	A	1.07304	0.0276496	1.01644	1.1328	0.0107832	0.445092	1	437319	3673	-0.12662	2.0785e-08	COVID-19 Critically ill	CODING_TRANSCRIPT_INTRON_VARIANT	EUR
966	Poisoning by anticonvulsants and anti-Parkinsonism drugs	injuries & poisonings	rs75505823	LRP1	12	57540956	G	T	T	1.36763	0.122801	1.07508	1.73979	0.0107878	0.445092	1	444084	606	-0.20852	3.0745e-06	COVID-19 Critically ill	CODING_TRANSCRIPT_INTRON_VARIANT	EUR
911	Blister	injuries & poisonings	rs76073397	MIR548H2	16	11386452	T	C	C	0.859283	0.0594876	0.764717	0.965545	0.0107915	0.445092	1	437735	2185	0.14454	9.6663e-07	COVID-19 Critically ill,COVID-19 Hospitalized	INTERGENIC_VARIANT	EUR
286.7	Other and unspecified coagulation defects	hematopoietic	rs2284028	NCF4	22	37265172	A	C	C	1.32021	0.10897	1.06632	1.63455	0.0107959	0.445092	1	436086	4831	0.31271	4.1737e-06	COVID-19 Critically ill	CODING_TRANSCRIPT_INTRON_VARIANT	EUR
579.2	Splenomegaly	digestive	rs9501257	HLA-DPB1	6	33055355	A	G	G	1.11862	0.0439738	1.02625	1.21931	0.010798	0.445092	1	438601	2871	0.17269	4.1339e-08	COVID-19 Critically ill	THREE_PRIME_UTR_EXON_VARIANT	EUR
480.5	Bronchopneumonia and lung abscess	respiratory	rs35508621	LZTFL1	3	45880481	T	C	C	0.797401	0.0888183	0.67	0.949028	0.0108033	0.445092	1	441463	1166	0.38931	6.0917e-89	COVID-19 Hospitalized	CODING_TRANSCRIPT_INTRON_VARIANT	EUR
150	Cancer of esophagus	neoplasms	rs766826	ELF5	11	34528766	C	T	T	0.906684	0.0384346	0.840892	0.977624	0.0108103	0.445092	1	443104	1867	-0.082134	1.155e-11	COVID-19 Hospitalized	CODING_TRANSCRIPT_INTRON_VARIANT	EUR
367.9	Blindness and low vision	sense organs	rs505922	ABO	9	136149229	T	C	C	1.02964	0.0114605	1.00677	1.05303	0.0108123	0.445092	1	404507	18211	-0.099884	2.0889e-20	COVID-19 Hospitalized	CODING_TRANSCRIPT_INTRON_VARIANT	EUR
433.31	Transient cerebral ischemia	circulatory system	rs8080583	KANSL1	17	44162597	C	A	A	1.02712	0.0104977	1.0062	1.04847	0.0108137	0.445092	1	401491	28079	-0.12662	2.0785e-08	COVID-19 Critically ill	CODING_TRANSCRIPT_INTRON_VARIANT	EUR
588.1	Renal osteodystrophy	genitourinary	rs9367106	LOC100505711	6	41483390	G	C	C	0.631332	0.180499	0.443217	0.899288	0.0108321	0.445566	1	443393	1409	0.20225	3.4038e-11	COVID-19 Hospitalized	INTERGENIC_VARIANT	EUR
079.9	Viremia, NOS	infectious diseases	rs35154152	THBS3	1	155172725	T	C	C	1.36095	0.120949	1.07372	1.72502	0.0108331	0.445566	1	442416	277	-0.20528	2.3574e-11	COVID-19 Critically ill	SYNONYMOUS_VARIANT	EUR
260	Protein-calorie malnutrition	endocrine/metabolic	rs12259804	PLEKHS1	10	115573378	T	C	C	1.08591	0.0323508	1.0192	1.157	0.0108423	0.445599	1	420686	12114	-0.27547	4.8674e-08	COVID-19 Critically ill	INTERGENIC_VARIANT	EUR
717	Polymyalgia Rheumatica	musculoskeletal	rs581342	LMNA	1	156095466	T	C	C	1.14209	0.0521507	1.03113	1.26501	0.0108436	0.445599	1	442690	2498	0.090245	2.6355e-07	COVID-19 Hospitalized	CODING_TRANSCRIPT_INTRON_VARIANT	EUR
523.1	Gingivitis	digestive	rs67959919	LZTFL1	3	45871908	G	A	A	0.954065	0.0184579	0.920166	0.989212	0.0108457	0.445599	1	406303	23459	0.59355	1.6043e-80	COVID-19 Critically ill	CODING_TRANSCRIPT_INTRON_VARIANT	EUR
359.1	Muscular dystrophies	neurological	rs5023077	FBRSL1	12	133141973	T	C	C	1.23976	0.0843628	1.05081	1.46267	0.0108499	0.44561	1	445444	303	-0.090901	1.5172e-06	COVID-19 Critically ill	CODING_TRANSCRIPT_INTRON_VARIANT	EUR
939	Atopic/contact dermatitis due to other or unspecified	dermatologic	rs5023077	FBRSL1	12	133141973	T	C	C	1.01651	0.00642831	1.00378	1.0294	0.0108542	0.445625	1	327017	62067	-0.090901	1.5172e-06	COVID-19 Critically ill	CODING_TRANSCRIPT_INTRON_VARIANT	EUR
196	Radiotherapy	neoplasms	rs35508621	LZTFL1	3	45880481	T	C	C	0.905275	0.0390721	0.838537	0.977325	0.0108658	0.445939	1	439024	5415	0.38931	6.0917e-89	COVID-19 Hospitalized	CODING_TRANSCRIPT_INTRON_VARIANT	EUR
835	Internal derangement of knee	injuries & poisonings	rs111783124	LOC101928126	21	35362848	G	A	A	1.03857	0.0148588	1.00876	1.06926	0.0108746	0.446014	1	408569	21491	0.13532	2.1558e-07	COVID-19 Critically ill	INTERGENIC_VARIANT	EUR
260.3	Adult failure to thrive	endocrine/metabolic	rs9268576	HLA-DRA	6	32395641	T	C	C	0.860008	0.0592196	0.765764	0.965852	0.0108755	0.446014	1	438858	3151	0.095134	9.9752e-07	COVID-19 Hospitalized	INTERGENIC_VARIANT	EUR
079	Viral infection	infectious diseases	rs4830964	.	23	15515319	C	G	G	0.956572	0.0174362	0.924434	0.989827	0.0108842	0.446166	1	422397	4534	0.046578	2.9701e-06	COVID-19 Hospitalized	SEQUENCE_VARIANT	EUR
707	Chronic ulcer of skin	dermatologic	rs12567716	FOXD2	1	48197570	T	C	C	0.961248	0.0155217	0.932445	0.99094	0.0108871	0.446166	1	407073	24606	-0.090753	1.4878e-06	COVID-19 Hospitalized	INTERGENIC_VARIANT	EUR
854	Complications of cardiac/vascular device, implant, and graft	injuries & poisonings	rs495828	ABO	9	136154867	G	T	T	1.05759	0.0219949	1.01296	1.10418	0.0109089	0.446898	1	432610	6001	-0.13432	6.5649e-10	COVID-19 Critically ill	UPSTREAM_GENE_VARIANT	EUR
411.2	Myocardial infarction	circulatory system	rs111837807	CCHCR1	6	31121232	T	C	C	1.03642	0.0140547	1.00826	1.06537	0.0109169	0.446963	1	392016	36312	0.20363	2.152e-11	COVID-19 Critically ill,COVID-19 Hospitalized	CODING_TRANSCRIPT_INTRON_VARIANT	EUR
285.2	Anemia of chronic disease	hematopoietic	rs75505823	LRP1	12	57540956	G	T	T	1.07706	0.0291668	1.01722	1.14043	0.0109184	0.446963	1	420590	13654	-0.20852	3.0745e-06	COVID-19 Critically ill	CODING_TRANSCRIPT_INTRON_VARIANT	EUR
395	Heart valve disorders	circulatory system	rs1878527	ANKRD30BL	2	133056313	T	C	C	0.972783	0.0108438	0.952326	0.993679	0.0109368	0.447489	1	393587	32243	-0.077457	2.0215e-06	COVID-19 Hospitalized	INTERGENIC_VARIANT	EUR
585.3	Chronic renal failure [CKD]	genitourinary	rs11234800	ME3	11	86479407	G	C	C	0.976467	0.00935867	0.958719	0.994543	0.0109394	0.447489	1	371111	57327	-0.077173	3.0702e-06	COVID-19 Hospitalized	INTERGENIC_VARIANT	EUR
334.2	Anterior horn cell disease	neurological	rs55654108	PDCL3P4	3	101425703	A	G	G	0.876203	0.0519384	0.791397	0.970096	0.0109431	0.447489	1	444419	903	-0.05662	1.0636e-06	COVID-19 Hospitalized	INTERGENIC_VARIANT	EUR
771.1	Swelling of limb	symptoms	rs76423999	SLC12A7	5	1098067	T	A	A	1.08572	0.0323275	1.01906	1.15674	0.0109551	0.447818	1	410182	9165	0.18412	3.8813e-07	COVID-19 Critically ill	CODING_TRANSCRIPT_INTRON_VARIANT	EUR
333.8	Other degenerative diseases of the basal ganglia	neurological	rs55654108	PDCL3P4	3	101425703	A	G	G	0.800012	0.0877104	0.673655	0.95007	0.0109615	0.447866	1	445082	324	-0.05662	1.0636e-06	COVID-19 Hospitalized	INTERGENIC_VARIANT	EUR
362.3	Other nondiabetic retinopathy	sense organs	rs766826	ELF5	11	34528766	C	T	T	1.03894	0.015017	1.0088	1.06997	0.010972	0.447866	1	419615	12107	-0.082134	1.155e-11	COVID-19 Hospitalized	CODING_TRANSCRIPT_INTRON_VARIANT	EUR
715.1	Sacroiliitis NEC	musculoskeletal	rs60869999	MYO1C	17	1390948	A	T	T	0.937018	0.0255753	0.891206	0.985184	0.010972	0.447866	1	436944	4481	0.059541	2.9039e-06	COVID-19 Hospitalized	CODING_TRANSCRIPT_INTRON_VARIANT	EUR
269	Proteinuria	endocrine/metabolic	rs581342	LMNA	1	156095466	T	C	C	0.926335	0.0300833	0.873295	0.982596	0.0109721	0.447866	1	428259	9127	0.090245	2.6355e-07	COVID-19 Hospitalized	CODING_TRANSCRIPT_INTRON_VARIANT	EUR
363	Chorioretinal inflammations, scars, and other disorders of choroid	sense organs	rs7605877	FOXI3	2	88559025	T	C	C	0.937667	0.0253044	0.892297	0.985344	0.0109771	0.447908	1	427503	8539	-0.071053	3.3369e-06	COVID-19 Hospitalized	INTERGENIC_VARIANT	EUR
714	Rheumatoid arthritis and other inflammatory polyarthropathies	musculoskeletal	rs77534576	DLX4	17	47940666	C	T	T	1.1246	0.0461764	1.02729	1.23113	0.0109895	0.448253	1	425586	12826	0.20794	1.7585e-10	COVID-19 Hospitalized	INTERGENIC_VARIANT	EUR
363	Chorioretinal inflammations, scars, and other disorders of choroid	sense organs	rs9268576	HLA-DRA	6	32395641	T	C	C	1.08663	0.0326744	1.01922	1.1585	0.0109984	0.448454	1	427503	8539	0.095134	9.9752e-07	COVID-19 Hospitalized	INTERGENIC_VARIANT	EUR
389.4	Tinnitus	sense organs	rs7605877	FOXI3	2	88559025	T	C	C	0.976274	0.00944426	0.958369	0.994514	0.0110073	0.448473	1	313068	71941	-0.071053	3.3369e-06	COVID-19 Hospitalized	INTERGENIC_VARIANT	EUR
588	Disorders resulting from impaired renal function	genitourinary	rs61667602	CRHR1	17	43785349	T	C	C	1.05634	0.0215579	1.01263	1.10192	0.0110135	0.448473	1	436036	6104	-0.093554	9.1279e-12	COVID-19 Hospitalized	FIVE_PRIME_UTR_INTRON_VARIANT	EUR
053	Herpes zoster	infectious diseases	rs72711165	TMEM65	8	125336564	T	C	C	0.834082	0.0713631	0.725211	0.959297	0.011014	0.448473	1	417805	10953	0.18279	6.0907e-07	COVID-19 Hospitalized	CODING_TRANSCRIPT_INTRON_VARIANT	EUR
292.6	Hallucinations	mental disorders	rs732990	CIB4	2	26842146	C	G	G	0.892341	0.0448059	0.81732	0.974248	0.0110147	0.448473	1	442129	1041	0.056389	5.6358e-07	COVID-19 Hospitalized	CODING_TRANSCRIPT_INTRON_VARIANT	EUR
706	Diseases of sebaceous glands	dermatologic	rs495828	ABO	9	136154867	G	T	T	1.01996	0.00777416	1.00454	1.03562	0.0110221	0.448613	1	338693	57077	-0.13432	6.5649e-10	COVID-19 Critically ill	UPSTREAM_GENE_VARIANT	EUR
279.7	Other immunological findings	endocrine/metabolic	rs9367106	LOC100505711	6	41483390	G	C	C	0.634872	0.178765	0.44722	0.901263	0.0110379	0.448838	1	441677	1372	0.20225	3.4038e-11	COVID-19 Hospitalized	INTERGENIC_VARIANT	EUR
395.2	Nonrheumatic aortic valve disorders	circulatory system	rs915823	TMPRSS2	21	42851454	A	C	C	0.964273	0.0143156	0.937593	0.991711	0.011042	0.448838	1	416064	18250	-0.066039	1.6687e-06	COVID-19 Hospitalized	CODING_TRANSCRIPT_INTRON_VARIANT	EUR
588	Disorders resulting from impaired renal function	genitourinary	rs732990	CIB4	2	26842146	C	G	G	0.953584	0.0187017	0.919264	0.989186	0.0110424	0.448838	1	436036	6104	0.056389	5.6358e-07	COVID-19 Hospitalized	CODING_TRANSCRIPT_INTRON_VARIANT	EUR
189.4	Malignant neoplasm of other urinary organs	neoplasms	rs505922	ABO	9	136149229	T	C	C	0.869006	0.055249	0.779821	0.968391	0.0110435	0.448838	1	444367	774	-0.099884	2.0889e-20	COVID-19 Hospitalized	CODING_TRANSCRIPT_INTRON_VARIANT	EUR
261.4	Vitamin D deficiency	endocrine/metabolic	rs581342	LMNA	1	156095466	T	C	C	0.970335	0.0118514	0.948056	0.993138	0.011056	0.448992	1	344899	65995	0.090245	2.6355e-07	COVID-19 Hospitalized	CODING_TRANSCRIPT_INTRON_VARIANT	EUR
702	Degenerative skin conditions and other dermatoses	dermatologic	rs8052423	SLC22A31	16	89269178	G	T	T	0.98142	0.00738134	0.967324	0.995722	0.0110585	0.448992	1	267600	131702	0.13037	1.0019e-06	COVID-19 Critically ill	UPSTREAM_GENE_VARIANT	EUR
704	Diseases of hair and hair follicles	dermatologic	rs3746539	PTPRT	20	40702071	G	A	A	1.03558	0.0137582	1.00802	1.06388	0.0110592	0.448992	1	412605	12013	0.05405	1.7723e-06	COVID-19 Hospitalized	THREE_PRIME_UTR_EXON_VARIANT	EUR
737.3	Kyphoscoliosis and scoliosis	musculoskeletal	rs505922	ABO	9	136149229	T	C	C	0.935121	0.026405	0.887957	0.98479	0.0110724	0.44934	1	436294	3337	-0.099884	2.0889e-20	COVID-19 Hospitalized	CODING_TRANSCRIPT_INTRON_VARIANT	EUR
722.7	Intervertebral disc disorder with myelopathy	musculoskeletal	rs7089827	TFAM	10	60157611	C	T	T	0.895664	0.0433769	0.822664	0.975141	0.0110757	0.44934	1	437148	3867	-0.14471	2.0338e-06	COVID-19 Critically ill	THREE_PRIME_UTR_EXON_VARIANT	EUR
275.11	Hereditary hemochromatosis	hematopoietic	rs8052423	SLC22A31	16	89269178	G	T	T	1.1625	0.0592772	1.03499	1.30571	0.0110823	0.449343	1	444591	1113	0.13037	1.0019e-06	COVID-19 Critically ill	UPSTREAM_GENE_VARIANT	EUR
703	Diseases of nail, NOS	dermatologic	rs5023077	FBRSL1	12	133141973	T	C	C	0.980039	0.00793875	0.964907	0.995407	0.0110894	0.449343	1	382215	38080	-0.090901	1.5172e-06	COVID-19 Critically ill	CODING_TRANSCRIPT_INTRON_VARIANT	EUR
278.11	Morbid obesity	endocrine/metabolic	rs11085727	TYK2	19	10466123	C	T	T	1.02019	0.00787183	1.00458	1.03606	0.0110905	0.449343	1	383247	44883	0.17253	2.3333e-18	COVID-19 Critically ill,COVID-19 Hospitalized	CODING_TRANSCRIPT_INTRON_VARIANT	EUR
362.26	Macular puckering of retina	sense organs	rs8080583	KANSL1	17	44162597	C	A	A	1.03311	0.0128278	1.00746	1.05942	0.0111	0.449343	1	416154	18314	-0.12662	2.0785e-08	COVID-19 Critically ill	CODING_TRANSCRIPT_INTRON_VARIANT	EUR
070	Viral hepatitis	infectious diseases	rs9497053	UTRN	6	145026256	G	A	A	1.03451	0.013361	1.00777	1.06196	0.0111146	0.449343	1	420238	20872	-0.064841	1.0064e-06	COVID-19 Hospitalized	CODING_TRANSCRIPT_INTRON_VARIANT	EUR
362.5	Toxic maculopathy of retina	sense organs	rs67579710	THBS3	1	155173527	G	A	A	0.663854	0.161357	0.483866	0.910794	0.0111155	0.449343	1	445041	275	-0.10348	1.0252e-09	COVID-19 Hospitalized	CODING_TRANSCRIPT_INTRON_VARIANT	EUR
361.2	Retinoschisis and retinal cysts	sense organs	rs117169628	SLC22A31	16	89262657	G	A	A	1.13515	0.0499253	1.02933	1.25184	0.0111166	0.449343	1	443487	1616	0.081201	5.77e-07	COVID-19 Hospitalized	SYNONYMOUS_VARIANT	EUR
228.1	Hemangioma of skin and subcutaneous tissue	neoplasms	rs77534576	DLX4	17	47940666	C	T	T	1.19541	0.0703017	1.04154	1.37202	0.0111186	0.449343	1	426992	5054	0.20794	1.7585e-10	COVID-19 Hospitalized	INTERGENIC_VARIANT	EUR
340	Migraine	neurological	rs8080583	KANSL1	17	44162597	C	A	A	1.0273	0.0106078	1.00616	1.04888	0.0111193	0.449343	1	402520	30200	-0.12662	2.0785e-08	COVID-19 Critically ill	CODING_TRANSCRIPT_INTRON_VARIANT	EUR
275.3	Disorders of magnesium metabolism	endocrine/metabolic	rs467843	TRAPPC13	5	64945715	A	G	G	1.04552	0.0175334	1.0102	1.08207	0.0111229	0.449343	1	426787	8313	-0.089724	1.7259e-06	COVID-19 Critically ill	CODING_TRANSCRIPT_INTRON_VARIANT	EUR
528.3	Cellulitis and abscess of oral soft tissues	digestive	rs8052423	SLC22A31	16	89269178	G	T	T	0.83631	0.070412	0.728505	0.960068	0.011126	0.449343	1	440670	981	0.13037	1.0019e-06	COVID-19 Critically ill	UPSTREAM_GENE_VARIANT	EUR
1007	NA	NA	rs62200027	CASC20	20	6469515	G	A	A	1.17055	0.0620326	1.03655	1.32188	0.01113	0.449343	1	443004	603	-0.053006	3.3456e-06	COVID-19 Hospitalized,COVID-19 Critically ill	NON_CODING_TRANSCRIPT_INTRON_VARIANT	EUR
459.7	Blood vessel replaced	circulatory system	rs7089827	TFAM	10	60157611	C	T	T	0.855943	0.0612762	0.759078	0.965169	0.0111321	0.449343	1	440590	2028	-0.14471	2.0338e-06	COVID-19 Critically ill	THREE_PRIME_UTR_EXON_VARIANT	EUR
367.2	Astigmatism	sense organs	rs35154152	THBS3	1	155172725	T	C	C	0.979048	0.00834147	0.963171	0.995186	0.0111326	0.449343	1	273553	105144	-0.20528	2.3574e-11	COVID-19 Critically ill	SYNONYMOUS_VARIANT	EUR
427.12	Paroxysmal ventricular tachycardia	circulatory system	rs13050728	IFNAR2	21	34615210	T	C	C	0.954886	0.0181863	0.921449	0.989537	0.0111384	0.449343	1	432008	7228	-0.10657	4.0686e-21	COVID-19 Hospitalized,COVID-19 Critically ill	CODING_TRANSCRIPT_INTRON_VARIANT	EUR
696.4	Psoriasis	dermatologic	rs8052423	SLC22A31	16	89269178	G	T	T	1.04325	0.01668	1.00969	1.07792	0.0111393	0.449343	1	424019	15547	0.13037	1.0019e-06	COVID-19 Critically ill	UPSTREAM_GENE_VARIANT	EUR
686.5	Pyoderma	dermatologic	rs12809318	FBRSL1	12	133140840	T	C	C	0.799171	0.0883409	0.672115	0.950245	0.0111592	0.449903	1	444851	276	-0.062781	9.5289e-09	COVID-19 Hospitalized	CODING_TRANSCRIPT_INTRON_VARIANT	EUR
604.1	Redundant prepuce and phimosis/BXO	genitourinary	rs72711165	TMEM65	8	125336564	T	C	C	1.32407	0.110628	1.06597	1.64467	0.0111658	0.449903	1	441177	2989	0.18279	6.0907e-07	COVID-19 Hospitalized	CODING_TRANSCRIPT_INTRON_VARIANT	EUR
411.9	Other acute and subacute forms of ischemic heart disease	circulatory system	rs766826	ELF5	11	34528766	C	T	T	1.12392	0.0460443	1.02694	1.23007	0.0111732	0.449903	1	440158	1226	-0.082134	1.155e-11	COVID-19 Hospitalized	CODING_TRANSCRIPT_INTRON_VARIANT	EUR
754.2	Spondylolisthesis, congenital	congenital anomalies	rs9461128	TMEM14B	6	10753875	T	C	C	0.572449	0.219868	0.372036	0.880823	0.0111768	0.449903	1	442512	1541	0.13046	3.4269e-06	COVID-19 Hospitalized	CODING_TRANSCRIPT_INTRON_VARIANT	EUR
172.3	Carcinoma in situ of skin	neoplasms	rs9501257	HLA-DPB1	6	33055355	A	G	G	0.914856	0.0350756	0.854076	0.979962	0.0111791	0.449903	1	432789	5290	0.17269	4.1339e-08	COVID-19 Critically ill	THREE_PRIME_UTR_EXON_VARIANT	EUR
691	Congenital anomalies of skin	dermatologic	rs12259804	PLEKHS1	10	115573378	T	C	C	1.21586	0.0770399	1.04546	1.41404	0.0111798	0.449903	1	440098	1896	-0.27547	4.8674e-08	COVID-19 Critically ill	INTERGENIC_VARIANT	EUR
361.2	Retinoschisis and retinal cysts	sense organs	rs8052423	SLC22A31	16	89269178	G	T	T	1.13369	0.0494608	1.02895	1.2491	0.011181	0.449903	1	443487	1616	0.13037	1.0019e-06	COVID-19 Critically ill	UPSTREAM_GENE_VARIANT	EUR
261.2	Vitamin B-complex deficiencies	endocrine/metabolic	rs10129899	LINC00637	14	104330432	C	A	A	0.972986	0.0107957	0.952615	0.993793	0.0111895	0.449982	1	413043	20333	-0.057002	2.1916e-06	COVID-19 Hospitalized	INTERGENIC_VARIANT	EUR
041.11	Methicillin sensitive Staphylococcus aureus	infectious diseases	rs2924480	ELF5	11	34529831	T	C	C	0.935794	0.0261629	0.889018	0.985031	0.0111992	0.449982	1	436407	3840	-0.11648	2.817e-07	COVID-19 Critically ill	CODING_TRANSCRIPT_INTRON_VARIANT	EUR
244	Hypothyroidism	endocrine/metabolic	rs10774671	OAS1	12	113357193	G	A	A	0.983304	0.00663831	0.970593	0.996181	0.0112006	0.449982	1	376809	59132	0.12569	3.6032e-11	COVID-19 Critically ill	SPLICE_ACCEPTOR_VARIANT	EUR
465	Acute upper respiratory infections of multiple or unspecified sites	respiratory	rs2277732	DPP9	19	4723670	C	A	A	0.982903	0.00679932	0.969892	0.99609	0.0112058	0.449982	1	301665	71248	0.11697	6.1912e-22	COVID-19 Hospitalized,COVID-19 Critically ill	FIVE_PRIME_UTR_INTRON_VARIANT	EUR
079.9	Viremia, NOS	infectious diseases	rs67579710	THBS3	1	155173527	G	A	A	1.35999	0.121236	1.07235	1.72477	0.0112074	0.449982	1	442416	277	-0.10348	1.0252e-09	COVID-19 Hospitalized	CODING_TRANSCRIPT_INTRON_VARIANT	EUR
276.13	Hyperpotassemia	endocrine/metabolic	rs13050728	IFNAR2	21	34615210	T	C	C	0.968543	0.0126028	0.944912	0.992766	0.0112099	0.449982	1	412938	15495	-0.10657	4.0686e-21	COVID-19 Hospitalized,COVID-19 Critically ill	CODING_TRANSCRIPT_INTRON_VARIANT	EUR
613.5	Mastodynia	genitourinary	rs10129899	LINC00637	14	104330432	C	A	A	0.912992	0.0358937	0.850969	0.979534	0.0112108	0.449982	1	440107	1771	-0.057002	2.1916e-06	COVID-19 Hospitalized	INTERGENIC_VARIANT	EUR
526.41	Temporomandibular joint disorder, unspecified	digestive	rs12660421	FOXP4-AS1	6	41488378	G	A	A	1.23797	0.0841796	1.04967	1.46003	0.0112165	0.449982	1	434784	3882	0.35506	1.1424e-09	COVID-19 Critically ill	DOWNSTREAM_GENE_VARIANT	EUR
365.2	Primary angle-closure glaucoma	sense organs	rs505922	ABO	9	136149229	T	C	C	0.953836	0.0186394	0.919619	0.989327	0.0112234	0.449982	1	435044	6698	-0.099884	2.0889e-20	COVID-19 Hospitalized	CODING_TRANSCRIPT_INTRON_VARIANT	EUR
362.5	Toxic maculopathy of retina	sense organs	rs35154152	THBS3	1	155172725	T	C	C	0.664889	0.160981	0.484978	0.911542	0.0112352	0.449982	1	445041	275	-0.20528	2.3574e-11	COVID-19 Critically ill	SYNONYMOUS_VARIANT	EUR
287.32	Secondary thrombocytopenia	hematopoietic	rs77534576	DLX4	17	47940666	C	T	T	1.30863	0.106099	1.06293	1.61112	0.0112388	0.449982	1	440340	2074	0.20794	1.7585e-10	COVID-19 Hospitalized	INTERGENIC_VARIANT	EUR
473.4	Voice disturbance	respiratory	rs35508621	LZTFL1	3	45880481	T	C	C	0.941746	0.0236747	0.899046	0.986474	0.011239	0.449982	1	421065	14397	0.38931	6.0917e-89	COVID-19 Hospitalized	CODING_TRANSCRIPT_INTRON_VARIANT	EUR
580.4	Renal sclerosis, NOS	genitourinary	rs10086829	COL14A1	8	121149129	G	A	A	0.808142	0.0840248	0.685434	0.952817	0.0112391	0.449982	1	444587	397	-0.097352	3.8599e-06	COVID-19 Critically ill	FIVE_PRIME_UTR_INTRON_VARIANT	EUR
634	Miscarriage; stillbirth	pregnancy complications	rs4830964	.	23	15515319	C	G	G	1.19358	0.069801	1.04097	1.36857	0.0112401	0.449982	1	444715	460	0.046578	2.9701e-06	COVID-19 Hospitalized	SEQUENCE_VARIANT	EUR
598	Abnormal findings on examination of urine	genitourinary	rs10774671	OAS1	12	113357193	G	A	A	1.05325	0.020465	1.01184	1.09635	0.0112426	0.449982	1	426578	5381	0.12569	3.6032e-11	COVID-19 Critically ill	SPLICE_ACCEPTOR_VARIANT	EUR
655	Known or suspected fetal abnormality affecting management of mother	pregnancy complications	rs9367106	LOC100505711	6	41483390	G	C	C	1.61872	0.190009	1.11541	2.34913	0.0112514	0.450175	1	444896	666	0.20225	3.4038e-11	COVID-19 Hospitalized	INTERGENIC_VARIANT	EUR
333.1	Essential tremor	neurological	rs60869999	MYO1C	17	1390948	A	T	T	0.961693	0.015411	0.933079	0.991184	0.011259	0.450185	1	426101	12482	0.059541	2.9039e-06	COVID-19 Hospitalized	CODING_TRANSCRIPT_INTRON_VARIANT	EUR
110.11	Dermatophytosis of nail	infectious diseases	rs7960611	CLEC1A	12	10230416	G	A	A	1.02638	0.0102745	1.00592	1.04726	0.0112596	0.450185	1	344222	69498	-0.1584	3.3086e-07	COVID-19 Critically ill	CODING_TRANSCRIPT_INTRON_VARIANT	EUR
916	Contusion	injuries & poisonings	rs9577395	ATP11A	13	113534984	C	G	G	1.03	0.0116629	1.00672	1.05381	0.0112708	0.450474	1	380487	23697	0.064829	8.6068e-07	COVID-19 Hospitalized,COVID-19 Critically ill	CODING_TRANSCRIPT_INTRON_VARIANT	EUR
433.5	Cerebral aneurysm	circulatory system	rs732990	CIB4	2	26842146	C	G	G	1.10122	0.0380538	1.02207	1.18649	0.0112872	0.45097	1	443765	1480	0.056389	5.6358e-07	COVID-19 Hospitalized	CODING_TRANSCRIPT_INTRON_VARIANT	EUR
496.21	Obstructive chronic bronchitis	respiratory	rs35154152	THBS3	1	155172725	T	C	C	1.03989	0.0154413	1.00889	1.07184	0.0113003	0.451252	1	407654	22262	-0.20528	2.3574e-11	COVID-19 Critically ill	SYNONYMOUS_VARIANT	EUR
362	Other retinal disorders	sense organs	rs67579710	THBS3	1	155173527	G	A	A	1.02333	0.00910611	1.00523	1.04176	0.0113069	0.451252	1	325863	83975	-0.10348	1.0252e-09	COVID-19 Hospitalized	CODING_TRANSCRIPT_INTRON_VARIANT	EUR
454.1	Varicose veins of lower extremity	circulatory system	rs467843	TRAPPC13	5	64945715	A	G	G	1.0333	0.0129319	1.00744	1.05982	0.0113091	0.451252	1	418557	15530	-0.089724	1.7259e-06	COVID-19 Critically ill	CODING_TRANSCRIPT_INTRON_VARIANT	EUR
295.3	Psychosis	mental disorders	rs8080583	KANSL1	17	44162597	C	A	A	0.955417	0.0180054	0.922289	0.989736	0.0113102	0.451252	1	427397	9355	-0.12662	2.0785e-08	COVID-19 Critically ill	CODING_TRANSCRIPT_INTRON_VARIANT	EUR
426.2	Atrioventricular [AV] block	circulatory system	rs61667602	CRHR1	17	43785349	T	C	C	1.0382	0.0148031	1.00851	1.06877	0.0113196	0.451468	1	421442	13597	-0.093554	9.1279e-12	COVID-19 Hospitalized	FIVE_PRIME_UTR_INTRON_VARIANT	EUR
362.2	Degeneration of macula and posterior pole of retina	sense organs	rs505922	ABO	9	136149229	T	C	C	1.0183	0.00716115	1.00411	1.03269	0.0113241	0.451488	1	368316	54877	-0.099884	2.0889e-20	COVID-19 Hospitalized	CODING_TRANSCRIPT_INTRON_VARIANT	EUR
429.9	Cardiac complications, not elsewhere classified	circulatory system	rs10086829	COL14A1	8	121149129	G	A	A	0.86075	0.0592136	0.766433	0.966674	0.0113294	0.45154	1	439973	824	-0.097352	3.8599e-06	COVID-19 Critically ill	FIVE_PRIME_UTR_INTRON_VARIANT	EUR
365.11	Primary open angle glaucoma	sense organs	rs10129899	LINC00637	14	104330432	C	A	A	0.971923	0.011248	0.950731	0.993587	0.0113446	0.451987	1	420689	18922	-0.057002	2.1916e-06	COVID-19 Hospitalized	INTERGENIC_VARIANT	EUR
277.51	Lipoprotein disorders	endocrine/metabolic	rs9497053	UTRN	6	145026256	G	A	A	1.13784	0.0510142	1.02957	1.25749	0.0113651	0.452386	1	442714	1252	-0.064841	1.0064e-06	COVID-19 Hospitalized	CODING_TRANSCRIPT_INTRON_VARIANT	EUR
727	Other disorders of synovium, tendon, and bursa	musculoskeletal	rs1250993	LOC101929525	10	81399565	C	G	G	1.01991	0.00778798	1.00446	1.0356	0.0113657	0.452386	1	355603	51738	0.12403	5.3767e-08	COVID-19 Critically ill	INTERGENIC_VARIANT	EUR
357	Inflammatory and toxic neuropathy	neurological	rs72655853	SBSPON	8	73985608	A	G	G	0.927916	0.0295571	0.875689	0.983259	0.0113686	0.452386	1	418887	11712	0.22523	8.3915e-07	COVID-19 Critically ill	CODING_TRANSCRIPT_INTRON_VARIANT	EUR
455	Hemorrhoids	circulatory system	rs72711165	TMEM65	8	125336564	T	C	C	0.922368	0.0319274	0.866418	0.98193	0.0113706	0.452386	1	326151	55951	0.18279	6.0907e-07	COVID-19 Hospitalized	CODING_TRANSCRIPT_INTRON_VARIANT	EUR
1089	NA	NA	rs9896243	NSF	17	44826056	C	G	G	1.06541	0.0250379	1.01439	1.119	0.0113887	0.452947	1	439727	4775	-0.13155	3.2234e-08	COVID-19 Critically ill	CODING_TRANSCRIPT_INTRON_VARIANT	EUR
396	Abnormal heart sounds	circulatory system	rs495828	ABO	9	136154867	G	T	T	1.03929	0.0152309	1.00872	1.07078	0.0114026	0.453265	1	415801	12909	-0.13432	6.5649e-10	COVID-19 Critically ill	UPSTREAM_GENE_VARIANT	EUR
313.2	Tics and stuttering	mental disorders	rs9577395	ATP11A	13	113534984	C	G	G	1.1559	0.0572627	1.03318	1.29319	0.0114047	0.453265	1	444263	869	0.064829	8.6068e-07	COVID-19 Hospitalized,COVID-19 Critically ill	CODING_TRANSCRIPT_INTRON_VARIANT	EUR
117	Mycoses	infectious diseases	rs9501257	HLA-DPB1	6	33055355	A	G	G	0.885914	0.0478897	0.806544	0.973096	0.0114238	0.453843	1	438476	2869	0.17269	4.1339e-08	COVID-19 Critically ill	THREE_PRIME_UTR_EXON_VARIANT	EUR
520.1	Hereditary disturbances in tooth structure	digestive	rs5023077	FBRSL1	12	133141973	T	C	C	0.907922	0.0381904	0.842443	0.97849	0.0114275	0.453843	1	439563	1472	-0.090901	1.5172e-06	COVID-19 Critically ill	CODING_TRANSCRIPT_INTRON_VARIANT	EUR
275	Disorders of mineral metabolism	endocrine/metabolic	rs4830964	.	23	15515319	C	G	G	0.98029	0.00787087	0.965283	0.99553	0.0114328	0.453843	1	402833	22365	0.046578	2.9701e-06	COVID-19 Hospitalized	SEQUENCE_VARIANT	EUR
537.1	Lesions of stomach and duodenum	digestive	rs495828	ABO	9	136154867	G	T	T	0.840466	0.068722	0.734554	0.961648	0.0114383	0.453843	1	444107	695	-0.13432	6.5649e-10	COVID-19 Critically ill	UPSTREAM_GENE_VARIANT	EUR
367.2	Astigmatism	sense organs	rs67579710	THBS3	1	155173527	G	A	A	0.979086	0.0083576	0.963179	0.995256	0.0114409	0.453843	1	273553	105144	-0.10348	1.0252e-09	COVID-19 Hospitalized	CODING_TRANSCRIPT_INTRON_VARIANT	EUR
362.21	Macular degeneration, dry	sense organs	rs505922	ABO	9	136149229	T	C	C	1.02563	0.0100076	1.00571	1.04595	0.0114433	0.453843	1	409952	25181	-0.099884	2.0889e-20	COVID-19 Hospitalized	CODING_TRANSCRIPT_INTRON_VARIANT	EUR
618.2	Uterine/Uterovaginal prolapse	genitourinary	rs111837807	CCHCR1	6	31121232	T	C	C	1.35112	0.119007	1.07003	1.70606	0.0114482	0.453878	1	445275	365	0.20363	2.152e-11	COVID-19 Critically ill,COVID-19 Hospitalized	CODING_TRANSCRIPT_INTRON_VARIANT	EUR
523.1	Gingivitis	digestive	rs35508621	LZTFL1	3	45880481	T	C	C	0.953943	0.0186484	0.919706	0.989455	0.0114573	0.453905	1	406303	23459	0.38931	6.0917e-89	COVID-19 Hospitalized	CODING_TRANSCRIPT_INTRON_VARIANT	EUR
228	Hemangioma and lymphangioma, any site	neoplasms	rs495828	ABO	9	136154867	G	T	T	1.04821	0.0186234	1.01064	1.08718	0.0114583	0.453905	1	418435	8468	-0.13432	6.5649e-10	COVID-19 Critically ill	UPSTREAM_GENE_VARIANT	EUR
465	Acute upper respiratory infections of multiple or unspecified sites	respiratory	rs11085727	TYK2	19	10466123	C	T	T	1.01679	0.0065875	1.00375	1.03001	0.0114609	0.453905	1	301665	71248	0.17253	2.3333e-18	COVID-19 Critically ill,COVID-19 Hospitalized	CODING_TRANSCRIPT_INTRON_VARIANT	EUR
246.2	Thyroid cyst	endocrine/metabolic	rs12809318	FBRSL1	12	133140840	T	C	C	0.822759	0.0771816	0.707254	0.957127	0.011481	0.454085	1	444955	361	-0.062781	9.5289e-09	COVID-19 Hospitalized	CODING_TRANSCRIPT_INTRON_VARIANT	EUR
358.1	Myasthenia gravis	neurological	rs55654108	PDCL3P4	3	101425703	A	G	G	1.12664	0.047175	1.02714	1.23578	0.0114826	0.454085	1	444682	1010	-0.05662	1.0636e-06	COVID-19 Hospitalized	INTERGENIC_VARIANT	EUR
362.21	Macular degeneration, dry	sense organs	rs11234800	ME3	11	86479407	G	C	C	0.966222	0.0135947	0.940817	0.992314	0.0114861	0.454085	1	409952	25181	-0.077173	3.0702e-06	COVID-19 Hospitalized	INTERGENIC_VARIANT	EUR
626.4	Premenstrual tension syndromes	genitourinary	rs3746539	PTPRT	20	40702071	G	A	A	0.806011	0.0853235	0.681888	0.952726	0.0114865	0.454085	1	445247	322	0.05405	1.7723e-06	COVID-19 Hospitalized	THREE_PRIME_UTR_EXON_VARIANT	EUR
368.5	Color vision deficiencies	sense organs	rs7671107	LOC101929161	4	25449225	G	A	A	0.763545	0.10674	0.619409	0.941222	0.0114885	0.454085	1	444945	260	-0.064456	1.0803e-06	COVID-19 Hospitalized	INTERGENIC_VARIANT	EUR
385.3	Cholesteatoma	sense organs	rs10774671	OAS1	12	113357193	G	A	A	1.10706	0.0402414	1.02309	1.19791	0.0114928	0.454085	1	443718	1403	0.12569	3.6032e-11	COVID-19 Critically ill	SPLICE_ACCEPTOR_VARIANT	EUR
362	Other retinal disorders	sense organs	rs35154152	THBS3	1	155172725	T	C	C	1.02323	0.0090884	1.00517	1.04163	0.0114944	0.454085	1	325863	83975	-0.20528	2.3574e-11	COVID-19 Critically ill	SYNONYMOUS_VARIANT	EUR
509.1	Respiratory failure	respiratory	rs5023077	FBRSL1	12	133141973	T	C	C	1.02617	0.0102222	1.00581	1.04693	0.0115075	0.454085	1	411909	21655	-0.090901	1.5172e-06	COVID-19 Critically ill	CODING_TRANSCRIPT_INTRON_VARIANT	EUR
728.71	Contracture of palmar fascia [Dupuytren's disease]	musculoskeletal	rs10086829	COL14A1	8	121149129	G	A	A	0.946827	0.0216232	0.907538	0.987817	0.0115084	0.454085	1	435580	6544	-0.097352	3.8599e-06	COVID-19 Critically ill	FIVE_PRIME_UTR_INTRON_VARIANT	EUR
614.52	Vaginitis and vulvovaginitis	genitourinary	rs9367106	LOC100505711	6	41483390	G	C	C	1.28204	0.0983266	1.05732	1.55453	0.01151	0.454085	1	438615	3181	0.20225	3.4038e-11	COVID-19 Hospitalized	INTERGENIC_VARIANT	EUR
334.1	Spinocerebellar disease	neurological	rs13179014	SPEF2	5	35693227	A	C	C	1.14945	0.0551234	1.03173	1.28059	0.011514	0.454085	1	444452	760	-0.061249	6.1057e-07	COVID-19 Hospitalized	CODING_TRANSCRIPT_INTRON_VARIANT	EUR
614	Inflammatory diseases of female pelvic organs	genitourinary	rs9896243	NSF	17	44826056	C	G	G	0.928039	0.0295578	0.875803	0.98339	0.011516	0.454085	1	436467	4518	-0.13155	3.2234e-08	COVID-19 Critically ill	CODING_TRANSCRIPT_INTRON_VARIANT	EUR
290.3	Other persistent mental disorders due to conditions classified elsewhere	mental disorders	rs9577395	ATP11A	13	113534984	C	G	G	1.03425	0.0133272	1.00758	1.06162	0.0115176	0.454085	1	417286	17744	0.064829	8.6068e-07	COVID-19 Hospitalized,COVID-19 Critically ill	CODING_TRANSCRIPT_INTRON_VARIANT	EUR
840.3	Joint/ligament sprain	injuries & poisonings	rs35705950	MUC5B	11	1241221	G	T	T	0.94033	0.0243574	0.896494	0.98631	0.011541	0.454849	1	418699	9386	-0.11177	1.2224e-08	COVID-19 Hospitalized,COVID-19 Critically ill	UPSTREAM_GENE_VARIANT	EUR
275.11	Hereditary hemochromatosis	hematopoietic	rs1453205	LOC101928196	2	19901073	C	T	T	0.895392	0.0437598	0.821797	0.975577	0.0115697	0.455812	1	444591	1113	0.096992	3.6368e-06	COVID-19 Critically ill	INTERGENIC_VARIANT	EUR
251.1	Hypoglycemia	endocrine/metabolic	rs7605877	FOXI3	2	88559025	T	C	C	1.08097	0.0308354	1.01757	1.14831	0.0115735	0.455812	1	432073	5144	-0.071053	3.3369e-06	COVID-19 Hospitalized	INTERGENIC_VARIANT	EUR
384.1	Myringitis	sense organs	rs7960611	CLEC1A	12	10230416	G	A	A	0.694354	0.144491	0.523107	0.921661	0.0115847	0.456095	1	445261	217	-0.1584	3.3086e-07	COVID-19 Critically ill	CODING_TRANSCRIPT_INTRON_VARIANT	EUR
614.5	Inflammatory disease of cervix, vagina, and vulva	genitourinary	rs8080583	KANSL1	17	44162597	C	A	A	0.92677	0.0301317	0.873623	0.983151	0.0116062	0.456762	1	437249	3994	-0.12662	2.0785e-08	COVID-19 Critically ill	CODING_TRANSCRIPT_INTRON_VARIANT	EUR
375.2	Epiphora	sense organs	rs35705950	MUC5B	11	1241221	G	T	T	0.863086	0.0583446	0.769823	0.967647	0.0116145	0.456762	1	441721	1719	-0.11177	1.2224e-08	COVID-19 Hospitalized,COVID-19 Critically ill	UPSTREAM_GENE_VARIANT	EUR
361.2	Retinoschisis and retinal cysts	sense organs	rs7560588	BCL11A	2	60727416	G	A	A	0.895758	0.0436217	0.822356	0.975712	0.0116149	0.456762	1	443487	1616	-0.12371	2.3396e-07	COVID-19 Critically ill	CODING_TRANSCRIPT_INTRON_VARIANT	EUR
960.2	Allergy/adverse effect of penicillin	injuries & poisonings	rs55654108	PDCL3P4	3	101425703	A	G	G	0.902371	0.0407135	0.833163	0.977329	0.0116284	0.456762	1	440924	1443	-0.05662	1.0636e-06	COVID-19 Hospitalized	INTERGENIC_VARIANT	EUR
738.4	Acquired spondylolisthesis	musculoskeletal	rs9896243	NSF	17	44826056	C	G	G	0.93537	0.0264802	0.888063	0.985198	0.0116321	0.456762	1	433955	4601	-0.13155	3.2234e-08	COVID-19 Critically ill	CODING_TRANSCRIPT_INTRON_VARIANT	EUR
249	Secondary diabetes mellitus	endocrine/metabolic	rs12259804	PLEKHS1	10	115573378	T	C	C	0.883248	0.0492053	0.802045	0.972671	0.0116327	0.456762	1	431724	6012	-0.27547	4.8674e-08	COVID-19 Critically ill	INTERGENIC_VARIANT	EUR
367.9	Blindness and low vision	sense organs	rs495828	ABO	9	136154867	G	T	T	1.03351	0.0130652	1.00738	1.06032	0.011634	0.456762	1	404507	18211	-0.13432	6.5649e-10	COVID-19 Critically ill	UPSTREAM_GENE_VARIANT	EUR
594	Urinary calculus	genitourinary	rs495828	ABO	9	136154867	G	T	T	0.976582	0.00939269	0.958768	0.994727	0.0116396	0.456762	1	392316	37014	-0.13432	6.5649e-10	COVID-19 Critically ill	UPSTREAM_GENE_VARIANT	EUR
189.1	Cancer of kidney and renal pelvis	neoplasms	rs61667602	CRHR1	17	43785349	T	C	C	1.05718	0.022041	1.01248	1.10385	0.0116396	0.456762	1	438367	5839	-0.093554	9.1279e-12	COVID-19 Hospitalized	FIVE_PRIME_UTR_INTRON_VARIANT	EUR
286.2	Encounter for long-term (current) use of anticoagulants	hematopoietic	rs9268576	HLA-DRA	6	32395641	T	C	C	1.04164	0.0161694	1.00914	1.07518	0.011642	0.456762	1	396180	40524	0.095134	9.9752e-07	COVID-19 Hospitalized	INTERGENIC_VARIANT	EUR
594	Urinary calculus	genitourinary	rs7671107	LOC101929161	4	25449225	G	A	A	0.975248	0.00993561	0.956441	0.994426	0.0116508	0.456949	1	392316	37014	-0.064456	1.0803e-06	COVID-19 Hospitalized	INTERGENIC_VARIANT	EUR
531.4	Peptic ulcer, site unspecified	digestive	rs35705950	MUC5B	11	1241221	G	T	T	0.938979	0.0249613	0.894146	0.986059	0.0116555	0.456975	1	429362	8875	-0.11177	1.2224e-08	COVID-19 Hospitalized,COVID-19 Critically ill	UPSTREAM_GENE_VARIANT	EUR
694.2	Other dyschromia	dermatologic	rs9896243	NSF	17	44826056	C	G	G	0.959122	0.0165495	0.928511	0.990743	0.0116716	0.457234	1	409800	11744	-0.13155	3.2234e-08	COVID-19 Critically ill	CODING_TRANSCRIPT_INTRON_VARIANT	EUR
483	Acute bronchitis and bronchiolitis	respiratory	rs9501257	HLA-DPB1	6	33055355	A	G	G	1.03574	0.0139242	1.00785	1.06439	0.0116797	0.457234	1	361560	33012	0.17269	4.1339e-08	COVID-19 Critically ill	THREE_PRIME_UTR_EXON_VARIANT	EUR
530.2	Esophageal bleeding (varices/hemorrhage)	digestive	rs7605877	FOXI3	2	88559025	T	C	C	1.08969	0.0340616	1.01932	1.16492	0.0116809	0.457234	1	437091	4199	-0.071053	3.3369e-06	COVID-19 Hospitalized	INTERGENIC_VARIANT	EUR
480.5	Bronchopneumonia and lung abscess	respiratory	rs67959919	LZTFL1	3	45871908	G	A	A	0.801408	0.087795	0.674718	0.951886	0.0116817	0.457234	1	441463	1166	0.59355	1.6043e-80	COVID-19 Critically ill	CODING_TRANSCRIPT_INTRON_VARIANT	EUR
478	Throat pain	respiratory	rs8080583	KANSL1	17	44162597	C	A	A	0.903227	0.040364	0.834524	0.977585	0.0116823	0.457234	1	434612	1880	-0.12662	2.0785e-08	COVID-19 Critically ill	CODING_TRANSCRIPT_INTRON_VARIANT	EUR
939	Atopic/contact dermatitis due to other or unspecified	dermatologic	rs12809318	FBRSL1	12	133140840	T	C	C	1.01635	0.00643281	1.00362	1.02925	0.0116995	0.457498	1	327017	62067	-0.062781	9.5289e-09	COVID-19 Hospitalized	CODING_TRANSCRIPT_INTRON_VARIANT	EUR
306.9	Tension headache	mental disorders	rs1878527	ANKRD30BL	2	133056313	T	C	C	1.1119	0.0420759	1.02388	1.20748	0.0117051	0.457498	1	439213	2029	-0.077457	2.0215e-06	COVID-19 Hospitalized	INTERGENIC_VARIANT	EUR
425.1	Primary/intrinsic cardiomyopathies	circulatory system	rs7560588	BCL11A	2	60727416	G	A	A	1.03315	0.0129364	1.00728	1.05968	0.01171	0.457498	1	416960	18108	-0.12371	2.3396e-07	COVID-19 Critically ill	CODING_TRANSCRIPT_INTRON_VARIANT	EUR
946	Anaphylactic shock NOS	injuries & poisonings	rs12809318	FBRSL1	12	133140840	T	C	C	0.913157	0.0360398	0.85088	0.979992	0.0117105	0.457498	1	441920	1651	-0.062781	9.5289e-09	COVID-19 Hospitalized	CODING_TRANSCRIPT_INTRON_VARIANT	EUR
500.2	Pneumoconiosis	respiratory	rs76073397	MIR548H2	16	11386452	T	C	C	1.15236	0.0562636	1.03204	1.28671	0.0117165	0.457498	1	442484	1976	0.14454	9.6663e-07	COVID-19 Critically ill,COVID-19 Hospitalized	INTERGENIC_VARIANT	EUR
523.32	Chronic periodontitis	digestive	rs7579014	BCL11A	2	60707894	G	A	A	0.971546	0.0114526	0.949981	0.993601	0.0117181	0.457498	1	414476	18864	-0.05629	1.2614e-06	COVID-19 Hospitalized	CODING_TRANSCRIPT_INTRON_VARIANT	EUR
741.5	Hemarthrosis	musculoskeletal	rs11234800	ME3	11	86479407	G	C	C	0.724756	0.127722	0.564254	0.930914	0.0117199	0.457498	1	444893	312	-0.077173	3.0702e-06	COVID-19 Hospitalized	INTERGENIC_VARIANT	EUR
427.8	Sinoatrial node dysfunction (Bradycardia)	circulatory system	rs12809318	FBRSL1	12	133140840	T	C	C	0.952442	0.0193327	0.917027	0.989223	0.0117214	0.457498	1	434845	5851	-0.062781	9.5289e-09	COVID-19 Hospitalized	CODING_TRANSCRIPT_INTRON_VARIANT	EUR
433.8	Late effects of cerebrovascular disease	circulatory system	rs505922	ABO	9	136149229	T	C	C	1.03361	0.0131174	1.00737	1.06053	0.0117379	0.457579	1	423281	13478	-0.099884	2.0889e-20	COVID-19 Hospitalized	CODING_TRANSCRIPT_INTRON_VARIANT	EUR
381	Otitis media and Eustachian tube disorders	sense organs	rs7671107	LOC101929161	4	25449225	G	A	A	0.969361	0.0123497	0.946179	0.99311	0.0117429	0.457579	1	392219	23101	-0.064456	1.0803e-06	COVID-19 Hospitalized	INTERGENIC_VARIANT	EUR
159	Malignant neoplasm of other and ill-defined sites within the digestive organs and peritoneum	neoplasms	rs622568	SEC61G	7	54647894	A	C	C	1.12196	0.0456733	1.02589	1.22703	0.0117485	0.457579	1	442514	1659	0.11965	2.6006e-06	COVID-19 Critically ill	INTERGENIC_VARIANT	EUR
338.2	Chronic pain	neurological	rs495828	ABO	9	136154867	G	T	T	0.978841	0.00848828	0.962691	0.995262	0.0117529	0.457579	1	358858	47524	-0.13432	6.5649e-10	COVID-19 Critically ill	UPSTREAM_GENE_VARIANT	EUR
401.2	Hypertensive heart and/or renal disease	circulatory system	rs10774671	OAS1	12	113357193	G	A	A	1.01779	0.00700062	1.00392	1.03186	0.011755	0.457579	1	362792	53713	0.12569	3.6032e-11	COVID-19 Critically ill	SPLICE_ACCEPTOR_VARIANT	EUR
182	Malignant neoplasm of uterus	neoplasms	rs72711165	TMEM65	8	125336564	T	C	C	2.09618	0.29377	1.17861	3.72808	0.0117564	0.457579	1	445541	294	0.18279	6.0907e-07	COVID-19 Hospitalized	CODING_TRANSCRIPT_INTRON_VARIANT	EUR
383	Otosclerosis	sense organs	rs13179014	SPEF2	5	35693227	A	C	C	0.838183	0.0700658	0.730632	0.961566	0.011758	0.457579	1	444831	523	-0.061249	6.1057e-07	COVID-19 Hospitalized	CODING_TRANSCRIPT_INTRON_VARIANT	EUR
747.11	Cardiac shunt/ heart septal defect	congenital anomalies	rs915823	TMPRSS2	21	42851454	A	C	C	0.866492	0.0568851	0.775075	0.968691	0.0117637	0.457579	1	443577	1135	-0.066039	1.6687e-06	COVID-19 Hospitalized	CODING_TRANSCRIPT_INTRON_VARIANT	EUR
370.3	Keratoconjunctivitis	sense organs	rs7960611	CLEC1A	12	10230416	G	A	A	0.916706	0.0345228	0.856731	0.980881	0.0117639	0.457579	1	431493	4652	-0.1584	3.3086e-07	COVID-19 Critically ill	CODING_TRANSCRIPT_INTRON_VARIANT	EUR
818	Intracranial hemorrhage (injury)	injuries & poisonings	rs2284028	NCF4	22	37265172	A	C	C	1.46307	0.151057	1.08814	1.96718	0.0117639	0.457579	1	442239	2316	0.31271	4.1737e-06	COVID-19 Critically ill	CODING_TRANSCRIPT_INTRON_VARIANT	EUR
172.2	Other non-epithelial cancer of skin	neoplasms	rs8052423	SLC22A31	16	89269178	G	T	T	0.97712	0.00918929	0.959679	0.994878	0.0117747	0.457685	1	360737	64695	0.13037	1.0019e-06	COVID-19 Critically ill	UPSTREAM_GENE_VARIANT	EUR
594.2	Calculus of lower urinary tract	genitourinary	rs61667602	CRHR1	17	43785349	T	C	C	1.0823	0.0313998	1.0177	1.151	0.0117747	0.457685	1	440416	2817	-0.093554	9.1279e-12	COVID-19 Hospitalized	FIVE_PRIME_UTR_INTRON_VARIANT	EUR
855	Complication of nervous system device, implant, and graft	injuries & poisonings	rs2284028	NCF4	22	37265172	A	C	C	2.56448	0.373931	1.23228	5.33691	0.0117846	0.457867	1	445318	244	0.31271	4.1737e-06	COVID-19 Critically ill	CODING_TRANSCRIPT_INTRON_VARIANT	EUR
110.2	Dermatomycoses	infectious diseases	rs9896243	NSF	17	44826056	C	G	G	1.09072	0.0344837	1.01944	1.16699	0.0117911	0.457867	1	437309	2480	-0.13155	3.2234e-08	COVID-19 Critically ill	CODING_TRANSCRIPT_INTRON_VARIANT	EUR
170.2	Cancer of connective tissue	neoplasms	rs147812915	KAT7	17	47858295	C	T	T	1.30741	0.106454	1.0612	1.61074	0.0118026	0.457867	1	443348	1241	0.23438	1.0943e-07	COVID-19 Critically ill	INTERGENIC_VARIANT	EUR
798.1	Chronic fatigue syndrome	symptoms	rs10774671	OAS1	12	113357193	G	A	A	0.938582	0.0251731	0.893398	0.986052	0.011804	0.457867	1	435173	3452	0.12569	3.6032e-11	COVID-19 Critically ill	SPLICE_ACCEPTOR_VARIANT	EUR
530.1	Esophagitis, GERD and related diseases	digestive	rs11085727	TYK2	19	10466123	C	T	T	1.01267	0.00500007	1.00279	1.02264	0.011805	0.457867	1	233178	175648	0.17253	2.3333e-18	COVID-19 Critically ill,COVID-19 Hospitalized	CODING_TRANSCRIPT_INTRON_VARIANT	EUR
383	Otosclerosis	sense organs	rs77534576	DLX4	17	47940666	C	T	T	1.61729	0.190936	1.11241	2.35133	0.0118066	0.457867	1	444831	523	0.20794	1.7585e-10	COVID-19 Hospitalized	INTERGENIC_VARIANT	EUR
289.5	Diseases of spleen	hematopoietic	rs467843	TRAPPC13	5	64945715	A	G	G	1.11057	0.0416506	1.02351	1.20503	0.0118077	0.457867	1	442604	1472	-0.089724	1.7259e-06	COVID-19 Critically ill	CODING_TRANSCRIPT_INTRON_VARIANT	EUR
771	Musculoskeletal symptoms referable to limbs	symptoms	rs7560588	BCL11A	2	60727416	G	A	A	0.883174	0.0493444	0.80176	0.972856	0.0118135	0.457935	1	439352	1272	-0.12371	2.3396e-07	COVID-19 Critically ill	CODING_TRANSCRIPT_INTRON_VARIANT	EUR
210	Benign neoplasm of lip, oral cavity, and pharynx	neoplasms	rs12259804	PLEKHS1	10	115573378	T	C	C	0.834175	0.0720212	0.724357	0.960642	0.0118198	0.458022	1	437977	2913	-0.27547	4.8674e-08	COVID-19 Critically ill	INTERGENIC_VARIANT	EUR
792	Abnormal Papanicolaou smear of cervix and cervical HPV	genitourinary	rs1250993	LOC101929525	10	81399565	C	G	G	1.07514	0.0287815	1.01617	1.13753	0.0118278	0.458098	1	439847	3777	0.12403	5.3767e-08	COVID-19 Critically ill	INTERGENIC_VARIANT	EUR
960.2	Allergy/adverse effect of penicillin	injuries & poisonings	rs60869999	MYO1C	17	1390948	A	T	T	1.1167	0.0438492	1.02473	1.21691	0.0118307	0.458098	1	440924	1443	0.059541	2.9039e-06	COVID-19 Hospitalized	CODING_TRANSCRIPT_INTRON_VARIANT	EUR
741.3	Difficulty in walking	musculoskeletal	rs6869036	MGAT1	5	180223327	C	T	T	0.91402	0.0357178	0.852222	0.9803	0.0118351	0.458098	1	403553	21334	0.25536	1.7578e-06	COVID-19 Critically ill	FIVE_PRIME_UTR_INTRON_VARIANT	EUR
317.11	Alcoholic liver damage	mental disorders	rs8080583	KANSL1	17	44162597	C	A	A	0.950921	0.0199947	0.914377	0.988927	0.0118407	0.458098	1	433510	7645	-0.12662	2.0785e-08	COVID-19 Critically ill	CODING_TRANSCRIPT_INTRON_VARIANT	EUR
556	Ulceration of the lower GI tract	digestive	rs505922	ABO	9	136149229	T	C	C	0.904069	0.0400705	0.835783	0.977934	0.011842	0.458098	1	440180	1462	-0.099884	2.0889e-20	COVID-19 Hospitalized	CODING_TRANSCRIPT_INTRON_VARIANT	EUR
599.2	Retention of urine	genitourinary	rs10129899	LINC00637	14	104330432	C	A	A	0.975065	0.0100344	0.956076	0.994431	0.0118537	0.458217	1	400468	24032	-0.057002	2.1916e-06	COVID-19 Hospitalized	INTERGENIC_VARIANT	EUR
694.1	Vitiligo	dermatologic	rs9501257	HLA-DPB1	6	33055355	A	G	G	0.823965	0.0769469	0.708617	0.95809	0.011857	0.458217	1	444051	1206	0.17269	4.1339e-08	COVID-19 Critically ill	THREE_PRIME_UTR_EXON_VARIANT	EUR
250.1	Type 1 diabetes	endocrine/metabolic	rs915823	TMPRSS2	21	42851454	A	C	C	0.963372	0.014829	0.935776	0.991783	0.0118572	0.458217	1	414851	16403	-0.066039	1.6687e-06	COVID-19 Hospitalized	CODING_TRANSCRIPT_INTRON_VARIANT	EUR
281	Other deficiency anemia	hematopoietic	rs10086829	COL14A1	8	121149129	G	A	A	1.0378	0.0147473	1.00824	1.06824	0.0118628	0.458277	1	416925	15056	-0.097352	3.8599e-06	COVID-19 Critically ill	FIVE_PRIME_UTR_INTRON_VARIANT	EUR
588	Disorders resulting from impaired renal function	genitourinary	rs8080583	KANSL1	17	44162597	C	A	A	1.05568	0.0215389	1.01204	1.1012	0.0118781	0.458711	1	436036	6104	-0.12662	2.0785e-08	COVID-19 Critically ill	CODING_TRANSCRIPT_INTRON_VARIANT	EUR
1013	NA	NA	rs915823	TMPRSS2	21	42851454	A	C	C	0.959769	0.0163233	0.929549	0.990971	0.0118829	0.45874	1	417950	13409	-0.066039	1.6687e-06	COVID-19 Hospitalized	CODING_TRANSCRIPT_INTRON_VARIANT	EUR
458	Hypotension	circulatory system	rs495828	ABO	9	136154867	G	T	T	1.02446	0.00960796	1.00535	1.04394	0.0118926	0.458937	1	375830	35156	-0.13432	6.5649e-10	COVID-19 Critically ill	UPSTREAM_GENE_VARIANT	EUR
850	Hemorrhage or hematoma complicating a procedure	injuries & poisonings	rs7605877	FOXI3	2	88559025	T	C	C	0.909084	0.0379011	0.844	0.979187	0.0119067	0.458937	1	434111	3856	-0.071053	3.3369e-06	COVID-19 Hospitalized	INTERGENIC_VARIANT	EUR
535.1	Acute gastritis	digestive	rs7960611	CLEC1A	12	10230416	G	A	A	1.1802	0.0658807	1.03723	1.34287	0.0119074	0.458937	1	436836	1516	-0.1584	3.3086e-07	COVID-19 Critically ill	CODING_TRANSCRIPT_INTRON_VARIANT	EUR
599.2	Retention of urine	genitourinary	rs75505823	LRP1	12	57540956	G	T	T	0.942791	0.023425	0.900484	0.987086	0.0119085	0.458937	1	400468	24032	-0.20852	3.0745e-06	COVID-19 Critically ill	CODING_TRANSCRIPT_INTRON_VARIANT	EUR
1089	NA	NA	rs12567716	FOXD2	1	48197570	T	C	C	0.915906	0.0349315	0.855297	0.980809	0.0119135	0.458937	1	439727	4775	-0.090753	1.4878e-06	COVID-19 Hospitalized	INTERGENIC_VARIANT	EUR
599.6	Oliguria and anuria	genitourinary	rs60305836	CDH8	16	61709381	A	C	C	1.3798	0.128031	1.07359	1.77336	0.0119184	0.458937	1	444487	227	0.086719	1.1846e-06	COVID-19 Hospitalized	CODING_TRANSCRIPT_INTRON_VARIANT	EUR
540.1	Appendicitis	digestive	rs467843	TRAPPC13	5	64945715	A	G	G	0.935911	0.0263434	0.888814	0.985503	0.0119268	0.458937	1	441311	3543	-0.089724	1.7259e-06	COVID-19 Critically ill	CODING_TRANSCRIPT_INTRON_VARIANT	EUR
512	Other symptoms of respiratory system	respiratory	rs495828	ABO	9	136154867	G	T	T	1.01454	0.00574069	1.00319	1.02602	0.0119333	0.458937	1	210618	162365	-0.13432	6.5649e-10	COVID-19 Critically ill	UPSTREAM_GENE_VARIANT	EUR
580	Nephritis; nephrosis; renal sclerosis	genitourinary	rs67959919	LZTFL1	3	45871908	G	A	A	0.911314	0.0369388	0.847668	0.979739	0.0119342	0.458937	1	434096	5846	0.59355	1.6043e-80	COVID-19 Critically ill	CODING_TRANSCRIPT_INTRON_VARIANT	EUR
155	Cancer of liver and intrahepatic bile duct	neoplasms	rs1405655	NR1H2	19	50882619	T	C	C	1.0744	0.0285433	1.01594	1.13622	0.0119353	0.458937	1	441767	2984	0.075181	1.1208e-11	COVID-19 Hospitalized,COVID-19 Critically ill	CODING_TRANSCRIPT_INTRON_VARIANT	EUR
772.3	Muscle weakness	symptoms	rs732990	CIB4	2	26842146	C	G	G	0.978922	0.00847621	0.962794	0.995321	0.0119608	0.458937	1	386125	32169	0.056389	5.6358e-07	COVID-19 Hospitalized	CODING_TRANSCRIPT_INTRON_VARIANT	EUR
1001	NA	NA	rs495828	ABO	9	136154867	G	T	T	1.05055	0.0196208	1.01092	1.09174	0.0119613	0.458937	1	422969	7573	-0.13432	6.5649e-10	COVID-19 Critically ill	UPSTREAM_GENE_VARIANT	EUR
281.13	Folate-deficiency anemia	hematopoietic	rs9461128	TMEM14B	6	10753875	T	C	C	1.73166	0.2185	1.12843	2.65735	0.011973	0.458937	1	444060	740	0.13046	3.4269e-06	COVID-19 Hospitalized	CODING_TRANSCRIPT_INTRON_VARIANT	EUR
571.5	Other chronic nonalcoholic liver disease	digestive	rs147812915	KAT7	17	47858295	C	T	T	1.06816	0.0262392	1.01461	1.12453	0.011974	0.458937	1	402429	26311	0.23438	1.0943e-07	COVID-19 Critically ill	INTERGENIC_VARIANT	EUR
190	Cancer of eye	neoplasms	rs60869999	MYO1C	17	1390948	A	T	T	0.846246	0.0664358	0.742927	0.963933	0.0119748	0.458937	1	444282	679	0.059541	2.9039e-06	COVID-19 Hospitalized	CODING_TRANSCRIPT_INTRON_VARIANT	EUR
504	Other alveolar and parietoalveolar pneumonopathy	respiratory	rs8052423	SLC22A31	16	89269178	G	T	T	1.08375	0.0320059	1.01785	1.15391	0.0119754	0.458937	1	438702	3991	0.13037	1.0019e-06	COVID-19 Critically ill	UPSTREAM_GENE_VARIANT	EUR
593	Hematuria	genitourinary	rs8080583	KANSL1	17	44162597	C	A	A	1.02354	0.00925908	1.00513	1.04228	0.0119845	0.458937	1	384706	36834	-0.12662	2.0785e-08	COVID-19 Critically ill	CODING_TRANSCRIPT_INTRON_VARIANT	EUR
574.1	Cholelithiasis	digestive	rs495828	ABO	9	136154867	G	T	T	1.034	0.013308	1.00738	1.06133	0.011985	0.458937	1	418262	17048	-0.13432	6.5649e-10	COVID-19 Critically ill	UPSTREAM_GENE_VARIANT	EUR
210	Benign neoplasm of lip, oral cavity, and pharynx	neoplasms	rs5023077	FBRSL1	12	133141973	T	C	C	1.07071	0.0271936	1.01514	1.12933	0.0119853	0.458937	1	437977	2913	-0.090901	1.5172e-06	COVID-19 Critically ill	CODING_TRANSCRIPT_INTRON_VARIANT	EUR
580.12	Non-proliferative glomerulonephritis	genitourinary	rs11702230	LOC101928126	21	35377591	C	T	T	0.759286	0.109602	0.612508	0.941237	0.0119876	0.458937	1	445083	520	0.099731	3.223e-09	COVID-19 Hospitalized	INTERGENIC_VARIANT	EUR
256.4	Polycystic ovaries	endocrine/metabolic	rs35154152	THBS3	1	155172725	T	C	C	0.778568	0.0996225	0.640469	0.946445	0.0119889	0.458937	1	445084	636	-0.20528	2.3574e-11	COVID-19 Critically ill	SYNONYMOUS_VARIANT	EUR
157	Pancreatic cancer	neoplasms	rs117169628	SLC22A31	16	89262657	G	A	A	0.871535	0.0547287	0.782888	0.970219	0.0119919	0.458937	1	443633	1610	0.081201	5.77e-07	COVID-19 Hospitalized	SYNONYMOUS_VARIANT	EUR
578.8	Hemorrhage of rectum and anus	digestive	rs495828	ABO	9	136154867	G	T	T	0.962403	0.0152539	0.934056	0.99161	0.0119953	0.458937	1	411709	13322	-0.13432	6.5649e-10	COVID-19 Critically ill	UPSTREAM_GENE_VARIANT	EUR
611.1	Abnormal mammogram	genitourinary	rs35705950	MUC5B	11	1241221	G	T	T	0.904567	0.0399239	0.836483	0.978191	0.0119959	0.458937	1	437496	4156	-0.11177	1.2224e-08	COVID-19 Hospitalized,COVID-19 Critically ill	UPSTREAM_GENE_VARIANT	EUR
696	Psoriasis and related disorders	dermatologic	rs117169628	SLC22A31	16	89262657	G	A	A	1.04269	0.016642	1.00923	1.07727	0.0119977	0.458937	1	422713	15958	0.081201	5.77e-07	COVID-19 Hospitalized	SYNONYMOUS_VARIANT	EUR
286	Coagulation defects	hematopoietic	rs2284028	NCF4	22	37265172	A	C	C	1.20383	0.0738493	1.04161	1.39132	0.012005	0.458937	1	423684	11435	0.31271	4.1737e-06	COVID-19 Critically ill	CODING_TRANSCRIPT_INTRON_VARIANT	EUR
339	Other headache syndromes	neurological	rs1405655	NR1H2	19	50882619	T	C	C	1.0182	0.00718197	1.00397	1.03264	0.0120057	0.458937	1	344580	58562	0.075181	1.1208e-11	COVID-19 Hospitalized,COVID-19 Critically ill	CODING_TRANSCRIPT_INTRON_VARIANT	EUR
259.3	Delay in sexual development and puberty NEC	endocrine/metabolic	rs915823	TMPRSS2	21	42851454	A	C	C	1.12983	0.0485944	1.02718	1.24273	0.012008	0.458937	1	444032	1334	-0.066039	1.6687e-06	COVID-19 Hospitalized	CODING_TRANSCRIPT_INTRON_VARIANT	EUR
395.6	Heart valve replaced	circulatory system	rs495828	ABO	9	136154867	G	T	T	1.04874	0.0189477	1.01051	1.08842	0.0120098	0.458937	1	435200	8225	-0.13432	6.5649e-10	COVID-19 Critically ill	UPSTREAM_GENE_VARIANT	EUR
738	Other acquired musculoskeletal deformity	musculoskeletal	rs8080583	KANSL1	17	44162597	C	A	A	0.955209	0.0182435	0.921658	0.989982	0.0120104	0.458937	1	424649	9131	-0.12662	2.0785e-08	COVID-19 Critically ill	CODING_TRANSCRIPT_INTRON_VARIANT	EUR
800.4	Fracture of patella	injuries & poisonings	rs7579014	BCL11A	2	60707894	G	A	A	0.913865	0.0358607	0.851838	0.980407	0.0120137	0.458937	1	443102	1815	-0.05629	1.2614e-06	COVID-19 Hospitalized	CODING_TRANSCRIPT_INTRON_VARIANT	EUR
561.2	NA	NA	rs35705950	MUC5B	11	1241221	G	T	T	0.922752	0.0320141	0.866631	0.982506	0.0120305	0.459255	1	427311	5412	-0.11177	1.2224e-08	COVID-19 Hospitalized,COVID-19 Critically ill	UPSTREAM_GENE_VARIANT	EUR
316	Substance addiction and disorders	mental disorders	rs60305836	CDH8	16	61709381	A	C	C	0.973625	0.0106438	0.953524	0.99415	0.0120322	0.459255	1	376090	50717	0.086719	1.1846e-06	COVID-19 Hospitalized	CODING_TRANSCRIPT_INTRON_VARIANT	EUR
916	Contusion	injuries & poisonings	rs9896243	NSF	17	44826056	C	G	G	1.0297	0.0116532	1.00644	1.05348	0.0120342	0.459255	1	380487	23697	-0.13155	3.2234e-08	COVID-19 Critically ill	CODING_TRANSCRIPT_INTRON_VARIANT	EUR
704.11	Alopecia Areata	dermatologic	rs9497053	UTRN	6	145026256	G	A	A	1.20648	0.0747545	1.04205	1.39685	0.0120403	0.459333	1	444886	566	-0.064841	1.0064e-06	COVID-19 Hospitalized	CODING_TRANSCRIPT_INTRON_VARIANT	EUR
521.1	Dental caries	digestive	rs67959919	LZTFL1	3	45871908	G	A	A	0.97307	0.0108729	0.952553	0.99403	0.0120485	0.459491	1	344443	78725	0.59355	1.6043e-80	COVID-19 Critically ill	CODING_TRANSCRIPT_INTRON_VARIANT	EUR
598.9	NA	NA	rs10774679	OAS3	12	113374748	C	T	T	1.05489	0.0212877	1.01178	1.09983	0.0120659	0.46	1	427381	5103	0.075824	4.6954e-12	COVID-19 Hospitalized	UPSTREAM_GENE_VARIANT	EUR
530.1	Esophagitis, GERD and related diseases	digestive	rs61667602	CRHR1	17	43785349	T	C	C	0.986472	0.00542649	0.976036	0.99702	0.0120754	0.460058	1	233178	175648	-0.093554	9.1279e-12	COVID-19 Hospitalized	FIVE_PRIME_UTR_INTRON_VARIANT	EUR
715	Other inflammatory spondylopathies	musculoskeletal	rs111837807	CCHCR1	6	31121232	T	C	C	0.923228	0.0318263	0.867398	0.982652	0.0120784	0.460058	1	432038	7103	0.20363	2.152e-11	COVID-19 Critically ill,COVID-19 Hospitalized	CODING_TRANSCRIPT_INTRON_VARIANT	EUR
290	Delirium dementia and amnestic and other cognitive disorders	mental disorders	rs117169628	SLC22A31	16	89262657	G	A	A	0.967786	0.0130469	0.943353	0.992853	0.0120833	0.460058	1	399018	29309	0.081201	5.77e-07	COVID-19 Hospitalized	SYNONYMOUS_VARIANT	EUR
277.51	Lipoprotein disorders	endocrine/metabolic	rs35508621	LZTFL1	3	45880481	T	C	C	0.809381	0.0842739	0.68615	0.954744	0.01209	0.460058	1	442714	1252	0.38931	6.0917e-89	COVID-19 Hospitalized	CODING_TRANSCRIPT_INTRON_VARIANT	EUR
577.1	Acute pancreatitis	digestive	rs67959919	LZTFL1	3	45871908	G	A	A	0.918911	0.0336987	0.860179	0.981652	0.0120907	0.460058	1	435003	7097	0.59355	1.6043e-80	COVID-19 Critically ill	CODING_TRANSCRIPT_INTRON_VARIANT	EUR
324	Other CNS infection and poliomyelitis	neurological	rs9367106	LOC100505711	6	41483390	G	C	C	0.559712	0.23126	0.355726	0.88067	0.0120921	0.460058	1	444177	965	0.20225	3.4038e-11	COVID-19 Hospitalized	INTERGENIC_VARIANT	EUR
772	Symptoms of the muscles	symptoms	rs111783124	LOC101928126	21	35362848	G	A	A	0.875211	0.0531209	0.788672	0.971247	0.0121013	0.460058	1	439096	1776	0.13532	2.1558e-07	COVID-19 Critically ill	INTERGENIC_VARIANT	EUR
426.31	Right bundle branch block	circulatory system	rs147812915	KAT7	17	47858295	C	T	T	1.13506	0.05049	1.02811	1.25313	0.0121033	0.460058	1	430538	6329	0.23438	1.0943e-07	COVID-19 Critically ill	INTERGENIC_VARIANT	EUR
368.2	Diplopia and disorders of binocular vision	sense organs	rs1405655	NR1H2	19	50882619	T	C	C	1.04279	0.0166996	1.00921	1.07749	0.012104	0.460058	1	427274	8878	0.075181	1.1208e-11	COVID-19 Hospitalized,COVID-19 Critically ill	CODING_TRANSCRIPT_INTRON_VARIANT	EUR
555.21	Ulcerative colitis (chronic)	digestive	rs7579014	BCL11A	2	60707894	G	A	A	1.10317	0.03914	1.02171	1.19113	0.0121172	0.460353	1	442238	1598	-0.05629	1.2614e-06	COVID-19 Hospitalized	CODING_TRANSCRIPT_INTRON_VARIANT	EUR
269	Proteinuria	endocrine/metabolic	rs61667602	CRHR1	17	43785349	T	C	C	1.04553	0.0177492	1.00979	1.08254	0.0121199	0.460353	1	428259	9127	-0.093554	9.1279e-12	COVID-19 Hospitalized	FIVE_PRIME_UTR_INTRON_VARIANT	EUR
573.3	Hepatomegaly	digestive	rs77534576	DLX4	17	47940666	C	T	T	1.27366	0.096429	1.05432	1.53862	0.0121248	0.460355	1	436915	2553	0.20794	1.7585e-10	COVID-19 Hospitalized	INTERGENIC_VARIANT	EUR
204	Leukemia	neoplasms	rs2284028	NCF4	22	37265172	A	C	C	1.28312	0.0993829	1.05602	1.55905	0.0121281	0.460355	1	438344	5968	0.31271	4.1737e-06	COVID-19 Critically ill	CODING_TRANSCRIPT_INTRON_VARIANT	EUR
475	Chronic sinusitis	respiratory	rs1405655	NR1H2	19	50882619	T	C	C	1.02206	0.00870103	1.00478	1.03964	0.0121361	0.460505	1	373504	35688	0.075181	1.1208e-11	COVID-19 Hospitalized,COVID-19 Critically ill	CODING_TRANSCRIPT_INTRON_VARIANT	EUR
286.9	Abnormal coagulation profile	hematopoietic	rs12259804	PLEKHS1	10	115573378	T	C	C	0.850011	0.0647994	0.74863	0.965122	0.0121476	0.460532	1	435541	3558	-0.27547	4.8674e-08	COVID-19 Critically ill	INTERGENIC_VARIANT	EUR
296.1	Bipolar	mental disorders	rs10129899	LINC00637	14	104330432	C	A	A	0.97609	0.00965018	0.957802	0.994728	0.01215	0.460532	1	412229	26656	-0.057002	2.1916e-06	COVID-19 Hospitalized	INTERGENIC_VARIANT	EUR
593.2	Microscopic hematuria	genitourinary	rs76423999	SLC12A7	5	1098067	T	A	A	0.939626	0.0248325	0.894988	0.986489	0.0121503	0.460532	1	413338	17777	0.18412	3.8813e-07	COVID-19 Critically ill	CODING_TRANSCRIPT_INTRON_VARIANT	EUR
910	Superficial injury, infected	injuries & poisonings	rs8080583	KANSL1	17	44162597	C	A	A	1.21302	0.0770092	1.04308	1.41065	0.0121531	0.460532	1	442368	442	-0.12662	2.0785e-08	COVID-19 Critically ill	CODING_TRANSCRIPT_INTRON_VARIANT	EUR
696.4	Psoriasis	dermatologic	rs13179014	SPEF2	5	35693227	A	C	C	0.96859	0.0127276	0.944727	0.993056	0.0121611	0.460681	1	424019	15547	-0.061249	6.1057e-07	COVID-19 Hospitalized	CODING_TRANSCRIPT_INTRON_VARIANT	EUR
526.8	Exostosis of jaw	digestive	rs11702230	LOC101928126	21	35377591	C	T	T	0.736761	0.121849	0.580241	0.935502	0.0121716	0.460925	1	443510	431	0.099731	3.223e-09	COVID-19 Hospitalized	INTERGENIC_VARIANT	EUR
256.4	Polycystic ovaries	endocrine/metabolic	rs67579710	THBS3	1	155173527	G	A	A	0.778667	0.0997985	0.640329	0.946892	0.0121839	0.461205	1	445084	636	-0.10348	1.0252e-09	COVID-19 Hospitalized	CODING_TRANSCRIPT_INTRON_VARIANT	EUR
496.2	Chronic bronchitis	respiratory	rs721917	SFTPD	10	81706324	A	G	G	1.02356	0.00928869	1.00509	1.04236	0.0121896	0.461205	1	400579	25603	0.055247	2.0819e-07	COVID-19 Hospitalized	SYNONYMOUS_VARIANT	EUR
428	Congestive heart failure; nonhypertensive	circulatory system	rs10774671	OAS1	12	113357193	G	A	A	1.01776	0.00702166	1.00385	1.03186	0.012193	0.461205	1	372662	53454	0.12569	3.6032e-11	COVID-19 Critically ill	SPLICE_ACCEPTOR_VARIANT	EUR
703	Diseases of nail, NOS	dermatologic	rs12809318	FBRSL1	12	133140840	T	C	C	0.980289	0.00794248	0.965148	0.995669	0.0121953	0.461205	1	382215	38080	-0.062781	9.5289e-09	COVID-19 Hospitalized	CODING_TRANSCRIPT_INTRON_VARIANT	EUR
573.9	Abnormal serum enzyme levels	digestive	rs7579014	BCL11A	2	60707894	G	A	A	0.946805	0.0218103	0.907185	0.988156	0.0122024	0.461319	1	428173	4983	-0.05629	1.2614e-06	COVID-19 Hospitalized	CODING_TRANSCRIPT_INTRON_VARIANT	EUR
571.5	Other chronic nonalcoholic liver disease	digestive	rs76073397	MIR548H2	16	11386452	T	C	C	0.957943	0.017146	0.926286	0.990682	0.0122124	0.461543	1	402429	26311	0.14454	9.6663e-07	COVID-19 Critically ill,COVID-19 Hospitalized	INTERGENIC_VARIANT	EUR
686.4	Pyogenic granuloma	dermatologic	rs1878527	ANKRD30BL	2	133056313	T	C	C	1.19184	0.0700348	1.03897	1.36719	0.0122166	0.461548	1	443027	755	-0.077457	2.0215e-06	COVID-19 Hospitalized	INTERGENIC_VARIANT	EUR
371.3	Inflammation of eyelids	sense organs	rs10086829	COL14A1	8	121149129	G	A	A	0.97718	0.00921375	0.959692	0.994987	0.0122314	0.461953	1	368351	40905	-0.097352	3.8599e-06	COVID-19 Critically ill	FIVE_PRIME_UTR_INTRON_VARIANT	EUR
620	Dysplasia of female genital organs	genitourinary	rs12660421	FOXP4-AS1	6	41488378	G	A	A	1.73685	0.220385	1.12764	2.67518	0.0122444	0.462189	1	445024	431	0.35506	1.1424e-09	COVID-19 Critically ill	DOWNSTREAM_GENE_VARIANT	EUR
790.6	Other abnormal blood chemistry	symptoms	rs1250993	LOC101929525	10	81399565	C	G	G	1.02753	0.0108399	1.00593	1.04959	0.0122461	0.462189	1	380757	24540	0.12403	5.3767e-08	COVID-19 Critically ill	INTERGENIC_VARIANT	EUR
560.1	Paralytic ileus	digestive	rs495828	ABO	9	136154867	G	T	T	0.911933	0.036804	0.848467	0.980145	0.0122499	0.462189	1	438154	2309	-0.13432	6.5649e-10	COVID-19 Critically ill	UPSTREAM_GENE_VARIANT	EUR
1010	NA	NA	rs495828	ABO	9	136154867	G	T	T	1.03173	0.0124727	1.00682	1.05726	0.0122588	0.46237	1	21046	402286	-0.13432	6.5649e-10	COVID-19 Critically ill	UPSTREAM_GENE_VARIANT	EUR
496.2	Chronic bronchitis	respiratory	rs9268576	HLA-DRA	6	32395641	T	C	C	0.949518	0.0206841	0.911795	0.988803	0.0122674	0.462541	1	400579	25603	0.095134	9.9752e-07	COVID-19 Hospitalized	INTERGENIC_VARIANT	EUR
433.3	Cerebral ischemia	circulatory system	rs7089827	TFAM	10	60157611	C	T	T	0.960947	0.0159079	0.931448	0.99138	0.0122737	0.462624	1	398352	29533	-0.14471	2.0338e-06	COVID-19 Critically ill	THREE_PRIME_UTR_EXON_VARIANT	EUR
571.81	Portal hypertension	digestive	rs7671107	LOC101929161	4	25449225	G	A	A	1.09776	0.0372503	1.02047	1.1809	0.012284	0.462715	1	440959	2565	-0.064456	1.0803e-06	COVID-19 Hospitalized	INTERGENIC_VARIANT	EUR
480.12	Pseudomonal pneumonia	respiratory	rs915823	TMPRSS2	21	42851454	A	C	C	0.756132	0.111651	0.607519	0.941099	0.0122909	0.462715	1	445113	324	-0.066039	1.6687e-06	COVID-19 Hospitalized	CODING_TRANSCRIPT_INTRON_VARIANT	EUR
375	Disorders of lacrimal system	sense organs	rs35705950	MUC5B	11	1241221	G	T	T	0.880818	0.0506888	0.797516	0.97282	0.0122936	0.462715	1	440568	2246	-0.11177	1.2224e-08	COVID-19 Hospitalized,COVID-19 Critically ill	UPSTREAM_GENE_VARIANT	EUR
695.41	Cutaneous lupus erythematosus	dermatologic	rs10774679	OAS3	12	113374748	C	T	T	1.15333	0.0569837	1.03145	1.28961	0.0122994	0.462715	1	444935	726	0.075824	4.6954e-12	COVID-19 Hospitalized	UPSTREAM_GENE_VARIANT	EUR
578.1	Hematemesis	digestive	rs111783124	LOC101928126	21	35362848	G	A	A	1.1204	0.0454126	1.02498	1.2247	0.0123015	0.462715	1	440524	2065	0.13532	2.1558e-07	COVID-19 Critically ill	INTERGENIC_VARIANT	EUR
751.2	Congenital anomalies of urinary system	congenital anomalies	rs117169628	SLC22A31	16	89262657	G	A	A	0.932827	0.0277776	0.883399	0.985021	0.0123045	0.462715	1	431815	6040	0.081201	5.77e-07	COVID-19 Hospitalized	SYNONYMOUS_VARIANT	EUR
290.13	Senile dementia	mental disorders	rs35154152	THBS3	1	155172725	T	C	C	0.789437	0.0944523	0.656024	0.949982	0.0123068	0.462715	1	444539	696	-0.20528	2.3574e-11	COVID-19 Critically ill	SYNONYMOUS_VARIANT	EUR
296	Mood disorders	mental disorders	rs622568	SEC61G	7	54647894	A	C	C	1.01576	0.00624642	1.0034	1.02827	0.0123155	0.462715	1	236060	184597	0.11965	2.6006e-06	COVID-19 Critically ill	INTERGENIC_VARIANT	EUR
798	Malaise and fatigue	symptoms	rs76423999	SLC12A7	5	1098067	T	A	A	1.03504	0.0137624	1.0075	1.06334	0.0123209	0.462715	1	326656	62733	0.18412	3.8813e-07	COVID-19 Critically ill	CODING_TRANSCRIPT_INTRON_VARIANT	EUR
362.2	Degeneration of macula and posterior pole of retina	sense organs	rs495828	ABO	9	136154867	G	T	T	1.02068	0.00817999	1.00445	1.03718	0.012323	0.462715	1	368316	54877	-0.13432	6.5649e-10	COVID-19 Critically ill	UPSTREAM_GENE_VARIANT	EUR
455	Hemorrhoids	circulatory system	rs8052423	SLC22A31	16	89269178	G	T	T	0.976313	0.00957914	0.958154	0.994817	0.0123329	0.462715	1	326151	55951	0.13037	1.0019e-06	COVID-19 Critically ill	UPSTREAM_GENE_VARIANT	EUR
287	Purpura and other hemorrhagic conditions	hematopoietic	rs55654108	PDCL3P4	3	101425703	A	G	G	1.0285	0.0112292	1.00611	1.05139	0.0123335	0.462715	1	410586	19146	-0.05662	1.0636e-06	COVID-19 Hospitalized	INTERGENIC_VARIANT	EUR
790	Nonspecific findings on examination of blood	symptoms	rs60869999	MYO1C	17	1390948	A	T	T	0.891628	0.0458388	0.815015	0.975443	0.0123363	0.462715	1	438831	1399	0.059541	2.9039e-06	COVID-19 Hospitalized	CODING_TRANSCRIPT_INTRON_VARIANT	EUR
362.31	Separation of retinal layers	sense organs	rs7560588	BCL11A	2	60727416	G	A	A	0.897385	0.0432674	0.824422	0.976806	0.0123375	0.462715	1	442441	1643	-0.12371	2.3396e-07	COVID-19 Critically ill	CODING_TRANSCRIPT_INTRON_VARIANT	EUR
291.4	Specific nonpsychotic mental disorders due to brain damage	mental disorders	rs78313563	ESS2	22	19136365	G	A	A	1.33064	0.114157	1.06387	1.66429	0.0123384	0.462715	1	438182	3579	0.40873	6.5914e-07	COVID-19 Critically ill	UPSTREAM_GENE_VARIANT	EUR
707.2	Chronic ulcer of leg or foot	dermatologic	rs76423999	SLC12A7	5	1098067	T	A	A	1.06237	0.0241814	1.0132	1.11394	0.0123425	0.462715	1	420294	17075	0.18412	3.8813e-07	COVID-19 Critically ill	CODING_TRANSCRIPT_INTRON_VARIANT	EUR
426.25	Other heart block	circulatory system	rs9896243	NSF	17	44826056	C	G	G	1.11644	0.0440197	1.02415	1.21704	0.0123456	0.462715	1	442245	1490	-0.13155	3.2234e-08	COVID-19 Critically ill	CODING_TRANSCRIPT_INTRON_VARIANT	EUR
577.2	Chronic pancreatitis	digestive	rs9461128	TMEM14B	6	10753875	T	C	C	1.36038	0.123018	1.06892	1.7313	0.0123575	0.462857	1	441083	2728	0.13046	3.4269e-06	COVID-19 Hospitalized	CODING_TRANSCRIPT_INTRON_VARIANT	EUR
594.8	Renal colic	genitourinary	rs12259804	PLEKHS1	10	115573378	T	C	C	0.746194	0.11704	0.593235	0.938592	0.0123691	0.462857	1	440535	1215	-0.27547	4.8674e-08	COVID-19 Critically ill	INTERGENIC_VARIANT	EUR
704.2	Hirsutism	dermatologic	rs7089827	TFAM	10	60157611	C	T	T	1.33708	0.116128	1.0649	1.67882	0.0123698	0.462857	1	445212	401	-0.14471	2.0338e-06	COVID-19 Critically ill	THREE_PRIME_UTR_EXON_VARIANT	EUR
601.12	Chronic prostatitis	genitourinary	rs9501257	HLA-DPB1	6	33055355	A	G	G	0.904838	0.0399793	0.836643	0.978591	0.0123745	0.462857	1	436467	4084	0.17269	4.1339e-08	COVID-19 Critically ill	THREE_PRIME_UTR_EXON_VARIANT	EUR
707.3	Chronic ulcer of unspecified site	dermatologic	rs62200027	CASC20	20	6469515	G	A	A	0.945225	0.0225223	0.904408	0.987885	0.0123786	0.462857	1	433031	4883	-0.053006	3.3456e-06	COVID-19 Hospitalized,COVID-19 Critically ill	NON_CODING_TRANSCRIPT_INTRON_VARIANT	EUR
716.9	Arthropathy NOS	musculoskeletal	rs2277732	DPP9	19	4723670	C	A	A	0.977278	0.0091902	0.959833	0.995041	0.0123881	0.462857	1	377301	34012	0.11697	6.1912e-22	COVID-19 Hospitalized,COVID-19 Critically ill	FIVE_PRIME_UTR_INTRON_VARIANT	EUR
571.6	Primary biliary cirrhosis	digestive	rs10774679	OAS3	12	113374748	C	T	T	0.801822	0.0883177	0.674375	0.953354	0.0123897	0.462857	1	445468	276	0.075824	4.6954e-12	COVID-19 Hospitalized	UPSTREAM_GENE_VARIANT	EUR
202.2	Non-Hodgkins lymphoma	neoplasms	rs3746539	PTPRT	20	40702071	G	A	A	1.05155	0.0200986	1.01093	1.0938	0.0123943	0.462857	1	438435	5520	0.05405	1.7723e-06	COVID-19 Hospitalized	THREE_PRIME_UTR_EXON_VARIANT	EUR
579.2	Splenomegaly	digestive	rs60869999	MYO1C	17	1390948	A	T	T	1.08152	0.0313368	1.01709	1.15002	0.0123956	0.462857	1	438601	2871	0.059541	2.9039e-06	COVID-19 Hospitalized	CODING_TRANSCRIPT_INTRON_VARIANT	EUR
327.31	Central/nonobstroctive sleep apnea	neurological	rs7960611	CLEC1A	12	10230416	G	A	A	0.920774	0.0330086	0.86309	0.982313	0.0123986	0.462857	1	434656	5137	-0.1584	3.3086e-07	COVID-19 Critically ill	CODING_TRANSCRIPT_INTRON_VARIANT	EUR
690	Erythematosquamous dermatosis	dermatologic	rs117169628	SLC22A31	16	89262657	G	A	A	0.968199	0.0129241	0.943982	0.993038	0.0123999	0.462857	1	392229	28814	0.081201	5.77e-07	COVID-19 Hospitalized	SYNONYMOUS_VARIANT	EUR
196	Radiotherapy	neoplasms	rs67959919	LZTFL1	3	45871908	G	A	A	0.90791	0.0386392	0.841691	0.979338	0.0124082	0.462857	1	439024	5415	0.59355	1.6043e-80	COVID-19 Critically ill	CODING_TRANSCRIPT_INTRON_VARIANT	EUR
743.21	Pathologic fracture of vertebrae	musculoskeletal	rs62200027	CASC20	20	6469515	G	A	A	0.891583	0.0458976	0.81488	0.975506	0.0124097	0.462857	1	442034	1187	-0.053006	3.3456e-06	COVID-19 Hospitalized,COVID-19 Critically ill	NON_CODING_TRANSCRIPT_INTRON_VARIANT	EUR
690.1	Seborrheic dermatitis	dermatologic	rs117169628	SLC22A31	16	89262657	G	A	A	0.968097	0.0129683	0.943801	0.993019	0.0124139	0.462857	1	393028	28601	0.081201	5.77e-07	COVID-19 Hospitalized	SYNONYMOUS_VARIANT	EUR
564.1	Irritable Bowel Syndrome	digestive	rs78313563	ESS2	22	19136365	G	A	A	1.17008	0.0628253	1.03452	1.3234	0.012415	0.462857	1	423464	13755	0.40873	6.5914e-07	COVID-19 Critically ill	UPSTREAM_GENE_VARIANT	EUR
290.13	Senile dementia	mental disorders	rs67579710	THBS3	1	155173527	G	A	A	0.789328	0.094626	0.65571	0.950175	0.0124165	0.462857	1	444539	696	-0.10348	1.0252e-09	COVID-19 Hospitalized	CODING_TRANSCRIPT_INTRON_VARIANT	EUR
287	Purpura and other hemorrhagic conditions	hematopoietic	rs12567716	FOXD2	1	48197570	T	C	C	1.04343	0.0170043	1.00923	1.07879	0.0124189	0.462857	1	410586	19146	-0.090753	1.4878e-06	COVID-19 Hospitalized	INTERGENIC_VARIANT	EUR
509.8	Dependence on respirator [Ventilator] or supplemental oxygen	respiratory	rs9896243	NSF	17	44826056	C	G	G	1.04942	0.0192959	1.01047	1.08987	0.0124275	0.462973	1	429603	8142	-0.13155	3.2234e-08	COVID-19 Critically ill	CODING_TRANSCRIPT_INTRON_VARIANT	EUR
286.2	Encounter for long-term (current) use of anticoagulants	hematopoietic	rs622568	SEC61G	7	54647894	A	C	C	1.02558	0.0101043	1.00547	1.04609	0.0124322	0.462973	1	396180	40524	0.11965	2.6006e-06	COVID-19 Critically ill	INTERGENIC_VARIANT	EUR
350.6	Disturbances of sensation of smell and taste	neurological	rs11234800	ME3	11	86479407	G	C	C	0.866092	0.0575155	0.773761	0.969441	0.0124343	0.462973	1	442692	1366	-0.077173	3.0702e-06	COVID-19 Hospitalized	INTERGENIC_VARIANT	EUR
365.11	Primary open angle glaucoma	sense organs	rs1878527	ANKRD30BL	2	133056313	T	C	C	1.03551	0.0139661	1.00755	1.06425	0.0124671	0.463975	1	420689	18922	-0.077457	2.0215e-06	COVID-19 Hospitalized	INTERGENIC_VARIANT	EUR
612	Breast conditions, congenital or relating to hormones	genitourinary	rs76423999	SLC12A7	5	1098067	T	A	A	1.11809	0.0446739	1.02435	1.2204	0.0124714	0.463975	1	436465	4644	0.18412	3.8813e-07	COVID-19 Critically ill	CODING_TRANSCRIPT_INTRON_VARIANT	EUR
401.22	Hypertensive chronic kidney disease	circulatory system	rs11234800	ME3	11	86479407	G	C	C	0.969839	0.0122577	0.946817	0.993421	0.0124742	0.463975	1	398572	30591	-0.077173	3.0702e-06	COVID-19 Hospitalized	INTERGENIC_VARIANT	EUR
479	Other upper respiratory disease	respiratory	rs2277732	DPP9	19	4723670	C	A	A	0.966908	0.0134697	0.941716	0.992775	0.012478	0.463975	1	399588	15092	0.11697	6.1912e-22	COVID-19 Hospitalized,COVID-19 Critically ill	FIVE_PRIME_UTR_INTRON_VARIANT	EUR
727.1	Synovitis and tenosynovitis	musculoskeletal	rs732990	CIB4	2	26842146	C	G	G	0.975031	0.010122	0.955878	0.994567	0.0124843	0.463975	1	405652	21795	0.056389	5.6358e-07	COVID-19 Hospitalized	CODING_TRANSCRIPT_INTRON_VARIANT	EUR
377.1	Optic atrophy	sense organs	rs7089827	TFAM	10	60157611	C	T	T	1.09645	0.0368585	1.02003	1.17859	0.0124858	0.463975	1	436033	4608	-0.14471	2.0338e-06	COVID-19 Critically ill	THREE_PRIME_UTR_EXON_VARIANT	EUR
569	Other disorders of intestine	digestive	rs7960611	CLEC1A	12	10230416	G	A	A	1.08489	0.0326236	1.01769	1.15653	0.012504	0.464499	1	424565	5911	-0.1584	3.3086e-07	COVID-19 Critically ill	CODING_TRANSCRIPT_INTRON_VARIANT	EUR
272.9	Unspecified disorder of lipoid metabolism	endocrine/metabolic	rs8052423	SLC22A31	16	89269178	G	T	T	0.890922	0.0462491	0.813715	0.975455	0.0125141	0.464721	1	436670	2171	0.13037	1.0019e-06	COVID-19 Critically ill	UPSTREAM_GENE_VARIANT	EUR
613.5	Mastodynia	genitourinary	rs72655853	SBSPON	8	73985608	A	G	G	1.1859	0.0682788	1.03736	1.35571	0.0125215	0.464844	1	440107	1771	0.22523	8.3915e-07	COVID-19 Critically ill	CODING_TRANSCRIPT_INTRON_VARIANT	EUR
246.2	Thyroid cyst	endocrine/metabolic	rs5023077	FBRSL1	12	133141973	T	C	C	0.824535	0.0772757	0.70865	0.95937	0.0125349	0.464932	1	444955	361	-0.090901	1.5172e-06	COVID-19 Critically ill	CODING_TRANSCRIPT_INTRON_VARIANT	EUR
758	Chromosomal anomalies and genetic disorders	congenital anomalies	rs581342	LMNA	1	156095466	T	C	C	1.40221	0.135403	1.07537	1.82839	0.0125377	0.464932	1	445287	316	0.090245	2.6355e-07	COVID-19 Hospitalized	CODING_TRANSCRIPT_INTRON_VARIANT	EUR
295	Schizophrenia and other psychotic disorders	mental disorders	rs76073397	MIR548H2	16	11386452	T	C	C	1.05311	0.0207265	1.01118	1.09677	0.0125391	0.464932	1	419116	16254	0.14454	9.6663e-07	COVID-19 Critically ill,COVID-19 Hospitalized	INTERGENIC_VARIANT	EUR
117.1	Histoplasmosis	infectious diseases	rs8080583	KANSL1	17	44162597	C	A	A	1.13048	0.0491243	1.02671	1.24474	0.0125403	0.464932	1	444205	1122	-0.12662	2.0785e-08	COVID-19 Critically ill	CODING_TRANSCRIPT_INTRON_VARIANT	EUR
204	Leukemia	neoplasms	rs12809318	FBRSL1	12	133140840	T	C	C	0.953363	0.0191315	0.918277	0.98979	0.0125475	0.465046	1	438344	5968	-0.062781	9.5289e-09	COVID-19 Hospitalized	CODING_TRANSCRIPT_INTRON_VARIANT	EUR
556.1	Ulceration of intestine	digestive	rs505922	ABO	9	136149229	T	C	C	0.8925	0.0455648	0.816251	0.975873	0.0125613	0.465169	1	441034	1135	-0.099884	2.0889e-20	COVID-19 Hospitalized	CODING_TRANSCRIPT_INTRON_VARIANT	EUR
420.2	Pericarditis	circulatory system	rs75505823	LRP1	12	57540956	G	T	T	1.14944	0.055803	1.03035	1.28228	0.0125686	0.465169	1	438256	3429	-0.20852	3.0745e-06	COVID-19 Critically ill	CODING_TRANSCRIPT_INTRON_VARIANT	EUR
053.1	Herpes zoster with nervous system complications	infectious diseases	rs11702230	LOC101928126	21	35377591	C	T	T	1.12363	0.0467085	1.02534	1.23136	0.0125726	0.465169	1	441843	2156	0.099731	3.223e-09	COVID-19 Hospitalized	INTERGENIC_VARIANT	EUR
1000	NA	NA	rs78313563	ESS2	22	19136365	G	A	A	1.28033	0.0990215	1.05447	1.55457	0.0125743	0.465169	1	434475	4963	0.40873	6.5914e-07	COVID-19 Critically ill	UPSTREAM_GENE_VARIANT	EUR
283.1	Autoimmune hemolytic anemias	hematopoietic	rs60305836	CDH8	16	61709381	A	C	C	0.675162	0.157407	0.495933	0.919163	0.0125791	0.465169	1	445559	256	0.086719	1.1846e-06	COVID-19 Hospitalized	CODING_TRANSCRIPT_INTRON_VARIANT	EUR
580.11	Proliferative glomerulonephritis	genitourinary	rs147812915	KAT7	17	47858295	C	T	T	1.6743	0.206538	1.11694	2.5098	0.0125814	0.465169	1	445454	269	0.23438	1.0943e-07	COVID-19 Critically ill	INTERGENIC_VARIANT	EUR
369.5	Conjunctivitis, infectious	sense organs	rs7579014	BCL11A	2	60707894	G	A	A	0.960821	0.0160169	0.931127	0.991462	0.0125844	0.465169	1	413960	9377	-0.05629	1.2614e-06	COVID-19 Hospitalized	CODING_TRANSCRIPT_INTRON_VARIANT	EUR
593.1	Gross hematuria	genitourinary	rs9461128	TMEM14B	6	10753875	T	C	C	1.16236	0.0602938	1.0328	1.30816	0.0125863	0.465169	1	422859	13070	0.13046	3.4269e-06	COVID-19 Hospitalized	CODING_TRANSCRIPT_INTRON_VARIANT	EUR
711.1	Pyogenic arthritis	musculoskeletal	rs77534576	DLX4	17	47940666	C	T	T	1.30404	0.106389	1.0586	1.60638	0.0125878	0.465169	1	441890	2049	0.20794	1.7585e-10	COVID-19 Hospitalized	INTERGENIC_VARIANT	EUR
426.7	Abnormal electrocardiogram [ECG] [EKG]	circulatory system	rs9577395	ATP11A	13	113534984	C	G	G	1.02766	0.0109343	1.00587	1.04992	0.0125928	0.465182	1	377804	27285	0.064829	8.6068e-07	COVID-19 Hospitalized,COVID-19 Critically ill	CODING_TRANSCRIPT_INTRON_VARIANT	EUR
772.6	Facial weakness	symptoms	rs9461128	TMEM14B	6	10753875	T	C	C	0.428651	0.339553	0.220331	0.833935	0.0126034	0.465182	1	442219	803	0.13046	3.4269e-06	COVID-19 Hospitalized	CODING_TRANSCRIPT_INTRON_VARIANT	EUR
190	Cancer of eye	neoplasms	rs2277732	DPP9	19	4723670	C	A	A	1.16262	0.0603987	1.03283	1.30873	0.0126042	0.465182	1	444282	679	0.11697	6.1912e-22	COVID-19 Hospitalized,COVID-19 Critically ill	FIVE_PRIME_UTR_INTRON_VARIANT	EUR
292	Neurological disorders	mental disorders	rs9577395	ATP11A	13	113534984	C	G	G	1.02045	0.00811646	1.00435	1.03682	0.0126074	0.465182	1	360379	53407	0.064829	8.6068e-07	COVID-19 Hospitalized,COVID-19 Critically ill	CODING_TRANSCRIPT_INTRON_VARIANT	EUR
441	Vascular insufficiency of intestine	circulatory system	rs10086829	COL14A1	8	121149129	G	A	A	0.893329	0.0452173	0.817565	0.976114	0.0126087	0.465182	1	442701	1437	-0.097352	3.8599e-06	COVID-19 Critically ill	FIVE_PRIME_UTR_INTRON_VARIANT	EUR
715.3	Spinal enthesopathy	musculoskeletal	rs10774679	OAS3	12	113374748	C	T	T	0.813623	0.0826871	0.691895	0.956769	0.0126158	0.465292	1	445110	315	0.075824	4.6954e-12	COVID-19 Hospitalized	UPSTREAM_GENE_VARIANT	EUR
342	Hemiplegia	neurological	rs111837807	CCHCR1	6	31121232	T	C	C	1.13846	0.0519954	1.02816	1.2606	0.0126309	0.465679	1	440356	2222	0.20363	2.152e-11	COVID-19 Critically ill,COVID-19 Hospitalized	CODING_TRANSCRIPT_INTRON_VARIANT	EUR
771.2	Cramp of limb	symptoms	rs67959919	LZTFL1	3	45871908	G	A	A	0.895972	0.0440458	0.821869	0.976756	0.0126345	0.465679	1	431992	4162	0.59355	1.6043e-80	COVID-19 Critically ill	CODING_TRANSCRIPT_INTRON_VARIANT	EUR
526.4	Temporomandibular joint disorders	digestive	rs12660421	FOXP4-AS1	6	41488378	G	A	A	1.20908	0.0761387	1.04146	1.40366	0.0126471	0.465991	1	431824	4866	0.35506	1.1424e-09	COVID-19 Critically ill	DOWNSTREAM_GENE_VARIANT	EUR
736.2	Acquired deformities of finger	musculoskeletal	rs61667602	CRHR1	17	43785349	T	C	C	1.11132	0.0423361	1.02282	1.20746	0.0126658	0.466335	1	442527	1532	-0.093554	9.1279e-12	COVID-19 Hospitalized	FIVE_PRIME_UTR_INTRON_VARIANT	EUR
276.6	Fluid overload	endocrine/metabolic	rs9367106	LOC100505711	6	41483390	G	C	C	0.778846	0.100259	0.639898	0.947966	0.0126685	0.466335	1	435099	3926	0.20225	3.4038e-11	COVID-19 Hospitalized	INTERGENIC_VARIANT	EUR
715.3	Spinal enthesopathy	musculoskeletal	rs10774671	OAS1	12	113357193	G	A	A	0.81643	0.0813554	0.696096	0.957566	0.0126688	0.466335	1	445110	315	0.12569	3.6032e-11	COVID-19 Critically ill	SPLICE_ACCEPTOR_VARIANT	EUR
578.2	Blood in stool	digestive	rs766826	ELF5	11	34528766	C	T	T	1.03003	0.0118715	1.00634	1.05428	0.012679	0.466559	1	397752	19776	-0.082134	1.155e-11	COVID-19 Hospitalized	CODING_TRANSCRIPT_INTRON_VARIANT	EUR
525.1	Loss of teeth or edentulism	digestive	rs62200027	CASC20	20	6469515	G	A	A	0.981622	0.00744186	0.967408	0.996045	0.0126845	0.46661	1	380720	49882	-0.053006	3.3456e-06	COVID-19 Hospitalized,COVID-19 Critically ill	NON_CODING_TRANSCRIPT_INTRON_VARIANT	EUR
585.1	Acute renal failure	genitourinary	rs721917	SFTPD	10	81706324	A	G	G	1.01961	0.0077915	1.00415	1.0353	0.0127034	0.467153	1	384340	37784	0.055247	2.0819e-07	COVID-19 Hospitalized	SYNONYMOUS_VARIANT	EUR
362.4	Retinal vascular changes and abnomalities	sense organs	rs7671107	LOC101929161	4	25449225	G	A	A	0.957776	0.0173171	0.925813	0.990841	0.0127284	0.467921	1	426123	11346	-0.064456	1.0803e-06	COVID-19 Hospitalized	INTERGENIC_VARIANT	EUR
261.4	Vitamin D deficiency	endocrine/metabolic	rs1878527	ANKRD30BL	2	133056313	T	C	C	0.980593	0.00786805	0.965587	0.995832	0.0127461	0.468341	1	344899	65995	-0.077457	2.0215e-06	COVID-19 Hospitalized	INTERGENIC_VARIANT	EUR
165.1	Cancer of bronchus; lung	neoplasms	rs8080583	KANSL1	17	44162597	C	A	A	0.960607	0.0161358	0.930703	0.991472	0.0127481	0.468341	1	430884	11656	-0.12662	2.0785e-08	COVID-19 Critically ill	CODING_TRANSCRIPT_INTRON_VARIANT	EUR
286.8	Hypercoagulable state	hematopoietic	rs62200027	CASC20	20	6469515	G	A	A	0.92346	0.0319716	0.867369	0.983178	0.0127534	0.468383	1	441891	2427	-0.053006	3.3456e-06	COVID-19 Hospitalized,COVID-19 Critically ill	NON_CODING_TRANSCRIPT_INTRON_VARIANT	EUR
729	Other disorders of soft tissues	musculoskeletal	rs76423999	SLC12A7	5	1098067	T	A	A	1.10698	0.0408158	1.02188	1.19918	0.0127677	0.46873	1	424081	5633	0.18412	3.8813e-07	COVID-19 Critically ill	CODING_TRANSCRIPT_INTRON_VARIANT	EUR
180.3	Cervical intraepithelial neoplasia [CIN] [Cervical dysplasia]	neoplasms	rs72711165	TMEM65	8	125336564	T	C	C	1.46474	0.153282	1.08464	1.97803	0.0127736	0.46873	1	443510	1480	0.18279	6.0907e-07	COVID-19 Hospitalized	CODING_TRANSCRIPT_INTRON_VARIANT	EUR
272.12	Hyperglyceridemia	endocrine/metabolic	rs60869999	MYO1C	17	1390948	A	T	T	1.03344	0.01321	1.00702	1.06054	0.01278	0.46873	1	415020	16812	0.059541	2.9039e-06	COVID-19 Hospitalized	CODING_TRANSCRIPT_INTRON_VARIANT	EUR
593.1	Gross hematuria	genitourinary	rs60305836	CDH8	16	61709381	A	C	C	0.952417	0.0195811	0.916558	0.98968	0.0127829	0.46873	1	422859	13070	0.086719	1.1846e-06	COVID-19 Hospitalized	CODING_TRANSCRIPT_INTRON_VARIANT	EUR
041.1	Staphylococcus infections	infectious diseases	rs8052423	SLC22A31	16	89269178	G	T	T	0.945564	0.0224824	0.904803	0.988162	0.0127868	0.46873	1	425633	8946	0.13037	1.0019e-06	COVID-19 Critically ill	UPSTREAM_GENE_VARIANT	EUR
525.2	Atrophy of edentulous alveolar ridge	digestive	rs13050728	IFNAR2	21	34615210	T	C	C	1.06317	0.0246035	1.01312	1.11569	0.0127877	0.46873	1	436890	4046	-0.10657	4.0686e-21	COVID-19 Hospitalized,COVID-19 Critically ill	CODING_TRANSCRIPT_INTRON_VARIANT	EUR
366.2	Senile cataract	sense organs	rs75505823	LRP1	12	57540956	G	T	T	0.970743	0.0119286	0.948311	0.993706	0.0128001	0.46894	1	211763	192273	-0.20852	3.0745e-06	COVID-19 Critically ill	CODING_TRANSCRIPT_INTRON_VARIANT	EUR
850	Hemorrhage or hematoma complicating a procedure	injuries & poisonings	rs13179014	SPEF2	5	35693227	A	C	C	0.938989	0.0252894	0.893582	0.986704	0.0128017	0.46894	1	434111	3856	-0.061249	6.1057e-07	COVID-19 Hospitalized	CODING_TRANSCRIPT_INTRON_VARIANT	EUR
174.11	Malignant neoplasm of female breast	neoplasms	rs72711165	TMEM65	8	125336564	T	C	C	1.41484	0.139433	1.07652	1.85948	0.0128192	0.469358	1	443366	2044	0.18279	6.0907e-07	COVID-19 Hospitalized	CODING_TRANSCRIPT_INTRON_VARIANT	EUR
771.2	Cramp of limb	symptoms	rs35508621	LZTFL1	3	45880481	T	C	C	0.895167	0.0444992	0.820401	0.976747	0.0128214	0.469358	1	431992	4162	0.38931	6.0917e-89	COVID-19 Hospitalized	CODING_TRANSCRIPT_INTRON_VARIANT	EUR
374.2	Lagophthalmos	sense organs	rs77534576	DLX4	17	47940666	C	T	T	0.597118	0.207206	0.39782	0.896261	0.012827	0.469411	1	443594	1050	0.20794	1.7585e-10	COVID-19 Hospitalized	INTERGENIC_VARIANT	EUR
353	Nerve root and plexus disorders	neurological	rs10774671	OAS1	12	113357193	G	A	A	1.04985	0.0195499	1.01038	1.09086	0.0128317	0.469431	1	430868	5898	0.12569	3.6032e-11	COVID-19 Critically ill	SPLICE_ACCEPTOR_VARIANT	EUR
741.1	Ankylosis of joint	musculoskeletal	rs766826	ELF5	11	34528766	C	T	T	1.18075	0.0667716	1.03591	1.34584	0.0128363	0.469448	1	444208	574	-0.082134	1.155e-11	COVID-19 Hospitalized	CODING_TRANSCRIPT_INTRON_VARIANT	EUR
1004	NA	NA	rs12567716	FOXD2	1	48197570	T	C	C	0.899192	0.0427078	0.826988	0.977699	0.0128447	0.469539	1	436494	3276	-0.090753	1.4878e-06	COVID-19 Hospitalized	INTERGENIC_VARIANT	EUR
225.1	Benign neoplasm of brain, cranial nerves, meninges	neoplasms	rs35705950	MUC5B	11	1241221	G	T	T	0.8888	0.0473817	0.809977	0.975294	0.0128488	0.469539	1	441906	2529	-0.11177	1.2224e-08	COVID-19 Hospitalized,COVID-19 Critically ill	UPSTREAM_GENE_VARIANT	EUR
524	Dentofacial anomalies, including malocclusion	digestive	rs9268576	HLA-DRA	6	32395641	T	C	C	1.09944	0.0381057	1.02032	1.1847	0.012852	0.469539	1	428784	6122	0.095134	9.9752e-07	COVID-19 Hospitalized	INTERGENIC_VARIANT	EUR
514.2	Solitary pulmonary nodule	respiratory	rs7560588	BCL11A	2	60727416	G	A	A	1.03032	0.0120079	1.00636	1.05486	0.0128554	0.469539	1	407074	21205	-0.12371	2.3396e-07	COVID-19 Critically ill	CODING_TRANSCRIPT_INTRON_VARIANT	EUR
565	Anal and rectal conditions	digestive	rs8080583	KANSL1	17	44162597	C	A	A	1.03652	0.0144217	1.00763	1.06623	0.0128803	0.470094	1	407562	14101	-0.12662	2.0785e-08	COVID-19 Critically ill	CODING_TRANSCRIPT_INTRON_VARIANT	EUR
041.1	Staphylococcus infections	infectious diseases	rs2924480	ELF5	11	34529831	T	C	C	0.958097	0.017212	0.926315	0.99097	0.0128823	0.470094	1	425633	8946	-0.11648	2.817e-07	COVID-19 Critically ill	CODING_TRANSCRIPT_INTRON_VARIANT	EUR
286.2	Encounter for long-term (current) use of anticoagulants	hematopoietic	rs732990	CIB4	2	26842146	C	G	G	0.981092	0.00767608	0.966442	0.995964	0.0128868	0.470094	1	396180	40524	0.056389	5.6358e-07	COVID-19 Hospitalized	CODING_TRANSCRIPT_INTRON_VARIANT	EUR
1008	NA	NA	rs8052423	SLC22A31	16	89269178	G	T	T	0.896075	0.044124	0.821838	0.977019	0.0128872	0.470094	1	438906	2383	0.13037	1.0019e-06	COVID-19 Critically ill	UPSTREAM_GENE_VARIANT	EUR
592.12	Chronic cystitis	genitourinary	rs1250993	LOC101929525	10	81399565	C	G	G	1.15416	0.0576637	1.03082	1.29226	0.012904	0.470539	1	443146	789	0.12403	5.3767e-08	COVID-19 Critically ill	INTERGENIC_VARIANT	EUR
427.7	Tachycardia NOS	circulatory system	rs13179014	SPEF2	5	35693227	A	C	C	0.96643	0.0137336	0.940764	0.992797	0.0129077	0.470539	1	408533	13267	-0.061249	6.1057e-07	COVID-19 Hospitalized	CODING_TRANSCRIPT_INTRON_VARIANT	EUR
608	Other disorders of male genital organs	genitourinary	rs147812915	KAT7	17	47858295	C	T	T	1.10213	0.0391169	1.02079	1.18995	0.01292	0.470678	1	419226	10914	0.23438	1.0943e-07	COVID-19 Critically ill	INTERGENIC_VARIANT	EUR
362	Other retinal disorders	sense organs	rs10086829	COL14A1	8	121149129	G	A	A	0.98256	0.00707751	0.969024	0.996284	0.0129209	0.470678	1	325863	83975	-0.097352	3.8599e-06	COVID-19 Critically ill	FIVE_PRIME_UTR_INTRON_VARIANT	EUR
150	Cancer of esophagus	neoplasms	rs4830964	.	23	15515319	C	G	G	0.93664	0.0263313	0.889528	0.986248	0.012924	0.470678	1	443104	1867	0.046578	2.9701e-06	COVID-19 Hospitalized	SEQUENCE_VARIANT	EUR
686.5	Pyoderma	dermatologic	rs505922	ABO	9	136149229	T	C	C	1.24353	0.087688	1.04717	1.47672	0.0129331	0.470846	1	444851	276	-0.099884	2.0889e-20	COVID-19 Hospitalized	CODING_TRANSCRIPT_INTRON_VARIANT	EUR
530.13	Barrett's esophagus	digestive	rs9367106	LOC100505711	6	41483390	G	C	C	0.878101	0.0523019	0.792547	0.97289	0.0129389	0.470846	1	427943	13556	0.20225	3.4038e-11	COVID-19 Hospitalized	INTERGENIC_VARIANT	EUR
345.3	Convulsions	neurological	rs4830964	.	23	15515319	C	G	G	1.02564	0.0101849	1.00537	1.04632	0.0129411	0.470846	1	424667	12947	0.046578	2.9701e-06	COVID-19 Hospitalized	SEQUENCE_VARIANT	EUR
603.2	Spermatocele	genitourinary	rs60869999	MYO1C	17	1390948	A	T	T	0.911184	0.037428	0.846734	0.980539	0.0129531	0.471014	1	440916	2086	0.059541	2.9039e-06	COVID-19 Hospitalized	CODING_TRANSCRIPT_INTRON_VARIANT	EUR
697	Sarcoidosis	dermatologic	rs12809318	FBRSL1	12	133140840	T	C	C	0.907957	0.0388564	0.841377	0.979805	0.0129545	0.471014	1	444118	1427	-0.062781	9.5289e-09	COVID-19 Hospitalized	CODING_TRANSCRIPT_INTRON_VARIANT	EUR
789	Nausea and vomiting	symptoms	rs9896243	NSF	17	44826056	C	G	G	0.973108	0.0109703	0.952408	0.994258	0.0129582	0.471014	1	381442	27997	-0.13155	3.2234e-08	COVID-19 Critically ill	CODING_TRANSCRIPT_INTRON_VARIANT	EUR
363	Chorioretinal inflammations, scars, and other disorders of choroid	sense organs	rs9497053	UTRN	6	145026256	G	A	A	0.949471	0.0208708	0.911415	0.989115	0.0129785	0.471093	1	427503	8539	-0.064841	1.0064e-06	COVID-19 Hospitalized	CODING_TRANSCRIPT_INTRON_VARIANT	EUR
736.1	Acquired deformities of forearm	musculoskeletal	rs7671107	LOC101929161	4	25449225	G	A	A	1.27458	0.0976597	1.05254	1.54346	0.0129813	0.471093	1	444352	399	-0.064456	1.0803e-06	COVID-19 Hospitalized	INTERGENIC_VARIANT	EUR
401	Hypertension	circulatory system	rs35705950	MUC5B	11	1241221	G	T	T	0.978256	0.0088494	0.961435	0.995372	0.0129854	0.471093	1	110924	311166	-0.11177	1.2224e-08	COVID-19 Hospitalized,COVID-19 Critically ill	UPSTREAM_GENE_VARIANT	EUR
939	Atopic/contact dermatitis due to other or unspecified	dermatologic	rs34488998	NKAIN3	8	63408372	G	A	A	0.958119	0.0172228	0.926316	0.991013	0.0129869	0.471093	1	327017	62067	0.1355	3.4644e-06	COVID-19 Hospitalized	CODING_TRANSCRIPT_INTRON_VARIANT	EUR
540.1	Appendicitis	digestive	rs622568	SEC61G	7	54647894	A	C	C	0.920625	0.0332931	0.862469	0.982702	0.0129889	0.471093	1	441311	3543	0.11965	2.6006e-06	COVID-19 Critically ill	INTERGENIC_VARIANT	EUR
724.1	Disorders of sacrum	musculoskeletal	rs60305836	CDH8	16	61709381	A	C	C	0.900674	0.0421132	0.829318	0.97817	0.0129894	0.471093	1	439190	2844	0.086719	1.1846e-06	COVID-19 Hospitalized	CODING_TRANSCRIPT_INTRON_VARIANT	EUR
565	Anal and rectal conditions	digestive	rs9896243	NSF	17	44826056	C	G	G	1.03758	0.0148497	1.00781	1.06822	0.0129895	0.471093	1	407562	14101	-0.13155	3.2234e-08	COVID-19 Critically ill	CODING_TRANSCRIPT_INTRON_VARIANT	EUR
558	Noninfectious gastroenteritis	digestive	rs10774671	OAS1	12	113357193	G	A	A	1.03305	0.0130912	1.00688	1.0599	0.0129954	0.471139	1	408460	13370	0.12569	3.6032e-11	COVID-19 Critically ill	SPLICE_ACCEPTOR_VARIANT	EUR
165.1	Cancer of bronchus; lung	neoplasms	rs67959919	LZTFL1	3	45871908	G	A	A	0.936898	0.0262425	0.889927	0.986347	0.0129991	0.471139	1	430884	11656	0.59355	1.6043e-80	COVID-19 Critically ill	CODING_TRANSCRIPT_INTRON_VARIANT	EUR
573.7	Abnormal results of function study of liver	digestive	rs8080583	KANSL1	17	44162597	C	A	A	0.973946	0.0106317	0.953861	0.994454	0.0130255	0.471945	1	396148	28008	-0.12662	2.0785e-08	COVID-19 Critically ill	CODING_TRANSCRIPT_INTRON_VARIANT	EUR
353	Nerve root and plexus disorders	neurological	rs495828	ABO	9	136154867	G	T	T	1.05655	0.0221589	1.01164	1.10345	0.0130483	0.47257	1	430868	5898	-0.13432	6.5649e-10	COVID-19 Critically ill	UPSTREAM_GENE_VARIANT	EUR
585.34	Chronic Kidney Disease, Stage IV	genitourinary	rs12259804	PLEKHS1	10	115573378	T	C	C	0.904352	0.0405002	0.835341	0.979065	0.0130511	0.47257	1	433643	8905	-0.27547	4.8674e-08	COVID-19 Critically ill	INTERGENIC_VARIANT	EUR
853	Complication of colostomy or enterostomy	injuries & poisonings	rs915823	TMPRSS2	21	42851454	A	C	C	0.829757	0.0751835	0.716069	0.961495	0.0130564	0.472611	1	444594	670	-0.066039	1.6687e-06	COVID-19 Hospitalized	CODING_TRANSCRIPT_INTRON_VARIANT	EUR
276.41	Acidosis	endocrine/metabolic	rs35508621	LZTFL1	3	45880481	T	C	C	0.920717	0.0332812	0.862576	0.982777	0.0130663	0.472759	1	425841	7433	0.38931	6.0917e-89	COVID-19 Hospitalized	CODING_TRANSCRIPT_INTRON_VARIANT	EUR
230	Kaposi's sarcoma	neoplasms	rs77534576	DLX4	17	47940666	C	T	T	1.83081	0.243674	1.13561	2.95162	0.0130705	0.472759	1	445479	287	0.20794	1.7585e-10	COVID-19 Hospitalized	INTERGENIC_VARIANT	EUR
250.22	Type 2 diabetes with renal manifestations	endocrine/metabolic	rs7560588	BCL11A	2	60727416	G	A	A	1.02982	0.0118412	1.0062	1.054	0.0130769	0.472759	1	412844	21959	-0.12371	2.3396e-07	COVID-19 Critically ill	CODING_TRANSCRIPT_INTRON_VARIANT	EUR
196	Radiotherapy	neoplasms	rs1453205	LOC101928196	2	19901073	C	T	T	0.951827	0.0198948	0.915426	0.989675	0.0130772	0.472759	1	439024	5415	0.096992	3.6368e-06	COVID-19 Critically ill	INTERGENIC_VARIANT	EUR
352.2	Facial nerve disorders [CN7]	neurological	rs1250993	LOC101929525	10	81399565	C	G	G	1.06985	0.0272101	1.01429	1.12846	0.0130866	0.472948	1	439512	3637	0.12403	5.3767e-08	COVID-19 Critically ill	INTERGENIC_VARIANT	EUR
241	Nontoxic nodular goiter	endocrine/metabolic	rs495828	ABO	9	136154867	G	T	T	0.96358	0.0149521	0.935751	0.992236	0.0130914	0.47297	1	427160	13977	-0.13432	6.5649e-10	COVID-19 Critically ill	UPSTREAM_GENE_VARIANT	EUR
696	Psoriasis and related disorders	dermatologic	rs8052423	SLC22A31	16	89269178	G	T	T	1.04173	0.0164794	1.00862	1.07593	0.013101	0.473166	1	422713	15958	0.13037	1.0019e-06	COVID-19 Critically ill	UPSTREAM_GENE_VARIANT	EUR
479	Other upper respiratory disease	respiratory	rs62200027	CASC20	20	6469515	G	A	A	0.968436	0.0129291	0.944204	0.99329	0.0131135	0.473466	1	399588	15092	-0.053006	3.3456e-06	COVID-19 Hospitalized,COVID-19 Critically ill	NON_CODING_TRANSCRIPT_INTRON_VARIANT	EUR
202.21	Nodular lymphoma	neoplasms	rs1878527	ANKRD30BL	2	133056313	T	C	C	0.872687	0.0549012	0.783658	0.971831	0.0131228	0.473494	1	444437	1078	-0.077457	2.0215e-06	COVID-19 Hospitalized	INTERGENIC_VARIANT	EUR
362.26	Macular puckering of retina	sense organs	rs61667602	CRHR1	17	43785349	T	C	C	1.03237	0.0128461	1.00671	1.0587	0.0131288	0.473494	1	416154	18314	-0.093554	9.1279e-12	COVID-19 Hospitalized	FIVE_PRIME_UTR_INTRON_VARIANT	EUR
280.1	Iron deficiency anemias, unspecified or not due to blood loss	hematopoietic	rs9577395	ATP11A	13	113534984	C	G	G	0.973487	0.010834	0.953033	0.994379	0.0131298	0.473494	1	400062	28679	0.064829	8.6068e-07	COVID-19 Hospitalized,COVID-19 Critically ill	CODING_TRANSCRIPT_INTRON_VARIANT	EUR
642	Hypertension complicating pregnancy, childbirth, and the puerperium	pregnancy complications	rs622568	SEC61G	7	54647894	A	C	C	0.715995	0.1347	0.549862	0.932324	0.013131	0.473494	1	445501	255	0.11965	2.6006e-06	COVID-19 Critically ill	INTERGENIC_VARIANT	EUR
732	Osteochondropathies	musculoskeletal	rs62200027	CASC20	20	6469515	G	A	A	1.13122	0.0497206	1.02618	1.24701	0.0131466	0.473812	1	443258	945	-0.053006	3.3456e-06	COVID-19 Hospitalized,COVID-19 Critically ill	NON_CODING_TRANSCRIPT_INTRON_VARIANT	EUR
526.42	Arthralgia/ankylosis of temporomandibular joint	digestive	rs9367106	LOC100505711	6	41483390	G	C	C	1.55104	0.177005	1.09637	2.19426	0.0131482	0.473812	1	442202	703	0.20225	3.4038e-11	COVID-19 Hospitalized	INTERGENIC_VARIANT	EUR
496.2	Chronic bronchitis	respiratory	rs10774671	OAS1	12	113357193	G	A	A	1.02418	0.0096354	1.00502	1.0437	0.0131541	0.473874	1	400579	25603	0.12569	3.6032e-11	COVID-19 Critically ill	SPLICE_ACCEPTOR_VARIANT	EUR
569	Other disorders of intestine	digestive	rs34488998	NKAIN3	8	63408372	G	A	A	1.12622	0.0479435	1.02521	1.23718	0.013166	0.474001	1	424565	5911	0.1355	3.4644e-06	COVID-19 Hospitalized	CODING_TRANSCRIPT_INTRON_VARIANT	EUR
150	Cancer of esophagus	neoplasms	rs2924480	ELF5	11	34529831	T	C	C	0.911164	0.0375244	0.846556	0.980703	0.013166	0.474001	1	443104	1867	-0.11648	2.817e-07	COVID-19 Critically ill	CODING_TRANSCRIPT_INTRON_VARIANT	EUR
751.2	Congenital anomalies of urinary system	congenital anomalies	rs7960611	CLEC1A	12	10230416	G	A	A	1.08289	0.0321216	1.01681	1.15325	0.0131756	0.474196	1	431815	6040	-0.1584	3.3086e-07	COVID-19 Critically ill	CODING_TRANSCRIPT_INTRON_VARIANT	EUR
528.5	Diseases of lips	digestive	rs3746539	PTPRT	20	40702071	G	A	A	1.1262	0.0479465	1.02518	1.23716	0.013186	0.474402	1	442099	949	0.05405	1.7723e-06	COVID-19 Hospitalized	THREE_PRIME_UTR_EXON_VARIANT	EUR
189.11	Malignant neoplasm of kidney, except pelvis	neoplasms	rs61667602	CRHR1	17	43785349	T	C	C	1.05837	0.0228883	1.01194	1.10693	0.0131897	0.474402	1	439039	5406	-0.093554	9.1279e-12	COVID-19 Hospitalized	FIVE_PRIME_UTR_INTRON_VARIANT	EUR
550.4	Umbilical hernia	digestive	rs581342	LMNA	1	156095466	T	C	C	0.941646	0.0242636	0.897913	0.987509	0.013211	0.475017	1	424537	14311	0.090245	2.6355e-07	COVID-19 Hospitalized	CODING_TRANSCRIPT_INTRON_VARIANT	EUR
285.21	Anemia in chronic kidney disease	hematopoietic	rs7671107	LOC101929161	4	25449225	G	A	A	0.948397	0.0213895	0.90946	0.989002	0.0132489	0.476063	1	433638	7327	-0.064456	1.0803e-06	COVID-19 Hospitalized	INTERGENIC_VARIANT	EUR
939	Atopic/contact dermatitis due to other or unspecified	dermatologic	rs8052423	SLC22A31	16	89269178	G	T	T	0.977671	0.00911702	0.960356	0.995298	0.0132526	0.476063	1	327017	62067	0.13037	1.0019e-06	COVID-19 Critically ill	UPSTREAM_GENE_VARIANT	EUR
580.3	Nephritis and nephropathy without mention of glomerulonephritis	genitourinary	rs67959919	LZTFL1	3	45871908	G	A	A	0.896373	0.0441675	0.822041	0.977427	0.0132527	0.476063	1	437538	4112	0.59355	1.6043e-80	COVID-19 Critically ill	CODING_TRANSCRIPT_INTRON_VARIANT	EUR
706	Diseases of sebaceous glands	dermatologic	rs5023077	FBRSL1	12	133141973	T	C	C	1.0166	0.00664551	1.00344	1.02992	0.013261	0.47621	1	338693	57077	-0.090901	1.5172e-06	COVID-19 Critically ill	CODING_TRANSCRIPT_INTRON_VARIANT	EUR
250.1	Type 1 diabetes	endocrine/metabolic	rs505922	ABO	9	136149229	T	C	C	1.02999	0.011933	1.00618	1.05436	0.0132749	0.476558	1	414851	16403	-0.099884	2.0889e-20	COVID-19 Hospitalized	CODING_TRANSCRIPT_INTRON_VARIANT	EUR
378	Strabismus and other disorders of binocular eye movements	sense organs	rs77534576	DLX4	17	47940666	C	T	T	0.890233	0.0469726	0.811934	0.976083	0.013312	0.477738	1	420655	14796	0.20794	1.7585e-10	COVID-19 Hospitalized	INTERGENIC_VARIANT	EUR
681.7	Cellulitis and abscess of trunk	dermatologic	rs7605877	FOXI3	2	88559025	T	C	C	1.0671	0.0262381	1.01361	1.12341	0.0133207	0.477899	1	428180	7211	-0.071053	3.3369e-06	COVID-19 Hospitalized	INTERGENIC_VARIANT	EUR
743.2	Pathologic fracture	musculoskeletal	rs35705950	MUC5B	11	1241221	G	T	T	0.919574	0.0338801	0.860494	0.98271	0.0133323	0.478163	1	434725	4883	-0.11177	1.2224e-08	COVID-19 Hospitalized,COVID-19 Critically ill	UPSTREAM_GENE_VARIANT	EUR
796	Elevated prostate specific antigen [PSA]	genitourinary	rs9896243	NSF	17	44826056	C	G	G	1.02101	0.00840233	1.00433	1.03796	0.0133385	0.478234	1	379128	51273	-0.13155	3.2234e-08	COVID-19 Critically ill	CODING_TRANSCRIPT_INTRON_VARIANT	EUR
722.9	Other and unspecified disc disorder	musculoskeletal	rs75505823	LRP1	12	57540956	G	T	T	1.11216	0.0429672	1.02233	1.20988	0.0133592	0.478825	1	429308	6013	-0.20852	3.0745e-06	COVID-19 Critically ill	CODING_TRANSCRIPT_INTRON_VARIANT	EUR
427.4	Cardiac arrest and ventricular fibrillation	circulatory system	rs7089827	TFAM	10	60157611	C	T	T	0.87717	0.0529807	0.790654	0.973153	0.0133752	0.479102	1	439549	2657	-0.14471	2.0338e-06	COVID-19 Critically ill	THREE_PRIME_UTR_EXON_VARIANT	EUR
253.3	Diabetes insipidus	endocrine/metabolic	rs467843	TRAPPC13	5	64945715	A	G	G	1.22971	0.0835948	1.04387	1.44864	0.0133754	0.479102	1	445096	379	-0.089724	1.7259e-06	COVID-19 Critically ill	CODING_TRANSCRIPT_INTRON_VARIANT	EUR
452.2	Deep vein thrombosis [DVT]	circulatory system	rs8052423	SLC22A31	16	89269178	G	T	T	0.955795	0.018279	0.922159	0.990659	0.0133833	0.479233	1	425877	13567	0.13037	1.0019e-06	COVID-19 Critically ill	UPSTREAM_GENE_VARIANT	EUR
288.2	Elevated white blood cell count	hematopoietic	rs35705950	MUC5B	11	1241221	G	T	T	1.05305	0.0209028	1.01078	1.09709	0.0133977	0.479597	1	414052	11696	-0.11177	1.2224e-08	COVID-19 Hospitalized,COVID-19 Critically ill	UPSTREAM_GENE_VARIANT	EUR
476	Allergic rhinitis	respiratory	rs622568	SEC61G	7	54647894	A	C	C	1.01854	0.00742922	1.00382	1.03348	0.0134056	0.479723	1	314012	86037	0.11965	2.6006e-06	COVID-19 Critically ill	INTERGENIC_VARIANT	EUR
707.3	Chronic ulcer of unspecified site	dermatologic	rs495828	ABO	9	136154867	G	T	T	1.06188	0.0242813	1.01253	1.11364	0.0134097	0.479723	1	433031	4883	-0.13432	6.5649e-10	COVID-19 Critically ill	UPSTREAM_GENE_VARIANT	EUR
599.6	Oliguria and anuria	genitourinary	rs77534576	DLX4	17	47940666	C	T	T	1.93545	0.267084	1.14667	3.26681	0.0134207	0.479869	1	444487	227	0.20794	1.7585e-10	COVID-19 Hospitalized	INTERGENIC_VARIANT	EUR
202.2	Non-Hodgkins lymphoma	neoplasms	rs111837807	CCHCR1	6	31121232	T	C	C	1.0859	0.0333332	1.01722	1.15921	0.0134256	0.479869	1	438435	5520	0.20363	2.152e-11	COVID-19 Critically ill,COVID-19 Hospitalized	CODING_TRANSCRIPT_INTRON_VARIANT	EUR
425.12	Other hypertrophic cardiomyopathy	circulatory system	rs6869036	MGAT1	5	180223327	C	T	T	0.469396	0.305919	0.257716	0.854945	0.0134265	0.479869	1	445010	487	0.25536	1.7578e-06	COVID-19 Critically ill	FIVE_PRIME_UTR_INTRON_VARIANT	EUR
362.2	Degeneration of macula and posterior pole of retina	sense organs	rs8080583	KANSL1	17	44162597	C	A	A	1.0202	0.00808778	1.00415	1.0365	0.0134319	0.479911	1	368316	54877	-0.12662	2.0785e-08	COVID-19 Critically ill	CODING_TRANSCRIPT_INTRON_VARIANT	EUR
751.2	Congenital anomalies of urinary system	congenital anomalies	rs8052423	SLC22A31	16	89269178	G	T	T	0.934392	0.0274538	0.885442	0.986047	0.0134448	0.48007	1	431815	6040	0.13037	1.0019e-06	COVID-19 Critically ill	UPSTREAM_GENE_VARIANT	EUR
771.1	Swelling of limb	symptoms	rs11234800	ME3	11	86479407	G	C	C	0.947855	0.0216663	0.908447	0.988973	0.0134458	0.48007	1	410182	9165	-0.077173	3.0702e-06	COVID-19 Hospitalized	INTERGENIC_VARIANT	EUR
110.11	Dermatophytosis of nail	infectious diseases	rs10774671	OAS1	12	113357193	G	A	A	1.01563	0.00627684	1.00322	1.02821	0.013453	0.48007	1	344222	69498	0.12569	3.6032e-11	COVID-19 Critically ill	SPLICE_ACCEPTOR_VARIANT	EUR
153	Colorectal cancer	neoplasms	rs62200027	CASC20	20	6469515	G	A	A	0.961458	0.0159036	0.931951	0.991899	0.0134586	0.48007	1	431667	9934	-0.053006	3.3456e-06	COVID-19 Hospitalized,COVID-19 Critically ill	NON_CODING_TRANSCRIPT_INTRON_VARIANT	EUR
380.4	Impacted cerumen	sense organs	rs7560588	BCL11A	2	60727416	G	A	A	0.97965	0.00831928	0.963806	0.995755	0.0134614	0.48007	1	349798	51556	-0.12371	2.3396e-07	COVID-19 Critically ill	CODING_TRANSCRIPT_INTRON_VARIANT	EUR
771.2	Cramp of limb	symptoms	rs10774671	OAS1	12	113357193	G	A	A	1.05916	0.0232558	1.01196	1.10855	0.0134618	0.48007	1	431992	4162	0.12569	3.6032e-11	COVID-19 Critically ill	SPLICE_ACCEPTOR_VARIANT	EUR
242.3	Exophthalmos	endocrine/metabolic	rs72655853	SBSPON	8	73985608	A	G	G	0.7162	0.135083	0.549606	0.933291	0.0134718	0.480195	1	444312	684	0.22523	8.3915e-07	COVID-19 Critically ill	CODING_TRANSCRIPT_INTRON_VARIANT	EUR
279.7	Other immunological findings	endocrine/metabolic	rs12660421	FOXP4-AS1	6	41488378	G	A	A	0.640235	0.180462	0.4495	0.911903	0.0134738	0.480195	1	441677	1372	0.35506	1.1424e-09	COVID-19 Critically ill	DOWNSTREAM_GENE_VARIANT	EUR
690.1	Seborrheic dermatitis	dermatologic	rs60305836	CDH8	16	61709381	A	C	C	1.03298	0.0131376	1.00672	1.05993	0.0135109	0.481366	1	393028	28601	0.086719	1.1846e-06	COVID-19 Hospitalized	CODING_TRANSCRIPT_INTRON_VARIANT	EUR
335	Multiple sclerosis	neurological	rs7579014	BCL11A	2	60707894	G	A	A	1.07757	0.0302483	1.01554	1.14339	0.0135178	0.48146	1	442366	2674	-0.05629	1.2614e-06	COVID-19 Hospitalized	CODING_TRANSCRIPT_INTRON_VARIANT	EUR
411.3	Angina pectoris	circulatory system	rs581342	LMNA	1	156095466	T	C	C	0.961463	0.0159145	0.931936	0.991925	0.0135335	0.481695	1	385306	34559	0.090245	2.6355e-07	COVID-19 Hospitalized	CODING_TRANSCRIPT_INTRON_VARIANT	EUR
696.42	Psoriatic arthropathy	dermatologic	rs8052423	SLC22A31	16	89269178	G	T	T	1.09654	0.0373202	1.01919	1.17975	0.0135351	0.481695	1	442236	2916	0.13037	1.0019e-06	COVID-19 Critically ill	UPSTREAM_GENE_VARIANT	EUR
227.1	Benign neoplasm of adrenal gland	neoplasms	rs60869999	MYO1C	17	1390948	A	T	T	0.917488	0.0348767	0.856866	0.982398	0.0135431	0.481695	1	441552	2416	0.059541	2.9039e-06	COVID-19 Hospitalized	CODING_TRANSCRIPT_INTRON_VARIANT	EUR
245.2	Chronic thyroiditis	endocrine/metabolic	rs4830964	.	23	15515319	C	G	G	1.09435	0.0365145	1.01877	1.17554	0.0135438	0.481695	1	443903	1144	0.046578	2.9701e-06	COVID-19 Hospitalized	SEQUENCE_VARIANT	EUR
198.4	Secondary malignant neoplasm of liver	neoplasms	rs10129899	LINC00637	14	104330432	C	A	A	0.928978	0.0298378	0.876209	0.984926	0.0135489	0.481695	1	442220	2539	-0.057002	2.1916e-06	COVID-19 Hospitalized	INTERGENIC_VARIANT	EUR
204	Leukemia	neoplasms	rs5023077	FBRSL1	12	133141973	T	C	C	0.953874	0.0191277	0.918776	0.990313	0.0135537	0.481695	1	438344	5968	-0.090901	1.5172e-06	COVID-19 Critically ill	CODING_TRANSCRIPT_INTRON_VARIANT	EUR
377	Disorders of optic nerve and visual pathways	sense organs	rs11085727	TYK2	19	10466123	C	T	T	0.962155	0.0156274	0.933131	0.99208	0.0135582	0.481695	1	425807	10485	0.17253	2.3333e-18	COVID-19 Critically ill,COVID-19 Hospitalized	CODING_TRANSCRIPT_INTRON_VARIANT	EUR
215	Other benign neoplasm of connective and other soft tissue	neoplasms	rs1405655	NR1H2	19	50882619	T	C	C	1.08446	0.0328449	1.01685	1.15657	0.0135596	0.481695	1	437070	2225	0.075181	1.1208e-11	COVID-19 Hospitalized,COVID-19 Critically ill	CODING_TRANSCRIPT_INTRON_VARIANT	EUR
513.8	Disorders of diaphragm	respiratory	rs8080583	KANSL1	17	44162597	C	A	A	1.11101	0.0426439	1.02193	1.20786	0.0135627	0.481695	1	441883	1501	-0.12662	2.0785e-08	COVID-19 Critically ill	CODING_TRANSCRIPT_INTRON_VARIANT	EUR
495	Asthma	respiratory	rs1250993	LOC101929525	10	81399565	C	G	G	1.02311	0.00925409	1.00472	1.04183	0.0135671	0.4817	1	395312	34963	0.12403	5.3767e-08	COVID-19 Critically ill	INTERGENIC_VARIANT	EUR
395.2	Nonrheumatic aortic valve disorders	circulatory system	rs60869999	MYO1C	17	1390948	A	T	T	0.968423	0.0129991	0.944061	0.993413	0.0135722	0.48173	1	416064	18250	0.059541	2.9039e-06	COVID-19 Hospitalized	CODING_TRANSCRIPT_INTRON_VARIANT	EUR
455	Hemorrhoids	circulatory system	rs117169628	SLC22A31	16	89262657	G	A	A	0.976394	0.00967981	0.958045	0.995095	0.013591	0.481835	1	326151	55951	0.081201	5.77e-07	COVID-19 Hospitalized	SYNONYMOUS_VARIANT	EUR
433.5	Cerebral aneurysm	circulatory system	rs9501257	HLA-DPB1	6	33055355	A	G	G	1.15992	0.0601131	1.031	1.30496	0.0135913	0.481835	1	443765	1480	0.17269	4.1339e-08	COVID-19 Critically ill	THREE_PRIME_UTR_EXON_VARIANT	EUR
078	Viral warts & HPV	infectious diseases	rs8052423	SLC22A31	16	89269178	G	T	T	0.963954	0.014876	0.936255	0.992474	0.0135938	0.481835	1	400053	20857	0.13037	1.0019e-06	COVID-19 Critically ill	UPSTREAM_GENE_VARIANT	EUR
263	Other nutritional deficiency	endocrine/metabolic	rs111783124	LOC101928126	21	35362848	G	A	A	1.19892	0.0735153	1.03804	1.38473	0.0135964	0.481835	1	442340	746	0.13532	2.1558e-07	COVID-19 Critically ill	INTERGENIC_VARIANT	EUR
389	Hearing loss	sense organs	rs2277732	DPP9	19	4723670	C	A	A	1.01327	0.0053411	1.00272	1.02393	0.0135977	0.481835	1	181532	229332	0.11697	6.1912e-22	COVID-19 Hospitalized,COVID-19 Critically ill	FIVE_PRIME_UTR_INTRON_VARIANT	EUR
290.11	Alzheimer's disease	mental disorders	rs9896243	NSF	17	44826056	C	G	G	0.93291	0.0281432	0.882845	0.985815	0.0136022	0.481835	1	439514	4092	-0.13155	3.2234e-08	COVID-19 Critically ill	CODING_TRANSCRIPT_INTRON_VARIANT	EUR
276.42	Alkalosis	endocrine/metabolic	rs4830964	.	23	15515319	C	G	G	0.905957	0.0400263	0.837601	0.979892	0.0136077	0.481835	1	441622	840	0.046578	2.9701e-06	COVID-19 Hospitalized	SEQUENCE_VARIANT	EUR
379.3	Aphakia and other disorders of lens	sense organs	rs622568	SEC61G	7	54647894	A	C	C	1.0572	0.0225433	1.01151	1.10496	0.0136092	0.481835	1	428956	7228	0.11965	2.6006e-06	COVID-19 Critically ill	INTERGENIC_VARIANT	EUR
225	Benign neoplasm of brain and other parts of nervous system	neoplasms	rs915823	TMPRSS2	21	42851454	A	C	C	1.09017	0.0349939	1.01791	1.16757	0.0136204	0.48208	1	441598	2686	-0.066039	1.6687e-06	COVID-19 Hospitalized	CODING_TRANSCRIPT_INTRON_VARIANT	EUR
458.9	Hypotension NOS	circulatory system	rs8080583	KANSL1	17	44162597	C	A	A	1.03027	0.012088	1.00615	1.05497	0.0136259	0.482124	1	398123	20562	-0.12662	2.0785e-08	COVID-19 Critically ill	CODING_TRANSCRIPT_INTRON_VARIANT	EUR
172	Skin cancer	neoplasms	rs13179014	SPEF2	5	35693227	A	C	C	1.01576	0.00633951	1.00322	1.02846	0.0136306	0.48214	1	348477	78683	-0.061249	6.1057e-07	COVID-19 Hospitalized	CODING_TRANSCRIPT_INTRON_VARIANT	EUR
714	Rheumatoid arthritis and other inflammatory polyarthropathies	musculoskeletal	rs111783124	LOC101928126	21	35362848	G	A	A	0.953089	0.0194802	0.917385	0.990182	0.0136455	0.482475	1	425586	12826	0.13532	2.1558e-07	COVID-19 Critically ill	INTERGENIC_VARIANT	EUR
751.22	Other specified congenital anomalies of kidney	congenital anomalies	rs60305836	CDH8	16	61709381	A	C	C	1.26069	0.0939287	1.04871	1.51551	0.0136511	0.482475	1	444885	446	0.086719	1.1846e-06	COVID-19 Hospitalized	CODING_TRANSCRIPT_INTRON_VARIANT	EUR
580	Nephritis; nephrosis; renal sclerosis	genitourinary	rs35508621	LZTFL1	3	45880481	T	C	C	0.912125	0.0372973	0.847826	0.9813	0.0136598	0.482475	1	434096	5846	0.38931	6.0917e-89	COVID-19 Hospitalized	CODING_TRANSCRIPT_INTRON_VARIANT	EUR
565	Anal and rectal conditions	digestive	rs61667602	CRHR1	17	43785349	T	C	C	1.03624	0.0144355	1.00733	1.06597	0.013671	0.482475	1	407562	14101	-0.093554	9.1279e-12	COVID-19 Hospitalized	FIVE_PRIME_UTR_INTRON_VARIANT	EUR
782.6	Pallor and flushing	symptoms	rs111837807	CCHCR1	6	31121232	T	C	C	1.25327	0.091563	1.04738	1.49962	0.0136803	0.482475	1	442930	661	0.20363	2.152e-11	COVID-19 Critically ill,COVID-19 Hospitalized	CODING_TRANSCRIPT_INTRON_VARIANT	EUR
457.2	Encounter for long-term (current) use of antiplatelets/antithrombotics	circulatory system	rs7671107	LOC101929161	4	25449225	G	A	A	1.11298	0.0434169	1.02219	1.21184	0.0136852	0.482475	1	440095	1885	-0.064456	1.0803e-06	COVID-19 Hospitalized	INTERGENIC_VARIANT	EUR
694.1	Vitiligo	dermatologic	rs7579014	BCL11A	2	60707894	G	A	A	0.897423	0.0438986	0.823438	0.978056	0.0136861	0.482475	1	444051	1206	-0.05629	1.2614e-06	COVID-19 Hospitalized	CODING_TRANSCRIPT_INTRON_VARIANT	EUR
245	Thyroiditis	endocrine/metabolic	rs4830964	.	23	15515319	C	G	G	1.07413	0.0290078	1.01477	1.13697	0.0136907	0.482475	1	442598	1742	0.046578	2.9701e-06	COVID-19 Hospitalized	SEQUENCE_VARIANT	EUR
585	Renal failure	genitourinary	rs1250993	LOC101929525	10	81399565	C	G	G	1.01646	0.00662112	1.00335	1.02973	0.0136995	0.482475	1	338642	81191	0.12403	5.3767e-08	COVID-19 Critically ill	INTERGENIC_VARIANT	EUR
442.3	Aneurysm of artery of lower extremity	circulatory system	rs9896243	NSF	17	44826056	C	G	G	1.1312	0.0500121	1.02558	1.2477	0.0136997	0.482475	1	443736	1148	-0.13155	3.2234e-08	COVID-19 Critically ill	CODING_TRANSCRIPT_INTRON_VARIANT	EUR
724.1	Disorders of sacrum	musculoskeletal	rs8052423	SLC22A31	16	89269178	G	T	T	1.09738	0.0376992	1.01922	1.18154	0.0137007	0.482475	1	439190	2844	0.13037	1.0019e-06	COVID-19 Critically ill	UPSTREAM_GENE_VARIANT	EUR
339	Other headache syndromes	neurological	rs62200027	CASC20	20	6469515	G	A	A	1.01769	0.00711379	1.0036	1.03198	0.0137015	0.482475	1	344580	58562	-0.053006	3.3456e-06	COVID-19 Hospitalized,COVID-19 Critically ill	NON_CODING_TRANSCRIPT_INTRON_VARIANT	EUR
418	Nonspecific chest pain	circulatory system	rs67959919	LZTFL1	3	45871908	G	A	A	0.976801	0.00952263	0.958739	0.995203	0.0137049	0.482475	1	266566	122414	0.59355	1.6043e-80	COVID-19 Critically ill	CODING_TRANSCRIPT_INTRON_VARIANT	EUR
575.8	Other disorders of biliary tract	digestive	rs2924480	ELF5	11	34529831	T	C	C	1.10183	0.0393461	1.02006	1.19017	0.0137132	0.482475	1	441065	1651	-0.11648	2.817e-07	COVID-19 Critically ill	CODING_TRANSCRIPT_INTRON_VARIANT	EUR
226	Benign neoplasm of thyroid glands	neoplasms	rs1453205	LOC101928196	2	19901073	C	T	T	0.872313	0.0554272	0.782515	0.972416	0.0137157	0.482475	1	443961	685	0.096992	3.6368e-06	COVID-19 Critically ill	INTERGENIC_VARIANT	EUR
594.8	Renal colic	genitourinary	rs505922	ABO	9	136149229	T	C	C	0.897127	0.0440467	0.822927	0.978018	0.0137169	0.482475	1	440535	1215	-0.099884	2.0889e-20	COVID-19 Hospitalized	CODING_TRANSCRIPT_INTRON_VARIANT	EUR
687.1	Rash and other nonspecific skin eruption	dermatologic	rs76073397	MIR548H2	16	11386452	T	C	C	0.966323	0.0138998	0.940353	0.99301	0.0137175	0.482475	1	343450	40854	0.14454	9.6663e-07	COVID-19 Critically ill,COVID-19 Hospitalized	INTERGENIC_VARIANT	EUR
912	Insect bite	injuries & poisonings	rs67959919	LZTFL1	3	45871908	G	A	A	0.894299	0.0453298	0.818272	0.977389	0.0137204	0.482475	1	427106	3933	0.59355	1.6043e-80	COVID-19 Critically ill	CODING_TRANSCRIPT_INTRON_VARIANT	EUR
275.5	Disorders of calcium/phosphorus metabolism	endocrine/metabolic	rs467843	TRAPPC13	5	64945715	A	G	G	0.951961	0.0199777	0.915407	0.989975	0.0137284	0.482475	1	429633	6208	-0.089724	1.7259e-06	COVID-19 Critically ill	CODING_TRANSCRIPT_INTRON_VARIANT	EUR
275.51	Hypocalcemia	endocrine/metabolic	rs76423999	SLC12A7	5	1098067	T	A	A	0.817924	0.08156	0.697091	0.959704	0.0137295	0.482475	1	440503	1773	0.18412	3.8813e-07	COVID-19 Critically ill	CODING_TRANSCRIPT_INTRON_VARIANT	EUR
286.5	Hemorrhagic disorder due to intrinsic circulating anticoagulants	hematopoietic	rs1250993	LOC101929525	10	81399565	C	G	G	0.860409	0.061011	0.763436	0.969701	0.0137296	0.482475	1	444355	760	0.12403	5.3767e-08	COVID-19 Critically ill	INTERGENIC_VARIANT	EUR
402	NA	NA	rs3746539	PTPRT	20	40702071	G	A	A	0.976313	0.00972835	0.957874	0.995107	0.0137342	0.482487	1	384202	25072	0.05405	1.7723e-06	COVID-19 Hospitalized	THREE_PRIME_UTR_EXON_VARIANT	EUR
793	NA	NA	rs13179014	SPEF2	5	35693227	A	C	C	0.915916	0.0356469	0.854108	0.982196	0.0137426	0.482633	1	435256	1954	-0.061249	6.1057e-07	COVID-19 Hospitalized	CODING_TRANSCRIPT_INTRON_VARIANT	EUR
261	Vitamin deficiency	endocrine/metabolic	rs111837807	CCHCR1	6	31121232	T	C	C	0.97546	0.0100846	0.956369	0.994932	0.0137476	0.482658	1	323851	83073	0.20363	2.152e-11	COVID-19 Critically ill,COVID-19 Hospitalized	CODING_TRANSCRIPT_INTRON_VARIANT	EUR
300.8	Acute reaction to stress	mental disorders	rs9367106	LOC100505711	6	41483390	G	C	C	1.24329	0.0883923	1.04552	1.47846	0.0137569	0.482835	1	434558	3378	0.20225	3.4038e-11	COVID-19 Hospitalized	INTERGENIC_VARIANT	EUR
509.3	Pulmonary insufficiency or respiratory failure following trauma and surgery	respiratory	rs10129899	LINC00637	14	104330432	C	A	A	0.915339	0.0359178	0.853118	0.982099	0.0137835	0.483309	1	440403	1745	-0.057002	2.1916e-06	COVID-19 Hospitalized	INTERGENIC_VARIANT	EUR
110.11	Dermatophytosis of nail	infectious diseases	rs10774679	OAS3	12	113374748	C	T	T	1.01579	0.00636314	1.0032	1.02854	0.0137906	0.483309	1	344222	69498	0.075824	4.6954e-12	COVID-19 Hospitalized	UPSTREAM_GENE_VARIANT	EUR
503	Pulmonary congestion and hypostasis	respiratory	rs60305836	CDH8	16	61709381	A	C	C	0.882432	0.0507881	0.798822	0.974792	0.0137912	0.483309	1	437160	1991	0.086719	1.1846e-06	COVID-19 Hospitalized	CODING_TRANSCRIPT_INTRON_VARIANT	EUR
580.11	Proliferative glomerulonephritis	genitourinary	rs1250993	LOC101929525	10	81399565	C	G	G	1.27273	0.0979367	1.05044	1.54205	0.0137996	0.483309	1	445454	269	0.12403	5.3767e-08	COVID-19 Critically ill	INTERGENIC_VARIANT	EUR
496.2	Chronic bronchitis	respiratory	rs7560588	BCL11A	2	60727416	G	A	A	1.02751	0.0110218	1.00555	1.04995	0.0138011	0.483309	1	400579	25603	-0.12371	2.3396e-07	COVID-19 Critically ill	CODING_TRANSCRIPT_INTRON_VARIANT	EUR
763	Thoracic or lumbosacral neuritis or radiculitis, unspecified	symptoms	rs67579710	THBS3	1	155173527	G	A	A	1.02921	0.0116951	1.00589	1.05308	0.0138144	0.483309	1	380459	41101	-0.10348	1.0252e-09	COVID-19 Hospitalized	CODING_TRANSCRIPT_INTRON_VARIANT	EUR
418	Nonspecific chest pain	circulatory system	rs35508621	LZTFL1	3	45880481	T	C	C	0.976588	0.00962237	0.958342	0.995181	0.013815	0.483309	1	266566	122414	0.38931	6.0917e-89	COVID-19 Hospitalized	CODING_TRANSCRIPT_INTRON_VARIANT	EUR
728	Disorders of muscle, ligament, and fascia	musculoskeletal	rs467843	TRAPPC13	5	64945715	A	G	G	1.11105	0.0427707	1.02171	1.2082	0.0138155	0.483309	1	440748	1393	-0.089724	1.7259e-06	COVID-19 Critically ill	CODING_TRANSCRIPT_INTRON_VARIANT	EUR
216	Benign neoplasm of skin	neoplasms	rs35508621	LZTFL1	3	45880481	T	C	C	0.964125	0.0148412	0.936484	0.992581	0.0138276	0.483309	1	359526	38501	0.38931	6.0917e-89	COVID-19 Hospitalized	CODING_TRANSCRIPT_INTRON_VARIANT	EUR
694.1	Vitiligo	dermatologic	rs1405655	NR1H2	19	50882619	T	C	C	0.892888	0.0460233	0.815872	0.977175	0.0138296	0.483309	1	444051	1206	0.075181	1.1208e-11	COVID-19 Hospitalized,COVID-19 Critically ill	CODING_TRANSCRIPT_INTRON_VARIANT	EUR
165.1	Cancer of bronchus; lung	neoplasms	rs35508621	LZTFL1	3	45880481	T	C	C	0.936826	0.0265097	0.889393	0.986788	0.0138299	0.483309	1	430884	11656	0.38931	6.0917e-89	COVID-19 Hospitalized	CODING_TRANSCRIPT_INTRON_VARIANT	EUR
253.1	Pituitary hyperfunction	endocrine/metabolic	rs9268576	HLA-DRA	6	32395641	T	C	C	0.744877	0.119654	0.589163	0.941747	0.0138331	0.483309	1	444493	865	0.095134	9.9752e-07	COVID-19 Hospitalized	INTERGENIC_VARIANT	EUR
765	Cervical radiculitis	symptoms	rs9896243	NSF	17	44826056	C	G	G	0.97057	0.0121366	0.947755	0.993934	0.0138426	0.483309	1	406400	22465	-0.13155	3.2234e-08	COVID-19 Critically ill	CODING_TRANSCRIPT_INTRON_VARIANT	EUR
614.51	Cervicitis and endocervicitis	genitourinary	rs72711165	TMEM65	8	125336564	T	C	C	1.95634	0.272655	1.14646	3.33833	0.013845	0.483309	1	444438	327	0.18279	6.0907e-07	COVID-19 Hospitalized	CODING_TRANSCRIPT_INTRON_VARIANT	EUR
199	Neoplasm of uncertain behavior	neoplasms	rs9577395	ATP11A	13	113534984	C	G	G	0.966129	0.014	0.93998	0.993007	0.0138456	0.483309	1	401586	16676	0.064829	8.6068e-07	COVID-19 Hospitalized,COVID-19 Critically ill	CODING_TRANSCRIPT_INTRON_VARIANT	EUR
912	Insect bite	injuries & poisonings	rs35508621	LZTFL1	3	45880481	T	C	C	0.893403	0.0457974	0.816704	0.977305	0.0138463	0.483309	1	427106	3933	0.38931	6.0917e-89	COVID-19 Hospitalized	CODING_TRANSCRIPT_INTRON_VARIANT	EUR
528.3	Cellulitis and abscess of oral soft tissues	digestive	rs67959919	LZTFL1	3	45871908	G	A	A	1.21673	0.0797041	1.04076	1.42245	0.0138486	0.483309	1	440670	981	0.59355	1.6043e-80	COVID-19 Critically ill	CODING_TRANSCRIPT_INTRON_VARIANT	EUR
496	Chronic airway obstruction	respiratory	rs67579710	THBS3	1	155173527	G	A	A	1.02115	0.00850269	1.00427	1.03831	0.0138532	0.483309	1	317990	96217	-0.10348	1.0252e-09	COVID-19 Hospitalized	CODING_TRANSCRIPT_INTRON_VARIANT	EUR
588.2	Secondary hyperparathyroidism (of renal origin)	genitourinary	rs11234800	ME3	11	86479407	G	C	C	0.927919	0.0303982	0.874249	0.984884	0.0138539	0.483309	1	438785	4692	-0.077173	3.0702e-06	COVID-19 Hospitalized	INTERGENIC_VARIANT	EUR
694.3	Vascular disorders of skin	dermatologic	rs77534576	DLX4	17	47940666	C	T	T	0.311054	0.474542	0.122717	0.788437	0.0138599	0.483309	1	444876	350	0.20794	1.7585e-10	COVID-19 Hospitalized	INTERGENIC_VARIANT	EUR
216.1	Screening for malignant neoplasms of the skin	neoplasms	rs766826	ELF5	11	34528766	C	T	T	1.03695	0.0147464	1.00741	1.06736	0.0138675	0.483309	1	411629	12641	-0.082134	1.155e-11	COVID-19 Hospitalized	CODING_TRANSCRIPT_INTRON_VARIANT	EUR
910	Superficial injury, infected	injuries & poisonings	rs61667602	CRHR1	17	43785349	T	C	C	1.20875	0.0770474	1.03933	1.40579	0.0138681	0.483309	1	442368	442	-0.093554	9.1279e-12	COVID-19 Hospitalized	FIVE_PRIME_UTR_INTRON_VARIANT	EUR
593	Hematuria	genitourinary	rs61667602	CRHR1	17	43785349	T	C	C	1.02308	0.00927136	1.00465	1.04184	0.0138686	0.483309	1	384706	36834	-0.093554	9.1279e-12	COVID-19 Hospitalized	FIVE_PRIME_UTR_INTRON_VARIANT	EUR
378.1	Strabismus (not specified as paralytic)	sense organs	rs11085727	TYK2	19	10466123	C	T	T	0.961394	0.0160034	0.931707	0.992027	0.0138879	0.483398	1	427838	9986	0.17253	2.3333e-18	COVID-19 Critically ill,COVID-19 Hospitalized	CODING_TRANSCRIPT_INTRON_VARIANT	EUR
323	Encephalitis	neurological	rs4830964	.	23	15515319	C	G	G	1.12918	0.0493851	1.025	1.24394	0.0138912	0.483398	1	444790	523	0.046578	2.9701e-06	COVID-19 Hospitalized	SEQUENCE_VARIANT	EUR
465.2	Acute pharyngitis	respiratory	rs3746539	PTPRT	20	40702071	G	A	A	1.03291	0.0131614	1.0066	1.0599	0.0138932	0.483398	1	398621	13322	0.05405	1.7723e-06	COVID-19 Hospitalized	THREE_PRIME_UTR_EXON_VARIANT	EUR
401.1	Essential hypertension	circulatory system	rs35705950	MUC5B	11	1241221	G	T	T	0.978586	0.00879959	0.961853	0.99561	0.0138955	0.483398	1	112478	309216	-0.11177	1.2224e-08	COVID-19 Hospitalized,COVID-19 Critically ill	UPSTREAM_GENE_VARIANT	EUR
496.3	Bronchiectasis	respiratory	rs10129899	LINC00637	14	104330432	C	A	A	1.09491	0.0368608	1.0186	1.17694	0.0138991	0.483398	1	442363	1671	-0.057002	2.1916e-06	COVID-19 Hospitalized	INTERGENIC_VARIANT	EUR
726	Peripheral enthesopathies and allied syndromes	musculoskeletal	rs67959919	LZTFL1	3	45871908	G	A	A	0.975761	0.00997543	0.956869	0.995027	0.0139031	0.483398	1	289040	102871	0.59355	1.6043e-80	COVID-19 Critically ill	CODING_TRANSCRIPT_INTRON_VARIANT	EUR
365.1	Open-angle glaucoma	sense organs	rs11085727	TYK2	19	10466123	C	T	T	1.01817	0.00732295	1.00367	1.03289	0.0139083	0.483398	1	376286	53388	0.17253	2.3333e-18	COVID-19 Critically ill,COVID-19 Hospitalized	CODING_TRANSCRIPT_INTRON_VARIANT	EUR
327.7	Sleep related movement disorders	neurological	rs60305836	CDH8	16	61709381	A	C	C	0.961099	0.0161317	0.931187	0.991972	0.0139091	0.483398	1	411848	19179	0.086719	1.1846e-06	COVID-19 Hospitalized	CODING_TRANSCRIPT_INTRON_VARIANT	EUR
458.1	Orthostatic hypotension	circulatory system	rs10774679	OAS3	12	113374748	C	T	T	1.03483	0.0139199	1.00698	1.06345	0.0139108	0.483398	1	416454	12141	0.075824	4.6954e-12	COVID-19 Hospitalized	UPSTREAM_GENE_VARIANT	EUR
603.1	Hydrocele	genitourinary	rs35508621	LZTFL1	3	45880481	T	C	C	1.09099	0.0354108	1.01784	1.1694	0.0139167	0.483398	1	434831	5633	0.38931	6.0917e-89	COVID-19 Hospitalized	CODING_TRANSCRIPT_INTRON_VARIANT	EUR
415	Pulmonary heart disease	circulatory system	rs55654108	PDCL3P4	3	101425703	A	G	G	1.02692	0.0108016	1.00541	1.04889	0.0139236	0.483398	1	412511	20817	-0.05662	1.0636e-06	COVID-19 Hospitalized	INTERGENIC_VARIANT	EUR
430.3	Subdural hemorrhage	circulatory system	rs55654108	PDCL3P4	3	101425703	A	G	G	0.911369	0.0377427	0.846384	0.981343	0.0139342	0.483398	1	443289	1674	-0.05662	1.0636e-06	COVID-19 Hospitalized	INTERGENIC_VARIANT	EUR
348.7	Coma	neurological	rs1250993	LOC101929525	10	81399565	C	G	G	1.27891	0.100046	1.05119	1.55596	0.0139351	0.483398	1	444885	257	0.12403	5.3767e-08	COVID-19 Critically ill	INTERGENIC_VARIANT	EUR
290.12	Dementia with cerebral degenerations	mental disorders	rs9501257	HLA-DPB1	6	33055355	A	G	G	0.847809	0.0671439	0.743267	0.967055	0.0139365	0.483398	1	443105	1538	0.17269	4.1339e-08	COVID-19 Critically ill	THREE_PRIME_UTR_EXON_VARIANT	EUR
703.1	Ingrowing nail	dermatologic	rs1878527	ANKRD30BL	2	133056313	T	C	C	1.03068	0.01229	1.00615	1.05581	0.0139394	0.483398	1	405667	24267	-0.077457	2.0215e-06	COVID-19 Hospitalized	INTERGENIC_VARIANT	EUR
599.1	Urinary obstruction	genitourinary	rs3746539	PTPRT	20	40702071	G	A	A	1.07426	0.0291327	1.01464	1.13738	0.0139395	0.483398	1	437241	2601	0.05405	1.7723e-06	COVID-19 Hospitalized	THREE_PRIME_UTR_EXON_VARIANT	EUR
276.14	Hypopotassemia	endocrine/metabolic	rs7560588	BCL11A	2	60727416	G	A	A	1.03	0.0120213	1.00601	1.05455	0.0139501	0.483473	1	401228	21147	-0.12371	2.3396e-07	COVID-19 Critically ill	CODING_TRANSCRIPT_INTRON_VARIANT	EUR
426.7	Abnormal electrocardiogram [ECG] [EKG]	circulatory system	rs72711165	TMEM65	8	125336564	T	C	C	1.10489	0.0405705	1.02043	1.19633	0.0139502	0.483473	1	377804	27285	0.18279	6.0907e-07	COVID-19 Hospitalized	CODING_TRANSCRIPT_INTRON_VARIANT	EUR
433.8	Late effects of cerebrovascular disease	circulatory system	rs8080583	KANSL1	17	44162597	C	A	A	1.03694	0.0147552	1.00738	1.06737	0.0139574	0.483517	1	423281	13478	-0.12662	2.0785e-08	COVID-19 Critically ill	CODING_TRANSCRIPT_INTRON_VARIANT	EUR
201	Hodgkin's disease	neoplasms	rs75505823	LRP1	12	57540956	G	T	T	1.28886	0.103225	1.05279	1.57787	0.01396	0.483517	1	444381	921	-0.20852	3.0745e-06	COVID-19 Critically ill	CODING_TRANSCRIPT_INTRON_VARIANT	EUR
614.5	Inflammatory disease of cervix, vagina, and vulva	genitourinary	rs9896243	NSF	17	44826056	C	G	G	0.926369	0.0311141	0.871565	0.984619	0.0139657	0.483566	1	437249	3994	-0.13155	3.2234e-08	COVID-19 Critically ill	CODING_TRANSCRIPT_INTRON_VARIANT	EUR
041.11	Methicillin sensitive Staphylococcus aureus	infectious diseases	rs77534576	DLX4	17	47940666	C	T	T	1.21836	0.0803609	1.04081	1.42619	0.0139825	0.484	1	436407	3840	0.20794	1.7585e-10	COVID-19 Hospitalized	INTERGENIC_VARIANT	EUR
741.1	Ankylosis of joint	musculoskeletal	rs77534576	DLX4	17	47940666	C	T	T	1.57605	0.185119	1.09647	2.26539	0.013993	0.484215	1	444208	574	0.20794	1.7585e-10	COVID-19 Hospitalized	INTERGENIC_VARIANT	EUR
202.2	Non-Hodgkins lymphoma	neoplasms	rs7671107	LOC101929161	4	25449225	G	A	A	0.941629	0.0244788	0.897519	0.987907	0.014011	0.48469	1	438435	5520	-0.064456	1.0803e-06	COVID-19 Hospitalized	INTERGENIC_VARIANT	EUR
514	Abnormal findings examination of lungs	respiratory	rs61667602	CRHR1	17	43785349	T	C	C	0.97593	0.00991708	0.957144	0.995085	0.0140181	0.484787	1	382006	32503	-0.093554	9.1279e-12	COVID-19 Hospitalized	FIVE_PRIME_UTR_INTRON_VARIANT	EUR
385	Other disorders of middle ear and mastoid	sense organs	rs622568	SEC61G	7	54647894	A	C	C	1.11423	0.0440294	1.02211	1.21465	0.0140253	0.484888	1	442131	1780	0.11965	2.6006e-06	COVID-19 Critically ill	INTERGENIC_VARIANT	EUR
855	Complication of nervous system device, implant, and graft	injuries & poisonings	rs9461128	TMEM14B	6	10753875	T	C	C	2.27024	0.333815	1.18012	4.36732	0.0140451	0.485244	1	445318	244	0.13046	3.4269e-06	COVID-19 Hospitalized	CODING_TRANSCRIPT_INTRON_VARIANT	EUR
747.2	Congenital anomalies of peripheral vascular system	congenital anomalies	rs2284028	NCF4	22	37265172	A	C	C	1.72488	0.221966	1.1164	2.665	0.0140476	0.485244	1	443120	941	0.31271	4.1737e-06	COVID-19 Critically ill	CODING_TRANSCRIPT_INTRON_VARIANT	EUR
426.24	Atrioventricular block, complete	circulatory system	rs61667602	CRHR1	17	43785349	T	C	C	1.05575	0.0220928	1.01101	1.10247	0.0140566	0.485244	1	438212	5858	-0.093554	9.1279e-12	COVID-19 Hospitalized	FIVE_PRIME_UTR_INTRON_VARIANT	EUR
585.33	Chronic Kidney Disease, Stage III	genitourinary	rs9501257	HLA-DPB1	6	33055355	A	G	G	1.03332	0.0133471	1.00664	1.06071	0.0140576	0.485244	1	395896	37558	0.17269	4.1339e-08	COVID-19 Critically ill	THREE_PRIME_UTR_EXON_VARIANT	EUR
275.6	Hypercalcemia	endocrine/metabolic	rs34488998	NKAIN3	8	63408372	G	A	A	0.867194	0.058026	0.773971	0.971646	0.0140624	0.485244	1	436094	5120	0.1355	3.4644e-06	COVID-19 Hospitalized	CODING_TRANSCRIPT_INTRON_VARIANT	EUR
496.2	Chronic bronchitis	respiratory	rs75505823	LRP1	12	57540956	G	T	T	0.946038	0.0225902	0.905065	0.988866	0.0140653	0.485244	1	400579	25603	-0.20852	3.0745e-06	COVID-19 Critically ill	CODING_TRANSCRIPT_INTRON_VARIANT	EUR
476	Allergic rhinitis	respiratory	rs9501257	HLA-DPB1	6	33055355	A	G	G	1.02345	0.00943912	1.00469	1.04256	0.0140688	0.485244	1	314012	86037	0.17269	4.1339e-08	COVID-19 Critically ill	THREE_PRIME_UTR_EXON_VARIANT	EUR
588	Disorders resulting from impaired renal function	genitourinary	rs12259804	PLEKHS1	10	115573378	T	C	C	0.886665	0.0489878	0.805492	0.976018	0.0140699	0.485244	1	436036	6104	-0.27547	4.8674e-08	COVID-19 Critically ill	INTERGENIC_VARIANT	EUR
402	NA	NA	rs505922	ABO	9	136149229	T	C	C	0.976157	0.00982932	0.957532	0.995145	0.0140864	0.485665	1	384202	25072	-0.099884	2.0889e-20	COVID-19 Hospitalized	CODING_TRANSCRIPT_INTRON_VARIANT	EUR
446	Polyarteritis nodosa and allied conditions	circulatory system	rs9501257	HLA-DPB1	6	33055355	A	G	G	0.866925	0.0581796	0.773498	0.971638	0.0141077	0.486252	1	442100	2004	0.17269	4.1339e-08	COVID-19 Critically ill	THREE_PRIME_UTR_EXON_VARIANT	EUR
189.1	Cancer of kidney and renal pelvis	neoplasms	rs8080583	KANSL1	17	44162597	C	A	A	1.05555	0.0220281	1.01095	1.10212	0.0141145	0.486324	1	438367	5839	-0.12662	2.0785e-08	COVID-19 Critically ill	CODING_TRANSCRIPT_INTRON_VARIANT	EUR
200.1	Polycythemia vera	neoplasms	rs12259804	PLEKHS1	10	115573378	T	C	C	1.20383	0.0755885	1.03807	1.39607	0.0141199	0.486324	1	442626	1987	-0.27547	4.8674e-08	COVID-19 Critically ill	INTERGENIC_VARIANT	EUR
724.9	Other unspecified back disorders	musculoskeletal	rs5023077	FBRSL1	12	133141973	T	C	C	0.948281	0.0216389	0.908904	0.989364	0.0141227	0.486324	1	435030	4621	-0.090901	1.5172e-06	COVID-19 Critically ill	CODING_TRANSCRIPT_INTRON_VARIANT	EUR
807	Fracture of ribs	injuries & poisonings	rs9268576	HLA-DRA	6	32395641	T	C	C	1.09126	0.035589	1.01773	1.17009	0.0141353	0.48661	1	428717	7178	0.095134	9.9752e-07	COVID-19 Hospitalized	INTERGENIC_VARIANT	EUR
388	Other disorders of ear	sense organs	rs1405655	NR1H2	19	50882619	T	C	C	1.0789	0.0309555	1.01539	1.14639	0.0141518	0.486655	1	434844	2509	0.075181	1.1208e-11	COVID-19 Hospitalized,COVID-19 Critically ill	CODING_TRANSCRIPT_INTRON_VARIANT	EUR
530.11	GERD	digestive	rs61667602	CRHR1	17	43785349	T	C	C	0.986669	0.00547042	0.976147	0.997305	0.0141539	0.486655	1	241626	166254	-0.093554	9.1279e-12	COVID-19 Hospitalized	FIVE_PRIME_UTR_INTRON_VARIANT	EUR
296.22	Major depressive disorder	mental disorders	rs5023077	FBRSL1	12	133141973	T	C	C	1.01256	0.00508729	1.00251	1.0227	0.0141627	0.486655	1	288067	131097	-0.090901	1.5172e-06	COVID-19 Critically ill	CODING_TRANSCRIPT_INTRON_VARIANT	EUR
758.1	Chromosomal anomalies	congenital anomalies	rs622568	SEC61G	7	54647894	A	C	C	1.32544	0.114851	1.05827	1.66004	0.0141628	0.486655	1	445472	237	0.11965	2.6006e-06	COVID-19 Critically ill	INTERGENIC_VARIANT	EUR
365.11	Primary open angle glaucoma	sense organs	rs10774671	OAS1	12	113357193	G	A	A	1.02774	0.0111535	1.00552	1.05045	0.0141642	0.486655	1	420689	18922	0.12569	3.6032e-11	COVID-19 Critically ill	SPLICE_ACCEPTOR_VARIANT	EUR
495.1	Chronic obstructive asthma	respiratory	rs9268576	HLA-DRA	6	32395641	T	C	C	0.879822	0.0521962	0.794265	0.974596	0.0141685	0.486655	1	436853	3956	0.095134	9.9752e-07	COVID-19 Hospitalized	INTERGENIC_VARIANT	EUR
963	Poisoning by primarily systemic agents	injuries & poisonings	rs12809318	FBRSL1	12	133140840	T	C	C	1.08516	0.033319	1.01656	1.15839	0.0141706	0.486655	1	440418	1937	-0.062781	9.5289e-09	COVID-19 Hospitalized	CODING_TRANSCRIPT_INTRON_VARIANT	EUR
302	Sexual and gender identity disorders	mental disorders	rs34488998	NKAIN3	8	63408372	G	A	A	0.873489	0.0551427	0.784007	0.973184	0.014171	0.486655	1	432796	5611	0.1355	3.4644e-06	COVID-19 Hospitalized	CODING_TRANSCRIPT_INTRON_VARIANT	EUR
358.1	Myasthenia gravis	neurological	rs9461128	TMEM14B	6	10753875	T	C	C	1.58738	0.188395	1.09729	2.29638	0.0141764	0.486693	1	444682	1010	0.13046	3.4269e-06	COVID-19 Hospitalized	CODING_TRANSCRIPT_INTRON_VARIANT	EUR
1015	NA	NA	rs2277732	DPP9	19	4723670	C	A	A	1.02579	0.0103831	1.00513	1.04688	0.014183	0.486772	1	384164	25738	0.11697	6.1912e-22	COVID-19 Hospitalized,COVID-19 Critically ill	FIVE_PRIME_UTR_INTRON_VARIANT	EUR
524.3	Anomalies of tooth position/malocclusion	digestive	rs60869999	MYO1C	17	1390948	A	T	T	0.928085	0.0304315	0.874349	0.985125	0.0141889	0.486827	1	436279	3156	0.059541	2.9039e-06	COVID-19 Hospitalized	CODING_TRANSCRIPT_INTRON_VARIANT	EUR
819	Skull and face fracture and other intercranial injury	injuries & poisonings	rs7560588	BCL11A	2	60727416	G	A	A	1.03471	0.0139138	1.00687	1.06331	0.0142065	0.486868	1	418025	16280	-0.12371	2.3396e-07	COVID-19 Critically ill	CODING_TRANSCRIPT_INTRON_VARIANT	EUR
1019	NA	NA	rs8052423	SLC22A31	16	89269178	G	T	T	0.964928	0.0145605	0.93778	0.992862	0.0142075	0.486868	1	389597	21882	0.13037	1.0019e-06	COVID-19 Critically ill	UPSTREAM_GENE_VARIANT	EUR
415.1	Acute pulmonary heart disease	circulatory system	rs9896243	NSF	17	44826056	C	G	G	1.04385	0.0175025	1.00865	1.08028	0.0142103	0.486868	1	432568	10022	-0.13155	3.2234e-08	COVID-19 Critically ill	CODING_TRANSCRIPT_INTRON_VARIANT	EUR
427.12	Paroxysmal ventricular tachycardia	circulatory system	rs76073397	MIR548H2	16	11386452	T	C	C	1.0773	0.0303682	1.01505	1.14337	0.0142127	0.486868	1	432008	7228	0.14454	9.6663e-07	COVID-19 Critically ill,COVID-19 Hospitalized	INTERGENIC_VARIANT	EUR
625	Pain and other symptoms associated with female genital organs	genitourinary	rs60305836	CDH8	16	61709381	A	C	C	1.10943	0.0423572	1.02105	1.20547	0.0142152	0.486868	1	440172	2661	0.086719	1.1846e-06	COVID-19 Hospitalized	CODING_TRANSCRIPT_INTRON_VARIANT	EUR
379.51	Pigmentary iris degeneration	sense organs	rs766826	ELF5	11	34528766	C	T	T	1.11262	0.0435271	1.02163	1.2117	0.014219	0.486868	1	443759	1374	-0.082134	1.155e-11	COVID-19 Hospitalized	CODING_TRANSCRIPT_INTRON_VARIANT	EUR
172.1	Melanomas of skin, dx or hx	neoplasms	rs67579710	THBS3	1	155173527	G	A	A	1.0298	0.0119785	1.00591	1.05427	0.0142202	0.486868	1	389984	40147	-0.10348	1.0252e-09	COVID-19 Hospitalized	CODING_TRANSCRIPT_INTRON_VARIANT	EUR
275.6	Hypercalcemia	endocrine/metabolic	rs1250993	LOC101929525	10	81399565	C	G	G	1.05817	0.0230648	1.0114	1.1071	0.0142294	0.486983	1	436094	5120	0.12403	5.3767e-08	COVID-19 Critically ill	INTERGENIC_VARIANT	EUR
530.11	GERD	digestive	rs9501257	HLA-DPB1	6	33055355	A	G	G	1.01947	0.00786482	1.00387	1.0353	0.0142328	0.486983	1	241626	166254	0.17269	4.1339e-08	COVID-19 Critically ill	THREE_PRIME_UTR_EXON_VARIANT	EUR
755.6	Other congenital anomalies of lower limb, including pelvic girdle	congenital anomalies	rs111783124	LOC101928126	21	35362848	G	A	A	1.29032	0.103991	1.0524	1.58203	0.0142433	0.486983	1	444746	352	0.13532	2.1558e-07	COVID-19 Critically ill	INTERGENIC_VARIANT	EUR
214.1	Lipoma of skin and subcutaneous tissue	neoplasms	rs10129899	LINC00637	14	104330432	C	A	A	1.04546	0.0181405	1.00895	1.0833	0.0142488	0.486983	1	429395	6976	-0.057002	2.1916e-06	COVID-19 Hospitalized	INTERGENIC_VARIANT	EUR
528.1	Stomatitis and mucositis	digestive	rs72655853	SBSPON	8	73985608	A	G	G	0.81449	0.0837215	0.691229	0.959732	0.0142501	0.486983	1	439045	1601	0.22523	8.3915e-07	COVID-19 Critically ill	CODING_TRANSCRIPT_INTRON_VARIANT	EUR
836	Traumatic arthropathy	injuries & poisonings	rs13050728	IFNAR2	21	34615210	T	C	C	1.04719	0.0188137	1.00928	1.08652	0.0142544	0.486983	1	430980	6945	-0.10657	4.0686e-21	COVID-19 Hospitalized,COVID-19 Critically ill	CODING_TRANSCRIPT_INTRON_VARIANT	EUR
681	Superficial cellulitis and abscess	dermatologic	rs76423999	SLC12A7	5	1098067	T	A	A	1.03275	0.0131496	1.00647	1.05971	0.0142584	0.486983	1	330378	69347	0.18412	3.8813e-07	COVID-19 Critically ill	CODING_TRANSCRIPT_INTRON_VARIANT	EUR
204.3	Monocytic leukemia	neoplasms	rs10129899	LINC00637	14	104330432	C	A	A	1.29707	0.106138	1.05346	1.59702	0.0142589	0.486983	1	445608	206	-0.057002	2.1916e-06	COVID-19 Hospitalized	INTERGENIC_VARIANT	EUR
512.7	Shortness of breath	respiratory	rs1250993	LOC101929525	10	81399565	C	G	G	1.01625	0.00657775	1.00323	1.02944	0.0142623	0.486983	1	308471	81413	0.12403	5.3767e-08	COVID-19 Critically ill	INTERGENIC_VARIANT	EUR
528.3	Cellulitis and abscess of oral soft tissues	digestive	rs35508621	LZTFL1	3	45880481	T	C	C	1.21821	0.0805599	1.04028	1.42658	0.0142796	0.487296	1	440670	981	0.38931	6.0917e-89	COVID-19 Hospitalized	CODING_TRANSCRIPT_INTRON_VARIANT	EUR
275.53	Disorders of phosphorus metabolism	endocrine/metabolic	rs7089827	TFAM	10	60157611	C	T	T	0.875372	0.0543263	0.786956	0.973723	0.0142808	0.487296	1	438251	2516	-0.14471	2.0338e-06	COVID-19 Critically ill	THREE_PRIME_UTR_EXON_VARIANT	EUR
751	Genitourinary congenital anomalies	congenital anomalies	rs7960611	CLEC1A	12	10230416	G	A	A	1.07323	0.0288444	1.01424	1.13565	0.0142851	0.487296	1	426706	7464	-0.1584	3.3086e-07	COVID-19 Critically ill	CODING_TRANSCRIPT_INTRON_VARIANT	EUR
202.23	Lymphosarcoma	neoplasms	rs7960611	CLEC1A	12	10230416	G	A	A	1.5529	0.179651	1.092	2.20832	0.0142908	0.487296	1	445427	249	-0.1584	3.3086e-07	COVID-19 Critically ill	CODING_TRANSCRIPT_INTRON_VARIANT	EUR
602	Other disorders of prostate	genitourinary	rs915823	TMPRSS2	21	42851454	A	C	C	1.05442	0.0216326	1.01065	1.10009	0.0142942	0.487296	1	428400	7204	-0.066039	1.6687e-06	COVID-19 Hospitalized	CODING_TRANSCRIPT_INTRON_VARIANT	EUR
595	Hydronephrosis	genitourinary	rs12259804	PLEKHS1	10	115573378	T	C	C	0.891975	0.0466687	0.814007	0.977411	0.0143033	0.487296	1	432697	6659	-0.27547	4.8674e-08	COVID-19 Critically ill	INTERGENIC_VARIANT	EUR
362.23	Cystoid macular degeneration of retina	sense organs	rs1878527	ANKRD30BL	2	133056313	T	C	C	0.944757	0.0231994	0.902761	0.988707	0.0143043	0.487296	1	434665	6336	-0.077457	2.0215e-06	COVID-19 Hospitalized	INTERGENIC_VARIANT	EUR
300.3	Obsessive-compulsive disorders	mental disorders	rs10086829	COL14A1	8	121149129	G	A	A	1.06992	0.0275922	1.0136	1.12937	0.0143101	0.487296	1	438993	4291	-0.097352	3.8599e-06	COVID-19 Critically ill	FIVE_PRIME_UTR_INTRON_VARIANT	EUR
280.1	Iron deficiency anemias, unspecified or not due to blood loss	hematopoietic	rs12567716	FOXD2	1	48197570	T	C	C	0.965246	0.0144412	0.938309	0.992957	0.0143102	0.487296	1	400062	28679	-0.090753	1.4878e-06	COVID-19 Hospitalized	INTERGENIC_VARIANT	EUR
070.1	Viral hepatitis A	infectious diseases	rs10774671	OAS1	12	113357193	G	A	A	0.820473	0.0807917	0.700316	0.961245	0.0143177	0.487405	1	444861	319	0.12569	3.6032e-11	COVID-19 Critically ill	SPLICE_ACCEPTOR_VARIANT	EUR
070.9	Hepatitis NOS	infectious diseases	rs10774671	OAS1	12	113357193	G	A	A	0.931005	0.0291918	0.879233	0.985826	0.0143258	0.487509	1	438969	2536	0.12569	3.6032e-11	COVID-19 Critically ill	SPLICE_ACCEPTOR_VARIANT	EUR
379.3	Aphakia and other disorders of lens	sense organs	rs61667602	CRHR1	17	43785349	T	C	C	1.04996	0.0199103	1.00978	1.09174	0.0143386	0.487509	1	428956	7228	-0.093554	9.1279e-12	COVID-19 Hospitalized	FIVE_PRIME_UTR_INTRON_VARIANT	EUR
512.7	Shortness of breath	respiratory	rs78313563	ESS2	22	19136365	G	A	A	1.07599	0.0299125	1.01473	1.14096	0.0143394	0.487509	1	308471	81413	0.40873	6.5914e-07	COVID-19 Critically ill	UPSTREAM_GENE_VARIANT	EUR
374.2	Lagophthalmos	sense organs	rs721917	SFTPD	10	81706324	A	G	G	0.896161	0.0447756	0.820867	0.978361	0.0143436	0.487509	1	443594	1050	0.055247	2.0819e-07	COVID-19 Hospitalized	SYNONYMOUS_VARIANT	EUR
527.8	Other specified diseases of the salivary glands	digestive	rs505922	ABO	9	136149229	T	C	C	1.23663	0.0867414	1.04329	1.46579	0.0143453	0.487509	1	444692	282	-0.099884	2.0889e-20	COVID-19 Hospitalized	CODING_TRANSCRIPT_INTRON_VARIANT	EUR
274.1	Gout	endocrine/metabolic	rs10129899	LINC00637	14	104330432	C	A	A	0.980652	0.0079796	0.965434	0.99611	0.0143466	0.487509	1	395592	39545	-0.057002	2.1916e-06	COVID-19 Hospitalized	INTERGENIC_VARIANT	EUR
707.2	Chronic ulcer of leg or foot	dermatologic	rs77534576	DLX4	17	47940666	C	T	T	1.10419	0.0404825	1.01997	1.19537	0.0143511	0.487515	1	420294	17075	0.20794	1.7585e-10	COVID-19 Hospitalized	INTERGENIC_VARIANT	EUR
349	Other and unspecified disorders of the nervous system	neurological	rs67959919	LZTFL1	3	45871908	G	A	A	1.11808	0.0455926	1.0225	1.22259	0.0143669	0.487596	1	437084	3234	0.59355	1.6043e-80	COVID-19 Critically ill	CODING_TRANSCRIPT_INTRON_VARIANT	EUR
694.2	Other dyschromia	dermatologic	rs10086829	COL14A1	8	121149129	G	A	A	0.960775	0.0163464	0.930481	0.992055	0.0143671	0.487596	1	409800	11744	-0.097352	3.8599e-06	COVID-19 Critically ill	FIVE_PRIME_UTR_INTRON_VARIANT	EUR
603.1	Hydrocele	genitourinary	rs67959919	LZTFL1	3	45871908	G	A	A	1.08958	0.0350475	1.01725	1.16706	0.0143688	0.487596	1	434831	5633	0.59355	1.6043e-80	COVID-19 Critically ill	CODING_TRANSCRIPT_INTRON_VARIANT	EUR
1015	NA	NA	rs60869999	MYO1C	17	1390948	A	T	T	1.027	0.0108831	1.00532	1.04914	0.0143707	0.487596	1	384164	25738	0.059541	2.9039e-06	COVID-19 Hospitalized	CODING_TRANSCRIPT_INTRON_VARIANT	EUR
429.3	Symptoms involving cardiovascular system	circulatory system	rs12567716	FOXD2	1	48197570	T	C	C	1.07789	0.0306444	1.01506	1.14462	0.0143783	0.487707	1	425491	5545	-0.090753	1.4878e-06	COVID-19 Hospitalized	INTERGENIC_VARIANT	EUR
274	Gout and other crystal arthropathies	endocrine/metabolic	rs35705950	MUC5B	11	1241221	G	T	T	0.971262	0.0119142	0.948845	0.99421	0.0143895	0.487941	1	391768	41652	-0.11177	1.2224e-08	COVID-19 Hospitalized,COVID-19 Critically ill	UPSTREAM_GENE_VARIANT	EUR
473	Diseases of the larynx and vocal cords	respiratory	rs75505823	LRP1	12	57540956	G	T	T	0.936176	0.0269541	0.888002	0.986963	0.014412	0.488558	1	416209	17808	-0.20852	3.0745e-06	COVID-19 Critically ill	CODING_TRANSCRIPT_INTRON_VARIANT	EUR
155.1	Malignant neoplasm of liver, primary	neoplasms	rs11234800	ME3	11	86479407	G	C	C	1.10001	0.0389588	1.01914	1.1873	0.0144171	0.488584	1	442500	2539	-0.077173	3.0702e-06	COVID-19 Hospitalized	INTERGENIC_VARIANT	EUR
701.3	Circumscribed scleroderma	dermatologic	rs8080583	KANSL1	17	44162597	C	A	A	1.16991	0.0641618	1.03167	1.32669	0.0144508	0.489271	1	444682	657	-0.12662	2.0785e-08	COVID-19 Critically ill	CODING_TRANSCRIPT_INTRON_VARIANT	EUR
230	Kaposi's sarcoma	neoplasms	rs9268576	HLA-DRA	6	32395641	T	C	C	0.571222	0.228951	0.364688	0.894724	0.0144519	0.489271	1	445479	287	0.095134	9.9752e-07	COVID-19 Hospitalized	INTERGENIC_VARIANT	EUR
312.3	Impulse control disorder	mental disorders	rs7605877	FOXI3	2	88559025	T	C	C	1.08485	0.0332998	1.01631	1.15801	0.014458	0.489271	1	439451	4384	-0.071053	3.3369e-06	COVID-19 Hospitalized	INTERGENIC_VARIANT	EUR
204.3	Monocytic leukemia	neoplasms	rs147812915	KAT7	17	47858295	C	T	T	0.310346	0.47843	0.121509	0.79266	0.0144596	0.489271	1	445608	206	0.23438	1.0943e-07	COVID-19 Critically ill	INTERGENIC_VARIANT	EUR
250.23	Type 2 diabetes with ophthalmic manifestations	endocrine/metabolic	rs6869036	MGAT1	5	180223327	C	T	T	0.924821	0.0319572	0.868672	0.9846	0.0144606	0.489271	1	400916	26974	0.25536	1.7578e-06	COVID-19 Critically ill	FIVE_PRIME_UTR_INTRON_VARIANT	EUR
250.1	Type 1 diabetes	endocrine/metabolic	rs67579710	THBS3	1	155173527	G	A	A	1.0445	0.017802	1.00868	1.08158	0.0144633	0.489271	1	414851	16403	-0.10348	1.0252e-09	COVID-19 Hospitalized	CODING_TRANSCRIPT_INTRON_VARIANT	EUR
504.1	Idiopathic fibrosing alveolitis	respiratory	rs117169628	SLC22A31	16	89262657	G	A	A	1.1141	0.0441838	1.02168	1.21488	0.0144713	0.489388	1	442021	2083	0.081201	5.77e-07	COVID-19 Hospitalized	SYNONYMOUS_VARIANT	EUR
912	Insect bite	injuries & poisonings	rs9367106	LOC100505711	6	41483390	G	C	C	0.784267	0.0993791	0.645464	0.952918	0.0144754	0.489388	1	427106	3933	0.20225	3.4038e-11	COVID-19 Hospitalized	INTERGENIC_VARIANT	EUR
707.3	Chronic ulcer of unspecified site	dermatologic	rs505922	ABO	9	136149229	T	C	C	1.05376	0.0214169	1.01044	1.09893	0.0144917	0.489608	1	433031	4883	-0.099884	2.0889e-20	COVID-19 Hospitalized	CODING_TRANSCRIPT_INTRON_VARIANT	EUR
589	Abnormal results of function study of kidney	genitourinary	rs11234800	ME3	11	86479407	G	C	C	0.880122	0.0522319	0.79448	0.974996	0.0144944	0.489608	1	438068	1635	-0.077173	3.0702e-06	COVID-19 Hospitalized	INTERGENIC_VARIANT	EUR
458.2	Iatrogenic hypotension	circulatory system	rs9501257	HLA-DPB1	6	33055355	A	G	G	1.14335	0.0547969	1.02692	1.27299	0.0144949	0.489608	1	436235	1789	0.17269	4.1339e-08	COVID-19 Critically ill	THREE_PRIME_UTR_EXON_VARIANT	EUR
172.1	Melanomas of skin, dx or hx	neoplasms	rs35154152	THBS3	1	155172725	T	C	C	1.02966	0.0119558	1.00581	1.05407	0.0145053	0.489814	1	389984	40147	-0.20528	2.3574e-11	COVID-19 Critically ill	SYNONYMOUS_VARIANT	EUR
110.11	Dermatophytosis of nail	infectious diseases	rs495828	ABO	9	136154867	G	T	T	1.01786	0.00724207	1.00351	1.03241	0.0145197	0.49006	1	344222	69498	-0.13432	6.5649e-10	COVID-19 Critically ill	UPSTREAM_GENE_VARIANT	EUR
613.9	Breast disorder NOS	genitourinary	rs147812915	KAT7	17	47858295	C	T	T	1.42656	0.145357	1.07291	1.89678	0.0145218	0.49006	1	443349	628	0.23438	1.0943e-07	COVID-19 Critically ill	INTERGENIC_VARIANT	EUR
285.21	Anemia in chronic kidney disease	hematopoietic	rs60305836	CDH8	16	61709381	A	C	C	1.06301	0.0250015	1.01218	1.1164	0.0145256	0.49006	1	433638	7327	0.086719	1.1846e-06	COVID-19 Hospitalized	CODING_TRANSCRIPT_INTRON_VARIANT	EUR
204.22	Myeloid leukemia, chronic	neoplasms	rs4830964	.	23	15515319	C	G	G	0.897403	0.0442957	0.822779	0.978796	0.0145333	0.490174	1	445138	680	0.046578	2.9701e-06	COVID-19 Hospitalized	SEQUENCE_VARIANT	EUR
041.4	E. coli	infectious diseases	rs35508621	LZTFL1	3	45880481	T	C	C	0.859849	0.0618109	0.761744	0.97059	0.0145694	0.491245	1	437817	2213	0.38931	6.0917e-89	COVID-19 Hospitalized	CODING_TRANSCRIPT_INTRON_VARIANT	EUR
800.4	Fracture of patella	injuries & poisonings	rs11702230	LOC101928126	21	35377591	C	T	T	0.872771	0.0557157	0.782484	0.973477	0.0145889	0.491548	1	443102	1815	0.099731	3.223e-09	COVID-19 Hospitalized	INTERGENIC_VARIANT	EUR
215	Other benign neoplasm of connective and other soft tissue	neoplasms	rs11085727	TYK2	19	10466123	C	T	T	1.08333	0.0327707	1.01594	1.15519	0.0145899	0.491548	1	437070	2225	0.17253	2.3333e-18	COVID-19 Critically ill,COVID-19 Hospitalized	CODING_TRANSCRIPT_INTRON_VARIANT	EUR
614.52	Vaginitis and vulvovaginitis	genitourinary	rs11085727	TYK2	19	10466123	C	T	T	1.07419	0.0293033	1.01424	1.13769	0.0145914	0.491548	1	438615	3181	0.17253	2.3333e-18	COVID-19 Critically ill,COVID-19 Hospitalized	CODING_TRANSCRIPT_INTRON_VARIANT	EUR
008	Intestinal infection	infectious diseases	rs9896243	NSF	17	44826056	C	G	G	1.04659	0.0186505	1.00902	1.08555	0.0146258	0.492471	1	422476	8767	-0.13155	3.2234e-08	COVID-19 Critically ill	CODING_TRANSCRIPT_INTRON_VARIANT	EUR
411.8	Other chronic ischemic heart disease, unspecified	circulatory system	rs7560588	BCL11A	2	60727416	G	A	A	1.01804	0.00732309	1.00353	1.03276	0.0146275	0.492471	1	356205	69082	-0.12371	2.3396e-07	COVID-19 Critically ill	CODING_TRANSCRIPT_INTRON_VARIANT	EUR
939	Atopic/contact dermatitis due to other or unspecified	dermatologic	rs10086829	COL14A1	8	121149129	G	A	A	0.981353	0.00771065	0.966634	0.996297	0.0146413	0.49277	1	327017	62067	-0.097352	3.8599e-06	COVID-19 Critically ill	FIVE_PRIME_UTR_INTRON_VARIANT	EUR
609.1	Infertility, male	genitourinary	rs60869999	MYO1C	17	1390948	A	T	T	0.862185	0.060747	0.765407	0.971199	0.0146451	0.49277	1	443981	827	0.059541	2.9039e-06	COVID-19 Hospitalized	CODING_TRANSCRIPT_INTRON_VARIANT	EUR
915	NA	NA	rs11702230	LOC101928126	21	35377591	C	T	T	1.04365	0.0175056	1.00845	1.08008	0.0146536	0.49291	1	394192	16797	0.099731	3.223e-09	COVID-19 Hospitalized	INTERGENIC_VARIANT	EUR
172.22	Squamous cell carcinoma	neoplasms	rs9577395	ATP11A	13	113534984	C	G	G	0.966749	0.0138553	0.940849	0.993362	0.0146602	0.492972	1	417422	17372	0.064829	8.6068e-07	COVID-19 Hospitalized,COVID-19 Critically ill	CODING_TRANSCRIPT_INTRON_VARIANT	EUR
204.1	Lymphoid leukemia	neoplasms	rs9896243	NSF	17	44826056	C	G	G	0.922417	0.0330903	0.864491	0.984223	0.0146654	0.492972	1	442294	2960	-0.13155	3.2234e-08	COVID-19 Critically ill	CODING_TRANSCRIPT_INTRON_VARIANT	EUR
229	Benign neoplasm of unspecified sites	neoplasms	rs35705950	MUC5B	11	1241221	G	T	T	0.798576	0.0921684	0.666596	0.956688	0.0146722	0.492972	1	440740	725	-0.11177	1.2224e-08	COVID-19 Hospitalized,COVID-19 Critically ill	UPSTREAM_GENE_VARIANT	EUR
614.5	Inflammatory disease of cervix, vagina, and vulva	genitourinary	rs9497053	UTRN	6	145026256	G	A	A	0.922402	0.0331004	0.864461	0.984227	0.0146763	0.492972	1	437249	3994	-0.064841	1.0064e-06	COVID-19 Hospitalized	CODING_TRANSCRIPT_INTRON_VARIANT	EUR
728.2	Laxity of ligament or hypermobility syndrome	musculoskeletal	rs34488998	NKAIN3	8	63408372	G	A	A	1.4141	0.141992	1.07057	1.86785	0.0146782	0.492972	1	444307	551	0.1355	3.4644e-06	COVID-19 Hospitalized	CODING_TRANSCRIPT_INTRON_VARIANT	EUR
216	Benign neoplasm of skin	neoplasms	rs67959919	LZTFL1	3	45871908	G	A	A	0.964801	0.0146859	0.937426	0.992975	0.014688	0.492972	1	359526	38501	0.59355	1.6043e-80	COVID-19 Critically ill	CODING_TRANSCRIPT_INTRON_VARIANT	EUR
303.4	Somatoform disorder	mental disorders	rs8080583	KANSL1	17	44162597	C	A	A	1.04575	0.0183343	1.00884	1.08401	0.014689	0.492972	1	430899	8638	-0.12662	2.0785e-08	COVID-19 Critically ill	CODING_TRANSCRIPT_INTRON_VARIANT	EUR
376	Disorders of the orbit	sense organs	rs111837807	CCHCR1	6	31121232	T	C	C	0.656905	0.172241	0.468695	0.920692	0.0146996	0.492972	1	444850	316	0.20363	2.152e-11	COVID-19 Critically ill,COVID-19 Hospitalized	CODING_TRANSCRIPT_INTRON_VARIANT	EUR
800	Fracture of lower limb	injuries & poisonings	rs766826	ELF5	11	34528766	C	T	T	0.965296	0.0144777	0.93829	0.993079	0.0147008	0.492972	1	426057	13271	-0.082134	1.155e-11	COVID-19 Hospitalized	CODING_TRANSCRIPT_INTRON_VARIANT	EUR
301	Personality disorders	mental disorders	rs467843	TRAPPC13	5	64945715	A	G	G	0.971227	0.0119677	0.948711	0.994278	0.0147092	0.492972	1	418297	18453	-0.089724	1.7259e-06	COVID-19 Critically ill	CODING_TRANSCRIPT_INTRON_VARIANT	EUR
362.22	Macular degeneration, wet	sense organs	rs11702230	LOC101928126	21	35377591	C	T	T	1.06895	0.0273326	1.01319	1.12777	0.0147133	0.492972	1	436055	6805	0.099731	3.223e-09	COVID-19 Hospitalized	INTERGENIC_VARIANT	EUR
381.1	Otitis media	sense organs	rs10774671	OAS1	12	113357193	G	A	A	1.02961	0.0119623	1.00575	1.05403	0.014717	0.492972	1	403637	16130	0.12569	3.6032e-11	COVID-19 Critically ill	SPLICE_ACCEPTOR_VARIANT	EUR
695.21	Dermatitis herpetiformis	dermatologic	rs9896243	NSF	17	44826056	C	G	G	0.774088	0.104978	0.630134	0.950929	0.014717	0.492972	1	445220	321	-0.13155	3.2234e-08	COVID-19 Critically ill	CODING_TRANSCRIPT_INTRON_VARIANT	EUR
301.1	Schizoid personality disorder	mental disorders	rs3746539	PTPRT	20	40702071	G	A	A	1.09207	0.0361056	1.01746	1.17215	0.014717	0.492972	1	442807	1693	0.05405	1.7723e-06	COVID-19 Hospitalized	THREE_PRIME_UTR_EXON_VARIANT	EUR
327.3	Sleep apnea	neurological	rs505922	ABO	9	136149229	T	C	C	0.987959	0.00496646	0.978389	0.997623	0.0147211	0.492972	1	281691	143378	-0.099884	2.0889e-20	COVID-19 Hospitalized	CODING_TRANSCRIPT_INTRON_VARIANT	EUR
792.1	Papanicolaou smear of cervix or vagina with atypical squamous cells	genitourinary	rs75505823	LRP1	12	57540956	G	T	T	1.23718	0.0872672	1.04268	1.46796	0.0147327	0.492972	1	443241	1421	-0.20852	3.0745e-06	COVID-19 Critically ill	CODING_TRANSCRIPT_INTRON_VARIANT	EUR
226	Benign neoplasm of thyroid glands	neoplasms	rs12567716	FOXD2	1	48197570	T	C	C	1.22237	0.082332	1.04021	1.43643	0.0147346	0.492972	1	443961	685	-0.090753	1.4878e-06	COVID-19 Hospitalized	INTERGENIC_VARIANT	EUR
386.1	Meniere's disease	sense organs	rs60305836	CDH8	16	61709381	A	C	C	0.883404	0.050833	0.799632	0.975952	0.0147349	0.492972	1	442836	1980	0.086719	1.1846e-06	COVID-19 Hospitalized	CODING_TRANSCRIPT_INTRON_VARIANT	EUR
721	Spondylosis and allied disorders	musculoskeletal	rs7560588	BCL11A	2	60727416	G	A	A	0.98163	0.00760257	0.967111	0.996367	0.0147382	0.492972	1	347024	60038	-0.12371	2.3396e-07	COVID-19 Critically ill	CODING_TRANSCRIPT_INTRON_VARIANT	EUR
241.1	Nontoxic uninodular goiter	endocrine/metabolic	rs10129899	LINC00637	14	104330432	C	A	A	1.03595	0.0144832	1.00695	1.06578	0.0147492	0.493194	1	429925	11074	-0.057002	2.1916e-06	COVID-19 Hospitalized	INTERGENIC_VARIANT	EUR
601.11	Acute prostatitis	genitourinary	rs721917	SFTPD	10	81706324	A	G	G	0.920349	0.0340431	0.860944	0.983853	0.0147623	0.493224	1	438890	1817	0.055247	2.0819e-07	COVID-19 Hospitalized	SYNONYMOUS_VARIANT	EUR
202	Cancer of other lymphoid, histiocytic tissue	neoplasms	rs111837807	CCHCR1	6	31121232	T	C	C	1.08258	0.0325474	1.01568	1.15389	0.0147695	0.493224	1	437723	5814	0.20363	2.152e-11	COVID-19 Critically ill,COVID-19 Hospitalized	CODING_TRANSCRIPT_INTRON_VARIANT	EUR
199.4	Neurofibromatosis	neoplasms	rs9268576	HLA-DRA	6	32395641	T	C	C	0.634609	0.186526	0.440286	0.914697	0.0147696	0.493224	1	445028	408	0.095134	9.9752e-07	COVID-19 Hospitalized	INTERGENIC_VARIANT	EUR
782.6	Pallor and flushing	symptoms	rs721917	SFTPD	10	81706324	A	G	G	1.14463	0.0554108	1.02684	1.27595	0.0147735	0.493224	1	442930	661	0.055247	2.0819e-07	COVID-19 Hospitalized	SYNONYMOUS_VARIANT	EUR
585	Renal failure	genitourinary	rs9501257	HLA-DPB1	6	33055355	A	G	G	1.02422	0.00981756	1.0047	1.04412	0.0147774	0.493224	1	338642	81191	0.17269	4.1339e-08	COVID-19 Critically ill	THREE_PRIME_UTR_EXON_VARIANT	EUR
707.2	Chronic ulcer of leg or foot	dermatologic	rs7605877	FOXI3	2	88559025	T	C	C	1.04348	0.0174587	1.00838	1.0798	0.0147786	0.493224	1	420294	17075	-0.071053	3.3369e-06	COVID-19 Hospitalized	INTERGENIC_VARIANT	EUR
428.1	Congestive heart failure (CHF) NOS	circulatory system	rs10129899	LINC00637	14	104330432	C	A	A	0.980402	0.00811948	0.964923	0.996128	0.0147806	0.493224	1	388835	38759	-0.057002	2.1916e-06	COVID-19 Hospitalized	INTERGENIC_VARIANT	EUR
496	Chronic airway obstruction	respiratory	rs35154152	THBS3	1	155172725	T	C	C	1.0209	0.00848654	1.00406	1.03802	0.0147906	0.49334	1	317990	96217	-0.20528	2.3574e-11	COVID-19 Critically ill	SYNONYMOUS_VARIANT	EUR
389.1	Sensorineural hearing loss	sense organs	rs62200027	CASC20	20	6469515	G	A	A	0.98688	0.00541854	0.976454	0.997416	0.0147928	0.49334	1	214465	182487	-0.053006	3.3456e-06	COVID-19 Hospitalized,COVID-19 Critically ill	NON_CODING_TRANSCRIPT_INTRON_VARIANT	EUR
227.1	Benign neoplasm of adrenal gland	neoplasms	rs766826	ELF5	11	34528766	C	T	T	1.08384	0.0330333	1.01589	1.15634	0.0147972	0.493342	1	441552	2416	-0.082134	1.155e-11	COVID-19 Hospitalized	CODING_TRANSCRIPT_INTRON_VARIANT	EUR
720	Spinal stenosis	musculoskeletal	rs12809318	FBRSL1	12	133140840	T	C	C	0.98153	0.00765027	0.966922	0.996358	0.0148146	0.493674	1	383843	40808	-0.062781	9.5289e-09	COVID-19 Hospitalized	CODING_TRANSCRIPT_INTRON_VARIANT	EUR
477	Epistaxis or throat hemorrhage	respiratory	rs505922	ABO	9	136149229	T	C	C	0.960396	0.0165827	0.929684	0.992123	0.0148159	0.493674	1	427423	8471	-0.099884	2.0889e-20	COVID-19 Hospitalized	CODING_TRANSCRIPT_INTRON_VARIANT	EUR
153.2	Colon cancer	neoplasms	rs77534576	DLX4	17	47940666	C	T	T	0.859591	0.0620956	0.76109	0.97084	0.0148283	0.493727	1	433315	8673	0.20794	1.7585e-10	COVID-19 Hospitalized	INTERGENIC_VARIANT	EUR
195.3	Malignant neoplasm of head, face, and neck	neoplasms	rs732990	CIB4	2	26842146	C	G	G	0.94768	0.0220554	0.907587	0.989545	0.0148303	0.493727	1	437110	4358	0.056389	5.6358e-07	COVID-19 Hospitalized	CODING_TRANSCRIPT_INTRON_VARIANT	EUR
250.22	Type 2 diabetes with renal manifestations	endocrine/metabolic	rs915823	TMPRSS2	21	42851454	A	C	C	0.968874	0.0129784	0.944539	0.993835	0.0148335	0.493727	1	412844	21959	-0.066039	1.6687e-06	COVID-19 Hospitalized	CODING_TRANSCRIPT_INTRON_VARIANT	EUR
134	Helminthiases	infectious diseases	rs10129899	LINC00637	14	104330432	C	A	A	0.77722	0.103448	0.634583	0.951918	0.0148383	0.493727	1	444783	210	-0.057002	2.1916e-06	COVID-19 Hospitalized	INTERGENIC_VARIANT	EUR
592.12	Chronic cystitis	genitourinary	rs7960611	CLEC1A	12	10230416	G	A	A	0.822056	0.0804287	0.702167	0.962415	0.0148393	0.493727	1	443146	789	-0.1584	3.3086e-07	COVID-19 Critically ill	CODING_TRANSCRIPT_INTRON_VARIANT	EUR
454	Varicose veins	circulatory system	rs467843	TRAPPC13	5	64945715	A	G	G	1.02985	0.0120746	1.00576	1.05451	0.0148517	0.493995	1	412624	17878	-0.089724	1.7259e-06	COVID-19 Critically ill	CODING_TRANSCRIPT_INTRON_VARIANT	EUR
358.1	Myasthenia gravis	neurological	rs11085727	TYK2	19	10466123	C	T	T	0.883596	0.0508066	0.799847	0.976113	0.0148581	0.494026	1	444682	1010	0.17253	2.3333e-18	COVID-19 Critically ill,COVID-19 Hospitalized	CODING_TRANSCRIPT_INTRON_VARIANT	EUR
353	Nerve root and plexus disorders	neurological	rs505922	ABO	9	136149229	T	C	C	1.04878	0.0195533	1.00934	1.08975	0.0148658	0.494026	1	430868	5898	-0.099884	2.0889e-20	COVID-19 Hospitalized	CODING_TRANSCRIPT_INTRON_VARIANT	EUR
687.3	Changes in skin texture	dermatologic	rs732990	CIB4	2	26842146	C	G	G	1.2189	0.0812741	1.03941	1.42939	0.0148676	0.494026	1	442873	329	0.056389	5.6358e-07	COVID-19 Hospitalized	CODING_TRANSCRIPT_INTRON_VARIANT	EUR
521	Diseases of hard tissues of teeth	digestive	rs62200027	CASC20	20	6469515	G	A	A	0.985163	0.00613757	0.973383	0.997085	0.0148701	0.494026	1	341042	80957	-0.053006	3.3456e-06	COVID-19 Hospitalized,COVID-19 Critically ill	NON_CODING_TRANSCRIPT_INTRON_VARIANT	EUR
729.7	Nontraumatic compartment syndrome	musculoskeletal	rs622568	SEC61G	7	54647894	A	C	C	0.692166	0.151075	0.514772	0.930691	0.0148748	0.494037	1	445506	210	0.11965	2.6006e-06	COVID-19 Critically ill	INTERGENIC_VARIANT	EUR
286.7	Other and unspecified coagulation defects	hematopoietic	rs13050728	IFNAR2	21	34615210	T	C	C	0.947537	0.0221299	0.907317	0.989539	0.0148855	0.494193	1	436086	4831	-0.10657	4.0686e-21	COVID-19 Hospitalized,COVID-19 Critically ill	CODING_TRANSCRIPT_INTRON_VARIANT	EUR
594	Urinary calculus	genitourinary	rs9497053	UTRN	6	145026256	G	A	A	1.02505	0.0101609	1.00484	1.04567	0.0148898	0.494193	1	392316	37014	-0.064841	1.0064e-06	COVID-19 Hospitalized	CODING_TRANSCRIPT_INTRON_VARIANT	EUR
724.1	Disorders of sacrum	musculoskeletal	rs35705950	MUC5B	11	1241221	G	T	T	1.10525	0.0410957	1.01971	1.19795	0.0148926	0.494193	1	439190	2844	-0.11177	1.2224e-08	COVID-19 Hospitalized,COVID-19 Critically ill	UPSTREAM_GENE_VARIANT	EUR
272.1	Hyperlipidemia	endocrine/metabolic	rs8080583	KANSL1	17	44162597	C	A	A	1.01659	0.00675778	1.00321	1.03014	0.0149217	0.494396	1	96215	323851	-0.12662	2.0785e-08	COVID-19 Critically ill	CODING_TRANSCRIPT_INTRON_VARIANT	EUR
525.2	Atrophy of edentulous alveolar ridge	digestive	rs467843	TRAPPC13	5	64945715	A	G	G	0.941805	0.0246309	0.897419	0.988386	0.0149234	0.494396	1	436890	4046	-0.089724	1.7259e-06	COVID-19 Critically ill	CODING_TRANSCRIPT_INTRON_VARIANT	EUR
726	Peripheral enthesopathies and allied syndromes	musculoskeletal	rs8080583	KANSL1	17	44162597	C	A	A	1.01526	0.00622314	1.00296	1.02772	0.0149234	0.494396	1	289040	102871	-0.12662	2.0785e-08	COVID-19 Critically ill	CODING_TRANSCRIPT_INTRON_VARIANT	EUR
562.2	Diverticulitis	digestive	rs12660421	FOXP4-AS1	6	41488378	G	A	A	1.13944	0.0536257	1.02576	1.26572	0.0149248	0.494396	1	424619	10506	0.35506	1.1424e-09	COVID-19 Critically ill	DOWNSTREAM_GENE_VARIANT	EUR
288	Diseases of white blood cells	hematopoietic	rs9577395	ATP11A	13	113534984	C	G	G	0.96655	0.0139769	0.940432	0.993394	0.0149261	0.494396	1	405134	16687	0.064829	8.6068e-07	COVID-19 Hospitalized,COVID-19 Critically ill	CODING_TRANSCRIPT_INTRON_VARIANT	EUR
250.2	Type 2 diabetes	endocrine/metabolic	rs10129899	LINC00637	14	104330432	C	A	A	0.987966	0.0049739	0.978381	0.997644	0.014927	0.494396	1	280540	147739	-0.057002	2.1916e-06	COVID-19 Hospitalized	INTERGENIC_VARIANT	EUR
496	Chronic airway obstruction	respiratory	rs61667602	CRHR1	17	43785349	T	C	C	1.01566	0.00638511	1.00303	1.02845	0.0149325	0.494396	1	317990	96217	-0.093554	9.1279e-12	COVID-19 Hospitalized	FIVE_PRIME_UTR_INTRON_VARIANT	EUR
701.2	Scar conditions and fibrosis of skin	dermatologic	rs11702230	LOC101928126	21	35377591	C	T	T	1.07055	0.0280085	1.01336	1.13096	0.0149353	0.494396	1	424502	6285	0.099731	3.223e-09	COVID-19 Hospitalized	INTERGENIC_VARIANT	EUR
594.2	Calculus of lower urinary tract	genitourinary	rs8080583	KANSL1	17	44162597	C	A	A	1.0794	0.0313941	1.01499	1.14791	0.0149409	0.494396	1	440416	2817	-0.12662	2.0785e-08	COVID-19 Critically ill	CODING_TRANSCRIPT_INTRON_VARIANT	EUR
483	Acute bronchitis and bronchiolitis	respiratory	rs9268576	HLA-DRA	6	32395641	T	C	C	0.956795	0.0181472	0.923362	0.991439	0.0149424	0.494396	1	361560	33012	0.095134	9.9752e-07	COVID-19 Hospitalized	INTERGENIC_VARIANT	EUR
304	Adjustment reaction	mental disorders	rs117169628	SLC22A31	16	89262657	G	A	A	0.97814	0.00908254	0.960881	0.995708	0.0149511	0.49454	1	342376	66777	0.081201	5.77e-07	COVID-19 Hospitalized	SYNONYMOUS_VARIANT	EUR
282.8	Other hemoglobinopathies	hematopoietic	rs1453205	LOC101928196	2	19901073	C	T	T	0.877853	0.0535428	0.790398	0.974984	0.0149693	0.494853	1	444266	751	0.096992	3.6368e-06	COVID-19 Critically ill	INTERGENIC_VARIANT	EUR
624	Symptoms involving female genital tract	genitourinary	rs10129899	LINC00637	14	104330432	C	A	A	0.84289	0.0702465	0.734475	0.967309	0.0149693	0.494853	1	444172	460	-0.057002	2.1916e-06	COVID-19 Hospitalized	INTERGENIC_VARIANT	EUR
250.13	Type 1 diabetes with ophthalmic manifestations	endocrine/metabolic	rs505922	ABO	9	136149229	T	C	C	1.07472	0.0296172	1.01411	1.13895	0.014976	0.494929	1	440176	2531	-0.099884	2.0889e-20	COVID-19 Hospitalized	CODING_TRANSCRIPT_INTRON_VARIANT	EUR
763	Thoracic or lumbosacral neuritis or radiculitis, unspecified	symptoms	rs35154152	THBS3	1	155172725	T	C	C	1.02881	0.0116736	1.00554	1.05262	0.0149816	0.49497	1	380459	41101	-0.20528	2.3574e-11	COVID-19 Critically ill	SYNONYMOUS_VARIANT	EUR
509.8	Dependence on respirator [Ventilator] or supplemental oxygen	respiratory	rs1250993	LOC101929525	10	81399565	C	G	G	1.04574	0.0183857	1.00873	1.08411	0.0149877	0.495027	1	429603	8142	0.12403	5.3767e-08	COVID-19 Critically ill	INTERGENIC_VARIANT	EUR
276.6	Fluid overload	endocrine/metabolic	rs9896243	NSF	17	44826056	C	G	G	1.06929	0.0275426	1.01309	1.1286	0.0150037	0.495276	1	435099	3926	-0.13155	3.2234e-08	COVID-19 Critically ill	CODING_TRANSCRIPT_INTRON_VARIANT	EUR
550	Abdominal hernia	digestive	rs495828	ABO	9	136154867	G	T	T	0.982388	0.0073054	0.968422	0.996555	0.015004	0.495276	1	346195	67175	-0.13432	6.5649e-10	COVID-19 Critically ill	UPSTREAM_GENE_VARIANT	EUR
736.2	Acquired deformities of finger	musculoskeletal	rs8080583	KANSL1	17	44162597	C	A	A	1.10847	0.042341	1.02019	1.20438	0.0150126	0.495416	1	442527	1532	-0.12662	2.0785e-08	COVID-19 Critically ill	CODING_TRANSCRIPT_INTRON_VARIANT	EUR
429.9	Cardiac complications, not elsewhere classified	circulatory system	rs34488998	NKAIN3	8	63408372	G	A	A	0.676889	0.160499	0.494198	0.927118	0.015038	0.496109	1	439973	824	0.1355	3.4644e-06	COVID-19 Hospitalized	CODING_TRANSCRIPT_INTRON_VARIANT	EUR
173	Neoplasm of uncertain behavior of skin	neoplasms	rs721917	SFTPD	10	81706324	A	G	G	0.983646	0.00678196	0.970658	0.996809	0.0150464	0.49611	1	341373	53740	0.055247	2.0819e-07	COVID-19 Hospitalized	SYNONYMOUS_VARIANT	EUR
603.1	Hydrocele	genitourinary	rs35705950	MUC5B	11	1241221	G	T	T	1.07469	0.0296268	1.01406	1.13894	0.0150468	0.49611	1	434831	5633	-0.11177	1.2224e-08	COVID-19 Hospitalized,COVID-19 Critically ill	UPSTREAM_GENE_VARIANT	EUR
694.1	Vitiligo	dermatologic	rs5023077	FBRSL1	12	133141973	T	C	C	0.902435	0.0422283	0.830751	0.980303	0.015055	0.496236	1	444051	1206	-0.090901	1.5172e-06	COVID-19 Critically ill	CODING_TRANSCRIPT_INTRON_VARIANT	EUR
202	Cancer of other lymphoid, histiocytic tissue	neoplasms	rs7671107	LOC101929161	4	25449225	G	A	A	0.943617	0.0238746	0.900479	0.988822	0.0150655	0.496356	1	437723	5814	-0.064456	1.0803e-06	COVID-19 Hospitalized	INTERGENIC_VARIANT	EUR
288	Diseases of white blood cells	hematopoietic	rs9501257	HLA-DPB1	6	33055355	A	G	G	0.953352	0.0196526	0.917329	0.99079	0.0150674	0.496356	1	405134	16687	0.17269	4.1339e-08	COVID-19 Critically ill	THREE_PRIME_UTR_EXON_VARIANT	EUR
153.2	Colon cancer	neoplasms	rs62200027	CASC20	20	6469515	G	A	A	0.959515	0.0170051	0.928062	0.992033	0.0150854	0.496804	1	433315	8673	-0.053006	3.3456e-06	COVID-19 Hospitalized,COVID-19 Critically ill	NON_CODING_TRANSCRIPT_INTRON_VARIANT	EUR
614.52	Vaginitis and vulvovaginitis	genitourinary	rs61667602	CRHR1	17	43785349	T	C	C	0.922237	0.0333132	0.863946	0.984462	0.0150968	0.496977	1	438615	3181	-0.093554	9.1279e-12	COVID-19 Hospitalized	FIVE_PRIME_UTR_INTRON_VARIANT	EUR
361	Retinal detachments and defects	sense organs	rs9896243	NSF	17	44826056	C	G	G	1.03922	0.0158309	1.00747	1.07197	0.0151029	0.496977	1	427145	12346	-0.13155	3.2234e-08	COVID-19 Critically ill	CODING_TRANSCRIPT_INTRON_VARIANT	EUR
727.2	Bursitis disorders	musculoskeletal	rs11702230	LOC101928126	21	35377591	C	T	T	1.07026	0.0279436	1.01322	1.13051	0.0151068	0.496977	1	427062	6311	0.099731	3.223e-09	COVID-19 Hospitalized	INTERGENIC_VARIANT	EUR
433.1	Occlusion and stenosis of precerebral arteries	circulatory system	rs622568	SEC61G	7	54647894	A	C	C	1.03092	0.0125332	1.00591	1.05656	0.0151082	0.496977	1	400518	25177	0.11965	2.6006e-06	COVID-19 Critically ill	INTERGENIC_VARIANT	EUR
599.3	Dysuria	genitourinary	rs505922	ABO	9	136149229	T	C	C	0.957769	0.01776	0.925003	0.991695	0.0151168	0.496984	1	418770	7407	-0.099884	2.0889e-20	COVID-19 Hospitalized	CODING_TRANSCRIPT_INTRON_VARIANT	EUR
721.2	Spondylosis with myelopathy	musculoskeletal	rs6869036	MGAT1	5	180223327	C	T	T	1.16114	0.0614952	1.0293	1.30988	0.0151172	0.496984	1	434420	5677	0.25536	1.7578e-06	COVID-19 Critically ill	FIVE_PRIME_UTR_INTRON_VARIANT	EUR
285.1	Acute posthemorrhagic anemia	hematopoietic	rs12660421	FOXP4-AS1	6	41488378	G	A	A	0.8096	0.0869396	0.682759	0.960005	0.0151221	0.497001	1	428626	5243	0.35506	1.1424e-09	COVID-19 Critically ill	DOWNSTREAM_GENE_VARIANT	EUR
509.2	Respiratory insufficiency	respiratory	rs721917	SFTPD	10	81706324	A	G	G	1.08734	0.0344681	1.01631	1.16333	0.015132	0.497182	1	440597	1718	0.055247	2.0819e-07	COVID-19 Hospitalized	SYNONYMOUS_VARIANT	EUR
871.2	Open wound of finger(s)	injuries & poisonings	rs111837807	CCHCR1	6	31121232	T	C	C	0.909572	0.03902	0.842604	0.981863	0.0151389	0.497264	1	428916	4745	0.20363	2.152e-11	COVID-19 Critically ill,COVID-19 Hospitalized	CODING_TRANSCRIPT_INTRON_VARIANT	EUR
364.4	Corneal degenerations	sense organs	rs9896243	NSF	17	44826056	C	G	G	0.919698	0.0344702	0.859615	0.98398	0.0151621	0.497882	1	438468	2715	-0.13155	3.2234e-08	COVID-19 Critically ill	CODING_TRANSCRIPT_INTRON_VARIANT	EUR
513.3	Hypoventilation	respiratory	rs60305836	CDH8	16	61709381	A	C	C	1.09123	0.0359531	1.01698	1.1709	0.0151685	0.497947	1	434569	3404	0.086719	1.1846e-06	COVID-19 Hospitalized	CODING_TRANSCRIPT_INTRON_VARIANT	EUR
604.3	Peyronie's disease	genitourinary	rs67959919	LZTFL1	3	45871908	G	A	A	0.864788	0.059837	0.769088	0.972395	0.0151914	0.498443	1	442176	2340	0.59355	1.6043e-80	COVID-19 Critically ill	CODING_TRANSCRIPT_INTRON_VARIANT	EUR
747.13	Congenital anomalies of great vessels	congenital anomalies	rs732990	CIB4	2	26842146	C	G	G	1.22268	0.0828111	1.0395	1.43814	0.0151924	0.498443	1	444811	317	0.056389	5.6358e-07	COVID-19 Hospitalized	CODING_TRANSCRIPT_INTRON_VARIANT	EUR
430.2	Intracerebral hemorrhage	circulatory system	rs62200027	CASC20	20	6469515	G	A	A	0.900653	0.0431033	0.82769	0.980047	0.0152008	0.49857	1	443425	1339	-0.053006	3.3456e-06	COVID-19 Hospitalized,COVID-19 Critically ill	NON_CODING_TRANSCRIPT_INTRON_VARIANT	EUR
401.2	Hypertensive heart and/or renal disease	circulatory system	rs495828	ABO	9	136154867	G	T	T	1.01978	0.00806837	1.00378	1.03603	0.0152078	0.49857	1	362792	53713	-0.13432	6.5649e-10	COVID-19 Critically ill	UPSTREAM_GENE_VARIANT	EUR
564	Functional digestive disorders	digestive	rs622568	SEC61G	7	54647894	A	C	C	1.03094	0.0125538	1.00588	1.05662	0.0152098	0.49857	1	391779	24992	0.11965	2.6006e-06	COVID-19 Critically ill	INTERGENIC_VARIANT	EUR
381.3	Mastoiditis & related conditions	sense organs	rs10774671	OAS1	12	113357193	G	A	A	1.10892	0.0425926	1.0201	1.20546	0.0152139	0.49857	1	443129	1255	0.12569	3.6032e-11	COVID-19 Critically ill	SPLICE_ACCEPTOR_VARIANT	EUR
483	Acute bronchitis and bronchiolitis	respiratory	rs1250993	LOC101929525	10	81399565	C	G	G	1.02333	0.00950227	1.00445	1.04257	0.0152217	0.498681	1	361560	33012	0.12403	5.3767e-08	COVID-19 Critically ill	INTERGENIC_VARIANT	EUR
279.7	Other immunological findings	endocrine/metabolic	rs9501257	HLA-DPB1	6	33055355	A	G	G	1.16423	0.0626566	1.02969	1.31635	0.0152305	0.498825	1	441677	1372	0.17269	4.1339e-08	COVID-19 Critically ill	THREE_PRIME_UTR_EXON_VARIANT	EUR
704.1	Alopecia	dermatologic	rs9501257	HLA-DPB1	6	33055355	A	G	G	0.866519	0.0590472	0.771822	0.972835	0.0152503	0.499329	1	440652	1966	0.17269	4.1339e-08	COVID-19 Critically ill	THREE_PRIME_UTR_EXON_VARIANT	EUR
276.14	Hypopotassemia	endocrine/metabolic	rs67579710	THBS3	1	155173527	G	A	A	0.961384	0.0162322	0.93128	0.992462	0.0152611	0.499436	1	401228	21147	-0.10348	1.0252e-09	COVID-19 Hospitalized	CODING_TRANSCRIPT_INTRON_VARIANT	EUR
356	Hereditary and idiopathic peripheral neuropathy	neurological	rs7960611	CLEC1A	12	10230416	G	A	A	1.03386	0.0137249	1.00642	1.06205	0.0152658	0.499436	1	384129	34869	-0.1584	3.3086e-07	COVID-19 Critically ill	CODING_TRANSCRIPT_INTRON_VARIANT	EUR
696.2	Parapsoriasis	dermatologic	rs1250993	LOC101929525	10	81399565	C	G	G	1.31417	0.112618	1.05388	1.63875	0.0152675	0.499436	1	445424	202	0.12403	5.3767e-08	COVID-19 Critically ill	INTERGENIC_VARIANT	EUR
362.29	Macular degeneration (senile) of retina NOS	sense organs	rs505922	ABO	9	136149229	T	C	C	1.03686	0.0149205	1.00698	1.06763	0.0152712	0.499436	1	426251	10791	-0.099884	2.0889e-20	COVID-19 Hospitalized	CODING_TRANSCRIPT_INTRON_VARIANT	EUR
249	Secondary diabetes mellitus	endocrine/metabolic	rs10774679	OAS3	12	113374748	C	T	T	1.04879	0.0196399	1.00918	1.08995	0.0152893	0.499709	1	431724	6012	0.075824	4.6954e-12	COVID-19 Hospitalized	UPSTREAM_GENE_VARIANT	EUR
416	Cardiomegaly	circulatory system	rs147812915	KAT7	17	47858295	C	T	T	1.11081	0.0433279	1.02037	1.20926	0.0152928	0.499709	1	417685	8771	0.23438	1.0943e-07	COVID-19 Critically ill	INTERGENIC_VARIANT	EUR
1010.3	NA	NA	rs10774679	OAS3	12	113374748	C	T	T	1.01266	0.0051878	1.00242	1.02301	0.0152949	0.499709	1	224337	142640	0.075824	4.6954e-12	COVID-19 Hospitalized	UPSTREAM_GENE_VARIANT	EUR
250.1	Type 1 diabetes	endocrine/metabolic	rs35154152	THBS3	1	155172725	T	C	C	1.04404	0.0177697	1.0083	1.08104	0.0152972	0.499709	1	414851	16403	-0.20528	2.3574e-11	COVID-19 Critically ill	SYNONYMOUS_VARIANT	EUR
195.3	Malignant neoplasm of head, face, and neck	neoplasms	rs2277732	DPP9	19	4723670	C	A	A	0.941724	0.0247593	0.897116	0.98855	0.0153055	0.499835	1	437110	4358	0.11697	6.1912e-22	COVID-19 Hospitalized,COVID-19 Critically ill	FIVE_PRIME_UTR_INTRON_VARIANT	EUR
772.3	Muscle weakness	symptoms	rs67959919	LZTFL1	3	45871908	G	A	A	0.962032	0.0159641	0.932397	0.992609	0.0153219	0.500227	1	386125	32169	0.59355	1.6043e-80	COVID-19 Critically ill	CODING_TRANSCRIPT_INTRON_VARIANT	EUR
327.7	Sleep related movement disorders	neurological	rs76073397	MIR548H2	16	11386452	T	C	C	0.952884	0.0199083	0.916419	0.9908	0.0153416	0.500725	1	411848	19179	0.14454	9.6663e-07	COVID-19 Critically ill,COVID-19 Hospitalized	INTERGENIC_VARIANT	EUR
293	Symptoms involving head and neck	mental disorders	rs9577395	ATP11A	13	113534984	C	G	G	1.21428	0.0801016	1.03786	1.4207	0.0153573	0.500765	1	442318	434	0.064829	8.6068e-07	COVID-19 Hospitalized,COVID-19 Critically ill	CODING_TRANSCRIPT_INTRON_VARIANT	EUR
496.3	Bronchiectasis	respiratory	rs35705950	MUC5B	11	1241221	G	T	T	1.13744	0.0531302	1.02495	1.26227	0.0153581	0.500765	1	442363	1671	-0.11177	1.2224e-08	COVID-19 Hospitalized,COVID-19 Critically ill	UPSTREAM_GENE_VARIANT	EUR
041.4	E. coli	infectious diseases	rs67959919	LZTFL1	3	45871908	G	A	A	0.862262	0.0611425	0.764883	0.97204	0.01536	0.500765	1	437817	2213	0.59355	1.6043e-80	COVID-19 Critically ill	CODING_TRANSCRIPT_INTRON_VARIANT	EUR
792	Abnormal Papanicolaou smear of cervix and cervical HPV	genitourinary	rs75505823	LRP1	12	57540956	G	T	T	1.15095	0.0580049	1.02727	1.28953	0.0153605	0.500765	1	439847	3777	-0.20852	3.0745e-06	COVID-19 Critically ill	CODING_TRANSCRIPT_INTRON_VARIANT	EUR
276.14	Hypopotassemia	endocrine/metabolic	rs35154152	THBS3	1	155172725	T	C	C	0.961501	0.0162003	0.931451	0.99252	0.015376	0.50086	1	401228	21147	-0.20528	2.3574e-11	COVID-19 Critically ill	SYNONYMOUS_VARIANT	EUR
333	Extrapyramidal disease and abnormal movement disorders	neurological	rs76423999	SLC12A7	5	1098067	T	A	A	1.05468	0.0219713	1.01023	1.10109	0.015383	0.50086	1	410690	21115	0.18412	3.8813e-07	COVID-19 Critically ill	CODING_TRANSCRIPT_INTRON_VARIANT	EUR
585.3	Chronic renal failure [CKD]	genitourinary	rs111837807	CCHCR1	6	31121232	T	C	C	0.971602	0.0118895	0.949222	0.994509	0.0153891	0.50086	1	371111	57327	0.20363	2.152e-11	COVID-19 Critically ill,COVID-19 Hospitalized	CODING_TRANSCRIPT_INTRON_VARIANT	EUR
253	Disorders of the pituitary gland and its hypothalamic control	endocrine/metabolic	rs6869036	MGAT1	5	180223327	C	T	T	1.15741	0.0603319	1.02833	1.30269	0.0153915	0.50086	1	434803	5895	0.25536	1.7578e-06	COVID-19 Critically ill	FIVE_PRIME_UTR_INTRON_VARIANT	EUR
592.1	Cystitis	genitourinary	rs61667602	CRHR1	17	43785349	T	C	C	0.940171	0.0254614	0.894405	0.988279	0.0153917	0.50086	1	431803	4665	-0.093554	9.1279e-12	COVID-19 Hospitalized	FIVE_PRIME_UTR_INTRON_VARIANT	EUR
949	Allergies, other	injuries & poisonings	rs75505823	LRP1	12	57540956	G	T	T	0.919734	0.0345363	0.859538	0.984146	0.0154059	0.50086	1	415756	10811	-0.20852	3.0745e-06	COVID-19 Critically ill	CODING_TRANSCRIPT_INTRON_VARIANT	EUR
555.21	Ulcerative colitis (chronic)	digestive	rs732990	CIB4	2	26842146	C	G	G	0.915781	0.0363148	0.852865	0.983338	0.0154079	0.50086	1	442238	1598	0.056389	5.6358e-07	COVID-19 Hospitalized	CODING_TRANSCRIPT_INTRON_VARIANT	EUR
555	Inflammatory bowel disease and other gastroenteritis and colitis	digestive	rs7579014	BCL11A	2	60707894	G	A	A	1.04475	0.0180704	1.00839	1.08241	0.0154115	0.50086	1	434283	7499	-0.05629	1.2614e-06	COVID-19 Hospitalized	CODING_TRANSCRIPT_INTRON_VARIANT	EUR
286	Coagulation defects	hematopoietic	rs12259804	PLEKHS1	10	115573378	T	C	C	0.917743	0.0354335	0.85617	0.983744	0.0154138	0.50086	1	423684	11435	-0.27547	4.8674e-08	COVID-19 Critically ill	INTERGENIC_VARIANT	EUR
204	Leukemia	neoplasms	rs10774679	OAS3	12	113374748	C	T	T	0.953831	0.0195124	0.918042	0.991015	0.0154142	0.50086	1	438344	5968	0.075824	4.6954e-12	COVID-19 Hospitalized	UPSTREAM_GENE_VARIANT	EUR
304	Adjustment reaction	mental disorders	rs8052423	SLC22A31	16	89269178	G	T	T	0.978466	0.00898698	0.961382	0.995853	0.0154217	0.50086	1	342376	66777	0.13037	1.0019e-06	COVID-19 Critically ill	UPSTREAM_GENE_VARIANT	EUR
604.3	Peyronie's disease	genitourinary	rs35508621	LZTFL1	3	45880481	T	C	C	0.863764	0.0604612	0.767239	0.972433	0.0154223	0.50086	1	442176	2340	0.38931	6.0917e-89	COVID-19 Hospitalized	CODING_TRANSCRIPT_INTRON_VARIANT	EUR
313.3	Autism	mental disorders	rs8052423	SLC22A31	16	89269178	G	T	T	0.734183	0.127565	0.571769	0.942732	0.0154244	0.50086	1	445444	335	0.13037	1.0019e-06	COVID-19 Critically ill	UPSTREAM_GENE_VARIANT	EUR
283.1	Autoimmune hemolytic anemias	hematopoietic	rs9896243	NSF	17	44826056	C	G	G	0.748483	0.119603	0.592073	0.946212	0.0154255	0.50086	1	445559	256	-0.13155	3.2234e-08	COVID-19 Critically ill	CODING_TRANSCRIPT_INTRON_VARIANT	EUR
443.1	Raynaud's syndrome	circulatory system	rs75505823	LRP1	12	57540956	G	T	T	0.816099	0.0839013	0.69235	0.961966	0.0154298	0.50086	1	442608	1986	-0.20852	3.0745e-06	COVID-19 Critically ill	CODING_TRANSCRIPT_INTRON_VARIANT	EUR
687.1	Rash and other nonspecific skin eruption	dermatologic	rs60305836	CDH8	16	61709381	A	C	C	1.02756	0.011226	1.0052	1.05042	0.0154382	0.500897	1	343450	40854	0.086719	1.1846e-06	COVID-19 Hospitalized	CODING_TRANSCRIPT_INTRON_VARIANT	EUR
198.3	Secondary malignant neoplasm of digestive systems	neoplasms	rs1405655	NR1H2	19	50882619	T	C	C	0.8756	0.0548521	0.786349	0.97498	0.0154398	0.500897	1	444216	859	0.075181	1.1208e-11	COVID-19 Hospitalized,COVID-19 Critically ill	CODING_TRANSCRIPT_INTRON_VARIANT	EUR
702	Degenerative skin conditions and other dermatoses	dermatologic	rs55654108	PDCL3P4	3	101425703	A	G	G	0.986958	0.00542108	0.976527	0.9975	0.0154508	0.501111	1	267600	131702	-0.05662	1.0636e-06	COVID-19 Hospitalized	INTERGENIC_VARIANT	EUR
585.3	Chronic renal failure [CKD]	genitourinary	rs8080583	KANSL1	17	44162597	C	A	A	1.01903	0.0077868	1.0036	1.0347	0.0154692	0.501433	1	371111	57327	-0.12662	2.0785e-08	COVID-19 Critically ill	CODING_TRANSCRIPT_INTRON_VARIANT	EUR
331.9	Cerebral degeneration, unspecified	neurological	rs12660421	FOXP4-AS1	6	41488378	G	A	A	0.525774	0.265523	0.312454	0.884735	0.0154696	0.501433	1	441028	780	0.35506	1.1424e-09	COVID-19 Critically ill	DOWNSTREAM_GENE_VARIANT	EUR
911	Blister	injuries & poisonings	rs8080583	KANSL1	17	44162597	C	A	A	1.0901	0.0356344	1.01657	1.16896	0.0154756	0.501484	1	437735	2185	-0.12662	2.0785e-08	COVID-19 Critically ill	CODING_TRANSCRIPT_INTRON_VARIANT	EUR
215	Other benign neoplasm of connective and other soft tissue	neoplasms	rs62200027	CASC20	20	6469515	G	A	A	0.922377	0.0333767	0.863969	0.984733	0.0154819	0.501544	1	437070	2225	-0.053006	3.3456e-06	COVID-19 Hospitalized,COVID-19 Critically ill	NON_CODING_TRANSCRIPT_INTRON_VARIANT	EUR
729.7	Nontraumatic compartment syndrome	musculoskeletal	rs1878527	ANKRD30BL	2	133056313	T	C	C	0.746961	0.120515	0.589814	0.945977	0.0154865	0.50155	1	445506	210	-0.077457	2.0215e-06	COVID-19 Hospitalized	INTERGENIC_VARIANT	EUR
250.25	Diabetes type 2 with peripheral circulatory disorders	endocrine/metabolic	rs61667602	CRHR1	17	43785349	T	C	C	1.04573	0.0184713	1.00855	1.08428	0.0154919	0.501577	1	429898	8439	-0.093554	9.1279e-12	COVID-19 Hospitalized	FIVE_PRIME_UTR_INTRON_VARIANT	EUR
242.3	Exophthalmos	endocrine/metabolic	rs67579710	THBS3	1	155173527	G	A	A	0.794823	0.0948684	0.659961	0.957244	0.0154962	0.501577	1	444312	684	-0.10348	1.0252e-09	COVID-19 Hospitalized	CODING_TRANSCRIPT_INTRON_VARIANT	EUR
728.7	Fasciitis	musculoskeletal	rs7605877	FOXI3	2	88559025	T	C	C	1.03033	0.0123471	1.0057	1.05557	0.0155162	0.501807	1	386170	36305	-0.071053	3.3369e-06	COVID-19 Hospitalized	INTERGENIC_VARIANT	EUR
227.3	Benign neoplasm of pituitary gland and craniopharyngeal duct (pouch)	neoplasms	rs111837807	CCHCR1	6	31121232	T	C	C	0.857467	0.0635467	0.757053	0.9712	0.0155276	0.501807	1	443630	1851	0.20363	2.152e-11	COVID-19 Critically ill,COVID-19 Hospitalized	CODING_TRANSCRIPT_INTRON_VARIANT	EUR
401.3	Other hypertensive complications	circulatory system	rs622568	SEC61G	7	54647894	A	C	C	0.930214	0.0298949	0.877276	0.986347	0.0155285	0.501807	1	433906	4380	0.11965	2.6006e-06	COVID-19 Critically ill	INTERGENIC_VARIANT	EUR
764	Sciatica	symptoms	rs60869999	MYO1C	17	1390948	A	T	T	0.971922	0.0117699	0.949758	0.994603	0.015533	0.501807	1	400294	21906	0.059541	2.9039e-06	COVID-19 Hospitalized	CODING_TRANSCRIPT_INTRON_VARIANT	EUR
709.3	Systemic sclerosis	dermatologic	rs61667602	CRHR1	17	43785349	T	C	C	1.24467	0.0904614	1.04244	1.48612	0.015543	0.501807	1	445394	317	-0.093554	9.1279e-12	COVID-19 Hospitalized	FIVE_PRIME_UTR_INTRON_VARIANT	EUR
717	Polymyalgia Rheumatica	musculoskeletal	rs78313563	ESS2	22	19136365	G	A	A	0.645778	0.180743	0.453142	0.920305	0.0155437	0.501807	1	442690	2498	0.40873	6.5914e-07	COVID-19 Critically ill	UPSTREAM_GENE_VARIANT	EUR
740.11	Osteoarthrosis, localized, primary	musculoskeletal	rs9268576	HLA-DRA	6	32395641	T	C	C	1.03172	0.0129059	1.00595	1.05815	0.0155485	0.501807	1	342013	68587	0.095134	9.9752e-07	COVID-19 Hospitalized	INTERGENIC_VARIANT	EUR
362.23	Cystoid macular degeneration of retina	sense organs	rs61667602	CRHR1	17	43785349	T	C	C	1.05269	0.0212232	1.0098	1.0974	0.015549	0.501807	1	434665	6336	-0.093554	9.1279e-12	COVID-19 Hospitalized	FIVE_PRIME_UTR_INTRON_VARIANT	EUR
316	Substance addiction and disorders	mental disorders	rs9501257	HLA-DPB1	6	33055355	A	G	G	0.971217	0.0120718	0.948508	0.994471	0.0155513	0.501807	1	376090	50717	0.17269	4.1339e-08	COVID-19 Critically ill	THREE_PRIME_UTR_EXON_VARIANT	EUR
738.4	Acquired spondylolisthesis	musculoskeletal	rs7960611	CLEC1A	12	10230416	G	A	A	0.919348	0.0347584	0.858803	0.984162	0.0155515	0.501807	1	433955	4601	-0.1584	3.3086e-07	COVID-19 Critically ill	CODING_TRANSCRIPT_INTRON_VARIANT	EUR
720.1	Spinal stenosis of lumbar region	musculoskeletal	rs7560588	BCL11A	2	60727416	G	A	A	0.973841	0.0109573	0.95315	0.994981	0.0155554	0.501807	1	404053	26327	-0.12371	2.3396e-07	COVID-19 Critically ill	CODING_TRANSCRIPT_INTRON_VARIANT	EUR
728.7	Fasciitis	musculoskeletal	rs72655853	SBSPON	8	73985608	A	G	G	0.959472	0.0171019	0.927844	0.992178	0.0155565	0.501807	1	386170	36305	0.22523	8.3915e-07	COVID-19 Critically ill	CODING_TRANSCRIPT_INTRON_VARIANT	EUR
364.2	Corneal edema	sense organs	rs2284028	NCF4	22	37265172	A	C	C	1.52749	0.175127	1.0837	2.15301	0.0155647	0.501928	1	442472	1678	0.31271	4.1737e-06	COVID-19 Critically ill	CODING_TRANSCRIPT_INTRON_VARIANT	EUR
555	Inflammatory bowel disease and other gastroenteritis and colitis	digestive	rs9461128	TMEM14B	6	10753875	T	C	C	1.20346	0.0765656	1.03576	1.39831	0.0155697	0.501947	1	434283	7499	0.13046	3.4269e-06	COVID-19 Hospitalized	CODING_TRANSCRIPT_INTRON_VARIANT	EUR
371.2	Conjunctivitis, noninfectious	sense organs	rs12259804	PLEKHS1	10	115573378	T	C	C	1.09633	0.038027	1.01759	1.18116	0.0155874	0.502374	1	423890	8629	-0.27547	4.8674e-08	COVID-19 Critically ill	INTERGENIC_VARIANT	EUR
733.9	Chondromalacia	musculoskeletal	rs4830964	.	23	15515319	C	G	G	0.903019	0.042183	0.831363	0.980851	0.0155928	0.502405	1	442699	803	0.046578	2.9701e-06	COVID-19 Hospitalized	SEQUENCE_VARIANT	EUR
946	Anaphylactic shock NOS	injuries & poisonings	rs7960611	CLEC1A	12	10230416	G	A	A	1.16386	0.0627633	1.02914	1.31621	0.0156209	0.502812	1	441920	1651	-0.1584	3.3086e-07	COVID-19 Critically ill	CODING_TRANSCRIPT_INTRON_VARIANT	EUR
498	Acute bronchospasm	respiratory	rs915823	TMPRSS2	21	42851454	A	C	C	1.18374	0.0697682	1.03245	1.35719	0.0156213	0.502812	1	441246	633	-0.066039	1.6687e-06	COVID-19 Hospitalized	CODING_TRANSCRIPT_INTRON_VARIANT	EUR
289.8	Polycythemia, secondary	hematopoietic	rs61667602	CRHR1	17	43785349	T	C	C	1.06894	0.0275783	1.0127	1.12831	0.0156276	0.502812	1	439382	3699	-0.093554	9.1279e-12	COVID-19 Hospitalized	FIVE_PRIME_UTR_INTRON_VARIANT	EUR
282	Hereditary hemolytic anemias	hematopoietic	rs1453205	LOC101928196	2	19901073	C	T	T	0.892825	0.046895	0.814422	0.978776	0.0156313	0.502812	1	443597	976	0.096992	3.6368e-06	COVID-19 Critically ill	INTERGENIC_VARIANT	EUR
819	Skull and face fracture and other intercranial injury	injuries & poisonings	rs11702230	LOC101928126	21	35377591	C	T	T	1.04504	0.0182249	1.00837	1.08304	0.0156334	0.502812	1	418025	16280	0.099731	3.223e-09	COVID-19 Hospitalized	INTERGENIC_VARIANT	EUR
389.4	Tinnitus	sense organs	rs11085727	TYK2	19	10466123	C	T	T	1.01584	0.0065025	1.00298	1.02887	0.015635	0.502812	1	313068	71941	0.17253	2.3333e-18	COVID-19 Critically ill,COVID-19 Hospitalized	CODING_TRANSCRIPT_INTRON_VARIANT	EUR
292.11	Aphasia	mental disorders	rs7605877	FOXI3	2	88559025	T	C	C	1.11713	0.0458245	1.02117	1.22211	0.0156409	0.502812	1	440992	2258	-0.071053	3.3369e-06	COVID-19 Hospitalized	INTERGENIC_VARIANT	EUR
580.32	Nephritis and nephropathy with pathological lesion	genitourinary	rs147812915	KAT7	17	47858295	C	T	T	1.25779	0.0948938	1.04432	1.51489	0.015651	0.502812	1	442452	1610	0.23438	1.0943e-07	COVID-19 Critically ill	INTERGENIC_VARIANT	EUR
411.8	Other chronic ischemic heart disease, unspecified	circulatory system	rs111837807	CCHCR1	6	31121232	T	C	C	1.02681	0.0109464	1.00501	1.04908	0.0156516	0.502812	1	356205	69082	0.20363	2.152e-11	COVID-19 Critically ill,COVID-19 Hospitalized	CODING_TRANSCRIPT_INTRON_VARIANT	EUR
172	Skin cancer	neoplasms	rs1250993	LOC101929525	10	81399565	C	G	G	0.983755	0.00677679	0.970775	0.996908	0.0156542	0.502812	1	348477	78683	0.12403	5.3767e-08	COVID-19 Critically ill	INTERGENIC_VARIANT	EUR
473.4	Voice disturbance	respiratory	rs67959919	LZTFL1	3	45871908	G	A	A	0.945006	0.0234037	0.902637	0.989363	0.0156543	0.502812	1	421065	14397	0.59355	1.6043e-80	COVID-19 Critically ill	CODING_TRANSCRIPT_INTRON_VARIANT	EUR
276.12	Hyposmolality and/or hyponatremia	endocrine/metabolic	rs9896243	NSF	17	44826056	C	G	G	0.965281	0.0146217	0.93801	0.993344	0.0156618	0.502859	1	414228	15182	-0.13155	3.2234e-08	COVID-19 Critically ill	CODING_TRANSCRIPT_INTRON_VARIANT	EUR
571.8	Liver abscess and sequelae of chronic liver disease	digestive	rs7671107	LOC101929161	4	25449225	G	A	A	1.06994	0.0279745	1.01286	1.13024	0.0156678	0.502859	1	438114	4510	-0.064456	1.0803e-06	COVID-19 Hospitalized	INTERGENIC_VARIANT	EUR
530.5	Disorders of esophageal motility	digestive	rs8080583	KANSL1	17	44162597	C	A	A	0.909289	0.0393509	0.841795	0.982194	0.0156691	0.502859	1	441215	1957	-0.12662	2.0785e-08	COVID-19 Critically ill	CODING_TRANSCRIPT_INTRON_VARIANT	EUR
427	Cardiac dysrhythmias	circulatory system	rs7605877	FOXI3	2	88559025	T	C	C	1.019	0.00779014	1.00356	1.03468	0.0156794	0.503027	1	253945	138772	-0.071053	3.3369e-06	COVID-19 Hospitalized	INTERGENIC_VARIANT	EUR
159.2	Malignant neoplasm of small intestine, including duodenum	neoplasms	rs147812915	KAT7	17	47858295	C	T	T	1.44922	0.153558	1.07257	1.95814	0.0156832	0.503027	1	445087	543	0.23438	1.0943e-07	COVID-19 Critically ill	INTERGENIC_VARIANT	EUR
070.2	Viral hepatitis B	infectious diseases	rs12809318	FBRSL1	12	133140840	T	C	C	1.08005	0.0318763	1.01464	1.14968	0.0156965	0.503311	1	441837	2125	-0.062781	9.5289e-09	COVID-19 Hospitalized	CODING_TRANSCRIPT_INTRON_VARIANT	EUR
385.5	Tympanosclerosis and middle ear disease related to otitis media	sense organs	rs11702230	LOC101928126	21	35377591	C	T	T	0.646611	0.180497	0.453946	0.921047	0.0157085	0.503553	1	445058	218	0.099731	3.223e-09	COVID-19 Hospitalized	INTERGENIC_VARIANT	EUR
442.8	Aneurysm of other specified artery	circulatory system	rs7560588	BCL11A	2	60727416	G	A	A	0.872328	0.0565546	0.780801	0.974584	0.0157273	0.504013	1	443460	973	-0.12371	2.3396e-07	COVID-19 Critically ill	CODING_TRANSCRIPT_INTRON_VARIANT	EUR
333.1	Essential tremor	neurological	rs11085727	TYK2	19	10466123	C	T	T	1.03482	0.0141727	1.00647	1.06396	0.0157463	0.504397	1	426101	12482	0.17253	2.3333e-18	COVID-19 Critically ill,COVID-19 Hospitalized	CODING_TRANSCRIPT_INTRON_VARIANT	EUR
279.1	Immunity deficiency	endocrine/metabolic	rs111837807	CCHCR1	6	31121232	T	C	C	0.808062	0.0882615	0.679698	0.960667	0.0157522	0.504397	1	443900	1006	0.20363	2.152e-11	COVID-19 Critically ill,COVID-19 Hospitalized	CODING_TRANSCRIPT_INTRON_VARIANT	EUR
285	Other anemias	hematopoietic	rs7605877	FOXI3	2	88559025	T	C	C	1.02253	0.00922655	1.0042	1.04119	0.0157566	0.504397	1	330115	76908	-0.071053	3.3369e-06	COVID-19 Hospitalized	INTERGENIC_VARIANT	EUR
459	Other disorders of circulatory system	circulatory system	rs1878527	ANKRD30BL	2	133056313	T	C	C	0.963592	0.0153607	0.935014	0.993043	0.0157585	0.504397	1	405171	14890	-0.077457	2.0215e-06	COVID-19 Hospitalized	INTERGENIC_VARIANT	EUR
367.2	Astigmatism	sense organs	rs7579014	BCL11A	2	60707894	G	A	A	0.986434	0.0056576	0.975556	0.997433	0.0157666	0.504397	1	273553	105144	-0.05629	1.2614e-06	COVID-19 Hospitalized	CODING_TRANSCRIPT_INTRON_VARIANT	EUR
149	Cancer of larynx, pharynx, nasal cavities	neoplasms	rs1878527	ANKRD30BL	2	133056313	T	C	C	1.06654	0.026685	1.0122	1.12381	0.0157696	0.504397	1	439050	4988	-0.077457	2.0215e-06	COVID-19 Hospitalized	INTERGENIC_VARIANT	EUR
420	Carditis	circulatory system	rs78313563	ESS2	22	19136365	G	A	A	1.23246	0.0865795	1.0401	1.46039	0.015774	0.504397	1	430968	6738	0.40873	6.5914e-07	COVID-19 Critically ill	UPSTREAM_GENE_VARIANT	EUR
427.12	Paroxysmal ventricular tachycardia	circulatory system	rs7671107	LOC101929161	4	25449225	G	A	A	0.949407	0.0215069	0.910219	0.990282	0.015778	0.504397	1	432008	7228	-0.064456	1.0803e-06	COVID-19 Hospitalized	INTERGENIC_VARIANT	EUR
041.11	Methicillin sensitive Staphylococcus aureus	infectious diseases	rs8080583	KANSL1	17	44162597	C	A	A	1.06752	0.0270685	1.01237	1.12569	0.0157794	0.504397	1	436407	3840	-0.12662	2.0785e-08	COVID-19 Critically ill	CODING_TRANSCRIPT_INTRON_VARIANT	EUR
348.4	Cerebral cysts	neurological	rs111783124	LOC101928126	21	35362848	G	A	A	1.28988	0.105456	1.04902	1.58604	0.0157881	0.504533	1	444984	347	0.13532	2.1558e-07	COVID-19 Critically ill	INTERGENIC_VARIANT	EUR
512.8	Cough	respiratory	rs35705950	MUC5B	11	1241221	G	T	T	1.02384	0.00976462	1.00444	1.04363	0.0158103	0.504976	1	311710	65510	-0.11177	1.2224e-08	COVID-19 Hospitalized,COVID-19 Critically ill	UPSTREAM_GENE_VARIANT	EUR
172.22	Squamous cell carcinoma	neoplasms	rs117169628	SLC22A31	16	89262657	G	A	A	0.960907	0.0165246	0.930284	0.992538	0.0158109	0.504976	1	417422	17372	0.081201	5.77e-07	COVID-19 Hospitalized	SYNONYMOUS_VARIANT	EUR
585.4	Chronic kidney disease, Stage I or II	genitourinary	rs7089827	TFAM	10	60157611	C	T	T	1.06924	0.0277431	1.01265	1.12899	0.0158186	0.50508	1	428756	8368	-0.14471	2.0338e-06	COVID-19 Critically ill	THREE_PRIME_UTR_EXON_VARIANT	EUR
706	Diseases of sebaceous glands	dermatologic	rs9577395	ATP11A	13	113534984	C	G	G	0.980937	0.00797736	0.965719	0.996395	0.0158341	0.505247	1	338693	57077	0.064829	8.6068e-07	COVID-19 Hospitalized,COVID-19 Critically ill	CODING_TRANSCRIPT_INTRON_VARIANT	EUR
550.6	Incisional hernia	digestive	rs5023077	FBRSL1	12	133141973	T	C	C	0.951768	0.0204892	0.914304	0.990767	0.0158357	0.505247	1	437961	5155	-0.090901	1.5172e-06	COVID-19 Critically ill	CODING_TRANSCRIPT_INTRON_VARIANT	EUR
497	Bronchitis	respiratory	rs3746539	PTPRT	20	40702071	G	A	A	1.02694	0.011018	1.005	1.04936	0.0158376	0.505247	1	389047	19132	0.05405	1.7723e-06	COVID-19 Hospitalized	THREE_PRIME_UTR_EXON_VARIANT	EUR
760	Back pain	symptoms	rs2277732	DPP9	19	4723670	C	A	A	0.987545	0.00519519	0.97754	0.997652	0.0158417	0.505247	1	190528	208084	0.11697	6.1912e-22	COVID-19 Hospitalized,COVID-19 Critically ill	FIVE_PRIME_UTR_INTRON_VARIANT	EUR
646	Other complications of pregnancy NEC	pregnancy complications	rs1405655	NR1H2	19	50882619	T	C	C	0.811896	0.0863831	0.685442	0.961678	0.0158515	0.505417	1	445171	375	0.075181	1.1208e-11	COVID-19 Hospitalized,COVID-19 Critically ill	CODING_TRANSCRIPT_INTRON_VARIANT	EUR
560.4	Other intestinal obstruction	digestive	rs11234800	ME3	11	86479407	G	C	C	0.937278	0.0268532	0.889224	0.987929	0.0158566	0.505437	1	435151	5963	-0.077173	3.0702e-06	COVID-19 Hospitalized	INTERGENIC_VARIANT	EUR
596	Other disorders of bladder	genitourinary	rs75505823	LRP1	12	57540956	G	T	T	0.946691	0.0227141	0.90547	0.989789	0.0158737	0.505651	1	401223	25524	-0.20852	3.0745e-06	COVID-19 Critically ill	CODING_TRANSCRIPT_INTRON_VARIANT	EUR
420.22	Chronic pericarditis	circulatory system	rs111837807	CCHCR1	6	31121232	T	C	C	0.63512	0.188219	0.439181	0.918477	0.0158753	0.505651	1	445082	277	0.20363	2.152e-11	COVID-19 Critically ill,COVID-19 Hospitalized	CODING_TRANSCRIPT_INTRON_VARIANT	EUR
697	Sarcoidosis	dermatologic	rs35705950	MUC5B	11	1241221	G	T	T	1.14776	0.057146	1.02615	1.28379	0.0158821	0.505651	1	444118	1427	-0.11177	1.2224e-08	COVID-19 Hospitalized,COVID-19 Critically ill	UPSTREAM_GENE_VARIANT	EUR
362.4	Retinal vascular changes and abnomalities	sense organs	rs581342	LMNA	1	156095466	T	C	C	0.937105	0.0269369	0.888913	0.987909	0.0158843	0.505651	1	426123	11346	0.090245	2.6355e-07	COVID-19 Hospitalized	CODING_TRANSCRIPT_INTRON_VARIANT	EUR
145	Cancer of mouth	neoplasms	rs7089827	TFAM	10	60157611	C	T	T	0.903905	0.0418955	0.832648	0.981261	0.0158871	0.505651	1	439244	4165	-0.14471	2.0338e-06	COVID-19 Critically ill	THREE_PRIME_UTR_EXON_VARIANT	EUR
755.6	Other congenital anomalies of lower limb, including pelvic girdle	congenital anomalies	rs11702230	LOC101928126	21	35377591	C	T	T	1.30193	0.109415	1.05064	1.61332	0.0158901	0.505651	1	444746	352	0.099731	3.223e-09	COVID-19 Hospitalized	INTERGENIC_VARIANT	EUR
411.3	Angina pectoris	circulatory system	rs9896243	NSF	17	44826056	C	G	G	1.024	0.00984003	1.00444	1.04394	0.0159395	0.50708	1	385306	34559	-0.13155	3.2234e-08	COVID-19 Critically ill	CODING_TRANSCRIPT_INTRON_VARIANT	EUR
710.11	Acute osteomyelitis	musculoskeletal	rs9896243	NSF	17	44826056	C	G	G	1.06524	0.0262224	1.01187	1.12142	0.0159491	0.507222	1	439243	4352	-0.13155	3.2234e-08	COVID-19 Critically ill	CODING_TRANSCRIPT_INTRON_VARIANT	EUR
426.31	Right bundle branch block	circulatory system	rs766826	ELF5	11	34528766	C	T	T	1.051	0.0206398	1.00933	1.09439	0.0159529	0.507222	1	430538	6329	-0.082134	1.155e-11	COVID-19 Hospitalized	CODING_TRANSCRIPT_INTRON_VARIANT	EUR
150	Cancer of esophagus	neoplasms	rs13050728	IFNAR2	21	34615210	T	C	C	0.918496	0.0352796	0.857132	0.984255	0.0159607	0.507327	1	443104	1867	-0.10657	4.0686e-21	COVID-19 Hospitalized,COVID-19 Critically ill	CODING_TRANSCRIPT_INTRON_VARIANT	EUR
174.1	Breast cancer [female]	neoplasms	rs5023077	FBRSL1	12	133141973	T	C	C	0.924706	0.0324871	0.867662	0.9855	0.0159718	0.507533	1	443164	2206	-0.090901	1.5172e-06	COVID-19 Critically ill	CODING_TRANSCRIPT_INTRON_VARIANT	EUR
724.8	Other symptoms referable to back	musculoskeletal	rs77534576	DLX4	17	47940666	C	T	T	0.802596	0.0912727	0.671129	0.959818	0.0159832	0.507533	1	431094	4295	0.20794	1.7585e-10	COVID-19 Hospitalized	INTERGENIC_VARIANT	EUR
276.41	Acidosis	endocrine/metabolic	rs67959919	LZTFL1	3	45871908	G	A	A	0.923789	0.0329033	0.866095	0.985326	0.0159859	0.507533	1	425841	7433	0.59355	1.6043e-80	COVID-19 Critically ill	CODING_TRANSCRIPT_INTRON_VARIANT	EUR
210	Benign neoplasm of lip, oral cavity, and pharynx	neoplasms	rs12809318	FBRSL1	12	133140840	T	C	C	1.06778	0.0272224	1.01231	1.1263	0.0159861	0.507533	1	437977	2913	-0.062781	9.5289e-09	COVID-19 Hospitalized	CODING_TRANSCRIPT_INTRON_VARIANT	EUR
372	Disorders of conjunctiva	sense organs	rs62200027	CASC20	20	6469515	G	A	A	1.03919	0.0159547	1.00719	1.0722	0.0159896	0.507533	1	419555	9621	-0.053006	3.3456e-06	COVID-19 Hospitalized,COVID-19 Critically ill	NON_CODING_TRANSCRIPT_INTRON_VARIANT	EUR
250.3	Insulin pump user	endocrine/metabolic	rs61667602	CRHR1	17	43785349	T	C	C	1.03994	0.0162555	1.00733	1.0736	0.0159942	0.507535	1	425923	10951	-0.093554	9.1279e-12	COVID-19 Hospitalized	FIVE_PRIME_UTR_INTRON_VARIANT	EUR
1010.3	NA	NA	rs12567716	FOXD2	1	48197570	T	C	C	0.980836	0.00803255	0.965515	0.9964	0.0160001	0.507535	1	224337	142640	-0.090753	1.4878e-06	COVID-19 Hospitalized	INTERGENIC_VARIANT	EUR
535.1	Acute gastritis	digestive	rs60305836	CDH8	16	61709381	A	C	C	1.13572	0.0528328	1.024	1.25963	0.0160038	0.507535	1	436836	1516	0.086719	1.1846e-06	COVID-19 Hospitalized	CODING_TRANSCRIPT_INTRON_VARIANT	EUR
588.1	Renal osteodystrophy	genitourinary	rs78313563	ESS2	22	19136365	G	A	A	1.51509	0.172485	1.08048	2.1245	0.0160076	0.507535	1	443393	1409	0.40873	6.5914e-07	COVID-19 Critically ill	UPSTREAM_GENE_VARIANT	EUR
1010.3	NA	NA	rs766826	ELF5	11	34528766	C	T	T	0.986492	0.00564665	0.975634	0.99747	0.0160158	0.507653	1	224337	142640	-0.082134	1.155e-11	COVID-19 Hospitalized	CODING_TRANSCRIPT_INTRON_VARIANT	EUR
963.1	Antineoplastic and immunosuppressive drugs causing adverse effects	injuries & poisonings	rs1453205	LOC101928196	2	19901073	C	T	T	1.08792	0.0349914	1.01581	1.16515	0.0160242	0.507777	1	441033	1764	0.096992	3.6368e-06	COVID-19 Critically ill	INTERGENIC_VARIANT	EUR
427.2	Atrial fibrillation and flutter	circulatory system	rs60305836	CDH8	16	61709381	A	C	C	0.977592	0.00941142	0.959725	0.995792	0.01604	0.508135	1	365020	68323	0.086719	1.1846e-06	COVID-19 Hospitalized	CODING_TRANSCRIPT_INTRON_VARIANT	EUR
385.5	Tympanosclerosis and middle ear disease related to otitis media	sense organs	rs8080583	KANSL1	17	44162597	C	A	A	1.29571	0.107624	1.04929	1.59999	0.0160816	0.509181	1	445058	218	-0.12662	2.0785e-08	COVID-19 Critically ill	CODING_TRANSCRIPT_INTRON_VARIANT	EUR
250.2	Type 2 diabetes	endocrine/metabolic	rs721917	SFTPD	10	81706324	A	G	G	1.01153	0.00476435	1.00213	1.02102	0.0160855	0.509181	1	280540	147739	0.055247	2.0819e-07	COVID-19 Hospitalized	SYNONYMOUS_VARIANT	EUR
250.23	Type 2 diabetes with ophthalmic manifestations	endocrine/metabolic	rs7579014	BCL11A	2	60707894	G	A	A	0.976835	0.00973735	0.958369	0.995657	0.0160865	0.509181	1	400916	26974	-0.05629	1.2614e-06	COVID-19 Hospitalized	CODING_TRANSCRIPT_INTRON_VARIANT	EUR
361.2	Retinoschisis and retinal cysts	sense organs	rs12660421	FOXP4-AS1	6	41488378	G	A	A	0.667519	0.167936	0.480304	0.927708	0.0160936	0.509263	1	443487	1616	0.35506	1.1424e-09	COVID-19 Critically ill	DOWNSTREAM_GENE_VARIANT	EUR
697	Sarcoidosis	dermatologic	rs5023077	FBRSL1	12	133141973	T	C	C	0.910696	0.03887	0.843893	0.982788	0.0161003	0.509333	1	444118	1427	-0.090901	1.5172e-06	COVID-19 Critically ill	CODING_TRANSCRIPT_INTRON_VARIANT	EUR
504	Other alveolar and parietoalveolar pneumonopathy	respiratory	rs117169628	SLC22A31	16	89262657	G	A	A	1.08093	0.0323442	1.01454	1.15168	0.0161208	0.509839	1	438702	3991	0.081201	5.77e-07	COVID-19 Hospitalized	SYNONYMOUS_VARIANT	EUR
279	Disorders involving the immune mechanism	endocrine/metabolic	rs75505823	LRP1	12	57540956	G	T	T	1.21068	0.0794689	1.03606	1.41473	0.01614	0.510056	1	442534	1615	-0.20852	3.0745e-06	COVID-19 Critically ill	CODING_TRANSCRIPT_INTRON_VARIANT	EUR
559	Ileostomy status	digestive	rs9577395	ATP11A	13	113534984	C	G	G	1.10448	0.0413087	1.01858	1.19762	0.0161436	0.510056	1	443674	1712	0.064829	8.6068e-07	COVID-19 Hospitalized,COVID-19 Critically ill	CODING_TRANSCRIPT_INTRON_VARIANT	EUR
287.1	Spontaneous ecchymoses	hematopoietic	rs7671107	LOC101929161	4	25449225	G	A	A	1.30208	0.109727	1.05012	1.6145	0.0161453	0.510056	1	442871	320	-0.064456	1.0803e-06	COVID-19 Hospitalized	INTERGENIC_VARIANT	EUR
565.1	Anal and rectal polyp	digestive	rs1453205	LOC101928196	2	19901073	C	T	T	1.06486	0.0261245	1.01171	1.12081	0.0161457	0.510056	1	428191	3168	0.096992	3.6368e-06	COVID-19 Critically ill	INTERGENIC_VARIANT	EUR
260	Protein-calorie malnutrition	endocrine/metabolic	rs117169628	SLC22A31	16	89262657	G	A	A	0.954003	0.019576	0.918093	0.991318	0.016154	0.510081	1	420686	12114	0.081201	5.77e-07	COVID-19 Hospitalized	SYNONYMOUS_VARIANT	EUR
599.5	Frequency of urination and polyuria	genitourinary	rs35154152	THBS3	1	155172725	T	C	C	1.03254	0.0133129	1.00595	1.05984	0.0161555	0.510081	1	381884	31187	-0.20528	2.3574e-11	COVID-19 Critically ill	SYNONYMOUS_VARIANT	EUR
008.6	Viral Enteritis	infectious diseases	rs9268576	HLA-DRA	6	32395641	T	C	C	1.21019	0.0793208	1.03594	1.41374	0.0161671	0.510305	1	438077	1306	0.095134	9.9752e-07	COVID-19 Hospitalized	INTERGENIC_VARIANT	EUR
371.2	Conjunctivitis, noninfectious	sense organs	rs10129899	LINC00637	14	104330432	C	A	A	0.961547	0.0163054	0.931303	0.992772	0.0161786	0.510526	1	423890	8629	-0.057002	2.1916e-06	COVID-19 Hospitalized	INTERGENIC_VARIANT	EUR
401.3	Other hypertensive complications	circulatory system	rs9497053	UTRN	6	145026256	G	A	A	1.06958	0.0279758	1.01251	1.12987	0.0161948	0.510573	1	433906	4380	-0.064841	1.0064e-06	COVID-19 Hospitalized	CODING_TRANSCRIPT_INTRON_VARIANT	EUR
315.2	Speech and language disorder	mental disorders	rs12660421	FOXP4-AS1	6	41488378	G	A	A	1.69857	0.220333	1.1029	2.61596	0.0161951	0.510573	1	444577	428	0.35506	1.1424e-09	COVID-19 Critically ill	DOWNSTREAM_GENE_VARIANT	EUR
394.1	Mitral valve stenosis and aortic valve stenosis	circulatory system	rs35154152	THBS3	1	155172725	T	C	C	1.14253	0.0554219	1.02493	1.27363	0.0162053	0.510573	1	440241	1520	-0.20528	2.3574e-11	COVID-19 Critically ill	SYNONYMOUS_VARIANT	EUR
447	Other disorders of arteries and arterioles	circulatory system	rs77534576	DLX4	17	47940666	C	T	T	1.22177	0.0833092	1.03771	1.43847	0.0162053	0.510573	1	433327	3566	0.20794	1.7585e-10	COVID-19 Hospitalized	INTERGENIC_VARIANT	EUR
228.1	Hemangioma of skin and subcutaneous tissue	neoplasms	rs7960611	CLEC1A	12	10230416	G	A	A	1.08835	0.035214	1.01577	1.16612	0.0162061	0.510573	1	426992	5054	-0.1584	3.3086e-07	COVID-19 Critically ill	CODING_TRANSCRIPT_INTRON_VARIANT	EUR
599.5	Frequency of urination and polyuria	genitourinary	rs67579710	THBS3	1	155173527	G	A	A	1.03259	0.013339	1.00594	1.05994	0.0162132	0.510573	1	381884	31187	-0.10348	1.0252e-09	COVID-19 Hospitalized	CODING_TRANSCRIPT_INTRON_VARIANT	EUR
526.8	Exostosis of jaw	digestive	rs111783124	LOC101928126	21	35362848	G	A	A	0.760402	0.113937	0.608218	0.950663	0.0162156	0.510573	1	443510	431	0.13532	2.1558e-07	COVID-19 Critically ill	INTERGENIC_VARIANT	EUR
769	Nonallopathic lesions NEC	symptoms	rs11234800	ME3	11	86479407	G	C	C	1.04081	0.01664	1.00742	1.07532	0.0162162	0.510573	1	428308	15017	-0.077173	3.0702e-06	COVID-19 Hospitalized	INTERGENIC_VARIANT	EUR
349	Other and unspecified disorders of the nervous system	neurological	rs35508621	LZTFL1	3	45880481	T	C	C	1.11718	0.046101	1.02066	1.22282	0.0162369	0.511083	1	437084	3234	0.38931	6.0917e-89	COVID-19 Hospitalized	CODING_TRANSCRIPT_INTRON_VARIANT	EUR
760	Back pain	symptoms	rs7671107	LOC101929161	4	25449225	G	A	A	0.985905	0.00590681	0.974557	0.997385	0.0162505	0.511206	1	190528	208084	-0.064456	1.0803e-06	COVID-19 Hospitalized	INTERGENIC_VARIANT	EUR
277.51	Lipoprotein disorders	endocrine/metabolic	rs67959919	LZTFL1	3	45871908	G	A	A	0.819068	0.0830509	0.696029	0.963858	0.0162523	0.511206	1	442714	1252	0.59355	1.6043e-80	COVID-19 Critically ill	CODING_TRANSCRIPT_INTRON_VARIANT	EUR
782.3	Edema	symptoms	rs9461128	TMEM14B	6	10753875	T	C	C	1.07898	0.0316345	1.01412	1.148	0.0162578	0.511206	1	343528	59597	0.13046	3.4269e-06	COVID-19 Hospitalized	CODING_TRANSCRIPT_INTRON_VARIANT	EUR
710.1	Osteomyelitis	musculoskeletal	rs721917	SFTPD	10	81706324	A	G	G	1.03695	0.0150993	1.00671	1.0681	0.0162617	0.511206	1	433156	9211	0.055247	2.0819e-07	COVID-19 Hospitalized	SYNONYMOUS_VARIANT	EUR
090	Sexually transmitted infections (not HIV or hepatitis)	infectious diseases	rs10774679	OAS3	12	113374748	C	T	T	0.936527	0.0272905	0.887749	0.987984	0.0162638	0.511206	1	437975	3030	0.075824	4.6954e-12	COVID-19 Hospitalized	UPSTREAM_GENE_VARIANT	EUR
185	Cancer of prostate	neoplasms	rs67579710	THBS3	1	155173527	G	A	A	0.970938	0.012274	0.947859	0.994579	0.0162679	0.511206	1	398880	40560	-0.10348	1.0252e-09	COVID-19 Hospitalized	CODING_TRANSCRIPT_INTRON_VARIANT	EUR
596.5	Functional disorders of bladder	genitourinary	rs10086829	COL14A1	8	121149129	G	A	A	1.03694	0.0150979	1.00671	1.06808	0.0162745	0.511271	1	421461	14352	-0.097352	3.8599e-06	COVID-19 Critically ill	FIVE_PRIME_UTR_INTRON_VARIANT	EUR
565	Anal and rectal conditions	digestive	rs732990	CIB4	2	26842146	C	G	G	0.970597	0.0124243	0.947247	0.994522	0.0163016	0.511333	1	407562	14101	0.056389	5.6358e-07	COVID-19 Hospitalized	CODING_TRANSCRIPT_INTRON_VARIANT	EUR
615	Endometriosis	genitourinary	rs9461128	TMEM14B	6	10753875	T	C	C	1.57092	0.188029	1.08668	2.27093	0.0163023	0.511333	1	444044	1090	0.13046	3.4269e-06	COVID-19 Hospitalized	CODING_TRANSCRIPT_INTRON_VARIANT	EUR
727.2	Bursitis disorders	musculoskeletal	rs7960611	CLEC1A	12	10230416	G	A	A	0.93079	0.0298585	0.877882	0.986886	0.0163026	0.511333	1	427062	6311	-0.1584	3.3086e-07	COVID-19 Critically ill	CODING_TRANSCRIPT_INTRON_VARIANT	EUR
704.8	Other specified diseases of hair and hair follicles	dermatologic	rs1250993	LOC101929525	10	81399565	C	G	G	1.04528	0.0184349	1.00818	1.08373	0.0163034	0.511333	1	421265	8068	0.12403	5.3767e-08	COVID-19 Critically ill	INTERGENIC_VARIANT	EUR
655	Known or suspected fetal abnormality affecting management of mother	pregnancy complications	rs1250993	LOC101929525	10	81399565	C	G	G	0.849893	0.0677186	0.744256	0.970524	0.0163157	0.511333	1	444896	666	0.12403	5.3767e-08	COVID-19 Critically ill	INTERGENIC_VARIANT	EUR
726	Peripheral enthesopathies and allied syndromes	musculoskeletal	rs35508621	LZTFL1	3	45880481	T	C	C	0.976084	0.0100787	0.956992	0.995557	0.016316	0.511333	1	289040	102871	0.38931	6.0917e-89	COVID-19 Hospitalized	CODING_TRANSCRIPT_INTRON_VARIANT	EUR
165.1	Cancer of bronchus; lung	neoplasms	rs9501257	HLA-DPB1	6	33055355	A	G	G	0.945064	0.0235275	0.902473	0.989664	0.0163244	0.511333	1	430884	11656	0.17269	4.1339e-08	COVID-19 Critically ill	THREE_PRIME_UTR_EXON_VARIANT	EUR
939.1	Contact and allergic dermatitis of eyelid	dermatologic	rs622568	SEC61G	7	54647894	A	C	C	1.2978	0.108544	1.0491	1.60546	0.016327	0.511333	1	444680	267	0.11965	2.6006e-06	COVID-19 Critically ill	INTERGENIC_VARIANT	EUR
149.2	Cancer of nasopharynx	neoplasms	rs60869999	MYO1C	17	1390948	A	T	T	0.742725	0.123854	0.582643	0.946788	0.0163304	0.511333	1	445534	203	0.059541	2.9039e-06	COVID-19 Hospitalized	CODING_TRANSCRIPT_INTRON_VARIANT	EUR
276.1	Electrolyte imbalance	endocrine/metabolic	rs9501257	HLA-DPB1	6	33055355	A	G	G	1.02804	0.0115143	1.0051	1.0515	0.0163346	0.511333	1	355560	51402	0.17269	4.1339e-08	COVID-19 Critically ill	THREE_PRIME_UTR_EXON_VARIANT	EUR
454.11	Varicose veins of lower extremity, symptomtic	circulatory system	rs721917	SFTPD	10	81706324	A	G	G	0.964394	0.015099	0.936273	0.993361	0.0163436	0.511333	1	428463	9315	0.055247	2.0819e-07	COVID-19 Hospitalized	SYNONYMOUS_VARIANT	EUR
184	Cancer of other female genital organs	neoplasms	rs12809318	FBRSL1	12	133140840	T	C	C	0.856829	0.0643543	0.755293	0.972014	0.0163485	0.511333	1	444841	532	-0.062781	9.5289e-09	COVID-19 Hospitalized	CODING_TRANSCRIPT_INTRON_VARIANT	EUR
741	Symptoms and disorders of the joints	musculoskeletal	rs6869036	MGAT1	5	180223327	C	T	T	0.940392	0.0255974	0.894376	0.988775	0.0163514	0.511333	1	357948	42878	0.25536	1.7578e-06	COVID-19 Critically ill	FIVE_PRIME_UTR_INTRON_VARIANT	EUR
980	Encounter for long-term (current) use of antibiotics	infectious diseases	rs35705950	MUC5B	11	1241221	G	T	T	1.11092	0.0438169	1.01949	1.21054	0.0163693	0.511333	1	440025	2493	-0.11177	1.2224e-08	COVID-19 Hospitalized,COVID-19 Critically ill	UPSTREAM_GENE_VARIANT	EUR
433.1	Occlusion and stenosis of precerebral arteries	circulatory system	rs60305836	CDH8	16	61709381	A	C	C	1.03421	0.014011	1.00619	1.063	0.0163725	0.511333	1	400518	25177	0.086719	1.1846e-06	COVID-19 Hospitalized	CODING_TRANSCRIPT_INTRON_VARIANT	EUR
367.1	Myopia	sense organs	rs3746539	PTPRT	20	40702071	G	A	A	0.984412	0.00654492	0.971865	0.997121	0.0163746	0.511333	1	333149	61827	0.05405	1.7723e-06	COVID-19 Hospitalized	THREE_PRIME_UTR_EXON_VARIANT	EUR
477	Epistaxis or throat hemorrhage	respiratory	rs9501257	HLA-DPB1	6	33055355	A	G	G	0.935781	0.0276515	0.886415	0.987896	0.0163782	0.511333	1	427423	8471	0.17269	4.1339e-08	COVID-19 Critically ill	THREE_PRIME_UTR_EXON_VARIANT	EUR
153	Colorectal cancer	neoplasms	rs1405655	NR1H2	19	50882619	T	C	C	1.03882	0.0158657	1.00701	1.07163	0.0163803	0.511333	1	431667	9934	0.075181	1.1208e-11	COVID-19 Hospitalized,COVID-19 Critically ill	CODING_TRANSCRIPT_INTRON_VARIANT	EUR
433.5	Cerebral aneurysm	circulatory system	rs13050728	IFNAR2	21	34615210	T	C	C	0.909464	0.0395364	0.841651	0.98274	0.0163805	0.511333	1	443765	1480	-0.10657	4.0686e-21	COVID-19 Hospitalized,COVID-19 Critically ill	CODING_TRANSCRIPT_INTRON_VARIANT	EUR
295.1	Schizophrenia	mental disorders	rs10129899	LINC00637	14	104330432	C	A	A	0.962289	0.0160149	0.932553	0.992973	0.0163806	0.511333	1	433330	9001	-0.057002	2.1916e-06	COVID-19 Hospitalized	INTERGENIC_VARIANT	EUR
765	Cervical radiculitis	symptoms	rs495828	ABO	9	136154867	G	T	T	1.02854	0.0117253	1.00518	1.05245	0.0163816	0.511333	1	406400	22465	-0.13432	6.5649e-10	COVID-19 Critically ill	UPSTREAM_GENE_VARIANT	EUR
185	Cancer of prostate	neoplasms	rs35154152	THBS3	1	155172725	T	C	C	0.971025	0.01225	0.947988	0.994621	0.0163828	0.511333	1	398880	40560	-0.20528	2.3574e-11	COVID-19 Critically ill	SYNONYMOUS_VARIANT	EUR
574.3	Cholecystitis without cholelithiasis	digestive	rs505922	ABO	9	136149229	T	C	C	1.04646	0.0189196	1.00836	1.08599	0.0163844	0.511333	1	434894	6327	-0.099884	2.0889e-20	COVID-19 Hospitalized	CODING_TRANSCRIPT_INTRON_VARIANT	EUR
597.1	Urethral stricture (not specified as infectious)	genitourinary	rs581342	LMNA	1	156095466	T	C	C	0.900116	0.0438435	0.825998	0.980885	0.0163878	0.511333	1	438336	4377	0.090245	2.6355e-07	COVID-19 Hospitalized	CODING_TRANSCRIPT_INTRON_VARIANT	EUR
854	Complications of cardiac/vascular device, implant, and graft	injuries & poisonings	rs12660421	FOXP4-AS1	6	41488378	G	A	A	0.823301	0.0810096	0.70243	0.964971	0.0163894	0.511333	1	432610	6001	0.35506	1.1424e-09	COVID-19 Critically ill	DOWNSTREAM_GENE_VARIANT	EUR
696.42	Psoriatic arthropathy	dermatologic	rs117169628	SLC22A31	16	89262657	G	A	A	1.09473	0.0377124	1.01673	1.17871	0.0163982	0.511467	1	442236	2916	0.081201	5.77e-07	COVID-19 Hospitalized	SYNONYMOUS_VARIANT	EUR
172	Skin cancer	neoplasms	rs117169628	SLC22A31	16	89262657	G	A	A	0.979588	0.00859431	0.963225	0.996228	0.0164106	0.511712	1	348477	78683	0.081201	5.77e-07	COVID-19 Hospitalized	SYNONYMOUS_VARIANT	EUR
345	Epilepsy, recurrent seizures, convulsions	neurological	rs61667602	CRHR1	17	43785349	T	C	C	1.03178	0.0130375	1.00574	1.05848	0.016426	0.512051	1	418672	17519	-0.093554	9.1279e-12	COVID-19 Hospitalized	FIVE_PRIME_UTR_INTRON_VARIANT	EUR
791	Gangrene	symptoms	rs60869999	MYO1C	17	1390948	A	T	T	1.09808	0.0390076	1.01725	1.18532	0.0164612	0.512978	1	442496	1831	0.059541	2.9039e-06	COVID-19 Hospitalized	CODING_TRANSCRIPT_INTRON_VARIANT	EUR
145.5	Cancer of the mouth floor	neoplasms	rs9268576	HLA-DRA	6	32395641	T	C	C	0.570043	0.234337	0.360114	0.90235	0.0164648	0.512978	1	445464	295	0.095134	9.9752e-07	COVID-19 Hospitalized	INTERGENIC_VARIANT	EUR
555.2	Ulcerative colitis	digestive	rs9461128	TMEM14B	6	10753875	T	C	C	1.24896	0.0927033	1.04145	1.49781	0.0164815	0.513357	1	437345	4977	0.13046	3.4269e-06	COVID-19 Hospitalized	CODING_TRANSCRIPT_INTRON_VARIANT	EUR
1013	NA	NA	rs76423999	SLC12A7	5	1098067	T	A	A	1.06759	0.0272759	1.01201	1.12621	0.0164937	0.513379	1	417950	13409	0.18412	3.8813e-07	COVID-19 Critically ill	CODING_TRANSCRIPT_INTRON_VARIANT	EUR
599.2	Retention of urine	genitourinary	rs1250993	LOC101929525	10	81399565	C	G	G	1.02674	0.0110035	1.00483	1.04912	0.0164944	0.513379	1	400468	24032	0.12403	5.3767e-08	COVID-19 Critically ill	INTERGENIC_VARIANT	EUR
193	Thyroid cancer	neoplasms	rs495828	ABO	9	136154867	G	T	T	0.914262	0.0373845	0.849667	0.983767	0.0164968	0.513379	1	443153	2229	-0.13432	6.5649e-10	COVID-19 Critically ill	UPSTREAM_GENE_VARIANT	EUR
250.7	Diabetic retinopathy	endocrine/metabolic	rs10129899	LINC00637	14	104330432	C	A	A	0.977962	0.00929475	0.960308	0.995941	0.016507	0.513379	1	400717	28187	-0.057002	2.1916e-06	COVID-19 Hospitalized	INTERGENIC_VARIANT	EUR
216.1	Screening for malignant neoplasms of the skin	neoplasms	rs9577395	ATP11A	13	113534984	C	G	G	0.962353	0.0160061	0.932632	0.993022	0.0165109	0.513379	1	411629	12641	0.064829	8.6068e-07	COVID-19 Hospitalized,COVID-19 Critically ill	CODING_TRANSCRIPT_INTRON_VARIANT	EUR
496.21	Obstructive chronic bronchitis	respiratory	rs7560588	BCL11A	2	60727416	G	A	A	1.02861	0.0117647	1.00516	1.0526	0.0165111	0.513379	1	407654	22262	-0.12371	2.3396e-07	COVID-19 Critically ill	CODING_TRANSCRIPT_INTRON_VARIANT	EUR
464	Acute sinusitis	respiratory	rs495828	ABO	9	136154867	G	T	T	0.9728	0.0115036	0.951112	0.994982	0.0165174	0.513379	1	380935	24445	-0.13432	6.5649e-10	COVID-19 Critically ill	UPSTREAM_GENE_VARIANT	EUR
600	Hyperplasia of prostate	genitourinary	rs61667602	CRHR1	17	43785349	T	C	C	1.01501	0.00621588	1.00272	1.02745	0.0165201	0.513379	1	281711	129784	-0.093554	9.1279e-12	COVID-19 Hospitalized	FIVE_PRIME_UTR_INTRON_VARIANT	EUR
369	Infection of the eye	sense organs	rs8052423	SLC22A31	16	89269178	G	T	T	0.957133	0.0182771	0.923453	0.992041	0.016523	0.513379	1	407499	13620	0.13037	1.0019e-06	COVID-19 Critically ill	UPSTREAM_GENE_VARIANT	EUR
327.31	Central/nonobstroctive sleep apnea	neurological	rs8080583	KANSL1	17	44162597	C	A	A	1.05787	0.0234707	1.0103	1.10767	0.0165403	0.513718	1	434656	5137	-0.12662	2.0785e-08	COVID-19 Critically ill	CODING_TRANSCRIPT_INTRON_VARIANT	EUR
580.31	Nephritis and nephropathy in diseases classified elsewhere	genitourinary	rs11702230	LOC101928126	21	35377591	C	T	T	1.11033	0.0436659	1.01925	1.20954	0.016543	0.513718	1	440699	2478	0.099731	3.223e-09	COVID-19 Hospitalized	INTERGENIC_VARIANT	EUR
442	Other aneurysm	circulatory system	rs75505823	LRP1	12	57540956	G	T	T	0.944388	0.0238752	0.901214	0.98963	0.0165495	0.513779	1	412076	23017	-0.20852	3.0745e-06	COVID-19 Critically ill	CODING_TRANSCRIPT_INTRON_VARIANT	EUR
790.8	Elevated C-reactive protein (CRP)	symptoms	rs732990	CIB4	2	26842146	C	G	G	1.24974	0.0930295	1.04144	1.49971	0.0165571	0.513874	1	444743	253	0.056389	5.6358e-07	COVID-19 Hospitalized	CODING_TRANSCRIPT_INTRON_VARIANT	EUR
613.9	Breast disorder NOS	genitourinary	rs55654108	PDCL3P4	3	101425703	A	G	G	1.15448	0.05995	1.02649	1.29842	0.0165689	0.514045	1	443349	628	-0.05662	1.0636e-06	COVID-19 Hospitalized	INTERGENIC_VARIANT	EUR
702.1	Actinic keratosis	dermatologic	rs581342	LMNA	1	156095466	T	C	C	0.973749	0.0111021	0.95279	0.99517	0.0165717	0.514045	1	316288	91436	0.090245	2.6355e-07	COVID-19 Hospitalized	CODING_TRANSCRIPT_INTRON_VARIANT	EUR
595	Hydronephrosis	genitourinary	rs495828	ABO	9	136154867	G	T	T	0.949827	0.0214878	0.910655	0.990684	0.0165949	0.514624	1	432697	6659	-0.13432	6.5649e-10	COVID-19 Critically ill	UPSTREAM_GENE_VARIANT	EUR
402	NA	NA	rs72655853	SBSPON	8	73985608	A	G	G	0.952453	0.0203377	0.915234	0.991186	0.0166075	0.514764	1	384202	25072	0.22523	8.3915e-07	COVID-19 Critically ill	CODING_TRANSCRIPT_INTRON_VARIANT	EUR
175	Acquired absence of breast	neoplasms	rs6869036	MGAT1	5	180223327	C	T	T	1.63328	0.20483	1.09322	2.44012	0.0166156	0.514764	1	445255	404	0.25536	1.7578e-06	COVID-19 Critically ill	FIVE_PRIME_UTR_INTRON_VARIANT	EUR
270	Disorders of protein plasma/amino-acid transport and metabolism	endocrine/metabolic	rs9367106	LOC100505711	6	41483390	G	C	C	1.1614	0.0624743	1.02755	1.31268	0.0166199	0.514764	1	430404	7471	0.20225	3.4038e-11	COVID-19 Hospitalized	INTERGENIC_VARIANT	EUR
525.1	Loss of teeth or edentulism	digestive	rs7960611	CLEC1A	12	10230416	G	A	A	0.972933	0.0114577	0.951328	0.995029	0.0166261	0.514764	1	380720	49882	-0.1584	3.3086e-07	COVID-19 Critically ill	CODING_TRANSCRIPT_INTRON_VARIANT	EUR
381.9	Otorrhea	sense organs	rs78313563	ESS2	22	19136365	G	A	A	0.445892	0.337254	0.230228	0.863577	0.0166265	0.514764	1	442806	936	0.40873	6.5914e-07	COVID-19 Critically ill	UPSTREAM_GENE_VARIANT	EUR
577.2	Chronic pancreatitis	digestive	rs67959919	LZTFL1	3	45871908	G	A	A	0.876459	0.0550616	0.786798	0.976338	0.0166267	0.514764	1	441083	2728	0.59355	1.6043e-80	COVID-19 Critically ill	CODING_TRANSCRIPT_INTRON_VARIANT	EUR
401.21	Hypertensive heart disease	circulatory system	rs8052423	SLC22A31	16	89269178	G	T	T	1.03445	0.0141448	1.00617	1.06353	0.0166334	0.51483	1	402686	22301	0.13037	1.0019e-06	COVID-19 Critically ill	UPSTREAM_GENE_VARIANT	EUR
276.4	Acid-base balance disorder	endocrine/metabolic	rs11234800	ME3	11	86479407	G	C	C	0.949461	0.0216581	0.910001	0.990633	0.0166428	0.514852	1	422316	9142	-0.077173	3.0702e-06	COVID-19 Hospitalized	INTERGENIC_VARIANT	EUR
364.5	Corneal dystrophy	sense organs	rs505922	ABO	9	136149229	T	C	C	1.04973	0.0202679	1.00885	1.09227	0.0166432	0.514852	1	436313	5476	-0.099884	2.0889e-20	COVID-19 Hospitalized	CODING_TRANSCRIPT_INTRON_VARIANT	EUR
353.2	Nerve root lesions	neurological	rs10774679	OAS3	12	113374748	C	T	T	1.06525	0.0264006	1.01153	1.12182	0.0166598	0.515186	1	436599	3303	0.075824	4.6954e-12	COVID-19 Hospitalized	UPSTREAM_GENE_VARIANT	EUR
475	Chronic sinusitis	respiratory	rs10774679	OAS3	12	113374748	C	T	T	1.02027	0.00838181	1.00365	1.03717	0.0166631	0.515186	1	373504	35688	0.075824	4.6954e-12	COVID-19 Hospitalized	UPSTREAM_GENE_VARIANT	EUR
496.1	Emphysema	respiratory	rs62200027	CASC20	20	6469515	G	A	A	0.963335	0.0156056	0.934316	0.993256	0.0166839	0.515688	1	423804	10288	-0.053006	3.3456e-06	COVID-19 Hospitalized,COVID-19 Critically ill	NON_CODING_TRANSCRIPT_INTRON_VARIANT	EUR
729.7	Nontraumatic compartment syndrome	musculoskeletal	rs75505823	LRP1	12	57540956	G	T	T	0.459138	0.325242	0.242715	0.86854	0.0166973	0.515962	1	445506	210	-0.20852	3.0745e-06	COVID-19 Critically ill	CODING_TRANSCRIPT_INTRON_VARIANT	EUR
300	Anxiety disorders	mental disorders	rs11085727	TYK2	19	10466123	C	T	T	1.01257	0.00521989	1.00226	1.02298	0.0167031	0.516	1	241587	173992	0.17253	2.3333e-18	COVID-19 Critically ill,COVID-19 Hospitalized	CODING_TRANSCRIPT_INTRON_VARIANT	EUR
194	Cancer of other endocrine glands	neoplasms	rs2924480	ELF5	11	34529831	T	C	C	0.896097	0.0458472	0.819086	0.980347	0.0167164	0.51627	1	443427	1255	-0.11648	2.817e-07	COVID-19 Critically ill	CODING_TRANSCRIPT_INTRON_VARIANT	EUR
327	Sleep disorders	neurological	rs7579014	BCL11A	2	60707894	G	A	A	0.986884	0.00551846	0.976267	0.997616	0.0167311	0.516583	1	278454	112474	-0.05629	1.2614e-06	COVID-19 Hospitalized	CODING_TRANSCRIPT_INTRON_VARIANT	EUR
287.3	Thrombocytopenia	hematopoietic	rs12567716	FOXD2	1	48197570	T	C	C	1.04312	0.017653	1.00765	1.07985	0.0167732	0.517737	1	415311	17685	-0.090753	1.4878e-06	COVID-19 Hospitalized	INTERGENIC_VARIANT	EUR
038.2	Gram positive septicemia	infectious diseases	rs72655853	SBSPON	8	73985608	A	G	G	0.811756	0.0872084	0.684217	0.963069	0.0167816	0.517737	1	442093	1482	0.22523	8.3915e-07	COVID-19 Critically ill	CODING_TRANSCRIPT_INTRON_VARIANT	EUR
574	Cholelithiasis and cholecystitis	digestive	rs67959919	LZTFL1	3	45871908	G	A	A	0.954784	0.0193481	0.919255	0.991686	0.0167822	0.517737	1	414004	21477	0.59355	1.6043e-80	COVID-19 Critically ill	CODING_TRANSCRIPT_INTRON_VARIANT	EUR
287.32	Secondary thrombocytopenia	hematopoietic	rs147812915	KAT7	17	47858295	C	T	T	1.22479	0.0848022	1.03724	1.44626	0.0167986	0.518102	1	440340	2074	0.23438	1.0943e-07	COVID-19 Critically ill	INTERGENIC_VARIANT	EUR
709.2	Sicca syndrome	dermatologic	rs9501257	HLA-DPB1	6	33055355	A	G	G	1.19042	0.0729056	1.03191	1.37328	0.0168082	0.518257	1	443194	977	0.17269	4.1339e-08	COVID-19 Critically ill	THREE_PRIME_UTR_EXON_VARIANT	EUR
743.21	Pathologic fracture of vertebrae	musculoskeletal	rs9497053	UTRN	6	145026256	G	A	A	0.872558	0.0570285	0.780282	0.975746	0.0168257	0.518538	1	442034	1187	-0.064841	1.0064e-06	COVID-19 Hospitalized	CODING_TRANSCRIPT_INTRON_VARIANT	EUR
389.1	Sensorineural hearing loss	sense organs	rs7560588	BCL11A	2	60727416	G	A	A	1.01435	0.00595898	1.00257	1.02626	0.0168265	0.518538	1	214465	182487	-0.12371	2.3396e-07	COVID-19 Critically ill	CODING_TRANSCRIPT_INTRON_VARIANT	EUR
750.1	Upper gastrointestinal congenital anomalies	congenital anomalies	rs9497053	UTRN	6	145026256	G	A	A	1.1513	0.0589418	1.02569	1.29229	0.0168331	0.518549	1	441800	938	-0.064841	1.0064e-06	COVID-19 Hospitalized	CODING_TRANSCRIPT_INTRON_VARIANT	EUR
530.1	Esophagitis, GERD and related diseases	digestive	rs622568	SEC61G	7	54647894	A	C	C	1.01477	0.00613586	1.00264	1.02705	0.0168423	0.518549	1	233178	175648	0.11965	2.6006e-06	COVID-19 Critically ill	INTERGENIC_VARIANT	EUR
279.2	Autoimmune disease NEC	endocrine/metabolic	rs75505823	LRP1	12	57540956	G	T	T	1.60312	0.197475	1.08862	2.36079	0.0168515	0.518549	1	445502	212	-0.20852	3.0745e-06	COVID-19 Critically ill	CODING_TRANSCRIPT_INTRON_VARIANT	EUR
561.2	NA	NA	rs9268576	HLA-DRA	6	32395641	T	C	C	1.10106	0.0402854	1.01747	1.19152	0.0168559	0.518549	1	427311	5412	0.095134	9.9752e-07	COVID-19 Hospitalized	INTERGENIC_VARIANT	EUR
008.6	Viral Enteritis	infectious diseases	rs7671107	LOC101929161	4	25449225	G	A	A	0.88878	0.0493367	0.806862	0.979016	0.0168574	0.518549	1	438077	1306	-0.064456	1.0803e-06	COVID-19 Hospitalized	INTERGENIC_VARIANT	EUR
701.1	Keratoderma, acquired	dermatologic	rs9896243	NSF	17	44826056	C	G	G	1.03858	0.0158401	1.00683	1.07133	0.0168577	0.518549	1	413482	12363	-0.13155	3.2234e-08	COVID-19 Critically ill	CODING_TRANSCRIPT_INTRON_VARIANT	EUR
738.4	Acquired spondylolisthesis	musculoskeletal	rs61667602	CRHR1	17	43785349	T	C	C	0.940518	0.0256612	0.894385	0.989031	0.0168589	0.518549	1	433955	4601	-0.093554	9.1279e-12	COVID-19 Hospitalized	FIVE_PRIME_UTR_INTRON_VARIANT	EUR
740.12	Osteoarthrosis, localized, secondary	musculoskeletal	rs1878527	ANKRD30BL	2	133056313	T	C	C	1.05021	0.0205032	1.00885	1.09328	0.0168666	0.518641	1	426038	8483	-0.077457	2.0215e-06	COVID-19 Hospitalized	INTERGENIC_VARIANT	EUR
706.1	Acne	dermatologic	rs10774679	OAS3	12	113374748	C	T	T	1.05057	0.0206447	1.00891	1.09395	0.0168712	0.518641	1	432316	5604	0.075824	4.6954e-12	COVID-19 Hospitalized	UPSTREAM_GENE_VARIANT	EUR
071.1	HIV infection, symptomatic	infectious diseases	rs581342	LMNA	1	156095466	T	C	C	0.878978	0.0539896	0.790718	0.977088	0.0168818	0.518641	1	442630	2954	0.090245	2.6355e-07	COVID-19 Hospitalized	CODING_TRANSCRIPT_INTRON_VARIANT	EUR
727.1	Synovitis and tenosynovitis	musculoskeletal	rs9896243	NSF	17	44826056	C	G	G	1.02939	0.0121251	1.00522	1.05415	0.0168839	0.518641	1	405652	21795	-0.13155	3.2234e-08	COVID-19 Critically ill	CODING_TRANSCRIPT_INTRON_VARIANT	EUR
316.1	Polyneuropathy due to drugs	mental disorders	rs35705950	MUC5B	11	1241221	G	T	T	0.70732	0.144937	0.53241	0.939694	0.0168887	0.518641	1	445038	327	-0.11177	1.2224e-08	COVID-19 Hospitalized,COVID-19 Critically ill	UPSTREAM_GENE_VARIANT	EUR
578.9	Hemorrhage of gastrointestinal tract	digestive	rs9461128	TMEM14B	6	10753875	T	C	C	1.15629	0.0607828	1.02643	1.30258	0.0168894	0.518641	1	418183	12989	0.13046	3.4269e-06	COVID-19 Hospitalized	CODING_TRANSCRIPT_INTRON_VARIANT	EUR
394.3	Aortic valve disease	circulatory system	rs9367106	LOC100505711	6	41483390	G	C	C	0.20295	0.667636	0.0548399	0.751073	0.0169072	0.518955	1	445065	266	0.20225	3.4038e-11	COVID-19 Hospitalized	INTERGENIC_VARIANT	EUR
433.5	Cerebral aneurysm	circulatory system	rs1405655	NR1H2	19	50882619	T	C	C	0.905588	0.0415169	0.834817	0.982358	0.0169088	0.518955	1	443765	1480	0.075181	1.1208e-11	COVID-19 Hospitalized,COVID-19 Critically ill	CODING_TRANSCRIPT_INTRON_VARIANT	EUR
411.8	Other chronic ischemic heart disease, unspecified	circulatory system	rs2924480	ELF5	11	34529831	T	C	C	1.0166	0.0068941	1.00296	1.03043	0.016916	0.518981	1	356205	69082	-0.11648	2.817e-07	COVID-19 Critically ill	CODING_TRANSCRIPT_INTRON_VARIANT	EUR
433.1	Occlusion and stenosis of precerebral arteries	circulatory system	rs111837807	CCHCR1	6	31121232	T	C	C	0.959835	0.0171631	0.928084	0.992673	0.0169188	0.518981	1	400518	25177	0.20363	2.152e-11	COVID-19 Critically ill,COVID-19 Hospitalized	CODING_TRANSCRIPT_INTRON_VARIANT	EUR
347	Cataplexy and narcolepsy	neurological	rs721917	SFTPD	10	81706324	A	G	G	1.11313	0.0448799	1.0194	1.21548	0.0169365	0.519154	1	444211	1022	0.055247	2.0819e-07	COVID-19 Hospitalized	SYNONYMOUS_VARIANT	EUR
585.32	End stage renal disease	genitourinary	rs111837807	CCHCR1	6	31121232	T	C	C	0.916322	0.0365934	0.852904	0.984457	0.0169381	0.519154	1	438520	5305	0.20363	2.152e-11	COVID-19 Critically ill,COVID-19 Hospitalized	CODING_TRANSCRIPT_INTRON_VARIANT	EUR
938.1	Acute dermatitis due to solar radiation	dermatologic	rs60305836	CDH8	16	61709381	A	C	C	0.813928	0.0862141	0.687386	0.963766	0.0169382	0.519154	1	441600	732	0.086719	1.1846e-06	COVID-19 Hospitalized	CODING_TRANSCRIPT_INTRON_VARIANT	EUR
740.2	Osteoarthrosis, generalized	musculoskeletal	rs111783124	LOC101928126	21	35362848	G	A	A	1.04049	0.0166227	1.00714	1.07495	0.0169463	0.519261	1	412382	16768	0.13532	2.1558e-07	COVID-19 Critically ill	INTERGENIC_VARIANT	EUR
303.4	Somatoform disorder	mental disorders	rs10129899	LINC00637	14	104330432	C	A	A	0.961742	0.0163399	0.931429	0.993041	0.0169696	0.519514	1	430899	8638	-0.057002	2.1916e-06	COVID-19 Hospitalized	INTERGENIC_VARIANT	EUR
550.1	Inguinal hernia	digestive	rs467843	TRAPPC13	5	64945715	A	G	G	1.02346	0.00971572	1.00416	1.04314	0.016976	0.519514	1	407215	28437	-0.089724	1.7259e-06	COVID-19 Critically ill	CODING_TRANSCRIPT_INTRON_VARIANT	EUR
252	Disorders of parathyroid gland	endocrine/metabolic	rs10129899	LINC00637	14	104330432	C	A	A	1.05067	0.0207048	1.00888	1.09418	0.0169828	0.519514	1	437572	5347	-0.057002	2.1916e-06	COVID-19 Hospitalized	INTERGENIC_VARIANT	EUR
458	Hypotension	circulatory system	rs11234800	ME3	11	86479407	G	C	C	0.973147	0.0114035	0.951638	0.995142	0.0169859	0.519514	1	375830	35156	-0.077173	3.0702e-06	COVID-19 Hospitalized	INTERGENIC_VARIANT	EUR
305.2	Eating disorder	mental disorders	rs915823	TMPRSS2	21	42851454	A	C	C	1.11448	0.0454064	1.01958	1.21821	0.0169863	0.519514	1	443393	1592	-0.066039	1.6687e-06	COVID-19 Hospitalized	CODING_TRANSCRIPT_INTRON_VARIANT	EUR
145.3	Cancer of major salivary glands	neoplasms	rs622568	SEC61G	7	54647894	A	C	C	1.1659	0.0643114	1.02783	1.32252	0.0169984	0.519514	1	444658	815	0.11965	2.6006e-06	COVID-19 Critically ill	INTERGENIC_VARIANT	EUR
208	Benign neoplasm of colon	neoplasms	rs60305836	CDH8	16	61709381	A	C	C	0.981714	0.0077326	0.966947	0.996705	0.0169993	0.519514	1	274065	123481	0.086719	1.1846e-06	COVID-19 Hospitalized	CODING_TRANSCRIPT_INTRON_VARIANT	EUR
366.3	Traumatic cataract	sense organs	rs9461128	TMEM14B	6	10753875	T	C	C	1.75981	0.236834	1.1063	2.79937	0.017009	0.519514	1	444378	601	0.13046	3.4269e-06	COVID-19 Hospitalized	CODING_TRANSCRIPT_INTRON_VARIANT	EUR
386	Vertiginous syndromes and other disorders of vestibular system	sense organs	rs732990	CIB4	2	26842146	C	G	G	0.971612	0.012068	0.9489	0.994867	0.0170138	0.519514	1	414117	15031	0.056389	5.6358e-07	COVID-19 Hospitalized	CODING_TRANSCRIPT_INTRON_VARIANT	EUR
290	Delirium dementia and amnestic and other cognitive disorders	mental disorders	rs55654108	PDCL3P4	3	101425703	A	G	G	0.977719	0.00944211	0.959792	0.995982	0.0170149	0.519514	1	399018	29309	-0.05662	1.0636e-06	COVID-19 Hospitalized	INTERGENIC_VARIANT	EUR
447.7	Aortic ectasia	circulatory system	rs11234800	ME3	11	86479407	G	C	C	1.16381	0.0635695	1.02747	1.31823	0.017019	0.519514	1	441926	907	-0.077173	3.0702e-06	COVID-19 Hospitalized	INTERGENIC_VARIANT	EUR
426.24	Atrioventricular block, complete	circulatory system	rs10774679	OAS3	12	113374748	C	T	T	1.04877	0.0199546	1.00854	1.0906	0.0170202	0.519514	1	438212	5858	0.075824	4.6954e-12	COVID-19 Hospitalized	UPSTREAM_GENE_VARIANT	EUR
275.3	Disorders of magnesium metabolism	endocrine/metabolic	rs495828	ABO	9	136154867	G	T	T	0.955111	0.0192479	0.919751	0.991831	0.017028	0.519514	1	426787	8313	-0.13432	6.5649e-10	COVID-19 Critically ill	UPSTREAM_GENE_VARIANT	EUR
963.1	Antineoplastic and immunosuppressive drugs causing adverse effects	injuries & poisonings	rs55654108	PDCL3P4	3	101425703	A	G	G	1.08918	0.0358033	1.01537	1.16836	0.0170295	0.519514	1	441033	1764	-0.05662	1.0636e-06	COVID-19 Hospitalized	INTERGENIC_VARIANT	EUR
773	NA	NA	rs505922	ABO	9	136149229	T	C	C	1.0129	0.00537196	1.00229	1.02362	0.0170325	0.519514	1	255383	116077	-0.099884	2.0889e-20	COVID-19 Hospitalized	CODING_TRANSCRIPT_INTRON_VARIANT	EUR
293	Symptoms involving head and neck	mental disorders	rs2924480	ELF5	11	34529831	T	C	C	0.828853	0.0786848	0.710397	0.967062	0.0170501	0.519514	1	442318	434	-0.11648	2.817e-07	COVID-19 Critically ill	CODING_TRANSCRIPT_INTRON_VARIANT	EUR
706.2	Sebaceous cyst	dermatologic	rs495828	ABO	9	136154867	G	T	T	1.02428	0.0100561	1.00429	1.04467	0.0170564	0.519514	1	385505	31227	-0.13432	6.5649e-10	COVID-19 Critically ill	UPSTREAM_GENE_VARIANT	EUR
313.2	Tics and stuttering	mental disorders	rs62200027	CASC20	20	6469515	G	A	A	0.879606	0.0537771	0.791613	0.977379	0.017059	0.519514	1	444263	869	-0.053006	3.3456e-06	COVID-19 Hospitalized,COVID-19 Critically ill	NON_CODING_TRANSCRIPT_INTRON_VARIANT	EUR
604	Disorders of penis	genitourinary	rs7671107	LOC101929161	4	25449225	G	A	A	0.950426	0.0213152	0.911538	0.990973	0.0170602	0.519514	1	431999	7336	-0.064456	1.0803e-06	COVID-19 Hospitalized	INTERGENIC_VARIANT	EUR
798	Malaise and fatigue	symptoms	rs9501257	HLA-DPB1	6	33055355	A	G	G	1.02579	0.0106765	1.00455	1.04749	0.0170606	0.519514	1	326656	62733	0.17269	4.1339e-08	COVID-19 Critically ill	THREE_PRIME_UTR_EXON_VARIANT	EUR
585.33	Chronic Kidney Disease, Stage III	genitourinary	rs61667602	CRHR1	17	43785349	T	C	C	1.02232	0.00925624	1.00395	1.04104	0.0170634	0.519514	1	395896	37558	-0.093554	9.1279e-12	COVID-19 Hospitalized	FIVE_PRIME_UTR_INTRON_VARIANT	EUR
038.3	Bacteremia	infectious diseases	rs732990	CIB4	2	26842146	C	G	G	0.960035	0.0170985	0.928395	0.992753	0.0170644	0.519514	1	433715	7314	0.056389	5.6358e-07	COVID-19 Hospitalized	CODING_TRANSCRIPT_INTRON_VARIANT	EUR
742	Derangement of joint, non-traumatic	musculoskeletal	rs6869036	MGAT1	5	180223327	C	T	T	0.879751	0.0537109	0.791846	0.977414	0.0170651	0.519514	1	420249	9492	0.25536	1.7578e-06	COVID-19 Critically ill	FIVE_PRIME_UTR_INTRON_VARIANT	EUR
550.4	Umbilical hernia	digestive	rs9896243	NSF	17	44826056	C	G	G	1.03586	0.0147716	1.0063	1.06629	0.0170652	0.519514	1	424537	14311	-0.13155	3.2234e-08	COVID-19 Critically ill	CODING_TRANSCRIPT_INTRON_VARIANT	EUR
911	Blister	injuries & poisonings	rs61667602	CRHR1	17	43785349	T	C	C	1.0888	0.0356675	1.01528	1.16764	0.0170693	0.519514	1	437735	2185	-0.093554	9.1279e-12	COVID-19 Hospitalized	FIVE_PRIME_UTR_INTRON_VARIANT	EUR
333	Extrapyramidal disease and abnormal movement disorders	neurological	rs9896243	NSF	17	44826056	C	G	G	1.0297	0.0122721	1.00523	1.05477	0.0170838	0.519816	1	410690	21115	-0.13155	3.2234e-08	COVID-19 Critically ill	CODING_TRANSCRIPT_INTRON_VARIANT	EUR
274.1	Gout	endocrine/metabolic	rs35705950	MUC5B	11	1241221	G	T	T	0.971368	0.0121833	0.948448	0.994842	0.0171068	0.520376	1	395592	39545	-0.11177	1.2224e-08	COVID-19 Hospitalized,COVID-19 Critically ill	UPSTREAM_GENE_VARIANT	EUR
414	Other forms of chronic heart disease	circulatory system	rs9367106	LOC100505711	6	41483390	G	C	C	0.880767	0.0532541	0.793471	0.977667	0.0171217	0.520562	1	416041	12954	0.20225	3.4038e-11	COVID-19 Hospitalized	INTERGENIC_VARIANT	EUR
302	Sexual and gender identity disorders	mental disorders	rs75505823	LRP1	12	57540956	G	T	T	0.891146	0.0483405	0.81059	0.979707	0.0171226	0.520562	1	432796	5611	-0.20852	3.0745e-06	COVID-19 Critically ill	CODING_TRANSCRIPT_INTRON_VARIANT	EUR
327.32	Obstructive sleep apnea	neurological	rs7671107	LOC101929161	4	25449225	G	A	A	0.984865	0.00639697	0.972594	0.997291	0.0171267	0.520562	1	307594	116979	-0.064456	1.0803e-06	COVID-19 Hospitalized	INTERGENIC_VARIANT	EUR
250.42	Other abnormal glucose	endocrine/metabolic	rs495828	ABO	9	136154867	G	T	T	1.02489	0.0103119	1.00438	1.04581	0.0171395	0.520698	1	382420	29645	-0.13432	6.5649e-10	COVID-19 Critically ill	UPSTREAM_GENE_VARIANT	EUR
706.1	Acne	dermatologic	rs10774671	OAS1	12	113357193	G	A	A	1.04977	0.0203789	1.00867	1.09255	0.0171464	0.520698	1	432316	5604	0.12569	3.6032e-11	COVID-19 Critically ill	SPLICE_ACCEPTOR_VARIANT	EUR
850	Hemorrhage or hematoma complicating a procedure	injuries & poisonings	rs622568	SEC61G	7	54647894	A	C	C	1.07508	0.0303762	1.01294	1.14103	0.0171563	0.520698	1	434111	3856	0.11965	2.6006e-06	COVID-19 Critically ill	INTERGENIC_VARIANT	EUR
509	Respiratory failure, insufficiency, arrest	respiratory	rs915823	TMPRSS2	21	42851454	A	C	C	0.973291	0.0113592	0.951861	0.995203	0.0171584	0.520698	1	400410	28731	-0.066039	1.6687e-06	COVID-19 Hospitalized	CODING_TRANSCRIPT_INTRON_VARIANT	EUR
793	NA	NA	rs12567716	FOXD2	1	48197570	T	C	C	1.12725	0.0502596	1.0215	1.24395	0.0171606	0.520698	1	435256	1954	-0.090753	1.4878e-06	COVID-19 Hospitalized	INTERGENIC_VARIANT	EUR
297	Suicidal ideation or attempt	mental disorders	rs10129899	LINC00637	14	104330432	C	A	A	0.974206	0.0109664	0.95349	0.995372	0.0171753	0.520698	1	411263	20246	-0.057002	2.1916e-06	COVID-19 Hospitalized	INTERGENIC_VARIANT	EUR
394.1	Mitral valve stenosis and aortic valve stenosis	circulatory system	rs67579710	THBS3	1	155173527	G	A	A	1.14152	0.0555524	1.02376	1.27283	0.0171879	0.520698	1	440241	1520	-0.10348	1.0252e-09	COVID-19 Hospitalized	CODING_TRANSCRIPT_INTRON_VARIANT	EUR
716.2	Unspecified monoarthritis	musculoskeletal	rs77534576	DLX4	17	47940666	C	T	T	0.712822	0.142078	0.539566	0.941712	0.0171881	0.520698	1	440325	1932	0.20794	1.7585e-10	COVID-19 Hospitalized	INTERGENIC_VARIANT	EUR
204.2	Myeloid leukemia	neoplasms	rs5023077	FBRSL1	12	133141973	T	C	C	0.90609	0.0413894	0.835489	0.982658	0.0171888	0.520698	1	444262	1257	-0.090901	1.5172e-06	COVID-19 Critically ill	CODING_TRANSCRIPT_INTRON_VARIANT	EUR
759	Other and unspecified congenital anomalies	congenital anomalies	rs78313563	ESS2	22	19136365	G	A	A	0.230229	0.616417	0.0687805	0.770647	0.0171905	0.520698	1	444429	431	0.40873	6.5914e-07	COVID-19 Critically ill	UPSTREAM_GENE_VARIANT	EUR
627.22	Need for Hormone replacement therapy (postmenopausal)	genitourinary	rs11234800	ME3	11	86479407	G	C	C	1.14485	0.0567754	1.02428	1.2796	0.0171933	0.520698	1	443621	1243	-0.077173	3.0702e-06	COVID-19 Hospitalized	INTERGENIC_VARIANT	EUR
535.6	Duodenitis	digestive	rs4830964	.	23	15515319	C	G	G	0.940371	0.0258055	0.893991	0.989156	0.0171961	0.520698	1	436703	1985	0.046578	2.9701e-06	COVID-19 Hospitalized	SEQUENCE_VARIANT	EUR
873	NA	NA	rs2924480	ELF5	11	34529831	T	C	C	0.917878	0.0359676	0.8554	0.984919	0.0171976	0.520698	1	437070	2027	-0.11648	2.817e-07	COVID-19 Critically ill	CODING_TRANSCRIPT_INTRON_VARIANT	EUR
939	Atopic/contact dermatitis due to other or unspecified	dermatologic	rs60305836	CDH8	16	61709381	A	C	C	1.02273	0.00943472	1.00399	1.04182	0.0171977	0.520698	1	327017	62067	0.086719	1.1846e-06	COVID-19 Hospitalized	CODING_TRANSCRIPT_INTRON_VARIANT	EUR
614.52	Vaginitis and vulvovaginitis	genitourinary	rs9268576	HLA-DRA	6	32395641	T	C	C	1.14292	0.0560713	1.02397	1.27568	0.0172002	0.520698	1	438615	3181	0.095134	9.9752e-07	COVID-19 Hospitalized	INTERGENIC_VARIANT	EUR
433.11	Occlusion of cerebral arteries, with cerebral infarction	circulatory system	rs5023077	FBRSL1	12	133141973	T	C	C	0.929369	0.0307476	0.875016	0.987099	0.0172061	0.520738	1	440935	2271	-0.090901	1.5172e-06	COVID-19 Critically ill	CODING_TRANSCRIPT_INTRON_VARIANT	EUR
300.9	Posttraumatic stress disorder	mental disorders	rs2284028	NCF4	22	37265172	A	C	C	1.07485	0.0303032	1.01287	1.14063	0.0172137	0.520828	1	331426	98822	0.31271	4.1737e-06	COVID-19 Critically ill	CODING_TRANSCRIPT_INTRON_VARIANT	EUR
242	Thyrotoxicosis with or without goiter	endocrine/metabolic	rs9268576	HLA-DRA	6	32395641	T	C	C	1.10206	0.0408048	1.01736	1.19382	0.0172355	0.521349	1	436453	5291	0.095134	9.9752e-07	COVID-19 Hospitalized	INTERGENIC_VARIANT	EUR
800.1	Fracture of neck of femur	injuries & poisonings	rs7560588	BCL11A	2	60727416	G	A	A	1.06958	0.0282432	1.01198	1.13045	0.0172405	0.52136	1	440666	3595	-0.12371	2.3396e-07	COVID-19 Critically ill	CODING_TRANSCRIPT_INTRON_VARIANT	EUR
801.1	Fracture of foot	injuries & poisonings	rs61667602	CRHR1	17	43785349	T	C	C	1.05425	0.0221847	1.00939	1.1011	0.0172588	0.521608	1	437369	5795	-0.093554	9.1279e-12	COVID-19 Hospitalized	FIVE_PRIME_UTR_INTRON_VARIANT	EUR
585.2	Renal failure NOS	genitourinary	rs6869036	MGAT1	5	180223327	C	T	T	0.849872	0.0683167	0.743365	0.971639	0.0172605	0.521608	1	432744	5945	0.25536	1.7578e-06	COVID-19 Critically ill	FIVE_PRIME_UTR_INTRON_VARIANT	EUR
580.3	Nephritis and nephropathy without mention of glomerulonephritis	genitourinary	rs35508621	LZTFL1	3	45880481	T	C	C	0.899362	0.0445469	0.824169	0.981416	0.0172625	0.521608	1	437538	4112	0.38931	6.0917e-89	COVID-19 Hospitalized	CODING_TRANSCRIPT_INTRON_VARIANT	EUR
626.2	Dysmenorrhea	genitourinary	rs34488998	NKAIN3	8	63408372	G	A	A	0.775866	0.106599	0.629578	0.956145	0.0172818	0.521938	1	442729	1696	0.1355	3.4644e-06	COVID-19 Hospitalized	CODING_TRANSCRIPT_INTRON_VARIANT	EUR
498	Acute bronchospasm	respiratory	rs10774671	OAS1	12	113357193	G	A	A	0.871327	0.057862	0.777909	0.975963	0.0172914	0.521938	1	441246	633	0.12569	3.6032e-11	COVID-19 Critically ill	SPLICE_ACCEPTOR_VARIANT	EUR
377	Disorders of optic nerve and visual pathways	sense organs	rs12259804	PLEKHS1	10	115573378	T	C	C	0.915778	0.0369602	0.851784	0.98458	0.0172923	0.521938	1	425807	10485	-0.27547	4.8674e-08	COVID-19 Critically ill	INTERGENIC_VARIANT	EUR
459.9	Circulatory disease NEC	circulatory system	rs76423999	SLC12A7	5	1098067	T	A	A	1.07166	0.0290746	1.0123	1.1345	0.0172962	0.521938	1	412041	11662	0.18412	3.8813e-07	COVID-19 Critically ill	CODING_TRANSCRIPT_INTRON_VARIANT	EUR
705	Disorders of sweat glands	dermatologic	rs76073397	MIR548H2	16	11386452	T	C	C	0.887308	0.0502305	0.804115	0.979108	0.0172993	0.521938	1	436655	3011	0.14454	9.6663e-07	COVID-19 Critically ill,COVID-19 Hospitalized	INTERGENIC_VARIANT	EUR
539	Bariatric surgery	digestive	rs34488998	NKAIN3	8	63408372	G	A	A	0.824817	0.0809143	0.703855	0.966567	0.0173021	0.521938	1	441877	2720	0.1355	3.4644e-06	COVID-19 Hospitalized	CODING_TRANSCRIPT_INTRON_VARIANT	EUR
819	Skull and face fracture and other intercranial injury	injuries & poisonings	rs111783124	LOC101928126	21	35362848	G	A	A	1.04198	0.0172793	1.00729	1.07788	0.0173057	0.521938	1	418025	16280	0.13532	2.1558e-07	COVID-19 Critically ill	INTERGENIC_VARIANT	EUR
560.2	Impaction of intestine	digestive	rs12809318	FBRSL1	12	133140840	T	C	C	0.892182	0.047943	0.812165	0.980082	0.017331	0.522562	1	442157	938	-0.062781	9.5289e-09	COVID-19 Hospitalized	CODING_TRANSCRIPT_INTRON_VARIANT	EUR
694	Dyschromia and Vitiligo	dermatologic	rs11234800	ME3	11	86479407	G	C	C	0.958108	0.0179875	0.924919	0.992489	0.0173539	0.523113	1	407328	13381	-0.077173	3.0702e-06	COVID-19 Hospitalized	INTERGENIC_VARIANT	EUR
426.24	Atrioventricular block, complete	circulatory system	rs9896243	NSF	17	44826056	C	G	G	1.05557	0.0227334	1.00957	1.10367	0.0173608	0.523181	1	438212	5858	-0.13155	3.2234e-08	COVID-19 Critically ill	CODING_TRANSCRIPT_INTRON_VARIANT	EUR
964	Poisoning by agents primarily affecting blood constituents	injuries & poisonings	rs72711165	TMEM65	8	125336564	T	C	C	0.530419	0.266554	0.314578	0.894356	0.0173675	0.523233	1	441680	1181	0.18279	6.0907e-07	COVID-19 Hospitalized	CODING_TRANSCRIPT_INTRON_VARIANT	EUR
514.1	Abnormal results of function study of pulmonary system	respiratory	rs35705950	MUC5B	11	1241221	G	T	T	1.24074	0.0906839	1.0387	1.48208	0.0173755	0.523233	1	442100	536	-0.11177	1.2224e-08	COVID-19 Hospitalized,COVID-19 Critically ill	UPSTREAM_GENE_VARIANT	EUR
389.3	Degenerative and vascular disorders of ear	sense organs	rs6869036	MGAT1	5	180223327	C	T	T	1.26595	0.0991405	1.04238	1.53746	0.0173764	0.523233	1	440119	1999	0.25536	1.7578e-06	COVID-19 Critically ill	FIVE_PRIME_UTR_INTRON_VARIANT	EUR
528.5	Diseases of lips	digestive	rs505922	ABO	9	136149229	T	C	C	0.888182	0.0498589	0.805493	0.979359	0.0173935	0.523609	1	442099	949	-0.099884	2.0889e-20	COVID-19 Hospitalized	CODING_TRANSCRIPT_INTRON_VARIANT	EUR
736.2	Acquired deformities of finger	musculoskeletal	rs9896243	NSF	17	44826056	C	G	G	1.10915	0.0435669	1.01837	1.20802	0.0174172	0.524183	1	442527	1532	-0.13155	3.2234e-08	COVID-19 Critically ill	CODING_TRANSCRIPT_INTRON_VARIANT	EUR
031	Diseases due to other mycobacteria	infectious diseases	rs4830964	.	23	15515319	C	G	G	1.10413	0.0416625	1.01756	1.19808	0.0174222	0.524194	1	444732	725	0.046578	2.9701e-06	COVID-19 Hospitalized	SEQUENCE_VARIANT	EUR
530.15	Eosinophilic esophagitis	digestive	rs581342	LMNA	1	156095466	T	C	C	1.26293	0.0981898	1.04184	1.53095	0.0174349	0.524315	1	444881	673	0.090245	2.6355e-07	COVID-19 Hospitalized	CODING_TRANSCRIPT_INTRON_VARIANT	EUR
381.1	Otitis media	sense organs	rs505922	ABO	9	136149229	T	C	C	1.029	0.0120259	1.00503	1.05354	0.0174392	0.524315	1	403637	16130	-0.099884	2.0889e-20	COVID-19 Hospitalized	CODING_TRANSCRIPT_INTRON_VARIANT	EUR
615	Endometriosis	genitourinary	rs62200027	CASC20	20	6469515	G	A	A	0.890008	0.0490185	0.80848	0.979757	0.0174461	0.524315	1	444044	1090	-0.053006	3.3456e-06	COVID-19 Hospitalized,COVID-19 Critically ill	NON_CODING_TRANSCRIPT_INTRON_VARIANT	EUR
690.1	Seborrheic dermatitis	dermatologic	rs7089827	TFAM	10	60157611	C	T	T	0.96259	0.0160393	0.9328	0.993331	0.0174473	0.524315	1	393028	28601	-0.14471	2.0338e-06	COVID-19 Critically ill	THREE_PRIME_UTR_EXON_VARIANT	EUR
204.12	Lymphoid leukemia, chronic	neoplasms	rs7089827	TFAM	10	60157611	C	T	T	0.882761	0.0524605	0.796506	0.978358	0.0174527	0.524315	1	442816	2656	-0.14471	2.0338e-06	COVID-19 Critically ill	THREE_PRIME_UTR_EXON_VARIANT	EUR
149.3	Cancer of hypopharynx	neoplasms	rs111783124	LOC101928126	21	35362848	G	A	A	0.737009	0.128378	0.573056	0.947869	0.017454	0.524315	1	445377	352	0.13532	2.1558e-07	COVID-19 Critically ill	INTERGENIC_VARIANT	EUR
696.41	Psoriasis vulgaris	dermatologic	rs766826	ELF5	11	34528766	C	T	T	0.967959	0.0137016	0.94231	0.994305	0.0174633	0.524433	1	424764	14912	-0.082134	1.155e-11	COVID-19 Hospitalized	CODING_TRANSCRIPT_INTRON_VARIANT	EUR
796	Elevated prostate specific antigen [PSA]	genitourinary	rs1250993	LOC101929525	10	81399565	C	G	G	1.01904	0.00793529	1.00331	1.03501	0.0174672	0.524433	1	379128	51273	0.12403	5.3767e-08	COVID-19 Critically ill	INTERGENIC_VARIANT	EUR
327.32	Obstructive sleep apnea	neurological	rs11085727	TYK2	19	10466123	C	T	T	1.0131	0.00547785	1.00228	1.02404	0.0174741	0.524501	1	307594	116979	0.17253	2.3333e-18	COVID-19 Critically ill,COVID-19 Hospitalized	CODING_TRANSCRIPT_INTRON_VARIANT	EUR
512.7	Shortness of breath	respiratory	rs721917	SFTPD	10	81706324	A	G	G	1.01371	0.0057293	1.00239	1.02516	0.0174801	0.524542	1	308471	81413	0.055247	2.0819e-07	COVID-19 Hospitalized	SYNONYMOUS_VARIANT	EUR
145	Cancer of mouth	neoplasms	rs2284028	NCF4	22	37265172	A	C	C	1.32178	0.117405	1.05008	1.66377	0.0174921	0.524555	1	439244	4165	0.31271	4.1737e-06	COVID-19 Critically ill	CODING_TRANSCRIPT_INTRON_VARIANT	EUR
427.61	Supraventricular premature beats	circulatory system	rs1878527	ANKRD30BL	2	133056313	T	C	C	1.11372	0.045327	1.01904	1.21719	0.0174947	0.524555	1	437353	1747	-0.077457	2.0215e-06	COVID-19 Hospitalized	INTERGENIC_VARIANT	EUR
277.7	Dysmetabolic syndrome X	endocrine/metabolic	rs12567716	FOXD2	1	48197570	T	C	C	1.09263	0.0372836	1.01563	1.17546	0.0175019	0.524555	1	438730	3666	-0.090753	1.4878e-06	COVID-19 Hospitalized	INTERGENIC_VARIANT	EUR
454.11	Varicose veins of lower extremity, symptomtic	circulatory system	rs732990	CIB4	2	26842146	C	G	G	0.964515	0.0152062	0.936193	0.993694	0.0175019	0.524555	1	428463	9315	0.056389	5.6358e-07	COVID-19 Hospitalized	CODING_TRANSCRIPT_INTRON_VARIANT	EUR
602	Other disorders of prostate	genitourinary	rs9896243	NSF	17	44826056	C	G	G	1.05005	0.0205557	1.00859	1.09322	0.0175037	0.524555	1	428400	7204	-0.13155	3.2234e-08	COVID-19 Critically ill	CODING_TRANSCRIPT_INTRON_VARIANT	EUR
912	Insect bite	injuries & poisonings	rs62200027	CASC20	20	6469515	G	A	A	0.942179	0.0250694	0.897004	0.98963	0.0175119	0.524574	1	427106	3933	-0.053006	3.3456e-06	COVID-19 Hospitalized,COVID-19 Critically ill	NON_CODING_TRANSCRIPT_INTRON_VARIANT	EUR
512.7	Shortness of breath	respiratory	rs67579710	THBS3	1	155173527	G	A	A	1.02162	0.00900148	1.00375	1.0398	0.0175136	0.524574	1	308471	81413	-0.10348	1.0252e-09	COVID-19 Hospitalized	CODING_TRANSCRIPT_INTRON_VARIANT	EUR
331.9	Cerebral degeneration, unspecified	neurological	rs467843	TRAPPC13	5	64945715	A	G	G	0.876519	0.0554811	0.786205	0.977208	0.0175241	0.524718	1	441028	780	-0.089724	1.7259e-06	COVID-19 Critically ill	CODING_TRANSCRIPT_INTRON_VARIANT	EUR
497	Bronchitis	respiratory	rs9268576	HLA-DRA	6	32395641	T	C	C	0.945634	0.0235324	0.903009	0.99027	0.0175277	0.524718	1	389047	19132	0.095134	9.9752e-07	COVID-19 Hospitalized	INTERGENIC_VARIANT	EUR
771.2	Cramp of limb	symptoms	rs8080583	KANSL1	17	44162597	C	A	A	0.938203	0.02686	0.89009	0.988918	0.0175557	0.525077	1	431992	4162	-0.12662	2.0785e-08	COVID-19 Critically ill	CODING_TRANSCRIPT_INTRON_VARIANT	EUR
512.8	Cough	respiratory	rs9896243	NSF	17	44826056	C	G	G	1.01808	0.00754537	1.00314	1.03325	0.0175557	0.525077	1	311710	65510	-0.13155	3.2234e-08	COVID-19 Critically ill	CODING_TRANSCRIPT_INTRON_VARIANT	EUR
585.1	Acute renal failure	genitourinary	rs915823	TMPRSS2	21	42851454	A	C	C	0.976397	0.0100581	0.957337	0.995836	0.0175584	0.525077	1	384340	37784	-0.066039	1.6687e-06	COVID-19 Hospitalized	CODING_TRANSCRIPT_INTRON_VARIANT	EUR
741.4	Joint effusions	musculoskeletal	rs75505823	LRP1	12	57540956	G	T	T	1.09636	0.0387384	1.0162	1.18284	0.0175614	0.525077	1	419423	7471	-0.20852	3.0745e-06	COVID-19 Critically ill	CODING_TRANSCRIPT_INTRON_VARIANT	EUR
619.3	Noninflammatory disorders of cervix	genitourinary	rs9367106	LOC100505711	6	41483390	G	C	C	1.98771	0.289292	1.12748	3.50428	0.017563	0.525077	1	444921	222	0.20225	3.4038e-11	COVID-19 Hospitalized	INTERGENIC_VARIANT	EUR
379.9	Pain, swelling or discharge of eye	sense organs	rs7089827	TFAM	10	60157611	C	T	T	1.10445	0.0418381	1.0175	1.19884	0.0175675	0.525077	1	427334	3537	-0.14471	2.0338e-06	COVID-19 Critically ill	THREE_PRIME_UTR_EXON_VARIANT	EUR
189.12	Malignant neoplasm of renal pelvis	neoplasms	rs34488998	NKAIN3	8	63408372	G	A	A	1.28648	0.106114	1.04491	1.5839	0.0175989	0.525552	1	443860	1062	0.1355	3.4644e-06	COVID-19 Hospitalized	CODING_TRANSCRIPT_INTRON_VARIANT	EUR
276.13	Hyperpotassemia	endocrine/metabolic	rs7605877	FOXI3	2	88559025	T	C	C	1.04442	0.0183084	1.00761	1.08258	0.0175993	0.525552	1	412938	15495	-0.071053	3.3369e-06	COVID-19 Hospitalized	INTERGENIC_VARIANT	EUR
381.2	Eustachian tube disorders	sense organs	rs60305836	CDH8	16	61709381	A	C	C	1.06465	0.0263887	1.01098	1.12116	0.0176047	0.525552	1	428769	6468	0.086719	1.1846e-06	COVID-19 Hospitalized	CODING_TRANSCRIPT_INTRON_VARIANT	EUR
250.1	Type 1 diabetes	endocrine/metabolic	rs7605877	FOXI3	2	88559025	T	C	C	1.04312	0.0177826	1.00739	1.08011	0.0176057	0.525552	1	414851	16403	-0.071053	3.3369e-06	COVID-19 Hospitalized	INTERGENIC_VARIANT	EUR
727.4	Ganglion and cyst of synovium, tendon, and bursa	musculoskeletal	rs721917	SFTPD	10	81706324	A	G	G	1.04002	0.0165301	1.00686	1.07426	0.0176133	0.525552	1	429276	7643	0.055247	2.0819e-07	COVID-19 Hospitalized	SYNONYMOUS_VARIANT	EUR
427.4	Cardiac arrest and ventricular fibrillation	circulatory system	rs147812915	KAT7	17	47858295	C	T	T	0.810291	0.0886264	0.681086	0.964006	0.0176166	0.525552	1	439549	2657	0.23438	1.0943e-07	COVID-19 Critically ill	INTERGENIC_VARIANT	EUR
259.2	Carcinoid syndrome	endocrine/metabolic	rs7560588	BCL11A	2	60727416	G	A	A	0.755538	0.118104	0.599413	0.952328	0.0176183	0.525552	1	445604	239	-0.12371	2.3396e-07	COVID-19 Critically ill	CODING_TRANSCRIPT_INTRON_VARIANT	EUR
303.1	Dissociative disorder	mental disorders	rs7089827	TFAM	10	60157611	C	T	T	1.26354	0.0985574	1.04159	1.53279	0.0176233	0.525552	1	444653	576	-0.14471	2.0338e-06	COVID-19 Critically ill	THREE_PRIME_UTR_EXON_VARIANT	EUR
425.1	Primary/intrinsic cardiomyopathies	circulatory system	rs505922	ABO	9	136149229	T	C	C	1.02739	0.0113871	1.00472	1.05058	0.0176252	0.525552	1	416960	18108	-0.099884	2.0889e-20	COVID-19 Hospitalized	CODING_TRANSCRIPT_INTRON_VARIANT	EUR
696.41	Psoriasis vulgaris	dermatologic	rs117169628	SLC22A31	16	89262657	G	A	A	1.04166	0.0171988	1.00713	1.07737	0.017637	0.525766	1	424764	14912	0.081201	5.77e-07	COVID-19 Hospitalized	SYNONYMOUS_VARIANT	EUR
303.3	Psychogenic disorder	mental disorders	rs9501257	HLA-DPB1	6	33055355	A	G	G	0.802133	0.0929249	0.668572	0.962375	0.0176596	0.52585	1	442466	826	0.17269	4.1339e-08	COVID-19 Critically ill	THREE_PRIME_UTR_EXON_VARIANT	EUR
473.3	Paralysis/spasm of vocal cords or larynx	respiratory	rs12259804	PLEKHS1	10	115573378	T	C	C	1.2422	0.091408	1.03844	1.48592	0.0176602	0.52585	1	443493	1319	-0.27547	4.8674e-08	COVID-19 Critically ill	INTERGENIC_VARIANT	EUR
365.2	Primary angle-closure glaucoma	sense organs	rs495828	ABO	9	136154867	G	T	T	0.950332	0.021472	0.911167	0.991179	0.0176638	0.52585	1	435044	6698	-0.13432	6.5649e-10	COVID-19 Critically ill	UPSTREAM_GENE_VARIANT	EUR
204.1	Lymphoid leukemia	neoplasms	rs1250993	LOC101929525	10	81399565	C	G	G	1.07428	0.030199	1.01254	1.13978	0.0176661	0.52585	1	442294	2960	0.12403	5.3767e-08	COVID-19 Critically ill	INTERGENIC_VARIANT	EUR
1010	NA	NA	rs8080583	KANSL1	17	44162597	C	A	A	1.02972	0.0123436	1.00511	1.05493	0.0176663	0.52585	1	21046	402286	-0.12662	2.0785e-08	COVID-19 Critically ill	CODING_TRANSCRIPT_INTRON_VARIANT	EUR
313.3	Autism	mental disorders	rs76073397	MIR548H2	16	11386452	T	C	C	0.670463	0.168512	0.481878	0.932851	0.0176704	0.52585	1	445444	335	0.14454	9.6663e-07	COVID-19 Critically ill,COVID-19 Hospitalized	INTERGENIC_VARIANT	EUR
818.2	Subarachnoid hemorrhage (injury)	injuries & poisonings	rs111783124	LOC101928126	21	35362848	G	A	A	0.671888	0.167623	0.483744	0.933206	0.0176743	0.52585	1	445505	220	0.13532	2.1558e-07	COVID-19 Critically ill	INTERGENIC_VARIANT	EUR
772.3	Muscle weakness	symptoms	rs35508621	LZTFL1	3	45880481	T	C	C	0.962467	0.0161259	0.932523	0.993373	0.017677	0.52585	1	386125	32169	0.38931	6.0917e-89	COVID-19 Hospitalized	CODING_TRANSCRIPT_INTRON_VARIANT	EUR
522.5	Periapical abscess	digestive	rs67579710	THBS3	1	155173527	G	A	A	1.07512	0.0305458	1.01264	1.14145	0.0177339	0.527375	1	427566	5280	-0.10348	1.0252e-09	COVID-19 Hospitalized	CODING_TRANSCRIPT_INTRON_VARIANT	EUR
174.11	Malignant neoplasm of female breast	neoplasms	rs12809318	FBRSL1	12	133140840	T	C	C	0.923127	0.0337361	0.864063	0.986229	0.0177396	0.527375	1	443366	2044	-0.062781	9.5289e-09	COVID-19 Hospitalized	CODING_TRANSCRIPT_INTRON_VARIANT	EUR
618.2	Uterine/Uterovaginal prolapse	genitourinary	rs12259804	PLEKHS1	10	115573378	T	C	C	1.46516	0.161114	1.06842	2.0092	0.0177517	0.527375	1	445275	365	-0.27547	4.8674e-08	COVID-19 Critically ill	INTERGENIC_VARIANT	EUR
317.11	Alcoholic liver damage	mental disorders	rs61667602	CRHR1	17	43785349	T	C	C	0.953698	0.019997	0.917043	0.991819	0.017752	0.527375	1	433510	7645	-0.093554	9.1279e-12	COVID-19 Hospitalized	FIVE_PRIME_UTR_INTRON_VARIANT	EUR
315.2	Speech and language disorder	mental disorders	rs9367106	LOC100505711	6	41483390	G	C	C	1.68559	0.220254	1.09464	2.59556	0.0177635	0.527375	1	444577	428	0.20225	3.4038e-11	COVID-19 Hospitalized	INTERGENIC_VARIANT	EUR
280.2	Iron deficiency anemia secondary to blood loss (chronic)	hematopoietic	rs111837807	CCHCR1	6	31121232	T	C	C	0.907627	0.0408896	0.837726	0.983361	0.0177727	0.527375	1	434209	4325	0.20363	2.152e-11	COVID-19 Critically ill,COVID-19 Hospitalized	CODING_TRANSCRIPT_INTRON_VARIANT	EUR
228.1	Hemangioma of skin and subcutaneous tissue	neoplasms	rs581342	LMNA	1	156095466	T	C	C	1.09367	0.0377763	1.01562	1.17772	0.0177792	0.527375	1	426992	5054	0.090245	2.6355e-07	COVID-19 Hospitalized	CODING_TRANSCRIPT_INTRON_VARIANT	EUR
720.1	Spinal stenosis of lumbar region	musculoskeletal	rs62200027	CASC20	20	6469515	G	A	A	0.976699	0.00994769	0.957841	0.995929	0.0177842	0.527375	1	404053	26327	-0.053006	3.3456e-06	COVID-19 Hospitalized,COVID-19 Critically ill	NON_CODING_TRANSCRIPT_INTRON_VARIANT	EUR
726.4	Calcaneal spur; Exostosis NOS	musculoskeletal	rs8080583	KANSL1	17	44162597	C	A	A	1.03857	0.015968	1.00657	1.07159	0.0177852	0.527375	1	417229	11442	-0.12662	2.0785e-08	COVID-19 Critically ill	CODING_TRANSCRIPT_INTRON_VARIANT	EUR
870.2	Open wound of ear	injuries & poisonings	rs147812915	KAT7	17	47858295	C	T	T	1.53778	0.181574	1.07731	2.19508	0.0177852	0.527375	1	444446	368	0.23438	1.0943e-07	COVID-19 Critically ill	INTERGENIC_VARIANT	EUR
555.2	Ulcerative colitis	digestive	rs72655853	SBSPON	8	73985608	A	G	G	0.897536	0.0456144	0.820777	0.981475	0.0177927	0.527375	1	437345	4977	0.22523	8.3915e-07	COVID-19 Critically ill	CODING_TRANSCRIPT_INTRON_VARIANT	EUR
225.1	Benign neoplasm of brain, cranial nerves, meninges	neoplasms	rs1250993	LOC101929525	10	81399565	C	G	G	1.08032	0.0325999	1.01345	1.1516	0.0177993	0.527375	1	441906	2529	0.12403	5.3767e-08	COVID-19 Critically ill	INTERGENIC_VARIANT	EUR
727.5	Rupture of synovium	musculoskeletal	rs60869999	MYO1C	17	1390948	A	T	T	1.09722	0.0391523	1.01617	1.18473	0.0178026	0.527375	1	439952	1827	0.059541	2.9039e-06	COVID-19 Hospitalized	CODING_TRANSCRIPT_INTRON_VARIANT	EUR
721.2	Spondylosis with myelopathy	musculoskeletal	rs76423999	SLC12A7	5	1098067	T	A	A	0.900798	0.0440889	0.826226	0.982101	0.0178061	0.527375	1	434420	5677	0.18412	3.8813e-07	COVID-19 Critically ill	CODING_TRANSCRIPT_INTRON_VARIANT	EUR
522.5	Periapical abscess	digestive	rs35154152	THBS3	1	155172725	T	C	C	1.07491	0.0304867	1.01257	1.1411	0.0178081	0.527375	1	427566	5280	-0.20528	2.3574e-11	COVID-19 Critically ill	SYNONYMOUS_VARIANT	EUR
619.3	Noninflammatory disorders of cervix	genitourinary	rs732990	CIB4	2	26842146	C	G	G	1.26687	0.0998297	1.04174	1.54066	0.0178099	0.527375	1	444921	222	0.056389	5.6358e-07	COVID-19 Hospitalized	CODING_TRANSCRIPT_INTRON_VARIANT	EUR
250.42	Other abnormal glucose	endocrine/metabolic	rs505922	ABO	9	136149229	T	C	C	1.02168	0.00905318	1.00371	1.03997	0.0178137	0.527375	1	382420	29645	-0.099884	2.0889e-20	COVID-19 Hospitalized	CODING_TRANSCRIPT_INTRON_VARIANT	EUR
707.2	Chronic ulcer of leg or foot	dermatologic	rs495828	ABO	9	136154867	G	T	T	1.03205	0.013316	1.00547	1.05934	0.017814	0.527375	1	420294	17075	-0.13432	6.5649e-10	COVID-19 Critically ill	UPSTREAM_GENE_VARIANT	EUR
274.11	Gouty arthropathy	endocrine/metabolic	rs10129899	LINC00637	14	104330432	C	A	A	0.958759	0.0177747	0.925933	0.992749	0.0178168	0.527375	1	431080	7237	-0.057002	2.1916e-06	COVID-19 Hospitalized	INTERGENIC_VARIANT	EUR
519.8	Other diseases of respiratory system, NEC	respiratory	rs7579014	BCL11A	2	60707894	G	A	A	0.944398	0.024148	0.900741	0.99017	0.0178341	0.527677	1	430719	4060	-0.05629	1.2614e-06	COVID-19 Hospitalized	CODING_TRANSCRIPT_INTRON_VARIANT	EUR
401	Hypertension	circulatory system	rs12567716	FOXD2	1	48197570	T	C	C	0.978758	0.00906347	0.961524	0.9963	0.0178363	0.527677	1	110924	311166	-0.090753	1.4878e-06	COVID-19 Hospitalized	INTERGENIC_VARIANT	EUR
560.2	Impaction of intestine	digestive	rs3746539	PTPRT	20	40702071	G	A	A	0.890152	0.0491214	0.808448	0.980114	0.0178419	0.527704	1	442157	938	0.05405	1.7723e-06	COVID-19 Hospitalized	THREE_PRIME_UTR_EXON_VARIANT	EUR
705.3	Hidradenitis	dermatologic	rs9501257	HLA-DPB1	6	33055355	A	G	G	0.831504	0.0779022	0.713763	0.968668	0.0178557	0.527843	1	443483	1148	0.17269	4.1339e-08	COVID-19 Critically ill	THREE_PRIME_UTR_EXON_VARIANT	EUR
204.1	Lymphoid leukemia	neoplasms	rs111837807	CCHCR1	6	31121232	T	C	C	0.889963	0.049217	0.808125	0.980089	0.0178559	0.527843	1	442294	2960	0.20363	2.152e-11	COVID-19 Critically ill,COVID-19 Hospitalized	CODING_TRANSCRIPT_INTRON_VARIANT	EUR
281.1	Megaloblastic anemia	hematopoietic	rs4830964	.	23	15515319	C	G	G	0.975093	0.0106509	0.954948	0.995662	0.0178773	0.528337	1	424509	12012	0.046578	2.9701e-06	COVID-19 Hospitalized	SEQUENCE_VARIANT	EUR
703.1	Ingrowing nail	dermatologic	rs2924480	ELF5	11	34529831	T	C	C	0.975109	0.0106444	0.954977	0.995666	0.0178848	0.52837	1	405667	24267	-0.11648	2.817e-07	COVID-19 Critically ill	CODING_TRANSCRIPT_INTRON_VARIANT	EUR
610.8	Other specified benign mammary dysplasias	genitourinary	rs6869036	MGAT1	5	180223327	C	T	T	1.52216	0.177438	1.07504	2.15525	0.0178958	0.52837	1	444484	570	0.25536	1.7578e-06	COVID-19 Critically ill	FIVE_PRIME_UTR_INTRON_VARIANT	EUR
276.12	Hyposmolality and/or hyponatremia	endocrine/metabolic	rs7089827	TFAM	10	60157611	C	T	T	0.94959	0.0218478	0.909786	0.991136	0.0179083	0.52837	1	414228	15182	-0.14471	2.0338e-06	COVID-19 Critically ill	THREE_PRIME_UTR_EXON_VARIANT	EUR
327.72	Sleep related leg cramps	neurological	rs76073397	MIR548H2	16	11386452	T	C	C	0.826923	0.0802714	0.706542	0.967815	0.0179083	0.52837	1	441353	1240	0.14454	9.6663e-07	COVID-19 Critically ill,COVID-19 Hospitalized	INTERGENIC_VARIANT	EUR
289.4	Lymphadenitis	hematopoietic	rs1405655	NR1H2	19	50882619	T	C	C	1.03719	0.0154266	1.0063	1.06903	0.0179208	0.52837	1	419245	10448	0.075181	1.1208e-11	COVID-19 Hospitalized,COVID-19 Critically ill	CODING_TRANSCRIPT_INTRON_VARIANT	EUR
474.2	Chronic tonsillitis and adenoiditis	respiratory	rs147812915	KAT7	17	47858295	C	T	T	1.24739	0.0933808	1.03876	1.49791	0.0179234	0.52837	1	442001	1687	0.23438	1.0943e-07	COVID-19 Critically ill	INTERGENIC_VARIANT	EUR
756.3	Congenital anomalies of muscle, tendon, fascia, and connective tissue	congenital anomalies	rs60869999	MYO1C	17	1390948	A	T	T	0.800612	0.0939448	0.665972	0.962472	0.0179272	0.52837	1	444751	346	0.059541	2.9039e-06	COVID-19 Hospitalized	CODING_TRANSCRIPT_INTRON_VARIANT	EUR
475.9	Postnasal drip	respiratory	rs12567716	FOXD2	1	48197570	T	C	C	1.15507	0.0609039	1.0251	1.30152	0.0179323	0.52837	1	439426	1329	-0.090753	1.4878e-06	COVID-19 Hospitalized	INTERGENIC_VARIANT	EUR
249	Secondary diabetes mellitus	endocrine/metabolic	rs35508621	LZTFL1	3	45880481	T	C	C	1.08483	0.0343985	1.0141	1.16049	0.0179329	0.52837	1	431724	6012	0.38931	6.0917e-89	COVID-19 Hospitalized	CODING_TRANSCRIPT_INTRON_VARIANT	EUR
339	Other headache syndromes	neurological	rs78313563	ESS2	22	19136365	G	A	A	1.08417	0.0341454	1.01399	1.15921	0.0179376	0.52837	1	344580	58562	0.40873	6.5914e-07	COVID-19 Critically ill	UPSTREAM_GENE_VARIANT	EUR
300	Anxiety disorders	mental disorders	rs622568	SEC61G	7	54647894	A	C	C	1.01525	0.00639488	1.00261	1.02806	0.0179379	0.52837	1	241587	173992	0.11965	2.6006e-06	COVID-19 Critically ill	INTERGENIC_VARIANT	EUR
835	Internal derangement of knee	injuries & poisonings	rs35705950	MUC5B	11	1241221	G	T	T	0.962461	0.0161656	0.932444	0.993444	0.0179391	0.52837	1	408569	21491	-0.11177	1.2224e-08	COVID-19 Hospitalized,COVID-19 Critically ill	UPSTREAM_GENE_VARIANT	EUR
245.21	Chronic lymphocytic thyroiditis	endocrine/metabolic	rs4830964	.	23	15515319	C	G	G	1.09356	0.0377882	1.0155	1.17763	0.0179391	0.52837	1	444126	1069	0.046578	2.9701e-06	COVID-19 Hospitalized	SEQUENCE_VARIANT	EUR
426.91	Cardiac pacemaker in situ	circulatory system	rs60305836	CDH8	16	61709381	A	C	C	0.959332	0.0175439	0.926905	0.992893	0.0179554	0.528408	1	424178	16701	0.086719	1.1846e-06	COVID-19 Hospitalized	CODING_TRANSCRIPT_INTRON_VARIANT	EUR
426.31	Right bundle branch block	circulatory system	rs622568	SEC61G	7	54647894	A	C	C	1.05859	0.0240606	1.00983	1.10971	0.0179556	0.528408	1	430538	6329	0.11965	2.6006e-06	COVID-19 Critically ill	INTERGENIC_VARIANT	EUR
292.3	Memory loss	mental disorders	rs62200027	CASC20	20	6469515	G	A	A	1.03186	0.0132541	1.0054	1.05902	0.0179619	0.528408	1	417158	14136	-0.053006	3.3456e-06	COVID-19 Hospitalized,COVID-19 Critically ill	NON_CODING_TRANSCRIPT_INTRON_VARIANT	EUR
250.13	Type 1 diabetes with ophthalmic manifestations	endocrine/metabolic	rs55654108	PDCL3P4	3	101425703	A	G	G	1.07339	0.0299297	1.01224	1.13824	0.0179641	0.528408	1	440176	2531	-0.05662	1.0636e-06	COVID-19 Hospitalized	INTERGENIC_VARIANT	EUR
690	Erythematosquamous dermatosis	dermatologic	rs60305836	CDH8	16	61709381	A	C	C	1.03148	0.0131005	1.00534	1.05831	0.0179712	0.528408	1	392229	28814	0.086719	1.1846e-06	COVID-19 Hospitalized	CODING_TRANSCRIPT_INTRON_VARIANT	EUR
701.2	Scar conditions and fibrosis of skin	dermatologic	rs111783124	LOC101928126	21	35362848	G	A	A	1.06486	0.0265582	1.01085	1.12176	0.0179725	0.528408	1	424502	6285	0.13532	2.1558e-07	COVID-19 Critically ill	INTERGENIC_VARIANT	EUR
184	Cancer of other female genital organs	neoplasms	rs5023077	FBRSL1	12	133141973	T	C	C	0.858861	0.0643035	0.75716	0.974222	0.0179765	0.528408	1	444841	532	-0.090901	1.5172e-06	COVID-19 Critically ill	CODING_TRANSCRIPT_INTRON_VARIANT	EUR
597.1	Urethral stricture (not specified as infectious)	genitourinary	rs60305836	CDH8	16	61709381	A	C	C	0.923228	0.0337605	0.864116	0.986384	0.0179791	0.528408	1	438336	4377	0.086719	1.1846e-06	COVID-19 Hospitalized	CODING_TRANSCRIPT_INTRON_VARIANT	EUR
202.21	Nodular lymphoma	neoplasms	rs111837807	CCHCR1	6	31121232	T	C	C	1.18676	0.0723693	1.02982	1.36761	0.0179824	0.528408	1	444437	1078	0.20363	2.152e-11	COVID-19 Critically ill,COVID-19 Hospitalized	CODING_TRANSCRIPT_INTRON_VARIANT	EUR
739	Contracture of joint	musculoskeletal	rs61667602	CRHR1	17	43785349	T	C	C	1.08243	0.0334822	1.01368	1.15584	0.0179987	0.52875	1	439561	2489	-0.093554	9.1279e-12	COVID-19 Hospitalized	FIVE_PRIME_UTR_INTRON_VARIANT	EUR
317.11	Alcoholic liver damage	mental disorders	rs34488998	NKAIN3	8	63408372	G	A	A	1.10699	0.0429729	1.01757	1.20426	0.0180171	0.529153	1	433510	7645	0.1355	3.4644e-06	COVID-19 Hospitalized	CODING_TRANSCRIPT_INTRON_VARIANT	EUR
272	Disorders of lipoid metabolism	endocrine/metabolic	rs8080583	KANSL1	17	44162597	C	A	A	1.01613	0.00676492	1.00274	1.02969	0.0180261	0.52928	1	95917	324125	-0.12662	2.0785e-08	COVID-19 Critically ill	CODING_TRANSCRIPT_INTRON_VARIANT	EUR
291.1	Transient mental disorders due to conditions classified elsewhere	mental disorders	rs1453205	LOC101928196	2	19901073	C	T	T	0.890454	0.0490609	0.808818	0.980329	0.0180347	0.529287	1	443787	878	0.096992	3.6368e-06	COVID-19 Critically ill	INTERGENIC_VARIANT	EUR
876	Posttraumatic wound infection not elsewhere classified	injuries & poisonings	rs9497053	UTRN	6	145026256	G	A	A	1.14595	0.0576066	1.0236	1.28292	0.0180357	0.529287	1	441443	985	-0.064841	1.0064e-06	COVID-19 Hospitalized	CODING_TRANSCRIPT_INTRON_VARIANT	EUR
714	Rheumatoid arthritis and other inflammatory polyarthropathies	musculoskeletal	rs61667602	CRHR1	17	43785349	T	C	C	0.964179	0.0154263	0.935463	0.993776	0.0180462	0.529458	1	425586	12826	-0.093554	9.1279e-12	COVID-19 Hospitalized	FIVE_PRIME_UTR_INTRON_VARIANT	EUR
473	Diseases of the larynx and vocal cords	respiratory	rs76073397	MIR548H2	16	11386452	T	C	C	1.04784	0.0197639	1.00803	1.08923	0.0180583	0.529547	1	416209	17808	0.14454	9.6663e-07	COVID-19 Critically ill,COVID-19 Hospitalized	INTERGENIC_VARIANT	EUR
521.2	Dental abrasion, erosion and attrition	digestive	rs62200027	CASC20	20	6469515	G	A	A	0.960255	0.0171526	0.92851	0.993087	0.0180586	0.529547	1	425579	8461	-0.053006	3.3456e-06	COVID-19 Hospitalized,COVID-19 Critically ill	NON_CODING_TRANSCRIPT_INTRON_VARIANT	EUR
350.2	Abnormality of gait	neurological	rs505922	ABO	9	136149229	T	C	C	1.01632	0.00684757	1.00277	1.03005	0.0180844	0.530053	1	350197	57501	-0.099884	2.0889e-20	COVID-19 Hospitalized	CODING_TRANSCRIPT_INTRON_VARIANT	EUR
574.1	Cholelithiasis	digestive	rs77534576	DLX4	17	47940666	C	T	T	1.10068	0.0405799	1.01653	1.1918	0.0180852	0.530053	1	418262	17048	0.20794	1.7585e-10	COVID-19 Hospitalized	INTERGENIC_VARIANT	EUR
278.11	Morbid obesity	endocrine/metabolic	rs7671107	LOC101929161	4	25449225	G	A	A	0.978512	0.00919055	0.961043	0.996297	0.0180994	0.530253	1	383247	44883	-0.064456	1.0803e-06	COVID-19 Hospitalized	INTERGENIC_VARIANT	EUR
700	Corns and callosities	dermatologic	rs35154152	THBS3	1	155172725	T	C	C	1.03377	0.0140502	1.00569	1.06263	0.0181014	0.530253	1	398426	27430	-0.20528	2.3574e-11	COVID-19 Critically ill	SYNONYMOUS_VARIANT	EUR
379.5	Disorders of iris and ciliary body	sense organs	rs35508621	LZTFL1	3	45880481	T	C	C	0.901326	0.0439572	0.826923	0.982422	0.0181078	0.530303	1	436362	4254	0.38931	6.0917e-89	COVID-19 Hospitalized	CODING_TRANSCRIPT_INTRON_VARIANT	EUR
841	Sprains and strains of back and neck	injuries & poisonings	rs505922	ABO	9	136149229	T	C	C	0.964196	0.0154282	0.935476	0.993797	0.0181149	0.530374	1	417576	9845	-0.099884	2.0889e-20	COVID-19 Hospitalized	CODING_TRANSCRIPT_INTRON_VARIANT	EUR
350	Abnormal movement	neurological	rs7671107	LOC101929161	4	25449225	G	A	A	0.98241	0.00750993	0.968055	0.996977	0.0181208	0.530409	1	325382	75084	-0.064456	1.0803e-06	COVID-19 Hospitalized	INTERGENIC_VARIANT	EUR
754.2	Spondylolisthesis, congenital	congenital anomalies	rs2924480	ELF5	11	34529831	T	C	C	0.907056	0.0412835	0.836553	0.983501	0.0181296	0.530524	1	442512	1541	-0.11648	2.817e-07	COVID-19 Critically ill	CODING_TRANSCRIPT_INTRON_VARIANT	EUR
704.8	Other specified diseases of hair and hair follicles	dermatologic	rs2284028	NCF4	22	37265172	A	C	C	1.22384	0.0854913	1.03503	1.44709	0.0181415	0.530524	1	421265	8068	0.31271	4.1737e-06	COVID-19 Critically ill	CODING_TRANSCRIPT_INTRON_VARIANT	EUR
428.1	Congestive heart failure (CHF) NOS	circulatory system	rs581342	LMNA	1	156095466	T	C	C	0.964787	0.0151723	0.93652	0.993908	0.0181428	0.530524	1	388835	38759	0.090245	2.6355e-07	COVID-19 Hospitalized	CODING_TRANSCRIPT_INTRON_VARIANT	EUR
249	Secondary diabetes mellitus	endocrine/metabolic	rs67959919	LZTFL1	3	45871908	G	A	A	1.08376	0.0340443	1.0138	1.15854	0.0181475	0.530524	1	431724	6012	0.59355	1.6043e-80	COVID-19 Critically ill	CODING_TRANSCRIPT_INTRON_VARIANT	EUR
500.2	Pneumoconiosis	respiratory	rs117169628	SLC22A31	16	89262657	G	A	A	0.890693	0.0489987	0.809134	0.980473	0.0181561	0.530524	1	442484	1976	0.081201	5.77e-07	COVID-19 Hospitalized	SYNONYMOUS_VARIANT	EUR
840.3	Joint/ligament sprain	injuries & poisonings	rs117169628	SLC22A31	16	89262657	G	A	A	1.05246	0.0216442	1.00875	1.09807	0.018158	0.530524	1	418699	9386	0.081201	5.77e-07	COVID-19 Hospitalized	SYNONYMOUS_VARIANT	EUR
433.8	Late effects of cerebrovascular disease	circulatory system	rs9896243	NSF	17	44826056	C	G	G	1.03655	0.0151955	1.00613	1.06788	0.0181615	0.530524	1	423281	13478	-0.13155	3.2234e-08	COVID-19 Critically ill	CODING_TRANSCRIPT_INTRON_VARIANT	EUR
523.32	Chronic periodontitis	digestive	rs11085727	TYK2	19	10466123	C	T	T	1.02785	0.0116277	1.00469	1.05154	0.0181653	0.530524	1	414476	18864	0.17253	2.3333e-18	COVID-19 Critically ill,COVID-19 Hospitalized	CODING_TRANSCRIPT_INTRON_VARIANT	EUR
195.3	Malignant neoplasm of head, face, and neck	neoplasms	rs62200027	CASC20	20	6469515	G	A	A	0.9453	0.0238168	0.902188	0.990473	0.0181816	0.530524	1	437110	4358	-0.053006	3.3456e-06	COVID-19 Hospitalized,COVID-19 Critically ill	NON_CODING_TRANSCRIPT_INTRON_VARIANT	EUR
228	Hemangioma and lymphangioma, any site	neoplasms	rs11702230	LOC101928126	21	35377591	C	T	T	1.05888	0.0242239	1.00978	1.11037	0.018185	0.530524	1	418435	8468	0.099731	3.223e-09	COVID-19 Hospitalized	INTERGENIC_VARIANT	EUR
704.2	Hirsutism	dermatologic	rs78313563	ESS2	22	19136365	G	A	A	1.99135	0.29165	1.12433	3.52696	0.0181871	0.530524	1	445212	401	0.40873	6.5914e-07	COVID-19 Critically ill	UPSTREAM_GENE_VARIANT	EUR
530.6	Diverticulum of esophagus, acquired	digestive	rs7671107	LOC101929161	4	25449225	G	A	A	0.842116	0.0727577	0.730198	0.971188	0.0181876	0.530524	1	444800	585	-0.064456	1.0803e-06	COVID-19 Hospitalized	INTERGENIC_VARIANT	EUR
362.3	Other nondiabetic retinopathy	sense organs	rs77534576	DLX4	17	47940666	C	T	T	0.884041	0.0521872	0.798088	0.979252	0.0181903	0.530524	1	419615	12107	0.20794	1.7585e-10	COVID-19 Hospitalized	INTERGENIC_VARIANT	EUR
394.3	Aortic valve disease	circulatory system	rs766826	ELF5	11	34528766	C	T	T	1.25982	0.0978001	1.04007	1.52601	0.0181938	0.530524	1	445065	266	-0.082134	1.155e-11	COVID-19 Hospitalized	CODING_TRANSCRIPT_INTRON_VARIANT	EUR
204.12	Lymphoid leukemia, chronic	neoplasms	rs1250993	LOC101929525	10	81399565	C	G	G	1.0781	0.0318423	1.01287	1.14753	0.018198	0.530524	1	442816	2656	0.12403	5.3767e-08	COVID-19 Critically ill	INTERGENIC_VARIANT	EUR
274	Gout and other crystal arthropathies	endocrine/metabolic	rs55654108	PDCL3P4	3	101425703	A	G	G	1.01884	0.00790334	1.00318	1.03474	0.0181997	0.530524	1	391768	41652	-0.05662	1.0636e-06	COVID-19 Hospitalized	INTERGENIC_VARIANT	EUR
173	Neoplasm of uncertain behavior of skin	neoplasms	rs12259804	PLEKHS1	10	115573378	T	C	C	1.04069	0.0168917	1.0068	1.07572	0.018214	0.530694	1	341373	53740	-0.27547	4.8674e-08	COVID-19 Critically ill	INTERGENIC_VARIANT	EUR
571.81	Portal hypertension	digestive	rs1453205	LOC101928196	2	19901073	C	T	T	0.934153	0.0288482	0.8828	0.988493	0.0182177	0.530694	1	440959	2565	0.096992	3.6368e-06	COVID-19 Critically ill	INTERGENIC_VARIANT	EUR
742.2	Pathological, developmental or recurrent dislocation	musculoskeletal	rs7960611	CLEC1A	12	10230416	G	A	A	1.20441	0.0787734	1.03211	1.40549	0.0182196	0.530694	1	442995	1081	-0.1584	3.3086e-07	COVID-19 Critically ill	CODING_TRANSCRIPT_INTRON_VARIANT	EUR
592	Cystitis and urethritis	genitourinary	rs61667602	CRHR1	17	43785349	T	C	C	0.946088	0.0234733	0.903547	0.990631	0.0182264	0.530755	1	429044	5473	-0.093554	9.1279e-12	COVID-19 Hospitalized	FIVE_PRIME_UTR_INTRON_VARIANT	EUR
509.8	Dependence on respirator [Ventilator] or supplemental oxygen	respiratory	rs2277732	DPP9	19	4723670	C	A	A	1.04314	0.0178905	1.0072	1.08037	0.0182345	0.530762	1	429603	8142	0.11697	6.1912e-22	COVID-19 Hospitalized,COVID-19 Critically ill	FIVE_PRIME_UTR_INTRON_VARIANT	EUR
1010	NA	NA	rs61667602	CRHR1	17	43785349	T	C	C	1.02961	0.0123603	1.00497	1.05486	0.0182365	0.530762	1	21046	402286	-0.093554	9.1279e-12	COVID-19 Hospitalized	FIVE_PRIME_UTR_INTRON_VARIANT	EUR
614.51	Cervicitis and endocervicitis	genitourinary	rs60305836	CDH8	16	61709381	A	C	C	1.2922	0.108591	1.04448	1.59869	0.0182407	0.530762	1	444438	327	0.086719	1.1846e-06	COVID-19 Hospitalized	CODING_TRANSCRIPT_INTRON_VARIANT	EUR
782.3	Edema	symptoms	rs67959919	LZTFL1	3	45871908	G	A	A	0.971573	0.012217	0.948585	0.995118	0.0182485	0.530853	1	343528	59597	0.59355	1.6043e-80	COVID-19 Critically ill	CODING_TRANSCRIPT_INTRON_VARIANT	EUR
769	Nonallopathic lesions NEC	symptoms	rs4830964	.	23	15515319	C	G	G	1.02311	0.00967946	1.00388	1.0427	0.0182705	0.530925	1	428308	15017	0.046578	2.9701e-06	COVID-19 Hospitalized	SEQUENCE_VARIANT	EUR
939	Atopic/contact dermatitis due to other or unspecified	dermatologic	rs11702230	LOC101928126	21	35377591	C	T	T	1.02352	0.00984978	1.00395	1.04347	0.0182718	0.530925	1	327017	62067	0.099731	3.223e-09	COVID-19 Hospitalized	INTERGENIC_VARIANT	EUR
255	Disorders of adrenal glands	endocrine/metabolic	rs111837807	CCHCR1	6	31121232	T	C	C	0.90948	0.0402038	0.840565	0.984044	0.0182733	0.530925	1	437246	4434	0.20363	2.152e-11	COVID-19 Critically ill,COVID-19 Hospitalized	CODING_TRANSCRIPT_INTRON_VARIANT	EUR
577.2	Chronic pancreatitis	digestive	rs35508621	LZTFL1	3	45880481	T	C	C	0.877046	0.0555906	0.786509	0.978006	0.0182734	0.530925	1	441083	2728	0.38931	6.0917e-89	COVID-19 Hospitalized	CODING_TRANSCRIPT_INTRON_VARIANT	EUR
291.1	Transient mental disorders due to conditions classified elsewhere	mental disorders	rs10086829	COL14A1	8	121149129	G	A	A	1.15699	0.0617957	1.02502	1.30597	0.0182848	0.530925	1	443787	878	-0.097352	3.8599e-06	COVID-19 Critically ill	FIVE_PRIME_UTR_INTRON_VARIANT	EUR
300.4	Dysthymic disorder	mental disorders	rs1250993	LOC101929525	10	81399565	C	G	G	1.02324	0.00973752	1.0039	1.04296	0.0182857	0.530925	1	396689	31211	0.12403	5.3767e-08	COVID-19 Critically ill	INTERGENIC_VARIANT	EUR
289.1	Myelofibrosis	hematopoietic	rs13050728	IFNAR2	21	34615210	T	C	C	0.798212	0.0955131	0.661938	0.962541	0.0182905	0.530925	1	445683	244	-0.10657	4.0686e-21	COVID-19 Hospitalized,COVID-19 Critically ill	CODING_TRANSCRIPT_INTRON_VARIANT	EUR
350.2	Abnormality of gait	neurological	rs495828	ABO	9	136154867	G	T	T	1.01863	0.00782339	1.00313	1.03437	0.018294	0.530925	1	350197	57501	-0.13432	6.5649e-10	COVID-19 Critically ill	UPSTREAM_GENE_VARIANT	EUR
705.1	Dyshidrosis	dermatologic	rs9577395	ATP11A	13	113534984	C	G	G	0.894116	0.0474315	0.814742	0.981223	0.018294	0.530925	1	441461	1459	0.064829	8.6068e-07	COVID-19 Hospitalized,COVID-19 Critically ill	CODING_TRANSCRIPT_INTRON_VARIANT	EUR
173	Neoplasm of uncertain behavior of skin	neoplasms	rs111837807	CCHCR1	6	31121232	T	C	C	1.02908	0.0121466	1.00487	1.05387	0.0182979	0.530925	1	341373	53740	0.20363	2.152e-11	COVID-19 Critically ill,COVID-19 Hospitalized	CODING_TRANSCRIPT_INTRON_VARIANT	EUR
599.9	Other abnormality of urination	genitourinary	rs55654108	PDCL3P4	3	101425703	A	G	G	0.970948	0.0124967	0.947456	0.995023	0.0183141	0.53097	1	408299	15556	-0.05662	1.0636e-06	COVID-19 Hospitalized	INTERGENIC_VARIANT	EUR
420.3	Endocarditis	circulatory system	rs67579710	THBS3	1	155173527	G	A	A	1.09697	0.0392313	1.01578	1.18465	0.0183155	0.53097	1	438427	3140	-0.10348	1.0252e-09	COVID-19 Hospitalized	CODING_TRANSCRIPT_INTRON_VARIANT	EUR
700	Corns and callosities	dermatologic	rs67579710	THBS3	1	155173527	G	A	A	1.03377	0.0140778	1.00564	1.06269	0.0183167	0.53097	1	398426	27430	-0.10348	1.0252e-09	COVID-19 Hospitalized	CODING_TRANSCRIPT_INTRON_VARIANT	EUR
379.5	Disorders of iris and ciliary body	sense organs	rs67959919	LZTFL1	3	45871908	G	A	A	0.90247	0.0434993	0.828716	0.982787	0.0183182	0.53097	1	436362	4254	0.59355	1.6043e-80	COVID-19 Critically ill	CODING_TRANSCRIPT_INTRON_VARIANT	EUR
707.1	Decubitus ulcer	dermatologic	rs67579710	THBS3	1	155173527	G	A	A	1.05849	0.0240968	1.00966	1.10968	0.0183276	0.531106	1	431353	8726	-0.10348	1.0252e-09	COVID-19 Hospitalized	CODING_TRANSCRIPT_INTRON_VARIANT	EUR
227	Benign neoplasm of other endocrine glands and related structures	neoplasms	rs72655853	SBSPON	8	73985608	A	G	G	1.10461	0.0421899	1.01694	1.19983	0.0183677	0.532042	1	438035	4873	0.22523	8.3915e-07	COVID-19 Critically ill	CODING_TRANSCRIPT_INTRON_VARIANT	EUR
379.2	Disorders of vitreous body	sense organs	rs9367106	LOC100505711	6	41483390	G	C	C	0.931809	0.0299512	0.878683	0.988146	0.0183693	0.532042	1	369914	42913	0.20225	3.4038e-11	COVID-19 Hospitalized	INTERGENIC_VARIANT	EUR
433.1	Occlusion and stenosis of precerebral arteries	circulatory system	rs581342	LMNA	1	156095466	T	C	C	0.957414	0.0184571	0.923398	0.992683	0.0183805	0.53223	1	400518	25177	0.090245	2.6355e-07	COVID-19 Hospitalized	CODING_TRANSCRIPT_INTRON_VARIANT	EUR
604.1	Redundant prepuce and phimosis/BXO	genitourinary	rs7671107	LOC101929161	4	25449225	G	A	A	0.925082	0.0330283	0.867094	0.986947	0.0183853	0.532233	1	441177	2989	-0.064456	1.0803e-06	COVID-19 Hospitalized	INTERGENIC_VARIANT	EUR
695.1	Toxic erythema	dermatologic	rs495828	ABO	9	136154867	G	T	T	1.27865	0.104259	1.04233	1.56854	0.0183925	0.532306	1	445161	238	-0.13432	6.5649e-10	COVID-19 Critically ill	UPSTREAM_GENE_VARIANT	EUR
452	Other venous embolism and thrombosis	circulatory system	rs78313563	ESS2	22	19136365	G	A	A	1.12163	0.0486917	1.01954	1.23395	0.0184046	0.532436	1	410087	24262	0.40873	6.5914e-07	COVID-19 Critically ill	UPSTREAM_GENE_VARIANT	EUR
415.11	Pulmonary embolism and infarction, acute	circulatory system	rs61667602	CRHR1	17	43785349	T	C	C	1.04123	0.0171405	1.00683	1.07681	0.0184064	0.532436	1	432920	9881	-0.093554	9.1279e-12	COVID-19 Hospitalized	FIVE_PRIME_UTR_INTRON_VARIANT	EUR
740.2	Osteoarthrosis, generalized	musculoskeletal	rs9461128	TMEM14B	6	10753875	T	C	C	1.13579	0.0540195	1.02169	1.26264	0.0184156	0.53249	1	412382	16768	0.13046	3.4269e-06	COVID-19 Hospitalized	CODING_TRANSCRIPT_INTRON_VARIANT	EUR
571	Chronic liver disease and cirrhosis	digestive	rs9896243	NSF	17	44826056	C	G	G	0.974371	0.0110151	0.953561	0.995636	0.0184222	0.53249	1	400428	27714	-0.13155	3.2234e-08	COVID-19 Critically ill	CODING_TRANSCRIPT_INTRON_VARIANT	EUR
452	Other venous embolism and thrombosis	circulatory system	rs11234800	ME3	11	86479407	G	C	C	0.968795	0.01345	0.94359	0.994674	0.0184224	0.53249	1	410087	24262	-0.077173	3.0702e-06	COVID-19 Hospitalized	INTERGENIC_VARIANT	EUR
110	Dermatophytosis / Dermatomycosis	infectious diseases	rs9501257	HLA-DPB1	6	33055355	A	G	G	0.978207	0.00934992	0.960444	0.996298	0.0184408	0.532886	1	305160	93246	0.17269	4.1339e-08	COVID-19 Critically ill	THREE_PRIME_UTR_EXON_VARIANT	EUR
341	Other demyelinating diseases of central nervous system	neurological	rs60305836	CDH8	16	61709381	A	C	C	1.29387	0.10933	1.04431	1.60307	0.0184464	0.532893	1	445139	325	0.086719	1.1846e-06	COVID-19 Hospitalized	CODING_TRANSCRIPT_INTRON_VARIANT	EUR
364	Corneal opacity and other disorders of cornea	sense organs	rs581342	LMNA	1	156095466	T	C	C	1.06391	0.0262891	1.01048	1.12016	0.018455	0.532893	1	424450	10805	0.090245	2.6355e-07	COVID-19 Hospitalized	CODING_TRANSCRIPT_INTRON_VARIANT	EUR
665	NA	NA	rs10774671	OAS1	12	113357193	G	A	A	1.28281	0.105696	1.04278	1.57808	0.0184585	0.532893	1	445144	223	0.12569	3.6032e-11	COVID-19 Critically ill	SPLICE_ACCEPTOR_VARIANT	EUR
962.1	Adrenal cortical steroids causing adverse effects in therapeutic use	injuries & poisonings	rs8052423	SLC22A31	16	89269178	G	T	T	0.770637	0.110581	0.620473	0.957142	0.0184685	0.532893	1	444192	420	0.13037	1.0019e-06	COVID-19 Critically ill	UPSTREAM_GENE_VARIANT	EUR
530.2	Esophageal bleeding (varices/hemorrhage)	digestive	rs9461128	TMEM14B	6	10753875	T	C	C	1.27362	0.102656	1.0415	1.55748	0.018469	0.532893	1	437091	4199	0.13046	3.4269e-06	COVID-19 Hospitalized	CODING_TRANSCRIPT_INTRON_VARIANT	EUR
728.71	Contracture of palmar fascia [Dupuytren's disease]	musculoskeletal	rs34488998	NKAIN3	8	63408372	G	A	A	0.887107	0.0508467	0.802963	0.98007	0.0184783	0.532893	1	435580	6544	0.1355	3.4644e-06	COVID-19 Hospitalized	CODING_TRANSCRIPT_INTRON_VARIANT	EUR
428.1	Congestive heart failure (CHF) NOS	circulatory system	rs9896243	NSF	17	44826056	C	G	G	1.02244	0.0094206	1.00374	1.04149	0.0184877	0.532893	1	388835	38759	-0.13155	3.2234e-08	COVID-19 Critically ill	CODING_TRANSCRIPT_INTRON_VARIANT	EUR
362.29	Macular degeneration (senile) of retina NOS	sense organs	rs11234800	ME3	11	86479407	G	C	C	0.953013	0.0204298	0.915607	0.991948	0.0184878	0.532893	1	426251	10791	-0.077173	3.0702e-06	COVID-19 Hospitalized	INTERGENIC_VARIANT	EUR
571	Chronic liver disease and cirrhosis	digestive	rs76073397	MIR548H2	16	11386452	T	C	C	0.961397	0.0167131	0.930414	0.99341	0.0184957	0.532893	1	400428	27714	0.14454	9.6663e-07	COVID-19 Critically ill,COVID-19 Hospitalized	INTERGENIC_VARIANT	EUR
579.8	Nonspecific abnormal findings in stool contents	digestive	rs732990	CIB4	2	26842146	C	G	G	0.959752	0.01744	0.927501	0.993125	0.018497	0.532893	1	418775	7031	0.056389	5.6358e-07	COVID-19 Hospitalized	CODING_TRANSCRIPT_INTRON_VARIANT	EUR
756	Other congenital musculoskeletal anomalies	congenital anomalies	rs9501257	HLA-DPB1	6	33055355	A	G	G	1.17149	0.0671959	1.02693	1.3364	0.0185012	0.532893	1	440982	1177	0.17269	4.1339e-08	COVID-19 Critically ill	THREE_PRIME_UTR_EXON_VARIANT	EUR
250.24	Type 2 diabetes with neurological manifestations	endocrine/metabolic	rs60869999	MYO1C	17	1390948	A	T	T	1.01858	0.00781753	1.0031	1.03431	0.0185042	0.532893	1	375236	54642	0.059541	2.9039e-06	COVID-19 Hospitalized	CODING_TRANSCRIPT_INTRON_VARIANT	EUR
656	Other perinatal conditions of fetus or newborn	pregnancy complications	rs7560588	BCL11A	2	60727416	G	A	A	1.15907	0.0626787	1.02508	1.31057	0.0185155	0.532893	1	443720	752	-0.12371	2.3396e-07	COVID-19 Critically ill	CODING_TRANSCRIPT_INTRON_VARIANT	EUR
578.2	Blood in stool	digestive	rs10129899	LINC00637	14	104330432	C	A	A	0.974604	0.0109228	0.953961	0.995693	0.0185173	0.532893	1	397752	19776	-0.057002	2.1916e-06	COVID-19 Hospitalized	INTERGENIC_VARIANT	EUR
585	Renal failure	genitourinary	rs111783124	LOC101928126	21	35362848	G	A	A	0.979964	0.00859431	0.963595	0.996611	0.018522	0.532893	1	338642	81191	0.13532	2.1558e-07	COVID-19 Critically ill	INTERGENIC_VARIANT	EUR
736.2	Acquired deformities of finger	musculoskeletal	rs915823	TMPRSS2	21	42851454	A	C	C	1.11351	0.045656	1.01819	1.21774	0.0185301	0.532893	1	442527	1532	-0.066039	1.6687e-06	COVID-19 Hospitalized	CODING_TRANSCRIPT_INTRON_VARIANT	EUR
500.1	Extrinsic allergic alveolitis	respiratory	rs915823	TMPRSS2	21	42851454	A	C	C	0.794166	0.097877	0.655539	0.962109	0.0185419	0.532893	1	445031	405	-0.066039	1.6687e-06	COVID-19 Hospitalized	CODING_TRANSCRIPT_INTRON_VARIANT	EUR
415.2	Chronic pulmonary heart disease	circulatory system	rs67579710	THBS3	1	155173527	G	A	A	1.05367	0.0222026	1.0088	1.10053	0.0185424	0.532893	1	424430	10361	-0.10348	1.0252e-09	COVID-19 Hospitalized	CODING_TRANSCRIPT_INTRON_VARIANT	EUR
797.1	Cardiogenic shock	symptoms	rs505922	ABO	9	136149229	T	C	C	1.1276	0.0510037	1.02033	1.24615	0.0185428	0.532893	1	443679	841	-0.099884	2.0889e-20	COVID-19 Hospitalized	CODING_TRANSCRIPT_INTRON_VARIANT	EUR
819	Skull and face fracture and other intercranial injury	injuries & poisonings	rs67579710	THBS3	1	155173527	G	A	A	0.956768	0.0187702	0.922209	0.992622	0.0185477	0.532893	1	418025	16280	-0.10348	1.0252e-09	COVID-19 Hospitalized	CODING_TRANSCRIPT_INTRON_VARIANT	EUR
363.3	Chorioretinal scars	sense organs	rs7605877	FOXI3	2	88559025	T	C	C	0.938352	0.0270267	0.889939	0.989397	0.0185548	0.532893	1	429961	7466	-0.071053	3.3369e-06	COVID-19 Hospitalized	INTERGENIC_VARIANT	EUR
454.11	Varicose veins of lower extremity, symptomtic	circulatory system	rs11085727	TYK2	19	10466123	C	T	T	1.03916	0.0163163	1.00646	1.07293	0.018556	0.532893	1	428463	9315	0.17253	2.3333e-18	COVID-19 Critically ill,COVID-19 Hospitalized	CODING_TRANSCRIPT_INTRON_VARIANT	EUR
594	Urinary calculus	genitourinary	rs9501257	HLA-DPB1	6	33055355	A	G	G	0.968741	0.0134895	0.943464	0.994695	0.0185603	0.532893	1	392316	37014	0.17269	4.1339e-08	COVID-19 Critically ill	THREE_PRIME_UTR_EXON_VARIANT	EUR
562	Diverticulosis and diverticulitis	digestive	rs60869999	MYO1C	17	1390948	A	T	T	1.0184	0.00774623	1.00306	1.03398	0.0185625	0.532893	1	332013	57260	0.059541	2.9039e-06	COVID-19 Hospitalized	CODING_TRANSCRIPT_INTRON_VARIANT	EUR
173	Neoplasm of uncertain behavior of skin	neoplasms	rs7560588	BCL11A	2	60727416	G	A	A	0.981158	0.00808041	0.965741	0.99682	0.0185677	0.532893	1	341373	53740	-0.12371	2.3396e-07	COVID-19 Critically ill	CODING_TRANSCRIPT_INTRON_VARIANT	EUR
260.6	Anorexia	endocrine/metabolic	rs3746539	PTPRT	20	40702071	G	A	A	1.08858	0.036053	1.01431	1.16828	0.0185701	0.532893	1	439032	1691	0.05405	1.7723e-06	COVID-19 Hospitalized	THREE_PRIME_UTR_EXON_VARIANT	EUR
701.4	Keloid scar	dermatologic	rs2924480	ELF5	11	34529831	T	C	C	0.915713	0.0374055	0.850981	0.985369	0.0185731	0.532893	1	439960	1879	-0.11648	2.817e-07	COVID-19 Critically ill	CODING_TRANSCRIPT_INTRON_VARIANT	EUR
242.3	Exophthalmos	endocrine/metabolic	rs35154152	THBS3	1	155172725	T	C	C	0.800721	0.0944125	0.665453	0.963486	0.0185749	0.532893	1	444312	684	-0.20528	2.3574e-11	COVID-19 Critically ill	SYNONYMOUS_VARIANT	EUR
375	Disorders of lacrimal system	sense organs	rs12259804	PLEKHS1	10	115573378	T	C	C	0.823129	0.0826926	0.699971	0.967957	0.0185822	0.532893	1	440568	2246	-0.27547	4.8674e-08	COVID-19 Critically ill	INTERGENIC_VARIANT	EUR
008.5	Bacterial enteritis	infectious diseases	rs147812915	KAT7	17	47858295	C	T	T	0.863637	0.0622831	0.764392	0.975769	0.0185823	0.532893	1	435593	5136	0.23438	1.0943e-07	COVID-19 Critically ill	INTERGENIC_VARIANT	EUR
117.1	Histoplasmosis	infectious diseases	rs60305836	CDH8	16	61709381	A	C	C	1.15374	0.0607605	1.02421	1.29965	0.0185893	0.532959	1	444205	1122	0.086719	1.1846e-06	COVID-19 Hospitalized	CODING_TRANSCRIPT_INTRON_VARIANT	EUR
290.16	Vascular dementia	mental disorders	rs72655853	SBSPON	8	73985608	A	G	G	0.884083	0.0523484	0.797873	0.979607	0.0185953	0.532996	1	439303	3821	0.22523	8.3915e-07	COVID-19 Critically ill	CODING_TRANSCRIPT_INTRON_VARIANT	EUR
189.11	Malignant neoplasm of kidney, except pelvis	neoplasms	rs8080583	KANSL1	17	44162597	C	A	A	1.05532	0.0228826	1.00904	1.10373	0.0186177	0.533359	1	439039	5406	-0.12662	2.0785e-08	COVID-19 Critically ill	CODING_TRANSCRIPT_INTRON_VARIANT	EUR
803.3	Fracture of clavicle or scapula	injuries & poisonings	rs61667602	CRHR1	17	43785349	T	C	C	0.927492	0.0319897	0.871125	0.987507	0.0186245	0.533359	1	441295	2969	-0.093554	9.1279e-12	COVID-19 Hospitalized	FIVE_PRIME_UTR_INTRON_VARIANT	EUR
789	Nausea and vomiting	symptoms	rs732990	CIB4	2	26842146	C	G	G	0.978948	0.00904268	0.961751	0.996453	0.0186265	0.533359	1	381442	27997	0.056389	5.6358e-07	COVID-19 Hospitalized	CODING_TRANSCRIPT_INTRON_VARIANT	EUR
250.1	Type 1 diabetes	endocrine/metabolic	rs9501257	HLA-DPB1	6	33055355	A	G	G	1.0461	0.0191556	1.00756	1.08612	0.0186268	0.533359	1	414851	16403	0.17269	4.1339e-08	COVID-19 Critically ill	THREE_PRIME_UTR_EXON_VARIANT	EUR
286.81	Primary hypercoagulable state	hematopoietic	rs62200027	CASC20	20	6469515	G	A	A	0.924989	0.0331409	0.866816	0.987066	0.0186336	0.533419	1	442308	2258	-0.053006	3.3456e-06	COVID-19 Hospitalized,COVID-19 Critically ill	NON_CODING_TRANSCRIPT_INTRON_VARIANT	EUR
465	Acute upper respiratory infections of multiple or unspecified sites	respiratory	rs505922	ABO	9	136149229	T	C	C	0.98522	0.00632917	0.973074	0.997518	0.0186413	0.533504	1	301665	71248	-0.099884	2.0889e-20	COVID-19 Hospitalized	CODING_TRANSCRIPT_INTRON_VARIANT	EUR
260	Protein-calorie malnutrition	endocrine/metabolic	rs1405655	NR1H2	19	50882619	T	C	C	1.03445	0.0143992	1.00567	1.06406	0.0186478	0.533555	1	420686	12114	0.075181	1.1208e-11	COVID-19 Hospitalized,COVID-19 Critically ill	CODING_TRANSCRIPT_INTRON_VARIANT	EUR
370.2	Superficial keratitis	sense organs	rs581342	LMNA	1	156095466	T	C	C	0.844145	0.0720336	0.732996	0.972147	0.0186669	0.53372	1	439343	1691	0.090245	2.6355e-07	COVID-19 Hospitalized	CODING_TRANSCRIPT_INTRON_VARIANT	EUR
172.1	Melanomas of skin, dx or hx	neoplasms	rs505922	ABO	9	136149229	T	C	C	0.981292	0.00802892	0.965971	0.996856	0.0186671	0.53372	1	389984	40147	-0.099884	2.0889e-20	COVID-19 Hospitalized	CODING_TRANSCRIPT_INTRON_VARIANT	EUR
350	Abnormal movement	neurological	rs61667602	CRHR1	17	43785349	T	C	C	1.01652	0.00696757	1.00274	1.0305	0.0186677	0.53372	1	325382	75084	-0.093554	9.1279e-12	COVID-19 Hospitalized	FIVE_PRIME_UTR_INTRON_VARIANT	EUR
420	Carditis	circulatory system	rs111837807	CCHCR1	6	31121232	T	C	C	0.926587	0.0324217	0.869539	0.987379	0.0186864	0.534058	1	430968	6738	0.20363	2.152e-11	COVID-19 Critically ill,COVID-19 Hospitalized	CODING_TRANSCRIPT_INTRON_VARIANT	EUR
420.3	Endocarditis	circulatory system	rs35154152	THBS3	1	155172725	T	C	C	1.09646	0.03916	1.01545	1.18393	0.0186965	0.534058	1	438427	3140	-0.20528	2.3574e-11	COVID-19 Critically ill	SYNONYMOUS_VARIANT	EUR
251.1	Hypoglycemia	endocrine/metabolic	rs55654108	PDCL3P4	3	101425703	A	G	G	1.05096	0.0211393	1.00831	1.09542	0.0186995	0.534058	1	432073	5144	-0.05662	1.0636e-06	COVID-19 Hospitalized	INTERGENIC_VARIANT	EUR
379.9	Pain, swelling or discharge of eye	sense organs	rs7671107	LOC101929161	4	25449225	G	A	A	0.931003	0.0304035	0.877146	0.988168	0.0187002	0.534058	1	427334	3537	-0.064456	1.0803e-06	COVID-19 Hospitalized	INTERGENIC_VARIANT	EUR
599.4	Urinary incontinence	genitourinary	rs117169628	SLC22A31	16	89262657	G	A	A	0.967629	0.0139944	0.94145	0.994537	0.0187045	0.534058	1	401413	25091	0.081201	5.77e-07	COVID-19 Hospitalized	SYNONYMOUS_VARIANT	EUR
510.2	Lung transplant	respiratory	rs9896243	NSF	17	44826056	C	G	G	0.736452	0.13012	0.570671	0.950392	0.0187234	0.534058	1	445405	218	-0.13155	3.2234e-08	COVID-19 Critically ill	CODING_TRANSCRIPT_INTRON_VARIANT	EUR
960.1	Adverse effects of antibacterials (not penicillins)	injuries & poisonings	rs11234800	ME3	11	86479407	G	C	C	1.25856	0.0978202	1.03898	1.52454	0.0187277	0.534058	1	443768	362	-0.077173	3.0702e-06	COVID-19 Hospitalized	INTERGENIC_VARIANT	EUR
912	Insect bite	injuries & poisonings	rs12660421	FOXP4-AS1	6	41488378	G	A	A	0.7902	0.100164	0.649347	0.961606	0.0187317	0.534058	1	427106	3933	0.35506	1.1424e-09	COVID-19 Critically ill	DOWNSTREAM_GENE_VARIANT	EUR
427.7	Tachycardia NOS	circulatory system	rs7089827	TFAM	10	60157611	C	T	T	0.9467	0.0232997	0.904439	0.990934	0.0187319	0.534058	1	408533	13267	-0.14471	2.0338e-06	COVID-19 Critically ill	THREE_PRIME_UTR_EXON_VARIANT	EUR
706	Diseases of sebaceous glands	dermatologic	rs12809318	FBRSL1	12	133140840	T	C	C	1.01575	0.0066498	1.0026	1.02908	0.0187379	0.534058	1	338693	57077	-0.062781	9.5289e-09	COVID-19 Hospitalized	CODING_TRANSCRIPT_INTRON_VARIANT	EUR
497	Bronchitis	respiratory	rs35154152	THBS3	1	155172725	T	C	C	1.03966	0.0165459	1.00649	1.07393	0.0187392	0.534058	1	389047	19132	-0.20528	2.3574e-11	COVID-19 Critically ill	SYNONYMOUS_VARIANT	EUR
796	Elevated prostate specific antigen [PSA]	genitourinary	rs62200027	CASC20	20	6469515	G	A	A	1.01774	0.00748126	1.00293	1.03277	0.0187407	0.534058	1	379128	51273	-0.053006	3.3456e-06	COVID-19 Hospitalized,COVID-19 Critically ill	NON_CODING_TRANSCRIPT_INTRON_VARIANT	EUR
613.5	Mastodynia	genitourinary	rs581342	LMNA	1	156095466	T	C	C	0.845868	0.0712135	0.735674	0.972567	0.0187448	0.534058	1	440107	1771	0.090245	2.6355e-07	COVID-19 Hospitalized	CODING_TRANSCRIPT_INTRON_VARIANT	EUR
793	NA	NA	rs9461128	TMEM14B	6	10753875	T	C	C	0.638769	0.190688	0.439571	0.928234	0.0187481	0.534058	1	435256	1954	0.13046	3.4269e-06	COVID-19 Hospitalized	CODING_TRANSCRIPT_INTRON_VARIANT	EUR
427.3	Other specified cardiac dysrhythmias	circulatory system	rs11702230	LOC101928126	21	35377591	C	T	T	0.971425	0.0123344	0.948222	0.995195	0.0187503	0.534058	1	365340	38291	0.099731	3.223e-09	COVID-19 Hospitalized	INTERGENIC_VARIANT	EUR
1100	NA	NA	rs7960611	CLEC1A	12	10230416	G	A	A	1.06191	0.0255594	1.01003	1.11647	0.0187585	0.534094	1	419394	9653	-0.1584	3.3086e-07	COVID-19 Critically ill	CODING_TRANSCRIPT_INTRON_VARIANT	EUR
564	Functional digestive disorders	digestive	rs62200027	CASC20	20	6469515	G	A	A	0.976227	0.0102373	0.956834	0.996013	0.018761	0.534094	1	391779	24992	-0.053006	3.3456e-06	COVID-19 Hospitalized,COVID-19 Critically ill	NON_CODING_TRANSCRIPT_INTRON_VARIANT	EUR
527.2	Sialoadenitis	digestive	rs72655853	SBSPON	8	73985608	A	G	G	0.819988	0.084457	0.694892	0.967603	0.0187783	0.534234	1	441857	1553	0.22523	8.3915e-07	COVID-19 Critically ill	CODING_TRANSCRIPT_INTRON_VARIANT	EUR
620.1	Dysplasia of cervix	genitourinary	rs75505823	LRP1	12	57540956	G	T	T	1.52171	0.17867	1.07213	2.15981	0.0187841	0.534234	1	445297	264	-0.20852	3.0745e-06	COVID-19 Critically ill	CODING_TRANSCRIPT_INTRON_VARIANT	EUR
512.7	Shortness of breath	respiratory	rs35154152	THBS3	1	155172725	T	C	C	1.02134	0.0089844	1.00351	1.03948	0.0187842	0.534234	1	308471	81413	-0.20528	2.3574e-11	COVID-19 Critically ill	SYNONYMOUS_VARIANT	EUR
819	Skull and face fracture and other intercranial injury	injuries & poisonings	rs35154152	THBS3	1	155172725	T	C	C	0.956937	0.0187326	0.92244	0.992724	0.0187848	0.534234	1	418025	16280	-0.20528	2.3574e-11	COVID-19 Critically ill	SYNONYMOUS_VARIANT	EUR
782.3	Edema	symptoms	rs111837807	CCHCR1	6	31121232	T	C	C	0.973068	0.0116193	0.951158	0.995482	0.0187915	0.534238	1	343528	59597	0.20363	2.152e-11	COVID-19 Critically ill,COVID-19 Hospitalized	CODING_TRANSCRIPT_INTRON_VARIANT	EUR
519.2	Respiratory complications	respiratory	rs34488998	NKAIN3	8	63408372	G	A	A	1.42762	0.151524	1.0608	1.92127	0.0187988	0.534238	1	443070	474	0.1355	3.4644e-06	COVID-19 Hospitalized	CODING_TRANSCRIPT_INTRON_VARIANT	EUR
331	Other cerebral degenerations	neurological	rs111783124	LOC101928126	21	35362848	G	A	A	1.11084	0.0447392	1.01758	1.21264	0.0187991	0.534238	1	438358	2112	0.13532	2.1558e-07	COVID-19 Critically ill	INTERGENIC_VARIANT	EUR
726.3	Bursitis	musculoskeletal	rs732990	CIB4	2	26842146	C	G	G	1.03074	0.0128892	1.00503	1.05711	0.0188128	0.534305	1	416826	13180	0.056389	5.6358e-07	COVID-19 Hospitalized	CODING_TRANSCRIPT_INTRON_VARIANT	EUR
361	Retinal detachments and defects	sense organs	rs34488998	NKAIN3	8	63408372	G	A	A	0.917324	0.0367335	0.853602	0.985804	0.0188135	0.534305	1	427145	12346	0.1355	3.4644e-06	COVID-19 Hospitalized	CODING_TRANSCRIPT_INTRON_VARIANT	EUR
709	Diffuse diseases of connective tissue	dermatologic	rs7671107	LOC101929161	4	25449225	G	A	A	1.10732	0.0433937	1.01703	1.20561	0.0188156	0.534305	1	441292	1890	-0.064456	1.0803e-06	COVID-19 Hospitalized	INTERGENIC_VARIANT	EUR
430.3	Subdural hemorrhage	circulatory system	rs1250993	LOC101929525	10	81399565	C	G	G	1.09819	0.0398749	1.01563	1.18746	0.0188243	0.534361	1	443289	1674	0.12403	5.3767e-08	COVID-19 Critically ill	INTERGENIC_VARIANT	EUR
429	Ill-defined descriptions and complications of heart disease	circulatory system	rs1878527	ANKRD30BL	2	133056313	T	C	C	0.961737	0.0166094	0.930933	0.99356	0.0188273	0.534361	1	404729	12631	-0.077457	2.0215e-06	COVID-19 Hospitalized	INTERGENIC_VARIANT	EUR
070.2	Viral hepatitis B	infectious diseases	rs5023077	FBRSL1	12	133141973	T	C	C	1.07764	0.0318364	1.01245	1.14703	0.0188368	0.534361	1	441837	2125	-0.090901	1.5172e-06	COVID-19 Critically ill	CODING_TRANSCRIPT_INTRON_VARIANT	EUR
430.3	Subdural hemorrhage	circulatory system	rs12660421	FOXP4-AS1	6	41488378	G	A	A	1.33931	0.124395	1.04953	1.7091	0.0188433	0.534361	1	443289	1674	0.35506	1.1424e-09	COVID-19 Critically ill	DOWNSTREAM_GENE_VARIANT	EUR
707.1	Decubitus ulcer	dermatologic	rs35154152	THBS3	1	155172725	T	C	C	1.05812	0.0240522	1.00939	1.10919	0.018844	0.534361	1	431353	8726	-0.20528	2.3574e-11	COVID-19 Critically ill	SYNONYMOUS_VARIANT	EUR
300.3	Obsessive-compulsive disorders	mental disorders	rs622568	SEC61G	7	54647894	A	C	C	1.07071	0.0290906	1.01137	1.13353	0.0188459	0.534361	1	438993	4291	0.11965	2.6006e-06	COVID-19 Critically ill	INTERGENIC_VARIANT	EUR
250.22	Type 2 diabetes with renal manifestations	endocrine/metabolic	rs505922	ABO	9	136149229	T	C	C	1.02479	0.010429	1.00406	1.04596	0.0188549	0.534482	1	412844	21959	-0.099884	2.0889e-20	COVID-19 Hospitalized	CODING_TRANSCRIPT_INTRON_VARIANT	EUR
731	Osteitis deformans and osteopathies associated with other disorders classified elsewhere	musculoskeletal	rs111783124	LOC101928126	21	35362848	G	A	A	1.1398	0.0557321	1.02186	1.27136	0.0188786	0.535014	1	443190	1335	0.13532	2.1558e-07	COVID-19 Critically ill	INTERGENIC_VARIANT	EUR
592	Cystitis and urethritis	genitourinary	rs9896243	NSF	17	44826056	C	G	G	0.944771	0.0241999	0.901006	0.990662	0.018893	0.535014	1	429044	5473	-0.13155	3.2234e-08	COVID-19 Critically ill	CODING_TRANSCRIPT_INTRON_VARIANT	EUR
272.11	Hypercholesterolemia	endocrine/metabolic	rs581342	LMNA	1	156095466	T	C	C	0.971922	0.0121314	0.949085	0.995308	0.0188949	0.535014	1	349470	63395	0.090245	2.6355e-07	COVID-19 Hospitalized	CODING_TRANSCRIPT_INTRON_VARIANT	EUR
149.9	Cancer of of nasal cavities	neoplasms	rs12259804	PLEKHS1	10	115573378	T	C	C	1.46273	0.16201	1.06479	2.00941	0.0189032	0.535014	1	445131	370	-0.27547	4.8674e-08	COVID-19 Critically ill	INTERGENIC_VARIANT	EUR
475.9	Postnasal drip	respiratory	rs13050728	IFNAR2	21	34615210	T	C	C	0.906764	0.0416957	0.835608	0.983978	0.0189084	0.535014	1	439426	1329	-0.10657	4.0686e-21	COVID-19 Hospitalized,COVID-19 Critically ill	CODING_TRANSCRIPT_INTRON_VARIANT	EUR
442.3	Aneurysm of artery of lower extremity	circulatory system	rs61667602	CRHR1	17	43785349	T	C	C	1.12127	0.0487621	1.01907	1.23372	0.0189093	0.535014	1	443736	1148	-0.093554	9.1279e-12	COVID-19 Hospitalized	FIVE_PRIME_UTR_INTRON_VARIANT	EUR
187.8	Neoplasm of uncertain behavior of male genital organs	neoplasms	rs915823	TMPRSS2	21	42851454	A	C	C	1.18995	0.074091	1.02911	1.37593	0.018911	0.535014	1	444091	564	-0.066039	1.6687e-06	COVID-19 Hospitalized	CODING_TRANSCRIPT_INTRON_VARIANT	EUR
695.22	Pemphigus and pemphigoid	dermatologic	rs9501257	HLA-DPB1	6	33055355	A	G	G	0.731897	0.132969	0.563983	0.949804	0.0189115	0.535014	1	445237	456	0.17269	4.1339e-08	COVID-19 Critically ill	THREE_PRIME_UTR_EXON_VARIANT	EUR
870.4	Open wound of nose and sinus	injuries & poisonings	rs1453205	LOC101928196	2	19901073	C	T	T	1.21326	0.0823603	1.0324	1.4258	0.0189201	0.535018	1	444508	324	0.096992	3.6368e-06	COVID-19 Critically ill	INTERGENIC_VARIANT	EUR
293	Symptoms involving head and neck	mental disorders	rs766826	ELF5	11	34528766	C	T	T	0.826902	0.0809839	0.705538	0.969142	0.0189251	0.535018	1	442318	434	-0.082134	1.155e-11	COVID-19 Hospitalized	CODING_TRANSCRIPT_INTRON_VARIANT	EUR
276.6	Fluid overload	endocrine/metabolic	rs8080583	KANSL1	17	44162597	C	A	A	1.06484	0.0267685	1.01041	1.1222	0.0189258	0.535018	1	435099	3926	-0.12662	2.0785e-08	COVID-19 Critically ill	CODING_TRANSCRIPT_INTRON_VARIANT	EUR
345	Epilepsy, recurrent seizures, convulsions	neurological	rs9896243	NSF	17	44826056	C	G	G	1.03197	0.0134107	1.0052	1.05946	0.0189331	0.535091	1	418672	17519	-0.13155	3.2234e-08	COVID-19 Critically ill	CODING_TRANSCRIPT_INTRON_VARIANT	EUR
735.2	Acquired toe deformities	musculoskeletal	rs78313563	ESS2	22	19136365	G	A	A	1.10451	0.0423591	1.01651	1.20012	0.0189437	0.535256	1	392923	33040	0.40873	6.5914e-07	COVID-19 Critically ill	UPSTREAM_GENE_VARIANT	EUR
700	Corns and callosities	dermatologic	rs9577395	ATP11A	13	113534984	C	G	G	0.974447	0.0110332	0.953601	0.995749	0.0189716	0.535832	1	398426	27430	0.064829	8.6068e-07	COVID-19 Hospitalized,COVID-19 Critically ill	CODING_TRANSCRIPT_INTRON_VARIANT	EUR
172.22	Squamous cell carcinoma	neoplasms	rs7671107	LOC101929161	4	25449225	G	A	A	0.96702	0.014295	0.940303	0.994497	0.0189764	0.535832	1	417422	17372	-0.064456	1.0803e-06	COVID-19 Hospitalized	INTERGENIC_VARIANT	EUR
470	Septal Deviations/Turbinate Hypertrophy	respiratory	rs7671107	LOC101929161	4	25449225	G	A	A	0.963539	0.0158331	0.934097	0.993909	0.0189831	0.535832	1	422410	13638	-0.064456	1.0803e-06	COVID-19 Hospitalized	INTERGENIC_VARIANT	EUR
735.23	Hallux rigidus	musculoskeletal	rs766826	ELF5	11	34528766	C	T	T	1.04663	0.0194274	1.00752	1.08725	0.0189911	0.535832	1	434210	7146	-0.082134	1.155e-11	COVID-19 Hospitalized	CODING_TRANSCRIPT_INTRON_VARIANT	EUR
327.41	Organic or persistent insomnia	neurological	rs72655853	SBSPON	8	73985608	A	G	G	1.10796	0.0437057	1.017	1.20705	0.0189954	0.535832	1	435108	4538	0.22523	8.3915e-07	COVID-19 Critically ill	CODING_TRANSCRIPT_INTRON_VARIANT	EUR
850	Hemorrhage or hematoma complicating a procedure	injuries & poisonings	rs111783124	LOC101928126	21	35362848	G	A	A	1.08186	0.0335464	1.01302	1.15539	0.0189995	0.535832	1	434111	3856	0.13532	2.1558e-07	COVID-19 Critically ill	INTERGENIC_VARIANT	EUR
443	Peripheral vascular disease	circulatory system	rs1405655	NR1H2	19	50882619	T	C	C	1.01984	0.00837403	1.00323	1.03671	0.0190035	0.535832	1	382898	39404	0.075181	1.1208e-11	COVID-19 Hospitalized,COVID-19 Critically ill	CODING_TRANSCRIPT_INTRON_VARIANT	EUR
277.1	Disorders of porphyrin metabolism	endocrine/metabolic	rs12660421	FOXP4-AS1	6	41488378	G	A	A	0.348571	0.449343	0.144481	0.840955	0.0190039	0.535832	1	445381	400	0.35506	1.1424e-09	COVID-19 Critically ill	DOWNSTREAM_GENE_VARIANT	EUR
555.1	Regional enteritis	digestive	rs495828	ABO	9	136154867	G	T	T	0.930298	0.0308054	0.875791	0.988197	0.0190077	0.535832	1	441362	3260	-0.13432	6.5649e-10	COVID-19 Critically ill	UPSTREAM_GENE_VARIANT	EUR
426.3	Bundle branch block	circulatory system	rs467843	TRAPPC13	5	64945715	A	G	G	1.03495	0.0146486	1.00566	1.0651	0.0190125	0.535832	1	420060	12071	-0.089724	1.7259e-06	COVID-19 Critically ill	CODING_TRANSCRIPT_INTRON_VARIANT	EUR
782.3	Edema	symptoms	rs60869999	MYO1C	17	1390948	A	T	T	0.982315	0.00760866	0.967775	0.997074	0.0190222	0.535832	1	343528	59597	0.059541	2.9039e-06	COVID-19 Hospitalized	CODING_TRANSCRIPT_INTRON_VARIANT	EUR
290.3	Other persistent mental disorders due to conditions classified elsewhere	mental disorders	rs72655853	SBSPON	8	73985608	A	G	G	0.945448	0.023921	0.902144	0.99083	0.0190239	0.535832	1	417286	17744	0.22523	8.3915e-07	COVID-19 Critically ill	CODING_TRANSCRIPT_INTRON_VARIANT	EUR
574	Cholelithiasis and cholecystitis	digestive	rs35508621	LZTFL1	3	45880481	T	C	C	0.955206	0.0195429	0.91931	0.992503	0.0190256	0.535832	1	414004	21477	0.38931	6.0917e-89	COVID-19 Hospitalized	CODING_TRANSCRIPT_INTRON_VARIANT	EUR
276.11	Hyperosmolality and/or hypernatremia	endocrine/metabolic	rs7560588	BCL11A	2	60727416	G	A	A	0.894175	0.0477019	0.814364	0.981807	0.0190343	0.535943	1	440920	1356	-0.12371	2.3396e-07	COVID-19 Critically ill	CODING_TRANSCRIPT_INTRON_VARIANT	EUR
389.2	Conductive hearing loss	sense organs	rs10774671	OAS1	12	113357193	G	A	A	1.047	0.0195909	1.00756	1.08799	0.0190453	0.53612	1	431267	5877	0.12569	3.6032e-11	COVID-19 Critically ill	SPLICE_ACCEPTOR_VARIANT	EUR
771	Musculoskeletal symptoms referable to limbs	symptoms	rs11702230	LOC101928126	21	35377591	C	T	T	1.15143	0.0601409	1.0234	1.29547	0.0190523	0.536183	1	439352	1272	0.099731	3.223e-09	COVID-19 Hospitalized	INTERGENIC_VARIANT	EUR
378.5	Paralytic strabismus	sense organs	rs1405655	NR1H2	19	50882619	T	C	C	1.08046	0.0330109	1.01277	1.15268	0.0190638	0.536243	1	442303	2205	0.075181	1.1208e-11	COVID-19 Hospitalized,COVID-19 Critically ill	CODING_TRANSCRIPT_INTRON_VARIANT	EUR
458.1	Orthostatic hypotension	circulatory system	rs12660421	FOXP4-AS1	6	41488378	G	A	A	1.12639	0.050769	1.0197	1.24424	0.0190639	0.536243	1	416454	12141	0.35506	1.1424e-09	COVID-19 Critically ill	DOWNSTREAM_GENE_VARIANT	EUR
362.29	Macular degeneration (senile) of retina NOS	sense organs	rs467843	TRAPPC13	5	64945715	A	G	G	0.963898	0.015687	0.934713	0.993994	0.0190799	0.536453	1	426251	10791	-0.089724	1.7259e-06	COVID-19 Critically ill	CODING_TRANSCRIPT_INTRON_VARIANT	EUR
580.31	Nephritis and nephropathy in diseases classified elsewhere	genitourinary	rs1250993	LOC101929525	10	81399565	C	G	G	1.08011	0.0328787	1.0127	1.15201	0.019081	0.536453	1	440699	2478	0.12403	5.3767e-08	COVID-19 Critically ill	INTERGENIC_VARIANT	EUR
250.3	Insulin pump user	endocrine/metabolic	rs60869999	MYO1C	17	1390948	A	T	T	1.0388	0.0162402	1.00625	1.07239	0.0190873	0.536453	1	425923	10951	0.059541	2.9039e-06	COVID-19 Hospitalized	CODING_TRANSCRIPT_INTRON_VARIANT	EUR
727.4	Ganglion and cyst of synovium, tendon, and bursa	musculoskeletal	rs4830964	.	23	15515319	C	G	G	1.03179	0.0133524	1.00514	1.05915	0.0190903	0.536453	1	429276	7643	0.046578	2.9701e-06	COVID-19 Hospitalized	SEQUENCE_VARIANT	EUR
601.3	Orchitis and epididymitis	genitourinary	rs4830964	.	23	15515319	C	G	G	0.965739	0.0148768	0.937986	0.994312	0.0191104	0.53682	1	432655	5778	0.046578	2.9701e-06	COVID-19 Hospitalized	SEQUENCE_VARIANT	EUR
939	Atopic/contact dermatitis due to other or unspecified	dermatologic	rs111837807	CCHCR1	6	31121232	T	C	C	0.973689	0.0113784	0.952215	0.995648	0.0191138	0.53682	1	327017	62067	0.20363	2.152e-11	COVID-19 Critically ill,COVID-19 Hospitalized	CODING_TRANSCRIPT_INTRON_VARIANT	EUR
504.1	Idiopathic fibrosing alveolitis	respiratory	rs495828	ABO	9	136154867	G	T	T	1.09016	0.0368401	1.01422	1.17179	0.0191176	0.53682	1	442021	2083	-0.13432	6.5649e-10	COVID-19 Critically ill	UPSTREAM_GENE_VARIANT	EUR
963.1	Antineoplastic and immunosuppressive drugs causing adverse effects	injuries & poisonings	rs13050728	IFNAR2	21	34615210	T	C	C	0.91847	0.0363012	0.855392	0.986199	0.0191404	0.537268	1	441033	1764	-0.10657	4.0686e-21	COVID-19 Hospitalized,COVID-19 Critically ill	CODING_TRANSCRIPT_INTRON_VARIANT	EUR
782.3	Edema	symptoms	rs35508621	LZTFL1	3	45880481	T	C	C	0.971497	0.0123433	0.948276	0.995287	0.0191431	0.537268	1	343528	59597	0.38931	6.0917e-89	COVID-19 Hospitalized	CODING_TRANSCRIPT_INTRON_VARIANT	EUR
496.21	Obstructive chronic bronchitis	respiratory	rs62200027	CASC20	20	6469515	G	A	A	1.02537	0.0106951	1.0041	1.04709	0.0191478	0.537268	1	407654	22262	-0.053006	3.3456e-06	COVID-19 Hospitalized,COVID-19 Critically ill	NON_CODING_TRANSCRIPT_INTRON_VARIANT	EUR
184	Cancer of other female genital organs	neoplasms	rs75505823	LRP1	12	57540956	G	T	T	1.37289	0.135289	1.05312	1.78976	0.019153	0.537281	1	444841	532	-0.20852	3.0745e-06	COVID-19 Critically ill	CODING_TRANSCRIPT_INTRON_VARIANT	EUR
364.4	Corneal degenerations	sense organs	rs13179014	SPEF2	5	35693227	A	C	C	1.07157	0.0295105	1.01135	1.13538	0.0191581	0.537289	1	438468	2715	-0.061249	6.1057e-07	COVID-19 Hospitalized	CODING_TRANSCRIPT_INTRON_VARIANT	EUR
228	Hemangioma and lymphangioma, any site	neoplasms	rs55654108	PDCL3P4	3	101425703	A	G	G	0.96146	0.0167788	0.930356	0.993605	0.0191628	0.537289	1	418435	8468	-0.05662	1.0636e-06	COVID-19 Hospitalized	INTERGENIC_VARIANT	EUR
599.1	Urinary obstruction	genitourinary	rs76073397	MIR548H2	16	11386452	T	C	C	1.12174	0.0490511	1.01892	1.23494	0.0191755	0.537416	1	437241	2601	0.14454	9.6663e-07	COVID-19 Critically ill,COVID-19 Hospitalized	INTERGENIC_VARIANT	EUR
385.5	Tympanosclerosis and middle ear disease related to otitis media	sense organs	rs61667602	CRHR1	17	43785349	T	C	C	1.287	0.107729	1.04202	1.58956	0.0191768	0.537416	1	445058	218	-0.093554	9.1279e-12	COVID-19 Hospitalized	FIVE_PRIME_UTR_INTRON_VARIANT	EUR
389.3	Degenerative and vascular disorders of ear	sense organs	rs10129899	LINC00637	14	104330432	C	A	A	0.924377	0.0335766	0.865503	0.987256	0.0191828	0.537451	1	440119	1999	-0.057002	2.1916e-06	COVID-19 Hospitalized	INTERGENIC_VARIANT	EUR
695.8	Other specified erythematous conditions	dermatologic	rs622568	SEC61G	7	54647894	A	C	C	1.06669	0.0275723	1.01058	1.12592	0.0191998	0.537787	1	431746	4768	0.11965	2.6006e-06	COVID-19 Critically ill	INTERGENIC_VARIANT	EUR
228	Hemangioma and lymphangioma, any site	neoplasms	rs9577395	ATP11A	13	113534984	C	G	G	0.955476	0.0194512	0.919736	0.992606	0.0192057	0.537787	1	418435	8468	0.064829	8.6068e-07	COVID-19 Hospitalized,COVID-19 Critically ill	CODING_TRANSCRIPT_INTRON_VARIANT	EUR
722.1	Displacement of intervertebral disc	musculoskeletal	rs75505823	LRP1	12	57540956	G	T	T	1.06303	0.0261045	1.01001	1.11883	0.0192126	0.537787	1	409663	17431	-0.20852	3.0745e-06	COVID-19 Critically ill	CODING_TRANSCRIPT_INTRON_VARIANT	EUR
229	Benign neoplasm of unspecified sites	neoplasms	rs1405655	NR1H2	19	50882619	T	C	C	1.14277	0.0569987	1.02198	1.27784	0.0192143	0.537787	1	440740	725	0.075181	1.1208e-11	COVID-19 Hospitalized,COVID-19 Critically ill	CODING_TRANSCRIPT_INTRON_VARIANT	EUR
411.1	Unstable angina (intermediate coronary syndrome)	circulatory system	rs8080583	KANSL1	17	44162597	C	A	A	1.03277	0.0137718	1.00526	1.06102	0.0192196	0.537787	1	414996	15541	-0.12662	2.0785e-08	COVID-19 Critically ill	CODING_TRANSCRIPT_INTRON_VARIANT	EUR
415.11	Pulmonary embolism and infarction, acute	circulatory system	rs8080583	KANSL1	17	44162597	C	A	A	1.04092	0.0171304	1.00655	1.07646	0.0192301	0.537787	1	432920	9881	-0.12662	2.0785e-08	COVID-19 Critically ill	CODING_TRANSCRIPT_INTRON_VARIANT	EUR
411.1	Unstable angina (intermediate coronary syndrome)	circulatory system	rs8052423	SLC22A31	16	89269178	G	T	T	0.960605	0.0171688	0.928818	0.993479	0.0192321	0.537787	1	414996	15541	0.13037	1.0019e-06	COVID-19 Critically ill	UPSTREAM_GENE_VARIANT	EUR
280.2	Iron deficiency anemia secondary to blood loss (chronic)	hematopoietic	rs2284028	NCF4	22	37265172	A	C	C	1.31013	0.115389	1.04495	1.64261	0.0192328	0.537787	1	434209	4325	0.31271	4.1737e-06	COVID-19 Critically ill	CODING_TRANSCRIPT_INTRON_VARIANT	EUR
735.1	Flat foot	musculoskeletal	rs9501257	HLA-DPB1	6	33055355	A	G	G	0.951283	0.0213389	0.912317	0.991912	0.0192572	0.538209	1	420160	14462	0.17269	4.1339e-08	COVID-19 Critically ill	THREE_PRIME_UTR_EXON_VARIANT	EUR
756	Other congenital musculoskeletal anomalies	congenital anomalies	rs62200027	CASC20	20	6469515	G	A	A	0.897662	0.0461274	0.820066	0.9826	0.0192574	0.538209	1	440982	1177	-0.053006	3.3456e-06	COVID-19 Hospitalized,COVID-19 Critically ill	NON_CODING_TRANSCRIPT_INTRON_VARIANT	EUR
430.1	Subarachnoid hemorrhage	circulatory system	rs721917	SFTPD	10	81706324	A	G	G	0.877942	0.055624	0.78726	0.979068	0.01927	0.538428	1	444607	684	0.055247	2.0819e-07	COVID-19 Hospitalized	SYNONYMOUS_VARIANT	EUR
180.1	Cervical cancer	neoplasms	rs67959919	LZTFL1	3	45871908	G	A	A	0.639754	0.190879	0.440085	0.930014	0.0192798	0.538569	1	445438	300	0.59355	1.6043e-80	COVID-19 Critically ill	CODING_TRANSCRIPT_INTRON_VARIANT	EUR
539	Bariatric surgery	digestive	rs61667602	CRHR1	17	43785349	T	C	C	1.07828	0.0322091	1.01231	1.14855	0.0192865	0.538623	1	441877	2720	-0.093554	9.1279e-12	COVID-19 Hospitalized	FIVE_PRIME_UTR_INTRON_VARIANT	EUR
585	Renal failure	genitourinary	rs11234800	ME3	11	86479407	G	C	C	0.981158	0.00813044	0.965646	0.996918	0.0193026	0.538724	1	338642	81191	-0.077173	3.0702e-06	COVID-19 Hospitalized	INTERGENIC_VARIANT	EUR
654.1	Abnormality of organs and soft tissues of pelvis complicating pregnancy, childbirth, or the puerperium	pregnancy complications	rs6869036	MGAT1	5	180223327	C	T	T	1.798	0.250757	1.09988	2.93924	0.0193033	0.538724	1	445605	242	0.25536	1.7578e-06	COVID-19 Critically ill	FIVE_PRIME_UTR_INTRON_VARIANT	EUR
452.2	Deep vein thrombosis [DVT]	circulatory system	rs55654108	PDCL3P4	3	101425703	A	G	G	1.03139	0.0132112	1.00503	1.05845	0.0193046	0.538724	1	425877	13567	-0.05662	1.0636e-06	COVID-19 Hospitalized	INTERGENIC_VARIANT	EUR
507	Pleurisy; pleural effusion	respiratory	rs9501257	HLA-DPB1	6	33055355	A	G	G	1.04723	0.0197273	1.00751	1.08852	0.0193114	0.538724	1	413843	15536	0.17269	4.1339e-08	COVID-19 Critically ill	THREE_PRIME_UTR_EXON_VARIANT	EUR
500.1	Extrinsic allergic alveolitis	respiratory	rs9577395	ATP11A	13	113534984	C	G	G	0.804275	0.0931063	0.670119	0.965287	0.0193139	0.538724	1	445031	405	0.064829	8.6068e-07	COVID-19 Hospitalized,COVID-19 Critically ill	CODING_TRANSCRIPT_INTRON_VARIANT	EUR
525.2	Atrophy of edentulous alveolar ridge	digestive	rs35508621	LZTFL1	3	45880481	T	C	C	0.90061	0.0447533	0.824979	0.983175	0.0193301	0.538963	1	436890	4046	0.38931	6.0917e-89	COVID-19 Hospitalized	CODING_TRANSCRIPT_INTRON_VARIANT	EUR
276.6	Fluid overload	endocrine/metabolic	rs9501257	HLA-DPB1	6	33055355	A	G	G	1.09284	0.0379568	1.01449	1.17725	0.019332	0.538963	1	435099	3926	0.17269	4.1339e-08	COVID-19 Critically ill	THREE_PRIME_UTR_EXON_VARIANT	EUR
381.1	Otitis media	sense organs	rs9577395	ATP11A	13	113534984	C	G	G	0.96727	0.0142281	0.940668	0.994623	0.0193414	0.538971	1	403637	16130	0.064829	8.6068e-07	COVID-19 Hospitalized,COVID-19 Critically ill	CODING_TRANSCRIPT_INTRON_VARIANT	EUR
290	Delirium dementia and amnestic and other cognitive disorders	mental disorders	rs8052423	SLC22A31	16	89269178	G	T	T	0.970278	0.0129005	0.946053	0.995124	0.0193418	0.538971	1	399018	29309	0.13037	1.0019e-06	COVID-19 Critically ill	UPSTREAM_GENE_VARIANT	EUR
577.2	Chronic pancreatitis	digestive	rs10086829	COL14A1	8	121149129	G	A	A	1.0839	0.0344554	1.01312	1.15963	0.0193675	0.539184	1	441083	2728	-0.097352	3.8599e-06	COVID-19 Critically ill	FIVE_PRIME_UTR_INTRON_VARIANT	EUR
585	Renal failure	genitourinary	rs5023077	FBRSL1	12	133141973	T	C	C	0.986339	0.00588242	0.975032	0.997776	0.0193677	0.539184	1	338642	81191	-0.090901	1.5172e-06	COVID-19 Critically ill	CODING_TRANSCRIPT_INTRON_VARIANT	EUR
555	Inflammatory bowel disease and other gastroenteritis and colitis	digestive	rs9577395	ATP11A	13	113534984	C	G	G	1.04831	0.0201776	1.00766	1.0906	0.0193682	0.539184	1	434283	7499	0.064829	8.6068e-07	COVID-19 Hospitalized,COVID-19 Critically ill	CODING_TRANSCRIPT_INTRON_VARIANT	EUR
609	Male infertility and abnormal spermatozoa	genitourinary	rs495828	ABO	9	136154867	G	T	T	1.08394	0.0344678	1.01313	1.15969	0.0193685	0.539184	1	440252	2411	-0.13432	6.5649e-10	COVID-19 Critically ill	UPSTREAM_GENE_VARIANT	EUR
290.2	Delirium due to conditions classified elsewhere	mental disorders	rs62200027	CASC20	20	6469515	G	A	A	0.950112	0.0218858	0.910219	0.991755	0.0193735	0.53919	1	434028	5167	-0.053006	3.3456e-06	COVID-19 Hospitalized,COVID-19 Critically ill	NON_CODING_TRANSCRIPT_INTRON_VARIANT	EUR
204	Leukemia	neoplasms	rs1250993	LOC101929525	10	81399565	C	G	G	1.05133	0.0214078	1.00813	1.09638	0.0193828	0.539316	1	438344	5968	0.12403	5.3767e-08	COVID-19 Critically ill	INTERGENIC_VARIANT	EUR
520.1	Hereditary disturbances in tooth structure	digestive	rs111783124	LOC101928126	21	35362848	G	A	A	0.87239	0.0583976	0.778041	0.97818	0.0194	0.539391	1	439563	1472	0.13532	2.1558e-07	COVID-19 Critically ill	INTERGENIC_VARIANT	EUR
428.2	Heart failure NOS	circulatory system	rs915823	TMPRSS2	21	42851454	A	C	C	0.934223	0.0291055	0.882421	0.989065	0.0194016	0.539391	1	434972	4198	-0.066039	1.6687e-06	COVID-19 Hospitalized	CODING_TRANSCRIPT_INTRON_VARIANT	EUR
614	Inflammatory diseases of female pelvic organs	genitourinary	rs8080583	KANSL1	17	44162597	C	A	A	0.935403	0.0285662	0.88447	0.989269	0.0194057	0.539391	1	436467	4518	-0.12662	2.0785e-08	COVID-19 Critically ill	CODING_TRANSCRIPT_INTRON_VARIANT	EUR
297	Suicidal ideation or attempt	mental disorders	rs13050728	IFNAR2	21	34615210	T	C	C	0.974021	0.011261	0.952759	0.995757	0.0194121	0.539391	1	411263	20246	-0.10657	4.0686e-21	COVID-19 Hospitalized,COVID-19 Critically ill	CODING_TRANSCRIPT_INTRON_VARIANT	EUR
306.9	Tension headache	mental disorders	rs60305836	CDH8	16	61709381	A	C	C	0.889621	0.0500365	0.806518	0.981288	0.0194143	0.539391	1	439213	2029	0.086719	1.1846e-06	COVID-19 Hospitalized	CODING_TRANSCRIPT_INTRON_VARIANT	EUR
497	Bronchitis	respiratory	rs67579710	THBS3	1	155173527	G	A	A	1.03951	0.0165794	1.00628	1.07385	0.0194179	0.539391	1	389047	19132	-0.10348	1.0252e-09	COVID-19 Hospitalized	CODING_TRANSCRIPT_INTRON_VARIANT	EUR
690	Erythematosquamous dermatosis	dermatologic	rs60869999	MYO1C	17	1390948	A	T	T	0.976051	0.0103716	0.95641	0.996095	0.0194307	0.539391	1	392229	28814	0.059541	2.9039e-06	COVID-19 Hospitalized	CODING_TRANSCRIPT_INTRON_VARIANT	EUR
530.1	Esophagitis, GERD and related diseases	digestive	rs76423999	SLC12A7	5	1098067	T	A	A	0.976655	0.0101078	0.957497	0.996196	0.0194384	0.539391	1	233178	175648	0.18412	3.8813e-07	COVID-19 Critically ill	CODING_TRANSCRIPT_INTRON_VARIANT	EUR
721.2	Spondylosis with myelopathy	musculoskeletal	rs34488998	NKAIN3	8	63408372	G	A	A	1.12152	0.0490725	1.01867	1.23474	0.0194394	0.539391	1	434420	5677	0.1355	3.4644e-06	COVID-19 Hospitalized	CODING_TRANSCRIPT_INTRON_VARIANT	EUR
721.2	Spondylosis with myelopathy	musculoskeletal	rs622568	SEC61G	7	54647894	A	C	C	1.06077	0.0252441	1.00956	1.11457	0.0194442	0.539391	1	434420	5677	0.11965	2.6006e-06	COVID-19 Critically ill	INTERGENIC_VARIANT	EUR
250	Diabetes mellitus	endocrine/metabolic	rs10129899	LINC00637	14	104330432	C	A	A	0.988452	0.00497042	0.978869	0.998128	0.0194443	0.539391	1	278599	148675	-0.057002	2.1916e-06	COVID-19 Hospitalized	INTERGENIC_VARIANT	EUR
250.21	Type 2 diabetes with ketoacidosis	endocrine/metabolic	rs9501257	HLA-DPB1	6	33055355	A	G	G	1.17632	0.0694918	1.02654	1.34796	0.0194471	0.539391	1	443649	1079	0.17269	4.1339e-08	COVID-19 Critically ill	THREE_PRIME_UTR_EXON_VARIANT	EUR
300.1	Anxiety disorder	mental disorders	rs1250993	LOC101929525	10	81399565	C	G	G	1.01423	0.00604574	1.00228	1.02632	0.0194498	0.539391	1	297154	112013	0.12403	5.3767e-08	COVID-19 Critically ill	INTERGENIC_VARIANT	EUR
560	Intestinal obstruction without mention of hernia	digestive	rs505922	ABO	9	136149229	T	C	C	0.963428	0.015945	0.933785	0.994012	0.0194582	0.539391	1	426346	9194	-0.099884	2.0889e-20	COVID-19 Hospitalized	CODING_TRANSCRIPT_INTRON_VARIANT	EUR
415.2	Chronic pulmonary heart disease	circulatory system	rs35154152	THBS3	1	155172725	T	C	C	1.05315	0.0221625	1.00838	1.0999	0.0194636	0.539391	1	424430	10361	-0.20528	2.3574e-11	COVID-19 Critically ill	SYNONYMOUS_VARIANT	EUR
271.9	Other disorders of carbohydrate transport and metabolism	endocrine/metabolic	rs10774679	OAS3	12	113374748	C	T	T	1.18605	0.0730267	1.02788	1.36856	0.0194648	0.539391	1	444972	442	0.075824	4.6954e-12	COVID-19 Hospitalized	UPSTREAM_GENE_VARIANT	EUR
696	Psoriasis and related disorders	dermatologic	rs111837807	CCHCR1	6	31121232	T	C	C	0.951939	0.0210809	0.913408	0.992095	0.0194675	0.539391	1	422713	15958	0.20363	2.152e-11	COVID-19 Critically ill,COVID-19 Hospitalized	CODING_TRANSCRIPT_INTRON_VARIANT	EUR
752.1	Neural tube defects	congenital anomalies	rs35154152	THBS3	1	155172725	T	C	C	0.662957	0.175938	0.469598	0.935932	0.0194753	0.539391	1	445399	230	-0.20528	2.3574e-11	COVID-19 Critically ill	SYNONYMOUS_VARIANT	EUR
496.1	Emphysema	respiratory	rs915823	TMPRSS2	21	42851454	A	C	C	0.957409	0.0186302	0.92308	0.993014	0.0194778	0.539391	1	423804	10288	-0.066039	1.6687e-06	COVID-19 Hospitalized	CODING_TRANSCRIPT_INTRON_VARIANT	EUR
496.1	Emphysema	respiratory	rs5023077	FBRSL1	12	133141973	T	C	C	1.03474	0.0146172	1.00551	1.06481	0.0194808	0.539391	1	423804	10288	-0.090901	1.5172e-06	COVID-19 Critically ill	CODING_TRANSCRIPT_INTRON_VARIANT	EUR
1019	NA	NA	rs117169628	SLC22A31	16	89262657	G	A	A	0.966226	0.0147084	0.93877	0.994486	0.0194971	0.539458	1	389597	21882	0.081201	5.77e-07	COVID-19 Hospitalized	SYNONYMOUS_VARIANT	EUR
261.2	Vitamin B-complex deficiencies	endocrine/metabolic	rs111783124	LOC101928126	21	35362848	G	A	A	0.96426	0.0155806	0.935259	0.99416	0.0194973	0.539458	1	413043	20333	0.13532	2.1558e-07	COVID-19 Critically ill	INTERGENIC_VARIANT	EUR
315	Develomental delays and disorders	mental disorders	rs7605877	FOXI3	2	88559025	T	C	C	1.12025	0.0486163	1.01844	1.23225	0.0195066	0.539458	1	439078	2000	-0.071053	3.3369e-06	COVID-19 Hospitalized	INTERGENIC_VARIANT	EUR
870.1	Open wound or laceration of eye or eyelid	injuries & poisonings	rs766826	ELF5	11	34528766	C	T	T	1.11866	0.0480081	1.0182	1.22903	0.0195084	0.539458	1	442238	1128	-0.082134	1.155e-11	COVID-19 Hospitalized	CODING_TRANSCRIPT_INTRON_VARIANT	EUR
375.2	Epiphora	sense organs	rs1250993	LOC101929525	10	81399565	C	G	G	1.0963	0.0393649	1.0149	1.18423	0.0195132	0.539458	1	441721	1719	0.12403	5.3767e-08	COVID-19 Critically ill	INTERGENIC_VARIANT	EUR
594.3	Calculus of ureter	genitourinary	rs12259804	PLEKHS1	10	115573378	T	C	C	0.910839	0.0399856	0.842181	0.985093	0.0195136	0.539458	1	431125	8950	-0.27547	4.8674e-08	COVID-19 Critically ill	INTERGENIC_VARIANT	EUR
289.1	Myelofibrosis	hematopoietic	rs7605877	FOXI3	2	88559025	T	C	C	1.35484	0.130039	1.05002	1.74814	0.0195261	0.539458	1	445683	244	-0.071053	3.3369e-06	COVID-19 Hospitalized	INTERGENIC_VARIANT	EUR
442.2	Aneurysm of iliac artery	circulatory system	rs505922	ABO	9	136149229	T	C	C	0.920858	0.0353057	0.859291	0.986835	0.019527	0.539458	1	442719	1860	-0.099884	2.0889e-20	COVID-19 Hospitalized	CODING_TRANSCRIPT_INTRON_VARIANT	EUR
530.12	Ulcer of esophagus	digestive	rs1453205	LOC101928196	2	19901073	C	T	T	1.07027	0.0290814	1.01097	1.13305	0.0195331	0.539458	1	439761	2554	0.096992	3.6368e-06	COVID-19 Critically ill	INTERGENIC_VARIANT	EUR
198.6	Secondary malignancy of bone	neoplasms	rs11085727	TYK2	19	10466123	C	T	T	0.946461	0.0235639	0.903744	0.991198	0.0195357	0.539458	1	439778	4600	0.17253	2.3333e-18	COVID-19 Critically ill,COVID-19 Hospitalized	CODING_TRANSCRIPT_INTRON_VARIANT	EUR
250.11	Type 1 diabetes with ketoacidosis	endocrine/metabolic	rs9501257	HLA-DPB1	6	33055355	A	G	G	1.25736	0.0980742	1.03748	1.52384	0.0195384	0.539458	1	444957	519	0.17269	4.1339e-08	COVID-19 Critically ill	THREE_PRIME_UTR_EXON_VARIANT	EUR
250.2	Type 2 diabetes	endocrine/metabolic	rs12567716	FOXD2	1	48197570	T	C	C	0.982124	0.00772485	0.967366	0.997107	0.0195404	0.539458	1	280540	147739	-0.090753	1.4878e-06	COVID-19 Hospitalized	INTERGENIC_VARIANT	EUR
756.5	Congenital osteodystrophies	congenital anomalies	rs2277732	DPP9	19	4723670	C	A	A	1.18516	0.0727596	1.02765	1.36682	0.0195545	0.539658	1	443693	466	0.11697	6.1912e-22	COVID-19 Hospitalized,COVID-19 Critically ill	FIVE_PRIME_UTR_INTRON_VARIANT	EUR
514	Abnormal findings examination of lungs	respiratory	rs8080583	KANSL1	17	44162597	C	A	A	0.977148	0.00990191	0.958367	0.996297	0.0195628	0.539658	1	382006	32503	-0.12662	2.0785e-08	COVID-19 Critically ill	CODING_TRANSCRIPT_INTRON_VARIANT	EUR
286.2	Encounter for long-term (current) use of anticoagulants	hematopoietic	rs35508621	LZTFL1	3	45880481	T	C	C	1.03396	0.0143033	1.00537	1.06335	0.019565	0.539658	1	396180	40524	0.38931	6.0917e-89	COVID-19 Hospitalized	CODING_TRANSCRIPT_INTRON_VARIANT	EUR
530.15	Eosinophilic esophagitis	digestive	rs10129899	LINC00637	14	104330432	C	A	A	0.873562	0.0579029	0.779842	0.978545	0.0195681	0.539658	1	444881	673	-0.057002	2.1916e-06	COVID-19 Hospitalized	INTERGENIC_VARIANT	EUR
741.2	Stiffness of joint	musculoskeletal	rs7671107	LOC101929161	4	25449225	G	A	A	1.06801	0.0281844	1.01061	1.12867	0.0195715	0.539658	1	434654	4413	-0.064456	1.0803e-06	COVID-19 Hospitalized	INTERGENIC_VARIANT	EUR
818.2	Subarachnoid hemorrhage (injury)	injuries & poisonings	rs11702230	LOC101928126	21	35377591	C	T	T	0.659811	0.178143	0.465354	0.935524	0.0195908	0.539773	1	445505	220	0.099731	3.223e-09	COVID-19 Hospitalized	INTERGENIC_VARIANT	EUR
741.2	Stiffness of joint	musculoskeletal	rs10129899	LINC00637	14	104330432	C	A	A	1.05446	0.022722	1.00853	1.10248	0.0195976	0.539773	1	434654	4413	-0.057002	2.1916e-06	COVID-19 Hospitalized	INTERGENIC_VARIANT	EUR
561.1	NA	NA	rs11085727	TYK2	19	10466123	C	T	T	1.01882	0.00798813	1.00299	1.0349	0.0195987	0.539773	1	361461	43183	0.17253	2.3333e-18	COVID-19 Critically ill,COVID-19 Hospitalized	CODING_TRANSCRIPT_INTRON_VARIANT	EUR
690	Erythematosquamous dermatosis	dermatologic	rs7089827	TFAM	10	60157611	C	T	T	0.963386	0.015982	0.933677	0.994041	0.0195995	0.539773	1	392229	28814	-0.14471	2.0338e-06	COVID-19 Critically ill	THREE_PRIME_UTR_EXON_VARIANT	EUR
453	Chronic venous hypertension	circulatory system	rs12809318	FBRSL1	12	133140840	T	C	C	1.07148	0.0295804	1.01112	1.13543	0.0195995	0.539773	1	441642	2467	-0.062781	9.5289e-09	COVID-19 Hospitalized	CODING_TRANSCRIPT_INTRON_VARIANT	EUR
363.4	Choroidal degenerations	sense organs	rs7089827	TFAM	10	60157611	C	T	T	0.643256	0.189081	0.444057	0.931816	0.0196242	0.540322	1	444938	262	-0.14471	2.0338e-06	COVID-19 Critically ill	THREE_PRIME_UTR_EXON_VARIANT	EUR
285.2	Anemia of chronic disease	hematopoietic	rs732990	CIB4	2	26842146	C	G	G	0.970857	0.0126753	0.947035	0.995279	0.0196306	0.540352	1	420590	13654	0.056389	5.6358e-07	COVID-19 Hospitalized	CODING_TRANSCRIPT_INTRON_VARIANT	EUR
458.9	Hypotension NOS	circulatory system	rs61667602	CRHR1	17	43785349	T	C	C	1.02864	0.0121033	1.00453	1.05334	0.0196371	0.540352	1	398123	20562	-0.093554	9.1279e-12	COVID-19 Hospitalized	FIVE_PRIME_UTR_INTRON_VARIANT	EUR
070.4	Chronic hepatitis	infectious diseases	rs12567716	FOXD2	1	48197570	T	C	C	1.1273	0.0513595	1.01935	1.24669	0.019641	0.540352	1	441439	1884	-0.090753	1.4878e-06	COVID-19 Hospitalized	INTERGENIC_VARIANT	EUR
374.2	Lagophthalmos	sense organs	rs915823	TMPRSS2	21	42851454	A	C	C	1.13659	0.0548781	1.02069	1.26566	0.0196444	0.540352	1	443594	1050	-0.066039	1.6687e-06	COVID-19 Hospitalized	CODING_TRANSCRIPT_INTRON_VARIANT	EUR
642	Hypertension complicating pregnancy, childbirth, and the puerperium	pregnancy complications	rs12660421	FOXP4-AS1	6	41488378	G	A	A	1.90753	0.276822	1.10877	3.28173	0.0196514	0.540413	1	445501	255	0.35506	1.1424e-09	COVID-19 Critically ill	DOWNSTREAM_GENE_VARIANT	EUR
453	Chronic venous hypertension	circulatory system	rs5023077	FBRSL1	12	133141973	T	C	C	1.07135	0.0295456	1.01107	1.13522	0.0196685	0.540752	1	441642	2467	-0.090901	1.5172e-06	COVID-19 Critically ill	CODING_TRANSCRIPT_INTRON_VARIANT	EUR
747.1	Cardiac congenital anomalies	congenital anomalies	rs495828	ABO	9	136154867	G	T	T	1.07334	0.0303448	1.01137	1.13912	0.0196765	0.540841	1	437797	3086	-0.13432	6.5649e-10	COVID-19 Critically ill	UPSTREAM_GENE_VARIANT	EUR
585.1	Acute renal failure	genitourinary	rs10129899	LINC00637	14	104330432	C	A	A	0.981204	0.00813597	0.965682	0.996976	0.0196915	0.541049	1	384340	37784	-0.057002	2.1916e-06	COVID-19 Hospitalized	INTERGENIC_VARIANT	EUR
710	Osteomyelitis, periostitis, and other infections involving bone	musculoskeletal	rs721917	SFTPD	10	81706324	A	G	G	1.03535	0.014895	1.00556	1.06602	0.0196953	0.541049	1	432352	9472	0.055247	2.0819e-07	COVID-19 Hospitalized	SYNONYMOUS_VARIANT	EUR
695	Erythematous conditions	dermatologic	rs721917	SFTPD	10	81706324	A	G	G	0.979768	0.00876478	0.96308	0.996744	0.0196984	0.541049	1	388794	29173	0.055247	2.0819e-07	COVID-19 Hospitalized	SYNONYMOUS_VARIANT	EUR
216	Benign neoplasm of skin	neoplasms	rs622568	SEC61G	7	54647894	A	C	C	1.02428	0.0102884	1.00383	1.04515	0.0197093	0.541217	1	359526	38501	0.11965	2.6006e-06	COVID-19 Critically ill	INTERGENIC_VARIANT	EUR
359.2	Myopathy	neurological	rs76073397	MIR548H2	16	11386452	T	C	C	1.17063	0.0675667	1.02543	1.33638	0.0197222	0.541349	1	442413	1327	0.14454	9.6663e-07	COVID-19 Critically ill,COVID-19 Hospitalized	INTERGENIC_VARIANT	EUR
276.6	Fluid overload	endocrine/metabolic	rs61667602	CRHR1	17	43785349	T	C	C	1.06445	0.0267908	1.01	1.12184	0.0197271	0.541349	1	435099	3926	-0.093554	9.1279e-12	COVID-19 Hospitalized	FIVE_PRIME_UTR_INTRON_VARIANT	EUR
696.4	Psoriasis	dermatologic	rs111837807	CCHCR1	6	31121232	T	C	C	0.951425	0.0213576	0.912421	0.992098	0.0197304	0.541349	1	424019	15547	0.20363	2.152e-11	COVID-19 Critically ill,COVID-19 Hospitalized	CODING_TRANSCRIPT_INTRON_VARIANT	EUR
358.1	Myasthenia gravis	neurological	rs7671107	LOC101929161	4	25449225	G	A	A	0.877605	0.0560022	0.786376	0.979419	0.0197372	0.541349	1	444682	1010	-0.064456	1.0803e-06	COVID-19 Hospitalized	INTERGENIC_VARIANT	EUR
731	Osteitis deformans and osteopathies associated with other disorders classified elsewhere	musculoskeletal	rs76423999	SLC12A7	5	1098067	T	A	A	1.20635	0.0804709	1.03033	1.41244	0.0197398	0.541349	1	443190	1335	0.18412	3.8813e-07	COVID-19 Critically ill	CODING_TRANSCRIPT_INTRON_VARIANT	EUR
165.1	Cancer of bronchus; lung	neoplasms	rs7605877	FOXI3	2	88559025	T	C	C	1.05007	0.0209577	1.00781	1.0941	0.0197428	0.541349	1	430884	11656	-0.071053	3.3369e-06	COVID-19 Hospitalized	INTERGENIC_VARIANT	EUR
972	Poisoning by agents primarily affecting the cardiovascular system	injuries & poisonings	rs10774671	OAS1	12	113357193	G	A	A	1.1115	0.0453533	1.01696	1.21483	0.0197601	0.541635	1	440028	1107	0.12569	3.6032e-11	COVID-19 Critically ill	SPLICE_ACCEPTOR_VARIANT	EUR
362.21	Macular degeneration, dry	sense organs	rs9497053	UTRN	6	145026256	G	A	A	0.970885	0.0126767	0.94706	0.99531	0.0197628	0.541635	1	409952	25181	-0.064841	1.0064e-06	COVID-19 Hospitalized	CODING_TRANSCRIPT_INTRON_VARIANT	EUR
442.1	Aortic aneurysm	circulatory system	rs1250993	LOC101929525	10	81399565	C	G	G	0.972392	0.0120123	0.949765	0.995557	0.0197702	0.541648	1	416581	20244	0.12403	5.3767e-08	COVID-19 Critically ill	INTERGENIC_VARIANT	EUR
366.3	Traumatic cataract	sense organs	rs2277732	DPP9	19	4723670	C	A	A	1.16075	0.0639611	1.02399	1.31578	0.0197764	0.541648	1	444378	601	0.11697	6.1912e-22	COVID-19 Hospitalized,COVID-19 Critically ill	FIVE_PRIME_UTR_INTRON_VARIANT	EUR
153.2	Colon cancer	neoplasms	rs10129899	LINC00637	14	104330432	C	A	A	1.03878	0.0163243	1.00607	1.07255	0.0197852	0.541648	1	433315	8673	-0.057002	2.1916e-06	COVID-19 Hospitalized	INTERGENIC_VARIANT	EUR
555	Inflammatory bowel disease and other gastroenteritis and colitis	digestive	rs76073397	MIR548H2	16	11386452	T	C	C	0.929796	0.0312372	0.874578	0.9885	0.0197937	0.541648	1	434283	7499	0.14454	9.6663e-07	COVID-19 Critically ill,COVID-19 Hospitalized	INTERGENIC_VARIANT	EUR
172.2	Other non-epithelial cancer of skin	neoplasms	rs505922	ABO	9	136149229	T	C	C	0.984572	0.0066727	0.971779	0.997533	0.0198002	0.541648	1	360737	64695	-0.099884	2.0889e-20	COVID-19 Hospitalized	CODING_TRANSCRIPT_INTRON_VARIANT	EUR
288.1	Decreased white blood cell count	hematopoietic	rs5023077	FBRSL1	12	133141973	T	C	C	1.04406	0.018505	1.00687	1.08262	0.0198052	0.541648	1	433491	6341	-0.090901	1.5172e-06	COVID-19 Critically ill	CODING_TRANSCRIPT_INTRON_VARIANT	EUR
411.8	Other chronic ischemic heart disease, unspecified	circulatory system	rs11234800	ME3	11	86479407	G	C	C	0.979961	0.008688	0.963415	0.996791	0.0198102	0.541648	1	356205	69082	-0.077173	3.0702e-06	COVID-19 Hospitalized	INTERGENIC_VARIANT	EUR
557	Intestinal malabsorption (non-celiac)	digestive	rs12567716	FOXD2	1	48197570	T	C	C	0.752408	0.122097	0.592276	0.955835	0.0198107	0.541648	1	444479	451	-0.090753	1.4878e-06	COVID-19 Hospitalized	INTERGENIC_VARIANT	EUR
195.3	Malignant neoplasm of head, face, and neck	neoplasms	rs60305836	CDH8	16	61709381	A	C	C	1.07707	0.031866	1.01185	1.14648	0.0198188	0.541648	1	437110	4358	0.086719	1.1846e-06	COVID-19 Hospitalized	CODING_TRANSCRIPT_INTRON_VARIANT	EUR
700	Corns and callosities	dermatologic	rs7089827	TFAM	10	60157611	C	T	T	1.03788	0.01596	1.00592	1.07086	0.0198194	0.541648	1	398426	27430	-0.14471	2.0338e-06	COVID-19 Critically ill	THREE_PRIME_UTR_EXON_VARIANT	EUR
853	Complication of colostomy or enterostomy	injuries & poisonings	rs2284028	NCF4	22	37265172	A	C	C	0.354542	0.445096	0.148184	0.848269	0.0198232	0.541648	1	444594	670	0.31271	4.1737e-06	COVID-19 Critically ill	CODING_TRANSCRIPT_INTRON_VARIANT	EUR
752.1	Neural tube defects	congenital anomalies	rs67579710	THBS3	1	155173527	G	A	A	0.663346	0.176188	0.469644	0.93694	0.019824	0.541648	1	445399	230	-0.10348	1.0252e-09	COVID-19 Hospitalized	CODING_TRANSCRIPT_INTRON_VARIANT	EUR
654	Other and unspecified complications of birth; puerperium affecting management of mother	pregnancy complications	rs732990	CIB4	2	26842146	C	G	G	0.793597	0.0992372	0.653325	0.963987	0.0198294	0.541648	1	445616	217	0.056389	5.6358e-07	COVID-19 Hospitalized	CODING_TRANSCRIPT_INTRON_VARIANT	EUR
149	Cancer of larynx, pharynx, nasal cavities	neoplasms	rs622568	SEC61G	7	54647894	A	C	C	1.06455	0.0268524	1.00997	1.12207	0.0198399	0.541648	1	439050	4988	0.11965	2.6006e-06	COVID-19 Critically ill	INTERGENIC_VARIANT	EUR
041.8	H. pylori	infectious diseases	rs622568	SEC61G	7	54647894	A	C	C	1.09363	0.0384247	1.01429	1.17918	0.0198407	0.541648	1	439640	2394	0.11965	2.6006e-06	COVID-19 Critically ill	INTERGENIC_VARIANT	EUR
1015	NA	NA	rs766826	ELF5	11	34528766	C	T	T	0.975589	0.0106102	0.95551	0.996089	0.0198432	0.541648	1	384164	25738	-0.082134	1.155e-11	COVID-19 Hospitalized	CODING_TRANSCRIPT_INTRON_VARIANT	EUR
946	Anaphylactic shock NOS	injuries & poisonings	rs5023077	FBRSL1	12	133141973	T	C	C	0.919466	0.0360476	0.856745	0.986778	0.0198477	0.541648	1	441920	1651	-0.090901	1.5172e-06	COVID-19 Critically ill	CODING_TRANSCRIPT_INTRON_VARIANT	EUR
871	Open wounds of extremities	injuries & poisonings	rs34488998	NKAIN3	8	63408372	G	A	A	1.05887	0.0245576	1.00911	1.11108	0.0198507	0.541648	1	388773	25315	0.1355	3.4644e-06	COVID-19 Hospitalized	CODING_TRANSCRIPT_INTRON_VARIANT	EUR
278.11	Morbid obesity	endocrine/metabolic	rs9367106	LOC100505711	6	41483390	G	C	C	0.934372	0.0291448	0.882494	0.9893	0.0198542	0.541648	1	383247	44883	0.20225	3.4038e-11	COVID-19 Hospitalized	INTERGENIC_VARIANT	EUR
253.1	Pituitary hyperfunction	endocrine/metabolic	rs60305836	CDH8	16	61709381	A	C	C	0.831727	0.0791137	0.712261	0.971231	0.019862	0.54173	1	444493	865	0.086719	1.1846e-06	COVID-19 Hospitalized	CODING_TRANSCRIPT_INTRON_VARIANT	EUR
691	Congenital anomalies of skin	dermatologic	rs62200027	CASC20	20	6469515	G	A	A	1.08574	0.0353272	1.01311	1.16359	0.019876	0.541981	1	440098	1896	-0.053006	3.3456e-06	COVID-19 Hospitalized,COVID-19 Critically ill	NON_CODING_TRANSCRIPT_INTRON_VARIANT	EUR
204	Leukemia	neoplasms	rs10774671	OAS1	12	113357193	G	A	A	0.956197	0.0192374	0.920815	0.992938	0.0198937	0.542333	1	438344	5968	0.12569	3.6032e-11	COVID-19 Critically ill	SPLICE_ACCEPTOR_VARIANT	EUR
288.1	Decreased white blood cell count	hematopoietic	rs581342	LMNA	1	156095466	T	C	C	1.08216	0.0339205	1.01256	1.15655	0.0199191	0.542895	1	433491	6341	0.090245	2.6355e-07	COVID-19 Hospitalized	CODING_TRANSCRIPT_INTRON_VARIANT	EUR
550	Abdominal hernia	digestive	rs9896243	NSF	17	44826056	C	G	G	1.01736	0.00739468	1.00272	1.03221	0.0199285	0.54302	1	346195	67175	-0.13155	3.2234e-08	COVID-19 Critically ill	CODING_TRANSCRIPT_INTRON_VARIANT	EUR
550.6	Incisional hernia	digestive	rs12809318	FBRSL1	12	133140840	T	C	C	0.953428	0.0204899	0.915897	0.992496	0.0199353	0.543037	1	437961	5155	-0.062781	9.5289e-09	COVID-19 Hospitalized	CODING_TRANSCRIPT_INTRON_VARIANT	EUR
915	NA	NA	rs7671107	LOC101929161	4	25449225	G	A	A	0.96719	0.0143332	0.940397	0.994746	0.0199387	0.543037	1	394192	16797	-0.064456	1.0803e-06	COVID-19 Hospitalized	INTERGENIC_VARIANT	EUR
401.21	Hypertensive heart disease	circulatory system	rs117169628	SLC22A31	16	89262657	G	A	A	1.03382	0.0142904	1.00526	1.06318	0.0199527	0.543168	1	402686	22301	0.081201	5.77e-07	COVID-19 Hospitalized	SYNONYMOUS_VARIANT	EUR
961.1	Poisoning/allergy of sulfonamides	injuries & poisonings	rs9461128	TMEM14B	6	10753875	T	C	C	2.03631	0.305574	1.11877	3.70637	0.0199531	0.543168	1	444362	327	0.13046	3.4269e-06	COVID-19 Hospitalized	CODING_TRANSCRIPT_INTRON_VARIANT	EUR
008.52	Intestinal infection due to C. difficile	infectious diseases	rs60869999	MYO1C	17	1390948	A	T	T	1.06048	0.0252351	1.00931	1.11425	0.0199635	0.543249	1	437817	4452	0.059541	2.9039e-06	COVID-19 Hospitalized	CODING_TRANSCRIPT_INTRON_VARIANT	EUR
250.24	Type 2 diabetes with neurological manifestations	endocrine/metabolic	rs2284028	NCF4	22	37265172	A	C	C	0.912991	0.0391192	0.845607	0.985746	0.019967	0.543249	1	375236	54642	0.31271	4.1737e-06	COVID-19 Critically ill	CODING_TRANSCRIPT_INTRON_VARIANT	EUR
250.24	Type 2 diabetes with neurological manifestations	endocrine/metabolic	rs7560588	BCL11A	2	60727416	G	A	A	1.01859	0.00791782	1.00291	1.03453	0.0199705	0.543249	1	375236	54642	-0.12371	2.3396e-07	COVID-19 Critically ill	CODING_TRANSCRIPT_INTRON_VARIANT	EUR
701.4	Keloid scar	dermatologic	rs766826	ELF5	11	34528766	C	T	T	0.914805	0.0382713	0.848696	0.986064	0.0199838	0.54329	1	439960	1879	-0.082134	1.155e-11	COVID-19 Hospitalized	CODING_TRANSCRIPT_INTRON_VARIANT	EUR
296.22	Major depressive disorder	mental disorders	rs12809318	FBRSL1	12	133140840	T	C	C	1.01191	0.0050897	1.00187	1.02206	0.019984	0.54329	1	288067	131097	-0.062781	9.5289e-09	COVID-19 Hospitalized	CODING_TRANSCRIPT_INTRON_VARIANT	EUR
495.2	Asthma with exacerbation	respiratory	rs9461128	TMEM14B	6	10753875	T	C	C	0.747802	0.124911	0.585413	0.955236	0.0199865	0.54329	1	436877	3974	0.13046	3.4269e-06	COVID-19 Hospitalized	CODING_TRANSCRIPT_INTRON_VARIANT	EUR
250	Diabetes mellitus	endocrine/metabolic	rs721917	SFTPD	10	81706324	A	G	G	1.01114	0.00476145	1.00175	1.02062	0.0199931	0.54329	1	278599	148675	0.055247	2.0819e-07	COVID-19 Hospitalized	SYNONYMOUS_VARIANT	EUR
361	Retinal detachments and defects	sense organs	rs61667602	CRHR1	17	43785349	T	C	C	1.03643	0.0153814	1.00565	1.06815	0.0199992	0.54329	1	427145	12346	-0.093554	9.1279e-12	COVID-19 Hospitalized	FIVE_PRIME_UTR_INTRON_VARIANT	EUR
270.34	Alpha-1-antitrypsin deficiency	endocrine/metabolic	rs75505823	LRP1	12	57540956	G	T	T	1.57721	0.195874	1.07439	2.31536	0.0200036	0.54329	1	445687	217	-0.20852	3.0745e-06	COVID-19 Critically ill	CODING_TRANSCRIPT_INTRON_VARIANT	EUR
523.1	Gingivitis	digestive	rs9268576	HLA-DRA	6	32395641	T	C	C	1.04839	0.0203136	1.00747	1.09097	0.0200056	0.54329	1	406303	23459	0.095134	9.9752e-07	COVID-19 Hospitalized	INTERGENIC_VARIANT	EUR
379.51	Pigmentary iris degeneration	sense organs	rs11234800	ME3	11	86479407	G	C	C	1.12915	0.0522215	1.0193	1.25084	0.0200196	0.54354	1	443759	1374	-0.077173	3.0702e-06	COVID-19 Hospitalized	INTERGENIC_VARIANT	EUR
743.4	Stress fracture	musculoskeletal	rs61667602	CRHR1	17	43785349	T	C	C	1.11966	0.0486005	1.01793	1.23156	0.0200397	0.543844	1	442385	1161	-0.093554	9.1279e-12	COVID-19 Hospitalized	FIVE_PRIME_UTR_INTRON_VARIANT	EUR
496.1	Emphysema	respiratory	rs12809318	FBRSL1	12	133140840	T	C	C	1.03461	0.0146288	1.00536	1.0647	0.0200438	0.543844	1	423804	10288	-0.062781	9.5289e-09	COVID-19 Hospitalized	CODING_TRANSCRIPT_INTRON_VARIANT	EUR
180.1	Cervical cancer	neoplasms	rs35508621	LZTFL1	3	45880481	T	C	C	0.639322	0.192366	0.438507	0.932098	0.0200452	0.543844	1	445438	300	0.38931	6.0917e-89	COVID-19 Hospitalized	CODING_TRANSCRIPT_INTRON_VARIANT	EUR
269	Proteinuria	endocrine/metabolic	rs8080583	KANSL1	17	44162597	C	A	A	1.04213	0.0177461	1.00651	1.07901	0.0200537	0.543944	1	428259	9127	-0.12662	2.0785e-08	COVID-19 Critically ill	CODING_TRANSCRIPT_INTRON_VARIANT	EUR
180	Cervical cancer and dysplasia	neoplasms	rs72711165	TMEM65	8	125336564	T	C	C	1.40253	0.145484	1.05457	1.8653	0.0200625	0.543974	1	443139	1715	0.18279	6.0907e-07	COVID-19 Hospitalized	CODING_TRANSCRIPT_INTRON_VARIANT	EUR
327.5	Parasomnia	neurological	rs8080583	KANSL1	17	44162597	C	A	A	1.04481	0.0188542	1.00691	1.08415	0.0200644	0.543974	1	426256	8117	-0.12662	2.0785e-08	COVID-19 Critically ill	CODING_TRANSCRIPT_INTRON_VARIANT	EUR
433.12	Cerebral atherosclerosis	circulatory system	rs55654108	PDCL3P4	3	101425703	A	G	G	0.898314	0.0461225	0.82067	0.983304	0.0200713	0.54403	1	442332	1128	-0.05662	1.0636e-06	COVID-19 Hospitalized	INTERGENIC_VARIANT	EUR
771.1	Swelling of limb	symptoms	rs1878527	ANKRD30BL	2	133056313	T	C	C	1.0469	0.0197169	1.00722	1.08815	0.0200847	0.544141	1	410182	9165	-0.077457	2.0215e-06	COVID-19 Hospitalized	INTERGENIC_VARIANT	EUR
1009	NA	NA	rs11234800	ME3	11	86479407	G	C	C	0.973561	0.0115257	0.951815	0.995804	0.020085	0.544141	1	362638	34238	-0.077173	3.0702e-06	COVID-19 Hospitalized	INTERGENIC_VARIANT	EUR
274.21	Chondrocalcinosis	endocrine/metabolic	rs9367106	LOC100505711	6	41483390	G	C	C	0.742022	0.128368	0.576965	0.954297	0.0201046	0.544521	1	440683	2426	0.20225	3.4038e-11	COVID-19 Hospitalized	INTERGENIC_VARIANT	EUR
790.8	Elevated C-reactive protein (CRP)	symptoms	rs622568	SEC61G	7	54647894	A	C	C	1.29733	0.112	1.04164	1.6158	0.0201148	0.544521	1	444743	253	0.11965	2.6006e-06	COVID-19 Critically ill	INTERGENIC_VARIANT	EUR
592	Cystitis and urethritis	genitourinary	rs8080583	KANSL1	17	44162597	C	A	A	0.947014	0.023424	0.90452	0.991506	0.0201177	0.544521	1	429044	5473	-0.12662	2.0785e-08	COVID-19 Critically ill	CODING_TRANSCRIPT_INTRON_VARIANT	EUR
840	Sprains and strains	injuries & poisonings	rs35508621	LZTFL1	3	45880481	T	C	C	0.969376	0.0133833	0.944279	0.99514	0.0201272	0.544521	1	346405	49574	0.38931	6.0917e-89	COVID-19 Hospitalized	CODING_TRANSCRIPT_INTRON_VARIANT	EUR
172.2	Other non-epithelial cancer of skin	neoplasms	rs13179014	SPEF2	5	35693227	A	C	C	1.01603	0.00684263	1.00249	1.02975	0.0201275	0.544521	1	360737	64695	-0.061249	6.1057e-07	COVID-19 Hospitalized	CODING_TRANSCRIPT_INTRON_VARIANT	EUR
401.21	Hypertensive heart disease	circulatory system	rs72655853	SBSPON	8	73985608	A	G	G	0.951267	0.0214986	0.912017	0.992207	0.020132	0.544521	1	402686	22301	0.22523	8.3915e-07	COVID-19 Critically ill	CODING_TRANSCRIPT_INTRON_VARIANT	EUR
185	Cancer of prostate	neoplasms	rs78313563	ESS2	22	19136365	G	A	A	0.9068	0.0420993	0.834981	0.984797	0.0201327	0.544521	1	398880	40560	0.40873	6.5914e-07	COVID-19 Critically ill	UPSTREAM_GENE_VARIANT	EUR
389.4	Tinnitus	sense organs	rs12567716	FOXD2	1	48197570	T	C	C	1.02253	0.00958892	1.00349	1.04193	0.0201507	0.544725	1	313068	71941	-0.090753	1.4878e-06	COVID-19 Hospitalized	INTERGENIC_VARIANT	EUR
426.2	Atrioventricular [AV] block	circulatory system	rs9896243	NSF	17	44826056	C	G	G	1.03607	0.0152494	1.00556	1.0675	0.0201518	0.544725	1	421442	13597	-0.13155	3.2234e-08	COVID-19 Critically ill	CODING_TRANSCRIPT_INTRON_VARIANT	EUR
348.4	Cerebral cysts	neurological	rs11702230	LOC101928126	21	35377591	C	T	T	1.29445	0.111079	1.0412	1.6093	0.0201556	0.544725	1	444984	347	0.099731	3.223e-09	COVID-19 Hospitalized	INTERGENIC_VARIANT	EUR
348.9	Other conditions of brain, NOS	neurological	rs10086829	COL14A1	8	121149129	G	A	A	1.08891	0.03666	1.01341	1.17003	0.0201595	0.544725	1	437701	2416	-0.097352	3.8599e-06	COVID-19 Critically ill	FIVE_PRIME_UTR_INTRON_VARIANT	EUR
513.32	Orthopnea	respiratory	rs7671107	LOC101929161	4	25449225	G	A	A	1.22514	0.0874098	1.03225	1.45409	0.0201758	0.5448	1	443373	489	-0.064456	1.0803e-06	COVID-19 Hospitalized	INTERGENIC_VARIANT	EUR
772.4	Rhabdomyolysis	symptoms	rs72655853	SBSPON	8	73985608	A	G	G	1.17209	0.068359	1.02512	1.34013	0.0201868	0.5448	1	441945	1746	0.22523	8.3915e-07	COVID-19 Critically ill	CODING_TRANSCRIPT_INTRON_VARIANT	EUR
189.4	Malignant neoplasm of other urinary organs	neoplasms	rs67579710	THBS3	1	155173527	G	A	A	1.19413	0.0763824	1.0281	1.38697	0.0201945	0.5448	1	444367	774	-0.10348	1.0252e-09	COVID-19 Hospitalized	CODING_TRANSCRIPT_INTRON_VARIANT	EUR
227.1	Benign neoplasm of adrenal gland	neoplasms	rs9896243	NSF	17	44826056	C	G	G	1.08444	0.0349006	1.01274	1.16121	0.0202	0.5448	1	441552	2416	-0.13155	3.2234e-08	COVID-19 Critically ill	CODING_TRANSCRIPT_INTRON_VARIANT	EUR
528	Diseases of the oral soft tissues, excluding lesions specific for gingiva and tongue	digestive	rs61667602	CRHR1	17	43785349	T	C	C	0.962415	0.0164947	0.931799	0.994037	0.0202039	0.5448	1	414449	11108	-0.093554	9.1279e-12	COVID-19 Hospitalized	FIVE_PRIME_UTR_INTRON_VARIANT	EUR
575.9	Nonspecific abnormal findings on radiological and other examination of biliary tract	digestive	rs76073397	MIR548H2	16	11386452	T	C	C	0.867717	0.0610949	0.769793	0.978097	0.0202084	0.5448	1	438647	2083	0.14454	9.6663e-07	COVID-19 Critically ill,COVID-19 Hospitalized	INTERGENIC_VARIANT	EUR
792.1	Papanicolaou smear of cervix or vagina with atypical squamous cells	genitourinary	rs1250993	LOC101929525	10	81399565	C	G	G	1.10896	0.0445308	1.01627	1.21009	0.0202104	0.5448	1	443241	1421	0.12403	5.3767e-08	COVID-19 Critically ill	INTERGENIC_VARIANT	EUR
599.9	Other abnormality of urination	genitourinary	rs61667602	CRHR1	17	43785349	T	C	C	1.03255	0.0137936	1.00501	1.06085	0.0202173	0.5448	1	408299	15556	-0.093554	9.1279e-12	COVID-19 Hospitalized	FIVE_PRIME_UTR_INTRON_VARIANT	EUR
500.2	Pneumoconiosis	respiratory	rs8052423	SLC22A31	16	89269178	G	T	T	0.893668	0.0484097	0.812774	0.982613	0.0202179	0.5448	1	442484	1976	0.13037	1.0019e-06	COVID-19 Critically ill	UPSTREAM_GENE_VARIANT	EUR
565	Anal and rectal conditions	digestive	rs1878527	ANKRD30BL	2	133056313	T	C	C	1.03772	0.0159448	1.00579	1.07066	0.0202217	0.5448	1	407562	14101	-0.077457	2.0215e-06	COVID-19 Hospitalized	INTERGENIC_VARIANT	EUR
215	Other benign neoplasm of connective and other soft tissue	neoplasms	rs13179014	SPEF2	5	35693227	A	C	C	1.07836	0.0324864	1.01184	1.14925	0.0202229	0.5448	1	437070	2225	-0.061249	6.1057e-07	COVID-19 Hospitalized	CODING_TRANSCRIPT_INTRON_VARIANT	EUR
457	Encounter for long-term (current) use of anticoagulants, antithrombotics, aspirin	circulatory system	rs7671107	LOC101929161	4	25449225	G	A	A	1.04998	0.0210048	1.00764	1.09411	0.0202273	0.5448	1	423980	7984	-0.064456	1.0803e-06	COVID-19 Hospitalized	INTERGENIC_VARIANT	EUR
427.22	Atrial flutter	circulatory system	rs67579710	THBS3	1	155173527	G	A	A	1.03738	0.0158047	1.00574	1.07002	0.0202385	0.5448	1	414638	21494	-0.10348	1.0252e-09	COVID-19 Hospitalized	CODING_TRANSCRIPT_INTRON_VARIANT	EUR
789	Nausea and vomiting	symptoms	rs6869036	MGAT1	5	180223327	C	T	T	0.929602	0.0314394	0.87405	0.988686	0.0202397	0.5448	1	381442	27997	0.25536	1.7578e-06	COVID-19 Critically ill	FIVE_PRIME_UTR_INTRON_VARIANT	EUR
395.6	Heart valve replaced	circulatory system	rs4830964	.	23	15515319	C	G	G	0.971122	0.0126203	0.947396	0.995443	0.0202397	0.5448	1	435200	8225	0.046578	2.9701e-06	COVID-19 Hospitalized	SEQUENCE_VARIANT	EUR
270.38	Other specified disorders of plasma protein metabolism	endocrine/metabolic	rs10774679	OAS3	12	113374748	C	T	T	1.14343	0.0577248	1.02111	1.28039	0.0202409	0.5448	1	442706	703	0.075824	4.6954e-12	COVID-19 Hospitalized	UPSTREAM_GENE_VARIANT	EUR
840.3	Joint/ligament sprain	injuries & poisonings	rs13179014	SPEF2	5	35693227	A	C	C	0.962707	0.0163692	0.932311	0.994095	0.0202441	0.5448	1	418699	9386	-0.061249	6.1057e-07	COVID-19 Hospitalized	CODING_TRANSCRIPT_INTRON_VARIANT	EUR
701	Other hypertrophic and atrophic conditions of skin	dermatologic	rs11702230	LOC101928126	21	35377591	C	T	T	1.02817	0.0119671	1.00434	1.05257	0.0202584	0.544929	1	357360	39163	0.099731	3.223e-09	COVID-19 Hospitalized	INTERGENIC_VARIANT	EUR
858	Complication of internal orthopedic device	injuries & poisonings	rs77534576	DLX4	17	47940666	C	T	T	1.15502	0.0620775	1.0227	1.30445	0.0202585	0.544929	1	433960	6817	0.20794	1.7585e-10	COVID-19 Hospitalized	INTERGENIC_VARIANT	EUR
374	Other disorders of eyelids	sense organs	rs13050728	IFNAR2	21	34615210	T	C	C	0.979577	0.00888891	0.962658	0.996792	0.0202656	0.54499	1	392601	33255	-0.10657	4.0686e-21	COVID-19 Hospitalized,COVID-19 Critically ill	CODING_TRANSCRIPT_INTRON_VARIANT	EUR
327.32	Obstructive sleep apnea	neurological	rs10774671	OAS1	12	113357193	G	A	A	1.01212	0.00519006	1.00188	1.02247	0.0202781	0.545135	1	307594	116979	0.12569	3.6032e-11	COVID-19 Critically ill	SPLICE_ACCEPTOR_VARIANT	EUR
444	Arterial embolism and thrombosis	circulatory system	rs9896243	NSF	17	44826056	C	G	G	1.06672	0.0278285	1.0101	1.12652	0.0202815	0.545135	1	437500	3852	-0.13155	3.2234e-08	COVID-19 Critically ill	CODING_TRANSCRIPT_INTRON_VARIANT	EUR
292.3	Memory loss	mental disorders	rs7089827	TFAM	10	60157611	C	T	T	0.949358	0.022391	0.908596	0.991949	0.0202878	0.545135	1	417158	14136	-0.14471	2.0338e-06	COVID-19 Critically ill	THREE_PRIME_UTR_EXON_VARIANT	EUR
395	Heart valve disorders	circulatory system	rs915823	TMPRSS2	21	42851454	A	C	C	0.974903	0.0109515	0.9542	0.996055	0.0202915	0.545135	1	393587	32243	-0.066039	1.6687e-06	COVID-19 Hospitalized	CODING_TRANSCRIPT_INTRON_VARIANT	EUR
226	Benign neoplasm of thyroid glands	neoplasms	rs12660421	FOXP4-AS1	6	41488378	G	A	A	1.52825	0.182748	1.06816	2.1865	0.0202983	0.545135	1	443961	685	0.35506	1.1424e-09	COVID-19 Critically ill	DOWNSTREAM_GENE_VARIANT	EUR
361.2	Retinoschisis and retinal cysts	sense organs	rs9367106	LOC100505711	6	41483390	G	C	C	0.683185	0.164166	0.495222	0.94249	0.0202999	0.545135	1	443487	1616	0.20225	3.4038e-11	COVID-19 Hospitalized	INTERGENIC_VARIANT	EUR
426.92	Cardiac defibrillator in situ	circulatory system	rs13179014	SPEF2	5	35693227	A	C	C	1.03793	0.0160443	1.0058	1.07109	0.0203066	0.545186	1	433895	9457	-0.061249	6.1057e-07	COVID-19 Hospitalized	CODING_TRANSCRIPT_INTRON_VARIANT	EUR
592.13	Chronic interstitial cystitis	genitourinary	rs10086829	COL14A1	8	121149129	G	A	A	0.842945	0.0736362	0.729659	0.973819	0.0203278	0.545626	1	444902	532	-0.097352	3.8599e-06	COVID-19 Critically ill	FIVE_PRIME_UTR_INTRON_VARIANT	EUR
189.4	Malignant neoplasm of other urinary organs	neoplasms	rs35154152	THBS3	1	155172725	T	C	C	1.19345	0.0762391	1.0278	1.3858	0.0203581	0.546126	1	444367	774	-0.20528	2.3574e-11	COVID-19 Critically ill	SYNONYMOUS_VARIANT	EUR
735.23	Hallux rigidus	musculoskeletal	rs76423999	SLC12A7	5	1098067	T	A	A	0.91381	0.0388585	0.846798	0.986126	0.0203679	0.546126	1	434210	7146	0.18412	3.8813e-07	COVID-19 Critically ill	CODING_TRANSCRIPT_INTRON_VARIANT	EUR
600	Hyperplasia of prostate	genitourinary	rs9501257	HLA-DPB1	6	33055355	A	G	G	0.979289	0.00902339	0.962122	0.996762	0.0203726	0.546126	1	281711	129784	0.17269	4.1339e-08	COVID-19 Critically ill	THREE_PRIME_UTR_EXON_VARIANT	EUR
709	Diffuse diseases of connective tissue	dermatologic	rs72711165	TMEM65	8	125336564	T	C	C	0.638283	0.193575	0.436759	0.93279	0.0203742	0.546126	1	441292	1890	0.18279	6.0907e-07	COVID-19 Hospitalized	CODING_TRANSCRIPT_INTRON_VARIANT	EUR
275.5	Disorders of calcium/phosphorus metabolism	endocrine/metabolic	rs505922	ABO	9	136149229	T	C	C	0.956171	0.0193241	0.920634	0.99308	0.0203783	0.546126	1	429633	6208	-0.099884	2.0889e-20	COVID-19 Hospitalized	CODING_TRANSCRIPT_INTRON_VARIANT	EUR
960.1	Adverse effects of antibacterials (not penicillins)	injuries & poisonings	rs721917	SFTPD	10	81706324	A	G	G	1.18901	0.0746465	1.02718	1.37634	0.0203831	0.546126	1	443768	362	0.055247	2.0819e-07	COVID-19 Hospitalized	SYNONYMOUS_VARIANT	EUR
367.1	Myopia	sense organs	rs7579014	BCL11A	2	60707894	G	A	A	0.984432	0.00676575	0.971464	0.997573	0.0203871	0.546126	1	333149	61827	-0.05629	1.2614e-06	COVID-19 Hospitalized	CODING_TRANSCRIPT_INTRON_VARIANT	EUR
727.1	Synovitis and tenosynovitis	musculoskeletal	rs7089827	TFAM	10	60157611	C	T	T	1.04182	0.017667	1.00636	1.07853	0.0203911	0.546126	1	405652	21795	-0.14471	2.0338e-06	COVID-19 Critically ill	THREE_PRIME_UTR_EXON_VARIANT	EUR
526.5	Inflammatory conditions of jaw	digestive	rs721917	SFTPD	10	81706324	A	G	G	0.88332	0.0535007	0.795387	0.980975	0.0203958	0.546126	1	442732	737	0.055247	2.0819e-07	COVID-19 Hospitalized	SYNONYMOUS_VARIANT	EUR
619.3	Noninflammatory disorders of cervix	genitourinary	rs12660421	FOXP4-AS1	6	41488378	G	A	A	1.96716	0.291764	1.11042	3.48489	0.0203972	0.546126	1	444921	222	0.35506	1.1424e-09	COVID-19 Critically ill	DOWNSTREAM_GENE_VARIANT	EUR
081	Infection/inflammation of internal prosthetic device; implant; and graft	infectious diseases	rs7671107	LOC101929161	4	25449225	G	A	A	0.926538	0.0329036	0.868671	0.988259	0.0203995	0.546126	1	439787	3008	-0.064456	1.0803e-06	COVID-19 Hospitalized	INTERGENIC_VARIANT	EUR
569.2	Gastrointestinal complications	digestive	rs34488998	NKAIN3	8	63408372	G	A	A	1.22848	0.0887482	1.03235	1.46188	0.0204118	0.546326	1	440375	1578	0.1355	3.4644e-06	COVID-19 Hospitalized	CODING_TRANSCRIPT_INTRON_VARIANT	EUR
394.3	Aortic valve disease	circulatory system	rs9497053	UTRN	6	145026256	G	A	A	0.743563	0.127801	0.578806	0.955217	0.020424	0.546431	1	445065	266	-0.064841	1.0064e-06	COVID-19 Hospitalized	CODING_TRANSCRIPT_INTRON_VARIANT	EUR
614.52	Vaginitis and vulvovaginitis	genitourinary	rs9497053	UTRN	6	145026256	G	A	A	0.918854	0.0365022	0.855413	0.987	0.0204254	0.546431	1	438615	3181	-0.064841	1.0064e-06	COVID-19 Hospitalized	CODING_TRANSCRIPT_INTRON_VARIANT	EUR
241.2	Nontoxic multinodular goiter	endocrine/metabolic	rs766826	ELF5	11	34528766	C	T	T	1.05415	0.0227469	1.00818	1.10221	0.0204327	0.546481	1	437737	5178	-0.082134	1.155e-11	COVID-19 Hospitalized	CODING_TRANSCRIPT_INTRON_VARIANT	EUR
185	Cancer of prostate	neoplasms	rs7579014	BCL11A	2	60707894	G	A	A	1.01936	0.00827077	1.00296	1.03601	0.020458	0.546481	1	398880	40560	-0.05629	1.2614e-06	COVID-19 Hospitalized	CODING_TRANSCRIPT_INTRON_VARIANT	EUR
523.32	Chronic periodontitis	digestive	rs62200027	CASC20	20	6469515	G	A	A	0.973429	0.0116191	0.951511	0.995851	0.0204594	0.546481	1	414476	18864	-0.053006	3.3456e-06	COVID-19 Hospitalized,COVID-19 Critically ill	NON_CODING_TRANSCRIPT_INTRON_VARIANT	EUR
227.1	Benign neoplasm of adrenal gland	neoplasms	rs2924480	ELF5	11	34529831	T	C	C	1.07853	0.0326177	1.01174	1.14973	0.0204656	0.546481	1	441552	2416	-0.11648	2.817e-07	COVID-19 Critically ill	CODING_TRANSCRIPT_INTRON_VARIANT	EUR
458	Hypotension	circulatory system	rs10129899	LINC00637	14	104330432	C	A	A	0.980668	0.00842317	0.964611	0.996993	0.0204739	0.546481	1	375830	35156	-0.057002	2.1916e-06	COVID-19 Hospitalized	INTERGENIC_VARIANT	EUR
799	NA	NA	rs8080583	KANSL1	17	44162597	C	A	A	1.0351	0.014888	1.00534	1.06575	0.0204766	0.546481	1	422720	13215	-0.12662	2.0785e-08	COVID-19 Critically ill	CODING_TRANSCRIPT_INTRON_VARIANT	EUR
228	Hemangioma and lymphangioma, any site	neoplasms	rs67959919	LZTFL1	3	45871908	G	A	A	0.931933	0.0304186	0.877996	0.989184	0.0204782	0.546481	1	418435	8468	0.59355	1.6043e-80	COVID-19 Critically ill	CODING_TRANSCRIPT_INTRON_VARIANT	EUR
323.8	Encephalitis, non-infectious	neurological	rs4830964	.	23	15515319	C	G	G	1.16167	0.0646719	1.02338	1.31866	0.0204888	0.546481	1	445286	301	0.046578	2.9701e-06	COVID-19 Hospitalized	SEQUENCE_VARIANT	EUR
761	Cervicalgia	symptoms	rs10774679	OAS3	12	113374748	C	T	T	1.01416	0.0060689	1.00217	1.0263	0.0204923	0.546481	1	328929	77959	0.075824	4.6954e-12	COVID-19 Hospitalized	UPSTREAM_GENE_VARIANT	EUR
601.12	Chronic prostatitis	genitourinary	rs12259804	PLEKHS1	10	115573378	T	C	C	1.13394	0.0542447	1.01957	1.26113	0.0204944	0.546481	1	436467	4084	-0.27547	4.8674e-08	COVID-19 Critically ill	INTERGENIC_VARIANT	EUR
751.1	Congenital anomalies of genital organs	congenital anomalies	rs60305836	CDH8	16	61709381	A	C	C	0.858328	0.0659332	0.754277	0.976732	0.0205021	0.546481	1	440977	1210	0.086719	1.1846e-06	COVID-19 Hospitalized	CODING_TRANSCRIPT_INTRON_VARIANT	EUR
510	Other diseases of lung	respiratory	rs72711165	TMEM65	8	125336564	T	C	C	0.886084	0.0521985	0.799914	0.981536	0.0205041	0.546481	1	403579	19586	0.18279	6.0907e-07	COVID-19 Hospitalized	CODING_TRANSCRIPT_INTRON_VARIANT	EUR
654	Other and unspecified complications of birth; puerperium affecting management of mother	pregnancy complications	rs76073397	MIR548H2	16	11386452	T	C	C	1.44716	0.159528	1.05859	1.97837	0.0205107	0.546481	1	445616	217	0.14454	9.6663e-07	COVID-19 Critically ill,COVID-19 Hospitalized	INTERGENIC_VARIANT	EUR
225.1	Benign neoplasm of brain, cranial nerves, meninges	neoplasms	rs915823	TMPRSS2	21	42851454	A	C	C	1.08724	0.0361035	1.01297	1.16697	0.0205119	0.546481	1	441906	2529	-0.066039	1.6687e-06	COVID-19 Hospitalized	CODING_TRANSCRIPT_INTRON_VARIANT	EUR
366.2	Senile cataract	sense organs	rs915823	TMPRSS2	21	42851454	A	C	C	1.01498	0.00641886	1.00229	1.02783	0.0205211	0.546481	1	211763	192273	-0.066039	1.6687e-06	COVID-19 Hospitalized	CODING_TRANSCRIPT_INTRON_VARIANT	EUR
433.31	Transient cerebral ischemia	circulatory system	rs147812915	KAT7	17	47858295	C	T	T	1.06078	0.0254708	1.00913	1.11508	0.0205231	0.546481	1	401491	28079	0.23438	1.0943e-07	COVID-19 Critically ill	INTERGENIC_VARIANT	EUR
362.3	Other nondiabetic retinopathy	sense organs	rs2924480	ELF5	11	34529831	T	C	C	1.03486	0.0147934	1.00529	1.06531	0.0205234	0.546481	1	419615	12107	-0.11648	2.817e-07	COVID-19 Critically ill	CODING_TRANSCRIPT_INTRON_VARIANT	EUR
117.2	Coccidioidomycosis	infectious diseases	rs76423999	SLC12A7	5	1098067	T	A	A	0.559532	0.250646	0.342353	0.914483	0.020524	0.546481	1	445456	255	0.18412	3.8813e-07	COVID-19 Critically ill	CODING_TRANSCRIPT_INTRON_VARIANT	EUR
601.8	Other inflammatory disorders of male genital organs	genitourinary	rs2277732	DPP9	19	4723670	C	A	A	0.882226	0.0540922	0.793481	0.980897	0.0205291	0.546481	1	442872	933	0.11697	6.1912e-22	COVID-19 Hospitalized,COVID-19 Critically ill	FIVE_PRIME_UTR_INTRON_VARIANT	EUR
706.2	Sebaceous cyst	dermatologic	rs11085727	TYK2	19	10466123	C	T	T	1.02156	0.00920723	1.00329	1.04016	0.0205379	0.546481	1	385505	31227	0.17253	2.3333e-18	COVID-19 Critically ill,COVID-19 Hospitalized	CODING_TRANSCRIPT_INTRON_VARIANT	EUR
433.2	Occlusion of cerebral arteries	circulatory system	rs7089827	TFAM	10	60157611	C	T	T	0.955775	0.0195274	0.919886	0.993065	0.0205388	0.546481	1	416981	19093	-0.14471	2.0338e-06	COVID-19 Critically ill	THREE_PRIME_UTR_EXON_VARIANT	EUR
737.3	Kyphoscoliosis and scoliosis	musculoskeletal	rs10129899	LINC00637	14	104330432	C	A	A	0.941411	0.026065	0.894526	0.990754	0.0205406	0.546481	1	436294	3337	-0.057002	2.1916e-06	COVID-19 Hospitalized	INTERGENIC_VARIANT	EUR
287.32	Secondary thrombocytopenia	hematopoietic	rs581342	LMNA	1	156095466	T	C	C	1.14328	0.0578139	1.0208	1.28046	0.0205511	0.546481	1	440340	2074	0.090245	2.6355e-07	COVID-19 Hospitalized	CODING_TRANSCRIPT_INTRON_VARIANT	EUR
195.3	Malignant neoplasm of head, face, and neck	neoplasms	rs1453205	LOC101928196	2	19901073	C	T	T	1.05299	0.022292	1.00797	1.10001	0.0205556	0.546481	1	437110	4358	0.096992	3.6368e-06	COVID-19 Critically ill	INTERGENIC_VARIANT	EUR
564	Functional digestive disorders	digestive	rs35508621	LZTFL1	3	45880481	T	C	C	0.958597	0.0182571	0.924902	0.99352	0.020556	0.546481	1	391779	24992	0.38931	6.0917e-89	COVID-19 Hospitalized	CODING_TRANSCRIPT_INTRON_VARIANT	EUR
540	Appendiceal conditions	digestive	rs622568	SEC61G	7	54647894	A	C	C	0.928077	0.0322278	0.871268	0.988591	0.0205575	0.546481	1	440885	3764	0.11965	2.6006e-06	COVID-19 Critically ill	INTERGENIC_VARIANT	EUR
702.1	Actinic keratosis	dermatologic	rs915823	TMPRSS2	21	42851454	A	C	C	1.01701	0.00728391	1.0026	1.03164	0.0205576	0.546481	1	316288	91436	-0.066039	1.6687e-06	COVID-19 Hospitalized	CODING_TRANSCRIPT_INTRON_VARIANT	EUR
414	Other forms of chronic heart disease	circulatory system	rs12660421	FOXP4-AS1	6	41488378	G	A	A	0.883384	0.0535446	0.795376	0.981131	0.0205728	0.546534	1	416041	12954	0.35506	1.1424e-09	COVID-19 Critically ill	DOWNSTREAM_GENE_VARIANT	EUR
742.8	Articular cartilage disorder	musculoskeletal	rs4830964	.	23	15515319	C	G	G	0.874663	0.0578292	0.780938	0.979637	0.0205736	0.546534	1	443675	423	0.046578	2.9701e-06	COVID-19 Hospitalized	SEQUENCE_VARIANT	EUR
790.1	Elevated sedimentation rate	symptoms	rs2924480	ELF5	11	34529831	T	C	C	1.20197	0.0794398	1.02866	1.40447	0.0205741	0.546534	1	444419	404	-0.11648	2.817e-07	COVID-19 Critically ill	CODING_TRANSCRIPT_INTRON_VARIANT	EUR
379	Other disorders of eye	sense organs	rs1250993	LOC101929525	10	81399565	C	G	G	1.01759	0.00753234	1.00268	1.03273	0.0205965	0.546923	1	344925	58119	0.12403	5.3767e-08	COVID-19 Critically ill	INTERGENIC_VARIANT	EUR
427.22	Atrial flutter	circulatory system	rs35154152	THBS3	1	155172725	T	C	C	1.0372	0.0157746	1.00562	1.06977	0.0205984	0.546923	1	414638	21494	-0.20528	2.3574e-11	COVID-19 Critically ill	SYNONYMOUS_VARIANT	EUR
530	Diseases of esophagus	digestive	rs11085727	TYK2	19	10466123	C	T	T	1.01162	0.00498917	1.00177	1.02156	0.0206146	0.547142	1	229100	179780	0.17253	2.3333e-18	COVID-19 Critically ill,COVID-19 Hospitalized	CODING_TRANSCRIPT_INTRON_VARIANT	EUR
747.1	Cardiac congenital anomalies	congenital anomalies	rs11085727	TYK2	19	10466123	C	T	T	1.06682	0.0279406	1.00997	1.12687	0.0206163	0.547142	1	437797	3086	0.17253	2.3333e-18	COVID-19 Critically ill,COVID-19 Hospitalized	CODING_TRANSCRIPT_INTRON_VARIANT	EUR
395.2	Nonrheumatic aortic valve disorders	circulatory system	rs11234800	ME3	11	86479407	G	C	C	0.964499	0.0156156	0.935426	0.994474	0.0206238	0.547212	1	416064	18250	-0.077173	3.0702e-06	COVID-19 Hospitalized	INTERGENIC_VARIANT	EUR
250.12	Type 1 diabetes with renal manifestations	endocrine/metabolic	rs12259804	PLEKHS1	10	115573378	T	C	C	0.742495	0.128636	0.57703	0.955408	0.0206359	0.547405	1	443915	997	-0.27547	4.8674e-08	COVID-19 Critically ill	INTERGENIC_VARIANT	EUR
505	Other pulmonary inflamation or edema	respiratory	rs10086829	COL14A1	8	121149129	G	A	A	0.891238	0.0497544	0.808431	0.982528	0.0206549	0.547755	1	441393	1187	-0.097352	3.8599e-06	COVID-19 Critically ill	FIVE_PRIME_UTR_INTRON_VARIANT	EUR
333.3	Tics and choreas	neurological	rs9577395	ATP11A	13	113534984	C	G	G	1.2399	0.0929226	1.03346	1.48759	0.0206616	0.547755	1	445326	320	0.064829	8.6068e-07	COVID-19 Hospitalized,COVID-19 Critically ill	CODING_TRANSCRIPT_INTRON_VARIANT	EUR
172.3	Carcinoma in situ of skin	neoplasms	rs111837807	CCHCR1	6	31121232	T	C	C	1.08433	0.0349869	1.01247	1.16129	0.0206636	0.547755	1	432789	5290	0.20363	2.152e-11	COVID-19 Critically ill,COVID-19 Hospitalized	CODING_TRANSCRIPT_INTRON_VARIANT	EUR
070.2	Viral hepatitis B	infectious diseases	rs9501257	HLA-DPB1	6	33055355	A	G	G	1.12489	0.0508612	1.01816	1.24281	0.0206752	0.547934	1	441837	2125	0.17269	4.1339e-08	COVID-19 Critically ill	THREE_PRIME_UTR_EXON_VARIANT	EUR
224.1	Benign neoplasm of eye, uveal	neoplasms	rs9896243	NSF	17	44826056	C	G	G	1.03149	0.013403	1.00475	1.05895	0.0207046	0.548459	1	419664	17491	-0.13155	3.2234e-08	COVID-19 Critically ill	CODING_TRANSCRIPT_INTRON_VARIANT	EUR
701.3	Circumscribed scleroderma	dermatologic	rs72711165	TMEM65	8	125336564	T	C	C	1.63387	0.212262	1.0778	2.47682	0.0207258	0.548459	1	444682	657	0.18279	6.0907e-07	COVID-19 Hospitalized	CODING_TRANSCRIPT_INTRON_VARIANT	EUR
440.21	Atherosclerosis of native arteries of the extremities with ulceration or gangrene	circulatory system	rs8080583	KANSL1	17	44162597	C	A	A	1.07889	0.0328291	1.01166	1.15059	0.0207261	0.548459	1	441162	2598	-0.12662	2.0785e-08	COVID-19 Critically ill	CODING_TRANSCRIPT_INTRON_VARIANT	EUR
201	Hodgkin's disease	neoplasms	rs117169628	SLC22A31	16	89262657	G	A	A	0.843755	0.0734535	0.730622	0.974407	0.0207266	0.548459	1	444381	921	0.081201	5.77e-07	COVID-19 Hospitalized	SYNONYMOUS_VARIANT	EUR
368.7	Disorders of accommodation	sense organs	rs55654108	PDCL3P4	3	101425703	A	G	G	0.802103	0.0953434	0.665386	0.966911	0.0207288	0.548459	1	444878	277	-0.05662	1.0636e-06	COVID-19 Hospitalized	INTERGENIC_VARIANT	EUR
306	Other mental disorder	mental disorders	rs12809318	FBRSL1	12	133140840	T	C	C	1.02015	0.00862484	1.00305	1.03754	0.0207332	0.548459	1	373804	31621	-0.062781	9.5289e-09	COVID-19 Hospitalized	CODING_TRANSCRIPT_INTRON_VARIANT	EUR
312.3	Impulse control disorder	mental disorders	rs11085727	TYK2	19	10466123	C	T	T	1.05603	0.0235721	1.00835	1.10596	0.0207399	0.548459	1	439451	4384	0.17253	2.3333e-18	COVID-19 Critically ill,COVID-19 Hospitalized	CODING_TRANSCRIPT_INTRON_VARIANT	EUR
761	Cervicalgia	symptoms	rs12567716	FOXD2	1	48197570	T	C	C	0.978475	0.0094092	0.960596	0.996688	0.020745	0.548459	1	328929	77959	-0.090753	1.4878e-06	COVID-19 Hospitalized	INTERGENIC_VARIANT	EUR
705.1	Dyshidrosis	dermatologic	rs62200027	CASC20	20	6469515	G	A	A	0.908991	0.0412612	0.838374	0.985555	0.020745	0.548459	1	441461	1459	-0.053006	3.3456e-06	COVID-19 Hospitalized,COVID-19 Critically ill	NON_CODING_TRANSCRIPT_INTRON_VARIANT	EUR
275.1	Disorders of iron metabolism	hematopoietic	rs117169628	SLC22A31	16	89262657	G	A	A	1.09355	0.0386715	1.01373	1.17966	0.0207458	0.548459	1	441251	2784	0.081201	5.77e-07	COVID-19 Hospitalized	SYNONYMOUS_VARIANT	EUR
599.9	Other abnormality of urination	genitourinary	rs4830964	.	23	15515319	C	G	G	0.97864	0.00933686	0.960894	0.996714	0.0207535	0.548459	1	408299	15556	0.046578	2.9701e-06	COVID-19 Hospitalized	SEQUENCE_VARIANT	EUR
585.33	Chronic Kidney Disease, Stage III	genitourinary	rs721917	SFTPD	10	81706324	A	G	G	1.01838	0.00787528	1.00278	1.03422	0.0207609	0.548459	1	395896	37558	0.055247	2.0819e-07	COVID-19 Hospitalized	SYNONYMOUS_VARIANT	EUR
694	Dyschromia and Vitiligo	dermatologic	rs9896243	NSF	17	44826056	C	G	G	0.96475	0.0155204	0.935844	0.994548	0.020765	0.548459	1	407328	13381	-0.13155	3.2234e-08	COVID-19 Critically ill	CODING_TRANSCRIPT_INTRON_VARIANT	EUR
695.8	Other specified erythematous conditions	dermatologic	rs11702230	LOC101928126	21	35377591	C	T	T	0.925074	0.0336842	0.865973	0.988208	0.0207716	0.548459	1	431746	4768	0.099731	3.223e-09	COVID-19 Hospitalized	INTERGENIC_VARIANT	EUR
381.9	Otorrhea	sense organs	rs721917	SFTPD	10	81706324	A	G	G	1.11389	0.0466506	1.01656	1.22054	0.0207721	0.548459	1	442806	936	0.055247	2.0819e-07	COVID-19 Hospitalized	SYNONYMOUS_VARIANT	EUR
333.3	Tics and choreas	neurological	rs10774671	OAS1	12	113357193	G	A	A	1.21952	0.0858346	1.03068	1.44295	0.0207743	0.548459	1	445326	320	0.12569	3.6032e-11	COVID-19 Critically ill	SPLICE_ACCEPTOR_VARIANT	EUR
562.2	Diverticulitis	digestive	rs9367106	LOC100505711	6	41483390	G	C	C	1.1316	0.0534785	1.019	1.25665	0.0207857	0.548459	1	424619	10506	0.20225	3.4038e-11	COVID-19 Hospitalized	INTERGENIC_VARIANT	EUR
306.9	Tension headache	mental disorders	rs4830964	.	23	15515319	C	G	G	1.06203	0.0260329	1.0092	1.11763	0.020788	0.548459	1	439213	2029	0.046578	2.9701e-06	COVID-19 Hospitalized	SEQUENCE_VARIANT	EUR
260.1	Cachexia	endocrine/metabolic	rs60869999	MYO1C	17	1390948	A	T	T	1.14621	0.0590316	1.02098	1.28681	0.0207949	0.548459	1	443339	790	0.059541	2.9039e-06	COVID-19 Hospitalized	CODING_TRANSCRIPT_INTRON_VARIANT	EUR
578.8	Hemorrhage of rectum and anus	digestive	rs111837807	CCHCR1	6	31121232	T	C	C	1.05249	0.0221292	1.00781	1.09914	0.0207953	0.548459	1	411709	13322	0.20363	2.152e-11	COVID-19 Critically ill,COVID-19 Hospitalized	CODING_TRANSCRIPT_INTRON_VARIANT	EUR
384	Other disorders of tympanic membrane	sense organs	rs10129899	LINC00637	14	104330432	C	A	A	0.940742	0.0264259	0.893257	0.99075	0.020798	0.548459	1	439291	3234	-0.057002	2.1916e-06	COVID-19 Hospitalized	INTERGENIC_VARIANT	EUR
756.5	Congenital osteodystrophies	congenital anomalies	rs9501257	HLA-DPB1	6	33055355	A	G	G	1.27047	0.10356	1.03708	1.55637	0.0208016	0.548459	1	443693	466	0.17269	4.1339e-08	COVID-19 Critically ill	THREE_PRIME_UTR_EXON_VARIANT	EUR
1010.7	NA	NA	rs55654108	PDCL3P4	3	101425703	A	G	G	0.984586	0.00672044	0.971703	0.997641	0.0208103	0.54856	1	62144	354176	-0.05662	1.0636e-06	COVID-19 Hospitalized	INTERGENIC_VARIANT	EUR
709.7	Unspecified diffuse connective tissue disease	dermatologic	rs721917	SFTPD	10	81706324	A	G	G	1.18225	0.072442	1.02576	1.36261	0.0208271	0.548875	1	445025	386	0.055247	2.0819e-07	COVID-19 Hospitalized	SYNONYMOUS_VARIANT	EUR
585.32	End stage renal disease	genitourinary	rs11234800	ME3	11	86479407	G	C	C	0.936185	0.0285357	0.885262	0.990036	0.0208397	0.54897	1	438520	5305	-0.077173	3.0702e-06	COVID-19 Hospitalized	INTERGENIC_VARIANT	EUR
585.34	Chronic Kidney Disease, Stage IV	genitourinary	rs12660421	FOXP4-AS1	6	41488378	G	A	A	0.860643	0.0649434	0.75778	0.977469	0.0208404	0.54897	1	433643	8905	0.35506	1.1424e-09	COVID-19 Critically ill	DOWNSTREAM_GENE_VARIANT	EUR
197	Chemotherapy	neoplasms	rs12259804	PLEKHS1	10	115573378	T	C	C	0.914201	0.0388238	0.847218	0.986481	0.0208575	0.549087	1	431867	9462	-0.27547	4.8674e-08	COVID-19 Critically ill	INTERGENIC_VARIANT	EUR
473.1	Chronic laryngitis	respiratory	rs1878527	ANKRD30BL	2	133056313	T	C	C	1.16475	0.0660046	1.02341	1.32561	0.0208614	0.549087	1	442589	841	-0.077457	2.0215e-06	COVID-19 Hospitalized	INTERGENIC_VARIANT	EUR
592.1	Cystitis	genitourinary	rs34488998	NKAIN3	8	63408372	G	A	A	1.13272	0.0539407	1.01908	1.25904	0.0208657	0.549087	1	431803	4665	0.1355	3.4644e-06	COVID-19 Hospitalized	CODING_TRANSCRIPT_INTRON_VARIANT	EUR
369.2	Eye infection, viral	sense organs	rs2284028	NCF4	22	37265172	A	C	C	1.37625	0.138227	1.04963	1.80449	0.0208659	0.549087	1	439128	2882	0.31271	4.1737e-06	COVID-19 Critically ill	CODING_TRANSCRIPT_INTRON_VARIANT	EUR
292.11	Aphasia	mental disorders	rs7560588	BCL11A	2	60727416	G	A	A	0.918619	0.0367406	0.854795	0.987209	0.0208691	0.549087	1	440992	2258	-0.12371	2.3396e-07	COVID-19 Critically ill	CODING_TRANSCRIPT_INTRON_VARIANT	EUR
327.71	Restless legs syndrome	neurological	rs721917	SFTPD	10	81706324	A	G	G	1.02883	0.0123043	1.00432	1.05394	0.02089	0.549462	1	424755	14057	0.055247	2.0819e-07	COVID-19 Hospitalized	SYNONYMOUS_VARIANT	EUR
428.1	Congestive heart failure (CHF) NOS	circulatory system	rs10774671	OAS1	12	113357193	G	A	A	1.01876	0.00804561	1.00282	1.03495	0.0208989	0.549462	1	388835	38759	0.12569	3.6032e-11	COVID-19 Critically ill	SPLICE_ACCEPTOR_VARIANT	EUR
560	Intestinal obstruction without mention of hernia	digestive	rs7960611	CLEC1A	12	10230416	G	A	A	1.06196	0.0260292	1.00914	1.11754	0.0209138	0.549462	1	426346	9194	-0.1584	3.3086e-07	COVID-19 Critically ill	CODING_TRANSCRIPT_INTRON_VARIANT	EUR
276.5	Hypovolemia	endocrine/metabolic	rs76073397	MIR548H2	16	11386452	T	C	C	0.956988	0.0190376	0.921938	0.993371	0.0209249	0.549462	1	393396	20802	0.14454	9.6663e-07	COVID-19 Critically ill,COVID-19 Hospitalized	INTERGENIC_VARIANT	EUR
537	Other disorders of stomach and duodenum	digestive	rs721917	SFTPD	10	81706324	A	G	G	0.959398	0.017949	0.926234	0.99375	0.0209297	0.549462	1	425976	6556	0.055247	2.0819e-07	COVID-19 Hospitalized	SYNONYMOUS_VARIANT	EUR
440	Atherosclerosis	circulatory system	rs1250993	LOC101929525	10	81399565	C	G	G	0.972277	0.0121749	0.949351	0.995757	0.0209314	0.549462	1	403825	19592	0.12403	5.3767e-08	COVID-19 Critically ill	INTERGENIC_VARIANT	EUR
701.1	Keratoderma, acquired	dermatologic	rs61667602	CRHR1	17	43785349	T	C	C	1.03619	0.0153949	1.00539	1.06793	0.0209333	0.549462	1	413482	12363	-0.093554	9.1279e-12	COVID-19 Hospitalized	FIVE_PRIME_UTR_INTRON_VARIANT	EUR
451.2	Phlebitis and thrombophlebitis of lower extremities	circulatory system	rs61667602	CRHR1	17	43785349	T	C	C	1.0898	0.0372409	1.01309	1.17232	0.020934	0.549462	1	440489	2005	-0.093554	9.1279e-12	COVID-19 Hospitalized	FIVE_PRIME_UTR_INTRON_VARIANT	EUR
910	Superficial injury, infected	injuries & poisonings	rs9896243	NSF	17	44826056	C	G	G	1.20091	0.0792868	1.02807	1.40281	0.0209404	0.549462	1	442368	442	-0.13155	3.2234e-08	COVID-19 Critically ill	CODING_TRANSCRIPT_INTRON_VARIANT	EUR
507	Pleurisy; pleural effusion	respiratory	rs495828	ABO	9	136154867	G	T	T	1.03277	0.0139624	1.00489	1.06142	0.0209413	0.549462	1	413843	15536	-0.13432	6.5649e-10	COVID-19 Critically ill	UPSTREAM_GENE_VARIANT	EUR
473	Diseases of the larynx and vocal cords	respiratory	rs9896243	NSF	17	44826056	C	G	G	0.969264	0.0135204	0.943917	0.995292	0.0209455	0.549462	1	416209	17808	-0.13155	3.2234e-08	COVID-19 Critically ill	CODING_TRANSCRIPT_INTRON_VARIANT	EUR
495.11	Chronic obstructive asthma with exacerbation	respiratory	rs3746539	PTPRT	20	40702071	G	A	A	1.11036	0.0453389	1.01595	1.21355	0.0209466	0.549462	1	442595	1063	0.05405	1.7723e-06	COVID-19 Hospitalized	THREE_PRIME_UTR_EXON_VARIANT	EUR
738.4	Acquired spondylolisthesis	musculoskeletal	rs6869036	MGAT1	5	180223327	C	T	T	0.83441	0.0784136	0.71554	0.973028	0.0209624	0.549462	1	433955	4601	0.25536	1.7578e-06	COVID-19 Critically ill	FIVE_PRIME_UTR_INTRON_VARIANT	EUR
536.7	Complications of gastrostomy, colostomy and enterostomy	digestive	rs76423999	SLC12A7	5	1098067	T	A	A	1.27726	0.106001	1.03765	1.57221	0.0209628	0.549462	1	444306	734	0.18412	3.8813e-07	COVID-19 Critically ill	CODING_TRANSCRIPT_INTRON_VARIANT	EUR
585.32	End stage renal disease	genitourinary	rs10774679	OAS3	12	113374748	C	T	T	1.04938	0.0208803	1.00731	1.09322	0.0209671	0.549462	1	438520	5305	0.075824	4.6954e-12	COVID-19 Hospitalized	UPSTREAM_GENE_VARIANT	EUR
580.3	Nephritis and nephropathy without mention of glomerulonephritis	genitourinary	rs1250993	LOC101929525	10	81399565	C	G	G	1.06096	0.0256331	1.00897	1.11562	0.0209702	0.549462	1	437538	4112	0.12403	5.3767e-08	COVID-19 Critically ill	INTERGENIC_VARIANT	EUR
442.11	Abdominal aortic aneurysm	circulatory system	rs111837807	CCHCR1	6	31121232	T	C	C	0.950673	0.0219127	0.910707	0.992392	0.0209713	0.549462	1	423278	15061	0.20363	2.152e-11	COVID-19 Critically ill,COVID-19 Hospitalized	CODING_TRANSCRIPT_INTRON_VARIANT	EUR
1010.5	NA	NA	rs6869036	MGAT1	5	180223327	C	T	T	0.962018	0.0167746	0.930904	0.994173	0.0209784	0.549462	1	152752	210731	0.25536	1.7578e-06	COVID-19 Critically ill	FIVE_PRIME_UTR_INTRON_VARIANT	EUR
523	Gingival and periodontal diseases	digestive	rs60305836	CDH8	16	61709381	A	C	C	1.02124	0.00910491	1.00318	1.03963	0.020982	0.549462	1	357807	66945	0.086719	1.1846e-06	COVID-19 Hospitalized	CODING_TRANSCRIPT_INTRON_VARIANT	EUR
362	Other retinal disorders	sense organs	rs1250993	LOC101929525	10	81399565	C	G	G	1.01544	0.00663924	1.00232	1.02874	0.0209849	0.549462	1	325863	83975	0.12403	5.3767e-08	COVID-19 Critically ill	INTERGENIC_VARIANT	EUR
465.4	Acute laryngitis and tracheitis	respiratory	rs34488998	NKAIN3	8	63408372	G	A	A	0.645249	0.189811	0.444795	0.93604	0.0209886	0.549462	1	441661	617	0.1355	3.4644e-06	COVID-19 Hospitalized	CODING_TRANSCRIPT_INTRON_VARIANT	EUR
594.3	Calculus of ureter	genitourinary	rs12660421	FOXP4-AS1	6	41488378	G	A	A	0.861469	0.064604	0.759012	0.977756	0.0209904	0.549462	1	431125	8950	0.35506	1.1424e-09	COVID-19 Critically ill	DOWNSTREAM_GENE_VARIANT	EUR
334	Degenerative disease of the spinal cord	neurological	rs505922	ABO	9	136149229	T	C	C	1.0603	0.0253679	1.00887	1.11435	0.020995	0.549462	1	437774	3488	-0.099884	2.0889e-20	COVID-19 Hospitalized	CODING_TRANSCRIPT_INTRON_VARIANT	EUR
346.1	Nonspecific abnormal findings on radiological and other examination of skull and head	neurological	rs7089827	TFAM	10	60157611	C	T	T	1.207	0.0815169	1.02878	1.4161	0.0210005	0.549479	1	440097	870	-0.14471	2.0338e-06	COVID-19 Critically ill	THREE_PRIME_UTR_EXON_VARIANT	EUR
191	Manlignant and unknown neoplasms of brain and nervous system	neoplasms	rs72711165	TMEM65	8	125336564	T	C	C	1.35762	0.132487	1.04714	1.76015	0.0210199	0.54986	1	442129	1959	0.18279	6.0907e-07	COVID-19 Hospitalized	CODING_TRANSCRIPT_INTRON_VARIANT	EUR
805	Fracture of vertebral column without mention of spinal cord injury	injuries & poisonings	rs75505823	LRP1	12	57540956	G	T	T	0.907168	0.042231	0.835104	0.98545	0.0210533	0.550358	1	433376	7205	-0.20852	3.0745e-06	COVID-19 Critically ill	CODING_TRANSCRIPT_INTRON_VARIANT	EUR
727.6	Rupture of tendon, nontraumatic	musculoskeletal	rs2924480	ELF5	11	34529831	T	C	C	1.03343	0.0142542	1.00496	1.06271	0.0210611	0.550358	1	423395	13049	-0.11648	2.817e-07	COVID-19 Critically ill	CODING_TRANSCRIPT_INTRON_VARIANT	EUR
433.12	Cerebral atherosclerosis	circulatory system	rs915823	TMPRSS2	21	42851454	A	C	C	1.13008	0.0530118	1.01856	1.25382	0.0210628	0.550358	1	442332	1128	-0.066039	1.6687e-06	COVID-19 Hospitalized	CODING_TRANSCRIPT_INTRON_VARIANT	EUR
426.7	Abnormal electrocardiogram [ECG] [EKG]	circulatory system	rs1878527	ANKRD30BL	2	133056313	T	C	C	1.02734	0.0116931	1.00406	1.05116	0.0210632	0.550358	1	377804	27285	-0.077457	2.0215e-06	COVID-19 Hospitalized	INTERGENIC_VARIANT	EUR
