## Supplemental Table 4 for "A Phenome-Wide Association Study of genes associated with COVID-19 severity reveals shared genetics with complex diseases in the Million Veteran Program" (part 2 of 3)

### Sheet: S4 Table (continued)
S4 Table. Summary statistics from EUR ancestry PheWAS of lead SNPs identified from critical ill and hospitalized COVID-19 GWAS.
962.1	Adrenal cortical steroids causing adverse effects in therapeutic use	injuries & poisonings	rs117169628	SLC22A31	16	89262657	G	A	A	0.772738	0.111767	0.620721	0.961985	0.0210703	0.550358	1	444192	420	0.081201	5.77e-07	COVID-19 Hospitalized	SYNONYMOUS_VARIANT	EUR
362.6	Peripheral retinal degenerations	sense organs	rs72655853	SBSPON	8	73985608	A	G	G	0.916205	0.0379428	0.850541	0.986937	0.0210821	0.550358	1	429171	7055	0.22523	8.3915e-07	COVID-19 Critically ill	CODING_TRANSCRIPT_INTRON_VARIANT	EUR
260.6	Anorexia	endocrine/metabolic	rs76073397	MIR548H2	16	11386452	T	C	C	0.854836	0.0680015	0.748169	0.97671	0.0210824	0.550358	1	439032	1691	0.14454	9.6663e-07	COVID-19 Critically ill,COVID-19 Hospitalized	INTERGENIC_VARIANT	EUR
585.34	Chronic Kidney Disease, Stage IV	genitourinary	rs721917	SFTPD	10	81706324	A	G	G	1.03614	0.0153941	1.00535	1.06788	0.0210831	0.550358	1	433643	8905	0.055247	2.0819e-07	COVID-19 Hospitalized	SYNONYMOUS_VARIANT	EUR
706.8	Other specified diseases of sebaceous glands	dermatologic	rs117169628	SLC22A31	16	89262657	G	A	A	0.963682	0.0160399	0.933857	0.994459	0.0210884	0.550358	1	398109	18496	0.081201	5.77e-07	COVID-19 Hospitalized	SYNONYMOUS_VARIANT	EUR
008	Intestinal infection	infectious diseases	rs61667602	CRHR1	17	43785349	T	C	C	1.04272	0.0181384	1.0063	1.08046	0.0210963	0.550358	1	422476	8767	-0.093554	9.1279e-12	COVID-19 Hospitalized	FIVE_PRIME_UTR_INTRON_VARIANT	EUR
1013	NA	NA	rs1250993	LOC101929525	10	81399565	C	G	G	1.0339	0.014454	1.00502	1.0636	0.0210997	0.550358	1	417950	13409	0.12403	5.3767e-08	COVID-19 Critically ill	INTERGENIC_VARIANT	EUR
371.21	Allergic conjunctivitis	sense organs	rs10774671	OAS1	12	113357193	G	A	A	1.0402	0.0170911	1.00593	1.07564	0.0211003	0.550358	1	425780	7760	0.12569	3.6032e-11	COVID-19 Critically ill	SPLICE_ACCEPTOR_VARIANT	EUR
365.1	Open-angle glaucoma	sense organs	rs1878527	ANKRD30BL	2	133056313	T	C	C	1.02022	0.00868027	1.00301	1.03772	0.0211073	0.550358	1	376286	53388	-0.077457	2.0215e-06	COVID-19 Hospitalized	INTERGENIC_VARIANT	EUR
426.2	Atrioventricular [AV] block	circulatory system	rs581342	LMNA	1	156095466	T	C	C	1.0563	0.0237523	1.00825	1.10664	0.0211121	0.550358	1	421442	13597	0.090245	2.6355e-07	COVID-19 Hospitalized	CODING_TRANSCRIPT_INTRON_VARIANT	EUR
401.2	Hypertensive heart and/or renal disease	circulatory system	rs2277732	DPP9	19	4723670	C	A	A	0.982547	0.00763602	0.967951	0.997362	0.0211189	0.550358	1	362792	53713	0.11697	6.1912e-22	COVID-19 Hospitalized,COVID-19 Critically ill	FIVE_PRIME_UTR_INTRON_VARIANT	EUR
389.2	Conductive hearing loss	sense organs	rs10774679	OAS3	12	113374748	C	T	T	1.04681	0.0198412	1.00689	1.08832	0.0211198	0.550358	1	431267	5877	0.075824	4.6954e-12	COVID-19 Hospitalized	UPSTREAM_GENE_VARIANT	EUR
362.4	Retinal vascular changes and abnomalities	sense organs	rs9367106	LOC100505711	6	41483390	G	C	C	1.1273	0.0519719	1.01813	1.24819	0.0211316	0.550358	1	426123	11346	0.20225	3.4038e-11	COVID-19 Hospitalized	INTERGENIC_VARIANT	EUR
704	Diseases of hair and hair follicles	dermatologic	rs721917	SFTPD	10	81706324	A	G	G	0.969715	0.0133384	0.944693	0.995401	0.0211337	0.550358	1	412605	12013	0.055247	2.0819e-07	COVID-19 Hospitalized	SYNONYMOUS_VARIANT	EUR
110	Dermatophytosis / Dermatomycosis	infectious diseases	rs3746539	PTPRT	20	40702071	G	A	A	1.01308	0.00563886	1.00195	1.02434	0.0211447	0.550358	1	305160	93246	0.05405	1.7723e-06	COVID-19 Hospitalized	THREE_PRIME_UTR_EXON_VARIANT	EUR
585.33	Chronic Kidney Disease, Stage III	genitourinary	rs111837807	CCHCR1	6	31121232	T	C	C	0.967876	0.0141642	0.941376	0.995122	0.021155	0.550358	1	395896	37558	0.20363	2.152e-11	COVID-19 Critically ill,COVID-19 Hospitalized	CODING_TRANSCRIPT_INTRON_VARIANT	EUR
743.9	Osteopenia or other disorder of bone and cartilage	musculoskeletal	rs9461128	TMEM14B	6	10753875	T	C	C	0.871746	0.0595433	0.775723	0.979655	0.0211572	0.550358	1	414111	17166	0.13046	3.4269e-06	COVID-19 Hospitalized	CODING_TRANSCRIPT_INTRON_VARIANT	EUR
754	Congenital musculoskeletal deformities of spine	congenital anomalies	rs11702230	LOC101928126	21	35377591	C	T	T	1.11143	0.0458331	1.01595	1.2159	0.0211591	0.550358	1	440215	2250	0.099731	3.223e-09	COVID-19 Hospitalized	INTERGENIC_VARIANT	EUR
530.11	GERD	digestive	rs78313563	ESS2	22	19136365	G	A	A	1.05774	0.0243525	1.00844	1.10945	0.0211595	0.550358	1	241626	166254	0.40873	6.5914e-07	COVID-19 Critically ill	UPSTREAM_GENE_VARIANT	EUR
458.1	Orthostatic hypotension	circulatory system	rs9497053	UTRN	6	145026256	G	A	A	1.04038	0.0171741	1.00594	1.076	0.0211622	0.550358	1	416454	12141	-0.064841	1.0064e-06	COVID-19 Hospitalized	CODING_TRANSCRIPT_INTRON_VARIANT	EUR
704.8	Other specified diseases of hair and hair follicles	dermatologic	rs9497053	UTRN	6	145026256	G	A	A	1.04904	0.0207703	1.00719	1.09263	0.0211639	0.550358	1	421265	8068	-0.064841	1.0064e-06	COVID-19 Hospitalized	CODING_TRANSCRIPT_INTRON_VARIANT	EUR
280.2	Iron deficiency anemia secondary to blood loss (chronic)	hematopoietic	rs915823	TMPRSS2	21	42851454	A	C	C	1.06584	0.0276647	1.00959	1.12523	0.0211661	0.550358	1	434209	4325	-0.066039	1.6687e-06	COVID-19 Hospitalized	CODING_TRANSCRIPT_INTRON_VARIANT	EUR
799	NA	NA	rs11234800	ME3	11	86479407	G	C	C	1.04135	0.0175795	1.00608	1.07786	0.0211749	0.550358	1	422720	13215	-0.077173	3.0702e-06	COVID-19 Hospitalized	INTERGENIC_VARIANT	EUR
722.7	Intervertebral disc disorder with myelopathy	musculoskeletal	rs766826	ELF5	11	34528766	C	T	T	1.06224	0.0261971	1.00908	1.11821	0.0211751	0.550358	1	437148	3867	-0.082134	1.155e-11	COVID-19 Hospitalized	CODING_TRANSCRIPT_INTRON_VARIANT	EUR
738.4	Acquired spondylolisthesis	musculoskeletal	rs8080583	KANSL1	17	44162597	C	A	A	0.942705	0.025602	0.896568	0.991216	0.0211894	0.550603	1	433955	4601	-0.12662	2.0785e-08	COVID-19 Critically ill	CODING_TRANSCRIPT_INTRON_VARIANT	EUR
599.1	Urinary obstruction	genitourinary	rs35508621	LZTFL1	3	45880481	T	C	C	0.87817	0.0563788	0.786301	0.980773	0.0212044	0.550867	1	437241	2601	0.38931	6.0917e-89	COVID-19 Hospitalized	CODING_TRANSCRIPT_INTRON_VARIANT	EUR
293.1	Swelling, mass, or lump in head and neck [Space-occupying lesion, intracranial NOS]	mental disorders	rs4830964	.	23	15515319	C	G	G	1.02891	0.0123707	1.00427	1.05416	0.0212212	0.551164	1	422453	8590	0.046578	2.9701e-06	COVID-19 Hospitalized	SEQUENCE_VARIANT	EUR
260.7	Polyphagia	endocrine/metabolic	rs35705950	MUC5B	11	1241221	G	T	T	1.35628	0.132271	1.04655	1.75768	0.0212256	0.551164	1	445320	235	-0.11177	1.2224e-08	COVID-19 Hospitalized,COVID-19 Critically ill	UPSTREAM_GENE_VARIANT	EUR
597.2	Urinary complications NEC	genitourinary	rs55654108	PDCL3P4	3	101425703	A	G	G	0.877115	0.0569177	0.784528	0.98063	0.0212441	0.551518	1	441629	743	-0.05662	1.0636e-06	COVID-19 Hospitalized	INTERGENIC_VARIANT	EUR
537	Other disorders of stomach and duodenum	digestive	rs495828	ABO	9	136154867	G	T	T	0.951275	0.0216861	0.911689	0.992579	0.0212547	0.551579	1	425976	6556	-0.13432	6.5649e-10	COVID-19 Critically ill	UPSTREAM_GENE_VARIANT	EUR
457.2	Encounter for long-term (current) use of antiplatelets/antithrombotics	circulatory system	rs12809318	FBRSL1	12	133140840	T	C	C	0.925202	0.0337515	0.865979	0.988475	0.0212562	0.551579	1	440095	1885	-0.062781	9.5289e-09	COVID-19 Hospitalized	CODING_TRANSCRIPT_INTRON_VARIANT	EUR
690	Erythematosquamous dermatosis	dermatologic	rs7579014	BCL11A	2	60707894	G	A	A	0.978524	0.00942622	0.960612	0.99677	0.0212715	0.55185	1	392229	28814	-0.05629	1.2614e-06	COVID-19 Hospitalized	CODING_TRANSCRIPT_INTRON_VARIANT	EUR
255.2	Adrenal hypofunction	endocrine/metabolic	rs72711165	TMEM65	8	125336564	T	C	C	1.43041	0.155437	1.05476	1.93985	0.0212831	0.552024	1	443312	1369	0.18279	6.0907e-07	COVID-19 Hospitalized	CODING_TRANSCRIPT_INTRON_VARIANT	EUR
038	Septicemia	infectious diseases	rs3746539	PTPRT	20	40702071	G	A	A	1.02528	0.0108403	1.00372	1.04729	0.0212926	0.552144	1	412591	19748	0.05405	1.7723e-06	COVID-19 Hospitalized	THREE_PRIME_UTR_EXON_VARIANT	EUR
696.41	Psoriasis vulgaris	dermatologic	rs8052423	SLC22A31	16	89269178	G	T	T	1.04	0.0170342	1.00585	1.07531	0.0213033	0.552173	1	424764	14912	0.13037	1.0019e-06	COVID-19 Critically ill	UPSTREAM_GENE_VARIANT	EUR
296	Mood disorders	mental disorders	rs7605877	FOXI3	2	88559025	T	C	C	1.01705	0.00734249	1.00252	1.03179	0.0213038	0.552173	1	236060	184597	-0.071053	3.3369e-06	COVID-19 Hospitalized	INTERGENIC_VARIANT	EUR
255.21	Glucocorticoid deficiency	endocrine/metabolic	rs9501257	HLA-DPB1	6	33055355	A	G	G	1.16684	0.0670149	1.02322	1.33062	0.0213085	0.552173	1	443705	1185	0.17269	4.1339e-08	COVID-19 Critically ill	THREE_PRIME_UTR_EXON_VARIANT	EUR
697	Sarcoidosis	dermatologic	rs495828	ABO	9	136154867	G	T	T	1.10728	0.044262	1.01527	1.20763	0.0213169	0.552173	1	444118	1427	-0.13432	6.5649e-10	COVID-19 Critically ill	UPSTREAM_GENE_VARIANT	EUR
292.1	Aphasia/speech disturbance	mental disorders	rs67959919	LZTFL1	3	45871908	G	A	A	0.940167	0.0267983	0.89206	0.990868	0.0213181	0.552173	1	424775	11056	0.59355	1.6043e-80	COVID-19 Critically ill	CODING_TRANSCRIPT_INTRON_VARIANT	EUR
771	Musculoskeletal symptoms referable to limbs	symptoms	rs581342	LMNA	1	156095466	T	C	C	0.823467	0.0843707	0.697959	0.971545	0.0213283	0.552259	1	439352	1272	0.090245	2.6355e-07	COVID-19 Hospitalized	CODING_TRANSCRIPT_INTRON_VARIANT	EUR
743	Osteoporosis, osteopenia and pathological fracture	musculoskeletal	rs732990	CIB4	2	26842146	C	G	G	0.980934	0.00836219	0.964988	0.997143	0.0213312	0.552259	1	390390	35171	0.056389	5.6358e-07	COVID-19 Hospitalized	CODING_TRANSCRIPT_INTRON_VARIANT	EUR
008.6	Viral Enteritis	infectious diseases	rs495828	ABO	9	136154867	G	T	T	0.893061	0.049134	0.811069	0.98334	0.0213417	0.552405	1	438077	1306	-0.13432	6.5649e-10	COVID-19 Critically ill	UPSTREAM_GENE_VARIANT	EUR
279	Disorders involving the immune mechanism	endocrine/metabolic	rs9896243	NSF	17	44826056	C	G	G	1.10263	0.0424443	1.01461	1.19828	0.0213468	0.552411	1	442534	1615	-0.13155	3.2234e-08	COVID-19 Critically ill	CODING_TRANSCRIPT_INTRON_VARIANT	EUR
871.2	Open wound of finger(s)	injuries & poisonings	rs3746539	PTPRT	20	40702071	G	A	A	1.05107	0.0216415	1.00742	1.09661	0.02136	0.552529	1	428916	4745	0.05405	1.7723e-06	COVID-19 Hospitalized	THREE_PRIME_UTR_EXON_VARIANT	EUR
619.4	Noninflammatory disorders of vagina	genitourinary	rs76073397	MIR548H2	16	11386452	T	C	C	1.22661	0.0887462	1.03078	1.45964	0.0213626	0.552529	1	443023	799	0.14454	9.6663e-07	COVID-19 Critically ill,COVID-19 Hospitalized	INTERGENIC_VARIANT	EUR
173	Neoplasm of uncertain behavior of skin	neoplasms	rs117169628	SLC22A31	16	89262657	G	A	A	0.977484	0.00989528	0.958709	0.996627	0.021366	0.552529	1	341373	53740	0.081201	5.77e-07	COVID-19 Hospitalized	SYNONYMOUS_VARIANT	EUR
287	Purpura and other hemorrhagic conditions	hematopoietic	rs75505823	LRP1	12	57540956	G	T	T	1.05903	0.0249225	1.00854	1.11204	0.0213831	0.552844	1	410586	19146	-0.20852	3.0745e-06	COVID-19 Critically ill	CODING_TRANSCRIPT_INTRON_VARIANT	EUR
411.41	Aneurysm and dissection of heart	circulatory system	rs12809318	FBRSL1	12	133140840	T	C	C	0.846901	0.0722211	0.735119	0.975679	0.0213985	0.553116	1	444451	411	-0.062781	9.5289e-09	COVID-19 Hospitalized	CODING_TRANSCRIPT_INTRON_VARIANT	EUR
962.3	Hormones and synthetic substitutes causing adverse effects in therapeutic use	injuries & poisonings	rs11702230	LOC101928126	21	35377591	C	T	T	0.754912	0.122205	0.594121	0.959217	0.0214094	0.553272	1	443333	423	0.099731	3.223e-09	COVID-19 Hospitalized	INTERGENIC_VARIANT	EUR
701.3	Circumscribed scleroderma	dermatologic	rs61667602	CRHR1	17	43785349	T	C	C	1.15962	0.064372	1.02217	1.31556	0.0214154	0.5533	1	444682	657	-0.093554	9.1279e-12	COVID-19 Hospitalized	FIVE_PRIME_UTR_INTRON_VARIANT	EUR
367.8	Hypermetropia	sense organs	rs10129899	LINC00637	14	104330432	C	A	A	1.01464	0.00631611	1.00215	1.02727	0.0214283	0.553327	1	321621	70953	-0.057002	2.1916e-06	COVID-19 Hospitalized	INTERGENIC_VARIANT	EUR
041.1	Staphylococcus infections	infectious diseases	rs1453205	LOC101928196	2	19901073	C	T	T	0.96486	0.0155512	0.935895	0.994721	0.0214307	0.553327	1	425633	8946	0.096992	3.6368e-06	COVID-19 Critically ill	INTERGENIC_VARIANT	EUR
429.2	Abnormal function study of cardiovascular system	circulatory system	rs75505823	LRP1	12	57540956	G	T	T	0.886468	0.0523888	0.799963	0.982328	0.0214311	0.553327	1	427999	4759	-0.20852	3.0745e-06	COVID-19 Critically ill	CODING_TRANSCRIPT_INTRON_VARIANT	EUR
282.8	Other hemoglobinopathies	hematopoietic	rs60869999	MYO1C	17	1390948	A	T	T	0.861734	0.0646954	0.75911	0.978233	0.0214404	0.553336	1	444266	751	0.059541	2.9039e-06	COVID-19 Hospitalized	CODING_TRANSCRIPT_INTRON_VARIANT	EUR
704.1	Alopecia	dermatologic	rs7671107	LOC101929161	4	25449225	G	A	A	0.910598	0.040717	0.840753	0.986245	0.0214416	0.553336	1	440652	1966	-0.064456	1.0803e-06	COVID-19 Hospitalized	INTERGENIC_VARIANT	EUR
053.1	Herpes zoster with nervous system complications	infectious diseases	rs9268576	HLA-DRA	6	32395641	T	C	C	0.847877	0.071749	0.736648	0.9759	0.0214502	0.553336	1	441843	2156	0.095134	9.9752e-07	COVID-19 Hospitalized	INTERGENIC_VARIANT	EUR
379.51	Pigmentary iris degeneration	sense organs	rs67959919	LZTFL1	3	45871908	G	A	A	0.834271	0.0787827	0.714904	0.97357	0.021451	0.553336	1	443759	1374	0.59355	1.6043e-80	COVID-19 Critically ill	CODING_TRANSCRIPT_INTRON_VARIANT	EUR
334.1	Spinocerebellar disease	neurological	rs7960611	CLEC1A	12	10230416	G	A	A	0.827533	0.0823162	0.704235	0.972419	0.0214631	0.553429	1	444452	760	-0.1584	3.3086e-07	COVID-19 Critically ill	CODING_TRANSCRIPT_INTRON_VARIANT	EUR
145.1	Cancer of lip	neoplasms	rs7671107	LOC101929161	4	25449225	G	A	A	0.805025	0.0943081	0.669167	0.968467	0.0214644	0.553429	1	445131	344	-0.064456	1.0803e-06	COVID-19 Hospitalized	INTERGENIC_VARIANT	EUR
696	Psoriasis and related disorders	dermatologic	rs6869036	MGAT1	5	180223327	C	T	T	1.0915	0.0380742	1.01301	1.17606	0.0214795	0.553533	1	422713	15958	0.25536	1.7578e-06	COVID-19 Critically ill	FIVE_PRIME_UTR_INTRON_VARIANT	EUR
686.2	Impetigo	dermatologic	rs7960611	CLEC1A	12	10230416	G	A	A	1.25328	0.098181	1.03389	1.51921	0.0214802	0.553533	1	441946	714	-0.1584	3.3086e-07	COVID-19 Critically ill	CODING_TRANSCRIPT_INTRON_VARIANT	EUR
202.2	Non-Hodgkins lymphoma	neoplasms	rs12567716	FOXD2	1	48197570	T	C	C	1.07342	0.030812	1.01051	1.14024	0.0214831	0.553533	1	438435	5520	-0.090753	1.4878e-06	COVID-19 Hospitalized	INTERGENIC_VARIANT	EUR
350.3	Lack of coordination	neurological	rs77534576	DLX4	17	47940666	C	T	T	1.18543	0.0739815	1.02542	1.3704	0.021491	0.553611	1	434159	4627	0.20794	1.7585e-10	COVID-19 Hospitalized	INTERGENIC_VARIANT	EUR
194	Cancer of other endocrine glands	neoplasms	rs72711165	TMEM65	8	125336564	T	C	C	1.44369	0.15972	1.05565	1.97437	0.0215019	0.553766	1	443427	1255	0.18279	6.0907e-07	COVID-19 Hospitalized	CODING_TRANSCRIPT_INTRON_VARIANT	EUR
260.1	Cachexia	endocrine/metabolic	rs5023077	FBRSL1	12	133141973	T	C	C	1.12731	0.0521296	1.01782	1.24858	0.0215178	0.554049	1	443339	790	-0.090901	1.5172e-06	COVID-19 Critically ill	CODING_TRANSCRIPT_INTRON_VARIANT	EUR
367.9	Blindness and low vision	sense organs	rs111783124	LOC101928126	21	35362848	G	A	A	1.0378	0.0161478	1.00547	1.07117	0.0215691	0.555244	1	404507	18211	0.13532	2.1558e-07	COVID-19 Critically ill	INTERGENIC_VARIANT	EUR
1010.3	NA	NA	rs72655853	SBSPON	8	73985608	A	G	G	0.975995	0.0105744	0.955975	0.996434	0.0215742	0.555249	1	224337	142640	0.22523	8.3915e-07	COVID-19 Critically ill	CODING_TRANSCRIPT_INTRON_VARIANT	EUR
854	Complications of cardiac/vascular device, implant, and graft	injuries & poisonings	rs67579710	THBS3	1	155173527	G	A	A	1.06836	0.0287778	1.00976	1.13035	0.0215841	0.555354	1	432610	6001	-0.10348	1.0252e-09	COVID-19 Hospitalized	CODING_TRANSCRIPT_INTRON_VARIANT	EUR
350	Abnormal movement	neurological	rs9461128	TMEM14B	6	10753875	T	C	C	1.06875	0.0289388	1.00982	1.13112	0.0215881	0.555354	1	325382	75084	0.13046	3.4269e-06	COVID-19 Hospitalized	CODING_TRANSCRIPT_INTRON_VARIANT	EUR
008.5	Bacterial enteritis	infectious diseases	rs60869999	MYO1C	17	1390948	A	T	T	1.05553	0.0235244	1.00797	1.10534	0.0215984	0.55541	1	435593	5136	0.059541	2.9039e-06	COVID-19 Hospitalized	CODING_TRANSCRIPT_INTRON_VARIANT	EUR
053.1	Herpes zoster with nervous system complications	infectious diseases	rs78313563	ESS2	22	19136365	G	A	A	0.639279	0.194754	0.436431	0.936409	0.0216001	0.55541	1	441843	2156	0.40873	6.5914e-07	COVID-19 Critically ill	UPSTREAM_GENE_VARIANT	EUR
870.4	Open wound of nose and sinus	injuries & poisonings	rs581342	LMNA	1	156095466	T	C	C	1.36527	0.135533	1.04677	1.78067	0.0216059	0.555433	1	444508	324	0.090245	2.6355e-07	COVID-19 Hospitalized	CODING_TRANSCRIPT_INTRON_VARIANT	EUR
721.1	Spondylosis without myelopathy	musculoskeletal	rs1405655	NR1H2	19	50882619	T	C	C	1.01662	0.00717768	1.00242	1.03103	0.0216153	0.555549	1	352320	55314	0.075181	1.1208e-11	COVID-19 Hospitalized,COVID-19 Critically ill	CODING_TRANSCRIPT_INTRON_VARIANT	EUR
575.6	Cholesterolosis of gallbladder	digestive	rs1453205	LOC101928196	2	19901073	C	T	T	0.845184	0.0732315	0.732178	0.975633	0.0216284	0.555584	1	444654	393	0.096992	3.6368e-06	COVID-19 Critically ill	INTERGENIC_VARIANT	EUR
611.11	Mammographic microcalcification	genitourinary	rs7560588	BCL11A	2	60727416	G	A	A	0.835676	0.078159	0.716983	0.974018	0.0216307	0.555584	1	444610	536	-0.12371	2.3396e-07	COVID-19 Critically ill	CODING_TRANSCRIPT_INTRON_VARIANT	EUR
132	Infestation (lice, mites)	infectious diseases	rs4830964	.	23	15515319	C	G	G	0.937009	0.0283281	0.886402	0.990505	0.0216326	0.555584	1	439888	1679	0.046578	2.9701e-06	COVID-19 Hospitalized	SEQUENCE_VARIANT	EUR
599.1	Urinary obstruction	genitourinary	rs9577395	ATP11A	13	113534984	C	G	G	1.08044	0.0336863	1.01141	1.15418	0.0216363	0.555584	1	437241	2601	0.064829	8.6068e-07	COVID-19 Hospitalized,COVID-19 Critically ill	CODING_TRANSCRIPT_INTRON_VARIANT	EUR
315.1	Learning disorder	mental disorders	rs11085727	TYK2	19	10466123	C	T	T	0.813991	0.0896208	0.682864	0.970298	0.0216525	0.55587	1	445213	336	0.17253	2.3333e-18	COVID-19 Critically ill,COVID-19 Hospitalized	CODING_TRANSCRIPT_INTRON_VARIANT	EUR
360.3	Hypotony of eye	sense organs	rs9577395	ATP11A	13	113534984	C	G	G	1.26169	0.10123	1.03463	1.53858	0.0216617	0.55587	1	445360	266	0.064829	8.6068e-07	COVID-19 Hospitalized,COVID-19 Critically ill	CODING_TRANSCRIPT_INTRON_VARIANT	EUR
597	Other disorders of urethra and urinary tract	genitourinary	rs1453205	LOC101928196	2	19901073	C	T	T	0.953072	0.0209319	0.914763	0.992986	0.0216623	0.55587	1	436769	4888	0.096992	3.6368e-06	COVID-19 Critically ill	INTERGENIC_VARIANT	EUR
528.12	Oral aphthae	digestive	rs13050728	IFNAR2	21	34615210	T	C	C	0.869885	0.0607076	0.772303	0.979798	0.0216671	0.55587	1	442546	620	-0.10657	4.0686e-21	COVID-19 Hospitalized,COVID-19 Critically ill	CODING_TRANSCRIPT_INTRON_VARIANT	EUR
277	Other disorders of metabolism	endocrine/metabolic	rs732990	CIB4	2	26842146	C	G	G	0.952125	0.0213689	0.913071	0.992849	0.0216855	0.556095	1	434338	4654	0.056389	5.6358e-07	COVID-19 Hospitalized	CODING_TRANSCRIPT_INTRON_VARIANT	EUR
327.1	Hypersomnia	neurological	rs1878527	ANKRD30BL	2	133056313	T	C	C	0.928246	0.0324328	0.871077	0.989168	0.0216889	0.556095	1	432882	3189	-0.077457	2.0215e-06	COVID-19 Hospitalized	INTERGENIC_VARIANT	EUR
530	Diseases of esophagus	digestive	rs76423999	SLC12A7	5	1098067	T	A	A	0.977121	0.0100824	0.958002	0.996622	0.021701	0.556095	1	229100	179780	0.18412	3.8813e-07	COVID-19 Critically ill	CODING_TRANSCRIPT_INTRON_VARIANT	EUR
780	Hypothermia/Chills	symptoms	rs1405655	NR1H2	19	50882619	T	C	C	1.20655	0.0817973	1.02783	1.41635	0.0217038	0.556095	1	442518	347	0.075181	1.1208e-11	COVID-19 Hospitalized,COVID-19 Critically ill	CODING_TRANSCRIPT_INTRON_VARIANT	EUR
580.11	Proliferative glomerulonephritis	genitourinary	rs10774671	OAS1	12	113357193	G	A	A	1.23996	0.0936954	1.03193	1.48991	0.0217061	0.556095	1	445454	269	0.12569	3.6032e-11	COVID-19 Critically ill	SPLICE_ACCEPTOR_VARIANT	EUR
348.2	Cerebral edema and compression of brain	neurological	rs1405655	NR1H2	19	50882619	T	C	C	1.12556	0.0515287	1.01743	1.24517	0.0217103	0.556095	1	443793	893	0.075181	1.1208e-11	COVID-19 Hospitalized,COVID-19 Critically ill	CODING_TRANSCRIPT_INTRON_VARIANT	EUR
198	Secondary malignant neoplasm	neoplasms	rs7960611	CLEC1A	12	10230416	G	A	A	0.956003	0.0196027	0.91997	0.993448	0.0217161	0.556095	1	425144	15450	-0.1584	3.3086e-07	COVID-19 Critically ill	CODING_TRANSCRIPT_INTRON_VARIANT	EUR
876	Posttraumatic wound infection not elsewhere classified	injuries & poisonings	rs12809318	FBRSL1	12	133140840	T	C	C	1.11308	0.0466741	1.01577	1.2197	0.0217184	0.556095	1	441443	985	-0.062781	9.5289e-09	COVID-19 Hospitalized	CODING_TRANSCRIPT_INTRON_VARIANT	EUR
528.12	Oral aphthae	digestive	rs9501257	HLA-DPB1	6	33055355	A	G	G	0.778367	0.109164	0.62844	0.964063	0.0217201	0.556095	1	442546	620	0.17269	4.1339e-08	COVID-19 Critically ill	THREE_PRIME_UTR_EXON_VARIANT	EUR
740.2	Osteoarthrosis, generalized	musculoskeletal	rs12259804	PLEKHS1	10	115573378	T	C	C	0.934988	0.0292939	0.882817	0.990241	0.021748	0.556352	1	412382	16768	-0.27547	4.8674e-08	COVID-19 Critically ill	INTERGENIC_VARIANT	EUR
204.3	Monocytic leukemia	neoplasms	rs9577395	ATP11A	13	113534984	C	G	G	0.735233	0.134033	0.565374	0.956123	0.0217489	0.556352	1	445608	206	0.064829	8.6068e-07	COVID-19 Hospitalized,COVID-19 Critically ill	CODING_TRANSCRIPT_INTRON_VARIANT	EUR
1006	NA	NA	rs3746539	PTPRT	20	40702071	G	A	A	1.12176	0.0500703	1.0169	1.23743	0.0217493	0.556352	1	442082	874	0.05405	1.7723e-06	COVID-19 Hospitalized	THREE_PRIME_UTR_EXON_VARIANT	EUR
537.1	Lesions of stomach and duodenum	digestive	rs2924480	ELF5	11	34529831	T	C	C	1.14877	0.0604427	1.02044	1.29325	0.0217527	0.556352	1	444107	695	-0.11648	2.817e-07	COVID-19 Critically ill	CODING_TRANSCRIPT_INTRON_VARIANT	EUR
702.1	Actinic keratosis	dermatologic	rs67959919	LZTFL1	3	45871908	G	A	A	0.975463	0.0108268	0.954981	0.996383	0.0217554	0.556352	1	316288	91436	0.59355	1.6043e-80	COVID-19 Critically ill	CODING_TRANSCRIPT_INTRON_VARIANT	EUR
452.2	Deep vein thrombosis [DVT]	circulatory system	rs117169628	SLC22A31	16	89262657	G	A	A	0.958548	0.0184505	0.924504	0.993846	0.0217596	0.556352	1	425877	13567	0.081201	5.77e-07	COVID-19 Hospitalized	SYNONYMOUS_VARIANT	EUR
793	NA	NA	rs11234800	ME3	11	86479407	G	C	C	0.896972	0.0473991	0.817397	0.984295	0.0217946	0.557033	1	435256	1954	-0.077173	3.0702e-06	COVID-19 Hospitalized	INTERGENIC_VARIANT	EUR
300.9	Posttraumatic stress disorder	mental disorders	rs78313563	ESS2	22	19136365	G	A	A	1.06709	0.0283096	1.0095	1.12798	0.0217961	0.557033	1	331426	98822	0.40873	6.5914e-07	COVID-19 Critically ill	UPSTREAM_GENE_VARIANT	EUR
681.7	Cellulitis and abscess of trunk	dermatologic	rs11234800	ME3	11	86479407	G	C	C	0.945629	0.0243728	0.901519	0.991898	0.0218055	0.557086	1	428180	7211	-0.077173	3.0702e-06	COVID-19 Hospitalized	INTERGENIC_VARIANT	EUR
041.8	H. pylori	infectious diseases	rs5023077	FBRSL1	12	133141973	T	C	C	1.07122	0.0299964	1.01006	1.13609	0.021808	0.557086	1	439640	2394	-0.090901	1.5172e-06	COVID-19 Critically ill	CODING_TRANSCRIPT_INTRON_VARIANT	EUR
394.3	Aortic valve disease	circulatory system	rs2277732	DPP9	19	4723670	C	A	A	0.788154	0.103808	0.643057	0.96599	0.0218316	0.557563	1	445065	266	0.11697	6.1912e-22	COVID-19 Hospitalized,COVID-19 Critically ill	FIVE_PRIME_UTR_INTRON_VARIANT	EUR
300	Anxiety disorders	mental disorders	rs72655853	SBSPON	8	73985608	A	G	G	0.97691	0.0101869	0.957599	0.996611	0.021837	0.557575	1	241587	173992	0.22523	8.3915e-07	COVID-19 Critically ill	CODING_TRANSCRIPT_INTRON_VARIANT	EUR
371.1	Uveitis, noninfectious or NOS	sense organs	rs11085727	TYK2	19	10466123	C	T	T	0.945465	0.0244556	0.901216	0.991887	0.0218433	0.557588	1	438713	4250	0.17253	2.3333e-18	COVID-19 Critically ill,COVID-19 Hospitalized	CODING_TRANSCRIPT_INTRON_VARIANT	EUR
245	Thyroiditis	endocrine/metabolic	rs7089827	TFAM	10	60157611	C	T	T	0.859838	0.0658594	0.755713	0.978309	0.0218517	0.557588	1	442598	1742	-0.14471	2.0338e-06	COVID-19 Critically ill	THREE_PRIME_UTR_EXON_VARIANT	EUR
447.7	Aortic ectasia	circulatory system	rs495828	ABO	9	136154867	G	T	T	0.872607	0.0594304	0.776661	0.980406	0.0218523	0.557588	1	441926	907	-0.13432	6.5649e-10	COVID-19 Critically ill	UPSTREAM_GENE_VARIANT	EUR
1001	NA	NA	rs60305836	CDH8	16	61709381	A	C	C	1.05775	0.0244865	1.00818	1.10975	0.0218595	0.557646	1	422969	7573	0.086719	1.1846e-06	COVID-19 Hospitalized	CODING_TRANSCRIPT_INTRON_VARIANT	EUR
362.8	Retinal hemorrhage/ischemia	sense organs	rs2277732	DPP9	19	4723670	C	A	A	0.947919	0.0233298	0.905551	0.992269	0.02187	0.557788	1	431874	4955	0.11697	6.1912e-22	COVID-19 Hospitalized,COVID-19 Critically ill	FIVE_PRIME_UTR_INTRON_VARIANT	EUR
513.4	Hyperventilation	respiratory	rs4830964	.	23	15515319	C	G	G	0.837903	0.0771475	0.72032	0.97468	0.0218827	0.557817	1	443955	239	0.046578	2.9701e-06	COVID-19 Hospitalized	SEQUENCE_VARIANT	EUR
599.5	Frequency of urination and polyuria	genitourinary	rs9896243	NSF	17	44826056	C	G	G	1.02395	0.0103258	1.00344	1.04489	0.0218854	0.557817	1	381884	31187	-0.13155	3.2234e-08	COVID-19 Critically ill	CODING_TRANSCRIPT_INTRON_VARIANT	EUR
260	Protein-calorie malnutrition	endocrine/metabolic	rs76423999	SLC12A7	5	1098067	T	A	A	1.06776	0.0286018	1.00955	1.12933	0.0218859	0.557817	1	420686	12114	0.18412	3.8813e-07	COVID-19 Critically ill	CODING_TRANSCRIPT_INTRON_VARIANT	EUR
279.2	Autoimmune disease NEC	endocrine/metabolic	rs9497053	UTRN	6	145026256	G	A	A	1.31442	0.119285	1.0404	1.66062	0.0219069	0.558226	1	445502	212	-0.064841	1.0064e-06	COVID-19 Hospitalized	CODING_TRANSCRIPT_INTRON_VARIANT	EUR
782.3	Edema	symptoms	rs10774679	OAS3	12	113374748	C	T	T	1.01562	0.00676483	1.00225	1.02918	0.0219236	0.558508	1	343528	59597	0.075824	4.6954e-12	COVID-19 Hospitalized	UPSTREAM_GENE_VARIANT	EUR
480.1	Bacterial pneumonia	respiratory	rs732990	CIB4	2	26842146	C	G	G	1.03342	0.0143445	1.00477	1.06288	0.0219278	0.558508	1	422651	10579	0.056389	5.6358e-07	COVID-19 Hospitalized	CODING_TRANSCRIPT_INTRON_VARIANT	EUR
854	Complications of cardiac/vascular device, implant, and graft	injuries & poisonings	rs35154152	THBS3	1	155172725	T	C	C	1.06803	0.0287237	1.00956	1.12988	0.0219494	0.558932	1	432610	6001	-0.20528	2.3574e-11	COVID-19 Critically ill	SYNONYMOUS_VARIANT	EUR
303.3	Psychogenic disorder	mental disorders	rs67959919	LZTFL1	3	45871908	G	A	A	0.786288	0.104948	0.640103	0.965859	0.0219659	0.559226	1	442466	826	0.59355	1.6043e-80	COVID-19 Critically ill	CODING_TRANSCRIPT_INTRON_VARIANT	EUR
420.22	Chronic pericarditis	circulatory system	rs721917	SFTPD	10	81706324	A	G	G	0.817494	0.0879669	0.68803	0.97132	0.0219773	0.559391	1	445082	277	0.055247	2.0819e-07	COVID-19 Hospitalized	SYNONYMOUS_VARIANT	EUR
530	Diseases of esophagus	digestive	rs8080583	KANSL1	17	44162597	C	A	A	0.987689	0.00540772	0.977276	0.998213	0.0219834	0.55942	1	229100	179780	-0.12662	2.0785e-08	COVID-19 Critically ill	CODING_TRANSCRIPT_INTRON_VARIANT	EUR
754.2	Spondylolisthesis, congenital	congenital anomalies	rs9577395	ATP11A	13	113534984	C	G	G	0.899814	0.0460892	0.822094	0.984881	0.0219924	0.559523	1	442512	1541	0.064829	8.6068e-07	COVID-19 Hospitalized,COVID-19 Critically ill	CODING_TRANSCRIPT_INTRON_VARIANT	EUR
649	Other conditions or status of the mother complicating pregnancy, childbirth, or the puerperium	pregnancy complications	rs732990	CIB4	2	26842146	C	G	G	0.860274	0.0657239	0.756297	0.978545	0.0220241	0.560073	1	444912	515	0.056389	5.6358e-07	COVID-19 Hospitalized	CODING_TRANSCRIPT_INTRON_VARIANT	EUR
579	Other symptoms involving abdomen and pelvis	digestive	rs111783124	LOC101928126	21	35362848	G	A	A	0.938096	0.0279076	0.888162	0.990837	0.022033	0.560073	1	427022	6212	0.13532	2.1558e-07	COVID-19 Critically ill	INTERGENIC_VARIANT	EUR
285.1	Acute posthemorrhagic anemia	hematopoietic	rs9367106	LOC100505711	6	41483390	G	C	C	0.822095	0.0855549	0.69518	0.972179	0.0220356	0.560073	1	428626	5243	0.20225	3.4038e-11	COVID-19 Hospitalized	INTERGENIC_VARIANT	EUR
1090	NA	NA	rs76073397	MIR548H2	16	11386452	T	C	C	0.927946	0.0326601	0.870407	0.989289	0.0220387	0.560073	1	429796	7007	0.14454	9.6663e-07	COVID-19 Critically ill,COVID-19 Hospitalized	INTERGENIC_VARIANT	EUR
250.24	Type 2 diabetes with neurological manifestations	endocrine/metabolic	rs60305836	CDH8	16	61709381	A	C	C	0.977174	0.010085	0.958048	0.996681	0.0220426	0.560073	1	375236	54642	0.086719	1.1846e-06	COVID-19 Hospitalized	CODING_TRANSCRIPT_INTRON_VARIANT	EUR
367.2	Astigmatism	sense organs	rs9497053	UTRN	6	145026256	G	A	A	0.984296	0.00691319	0.971049	0.997724	0.0220448	0.560073	1	273553	105144	-0.064841	1.0064e-06	COVID-19 Hospitalized	CODING_TRANSCRIPT_INTRON_VARIANT	EUR
605	Erectile dysfunction [ED]	genitourinary	rs1250993	LOC101929525	10	81399565	C	G	G	1.01398	0.0060637	1.002	1.0261	0.0220584	0.560073	1	306593	104921	0.12403	5.3767e-08	COVID-19 Critically ill	INTERGENIC_VARIANT	EUR
070	Viral hepatitis	infectious diseases	rs732990	CIB4	2	26842146	C	G	G	0.97643	0.0104188	0.956693	0.996574	0.0220594	0.560073	1	420238	20872	0.056389	5.6358e-07	COVID-19 Hospitalized	CODING_TRANSCRIPT_INTRON_VARIANT	EUR
280	Iron deficiency anemias	hematopoietic	rs9577395	ATP11A	13	113534984	C	G	G	0.976502	0.0103871	0.956824	0.996586	0.0220681	0.560073	1	395606	31392	0.064829	8.6068e-07	COVID-19 Hospitalized,COVID-19 Critically ill	CODING_TRANSCRIPT_INTRON_VARIANT	EUR
394.7	Disease of tricuspid valve	circulatory system	rs11234800	ME3	11	86479407	G	C	C	0.872745	0.0594589	0.77674	0.980616	0.0220691	0.560073	1	438692	1267	-0.077173	3.0702e-06	COVID-19 Hospitalized	INTERGENIC_VARIANT	EUR
367.9	Blindness and low vision	sense organs	rs1250993	LOC101929525	10	81399565	C	G	G	1.02924	0.0125891	1.00415	1.05495	0.0220754	0.560073	1	404507	18211	0.12403	5.3767e-08	COVID-19 Critically ill	INTERGENIC_VARIANT	EUR
359.1	Muscular dystrophies	neurological	rs12809318	FBRSL1	12	133140840	T	C	C	1.21333	0.0844771	1.02819	1.43181	0.0220776	0.560073	1	445444	303	-0.062781	9.5289e-09	COVID-19 Hospitalized	CODING_TRANSCRIPT_INTRON_VARIANT	EUR
627.1	Postmenopausal bleeding	genitourinary	rs581342	LMNA	1	156095466	T	C	C	1.18321	0.0734974	1.02447	1.36654	0.0220847	0.560073	1	443746	1361	0.090245	2.6355e-07	COVID-19 Hospitalized	CODING_TRANSCRIPT_INTRON_VARIANT	EUR
442.3	Aneurysm of artery of lower extremity	circulatory system	rs75505823	LRP1	12	57540956	G	T	T	0.774296	0.111759	0.621981	0.96391	0.0220872	0.560073	1	443736	1148	-0.20852	3.0745e-06	COVID-19 Critically ill	CODING_TRANSCRIPT_INTRON_VARIANT	EUR
430.2	Intracerebral hemorrhage	circulatory system	rs7671107	LOC101929161	4	25449225	G	A	A	1.1255	0.051655	1.01713	1.24542	0.0220898	0.560073	1	443425	1339	-0.064456	1.0803e-06	COVID-19 Hospitalized	INTERGENIC_VARIANT	EUR
840.3	Joint/ligament sprain	injuries & poisonings	rs8052423	SLC22A31	16	89269178	G	T	T	1.05029	0.0214376	1.00707	1.09536	0.0220937	0.560073	1	418699	9386	0.13037	1.0019e-06	COVID-19 Critically ill	UPSTREAM_GENE_VARIANT	EUR
700	Corns and callosities	dermatologic	rs8052423	SLC22A31	16	89269178	G	T	T	0.970557	0.0130587	0.946031	0.995719	0.0221067	0.560073	1	398426	27430	0.13037	1.0019e-06	COVID-19 Critically ill	UPSTREAM_GENE_VARIANT	EUR
721.1	Spondylosis without myelopathy	musculoskeletal	rs35508621	LZTFL1	3	45880481	T	C	C	0.971484	0.0126425	0.947707	0.995856	0.0221145	0.560073	1	352320	55314	0.38931	6.0917e-89	COVID-19 Hospitalized	CODING_TRANSCRIPT_INTRON_VARIANT	EUR
687.3	Changes in skin texture	dermatologic	rs495828	ABO	9	136154867	G	T	T	0.792947	0.101384	0.65005	0.967258	0.0221188	0.560073	1	442873	329	-0.13432	6.5649e-10	COVID-19 Critically ill	UPSTREAM_GENE_VARIANT	EUR
053	Herpes zoster	infectious diseases	rs35508621	LZTFL1	3	45880481	T	C	C	0.939826	0.0271217	0.891172	0.991136	0.0221243	0.560073	1	417805	10953	0.38931	6.0917e-89	COVID-19 Hospitalized	CODING_TRANSCRIPT_INTRON_VARIANT	EUR
440.22	Atherosclerosis of native arteries of the extremities with intermittent claudication	circulatory system	rs495828	ABO	9	136154867	G	T	T	1.04156	0.0177949	1.00586	1.07853	0.0221245	0.560073	1	428090	9361	-0.13432	6.5649e-10	COVID-19 Critically ill	UPSTREAM_GENE_VARIANT	EUR
200.1	Polycythemia vera	neoplasms	rs7579014	BCL11A	2	60707894	G	A	A	1.08347	0.0350344	1.01157	1.16048	0.0221268	0.560073	1	442626	1987	-0.05629	1.2614e-06	COVID-19 Hospitalized	CODING_TRANSCRIPT_INTRON_VARIANT	EUR
428	Congestive heart failure; nonhypertensive	circulatory system	rs10774679	OAS3	12	113374748	C	T	T	1.01641	0.00711487	1.00234	1.03069	0.0221278	0.560073	1	372662	53454	0.075824	4.6954e-12	COVID-19 Hospitalized	UPSTREAM_GENE_VARIANT	EUR
512.8	Cough	respiratory	rs1405655	NR1H2	19	50882619	T	C	C	1.01557	0.00675294	1.00222	1.0291	0.0221394	0.560232	1	311710	65510	0.075181	1.1208e-11	COVID-19 Hospitalized,COVID-19 Critically ill	CODING_TRANSCRIPT_INTRON_VARIANT	EUR
270	Disorders of protein plasma/amino-acid transport and metabolism	endocrine/metabolic	rs117169628	SLC22A31	16	89262657	G	A	A	0.944681	0.0248737	0.899731	0.991876	0.022144	0.560232	1	430404	7471	0.081201	5.77e-07	COVID-19 Hospitalized	SYNONYMOUS_VARIANT	EUR
425.11	Hypertrophic obstructive cardiomyopathy	circulatory system	rs76073397	MIR548H2	16	11386452	T	C	C	1.23542	0.0924151	1.03075	1.48074	0.0221587	0.560384	1	444807	685	0.14454	9.6663e-07	COVID-19 Critically ill,COVID-19 Hospitalized	INTERGENIC_VARIANT	EUR
215	Other benign neoplasm of connective and other soft tissue	neoplasms	rs76423999	SLC12A7	5	1098067	T	A	A	1.15567	0.0632439	1.02094	1.30818	0.0221599	0.560384	1	437070	2225	0.18412	3.8813e-07	COVID-19 Critically ill	CODING_TRANSCRIPT_INTRON_VARIANT	EUR
755.1	Congenital deformities of feet	congenital anomalies	rs11702230	LOC101928126	21	35377591	C	T	T	0.949668	0.0225772	0.90856	0.992635	0.0221721	0.560453	1	424299	10608	0.099731	3.223e-09	COVID-19 Hospitalized	INTERGENIC_VARIANT	EUR
696.42	Psoriatic arthropathy	dermatologic	rs35705950	MUC5B	11	1241221	G	T	T	1.09765	0.0407332	1.01342	1.18887	0.0221757	0.560453	1	442236	2916	-0.11177	1.2224e-08	COVID-19 Hospitalized,COVID-19 Critically ill	UPSTREAM_GENE_VARIANT	EUR
289.4	Lymphadenitis	hematopoietic	rs35705950	MUC5B	11	1241221	G	T	T	1.05181	0.0220833	1.00726	1.09833	0.0221775	0.560453	1	419245	10448	-0.11177	1.2224e-08	COVID-19 Hospitalized,COVID-19 Critically ill	UPSTREAM_GENE_VARIANT	EUR
172.3	Carcinoma in situ of skin	neoplasms	rs12259804	PLEKHS1	10	115573378	T	C	C	0.886519	0.0526646	0.799576	0.982915	0.0221858	0.560476	1	432789	5290	-0.27547	4.8674e-08	COVID-19 Critically ill	INTERGENIC_VARIANT	EUR
568.1	Peritoneal adhesions (postoperative) (postinfection)	digestive	rs467843	TRAPPC13	5	64945715	A	G	G	1.09453	0.0394926	1.013	1.18261	0.0221899	0.560476	1	440847	1631	-0.089724	1.7259e-06	COVID-19 Critically ill	CODING_TRANSCRIPT_INTRON_VARIANT	EUR
451	Phlebitis and thrombophlebitis	circulatory system	rs62200027	CASC20	20	6469515	G	A	A	0.943608	0.0253807	0.897816	0.991735	0.0221979	0.560476	1	435594	3834	-0.053006	3.3456e-06	COVID-19 Hospitalized,COVID-19 Critically ill	NON_CODING_TRANSCRIPT_INTRON_VARIANT	EUR
789	Nausea and vomiting	symptoms	rs9577395	ATP11A	13	113534984	C	G	G	0.975078	0.0110363	0.954212	0.996399	0.022205	0.560476	1	381442	27997	0.064829	8.6068e-07	COVID-19 Hospitalized,COVID-19 Critically ill	CODING_TRANSCRIPT_INTRON_VARIANT	EUR
334.2	Anterior horn cell disease	neurological	rs581342	LMNA	1	156095466	T	C	C	1.21639	0.0856605	1.02839	1.43876	0.0222062	0.560476	1	444419	903	0.090245	2.6355e-07	COVID-19 Hospitalized	CODING_TRANSCRIPT_INTRON_VARIANT	EUR
790.1	Elevated sedimentation rate	symptoms	rs766826	ELF5	11	34528766	C	T	T	1.20088	0.080047	1.02651	1.40486	0.0222081	0.560476	1	444419	404	-0.082134	1.155e-11	COVID-19 Hospitalized	CODING_TRANSCRIPT_INTRON_VARIANT	EUR
418	Nonspecific chest pain	circulatory system	rs7671107	LOC101929161	4	25449225	G	A	A	0.985459	0.00640593	0.973164	0.99791	0.022221	0.560495	1	266566	122414	-0.064456	1.0803e-06	COVID-19 Hospitalized	INTERGENIC_VARIANT	EUR
226	Benign neoplasm of thyroid glands	neoplasms	rs505922	ABO	9	136149229	T	C	C	0.874217	0.05879	0.779071	0.980983	0.0222217	0.560495	1	443961	685	-0.099884	2.0889e-20	COVID-19 Hospitalized	CODING_TRANSCRIPT_INTRON_VARIANT	EUR
149.9	Cancer of of nasal cavities	neoplasms	rs8052423	SLC22A31	16	89269178	G	T	T	0.76232	0.118693	0.604095	0.961987	0.0222266	0.560495	1	445131	370	0.13037	1.0019e-06	COVID-19 Critically ill	UPSTREAM_GENE_VARIANT	EUR
626.14	Irregular menstrual bleeding	genitourinary	rs9461128	TMEM14B	6	10753875	T	C	C	0.41397	0.385745	0.194367	0.881688	0.0222315	0.560495	1	444148	639	0.13046	3.4269e-06	COVID-19 Hospitalized	CODING_TRANSCRIPT_INTRON_VARIANT	EUR
960.2	Allergy/adverse effect of penicillin	injuries & poisonings	rs622568	SEC61G	7	54647894	A	C	C	1.11831	0.0489096	1.01609	1.23082	0.0222391	0.560495	1	440924	1443	0.11965	2.6006e-06	COVID-19 Critically ill	INTERGENIC_VARIANT	EUR
327.1	Hypersomnia	neurological	rs12259804	PLEKHS1	10	115573378	T	C	C	1.14956	0.0609644	1.02009	1.29546	0.0222411	0.560495	1	432882	3189	-0.27547	4.8674e-08	COVID-19 Critically ill	INTERGENIC_VARIANT	EUR
444	Arterial embolism and thrombosis	circulatory system	rs8080583	KANSL1	17	44162597	C	A	A	1.06381	0.0270572	1.00887	1.12175	0.0222435	0.560495	1	437500	3852	-0.12662	2.0785e-08	COVID-19 Critically ill	CODING_TRANSCRIPT_INTRON_VARIANT	EUR
1010.2	NA	NA	rs4830964	.	23	15515319	C	G	G	0.987134	0.00566527	0.976234	0.998156	0.0222699	0.560742	1	326666	52561	0.046578	2.9701e-06	COVID-19 Hospitalized	SEQUENCE_VARIANT	EUR
426.9	Cardiac pacemaker/device in situ	circulatory system	rs12567716	FOXD2	1	48197570	T	C	C	0.963304	0.0163565	0.932912	0.994686	0.0222715	0.560742	1	418148	22488	-0.090753	1.4878e-06	COVID-19 Hospitalized	INTERGENIC_VARIANT	EUR
681.6	Cellulitis and abscess of foot, toe	dermatologic	rs61667602	CRHR1	17	43785349	T	C	C	1.06539	0.0277125	1.00907	1.12486	0.0222747	0.560742	1	437319	3673	-0.093554	9.1279e-12	COVID-19 Hospitalized	FIVE_PRIME_UTR_INTRON_VARIANT	EUR
174.11	Malignant neoplasm of female breast	neoplasms	rs61667602	CRHR1	17	43785349	T	C	C	0.911829	0.0403839	0.84244	0.986935	0.0222762	0.560742	1	443366	2044	-0.093554	9.1279e-12	COVID-19 Hospitalized	FIVE_PRIME_UTR_INTRON_VARIANT	EUR
711.2	Reiter's disease	musculoskeletal	rs12809318	FBRSL1	12	133140840	T	C	C	1.1744	0.0703356	1.02317	1.34799	0.0222781	0.560742	1	445287	435	-0.062781	9.5289e-09	COVID-19 Hospitalized	CODING_TRANSCRIPT_INTRON_VARIANT	EUR
327.71	Restless legs syndrome	neurological	rs7560588	BCL11A	2	60727416	G	A	A	0.966785	0.0147808	0.939179	0.995202	0.0222926	0.560983	1	424755	14057	-0.12371	2.3396e-07	COVID-19 Critically ill	CODING_TRANSCRIPT_INTRON_VARIANT	EUR
480.11	Pneumococcal pneumonia	respiratory	rs9497053	UTRN	6	145026256	G	A	A	0.901377	0.0454359	0.824578	0.98533	0.0222997	0.561036	1	439168	1837	-0.064841	1.0064e-06	COVID-19 Hospitalized	CODING_TRANSCRIPT_INTRON_VARIANT	EUR
348.4	Cerebral cysts	neurological	rs78313563	ESS2	22	19136365	G	A	A	2.02955	0.309761	1.10594	3.72451	0.0223105	0.561183	1	444984	347	0.40873	6.5914e-07	COVID-19 Critically ill	UPSTREAM_GENE_VARIANT	EUR
575.6	Cholesterolosis of gallbladder	digestive	rs7605877	FOXI3	2	88559025	T	C	C	0.74752	0.127353	0.582398	0.959458	0.0223164	0.561207	1	444654	393	-0.071053	3.3369e-06	COVID-19 Hospitalized	INTERGENIC_VARIANT	EUR
589	Abnormal results of function study of kidney	genitourinary	rs622568	SEC61G	7	54647894	A	C	C	1.11124	0.046168	1.0151	1.21648	0.0223365	0.561508	1	438068	1635	0.11965	2.6006e-06	COVID-19 Critically ill	INTERGENIC_VARIANT	EUR
367.2	Astigmatism	sense organs	rs61667602	CRHR1	17	43785349	T	C	C	1.01435	0.00623648	1.00203	1.02682	0.0223383	0.561508	1	273553	105144	-0.093554	9.1279e-12	COVID-19 Hospitalized	FIVE_PRIME_UTR_INTRON_VARIANT	EUR
394	Rheumatic disease of the heart valves	circulatory system	rs10129899	LINC00637	14	104330432	C	A	A	0.956329	0.0195467	0.920384	0.993678	0.0223461	0.561561	1	429087	5989	-0.057002	2.1916e-06	COVID-19 Hospitalized	INTERGENIC_VARIANT	EUR
747.12	Valvular heart disease/ heart chambers	congenital anomalies	rs76073397	MIR548H2	16	11386452	T	C	C	1.19583	0.0782902	1.02572	1.39416	0.0223503	0.561561	1	443542	987	0.14454	9.6663e-07	COVID-19 Critically ill,COVID-19 Hospitalized	INTERGENIC_VARIANT	EUR
728.71	Contracture of palmar fascia [Dupuytren's disease]	musculoskeletal	rs7579014	BCL11A	2	60707894	G	A	A	1.04514	0.0193309	1.00629	1.0855	0.0223604	0.56169	1	435580	6544	-0.05629	1.2614e-06	COVID-19 Hospitalized	CODING_TRANSCRIPT_INTRON_VARIANT	EUR
498	Acute bronchospasm	respiratory	rs11085727	TYK2	19	10466123	C	T	T	0.863252	0.0643938	0.760896	0.979376	0.0223955	0.562382	1	441246	633	0.17253	2.3333e-18	COVID-19 Critically ill,COVID-19 Hospitalized	CODING_TRANSCRIPT_INTRON_VARIANT	EUR
807	Fracture of ribs	injuries & poisonings	rs62200027	CASC20	20	6469515	G	A	A	1.04285	0.0183777	1.00596	1.0811	0.0224164	0.562382	1	428717	7178	-0.053006	3.3456e-06	COVID-19 Hospitalized,COVID-19 Critically ill	NON_CODING_TRANSCRIPT_INTRON_VARIANT	EUR
871.2	Open wound of finger(s)	injuries & poisonings	rs9896243	NSF	17	44826056	C	G	G	1.0591	0.0251497	1.00816	1.11262	0.0224207	0.562382	1	428916	4745	-0.13155	3.2234e-08	COVID-19 Critically ill	CODING_TRANSCRIPT_INTRON_VARIANT	EUR
741.3	Difficulty in walking	musculoskeletal	rs12809318	FBRSL1	12	133140840	T	C	C	0.976724	0.0103152	0.957175	0.996672	0.0224216	0.562382	1	403553	21334	-0.062781	9.5289e-09	COVID-19 Hospitalized	CODING_TRANSCRIPT_INTRON_VARIANT	EUR
530	Diseases of esophagus	digestive	rs622568	SEC61G	7	54647894	A	C	C	1.01408	0.00612228	1.00198	1.02632	0.0224311	0.562382	1	229100	179780	0.11965	2.6006e-06	COVID-19 Critically ill	INTERGENIC_VARIANT	EUR
379.51	Pigmentary iris degeneration	sense organs	rs35508621	LZTFL1	3	45880481	T	C	C	0.83392	0.0795547	0.713522	0.974633	0.0224341	0.562382	1	443759	1374	0.38931	6.0917e-89	COVID-19 Hospitalized	CODING_TRANSCRIPT_INTRON_VARIANT	EUR
550	Abdominal hernia	digestive	rs622568	SEC61G	7	54647894	A	C	C	1.01873	0.00813062	1.00263	1.0351	0.0224357	0.562382	1	346195	67175	0.11965	2.6006e-06	COVID-19 Critically ill	INTERGENIC_VARIANT	EUR
598	Abnormal findings on examination of urine	genitourinary	rs10774679	OAS3	12	113374748	C	T	T	1.04844	0.0207188	1.00671	1.09189	0.0224365	0.562382	1	426578	5381	0.075824	4.6954e-12	COVID-19 Hospitalized	UPSTREAM_GENE_VARIANT	EUR
728.71	Contracture of palmar fascia [Dupuytren's disease]	musculoskeletal	rs2284028	NCF4	22	37265172	A	C	C	1.24683	0.0966378	1.03169	1.50684	0.0224412	0.562382	1	435580	6544	0.31271	4.1737e-06	COVID-19 Critically ill	CODING_TRANSCRIPT_INTRON_VARIANT	EUR
378.1	Strabismus (not specified as paralytic)	sense organs	rs6869036	MGAT1	5	180223327	C	T	T	0.888276	0.0518976	0.802367	0.983385	0.0224416	0.562382	1	427838	9986	0.25536	1.7578e-06	COVID-19 Critically ill	FIVE_PRIME_UTR_INTRON_VARIANT	EUR
302	Sexual and gender identity disorders	mental disorders	rs1250993	LOC101929525	10	81399565	C	G	G	1.05168	0.0220723	1.00715	1.09817	0.0224426	0.562382	1	432796	5611	0.12403	5.3767e-08	COVID-19 Critically ill	INTERGENIC_VARIANT	EUR
733.4	Aseptic necrosis of bone	musculoskeletal	rs13050728	IFNAR2	21	34615210	T	C	C	1.07194	0.0304338	1.00987	1.13783	0.0224481	0.562395	1	441549	2650	-0.10657	4.0686e-21	COVID-19 Hospitalized,COVID-19 Critically ill	CODING_TRANSCRIPT_INTRON_VARIANT	EUR
401.1	Essential hypertension	circulatory system	rs12567716	FOXD2	1	48197570	T	C	C	0.979642	0.00901103	0.962492	0.997097	0.0224548	0.562438	1	112478	309216	-0.090753	1.4878e-06	COVID-19 Hospitalized	INTERGENIC_VARIANT	EUR
386.1	Meniere's disease	sense organs	rs505922	ABO	9	136149229	T	C	C	1.0793	0.0334366	1.01084	1.15241	0.0224637	0.562537	1	442836	1980	-0.099884	2.0889e-20	COVID-19 Hospitalized	CODING_TRANSCRIPT_INTRON_VARIANT	EUR
947	Urticaria	dermatologic	rs2277732	DPP9	19	4723670	C	A	A	1.05273	0.0225157	1.00728	1.10022	0.0224825	0.562871	1	431292	5119	0.11697	6.1912e-22	COVID-19 Hospitalized,COVID-19 Critically ill	FIVE_PRIME_UTR_INTRON_VARIANT	EUR
910	Superficial injury, infected	injuries & poisonings	rs9268576	HLA-DRA	6	32395641	T	C	C	1.34316	0.12928	1.04252	1.73049	0.022487	0.562871	1	442368	442	0.095134	9.9752e-07	COVID-19 Hospitalized	INTERGENIC_VARIANT	EUR
614.52	Vaginitis and vulvovaginitis	genitourinary	rs8080583	KANSL1	17	44162597	C	A	A	0.927153	0.0331474	0.868833	0.989388	0.022499	0.562898	1	438615	3181	-0.12662	2.0785e-08	COVID-19 Critically ill	CODING_TRANSCRIPT_INTRON_VARIANT	EUR
425	Cardiomyopathy	circulatory system	rs505922	ABO	9	136149229	T	C	C	1.0257	0.0111187	1.00358	1.04829	0.022502	0.562898	1	415481	19052	-0.099884	2.0889e-20	COVID-19 Hospitalized	CODING_TRANSCRIPT_INTRON_VARIANT	EUR
619	Noninflammatory female genital disorders	genitourinary	rs76073397	MIR548H2	16	11386452	T	C	C	1.10937	0.0454903	1.01474	1.21282	0.0225151	0.562898	1	437614	3746	0.14454	9.6663e-07	COVID-19 Critically ill,COVID-19 Hospitalized	INTERGENIC_VARIANT	EUR
870.3	Other open wound of head and face	injuries & poisonings	rs7605877	FOXI3	2	88559025	T	C	C	0.901407	0.045495	0.824509	0.985477	0.0225174	0.562898	1	435153	2681	-0.071053	3.3369e-06	COVID-19 Hospitalized	INTERGENIC_VARIANT	EUR
536.7	Complications of gastrostomy, colostomy and enterostomy	digestive	rs622568	SEC61G	7	54647894	A	C	C	1.16576	0.0672259	1.02185	1.32994	0.0225178	0.562898	1	444306	734	0.11965	2.6006e-06	COVID-19 Critically ill	INTERGENIC_VARIANT	EUR
728	Disorders of muscle, ligament, and fascia	musculoskeletal	rs915823	TMPRSS2	21	42851454	A	C	C	0.89	0.0510771	0.805218	0.98371	0.0225179	0.562898	1	440748	1393	-0.066039	1.6687e-06	COVID-19 Hospitalized	CODING_TRANSCRIPT_INTRON_VARIANT	EUR
599.2	Retention of urine	genitourinary	rs1405655	NR1H2	19	50882619	T	C	C	1.02414	0.0104577	1.00337	1.04535	0.0225256	0.562966	1	400468	24032	0.075181	1.1208e-11	COVID-19 Hospitalized,COVID-19 Critically ill	CODING_TRANSCRIPT_INTRON_VARIANT	EUR
479	Other upper respiratory disease	respiratory	rs75505823	LRP1	12	57540956	G	T	T	0.935619	0.0291726	0.883623	0.990674	0.0225397	0.563152	1	399588	15092	-0.20852	3.0745e-06	COVID-19 Critically ill	CODING_TRANSCRIPT_INTRON_VARIANT	EUR
174	Breast cancer	neoplasms	rs35508621	LZTFL1	3	45880481	T	C	C	0.872336	0.059875	0.775744	0.980956	0.022543	0.563152	1	442407	2462	0.38931	6.0917e-89	COVID-19 Hospitalized	CODING_TRANSCRIPT_INTRON_VARIANT	EUR
174.11	Malignant neoplasm of female breast	neoplasms	rs8080583	KANSL1	17	44162597	C	A	A	0.912273	0.0402538	0.843064	0.987162	0.0225518	0.563188	1	443366	2044	-0.12662	2.0785e-08	COVID-19 Critically ill	CODING_TRANSCRIPT_INTRON_VARIANT	EUR
451	Phlebitis and thrombophlebitis	circulatory system	rs9896243	NSF	17	44826056	C	G	G	1.06575	0.0279182	1.009	1.12569	0.0225544	0.563188	1	435594	3834	-0.13155	3.2234e-08	COVID-19 Critically ill	CODING_TRANSCRIPT_INTRON_VARIANT	EUR
799	NA	NA	rs76423999	SLC12A7	5	1098067	T	A	A	1.06438	0.0273581	1.00881	1.12301	0.0225747	0.563534	1	422720	13215	0.18412	3.8813e-07	COVID-19 Critically ill	CODING_TRANSCRIPT_INTRON_VARIANT	EUR
327.3	Sleep apnea	neurological	rs7671107	LOC101929161	4	25449225	G	A	A	0.986303	0.00604754	0.974682	0.998063	0.0225782	0.563534	1	281691	143378	-0.064456	1.0803e-06	COVID-19 Hospitalized	INTERGENIC_VARIANT	EUR
735.23	Hallux rigidus	musculoskeletal	rs1878527	ANKRD30BL	2	133056313	T	C	C	0.951332	0.0218796	0.911398	0.993015	0.0225883	0.563662	1	434210	7146	-0.077457	2.0215e-06	COVID-19 Hospitalized	INTERGENIC_VARIANT	EUR
742.9	Other derangement of joint	musculoskeletal	rs13050728	IFNAR2	21	34615210	T	C	C	1.04264	0.0183138	1.00588	1.08075	0.0225958	0.563725	1	425008	7368	-0.10657	4.0686e-21	COVID-19 Hospitalized,COVID-19 Critically ill	CODING_TRANSCRIPT_INTRON_VARIANT	EUR
729.7	Nontraumatic compartment syndrome	musculoskeletal	rs55654108	PDCL3P4	3	101425703	A	G	G	1.26153	0.101895	1.03315	1.54039	0.0226042	0.56381	1	445506	210	-0.05662	1.0636e-06	COVID-19 Hospitalized	INTERGENIC_VARIANT	EUR
523.1	Gingivitis	digestive	rs35154152	THBS3	1	155172725	T	C	C	0.965557	0.0153737	0.936897	0.995094	0.0226172	0.563868	1	406303	23459	-0.20528	2.3574e-11	COVID-19 Critically ill	SYNONYMOUS_VARIANT	EUR
427.8	Sinoatrial node dysfunction (Bradycardia)	circulatory system	rs5023077	FBRSL1	12	133141973	T	C	C	0.956898	0.019326	0.92133	0.993839	0.0226219	0.563868	1	434845	5851	-0.090901	1.5172e-06	COVID-19 Critically ill	CODING_TRANSCRIPT_INTRON_VARIANT	EUR
722.8	Postlaminectomy syndrome	musculoskeletal	rs2277732	DPP9	19	4723670	C	A	A	0.9503	0.0223629	0.909548	0.992879	0.0226348	0.563868	1	437398	5375	0.11697	6.1912e-22	COVID-19 Hospitalized,COVID-19 Critically ill	FIVE_PRIME_UTR_INTRON_VARIANT	EUR
286.2	Encounter for long-term (current) use of anticoagulants	hematopoietic	rs67959919	LZTFL1	3	45871908	G	A	A	1.0328	0.0141586	1.00453	1.06186	0.0226351	0.563868	1	396180	40524	0.59355	1.6043e-80	COVID-19 Critically ill	CODING_TRANSCRIPT_INTRON_VARIANT	EUR
345.11	Generalized convulsive epilepsy	neurological	rs9497053	UTRN	6	145026256	G	A	A	1.13148	0.0541893	1.01746	1.25826	0.0226394	0.563868	1	443317	1121	-0.064841	1.0064e-06	COVID-19 Hospitalized	CODING_TRANSCRIPT_INTRON_VARIANT	EUR
378.2	Nystagmus and other irregular eye movements	sense organs	rs72711165	TMEM65	8	125336564	T	C	C	0.448211	0.352057	0.224808	0.893623	0.0226413	0.563868	1	443870	786	0.18279	6.0907e-07	COVID-19 Hospitalized	CODING_TRANSCRIPT_INTRON_VARIANT	EUR
270.33	Amyloidosis	endocrine/metabolic	rs34488998	NKAIN3	8	63408372	G	A	A	1.47249	0.16976	1.05573	2.05378	0.0226414	0.563868	1	445309	376	0.1355	3.4644e-06	COVID-19 Hospitalized	CODING_TRANSCRIPT_INTRON_VARIANT	EUR
721.1	Spondylosis without myelopathy	musculoskeletal	rs67959919	LZTFL1	3	45871908	G	A	A	0.971891	0.0125109	0.948349	0.996017	0.0226717	0.564431	1	352320	55314	0.59355	1.6043e-80	COVID-19 Critically ill	CODING_TRANSCRIPT_INTRON_VARIANT	EUR
375.1	Dry eyes	sense organs	rs2924480	ELF5	11	34529831	T	C	C	1.01509	0.0065719	1.0021	1.02825	0.0226783	0.564431	1	319745	76691	-0.11648	2.817e-07	COVID-19 Critically ill	CODING_TRANSCRIPT_INTRON_VARIANT	EUR
771.1	Swelling of limb	symptoms	rs9268576	HLA-DRA	6	32395641	T	C	C	0.926679	0.0334182	0.867928	0.989407	0.0226893	0.564431	1	410182	9165	0.095134	9.9752e-07	COVID-19 Hospitalized	INTERGENIC_VARIANT	EUR
427.41	Ventricular fibrillation and flutter	circulatory system	rs9577395	ATP11A	13	113534984	C	G	G	1.12489	0.0516496	1.01659	1.24473	0.0226944	0.564431	1	443143	1082	0.064829	8.6068e-07	COVID-19 Hospitalized,COVID-19 Critically ill	CODING_TRANSCRIPT_INTRON_VARIANT	EUR
281	Other deficiency anemia	hematopoietic	rs72655853	SBSPON	8	73985608	A	G	G	0.942463	0.0260114	0.895619	0.991757	0.0227162	0.564431	1	416925	15056	0.22523	8.3915e-07	COVID-19 Critically ill	CODING_TRANSCRIPT_INTRON_VARIANT	EUR
588.1	Renal osteodystrophy	genitourinary	rs12259804	PLEKHS1	10	115573378	T	C	C	0.784408	0.106589	0.636522	0.966652	0.0227167	0.564431	1	443393	1409	-0.27547	4.8674e-08	COVID-19 Critically ill	INTERGENIC_VARIANT	EUR
496	Chronic airway obstruction	respiratory	rs721917	SFTPD	10	81706324	A	G	G	1.01239	0.00540681	1.00172	1.02318	0.0227235	0.564431	1	317990	96217	0.055247	2.0819e-07	COVID-19 Hospitalized	SYNONYMOUS_VARIANT	EUR
790.8	Elevated C-reactive protein (CRP)	symptoms	rs55654108	PDCL3P4	3	101425703	A	G	G	1.23695	0.0933478	1.03013	1.48528	0.0227258	0.564431	1	444743	253	-0.05662	1.0636e-06	COVID-19 Hospitalized	INTERGENIC_VARIANT	EUR
740.1	Osteoarthritis; localized	musculoskeletal	rs12660421	FOXP4-AS1	6	41488378	G	A	A	0.952968	0.0211482	0.914275	0.993298	0.0227305	0.564431	1	299518	102766	0.35506	1.1424e-09	COVID-19 Critically ill	DOWNSTREAM_GENE_VARIANT	EUR
721	Spondylosis and allied disorders	musculoskeletal	rs35508621	LZTFL1	3	45880481	T	C	C	0.972552	0.0122182	0.949539	0.996123	0.0227333	0.564431	1	347024	60038	0.38931	6.0917e-89	COVID-19 Hospitalized	CODING_TRANSCRIPT_INTRON_VARIANT	EUR
041.8	H. pylori	infectious diseases	rs12809318	FBRSL1	12	133140840	T	C	C	1.07079	0.0300294	1.00959	1.13571	0.0227378	0.564431	1	439640	2394	-0.062781	9.5289e-09	COVID-19 Hospitalized	CODING_TRANSCRIPT_INTRON_VARIANT	EUR
859	Complication due to other implant and internal device	injuries & poisonings	rs622568	SEC61G	7	54647894	A	C	C	0.909317	0.0417397	0.837889	0.986834	0.0227574	0.564431	1	438911	2260	0.11965	2.6006e-06	COVID-19 Critically ill	INTERGENIC_VARIANT	EUR
610	Benign mammary dysplasias	genitourinary	rs76423999	SLC12A7	5	1098067	T	A	A	0.870378	0.0609596	0.772359	0.980838	0.0227646	0.564431	1	439251	3249	0.18412	3.8813e-07	COVID-19 Critically ill	CODING_TRANSCRIPT_INTRON_VARIANT	EUR
1014	NA	NA	rs7605877	FOXI3	2	88559025	T	C	C	1.15421	0.0629757	1.02018	1.30584	0.0227691	0.564431	1	440633	1165	-0.071053	3.3369e-06	COVID-19 Hospitalized	INTERGENIC_VARIANT	EUR
458.1	Orthostatic hypotension	circulatory system	rs1453205	LOC101928196	2	19901073	C	T	T	1.0312	0.013492	1.00429	1.05883	0.0227708	0.564431	1	416454	12141	0.096992	3.6368e-06	COVID-19 Critically ill	INTERGENIC_VARIANT	EUR
740.11	Osteoarthrosis, localized, primary	musculoskeletal	rs34488998	NKAIN3	8	63408372	G	A	A	0.963072	0.0165249	0.93238	0.994775	0.0227873	0.564431	1	342013	68587	0.1355	3.4644e-06	COVID-19 Hospitalized	CODING_TRANSCRIPT_INTRON_VARIANT	EUR
840	Sprains and strains	injuries & poisonings	rs67959919	LZTFL1	3	45871908	G	A	A	0.970297	0.0132427	0.945437	0.995811	0.0227876	0.564431	1	346405	49574	0.59355	1.6043e-80	COVID-19 Critically ill	CODING_TRANSCRIPT_INTRON_VARIANT	EUR
580.14	Chronic glomerulonephritis, NOS	genitourinary	rs7089827	TFAM	10	60157611	C	T	T	0.709697	0.150605	0.528297	0.953384	0.0227899	0.564431	1	445077	385	-0.14471	2.0338e-06	COVID-19 Critically ill	THREE_PRIME_UTR_EXON_VARIANT	EUR
288.3	Eosinophilia	hematopoietic	rs11085727	TYK2	19	10466123	C	T	T	1.1198	0.0496935	1.01588	1.23435	0.02279	0.564431	1	443560	952	0.17253	2.3333e-18	COVID-19 Critically ill,COVID-19 Hospitalized	CODING_TRANSCRIPT_INTRON_VARIANT	EUR
457.3	Encounter for long-term (current) use of aspirin	circulatory system	rs7671107	LOC101929161	4	25449225	G	A	A	1.05829	0.0248806	1.00792	1.11117	0.0227944	0.564431	1	427610	5676	-0.064456	1.0803e-06	COVID-19 Hospitalized	INTERGENIC_VARIANT	EUR
369.5	Conjunctivitis, infectious	sense organs	rs7560588	BCL11A	2	60727416	G	A	A	0.959852	0.0179969	0.926585	0.994313	0.0227957	0.564431	1	413960	9377	-0.12371	2.3396e-07	COVID-19 Critically ill	CODING_TRANSCRIPT_INTRON_VARIANT	EUR
740.1	Osteoarthritis; localized	musculoskeletal	rs11234800	ME3	11	86479407	G	C	C	0.983274	0.00740836	0.9691	0.997656	0.0227982	0.564431	1	299518	102766	-0.077173	3.0702e-06	COVID-19 Hospitalized	INTERGENIC_VARIANT	EUR
300.12	Agorophobia, social phobia, and panic disorder	mental disorders	rs60305836	CDH8	16	61709381	A	C	C	0.961497	0.0172454	0.929541	0.994551	0.0227995	0.564431	1	420052	17075	0.086719	1.1846e-06	COVID-19 Hospitalized	CODING_TRANSCRIPT_INTRON_VARIANT	EUR
228	Hemangioma and lymphangioma, any site	neoplasms	rs35508621	LZTFL1	3	45880481	T	C	C	0.932446	0.030721	0.877958	0.990315	0.0228015	0.564431	1	418435	8468	0.38931	6.0917e-89	COVID-19 Hospitalized	CODING_TRANSCRIPT_INTRON_VARIANT	EUR
250.23	Type 2 diabetes with ophthalmic manifestations	endocrine/metabolic	rs4830964	.	23	15515319	C	G	G	1.01634	0.00711786	1.00226	1.03062	0.0228041	0.564431	1	400916	26974	0.046578	2.9701e-06	COVID-19 Hospitalized	SEQUENCE_VARIANT	EUR
704.11	Alopecia Areata	dermatologic	rs11234800	ME3	11	86479407	G	C	C	1.20034	0.0802083	1.02572	1.40468	0.0228088	0.564431	1	444886	566	-0.077173	3.0702e-06	COVID-19 Hospitalized	INTERGENIC_VARIANT	EUR
420.2	Pericarditis	circulatory system	rs78313563	ESS2	22	19136365	G	A	A	1.30847	0.118096	1.0381	1.64926	0.0228097	0.564431	1	438256	3429	0.40873	6.5914e-07	COVID-19 Critically ill	UPSTREAM_GENE_VARIANT	EUR
379.2	Disorders of vitreous body	sense organs	rs12660421	FOXP4-AS1	6	41488378	G	A	A	0.933625	0.0301682	0.880021	0.990493	0.0228107	0.564431	1	369914	42913	0.35506	1.1424e-09	COVID-19 Critically ill	DOWNSTREAM_GENE_VARIANT	EUR
149	Cancer of larynx, pharynx, nasal cavities	neoplasms	rs5023077	FBRSL1	12	133141973	T	C	C	1.04859	0.0208432	1.00662	1.09232	0.022812	0.564431	1	439050	4988	-0.090901	1.5172e-06	COVID-19 Critically ill	CODING_TRANSCRIPT_INTRON_VARIANT	EUR
601.1	Prostatitis	genitourinary	rs72711165	TMEM65	8	125336564	T	C	C	0.848896	0.0719631	0.737224	0.977484	0.0228204	0.564431	1	423290	10672	0.18279	6.0907e-07	COVID-19 Hospitalized	CODING_TRANSCRIPT_INTRON_VARIANT	EUR
564.1	Irritable Bowel Syndrome	digestive	rs62200027	CASC20	20	6469515	G	A	A	0.969307	0.0136948	0.943635	0.995676	0.0228247	0.564431	1	423464	13755	-0.053006	3.3456e-06	COVID-19 Hospitalized,COVID-19 Critically ill	NON_CODING_TRANSCRIPT_INTRON_VARIANT	EUR
378.5	Paralytic strabismus	sense organs	rs77534576	DLX4	17	47940666	C	T	T	0.743879	0.129987	0.576577	0.959727	0.0228343	0.564431	1	442303	2205	0.20794	1.7585e-10	COVID-19 Hospitalized	INTERGENIC_VARIANT	EUR
446.4	Wegener's granulomatosis	circulatory system	rs77534576	DLX4	17	47940666	C	T	T	1.87955	0.277232	1.09162	3.23618	0.022835	0.564431	1	445677	219	0.20794	1.7585e-10	COVID-19 Hospitalized	INTERGENIC_VARIANT	EUR
622.1	Polyp of corpus uteri	genitourinary	rs13179014	SPEF2	5	35693227	A	C	C	0.822333	0.0859387	0.694859	0.973192	0.0228364	0.564431	1	445165	350	-0.061249	6.1057e-07	COVID-19 Hospitalized	CODING_TRANSCRIPT_INTRON_VARIANT	EUR
702.1	Actinic keratosis	dermatologic	rs35508621	LZTFL1	3	45880481	T	C	C	0.975411	0.0109381	0.954723	0.996548	0.0228401	0.564431	1	316288	91436	0.38931	6.0917e-89	COVID-19 Hospitalized	CODING_TRANSCRIPT_INTRON_VARIANT	EUR
264	Lack of normal physiological development	endocrine/metabolic	rs721917	SFTPD	10	81706324	A	G	G	0.813532	0.0906729	0.681073	0.971752	0.0228471	0.564431	1	444988	261	0.055247	2.0819e-07	COVID-19 Hospitalized	SYNONYMOUS_VARIANT	EUR
789	Nausea and vomiting	symptoms	rs78313563	ESS2	22	19136365	G	A	A	1.10987	0.0458001	1.01458	1.2141	0.022849	0.564431	1	381442	27997	0.40873	6.5914e-07	COVID-19 Critically ill	UPSTREAM_GENE_VARIANT	EUR
292	Neurological disorders	mental disorders	rs61667602	CRHR1	17	43785349	T	C	C	0.982115	0.00792942	0.96697	0.997498	0.0228535	0.564431	1	360379	53407	-0.093554	9.1279e-12	COVID-19 Hospitalized	FIVE_PRIME_UTR_INTRON_VARIANT	EUR
772.1	Muscular wasting and disuse atrophy	symptoms	rs77534576	DLX4	17	47940666	C	T	T	1.33302	0.126309	1.04069	1.70746	0.0228611	0.564496	1	442005	1411	0.20794	1.7585e-10	COVID-19 Hospitalized	INTERGENIC_VARIANT	EUR
585.3	Chronic renal failure [CKD]	genitourinary	rs12809318	FBRSL1	12	133140840	T	C	C	0.984734	0.00676067	0.971772	0.99787	0.0228804	0.564724	1	371111	57327	-0.062781	9.5289e-09	COVID-19 Hospitalized	CODING_TRANSCRIPT_INTRON_VARIANT	EUR
285	Other anemias	hematopoietic	rs9896243	NSF	17	44826056	C	G	G	0.983799	0.00717845	0.970054	0.997738	0.0228819	0.564724	1	330115	76908	-0.13155	3.2234e-08	COVID-19 Critically ill	CODING_TRANSCRIPT_INTRON_VARIANT	EUR
611.11	Mammographic microcalcification	genitourinary	rs75505823	LRP1	12	57540956	G	T	T	0.66922	0.176519	0.473495	0.94585	0.0228853	0.564724	1	444610	536	-0.20852	3.0745e-06	COVID-19 Critically ill	CODING_TRANSCRIPT_INTRON_VARIANT	EUR
290.16	Vascular dementia	mental disorders	rs2284028	NCF4	22	37265172	A	C	C	0.709081	0.151107	0.527319	0.953495	0.0228991	0.564867	1	439303	3821	0.31271	4.1737e-06	COVID-19 Critically ill	CODING_TRANSCRIPT_INTRON_VARIANT	EUR
704	Diseases of hair and hair follicles	dermatologic	rs76073397	MIR548H2	16	11386452	T	C	C	1.05566	0.0238098	1.00753	1.10609	0.0229045	0.564867	1	412605	12013	0.14454	9.6663e-07	COVID-19 Critically ill,COVID-19 Hospitalized	INTERGENIC_VARIANT	EUR
523	Gingival and periodontal diseases	digestive	rs67959919	LZTFL1	3	45871908	G	A	A	0.974048	0.0115583	0.95223	0.996365	0.0229061	0.564867	1	357807	66945	0.59355	1.6043e-80	COVID-19 Critically ill	CODING_TRANSCRIPT_INTRON_VARIANT	EUR
585.4	Chronic kidney disease, Stage I or II	genitourinary	rs76423999	SLC12A7	5	1098067	T	A	A	1.08054	0.034049	1.01078	1.15511	0.0229125	0.564902	1	428756	8368	0.18412	3.8813e-07	COVID-19 Critically ill	CODING_TRANSCRIPT_INTRON_VARIANT	EUR
509	Respiratory failure, insufficiency, arrest	respiratory	rs8080583	KANSL1	17	44162597	C	A	A	1.02382	0.0103481	1.00326	1.04479	0.022931	0.564953	1	400410	28731	-0.12662	2.0785e-08	COVID-19 Critically ill	CODING_TRANSCRIPT_INTRON_VARIANT	EUR
278.4	Abnormal weight gain	endocrine/metabolic	rs2924480	ELF5	11	34529831	T	C	C	0.929464	0.0321585	0.872689	0.989934	0.0229316	0.564953	1	434585	2546	-0.11648	2.817e-07	COVID-19 Critically ill	CODING_TRANSCRIPT_INTRON_VARIANT	EUR
535.1	Acute gastritis	digestive	rs35705950	MUC5B	11	1241221	G	T	T	0.869278	0.0615929	0.770426	0.980814	0.0229371	0.564953	1	436836	1516	-0.11177	1.2224e-08	COVID-19 Hospitalized,COVID-19 Critically ill	UPSTREAM_GENE_VARIANT	EUR
720	Spinal stenosis	musculoskeletal	rs76073397	MIR548H2	16	11386452	T	C	C	1.03123	0.0135186	1.00426	1.05891	0.0229376	0.564953	1	383843	40808	0.14454	9.6663e-07	COVID-19 Critically ill,COVID-19 Hospitalized	INTERGENIC_VARIANT	EUR
379.3	Aphakia and other disorders of lens	sense organs	rs111783124	LOC101928126	21	35362848	G	A	A	0.94286	0.0258695	0.896245	0.991898	0.0229414	0.564953	1	428956	7228	0.13532	2.1558e-07	COVID-19 Critically ill	INTERGENIC_VARIANT	EUR
134	Helminthiases	infectious diseases	rs9501257	HLA-DPB1	6	33055355	A	G	G	1.39853	0.14748	1.04746	1.86727	0.0229445	0.564953	1	444783	210	0.17269	4.1339e-08	COVID-19 Critically ill	THREE_PRIME_UTR_EXON_VARIANT	EUR
287.3	Thrombocytopenia	hematopoietic	rs111837807	CCHCR1	6	31121232	T	C	C	1.04512	0.0194079	1.00612	1.08564	0.0229597	0.565067	1	415311	17685	0.20363	2.152e-11	COVID-19 Critically ill,COVID-19 Hospitalized	CODING_TRANSCRIPT_INTRON_VARIANT	EUR
454.11	Varicose veins of lower extremity, symptomtic	circulatory system	rs8080583	KANSL1	17	44162597	C	A	A	1.04089	0.0176229	1.00555	1.07747	0.022961	0.565067	1	428463	9315	-0.12662	2.0785e-08	COVID-19 Critically ill	CODING_TRANSCRIPT_INTRON_VARIANT	EUR
500.1	Extrinsic allergic alveolitis	respiratory	rs72655853	SBSPON	8	73985608	A	G	G	1.35442	0.13341	1.04278	1.75918	0.0229673	0.565067	1	445031	405	0.22523	8.3915e-07	COVID-19 Critically ill	CODING_TRANSCRIPT_INTRON_VARIANT	EUR
440.2	Atherosclerosis of the extremities	circulatory system	rs1250993	LOC101929525	10	81399565	C	G	G	0.968168	0.0142263	0.941546	0.995544	0.0229724	0.565067	1	419620	14098	0.12403	5.3767e-08	COVID-19 Critically ill	INTERGENIC_VARIANT	EUR
504.1	Idiopathic fibrosing alveolitis	respiratory	rs11085727	TYK2	19	10466123	C	T	T	0.923484	0.0350074	0.862246	0.989072	0.0229754	0.565067	1	442021	2083	0.17253	2.3333e-18	COVID-19 Critically ill,COVID-19 Hospitalized	CODING_TRANSCRIPT_INTRON_VARIANT	EUR
199	Neoplasm of uncertain behavior	neoplasms	rs34488998	NKAIN3	8	63408372	G	A	A	0.93085	0.0315145	0.875093	0.990159	0.0229791	0.565067	1	401586	16676	0.1355	3.4644e-06	COVID-19 Hospitalized	CODING_TRANSCRIPT_INTRON_VARIANT	EUR
270.2	Disorders of amino-acid metabolism	endocrine/metabolic	rs1878527	ANKRD30BL	2	133056313	T	C	C	1.09383	0.0394514	1.01244	1.18177	0.0230025	0.56552	1	439545	2287	-0.077457	2.0215e-06	COVID-19 Hospitalized	INTERGENIC_VARIANT	EUR
714	Rheumatoid arthritis and other inflammatory polyarthropathies	musculoskeletal	rs35705950	MUC5B	11	1241221	G	T	T	1.04668	0.0200703	1.00631	1.08867	0.023013	0.565645	1	425586	12826	-0.11177	1.2224e-08	COVID-19 Hospitalized,COVID-19 Critically ill	UPSTREAM_GENE_VARIANT	EUR
681.7	Cellulitis and abscess of trunk	dermatologic	rs495828	ABO	9	136154867	G	T	T	1.04682	0.0201301	1.00632	1.08895	0.0230176	0.565645	1	428180	7211	-0.13432	6.5649e-10	COVID-19 Critically ill	UPSTREAM_GENE_VARIANT	EUR
352	Disorders of other cranial nerves	neurological	rs1250993	LOC101929525	10	81399565	C	G	G	1.04856	0.0208608	1.00655	1.09232	0.0230281	0.56578	1	433188	6267	0.12403	5.3767e-08	COVID-19 Critically ill	INTERGENIC_VARIANT	EUR
202.24	Large cell lymphoma	neoplasms	rs12660421	FOXP4-AS1	6	41488378	G	A	A	0.23532	0.636613	0.0675729	0.819491	0.0230461	0.565913	1	445555	264	0.35506	1.1424e-09	COVID-19 Critically ill	DOWNSTREAM_GENE_VARIANT	EUR
198.5	Secondary malignancy of brain/spine	neoplasms	rs11085727	TYK2	19	10466123	C	T	T	0.912931	0.040084	0.843953	0.987546	0.0230496	0.565913	1	443700	1601	0.17253	2.3333e-18	COVID-19 Critically ill,COVID-19 Hospitalized	CODING_TRANSCRIPT_INTRON_VARIANT	EUR
701.4	Keloid scar	dermatologic	rs7960611	CLEC1A	12	10230416	G	A	A	1.14178	0.0583408	1.01841	1.28009	0.0230507	0.565913	1	439960	1879	-0.1584	3.3086e-07	COVID-19 Critically ill	CODING_TRANSCRIPT_INTRON_VARIANT	EUR
785	Abdominal pain	symptoms	rs505922	ABO	9	136149229	T	C	C	0.986672	0.00590402	0.975321	0.998156	0.0230535	0.565913	1	302682	85581	-0.099884	2.0889e-20	COVID-19 Hospitalized	CODING_TRANSCRIPT_INTRON_VARIANT	EUR
646	Other complications of pregnancy NEC	pregnancy complications	rs10086829	COL14A1	8	121149129	G	A	A	1.25134	0.0986671	1.03131	1.51831	0.0230622	0.565965	1	445171	375	-0.097352	3.8599e-06	COVID-19 Critically ill	FIVE_PRIME_UTR_INTRON_VARIANT	EUR
571.51	Cirrhosis of liver without mention of alcohol	digestive	rs9268576	HLA-DRA	6	32395641	T	C	C	1.06569	0.0279991	1.00878	1.12581	0.0230656	0.565965	1	429859	12153	0.095134	9.9752e-07	COVID-19 Hospitalized	INTERGENIC_VARIANT	EUR
591	Urinary tract infection	genitourinary	rs7579014	BCL11A	2	60707894	G	A	A	0.981727	0.00811693	0.966232	0.99747	0.0230841	0.566296	1	368969	42159	-0.05629	1.2614e-06	COVID-19 Hospitalized	CODING_TRANSCRIPT_INTRON_VARIANT	EUR
360.3	Hypotony of eye	sense organs	rs2284028	NCF4	22	37265172	A	C	C	2.36514	0.378911	1.12545	4.97034	0.0230944	0.566308	1	445360	266	0.31271	4.1737e-06	COVID-19 Critically ill	CODING_TRANSCRIPT_INTRON_VARIANT	EUR
112	Candidiasis	infectious diseases	rs2284028	NCF4	22	37265172	A	C	C	1.22201	0.0882538	1.0279	1.45277	0.0230982	0.566308	1	422272	7774	0.31271	4.1737e-06	COVID-19 Critically ill	CODING_TRANSCRIPT_INTRON_VARIANT	EUR
385.5	Tympanosclerosis and middle ear disease related to otitis media	sense organs	rs111783124	LOC101928126	21	35362848	G	A	A	0.684472	0.166877	0.493526	0.949295	0.0230996	0.566308	1	445058	218	0.13532	2.1558e-07	COVID-19 Critically ill	INTERGENIC_VARIANT	EUR
742.8	Articular cartilage disorder	musculoskeletal	rs62200027	CASC20	20	6469515	G	A	A	1.18281	0.0739167	1.02329	1.36721	0.0231222	0.566739	1	443675	423	-0.053006	3.3456e-06	COVID-19 Hospitalized,COVID-19 Critically ill	NON_CODING_TRANSCRIPT_INTRON_VARIANT	EUR
509	Respiratory failure, insufficiency, arrest	respiratory	rs9268576	HLA-DRA	6	32395641	T	C	C	0.956731	0.0194756	0.9209	0.993957	0.0231354	0.566827	1	400410	28731	0.095134	9.9752e-07	COVID-19 Hospitalized	INTERGENIC_VARIANT	EUR
275.53	Disorders of phosphorus metabolism	endocrine/metabolic	rs1453205	LOC101928196	2	19901073	C	T	T	1.06876	0.0292799	1.00915	1.13189	0.0231393	0.566827	1	438251	2516	0.096992	3.6368e-06	COVID-19 Critically ill	INTERGENIC_VARIANT	EUR
1010.3	NA	NA	rs6869036	MGAT1	5	180223327	C	T	T	0.962226	0.016955	0.930775	0.994739	0.023143	0.566827	1	224337	142640	0.25536	1.7578e-06	COVID-19 Critically ill	FIVE_PRIME_UTR_INTRON_VARIANT	EUR
281.13	Folate-deficiency anemia	hematopoietic	rs7089827	TFAM	10	60157611	C	T	T	1.22334	0.0887635	1.028	1.4558	0.0231458	0.566827	1	444060	740	-0.14471	2.0338e-06	COVID-19 Critically ill	THREE_PRIME_UTR_EXON_VARIANT	EUR
458.1	Orthostatic hypotension	circulatory system	rs10774671	OAS1	12	113357193	G	A	A	1.03168	0.0137337	1.00428	1.05983	0.0231527	0.566873	1	416454	12141	0.12569	3.6032e-11	COVID-19 Critically ill	SPLICE_ACCEPTOR_VARIANT	EUR
615	Endometriosis	genitourinary	rs7560588	BCL11A	2	60727416	G	A	A	0.882532	0.0550345	0.792292	0.983051	0.0231725	0.567223	1	444044	1090	-0.12371	2.3396e-07	COVID-19 Critically ill	CODING_TRANSCRIPT_INTRON_VARIANT	EUR
366.1	Nonsenile Cataract	sense organs	rs732990	CIB4	2	26842146	C	G	G	0.951045	0.0221085	0.910714	0.993161	0.0231857	0.567223	1	434346	4348	0.056389	5.6358e-07	COVID-19 Hospitalized	CODING_TRANSCRIPT_INTRON_VARIANT	EUR
619.2	Disorders of uterus, NEC	genitourinary	rs12259804	PLEKHS1	10	115573378	T	C	C	1.21603	0.0861552	1.02709	1.43973	0.0231938	0.567223	1	442657	1635	-0.27547	4.8674e-08	COVID-19 Critically ill	INTERGENIC_VARIANT	EUR
610.4	Benign neoplasm of breast	genitourinary	rs766826	ELF5	11	34528766	C	T	T	1.14409	0.0592989	1.01856	1.2851	0.0232039	0.567223	1	443865	749	-0.082134	1.155e-11	COVID-19 Hospitalized	CODING_TRANSCRIPT_INTRON_VARIANT	EUR
442.4	Arterial dissection	circulatory system	rs7089827	TFAM	10	60157611	C	T	T	1.37503	0.140301	1.04445	1.81024	0.0232109	0.567223	1	445266	269	-0.14471	2.0338e-06	COVID-19 Critically ill	THREE_PRIME_UTR_EXON_VARIANT	EUR
338	Pain	neurological	rs67959919	LZTFL1	3	45871908	G	A	A	0.973359	0.0118958	0.950927	0.99632	0.0232126	0.567223	1	327235	64750	0.59355	1.6043e-80	COVID-19 Critically ill	CODING_TRANSCRIPT_INTRON_VARIANT	EUR
250.14	Type 1 diabetes with neurological manifestations	endocrine/metabolic	rs2924480	ELF5	11	34529831	T	C	C	1.06306	0.026939	1.00838	1.12069	0.0232129	0.567223	1	438799	3550	-0.11648	2.817e-07	COVID-19 Critically ill	CODING_TRANSCRIPT_INTRON_VARIANT	EUR
210	Benign neoplasm of lip, oral cavity, and pharynx	neoplasms	rs2277732	DPP9	19	4723670	C	A	A	0.933323	0.0304	0.879337	0.990623	0.0232147	0.567223	1	437977	2913	0.11697	6.1912e-22	COVID-19 Hospitalized,COVID-19 Critically ill	FIVE_PRIME_UTR_INTRON_VARIANT	EUR
303.4	Somatoform disorder	mental disorders	rs61667602	CRHR1	17	43785349	T	C	C	1.04257	0.0183674	1.00571	1.08079	0.0232198	0.567223	1	430899	8638	-0.093554	9.1279e-12	COVID-19 Hospitalized	FIVE_PRIME_UTR_INTRON_VARIANT	EUR
523.1	Gingivitis	digestive	rs67579710	THBS3	1	155173527	G	A	A	0.965643	0.0154029	0.936926	0.995239	0.0232203	0.567223	1	406303	23459	-0.10348	1.0252e-09	COVID-19 Hospitalized	CODING_TRANSCRIPT_INTRON_VARIANT	EUR
508	Pulmonary collapse; interstitial and compensatory emphysema	respiratory	rs766826	ELF5	11	34528766	C	T	T	1.0445	0.0191809	1.00596	1.08451	0.0232221	0.567223	1	421404	7312	-0.082134	1.155e-11	COVID-19 Hospitalized	CODING_TRANSCRIPT_INTRON_VARIANT	EUR
721	Spondylosis and allied disorders	musculoskeletal	rs67959919	LZTFL1	3	45871908	G	A	A	0.97293	0.0120912	0.950145	0.996263	0.0232287	0.567261	1	347024	60038	0.59355	1.6043e-80	COVID-19 Critically ill	CODING_TRANSCRIPT_INTRON_VARIANT	EUR
364	Corneal opacity and other disorders of cornea	sense organs	rs721917	SFTPD	10	81706324	A	G	G	1.03225	0.0139885	1.00434	1.06095	0.0232507	0.567593	1	424450	10805	0.055247	2.0819e-07	COVID-19 Hospitalized	SYNONYMOUS_VARIANT	EUR
411.1	Unstable angina (intermediate coronary syndrome)	circulatory system	rs9896243	NSF	17	44826056	C	G	G	1.0327	0.0141818	1.00439	1.06181	0.0232614	0.567593	1	414996	15541	-0.13155	3.2234e-08	COVID-19 Critically ill	CODING_TRANSCRIPT_INTRON_VARIANT	EUR
737.1	Kyphosis (acquired)	musculoskeletal	rs60869999	MYO1C	17	1390948	A	T	T	0.890682	0.0510207	0.805923	0.984354	0.0232657	0.567593	1	442538	1137	0.059541	2.9039e-06	COVID-19 Hospitalized	CODING_TRANSCRIPT_INTRON_VARIANT	EUR
513.3	Hypoventilation	respiratory	rs75505823	LRP1	12	57540956	G	T	T	0.868097	0.0623448	0.768246	0.980925	0.0232761	0.567593	1	434569	3404	-0.20852	3.0745e-06	COVID-19 Critically ill	CODING_TRANSCRIPT_INTRON_VARIANT	EUR
204.3	Monocytic leukemia	neoplasms	rs75505823	LRP1	12	57540956	G	T	T	1.57732	0.200861	1.06401	2.33825	0.023277	0.567593	1	445608	206	-0.20852	3.0745e-06	COVID-19 Critically ill	CODING_TRANSCRIPT_INTRON_VARIANT	EUR
871.1	Open wound of hand except finger(s)	injuries & poisonings	rs72655853	SBSPON	8	73985608	A	G	G	1.14097	0.0581244	1.01812	1.27864	0.0232777	0.567593	1	435421	2487	0.22523	8.3915e-07	COVID-19 Critically ill	CODING_TRANSCRIPT_INTRON_VARIANT	EUR
701.2	Scar conditions and fibrosis of skin	dermatologic	rs1405655	NR1H2	19	50882619	T	C	C	1.04586	0.0197653	1.00612	1.08718	0.0232788	0.567593	1	424502	6285	0.075181	1.1208e-11	COVID-19 Hospitalized,COVID-19 Critically ill	CODING_TRANSCRIPT_INTRON_VARIANT	EUR
288.2	Elevated white blood cell count	hematopoietic	rs9577395	ATP11A	13	113534984	C	G	G	0.963006	0.0166159	0.93215	0.994884	0.0232904	0.567593	1	414052	11696	0.064829	8.6068e-07	COVID-19 Hospitalized,COVID-19 Critically ill	CODING_TRANSCRIPT_INTRON_VARIANT	EUR
591	Urinary tract infection	genitourinary	rs10129899	LINC00637	14	104330432	C	A	A	0.98223	0.00790331	0.967133	0.997564	0.0232931	0.567593	1	368969	42159	-0.057002	2.1916e-06	COVID-19 Hospitalized	INTERGENIC_VARIANT	EUR
008	Intestinal infection	infectious diseases	rs8080583	KANSL1	17	44162597	C	A	A	1.04197	0.0181238	1.00561	1.07965	0.0232944	0.567593	1	422476	8767	-0.12662	2.0785e-08	COVID-19 Critically ill	CODING_TRANSCRIPT_INTRON_VARIANT	EUR
707	Chronic ulcer of skin	dermatologic	rs76423999	SLC12A7	5	1098067	T	A	A	1.04769	0.0205366	1.00636	1.09072	0.0232975	0.567593	1	407073	24606	0.18412	3.8813e-07	COVID-19 Critically ill	CODING_TRANSCRIPT_INTRON_VARIANT	EUR
442	Other aneurysm	circulatory system	rs1250993	LOC101929525	10	81399565	C	G	G	0.974694	0.0112997	0.953345	0.996521	0.0233081	0.567593	1	412076	23017	0.12403	5.3767e-08	COVID-19 Critically ill	INTERGENIC_VARIANT	EUR
300.12	Agorophobia, social phobia, and panic disorder	mental disorders	rs78313563	ESS2	22	19136365	G	A	A	1.13834	0.057121	1.01777	1.27319	0.0233118	0.567593	1	420052	17075	0.40873	6.5914e-07	COVID-19 Critically ill	UPSTREAM_GENE_VARIANT	EUR
173	Neoplasm of uncertain behavior of skin	neoplasms	rs8052423	SLC22A31	16	89269178	G	T	T	0.978033	0.00979233	0.959441	0.996985	0.0233125	0.567593	1	341373	53740	0.13037	1.0019e-06	COVID-19 Critically ill	UPSTREAM_GENE_VARIANT	EUR
244.2	Acquired hypothyroidism	endocrine/metabolic	rs7671107	LOC101929161	4	25449225	G	A	A	0.939185	0.0276623	0.889621	0.99151	0.0233186	0.56762	1	436526	4311	-0.064456	1.0803e-06	COVID-19 Hospitalized	INTERGENIC_VARIANT	EUR
681.7	Cellulitis and abscess of trunk	dermatologic	rs505922	ABO	9	136149229	T	C	C	1.04106	0.0177439	1.00548	1.0779	0.0233372	0.56795	1	428180	7211	-0.099884	2.0889e-20	COVID-19 Hospitalized	CODING_TRANSCRIPT_INTRON_VARIANT	EUR
571.5	Other chronic nonalcoholic liver disease	digestive	rs9501257	HLA-DPB1	6	33055355	A	G	G	1.03579	0.0155049	1.00478	1.06775	0.0233498	0.568135	1	402429	26311	0.17269	4.1339e-08	COVID-19 Critically ill	THREE_PRIME_UTR_EXON_VARIANT	EUR
079	Viral infection	infectious diseases	rs8052423	SLC22A31	16	89269178	G	T	T	0.930654	0.0316966	0.874598	0.990304	0.0233689	0.568477	1	422397	4534	0.13037	1.0019e-06	COVID-19 Critically ill	UPSTREAM_GENE_VARIANT	EUR
270	Disorders of protein plasma/amino-acid transport and metabolism	endocrine/metabolic	rs2284028	NCF4	22	37265172	A	C	C	0.790523	0.103684	0.645146	0.968659	0.0233855	0.568485	1	430404	7471	0.31271	4.1737e-06	COVID-19 Critically ill	CODING_TRANSCRIPT_INTRON_VARIANT	EUR
803.1	Fracture of humerus	injuries & poisonings	rs72711165	TMEM65	8	125336564	T	C	C	0.757357	0.122592	0.595594	0.963056	0.0233883	0.568485	1	440286	3985	0.18279	6.0907e-07	COVID-19 Hospitalized	CODING_TRANSCRIPT_INTRON_VARIANT	EUR
174	Breast cancer	neoplasms	rs67959919	LZTFL1	3	45871908	G	A	A	0.874257	0.0592811	0.778357	0.981972	0.0233994	0.568485	1	442407	2462	0.59355	1.6043e-80	COVID-19 Critically ill	CODING_TRANSCRIPT_INTRON_VARIANT	EUR
190	Cancer of eye	neoplasms	rs7960611	CLEC1A	12	10230416	G	A	A	0.821958	0.0864947	0.693785	0.973809	0.0234022	0.568485	1	444282	679	-0.1584	3.3086e-07	COVID-19 Critically ill	CODING_TRANSCRIPT_INTRON_VARIANT	EUR
733.4	Aseptic necrosis of bone	musculoskeletal	rs495828	ABO	9	136154867	G	T	T	0.925433	0.034187	0.865456	0.989567	0.0234055	0.568485	1	441549	2650	-0.13432	6.5649e-10	COVID-19 Critically ill	UPSTREAM_GENE_VARIANT	EUR
379.3	Aphakia and other disorders of lens	sense organs	rs35705950	MUC5B	11	1241221	G	T	T	0.939042	0.0277474	0.889337	0.991525	0.0234089	0.568485	1	428956	7228	-0.11177	1.2224e-08	COVID-19 Hospitalized,COVID-19 Critically ill	UPSTREAM_GENE_VARIANT	EUR
440.21	Atherosclerosis of native arteries of the extremities with ulceration or gangrene	circulatory system	rs505922	ABO	9	136149229	T	C	C	1.06852	0.0292407	1.00901	1.13155	0.0234131	0.568485	1	441162	2598	-0.099884	2.0889e-20	COVID-19 Hospitalized	CODING_TRANSCRIPT_INTRON_VARIANT	EUR
365.1	Open-angle glaucoma	sense organs	rs732990	CIB4	2	26842146	C	G	G	0.984715	0.00679567	0.971686	0.997918	0.0234151	0.568485	1	376286	53388	0.056389	5.6358e-07	COVID-19 Hospitalized	CODING_TRANSCRIPT_INTRON_VARIANT	EUR
454	Varicose veins	circulatory system	rs721917	SFTPD	10	81706324	A	G	G	0.975371	0.0110023	0.954563	0.996633	0.0234185	0.568485	1	412624	17878	0.055247	2.0819e-07	COVID-19 Hospitalized	SYNONYMOUS_VARIANT	EUR
443.8	Other specified peripheral vascular diseases	circulatory system	rs9896243	NSF	17	44826056	C	G	G	1.08354	0.0353996	1.01091	1.16138	0.023426	0.568485	1	439423	2339	-0.13155	3.2234e-08	COVID-19 Critically ill	CODING_TRANSCRIPT_INTRON_VARIANT	EUR
411	Ischemic Heart Disease	circulatory system	rs9268576	HLA-DRA	6	32395641	T	C	C	0.975537	0.0109278	0.954865	0.996657	0.0234273	0.568485	1	279861	134832	0.095134	9.9752e-07	COVID-19 Hospitalized	INTERGENIC_VARIANT	EUR
931	Contact dermatitis and other eczema due to plants [except food]	dermatologic	rs9268576	HLA-DRA	6	32395641	T	C	C	0.838363	0.0777942	0.719802	0.976451	0.0234334	0.568485	1	437837	1817	0.095134	9.9752e-07	COVID-19 Hospitalized	INTERGENIC_VARIANT	EUR
701	Other hypertrophic and atrophic conditions of skin	dermatologic	rs72711165	TMEM65	8	125336564	T	C	C	1.08266	0.0350446	1.01079	1.15964	0.0234345	0.568485	1	357360	39163	0.18279	6.0907e-07	COVID-19 Hospitalized	CODING_TRANSCRIPT_INTRON_VARIANT	EUR
681.3	Cellulitis and abscess of arm/hand	dermatologic	rs12259804	PLEKHS1	10	115573378	T	C	C	1.10063	0.0423105	1.01304	1.19579	0.0234463	0.568584	1	427979	6860	-0.27547	4.8674e-08	COVID-19 Critically ill	INTERGENIC_VARIANT	EUR
427.42	Cardiac arrest	circulatory system	rs1878527	ANKRD30BL	2	133056313	T	C	C	0.905567	0.0437749	0.831111	0.986692	0.0234511	0.568584	1	441598	1715	-0.077457	2.0215e-06	COVID-19 Hospitalized	INTERGENIC_VARIANT	EUR
525.2	Atrophy of edentulous alveolar ridge	digestive	rs67959919	LZTFL1	3	45871908	G	A	A	0.90465	0.0442255	0.829537	0.986564	0.023462	0.568584	1	436890	4046	0.59355	1.6043e-80	COVID-19 Critically ill	CODING_TRANSCRIPT_INTRON_VARIANT	EUR
415.21	Primary pulmonary hypertension	circulatory system	rs9461128	TMEM14B	6	10753875	T	C	C	1.4247	0.156218	1.04894	1.93507	0.0234629	0.568584	1	441359	1633	0.13046	3.4269e-06	COVID-19 Hospitalized	CODING_TRANSCRIPT_INTRON_VARIANT	EUR
276.12	Hyposmolality and/or hyponatremia	endocrine/metabolic	rs35508621	LZTFL1	3	45880481	T	C	C	0.948673	0.0232552	0.906403	0.992913	0.0234637	0.568584	1	414228	15182	0.38931	6.0917e-89	COVID-19 Hospitalized	CODING_TRANSCRIPT_INTRON_VARIANT	EUR
938.1	Acute dermatitis due to solar radiation	dermatologic	rs581342	LMNA	1	156095466	T	C	C	1.23676	0.0937887	1.02909	1.48634	0.0234705	0.568627	1	441600	732	0.090245	2.6355e-07	COVID-19 Hospitalized	CODING_TRANSCRIPT_INTRON_VARIANT	EUR
369.2	Eye infection, viral	sense organs	rs10086829	COL14A1	8	121149129	G	A	A	1.07882	0.0334888	1.01029	1.15201	0.0234772	0.568668	1	439128	2882	-0.097352	3.8599e-06	COVID-19 Critically ill	FIVE_PRIME_UTR_INTRON_VARIANT	EUR
290.11	Alzheimer's disease	mental disorders	rs8080583	KANSL1	17	44162597	C	A	A	0.94023	0.0272042	0.891411	0.991723	0.0234838	0.568706	1	439514	4092	-0.12662	2.0785e-08	COVID-19 Critically ill	CODING_TRANSCRIPT_INTRON_VARIANT	EUR
276.12	Hyposmolality and/or hyponatremia	endocrine/metabolic	rs67959919	LZTFL1	3	45871908	G	A	A	0.949196	0.0230168	0.907327	0.992997	0.0234938	0.568709	1	414228	15182	0.59355	1.6043e-80	COVID-19 Critically ill	CODING_TRANSCRIPT_INTRON_VARIANT	EUR
711.2	Reiter's disease	musculoskeletal	rs5023077	FBRSL1	12	133141973	T	C	C	1.17236	0.0701986	1.02167	1.34529	0.0234944	0.568709	1	445287	435	-0.090901	1.5172e-06	COVID-19 Critically ill	CODING_TRANSCRIPT_INTRON_VARIANT	EUR
252.1	Hyperparathyroidism	endocrine/metabolic	rs67579710	THBS3	1	155173527	G	A	A	1.07448	0.0317167	1.00972	1.1434	0.0235122	0.568709	1	438360	4916	-0.10348	1.0252e-09	COVID-19 Hospitalized	CODING_TRANSCRIPT_INTRON_VARIANT	EUR
374.3	Ptosis of eyelid	sense organs	rs9577395	ATP11A	13	113534984	C	G	G	1.03906	0.0169148	1.00517	1.07408	0.0235135	0.568709	1	428131	10817	0.064829	8.6068e-07	COVID-19 Hospitalized,COVID-19 Critically ill	CODING_TRANSCRIPT_INTRON_VARIANT	EUR
619.5	Noninflammatory disorders of vulva and perineum	genitourinary	rs35705950	MUC5B	11	1241221	G	T	T	0.653493	0.187832	0.452228	0.94433	0.023518	0.568709	1	445146	207	-0.11177	1.2224e-08	COVID-19 Hospitalized,COVID-19 Critically ill	UPSTREAM_GENE_VARIANT	EUR
465.4	Acute laryngitis and tracheitis	respiratory	rs2277732	DPP9	19	4723670	C	A	A	1.1542	0.0633193	1.0195	1.30671	0.0235194	0.568709	1	441661	617	0.11697	6.1912e-22	COVID-19 Hospitalized,COVID-19 Critically ill	FIVE_PRIME_UTR_INTRON_VARIANT	EUR
727.2	Bursitis disorders	musculoskeletal	rs8080583	KANSL1	17	44162597	C	A	A	1.04937	0.0212764	1.00651	1.09405	0.0235232	0.568709	1	427062	6311	-0.12662	2.0785e-08	COVID-19 Critically ill	CODING_TRANSCRIPT_INTRON_VARIANT	EUR
727.5	Rupture of synovium	musculoskeletal	rs3746539	PTPRT	20	40702071	G	A	A	1.08176	0.0347017	1.01063	1.15789	0.0235341	0.568709	1	439952	1827	0.05405	1.7723e-06	COVID-19 Hospitalized	THREE_PRIME_UTR_EXON_VARIANT	EUR
345.1	Epilepsy	neurological	rs61667602	CRHR1	17	43785349	T	C	C	1.04198	0.0181568	1.00555	1.07972	0.0235355	0.568709	1	432236	8796	-0.093554	9.1279e-12	COVID-19 Hospitalized	FIVE_PRIME_UTR_INTRON_VARIANT	EUR
371.2	Conjunctivitis, noninfectious	sense organs	rs10774671	OAS1	12	113357193	G	A	A	1.03742	0.0162215	1.00495	1.07093	0.0235374	0.568709	1	423890	8629	0.12569	3.6032e-11	COVID-19 Critically ill	SPLICE_ACCEPTOR_VARIANT	EUR
704.8	Other specified diseases of hair and hair follicles	dermatologic	rs11085727	TYK2	19	10466123	C	T	T	1.04037	0.0174774	1.00534	1.07663	0.0235449	0.568709	1	421265	8068	0.17253	2.3333e-18	COVID-19 Critically ill,COVID-19 Hospitalized	CODING_TRANSCRIPT_INTRON_VARIANT	EUR
364.2	Corneal edema	sense organs	rs11085727	TYK2	19	10466123	C	T	T	0.915256	0.0391069	0.847724	0.988167	0.0235524	0.568709	1	442472	1678	0.17253	2.3333e-18	COVID-19 Critically ill,COVID-19 Hospitalized	CODING_TRANSCRIPT_INTRON_VARIANT	EUR
911	Blister	injuries & poisonings	rs62200027	CASC20	20	6469515	G	A	A	0.926523	0.0337041	0.867296	0.989795	0.0235555	0.568709	1	437735	2185	-0.053006	3.3456e-06	COVID-19 Hospitalized,COVID-19 Critically ill	NON_CODING_TRANSCRIPT_INTRON_VARIANT	EUR
368.3	Anisometropia	sense organs	rs4830964	.	23	15515319	C	G	G	1.04585	0.0197995	1.00604	1.08724	0.0235561	0.568709	1	434702	3305	0.046578	2.9701e-06	COVID-19 Hospitalized	SEQUENCE_VARIANT	EUR
523.3	Periodontitis (acute or chronic)	digestive	rs76073397	MIR548H2	16	11386452	T	C	C	1.03405	0.0147878	1.00451	1.06446	0.0235593	0.568709	1	393257	33759	0.14454	9.6663e-07	COVID-19 Critically ill,COVID-19 Hospitalized	INTERGENIC_VARIANT	EUR
070.2	Viral hepatitis B	infectious diseases	rs7605877	FOXI3	2	88559025	T	C	C	1.11291	0.0472515	1.01447	1.2209	0.0235741	0.568945	1	441837	2125	-0.071053	3.3369e-06	COVID-19 Hospitalized	INTERGENIC_VARIANT	EUR
300.1	Anxiety disorder	mental disorders	rs147812915	KAT7	17	47858295	C	T	T	1.03512	0.0152496	1.00464	1.06653	0.023594	0.569258	1	297154	112013	0.23438	1.0943e-07	COVID-19 Critically ill	INTERGENIC_VARIANT	EUR
537	Other disorders of stomach and duodenum	digestive	rs76423999	SLC12A7	5	1098067	T	A	A	1.09035	0.0382141	1.01167	1.17515	0.0236	0.569258	1	425976	6556	0.18412	3.8813e-07	COVID-19 Critically ill	CODING_TRANSCRIPT_INTRON_VARIANT	EUR
600	Hyperplasia of prostate	genitourinary	rs732990	CIB4	2	26842146	C	G	G	1.01214	0.00533285	1.00162	1.02278	0.0236064	0.569258	1	281711	129784	0.056389	5.6358e-07	COVID-19 Hospitalized	CODING_TRANSCRIPT_INTRON_VARIANT	EUR
415	Pulmonary heart disease	circulatory system	rs732990	CIB4	2	26842146	C	G	G	0.976864	0.0103417	0.957263	0.996867	0.0236117	0.569258	1	412511	20817	0.056389	5.6358e-07	COVID-19 Hospitalized	CODING_TRANSCRIPT_INTRON_VARIANT	EUR
580.11	Proliferative glomerulonephritis	genitourinary	rs10774679	OAS3	12	113374748	C	T	T	1.23884	0.0946261	1.02913	1.49129	0.0236122	0.569258	1	445454	269	0.075824	4.6954e-12	COVID-19 Hospitalized	UPSTREAM_GENE_VARIANT	EUR
374	Other disorders of eyelids	sense organs	rs2284028	NCF4	22	37265172	A	C	C	0.894419	0.0493072	0.812028	0.985171	0.0236379	0.569745	1	392601	33255	0.31271	4.1737e-06	COVID-19 Critically ill	CODING_TRANSCRIPT_INTRON_VARIANT	EUR
706.1	Acne	dermatologic	rs467843	TRAPPC13	5	64945715	A	G	G	0.95291	0.0213154	0.91392	0.993564	0.0236425	0.569745	1	432316	5604	-0.089724	1.7259e-06	COVID-19 Critically ill	CODING_TRANSCRIPT_INTRON_VARIANT	EUR
530.5	Disorders of esophageal motility	digestive	rs9461128	TMEM14B	6	10753875	T	C	C	1.38566	0.144151	1.04461	1.83805	0.0236525	0.569865	1	441215	1957	0.13046	3.4269e-06	COVID-19 Hospitalized	CODING_TRANSCRIPT_INTRON_VARIANT	EUR
259.2	Carcinoid syndrome	endocrine/metabolic	rs9577395	ATP11A	13	113534984	C	G	G	1.27248	0.106526	1.0327	1.56793	0.0236946	0.570732	1	445604	239	0.064829	8.6068e-07	COVID-19 Hospitalized,COVID-19 Critically ill	CODING_TRANSCRIPT_INTRON_VARIANT	EUR
041.4	E. coli	infectious diseases	rs7579014	BCL11A	2	60707894	G	A	A	0.928965	0.0325752	0.871508	0.99021	0.023699	0.570732	1	437817	2213	-0.05629	1.2614e-06	COVID-19 Hospitalized	CODING_TRANSCRIPT_INTRON_VARIANT	EUR
456	Chronic venous insufficiency [CVI]	circulatory system	rs9461128	TMEM14B	6	10753875	T	C	C	1.11199	0.0469283	1.01427	1.21911	0.0237036	0.570732	1	406809	23122	0.13046	3.4269e-06	COVID-19 Hospitalized	CODING_TRANSCRIPT_INTRON_VARIANT	EUR
599.9	Other abnormality of urination	genitourinary	rs8080583	KANSL1	17	44162597	C	A	A	1.03166	0.0137816	1.00417	1.05991	0.0237169	0.570931	1	408299	15556	-0.12662	2.0785e-08	COVID-19 Critically ill	CODING_TRANSCRIPT_INTRON_VARIANT	EUR
297.1	Suicidal ideation	mental disorders	rs13050728	IFNAR2	21	34615210	T	C	C	0.972591	0.0122899	0.949444	0.996303	0.0237386	0.571332	1	419045	16810	-0.10657	4.0686e-21	COVID-19 Hospitalized,COVID-19 Critically ill	CODING_TRANSCRIPT_INTRON_VARIANT	EUR
433.5	Cerebral aneurysm	circulatory system	rs35508621	LZTFL1	3	45880481	T	C	C	0.841008	0.0765753	0.723801	0.977195	0.0237451	0.571366	1	443765	1480	0.38931	6.0917e-89	COVID-19 Hospitalized	CODING_TRANSCRIPT_INTRON_VARIANT	EUR
593.2	Microscopic hematuria	genitourinary	rs9501257	HLA-DPB1	6	33055355	A	G	G	0.957596	0.0191631	0.922297	0.994247	0.0237557	0.5715	1	413338	17777	0.17269	4.1339e-08	COVID-19 Critically ill	THREE_PRIME_UTR_EXON_VARIANT	EUR
292.4	Altered mental status	mental disorders	rs732990	CIB4	2	26842146	C	G	G	0.970896	0.0130642	0.946351	0.996077	0.0237672	0.571655	1	417249	12719	0.056389	5.6358e-07	COVID-19 Hospitalized	CODING_TRANSCRIPT_INTRON_VARIANT	EUR
555	Inflammatory bowel disease and other gastroenteritis and colitis	digestive	rs495828	ABO	9	136154867	G	T	T	0.955221	0.0202645	0.918025	0.993923	0.0237747	0.571714	1	434283	7499	-0.13432	6.5649e-10	COVID-19 Critically ill	UPSTREAM_GENE_VARIANT	EUR
447	Other disorders of arteries and arterioles	circulatory system	rs4830964	.	23	15515319	C	G	G	0.957675	0.0191302	0.922432	0.994264	0.0237803	0.571727	1	433327	3566	0.046578	2.9701e-06	COVID-19 Hospitalized	SEQUENCE_VARIANT	EUR
260.6	Anorexia	endocrine/metabolic	rs67579710	THBS3	1	155173527	G	A	A	1.12666	0.0527575	1.01599	1.2494	0.0237863	0.57175	1	439032	1691	-0.10348	1.0252e-09	COVID-19 Hospitalized	CODING_TRANSCRIPT_INTRON_VARIANT	EUR
297	Suicidal ideation or attempt	mental disorders	rs4830964	.	23	15515319	C	G	G	0.981092	0.00844521	0.964986	0.997466	0.0237996	0.571881	1	411263	20246	0.046578	2.9701e-06	COVID-19 Hospitalized	SEQUENCE_VARIANT	EUR
586.2	Cyst of kidney, acquired	genitourinary	rs915823	TMPRSS2	21	42851454	A	C	C	0.955699	0.0200474	0.918876	0.993998	0.0238054	0.571881	1	423230	9035	-0.066039	1.6687e-06	COVID-19 Hospitalized	CODING_TRANSCRIPT_INTRON_VARIANT	EUR
454.11	Varicose veins of lower extremity, symptomtic	circulatory system	rs7560588	BCL11A	2	60727416	G	A	A	0.959988	0.0180667	0.926589	0.99459	0.0238069	0.571881	1	428463	9315	-0.12371	2.3396e-07	COVID-19 Critically ill	CODING_TRANSCRIPT_INTRON_VARIANT	EUR
270.21	Disorders of urea cycle metabolism	endocrine/metabolic	rs915823	TMPRSS2	21	42851454	A	C	C	0.742015	0.132036	0.572827	0.961174	0.0238284	0.572275	1	445162	235	-0.066039	1.6687e-06	COVID-19 Hospitalized	CODING_TRANSCRIPT_INTRON_VARIANT	EUR
300	Anxiety disorders	mental disorders	rs8080583	KANSL1	17	44162597	C	A	A	1.01285	0.00564866	1.0017	1.02412	0.0238334	0.572275	1	241587	173992	-0.12662	2.0785e-08	COVID-19 Critically ill	CODING_TRANSCRIPT_INTRON_VARIANT	EUR
750.2	Lower gastrointestinal congenital anomalies	congenital anomalies	rs72655853	SBSPON	8	73985608	A	G	G	0.770717	0.115257	0.614877	0.966055	0.0238463	0.572306	1	441684	883	0.22523	8.3915e-07	COVID-19 Critically ill	CODING_TRANSCRIPT_INTRON_VARIANT	EUR
695	Erythematous conditions	dermatologic	rs2284028	NCF4	22	37265172	A	C	C	1.11608	0.0486048	1.01467	1.22763	0.0238503	0.572306	1	388794	29173	0.31271	4.1737e-06	COVID-19 Critically ill	CODING_TRANSCRIPT_INTRON_VARIANT	EUR
709.3	Systemic sclerosis	dermatologic	rs9896243	NSF	17	44826056	C	G	G	1.2341	0.0930939	1.02827	1.48113	0.0238542	0.572306	1	445394	317	-0.13155	3.2234e-08	COVID-19 Critically ill	CODING_TRANSCRIPT_INTRON_VARIANT	EUR
411.1	Unstable angina (intermediate coronary syndrome)	circulatory system	rs117169628	SLC22A31	16	89262657	G	A	A	0.961569	0.0173446	0.92943	0.99482	0.0238583	0.572306	1	414996	15541	0.081201	5.77e-07	COVID-19 Hospitalized	SYNONYMOUS_VARIANT	EUR
292.1	Aphasia/speech disturbance	mental disorders	rs35508621	LZTFL1	3	45880481	T	C	C	0.940683	0.0270644	0.892085	0.991929	0.02386	0.572306	1	424775	11056	0.38931	6.0917e-89	COVID-19 Hospitalized	CODING_TRANSCRIPT_INTRON_VARIANT	EUR
327.71	Restless legs syndrome	neurological	rs581342	LMNA	1	156095466	T	C	C	0.945997	0.0245737	0.901514	0.992675	0.0238741	0.572495	1	424755	14057	0.090245	2.6355e-07	COVID-19 Hospitalized	CODING_TRANSCRIPT_INTRON_VARIANT	EUR
443.8	Other specified peripheral vascular diseases	circulatory system	rs7579014	BCL11A	2	60707894	G	A	A	1.07553	0.0322342	1.00969	1.14568	0.0238835	0.572495	1	439423	2339	-0.05629	1.2614e-06	COVID-19 Hospitalized	CODING_TRANSCRIPT_INTRON_VARIANT	EUR
715.1	Sacroiliitis NEC	musculoskeletal	rs1405655	NR1H2	19	50882619	T	C	C	1.05419	0.0233599	1.00701	1.10357	0.0238839	0.572495	1	436944	4481	0.075181	1.1208e-11	COVID-19 Hospitalized,COVID-19 Critically ill	CODING_TRANSCRIPT_INTRON_VARIANT	EUR
215	Other benign neoplasm of connective and other soft tissue	neoplasms	rs9497053	UTRN	6	145026256	G	A	A	1.09182	0.0388913	1.01169	1.1783	0.0238955	0.572495	1	437070	2225	-0.064841	1.0064e-06	COVID-19 Hospitalized	CODING_TRANSCRIPT_INTRON_VARIANT	EUR
625.1	Dyspareunia	genitourinary	rs7671107	LOC101929161	4	25449225	G	A	A	1.1435	0.0593671	1.0179	1.28461	0.0238962	0.572495	1	443644	1066	-0.064456	1.0803e-06	COVID-19 Hospitalized	INTERGENIC_VARIANT	EUR
285.2	Anemia of chronic disease	hematopoietic	rs12567716	FOXD2	1	48197570	T	C	C	0.954369	0.020678	0.916464	0.993843	0.0239054	0.572495	1	420590	13654	-0.090753	1.4878e-06	COVID-19 Hospitalized	INTERGENIC_VARIANT	EUR
252.1	Hyperparathyroidism	endocrine/metabolic	rs35154152	THBS3	1	155172725	T	C	C	1.07412	0.0316576	1.0095	1.14288	0.0239099	0.572495	1	438360	4916	-0.20528	2.3574e-11	COVID-19 Critically ill	SYNONYMOUS_VARIANT	EUR
289.9	Abnormality of red blood cells	hematopoietic	rs766826	ELF5	11	34528766	C	T	T	1.13256	0.0551173	1.01659	1.26176	0.0239178	0.572495	1	442028	854	-0.082134	1.155e-11	COVID-19 Hospitalized	CODING_TRANSCRIPT_INTRON_VARIANT	EUR
578.2	Blood in stool	digestive	rs2924480	ELF5	11	34529831	T	C	C	1.02674	0.0116858	1.00349	1.05053	0.0239193	0.572495	1	397752	19776	-0.11648	2.817e-07	COVID-19 Critically ill	CODING_TRANSCRIPT_INTRON_VARIANT	EUR
260	Protein-calorie malnutrition	endocrine/metabolic	rs9896243	NSF	17	44826056	C	G	G	0.963842	0.0163073	0.933523	0.995145	0.0239213	0.572495	1	420686	12114	-0.13155	3.2234e-08	COVID-19 Critically ill	CODING_TRANSCRIPT_INTRON_VARIANT	EUR
536.3	Gastroparesis	digestive	rs1878527	ANKRD30BL	2	133056313	T	C	C	0.921757	0.0360768	0.858831	0.989293	0.0239235	0.572495	1	441291	2559	-0.077457	2.0215e-06	COVID-19 Hospitalized	INTERGENIC_VARIANT	EUR
751.1	Congenital anomalies of genital organs	congenital anomalies	rs35705950	MUC5B	11	1241221	G	T	T	0.854941	0.069402	0.74621	0.979516	0.0239344	0.572635	1	440977	1210	-0.11177	1.2224e-08	COVID-19 Hospitalized,COVID-19 Critically ill	UPSTREAM_GENE_VARIANT	EUR
535.6	Duodenitis	digestive	rs76073397	MIR548H2	16	11386452	T	C	C	0.868502	0.0624389	0.768462	0.981564	0.0239469	0.572813	1	436703	1985	0.14454	9.6663e-07	COVID-19 Critically ill,COVID-19 Hospitalized	INTERGENIC_VARIANT	EUR
426.8	Other cardiac conduction disorders	circulatory system	rs35705950	MUC5B	11	1241221	G	T	T	0.844445	0.074885	0.72917	0.977943	0.0239576	0.572948	1	441687	1054	-0.11177	1.2224e-08	COVID-19 Hospitalized,COVID-19 Critically ill	UPSTREAM_GENE_VARIANT	EUR
172.22	Squamous cell carcinoma	neoplasms	rs505922	ABO	9	136149229	T	C	C	0.973589	0.0118556	0.951227	0.996477	0.023967	0.573051	1	417422	17372	-0.099884	2.0889e-20	COVID-19 Hospitalized	CODING_TRANSCRIPT_INTRON_VARIANT	EUR
698	Pruritus and related conditions	dermatologic	rs11085727	TYK2	19	10466123	C	T	T	1.03518	0.0153149	1.00457	1.06672	0.0239767	0.573162	1	414190	10641	0.17253	2.3333e-18	COVID-19 Critically ill,COVID-19 Hospitalized	CODING_TRANSCRIPT_INTRON_VARIANT	EUR
170.1	Bone cancer	neoplasms	rs55654108	PDCL3P4	3	101425703	A	G	G	1.1532	0.063147	1.01895	1.30513	0.0239911	0.573385	1	444387	556	-0.05662	1.0636e-06	COVID-19 Hospitalized	INTERGENIC_VARIANT	EUR
204.4	Multiple myeloma	neoplasms	rs7605877	FOXI3	2	88559025	T	C	C	0.868567	0.0624293	0.768534	0.98162	0.0240004	0.573449	1	443872	1472	-0.071053	3.3369e-06	COVID-19 Hospitalized	INTERGENIC_VARIANT	EUR
520	Disorders of tooth development	digestive	rs12809318	FBRSL1	12	133140840	T	C	C	0.945959	0.0246143	0.901406	0.992714	0.0240049	0.573449	1	431048	3560	-0.062781	9.5289e-09	COVID-19 Hospitalized	CODING_TRANSCRIPT_INTRON_VARIANT	EUR
303	Psychogenic and somatoform disorders	mental disorders	rs8080583	KANSL1	17	44162597	C	A	A	1.04005	0.0173982	1.00518	1.07612	0.0240135	0.573449	1	427677	9646	-0.12662	2.0785e-08	COVID-19 Critically ill	CODING_TRANSCRIPT_INTRON_VARIANT	EUR
523	Gingival and periodontal diseases	digestive	rs35508621	LZTFL1	3	45880481	T	C	C	0.97399	0.0116775	0.951951	0.996539	0.0240163	0.573449	1	357807	66945	0.38931	6.0917e-89	COVID-19 Hospitalized	CODING_TRANSCRIPT_INTRON_VARIANT	EUR
274.1	Gout	endocrine/metabolic	rs55654108	PDCL3P4	3	101425703	A	G	G	1.01841	0.00808213	1.0024	1.03467	0.0240272	0.573449	1	395592	39545	-0.05662	1.0636e-06	COVID-19 Hospitalized	INTERGENIC_VARIANT	EUR
747.11	Cardiac shunt/ heart septal defect	congenital anomalies	rs505922	ABO	9	136149229	T	C	C	1.1042	0.0439221	1.01312	1.20346	0.0240276	0.573449	1	443577	1135	-0.099884	2.0889e-20	COVID-19 Hospitalized	CODING_TRANSCRIPT_INTRON_VARIANT	EUR
513	Respiratory abnormalities	respiratory	rs10774679	OAS3	12	113374748	C	T	T	1.03566	0.0155266	1.00461	1.06766	0.0240401	0.573449	1	419327	9665	0.075824	4.6954e-12	COVID-19 Hospitalized	UPSTREAM_GENE_VARIANT	EUR
967	Adverse effects of sedatives or other central nervous system depressants and anesthetics	injuries & poisonings	rs72711165	TMEM65	8	125336564	T	C	C	1.55527	0.195731	1.05974	2.2825	0.0240462	0.573449	1	442444	804	0.18279	6.0907e-07	COVID-19 Hospitalized	CODING_TRANSCRIPT_INTRON_VARIANT	EUR
440.1	Atherosclerosis of renal artery	circulatory system	rs9896243	NSF	17	44826056	C	G	G	1.12659	0.0528274	1.01578	1.24949	0.0240465	0.573449	1	443668	1028	-0.13155	3.2234e-08	COVID-19 Critically ill	CODING_TRANSCRIPT_INTRON_VARIANT	EUR
433.6	Acute, but ill-defined cerebrovascular disease	circulatory system	rs505922	ABO	9	136149229	T	C	C	1.03171	0.0138337	1.00411	1.06006	0.0240469	0.573449	1	427827	12068	-0.099884	2.0889e-20	COVID-19 Hospitalized	CODING_TRANSCRIPT_INTRON_VARIANT	EUR
053	Herpes zoster	infectious diseases	rs67959919	LZTFL1	3	45871908	G	A	A	0.941259	0.0268328	0.893036	0.992086	0.0240651	0.573449	1	417805	10953	0.59355	1.6043e-80	COVID-19 Critically ill	CODING_TRANSCRIPT_INTRON_VARIANT	EUR
411.2	Myocardial infarction	circulatory system	rs9461128	TMEM14B	6	10753875	T	C	C	1.09108	0.0386384	1.01151	1.17692	0.0240658	0.573449	1	392016	36312	0.13046	3.4269e-06	COVID-19 Hospitalized	CODING_TRANSCRIPT_INTRON_VARIANT	EUR
395.1	Nonrheumatic mitral valve disorders	circulatory system	rs11702230	LOC101928126	21	35377591	C	T	T	1.04959	0.0214535	1.00637	1.09466	0.0240771	0.573449	1	420725	11013	0.099731	3.223e-09	COVID-19 Hospitalized	INTERGENIC_VARIANT	EUR
429.2	Abnormal function study of cardiovascular system	circulatory system	rs7605877	FOXI3	2	88559025	T	C	C	0.926334	0.033923	0.866747	0.990018	0.0240898	0.573449	1	427999	4759	-0.071053	3.3369e-06	COVID-19 Hospitalized	INTERGENIC_VARIANT	EUR
357	Inflammatory and toxic neuropathy	neurological	rs10086829	COL14A1	8	121149129	G	A	A	1.0383	0.0166642	1.00494	1.07278	0.0240908	0.573449	1	418887	11712	-0.097352	3.8599e-06	COVID-19 Critically ill	FIVE_PRIME_UTR_INTRON_VARIANT	EUR
360.2	Progressive myopia	sense organs	rs12660421	FOXP4-AS1	6	41488378	G	A	A	1.53392	0.189667	1.05769	2.22457	0.0240923	0.573449	1	443966	620	0.35506	1.1424e-09	COVID-19 Critically ill	DOWNSTREAM_GENE_VARIANT	EUR
458.1	Orthostatic hypotension	circulatory system	rs1250993	LOC101929525	10	81399565	C	G	G	1.03478	0.0151598	1.00449	1.06599	0.0240988	0.573449	1	416454	12141	0.12403	5.3767e-08	COVID-19 Critically ill	INTERGENIC_VARIANT	EUR
599.1	Urinary obstruction	genitourinary	rs67959919	LZTFL1	3	45871908	G	A	A	0.8819	0.0557193	0.790662	0.983666	0.0241002	0.573449	1	437241	2601	0.59355	1.6043e-80	COVID-19 Critically ill	CODING_TRANSCRIPT_INTRON_VARIANT	EUR
250.15	Diabetes type 1 with peripheral circulatory disorders	endocrine/metabolic	rs35705950	MUC5B	11	1241221	G	T	T	1.25184	0.0995888	1.02986	1.52166	0.024108	0.573449	1	444784	439	-0.11177	1.2224e-08	COVID-19 Hospitalized,COVID-19 Critically ill	UPSTREAM_GENE_VARIANT	EUR
592.1	Cystitis	genitourinary	rs9896243	NSF	17	44826056	C	G	G	0.942583	0.0262182	0.89537	0.992285	0.0241115	0.573449	1	431803	4665	-0.13155	3.2234e-08	COVID-19 Critically ill	CODING_TRANSCRIPT_INTRON_VARIANT	EUR
276.13	Hyperpotassemia	endocrine/metabolic	rs6869036	MGAT1	5	180223327	C	T	T	0.910345	0.041649	0.838985	0.987774	0.0241133	0.573449	1	412938	15495	0.25536	1.7578e-06	COVID-19 Critically ill	FIVE_PRIME_UTR_INTRON_VARIANT	EUR
451.2	Phlebitis and thrombophlebitis of lower extremities	circulatory system	rs9461128	TMEM14B	6	10753875	T	C	C	1.38059	0.143006	1.04313	1.82722	0.0241199	0.573449	1	440489	2005	0.13046	3.4269e-06	COVID-19 Hospitalized	CODING_TRANSCRIPT_INTRON_VARIANT	EUR
278	Overweight, obesity and other hyperalimentation	endocrine/metabolic	rs495828	ABO	9	136154867	G	T	T	1.01251	0.00551462	1.00163	1.02352	0.0241214	0.573449	1	221194	186855	-0.13432	6.5649e-10	COVID-19 Critically ill	UPSTREAM_GENE_VARIANT	EUR
242.3	Exophthalmos	endocrine/metabolic	rs147812915	KAT7	17	47858295	C	T	T	0.647779	0.192536	0.444161	0.944744	0.0241215	0.573449	1	444312	684	0.23438	1.0943e-07	COVID-19 Critically ill	INTERGENIC_VARIANT	EUR
317.1	Alcoholism	mental disorders	rs34488998	NKAIN3	8	63408372	G	A	A	1.04108	0.0178512	1.00528	1.07815	0.0241225	0.573449	1	368963	54912	0.1355	3.4644e-06	COVID-19 Hospitalized	CODING_TRANSCRIPT_INTRON_VARIANT	EUR
379	Other disorders of eye	sense organs	rs11234800	ME3	11	86479407	G	C	C	0.979358	0.00924928	0.961764	0.997274	0.0241255	0.573449	1	344925	58119	-0.077173	3.0702e-06	COVID-19 Hospitalized	INTERGENIC_VARIANT	EUR
599.2	Retention of urine	genitourinary	rs55654108	PDCL3P4	3	101425703	A	G	G	0.977222	0.0102186	0.957844	0.996991	0.0241406	0.573634	1	400468	24032	-0.05662	1.0636e-06	COVID-19 Hospitalized	INTERGENIC_VARIANT	EUR
731.1	Osteitis deformans [Paget's disease of bone]	musculoskeletal	rs10129899	LINC00637	14	104330432	C	A	A	0.85572	0.0691013	0.74733	0.97983	0.0241434	0.573634	1	445243	473	-0.057002	2.1916e-06	COVID-19 Hospitalized	INTERGENIC_VARIANT	EUR
459.1	Hemorrhage NOS	circulatory system	rs8052423	SLC22A31	16	89269178	G	T	T	0.774561	0.1133	0.620319	0.967156	0.0241513	0.573701	1	442516	400	0.13037	1.0019e-06	COVID-19 Critically ill	UPSTREAM_GENE_VARIANT	EUR
350	Abnormal movement	neurological	rs10129899	LINC00637	14	104330432	C	A	A	0.986202	0.00616296	0.974361	0.998187	0.0241711	0.573924	1	325382	75084	-0.057002	2.1916e-06	COVID-19 Hospitalized	INTERGENIC_VARIANT	EUR
962.1	Adrenal cortical steroids causing adverse effects in therapeutic use	injuries & poisonings	rs10129899	LINC00637	14	104330432	C	A	A	0.848236	0.0730115	0.735139	0.978733	0.024172	0.573924	1	444192	420	-0.057002	2.1916e-06	COVID-19 Hospitalized	INTERGENIC_VARIANT	EUR
720	Spinal stenosis	musculoskeletal	rs35705950	MUC5B	11	1241221	G	T	T	0.973397	0.0119614	0.950842	0.996487	0.0241831	0.573924	1	383843	40808	-0.11177	1.2224e-08	COVID-19 Hospitalized,COVID-19 Critically ill	UPSTREAM_GENE_VARIANT	EUR
797.1	Cardiogenic shock	symptoms	rs7089827	TFAM	10	60157611	C	T	T	0.802879	0.0973991	0.663352	0.971754	0.0241874	0.573924	1	443679	841	-0.14471	2.0338e-06	COVID-19 Critically ill	THREE_PRIME_UTR_EXON_VARIANT	EUR
783.1	Postprocedural fever	symptoms	rs72711165	TMEM65	8	125336564	T	C	C	2.02038	0.312001	1.09612	3.72399	0.0241886	0.573924	1	444274	238	0.18279	6.0907e-07	COVID-19 Hospitalized	CODING_TRANSCRIPT_INTRON_VARIANT	EUR
729.7	Nontraumatic compartment syndrome	musculoskeletal	rs9501257	HLA-DPB1	6	33055355	A	G	G	1.39767	0.148534	1.04465	1.86998	0.0241911	0.573924	1	445506	210	0.17269	4.1339e-08	COVID-19 Critically ill	THREE_PRIME_UTR_EXON_VARIANT	EUR
722.7	Intervertebral disc disorder with myelopathy	musculoskeletal	rs2924480	ELF5	11	34529831	T	C	C	1.05996	0.0258367	1.00762	1.11502	0.0242027	0.574079	1	437148	3867	-0.11648	2.817e-07	COVID-19 Critically ill	CODING_TRANSCRIPT_INTRON_VARIANT	EUR
117.2	Coccidioidomycosis	infectious diseases	rs11702230	LOC101928126	21	35377591	C	T	T	1.33325	0.127619	1.0382	1.71215	0.0242135	0.574215	1	445456	255	0.099731	3.223e-09	COVID-19 Hospitalized	INTERGENIC_VARIANT	EUR
225.1	Benign neoplasm of brain, cranial nerves, meninges	neoplasms	rs505922	ABO	9	136149229	T	C	C	1.06904	0.0296229	1.00874	1.13294	0.0242207	0.574265	1	441906	2529	-0.099884	2.0889e-20	COVID-19 Hospitalized	CODING_TRANSCRIPT_INTRON_VARIANT	EUR
574.1	Cholelithiasis	digestive	rs622568	SEC61G	7	54647894	A	C	C	1.0341	0.0148824	1.00438	1.06471	0.024233	0.574436	1	418262	17048	0.11965	2.6006e-06	COVID-19 Critically ill	INTERGENIC_VARIANT	EUR
362	Other retinal disorders	sense organs	rs9367106	LOC100505711	6	41483390	G	C	C	1.05239	0.0226637	1.00666	1.10019	0.024255	0.574837	1	325863	83975	0.20225	3.4038e-11	COVID-19 Hospitalized	INTERGENIC_VARIANT	EUR
291.1	Transient mental disorders due to conditions classified elsewhere	mental disorders	rs11702230	LOC101928126	21	35377591	C	T	T	1.17542	0.0717428	1.02124	1.35289	0.0242666	0.574849	1	443787	878	0.099731	3.223e-09	COVID-19 Hospitalized	INTERGENIC_VARIANT	EUR
512.9	Other dyspnea	respiratory	rs78313563	ESS2	22	19136365	G	A	A	1.07525	0.0322046	1.00947	1.1453	0.0242725	0.574849	1	319830	65854	0.40873	6.5914e-07	COVID-19 Critically ill	UPSTREAM_GENE_VARIANT	EUR
426.31	Right bundle branch block	circulatory system	rs10774671	OAS1	12	113357193	G	A	A	1.04347	0.0188893	1.00555	1.08283	0.0242751	0.574849	1	430538	6329	0.12569	3.6032e-11	COVID-19 Critically ill	SPLICE_ACCEPTOR_VARIANT	EUR
729	Other disorders of soft tissues	musculoskeletal	rs10129899	LINC00637	14	104330432	C	A	A	1.04645	0.0201536	1.00592	1.08861	0.0242758	0.574849	1	424081	5633	-0.057002	2.1916e-06	COVID-19 Hospitalized	INTERGENIC_VARIANT	EUR
362.6	Peripheral retinal degenerations	sense organs	rs915823	TMPRSS2	21	42851454	A	C	C	1.05052	0.0218815	1.00642	1.09656	0.0242854	0.574862	1	429171	7055	-0.066039	1.6687e-06	COVID-19 Hospitalized	CODING_TRANSCRIPT_INTRON_VARIANT	EUR
870.5	Open wound of lip and mouth	injuries & poisonings	rs7671107	LOC101929161	4	25449225	G	A	A	0.80034	0.0988766	0.659342	0.971491	0.0242916	0.574862	1	443650	309	-0.064456	1.0803e-06	COVID-19 Hospitalized	INTERGENIC_VARIANT	EUR
528	Diseases of the oral soft tissues, excluding lesions specific for gingiva and tongue	digestive	rs8080583	KANSL1	17	44162597	C	A	A	0.963592	0.0164652	0.932992	0.995195	0.0242916	0.574862	1	414449	11108	-0.12662	2.0785e-08	COVID-19 Critically ill	CODING_TRANSCRIPT_INTRON_VARIANT	EUR
716.2	Unspecified monoarthritis	musculoskeletal	rs6869036	MGAT1	5	180223327	C	T	T	0.753676	0.125558	0.589264	0.963962	0.0243044	0.574968	1	440325	1932	0.25536	1.7578e-06	COVID-19 Critically ill	FIVE_PRIME_UTR_INTRON_VARIANT	EUR
244.1	Secondary hypothyroidism	endocrine/metabolic	rs11702230	LOC101928126	21	35377591	C	T	T	1.0832	0.0354831	1.01042	1.16121	0.0243083	0.574968	1	440204	3850	0.099731	3.223e-09	COVID-19 Hospitalized	INTERGENIC_VARIANT	EUR
585.3	Chronic renal failure [CKD]	genitourinary	rs78313563	ESS2	22	19136365	G	A	A	1.08072	0.0344684	1.01012	1.15625	0.0243113	0.574968	1	371111	57327	0.40873	6.5914e-07	COVID-19 Critically ill	UPSTREAM_GENE_VARIANT	EUR
303.1	Dissociative disorder	mental disorders	rs111783124	LOC101928126	21	35362848	G	A	A	1.20703	0.0835524	1.0247	1.4218	0.0243205	0.575062	1	444653	576	0.13532	2.1558e-07	COVID-19 Critically ill	INTERGENIC_VARIANT	EUR
070.4	Chronic hepatitis	infectious diseases	rs7605877	FOXI3	2	88559025	T	C	C	1.11904	0.049943	1.01469	1.23411	0.0243284	0.575062	1	441439	1884	-0.071053	3.3369e-06	COVID-19 Hospitalized	INTERGENIC_VARIANT	EUR
260.6	Anorexia	endocrine/metabolic	rs35154152	THBS3	1	155172725	T	C	C	1.12591	0.0526646	1.01549	1.24834	0.0243341	0.575062	1	439032	1691	-0.20528	2.3574e-11	COVID-19 Critically ill	SYNONYMOUS_VARIANT	EUR
368.5	Color vision deficiencies	sense organs	rs60305836	CDH8	16	61709381	A	C	C	1.31422	0.121348	1.03604	1.66709	0.0243381	0.575062	1	444945	260	0.086719	1.1846e-06	COVID-19 Hospitalized	CODING_TRANSCRIPT_INTRON_VARIANT	EUR
255.12	Hyperaldosteronism	endocrine/metabolic	rs13050728	IFNAR2	21	34615210	T	C	C	1.14899	0.0616781	1.01816	1.29663	0.0243407	0.575062	1	444982	659	-0.10657	4.0686e-21	COVID-19 Hospitalized,COVID-19 Critically ill	CODING_TRANSCRIPT_INTRON_VARIANT	EUR
591	Urinary tract infection	genitourinary	rs8080583	KANSL1	17	44162597	C	A	A	1.02028	0.00891511	1.0026	1.03826	0.0243518	0.575198	1	368969	42159	-0.12662	2.0785e-08	COVID-19 Critically ill	CODING_TRANSCRIPT_INTRON_VARIANT	EUR
199	Neoplasm of uncertain behavior	neoplasms	rs8052423	SLC22A31	16	89269178	G	T	T	0.963379	0.0165707	0.932593	0.995181	0.0243566	0.575198	1	401586	16676	0.13037	1.0019e-06	COVID-19 Critically ill	UPSTREAM_GENE_VARIANT	EUR
250	Diabetes mellitus	endocrine/metabolic	rs9461128	TMEM14B	6	10753875	T	C	C	1.05452	0.0235803	1.00689	1.1044	0.0243747	0.575505	1	278599	148675	0.13046	3.4269e-06	COVID-19 Hospitalized	CODING_TRANSCRIPT_INTRON_VARIANT	EUR
172.1	Melanomas of skin, dx or hx	neoplasms	rs721917	SFTPD	10	81706324	A	G	G	0.98291	0.00765774	0.968267	0.997773	0.0243818	0.575553	1	389984	40147	0.055247	2.0819e-07	COVID-19 Hospitalized	SYNONYMOUS_VARIANT	EUR
338	Pain	neurological	rs35508621	LZTFL1	3	45880481	T	C	C	0.973311	0.0120187	0.950651	0.996511	0.0243985	0.575736	1	327235	64750	0.38931	6.0917e-89	COVID-19 Hospitalized	CODING_TRANSCRIPT_INTRON_VARIANT	EUR
041.2	Streptococcus infection	infectious diseases	rs76423999	SLC12A7	5	1098067	T	A	A	1.1297	0.0541811	1.01588	1.25626	0.0243998	0.575736	1	436309	3092	0.18412	3.8813e-07	COVID-19 Critically ill	CODING_TRANSCRIPT_INTRON_VARIANT	EUR
172.22	Squamous cell carcinoma	neoplasms	rs35154152	THBS3	1	155172725	T	C	C	1.04015	0.0174883	1.0051	1.07642	0.0244048	0.575736	1	417422	17372	-0.20528	2.3574e-11	COVID-19 Critically ill	SYNONYMOUS_VARIANT	EUR
760	Back pain	symptoms	rs732990	CIB4	2	26842146	C	G	G	1.0106	0.00468287	1.00136	1.01991	0.02441	0.575738	1	190528	208084	0.056389	5.6358e-07	COVID-19 Hospitalized	CODING_TRANSCRIPT_INTRON_VARIANT	EUR
345.1	Epilepsy	neurological	rs1250993	LOC101929525	10	81399565	C	G	G	1.04067	0.0177121	1.00516	1.07743	0.0244156	0.57575	1	432236	8796	0.12403	5.3767e-08	COVID-19 Critically ill	INTERGENIC_VARIANT	EUR
960.2	Allergy/adverse effect of penicillin	injuries & poisonings	rs35705950	MUC5B	11	1241221	G	T	T	1.13681	0.0569798	1.01669	1.27113	0.024424	0.575828	1	440924	1443	-0.11177	1.2224e-08	COVID-19 Hospitalized,COVID-19 Critically ill	UPSTREAM_GENE_VARIANT	EUR
253.2	Pituitary hypofunction	endocrine/metabolic	rs622568	SEC61G	7	54647894	A	C	C	1.14396	0.0597739	1.01749	1.28615	0.024445	0.576204	1	444453	953	0.11965	2.6006e-06	COVID-19 Critically ill	INTERGENIC_VARIANT	EUR
285.1	Acute posthemorrhagic anemia	hematopoietic	rs117169628	SLC22A31	16	89262657	G	A	A	0.935413	0.0296752	0.88256	0.991433	0.0244547	0.576312	1	428626	5243	0.081201	5.77e-07	COVID-19 Hospitalized	SYNONYMOUS_VARIANT	EUR
427.42	Cardiac arrest	circulatory system	rs7089827	TFAM	10	60157611	C	T	T	0.861374	0.0663324	0.756361	0.980966	0.024469	0.576529	1	441598	1715	-0.14471	2.0338e-06	COVID-19 Critically ill	THREE_PRIME_UTR_EXON_VARIANT	EUR
288	Diseases of white blood cells	hematopoietic	rs495828	ABO	9	136154867	G	T	T	0.969696	0.0136805	0.944041	0.996049	0.0244885	0.576746	1	405134	16687	-0.13432	6.5649e-10	COVID-19 Critically ill	UPSTREAM_GENE_VARIANT	EUR
441.2	Chronic vascular insufficiency of intestine	circulatory system	rs117169628	SLC22A31	16	89262657	G	A	A	0.72346	0.143914	0.54565	0.959212	0.0244921	0.576746	1	445135	265	0.081201	5.77e-07	COVID-19 Hospitalized	SYNONYMOUS_VARIANT	EUR
253.7	Other disorders of neurohypophysis	endocrine/metabolic	rs62200027	CASC20	20	6469515	G	A	A	0.864995	0.0644787	0.762306	0.981517	0.0244935	0.576746	1	444099	605	-0.053006	3.3456e-06	COVID-19 Hospitalized,COVID-19 Critically ill	NON_CODING_TRANSCRIPT_INTRON_VARIANT	EUR
720	Spinal stenosis	musculoskeletal	rs60305836	CDH8	16	61709381	A	C	C	0.974687	0.0113993	0.953152	0.996709	0.024504	0.57686	1	383843	40808	0.086719	1.1846e-06	COVID-19 Hospitalized	CODING_TRANSCRIPT_INTRON_VARIANT	EUR
627	Menopausal and postmenopausal disorders	genitourinary	rs9501257	HLA-DPB1	6	33055355	A	G	G	1.07707	0.0330135	1.00959	1.14907	0.024512	0.57686	1	431131	10579	0.17269	4.1339e-08	COVID-19 Critically ill	THREE_PRIME_UTR_EXON_VARIANT	EUR
381.3	Mastoiditis & related conditions	sense organs	rs581342	LMNA	1	156095466	T	C	C	0.825359	0.0853439	0.698229	0.975636	0.0245136	0.57686	1	443129	1255	0.090245	2.6355e-07	COVID-19 Hospitalized	CODING_TRANSCRIPT_INTRON_VARIANT	EUR
285.1	Acute posthemorrhagic anemia	hematopoietic	rs2924480	ELF5	11	34529831	T	C	C	1.05127	0.0222308	1.00644	1.09808	0.0245192	0.576871	1	428626	5243	-0.11648	2.817e-07	COVID-19 Critically ill	CODING_TRANSCRIPT_INTRON_VARIANT	EUR
250.12	Type 1 diabetes with renal manifestations	endocrine/metabolic	rs76423999	SLC12A7	5	1098067	T	A	A	1.23112	0.0924619	1.02706	1.47572	0.0245266	0.576926	1	443915	997	0.18412	3.8813e-07	COVID-19 Critically ill	CODING_TRANSCRIPT_INTRON_VARIANT	EUR
071	Human immunodeficiency virus [HIV] disease	infectious diseases	rs581342	LMNA	1	156095466	T	C	C	0.886912	0.0533762	0.798816	0.984724	0.0245528	0.577422	1	442434	3001	0.090245	2.6355e-07	COVID-19 Hospitalized	CODING_TRANSCRIPT_INTRON_VARIANT	EUR
440	Atherosclerosis	circulatory system	rs60869999	MYO1C	17	1390948	A	T	T	1.02819	0.0123668	1.00357	1.05342	0.0245667	0.577487	1	403825	19592	0.059541	2.9039e-06	COVID-19 Hospitalized	CODING_TRANSCRIPT_INTRON_VARIANT	EUR
250.2	Type 2 diabetes	endocrine/metabolic	rs117169628	SLC22A31	16	89262657	G	A	A	0.984515	0.00694214	0.97121	0.998003	0.0245774	0.577487	1	280540	147739	0.081201	5.77e-07	COVID-19 Hospitalized	SYNONYMOUS_VARIANT	EUR
585.32	End stage renal disease	genitourinary	rs1878527	ANKRD30BL	2	133056313	T	C	C	0.944762	0.0252769	0.899098	0.992746	0.024578	0.577487	1	438520	5305	-0.077457	2.0215e-06	COVID-19 Hospitalized	INTERGENIC_VARIANT	EUR
496.2	Chronic bronchitis	respiratory	rs12259804	PLEKHS1	10	115573378	T	C	C	0.947904	0.0238008	0.904701	0.99317	0.0245829	0.577487	1	400579	25603	-0.27547	4.8674e-08	COVID-19 Critically ill	INTERGENIC_VARIANT	EUR
433.8	Late effects of cerebrovascular disease	circulatory system	rs61667602	CRHR1	17	43785349	T	C	C	1.03378	0.014778	1.00426	1.06416	0.0245853	0.577487	1	423281	13478	-0.093554	9.1279e-12	COVID-19 Hospitalized	FIVE_PRIME_UTR_INTRON_VARIANT	EUR
509.1	Respiratory failure	respiratory	rs12809318	FBRSL1	12	133140840	T	C	C	1.02326	0.0102285	1.00295	1.04398	0.0245883	0.577487	1	411909	21655	-0.062781	9.5289e-09	COVID-19 Hospitalized	CODING_TRANSCRIPT_INTRON_VARIANT	EUR
627.3	Postmenopausal atrophic vaginitis	genitourinary	rs78313563	ESS2	22	19136365	G	A	A	1.41101	0.153177	1.04507	1.90509	0.0245913	0.577487	1	441491	2136	0.40873	6.5914e-07	COVID-19 Critically ill	UPSTREAM_GENE_VARIANT	EUR
363.3	Chorioretinal scars	sense organs	rs7960611	CLEC1A	12	10230416	G	A	A	1.06704	0.02887	1.00834	1.12916	0.0246025	0.577619	1	429961	7466	-0.1584	3.3086e-07	COVID-19 Critically ill	CODING_TRANSCRIPT_INTRON_VARIANT	EUR
695.41	Cutaneous lupus erythematosus	dermatologic	rs147812915	KAT7	17	47858295	C	T	T	1.35977	0.13674	1.0401	1.77771	0.02461	0.577619	1	444935	726	0.23438	1.0943e-07	COVID-19 Critically ill	INTERGENIC_VARIANT	EUR
426.24	Atrioventricular block, complete	circulatory system	rs76423999	SLC12A7	5	1098067	T	A	A	1.09518	0.0404541	1.0117	1.18555	0.0246122	0.577619	1	438212	5858	0.18412	3.8813e-07	COVID-19 Critically ill	CODING_TRANSCRIPT_INTRON_VARIANT	EUR
960.2	Allergy/adverse effect of penicillin	injuries & poisonings	rs732990	CIB4	2	26842146	C	G	G	0.917932	0.0381075	0.85187	0.989117	0.0246328	0.577855	1	440924	1443	0.056389	5.6358e-07	COVID-19 Hospitalized	CODING_TRANSCRIPT_INTRON_VARIANT	EUR
856	Vascular complications of surgery and medical procedures	injuries & poisonings	rs10129899	LINC00637	14	104330432	C	A	A	1.21863	0.087995	1.02558	1.44802	0.0246363	0.577855	1	444475	295	-0.057002	2.1916e-06	COVID-19 Hospitalized	INTERGENIC_VARIANT	EUR
621	Endometrial hyperplasia	genitourinary	rs147812915	KAT7	17	47858295	C	T	T	1.55756	0.197202	1.05824	2.29247	0.0246376	0.577855	1	445283	321	0.23438	1.0943e-07	COVID-19 Critically ill	INTERGENIC_VARIANT	EUR
362.5	Toxic maculopathy of retina	sense organs	rs7960611	CLEC1A	12	10230416	G	A	A	1.45824	0.167896	1.04934	2.02648	0.024652	0.578024	1	445041	275	-0.1584	3.3086e-07	COVID-19 Critically ill	CODING_TRANSCRIPT_INTRON_VARIANT	EUR
871.4	Open wound of toe(s)	injuries & poisonings	rs7089827	TFAM	10	60157611	C	T	T	0.869816	0.0620777	0.770171	0.982354	0.0246559	0.578024	1	439349	1952	-0.14471	2.0338e-06	COVID-19 Critically ill	THREE_PRIME_UTR_EXON_VARIANT	EUR
465	Acute upper respiratory infections of multiple or unspecified sites	respiratory	rs622568	SEC61G	7	54647894	A	C	C	1.01832	0.0080794	1.00232	1.03457	0.0246601	0.578024	1	301665	71248	0.11965	2.6006e-06	COVID-19 Critically ill	INTERGENIC_VARIANT	EUR
701.2	Scar conditions and fibrosis of skin	dermatologic	rs732990	CIB4	2	26842146	C	G	G	0.959451	0.0184254	0.92542	0.994733	0.0246657	0.578035	1	424502	6285	0.056389	5.6358e-07	COVID-19 Hospitalized	CODING_TRANSCRIPT_INTRON_VARIANT	EUR
276.11	Hyperosmolality and/or hypernatremia	endocrine/metabolic	rs4830964	.	23	15515319	C	G	G	0.932337	0.0311867	0.877055	0.991104	0.0246723	0.57807	1	440920	1356	0.046578	2.9701e-06	COVID-19 Hospitalized	SEQUENCE_VARIANT	EUR
593	Hematuria	genitourinary	rs9501257	HLA-DPB1	6	33055355	A	G	G	0.969922	0.013595	0.944419	0.996114	0.0246797	0.578124	1	384706	36834	0.17269	4.1339e-08	COVID-19 Critically ill	THREE_PRIME_UTR_EXON_VARIANT	EUR
287.31	Primary thrombocytopenia	hematopoietic	rs12567716	FOXD2	1	48197570	T	C	C	0.858937	0.0676993	0.752204	0.980815	0.0246978	0.578428	1	443393	1324	-0.090753	1.4878e-06	COVID-19 Hospitalized	INTERGENIC_VARIANT	EUR
317	Alcohol-related disorders	mental disorders	rs34488998	NKAIN3	8	63408372	G	A	A	1.03585	0.0156835	1.0045	1.06819	0.024706	0.578501	1	346550	77165	0.1355	3.4644e-06	COVID-19 Hospitalized	CODING_TRANSCRIPT_INTRON_VARIANT	EUR
871	Open wounds of extremities	injuries & poisonings	rs117169628	SLC22A31	16	89262657	G	A	A	0.969784	0.0136618	0.944161	0.996103	0.0247167	0.578587	1	388773	25315	0.081201	5.77e-07	COVID-19 Hospitalized	SYNONYMOUS_VARIANT	EUR
358	Myoneural disorders	neurological	rs467843	TRAPPC13	5	64945715	A	G	G	1.11117	0.0469376	1.0135	1.21824	0.0247205	0.578587	1	444251	1161	-0.089724	1.7259e-06	COVID-19 Critically ill	CODING_TRANSCRIPT_INTRON_VARIANT	EUR
735.22	Claw toe (acquired)	musculoskeletal	rs76073397	MIR548H2	16	11386452	T	C	C	1.26963	0.106308	1.03083	1.56375	0.0247281	0.578587	1	444687	511	0.14454	9.6663e-07	COVID-19 Critically ill,COVID-19 Hospitalized	INTERGENIC_VARIANT	EUR
454	Varicose veins	circulatory system	rs11085727	TYK2	19	10466123	C	T	T	1.02716	0.0119314	1.00341	1.05146	0.0247307	0.578587	1	412624	17878	0.17253	2.3333e-18	COVID-19 Critically ill,COVID-19 Hospitalized	CODING_TRANSCRIPT_INTRON_VARIANT	EUR
594.1	Calculus of kidney	genitourinary	rs495828	ABO	9	136154867	G	T	T	0.977366	0.0101958	0.958029	0.997093	0.0247392	0.578587	1	399709	30895	-0.13432	6.5649e-10	COVID-19 Critically ill	UPSTREAM_GENE_VARIANT	EUR
691	Congenital anomalies of skin	dermatologic	rs9577395	ATP11A	13	113534984	C	G	G	0.911421	0.0413082	0.840538	0.988282	0.0247479	0.578587	1	440098	1896	0.064829	8.6068e-07	COVID-19 Hospitalized,COVID-19 Critically ill	CODING_TRANSCRIPT_INTRON_VARIANT	EUR
204.2	Myeloid leukemia	neoplasms	rs12660421	FOXP4-AS1	6	41488378	G	A	A	1.37421	0.141579	1.04122	1.8137	0.0247516	0.578587	1	444262	1257	0.35506	1.1424e-09	COVID-19 Critically ill	DOWNSTREAM_GENE_VARIANT	EUR
747.2	Congenital anomalies of peripheral vascular system	congenital anomalies	rs60305836	CDH8	16	61709381	A	C	C	1.16177	0.0667841	1.01923	1.32424	0.0247552	0.578587	1	443120	941	0.086719	1.1846e-06	COVID-19 Hospitalized	CODING_TRANSCRIPT_INTRON_VARIANT	EUR
272.1	Hyperlipidemia	endocrine/metabolic	rs78313563	ESS2	22	19136365	G	A	A	1.0713	0.0306764	1.00879	1.13769	0.0247581	0.578587	1	96215	323851	0.40873	6.5914e-07	COVID-19 Critically ill	UPSTREAM_GENE_VARIANT	EUR
401.2	Hypertensive heart and/or renal disease	circulatory system	rs10774679	OAS3	12	113374748	C	T	T	1.01606	0.007096	1.00203	1.03029	0.0247637	0.578587	1	362792	53713	0.075824	4.6954e-12	COVID-19 Hospitalized	UPSTREAM_GENE_VARIANT	EUR
801	Fracture of ankle and foot	injuries & poisonings	rs61667602	CRHR1	17	43785349	T	C	C	1.03133	0.013742	1.00393	1.05949	0.0247659	0.578587	1	421427	15768	-0.093554	9.1279e-12	COVID-19 Hospitalized	FIVE_PRIME_UTR_INTRON_VARIANT	EUR
257	Testicular dysfunction	endocrine/metabolic	rs9497053	UTRN	6	145026256	G	A	A	1.02836	0.0124574	1.00356	1.05378	0.0247784	0.578759	1	412313	23938	-0.064841	1.0064e-06	COVID-19 Hospitalized	CODING_TRANSCRIPT_INTRON_VARIANT	EUR
911	Blister	injuries & poisonings	rs721917	SFTPD	10	81706324	A	G	G	1.07125	0.0306634	1.00876	1.1376	0.0248019	0.579062	1	437735	2185	0.055247	2.0819e-07	COVID-19 Hospitalized	SYNONYMOUS_VARIANT	EUR
585.1	Acute renal failure	genitourinary	rs35508621	LZTFL1	3	45880481	T	C	C	0.966881	0.0150059	0.938858	0.99574	0.0248037	0.579062	1	384340	37784	0.38931	6.0917e-89	COVID-19 Hospitalized	CODING_TRANSCRIPT_INTRON_VARIANT	EUR
509	Respiratory failure, insufficiency, arrest	respiratory	rs61667602	CRHR1	17	43785349	T	C	C	1.02352	0.0103572	1.00295	1.04451	0.0248067	0.579062	1	400410	28731	-0.093554	9.1279e-12	COVID-19 Hospitalized	FIVE_PRIME_UTR_INTRON_VARIANT	EUR
562.2	Diverticulitis	digestive	rs7671107	LOC101929161	4	25449225	G	A	A	0.960543	0.0179397	0.927356	0.994918	0.0248336	0.579482	1	424619	10506	-0.064456	1.0803e-06	COVID-19 Hospitalized	INTERGENIC_VARIANT	EUR
429.9	Cardiac complications, not elsewhere classified	circulatory system	rs35705950	MUC5B	11	1241221	G	T	T	1.18174	0.0744192	1.02135	1.36731	0.0248399	0.579482	1	439973	824	-0.11177	1.2224e-08	COVID-19 Hospitalized,COVID-19 Critically ill	UPSTREAM_GENE_VARIANT	EUR
706.2	Sebaceous cyst	dermatologic	rs8052423	SLC22A31	16	89269178	G	T	T	0.972821	0.0122803	0.949686	0.99652	0.0248421	0.579482	1	385505	31227	0.13037	1.0019e-06	COVID-19 Critically ill	UPSTREAM_GENE_VARIANT	EUR
427.2	Atrial fibrillation and flutter	circulatory system	rs7579014	BCL11A	2	60707894	G	A	A	0.985127	0.00667818	0.972317	0.998106	0.0248452	0.579482	1	365020	68323	-0.05629	1.2614e-06	COVID-19 Hospitalized	CODING_TRANSCRIPT_INTRON_VARIANT	EUR
713	Arthropathy associated with other disorders classified elsewhere	musculoskeletal	rs3746539	PTPRT	20	40702071	G	A	A	1.07563	0.0324948	1.00926	1.14636	0.0248557	0.579608	1	442252	2093	0.05405	1.7723e-06	COVID-19 Hospitalized	THREE_PRIME_UTR_EXON_VARIANT	EUR
425.8	Other cardiomyopathy	circulatory system	rs9896243	NSF	17	44826056	C	G	G	0.837209	0.0791996	0.716834	0.977796	0.0248664	0.579738	1	444773	547	-0.13155	3.2234e-08	COVID-19 Critically ill	CODING_TRANSCRIPT_INTRON_VARIANT	EUR
509.2	Respiratory insufficiency	respiratory	rs3746539	PTPRT	20	40702071	G	A	A	1.08347	0.0357382	1.01018	1.16208	0.0248803	0.579943	1	440597	1718	0.05405	1.7723e-06	COVID-19 Hospitalized	THREE_PRIME_UTR_EXON_VARIANT	EUR
295	Schizophrenia and other psychotic disorders	mental disorders	rs9896243	NSF	17	44826056	C	G	G	0.968709	0.0141736	0.942169	0.995996	0.0248972	0.579984	1	419116	16254	-0.13155	3.2234e-08	COVID-19 Critically ill	CODING_TRANSCRIPT_INTRON_VARIANT	EUR
250.3	Insulin pump user	endocrine/metabolic	rs505922	ABO	9	136149229	T	C	C	1.03302	0.0144819	1.00411	1.06276	0.0248978	0.579984	1	425923	10951	-0.099884	2.0889e-20	COVID-19 Hospitalized	CODING_TRANSCRIPT_INTRON_VARIANT	EUR
550.2	Diaphragmatic hernia	digestive	rs1250993	LOC101929525	10	81399565	C	G	G	0.972434	0.0124631	0.948968	0.99648	0.0249031	0.579984	1	404033	18504	0.12403	5.3767e-08	COVID-19 Critically ill	INTERGENIC_VARIANT	EUR
591	Urinary tract infection	genitourinary	rs61667602	CRHR1	17	43785349	T	C	C	1.02022	0.00892655	1.00253	1.03823	0.0249057	0.579984	1	368969	42159	-0.093554	9.1279e-12	COVID-19 Hospitalized	FIVE_PRIME_UTR_INTRON_VARIANT	EUR
513.8	Disorders of diaphragm	respiratory	rs9896243	NSF	17	44826056	C	G	G	1.10363	0.0439663	1.01251	1.20296	0.0249077	0.579984	1	441883	1501	-0.13155	3.2234e-08	COVID-19 Critically ill	CODING_TRANSCRIPT_INTRON_VARIANT	EUR
429.1	Heart transplant/surgery	circulatory system	rs61667602	CRHR1	17	43785349	T	C	C	1.0793	0.034034	1.00966	1.15376	0.0249374	0.580417	1	439053	2402	-0.093554	9.1279e-12	COVID-19 Hospitalized	FIVE_PRIME_UTR_INTRON_VARIANT	EUR
279.7	Other immunological findings	endocrine/metabolic	rs34488998	NKAIN3	8	63408372	G	A	A	1.23824	0.0953036	1.02726	1.49254	0.024948	0.580417	1	441677	1372	0.1355	3.4644e-06	COVID-19 Hospitalized	CODING_TRANSCRIPT_INTRON_VARIANT	EUR
687.2	NA	NA	rs1405655	NR1H2	19	50882619	T	C	C	1.03749	0.016413	1.00464	1.0714	0.0249511	0.580417	1	409643	9216	0.075181	1.1208e-11	COVID-19 Hospitalized,COVID-19 Critically ill	CODING_TRANSCRIPT_INTRON_VARIANT	EUR
260	Protein-calorie malnutrition	endocrine/metabolic	rs8052423	SLC22A31	16	89269178	G	T	T	0.957542	0.0193511	0.921905	0.994556	0.024959	0.580417	1	420686	12114	0.13037	1.0019e-06	COVID-19 Critically ill	UPSTREAM_GENE_VARIANT	EUR
539	Bariatric surgery	digestive	rs60305836	CDH8	16	61709381	A	C	C	1.0944	0.040235	1.01141	1.1842	0.0249606	0.580417	1	441877	2720	0.086719	1.1846e-06	COVID-19 Hospitalized	CODING_TRANSCRIPT_INTRON_VARIANT	EUR
498	Acute bronchospasm	respiratory	rs35508621	LZTFL1	3	45880481	T	C	C	1.25032	0.0996426	1.0285	1.51998	0.0249609	0.580417	1	441246	633	0.38931	6.0917e-89	COVID-19 Hospitalized	CODING_TRANSCRIPT_INTRON_VARIANT	EUR
967	Adverse effects of sedatives or other central nervous system depressants and anesthetics	injuries & poisonings	rs111783124	LOC101928126	21	35362848	G	A	A	1.17351	0.0713657	1.02033	1.34969	0.0249633	0.580417	1	442444	804	0.13532	2.1558e-07	COVID-19 Critically ill	INTERGENIC_VARIANT	EUR
379.3	Aphakia and other disorders of lens	sense organs	rs7671107	LOC101929161	4	25449225	G	A	A	0.952702	0.0216124	0.913189	0.993925	0.0249673	0.580417	1	428956	7228	-0.064456	1.0803e-06	COVID-19 Hospitalized	INTERGENIC_VARIANT	EUR
348.2	Cerebral edema and compression of brain	neurological	rs111837807	CCHCR1	6	31121232	T	C	C	1.19689	0.0801757	1.02284	1.40055	0.0249852	0.580659	1	443793	893	0.20363	2.152e-11	COVID-19 Critically ill,COVID-19 Hospitalized	CODING_TRANSCRIPT_INTRON_VARIANT	EUR
187.2	Malignant neoplasm of testis	neoplasms	rs72655853	SBSPON	8	73985608	A	G	G	1.20899	0.0846689	1.02413	1.42723	0.0249927	0.580659	1	444273	1119	0.22523	8.3915e-07	COVID-19 Critically ill	CODING_TRANSCRIPT_INTRON_VARIANT	EUR
530.9	Heartburn	digestive	rs9367106	LOC100505711	6	41483390	G	C	C	0.797086	0.101179	0.653705	0.971916	0.0249931	0.580659	1	429977	3778	0.20225	3.4038e-11	COVID-19 Hospitalized	INTERGENIC_VARIANT	EUR
771	Musculoskeletal symptoms referable to limbs	symptoms	rs7579014	BCL11A	2	60707894	G	A	A	0.908496	0.0428154	0.83537	0.988025	0.0250033	0.580671	1	439352	1272	-0.05629	1.2614e-06	COVID-19 Hospitalized	CODING_TRANSCRIPT_INTRON_VARIANT	EUR
1010.3	NA	NA	rs147812915	KAT7	17	47858295	C	T	T	1.03282	0.0144073	1.00406	1.0624	0.0250039	0.580671	1	224337	142640	0.23438	1.0943e-07	COVID-19 Critically ill	INTERGENIC_VARIANT	EUR
274.11	Gouty arthropathy	endocrine/metabolic	rs60305836	CDH8	16	61709381	A	C	C	0.943002	0.0261862	0.895825	0.992664	0.0250177	0.580873	1	431080	7237	0.086719	1.1846e-06	COVID-19 Hospitalized	CODING_TRANSCRIPT_INTRON_VARIANT	EUR
772.1	Muscular wasting and disuse atrophy	symptoms	rs35705950	MUC5B	11	1241221	G	T	T	0.866585	0.0638992	0.764575	0.982205	0.0250286	0.581006	1	442005	1411	-0.11177	1.2224e-08	COVID-19 Hospitalized,COVID-19 Critically ill	UPSTREAM_GENE_VARIANT	EUR
695.8	Other specified erythematous conditions	dermatologic	rs72655853	SBSPON	8	73985608	A	G	G	1.10027	0.0426475	1.01204	1.19619	0.0250573	0.581553	1	431746	4768	0.22523	8.3915e-07	COVID-19 Critically ill	CODING_TRANSCRIPT_INTRON_VARIANT	EUR
420.3	Endocarditis	circulatory system	rs495828	ABO	9	136154867	G	T	T	1.06993	0.0301736	1.00849	1.13512	0.0250777	0.581908	1	438427	3140	-0.13432	6.5649e-10	COVID-19 Critically ill	UPSTREAM_GENE_VARIANT	EUR
480.2	Viral pneumonia	respiratory	rs9268576	HLA-DRA	6	32395641	T	C	C	0.71427	0.15022	0.532102	0.958805	0.0250909	0.582024	1	443549	575	0.095134	9.9752e-07	COVID-19 Hospitalized	INTERGENIC_VARIANT	EUR
283.1	Autoimmune hemolytic anemias	hematopoietic	rs1250993	LOC101929525	10	81399565	C	G	G	1.25262	0.10056	1.02854	1.52551	0.0251039	0.582024	1	445559	256	0.12403	5.3767e-08	COVID-19 Critically ill	INTERGENIC_VARIANT	EUR
619.5	Noninflammatory disorders of vulva and perineum	genitourinary	rs12259804	PLEKHS1	10	115573378	T	C	C	1.60257	0.210559	1.06069	2.42128	0.0251042	0.582024	1	445146	207	-0.27547	4.8674e-08	COVID-19 Critically ill	INTERGENIC_VARIANT	EUR
425.8	Other cardiomyopathy	circulatory system	rs495828	ABO	9	136154867	G	T	T	0.840947	0.0773419	0.722662	0.978593	0.0251069	0.582024	1	444773	547	-0.13432	6.5649e-10	COVID-19 Critically ill	UPSTREAM_GENE_VARIANT	EUR
427.21	Atrial fibrillation	circulatory system	rs60305836	CDH8	16	61709381	A	C	C	0.978818	0.00955925	0.96065	0.99733	0.0251117	0.582024	1	367507	65638	0.086719	1.1846e-06	COVID-19 Hospitalized	CODING_TRANSCRIPT_INTRON_VARIANT	EUR
371.3	Inflammation of eyelids	sense organs	rs7579014	BCL11A	2	60707894	G	A	A	0.982044	0.00809012	0.966596	0.99774	0.0251159	0.582024	1	368351	40905	-0.05629	1.2614e-06	COVID-19 Hospitalized	CODING_TRANSCRIPT_INTRON_VARIANT	EUR
702	Degenerative skin conditions and other dermatoses	dermatologic	rs117169628	SLC22A31	16	89262657	G	A	A	0.983438	0.00745692	0.96917	0.997917	0.0251187	0.582024	1	267600	131702	0.081201	5.77e-07	COVID-19 Hospitalized	SYNONYMOUS_VARIANT	EUR
530.11	GERD	digestive	rs55654108	PDCL3P4	3	101425703	A	G	G	0.989115	0.00488746	0.979685	0.998635	0.0251327	0.582229	1	241626	166254	-0.05662	1.0636e-06	COVID-19 Hospitalized	INTERGENIC_VARIANT	EUR
530.15	Eosinophilic esophagitis	digestive	rs5023077	FBRSL1	12	133141973	T	C	C	1.1352	0.0566292	1.01594	1.26845	0.0251413	0.582309	1	444881	673	-0.090901	1.5172e-06	COVID-19 Critically ill	CODING_TRANSCRIPT_INTRON_VARIANT	EUR
252	Disorders of parathyroid gland	endocrine/metabolic	rs12660421	FOXP4-AS1	6	41488378	G	A	A	1.17758	0.0730042	1.02058	1.35873	0.0251515	0.582334	1	437572	5347	0.35506	1.1424e-09	COVID-19 Critically ill	DOWNSTREAM_GENE_VARIANT	EUR
720	Spinal stenosis	musculoskeletal	rs5023077	FBRSL1	12	133141973	T	C	C	0.983024	0.00764686	0.968401	0.997868	0.0251529	0.582334	1	383843	40808	-0.090901	1.5172e-06	COVID-19 Critically ill	CODING_TRANSCRIPT_INTRON_VARIANT	EUR
560.4	Other intestinal obstruction	digestive	rs9268576	HLA-DRA	6	32395641	T	C	C	1.09132	0.03903	1.01095	1.17807	0.0251631	0.582334	1	435151	5963	0.095134	9.9752e-07	COVID-19 Hospitalized	INTERGENIC_VARIANT	EUR
411.41	Aneurysm and dissection of heart	circulatory system	rs5023077	FBRSL1	12	133141973	T	C	C	0.850587	0.0722822	0.738231	0.980044	0.0251665	0.582334	1	444451	411	-0.090901	1.5172e-06	COVID-19 Critically ill	CODING_TRANSCRIPT_INTRON_VARIANT	EUR
732	Osteochondropathies	musculoskeletal	rs9896243	NSF	17	44826056	C	G	G	1.13146	0.0551677	1.0155	1.26066	0.0251681	0.582334	1	443258	945	-0.13155	3.2234e-08	COVID-19 Critically ill	CODING_TRANSCRIPT_INTRON_VARIANT	EUR
495	Asthma	respiratory	rs7089827	TFAM	10	60157611	C	T	T	1.03261	0.0143328	1.004	1.06202	0.0251842	0.582587	1	395312	34963	-0.14471	2.0338e-06	COVID-19 Critically ill	THREE_PRIME_UTR_EXON_VARIANT	EUR
728.2	Laxity of ligament or hypermobility syndrome	musculoskeletal	rs78313563	ESS2	22	19136365	G	A	A	0.341506	0.479968	0.133306	0.874878	0.0251908	0.582621	1	444307	551	0.40873	6.5914e-07	COVID-19 Critically ill	UPSTREAM_GENE_VARIANT	EUR
732.7	Osteochondritis dissecans	musculoskeletal	rs12567716	FOXD2	1	48197570	T	C	C	1.27938	0.110069	1.03112	1.58741	0.0251986	0.582681	1	445077	369	-0.090753	1.4878e-06	COVID-19 Hospitalized	INTERGENIC_VARIANT	EUR
411.8	Other chronic ischemic heart disease, unspecified	circulatory system	rs7671107	LOC101929161	4	25449225	G	A	A	0.982576	0.00785309	0.967569	0.997817	0.0252039	0.582681	1	356205	69082	-0.064456	1.0803e-06	COVID-19 Hospitalized	INTERGENIC_VARIANT	EUR
241.1	Nontoxic uninodular goiter	endocrine/metabolic	rs505922	ABO	9	136149229	T	C	C	0.967924	0.0145667	0.94068	0.995956	0.0252136	0.582681	1	429925	11074	-0.099884	2.0889e-20	COVID-19 Hospitalized	CODING_TRANSCRIPT_INTRON_VARIANT	EUR
288.3	Eosinophilia	hematopoietic	rs12259804	PLEKHS1	10	115573378	T	C	C	0.744524	0.131812	0.575016	0.964001	0.025214	0.582681	1	443560	952	-0.27547	4.8674e-08	COVID-19 Critically ill	INTERGENIC_VARIANT	EUR
579.2	Splenomegaly	digestive	rs10774671	OAS1	12	113357193	G	A	A	0.940265	0.0275214	0.89089	0.992377	0.0252199	0.582699	1	438601	2871	0.12569	3.6032e-11	COVID-19 Critically ill	SPLICE_ACCEPTOR_VARIANT	EUR
958	Certain early complications of trauma or procedure	injuries & poisonings	rs9367106	LOC100505711	6	41483390	G	C	C	1.45172	0.166564	1.04737	2.01216	0.0252307	0.582724	1	442942	858	0.20225	3.4038e-11	COVID-19 Hospitalized	INTERGENIC_VARIANT	EUR
710.11	Acute osteomyelitis	musculoskeletal	rs55654108	PDCL3P4	3	101425703	A	G	G	0.949141	0.0233253	0.906726	0.993539	0.0252313	0.582724	1	439243	4352	-0.05662	1.0636e-06	COVID-19 Hospitalized	INTERGENIC_VARIANT	EUR
913	Toxic effect of venom	injuries & poisonings	rs11085727	TYK2	19	10466123	C	T	T	1.11784	0.0497913	1.01391	1.23243	0.0252638	0.583356	1	440769	953	0.17253	2.3333e-18	COVID-19 Critically ill,COVID-19 Hospitalized	CODING_TRANSCRIPT_INTRON_VARIANT	EUR
261.2	Vitamin B-complex deficiencies	endocrine/metabolic	rs495828	ABO	9	136154867	G	T	T	0.972454	0.0124855	0.948946	0.996545	0.0252735	0.583401	1	413043	20333	-0.13432	6.5649e-10	COVID-19 Critically ill	UPSTREAM_GENE_VARIANT	EUR
456	Chronic venous insufficiency [CVI]	circulatory system	rs13050728	IFNAR2	21	34615210	T	C	C	1.02381	0.0105175	1.00292	1.04513	0.025277	0.583401	1	406809	23122	-0.10657	4.0686e-21	COVID-19 Hospitalized,COVID-19 Critically ill	CODING_TRANSCRIPT_INTRON_VARIANT	EUR
550.1	Inguinal hernia	digestive	rs10774671	OAS1	12	113357193	G	A	A	1.02067	0.00914781	1.00254	1.03914	0.0252904	0.583401	1	407215	28437	0.12569	3.6032e-11	COVID-19 Critically ill	SPLICE_ACCEPTOR_VARIANT	EUR
550	Abdominal hernia	digestive	rs505922	ABO	9	136149229	T	C	C	0.985827	0.00638129	0.973574	0.998235	0.0252948	0.583401	1	346195	67175	-0.099884	2.0889e-20	COVID-19 Hospitalized	CODING_TRANSCRIPT_INTRON_VARIANT	EUR
577	Diseases of pancreas	digestive	rs35508621	LZTFL1	3	45880481	T	C	C	0.942559	0.0264464	0.894947	0.992704	0.0252958	0.583401	1	428205	11532	0.38931	6.0917e-89	COVID-19 Hospitalized	CODING_TRANSCRIPT_INTRON_VARIANT	EUR
665	NA	NA	rs10774679	OAS3	12	113374748	C	T	T	1.26854	0.106341	1.02988	1.5625	0.0252992	0.583401	1	445144	223	0.075824	4.6954e-12	COVID-19 Hospitalized	UPSTREAM_GENE_VARIANT	EUR
597.2	Urinary complications NEC	genitourinary	rs13050728	IFNAR2	21	34615210	T	C	C	1.13844	0.0579673	1.01617	1.27541	0.0253037	0.583401	1	441629	743	-0.10657	4.0686e-21	COVID-19 Hospitalized,COVID-19 Critically ill	CODING_TRANSCRIPT_INTRON_VARIANT	EUR
226	Benign neoplasm of thyroid glands	neoplasms	rs9367106	LOC100505711	6	41483390	G	C	C	1.50752	0.183515	1.05209	2.16008	0.025307	0.583401	1	443961	685	0.20225	3.4038e-11	COVID-19 Hospitalized	INTERGENIC_VARIANT	EUR
288.1	Decreased white blood cell count	hematopoietic	rs467843	TRAPPC13	5	64945715	A	G	G	0.956701	0.0197917	0.9203	0.994542	0.0253181	0.583476	1	433491	6341	-0.089724	1.7259e-06	COVID-19 Critically ill	CODING_TRANSCRIPT_INTRON_VARIANT	EUR
378	Strabismus and other disorders of binocular eye movements	sense organs	rs35508621	LZTFL1	3	45880481	T	C	C	0.949504	0.0231719	0.907346	0.993621	0.025344	0.583476	1	420655	14796	0.38931	6.0917e-89	COVID-19 Hospitalized	CODING_TRANSCRIPT_INTRON_VARIANT	EUR
297.1	Suicidal ideation	mental disorders	rs10129899	LINC00637	14	104330432	C	A	A	0.973586	0.0119712	0.951009	0.9967	0.0253453	0.583476	1	419045	16810	-0.057002	2.1916e-06	COVID-19 Hospitalized	INTERGENIC_VARIANT	EUR
250.3	Insulin pump user	endocrine/metabolic	rs8080583	KANSL1	17	44162597	C	A	A	1.03701	0.0162537	1.0045	1.07058	0.0253462	0.583476	1	425923	10951	-0.12662	2.0785e-08	COVID-19 Critically ill	CODING_TRANSCRIPT_INTRON_VARIANT	EUR
430.3	Subdural hemorrhage	circulatory system	rs10129899	LINC00637	14	104330432	C	A	A	0.92135	0.0366337	0.857516	0.989937	0.0253479	0.583476	1	443289	1674	-0.057002	2.1916e-06	COVID-19 Hospitalized	INTERGENIC_VARIANT	EUR
333	Extrapyramidal disease and abnormal movement disorders	neurological	rs11085727	TYK2	19	10466123	C	T	T	1.02499	0.0110379	1.00305	1.0474	0.0253512	0.583476	1	410690	21115	0.17253	2.3333e-18	COVID-19 Critically ill,COVID-19 Hospitalized	CODING_TRANSCRIPT_INTRON_VARIANT	EUR
599.3	Dysuria	genitourinary	rs76073397	MIR548H2	16	11386452	T	C	C	1.06958	0.0300827	1.00834	1.13454	0.0253534	0.583476	1	418770	7407	0.14454	9.6663e-07	COVID-19 Critically ill,COVID-19 Hospitalized	INTERGENIC_VARIANT	EUR
384.1	Myringitis	sense organs	rs505922	ABO	9	136149229	T	C	C	1.24664	0.0985941	1.02759	1.51239	0.0253536	0.583476	1	445261	217	-0.099884	2.0889e-20	COVID-19 Hospitalized	CODING_TRANSCRIPT_INTRON_VARIANT	EUR
427.12	Paroxysmal ventricular tachycardia	circulatory system	rs77534576	DLX4	17	47940666	C	T	T	1.14464	0.0604206	1.01681	1.28855	0.0253605	0.583476	1	432008	7228	0.20794	1.7585e-10	COVID-19 Hospitalized	INTERGENIC_VARIANT	EUR
505	Other pulmonary inflamation or edema	respiratory	rs77534576	DLX4	17	47940666	C	T	T	1.3581	0.1369	1.03849	1.77607	0.0253618	0.583476	1	441393	1187	0.20794	1.7585e-10	COVID-19 Hospitalized	INTERGENIC_VARIANT	EUR
690.1	Seborrheic dermatitis	dermatologic	rs60869999	MYO1C	17	1390948	A	T	T	0.97701	0.0104053	0.957287	0.99714	0.0254023	0.584129	1	393028	28601	0.059541	2.9039e-06	COVID-19 Hospitalized	CODING_TRANSCRIPT_INTRON_VARIANT	EUR
717	Polymyalgia Rheumatica	musculoskeletal	rs72711165	TMEM65	8	125336564	T	C	C	1.30495	0.119084	1.03331	1.64801	0.0254095	0.584129	1	442690	2498	0.18279	6.0907e-07	COVID-19 Hospitalized	CODING_TRANSCRIPT_INTRON_VARIANT	EUR
681.6	Cellulitis and abscess of foot, toe	dermatologic	rs9896243	NSF	17	44826056	C	G	G	1.06578	0.0285019	1.00787	1.12701	0.0254136	0.584129	1	437319	3673	-0.13155	3.2234e-08	COVID-19 Critically ill	CODING_TRANSCRIPT_INTRON_VARIANT	EUR
472	Chronic pharyngitis and nasopharyngitis	respiratory	rs6869036	MGAT1	5	180223327	C	T	T	1.08027	0.0345482	1.00955	1.15595	0.0254207	0.584129	1	402044	19854	0.25536	1.7578e-06	COVID-19 Critically ill	FIVE_PRIME_UTR_INTRON_VARIANT	EUR
875	Non-healing surgical wound	injuries & poisonings	rs147812915	KAT7	17	47858295	C	T	T	1.16476	0.0682416	1.01894	1.33144	0.025426	0.584129	1	438718	3316	0.23438	1.0943e-07	COVID-19 Critically ill	INTERGENIC_VARIANT	EUR
818	Intracranial hemorrhage (injury)	injuries & poisonings	rs12567716	FOXD2	1	48197570	T	C	C	0.893521	0.0503784	0.809511	0.98625	0.0254305	0.584129	1	442239	2316	-0.090753	1.4878e-06	COVID-19 Hospitalized	INTERGENIC_VARIANT	EUR
201	Hodgkin's disease	neoplasms	rs8052423	SLC22A31	16	89269178	G	T	T	0.85064	0.072389	0.738122	0.98031	0.0254385	0.584129	1	444381	921	0.13037	1.0019e-06	COVID-19 Critically ill	UPSTREAM_GENE_VARIANT	EUR
962.1	Adrenal cortical steroids causing adverse effects in therapeutic use	injuries & poisonings	rs915823	TMPRSS2	21	42851454	A	C	C	0.807188	0.0958562	0.668931	0.974019	0.0254444	0.584129	1	444192	420	-0.066039	1.6687e-06	COVID-19 Hospitalized	CODING_TRANSCRIPT_INTRON_VARIANT	EUR
726.3	Bursitis	musculoskeletal	rs10129899	LINC00637	14	104330432	C	A	A	0.970774	0.0132749	0.945841	0.996363	0.0254544	0.584129	1	416826	13180	-0.057002	2.1916e-06	COVID-19 Hospitalized	INTERGENIC_VARIANT	EUR
709	Diffuse diseases of connective tissue	dermatologic	rs61667602	CRHR1	17	43785349	T	C	C	0.91377	0.0403583	0.844275	0.988986	0.0254574	0.584129	1	441292	1890	-0.093554	9.1279e-12	COVID-19 Hospitalized	FIVE_PRIME_UTR_INTRON_VARIANT	EUR
289.8	Polycythemia, secondary	hematopoietic	rs67579710	THBS3	1	155173527	G	A	A	1.08451	0.0363103	1.01001	1.16451	0.025458	0.584129	1	439382	3699	-0.10348	1.0252e-09	COVID-19 Hospitalized	CODING_TRANSCRIPT_INTRON_VARIANT	EUR
288.1	Decreased white blood cell count	hematopoietic	rs2277732	DPP9	19	4723670	C	A	A	1.04626	0.0202384	1.00557	1.08859	0.0254622	0.584129	1	433491	6341	0.11697	6.1912e-22	COVID-19 Hospitalized,COVID-19 Critically ill	FIVE_PRIME_UTR_INTRON_VARIANT	EUR
350.6	Disturbances of sensation of smell and taste	neurological	rs7605877	FOXI3	2	88559025	T	C	C	1.13919	0.0583268	1.01613	1.27716	0.0254657	0.584129	1	442692	1366	-0.071053	3.3369e-06	COVID-19 Hospitalized	INTERGENIC_VARIANT	EUR
198.5	Secondary malignancy of brain/spine	neoplasms	rs5023077	FBRSL1	12	133141973	T	C	C	1.08531	0.0366416	1.0101	1.16612	0.0254666	0.584129	1	443700	1601	-0.090901	1.5172e-06	COVID-19 Critically ill	CODING_TRANSCRIPT_INTRON_VARIANT	EUR
054	Herpes simplex	infectious diseases	rs9268576	HLA-DRA	6	32395641	T	C	C	0.928169	0.0333633	0.869417	0.990891	0.0254676	0.584129	1	427030	9430	0.095134	9.9752e-07	COVID-19 Hospitalized	INTERGENIC_VARIANT	EUR
721.8	Other allied disorders of spine	musculoskeletal	rs495828	ABO	9	136154867	G	T	T	0.886582	0.0538861	0.797721	0.985342	0.0254834	0.584195	1	439479	1087	-0.13432	6.5649e-10	COVID-19 Critically ill	UPSTREAM_GENE_VARIANT	EUR
173	Neoplasm of uncertain behavior of skin	neoplasms	rs11085727	TYK2	19	10466123	C	T	T	1.01661	0.00737573	1.00202	1.03142	0.0254834	0.584195	1	341373	53740	0.17253	2.3333e-18	COVID-19 Critically ill,COVID-19 Hospitalized	CODING_TRANSCRIPT_INTRON_VARIANT	EUR
377.1	Optic atrophy	sense organs	rs72655853	SBSPON	8	73985608	A	G	G	0.899847	0.0472406	0.820271	0.987143	0.0254897	0.584195	1	436033	4608	0.22523	8.3915e-07	COVID-19 Critically ill	CODING_TRANSCRIPT_INTRON_VARIANT	EUR
561.1	NA	NA	rs10774671	OAS1	12	113357193	G	A	A	1.0171	0.00758979	1.00208	1.03234	0.0254911	0.584195	1	361461	43183	0.12569	3.6032e-11	COVID-19 Critically ill	SPLICE_ACCEPTOR_VARIANT	EUR
802	Fracture of pelvis	injuries & poisonings	rs721917	SFTPD	10	81706324	A	G	G	1.08654	0.0371566	1.01022	1.16862	0.0255032	0.584226	1	443608	1480	0.055247	2.0819e-07	COVID-19 Hospitalized	SYNONYMOUS_VARIANT	EUR
958	Certain early complications of trauma or procedure	injuries & poisonings	rs622568	SEC61G	7	54647894	A	C	C	0.856703	0.0692437	0.74798	0.981229	0.0255078	0.584226	1	442942	858	0.11965	2.6006e-06	COVID-19 Critically ill	INTERGENIC_VARIANT	EUR
783.1	Postprocedural fever	symptoms	rs147812915	KAT7	17	47858295	C	T	T	0.415642	0.393059	0.192374	0.898032	0.0255103	0.584226	1	444274	238	0.23438	1.0943e-07	COVID-19 Critically ill	INTERGENIC_VARIANT	EUR
394.1	Mitral valve stenosis and aortic valve stenosis	circulatory system	rs77534576	DLX4	17	47940666	C	T	T	1.31164	0.121456	1.03379	1.66417	0.0255131	0.584226	1	440241	1520	0.20794	1.7585e-10	COVID-19 Hospitalized	INTERGENIC_VARIANT	EUR
564	Functional digestive disorders	digestive	rs67959919	LZTFL1	3	45871908	G	A	A	0.960471	0.0180593	0.927069	0.995076	0.0255308	0.584513	1	391779	24992	0.59355	1.6043e-80	COVID-19 Critically ill	CODING_TRANSCRIPT_INTRON_VARIANT	EUR
411.4	Coronary atherosclerosis	circulatory system	rs111837807	CCHCR1	6	31121232	T	C	C	1.02097	0.00929507	1.00254	1.03974	0.0255471	0.584752	1	303120	117872	0.20363	2.152e-11	COVID-19 Critically ill,COVID-19 Hospitalized	CODING_TRANSCRIPT_INTRON_VARIANT	EUR
110.12	Althete's foot	infectious diseases	rs7605877	FOXI3	2	88559025	T	C	C	1.04058	0.0178151	1.00488	1.07756	0.0255516	0.584752	1	405384	16291	-0.071053	3.3369e-06	COVID-19 Hospitalized	INTERGENIC_VARIANT	EUR
681	Superficial cellulitis and abscess	dermatologic	rs11234800	ME3	11	86479407	G	C	C	0.981234	0.00848472	0.965051	0.997688	0.0255621	0.584868	1	330378	69347	-0.077173	3.0702e-06	COVID-19 Hospitalized	INTERGENIC_VARIANT	EUR
870	Open wounds of head; neck; and trunk	injuries & poisonings	rs5023077	FBRSL1	12	133141973	T	C	C	1.02931	0.0129404	1.00354	1.05575	0.025569	0.584868	1	409080	13172	-0.090901	1.5172e-06	COVID-19 Critically ill	CODING_TRANSCRIPT_INTRON_VARIANT	EUR
585.1	Acute renal failure	genitourinary	rs9461128	TMEM14B	6	10753875	T	C	C	1.08832	0.0379104	1.01039	1.17227	0.0255769	0.584868	1	384340	37784	0.13046	3.4269e-06	COVID-19 Hospitalized	CODING_TRANSCRIPT_INTRON_VARIANT	EUR
303	Psychogenic and somatoform disorders	mental disorders	rs1250993	LOC101929525	10	81399565	C	G	G	1.03864	0.016981	1.00464	1.07379	0.0255778	0.584868	1	427677	9646	0.12403	5.3767e-08	COVID-19 Critically ill	INTERGENIC_VARIANT	EUR
272.11	Hypercholesterolemia	endocrine/metabolic	rs60305836	CDH8	16	61709381	A	C	C	1.02118	0.0093872	1.00256	1.04014	0.0255825	0.584868	1	349470	63395	0.086719	1.1846e-06	COVID-19 Hospitalized	CODING_TRANSCRIPT_INTRON_VARIANT	EUR
303.1	Dissociative disorder	mental disorders	rs147812915	KAT7	17	47858295	C	T	T	1.40333	0.151788	1.04222	1.88957	0.0255894	0.584897	1	444653	576	0.23438	1.0943e-07	COVID-19 Critically ill	INTERGENIC_VARIANT	EUR
540.1	Appendicitis	digestive	rs915823	TMPRSS2	21	42851454	A	C	C	1.07027	0.0304237	1.00832	1.13604	0.0255941	0.584897	1	441311	3543	-0.066039	1.6687e-06	COVID-19 Hospitalized	CODING_TRANSCRIPT_INTRON_VARIANT	EUR
250.21	Type 2 diabetes with ketoacidosis	endocrine/metabolic	rs12809318	FBRSL1	12	133140840	T	C	C	0.905405	0.0445176	0.829755	0.987953	0.0256012	0.584941	1	443649	1079	-0.062781	9.5289e-09	COVID-19 Hospitalized	CODING_TRANSCRIPT_INTRON_VARIANT	EUR
038.2	Gram positive septicemia	infectious diseases	rs622568	SEC61G	7	54647894	A	C	C	1.11366	0.048229	1.01321	1.22406	0.0256111	0.58505	1	442093	1482	0.11965	2.6006e-06	COVID-19 Critically ill	INTERGENIC_VARIANT	EUR
428.4	Heart failure with preserved EF [Diastolic heart failure]	circulatory system	rs35705950	MUC5B	11	1241221	G	T	T	1.04047	0.0177822	1.00483	1.07738	0.0256697	0.585742	1	418082	16802	-0.11177	1.2224e-08	COVID-19 Hospitalized,COVID-19 Critically ill	UPSTREAM_GENE_VARIANT	EUR
592.1	Cystitis	genitourinary	rs8080583	KANSL1	17	44162597	C	A	A	0.944948	0.0253801	0.899092	0.993142	0.0256738	0.585742	1	431803	4665	-0.12662	2.0785e-08	COVID-19 Critically ill	CODING_TRANSCRIPT_INTRON_VARIANT	EUR
573.9	Abnormal serum enzyme levels	digestive	rs2284028	NCF4	22	37265172	A	C	C	1.26761	0.106286	1.02923	1.56119	0.0256777	0.585742	1	428173	4983	0.31271	4.1737e-06	COVID-19 Critically ill	CODING_TRANSCRIPT_INTRON_VARIANT	EUR
695.42	Systemic lupus erythematosus	dermatologic	rs9501257	HLA-DPB1	6	33055355	A	G	G	1.18076	0.0744808	1.02039	1.36635	0.0256852	0.585742	1	444531	948	0.17269	4.1339e-08	COVID-19 Critically ill	THREE_PRIME_UTR_EXON_VARIANT	EUR
592.13	Chronic interstitial cystitis	genitourinary	rs75505823	LRP1	12	57540956	G	T	T	1.34397	0.132515	1.03656	1.74255	0.0256873	0.585742	1	444902	532	-0.20852	3.0745e-06	COVID-19 Critically ill	CODING_TRANSCRIPT_INTRON_VARIANT	EUR
110.13	Dermatophytosis of the body	infectious diseases	rs72711165	TMEM65	8	125336564	T	C	C	0.810906	0.0939546	0.674522	0.974865	0.0256874	0.585742	1	423244	6300	0.18279	6.0907e-07	COVID-19 Hospitalized	CODING_TRANSCRIPT_INTRON_VARIANT	EUR
374.3	Ptosis of eyelid	sense organs	rs2277732	DPP9	19	4723670	C	A	A	0.965303	0.0158294	0.935815	0.995721	0.0256915	0.585742	1	428131	10817	0.11697	6.1912e-22	COVID-19 Hospitalized,COVID-19 Critically ill	FIVE_PRIME_UTR_INTRON_VARIANT	EUR
283.1	Autoimmune hemolytic anemias	hematopoietic	rs72655853	SBSPON	8	73985608	A	G	G	0.580242	0.243997	0.359682	0.936052	0.0256942	0.585742	1	445559	256	0.22523	8.3915e-07	COVID-19 Critically ill	CODING_TRANSCRIPT_INTRON_VARIANT	EUR
713.5	Arthropathy associated with neurological disorders	musculoskeletal	rs495828	ABO	9	136154867	G	T	T	1.09555	0.0409083	1.01114	1.18701	0.0256983	0.585742	1	443542	1683	-0.13432	6.5649e-10	COVID-19 Critically ill	UPSTREAM_GENE_VARIANT	EUR
313.3	Autism	mental disorders	rs11085727	TYK2	19	10466123	C	T	T	1.20448	0.0834028	1.02284	1.41838	0.0257008	0.585742	1	445444	335	0.17253	2.3333e-18	COVID-19 Critically ill,COVID-19 Hospitalized	CODING_TRANSCRIPT_INTRON_VARIANT	EUR
170.1	Bone cancer	neoplasms	rs9577395	ATP11A	13	113534984	C	G	G	0.839923	0.0782065	0.72056	0.979059	0.0257094	0.585742	1	444387	556	0.064829	8.6068e-07	COVID-19 Hospitalized,COVID-19 Critically ill	CODING_TRANSCRIPT_INTRON_VARIANT	EUR
270.38	Other specified disorders of plasma protein metabolism	endocrine/metabolic	rs9367106	LOC100505711	6	41483390	G	C	C	1.49829	0.181269	1.05027	2.13743	0.0257131	0.585742	1	442706	703	0.20225	3.4038e-11	COVID-19 Hospitalized	INTERGENIC_VARIANT	EUR
145.2	Cancer of tongue	neoplasms	rs766826	ELF5	11	34528766	C	T	T	0.916945	0.038875	0.849675	0.989541	0.0257197	0.585742	1	443302	1819	-0.082134	1.155e-11	COVID-19 Hospitalized	CODING_TRANSCRIPT_INTRON_VARIANT	EUR
477	Epistaxis or throat hemorrhage	respiratory	rs8080583	KANSL1	17	44162597	C	A	A	1.04195	0.0184251	1.00499	1.08027	0.0257236	0.585742	1	427423	8471	-0.12662	2.0785e-08	COVID-19 Critically ill	CODING_TRANSCRIPT_INTRON_VARIANT	EUR
931	Contact dermatitis and other eczema due to plants [except food]	dermatologic	rs55654108	PDCL3P4	3	101425703	A	G	G	0.92249	0.0361735	0.859351	0.990267	0.0257249	0.585742	1	437837	1817	-0.05662	1.0636e-06	COVID-19 Hospitalized	INTERGENIC_VARIANT	EUR
187.1	Malignant neoplasm of unspecified male genital organ	neoplasms	rs7605877	FOXI3	2	88559025	T	C	C	1.25351	0.10131	1.02776	1.52884	0.0257303	0.585742	1	444682	424	-0.071053	3.3369e-06	COVID-19 Hospitalized	INTERGENIC_VARIANT	EUR
224.1	Benign neoplasm of eye, uveal	neoplasms	rs8080583	KANSL1	17	44162597	C	A	A	1.02942	0.0130038	1.00352	1.056	0.0257381	0.585742	1	419664	17491	-0.12662	2.0785e-08	COVID-19 Critically ill	CODING_TRANSCRIPT_INTRON_VARIANT	EUR
701.4	Keloid scar	dermatologic	rs7671107	LOC101929161	4	25449225	G	A	A	0.911695	0.041455	0.840549	0.988863	0.0257386	0.585742	1	439960	1879	-0.064456	1.0803e-06	COVID-19 Hospitalized	INTERGENIC_VARIANT	EUR
1005	NA	NA	rs76073397	MIR548H2	16	11386452	T	C	C	0.9753	0.0112149	0.954096	0.996975	0.0257426	0.585742	1	314103	68210	0.14454	9.6663e-07	COVID-19 Critically ill,COVID-19 Hospitalized	INTERGENIC_VARIANT	EUR
296.2	Depression	mental disorders	rs1250993	LOC101929525	10	81399565	C	G	G	1.01209	0.005389	1.00146	1.02284	0.0257449	0.585742	1	245050	173995	0.12403	5.3767e-08	COVID-19 Critically ill	INTERGENIC_VARIANT	EUR
289.8	Polycythemia, secondary	hematopoietic	rs35154152	THBS3	1	155172725	T	C	C	1.08417	0.0362422	1.00983	1.16399	0.0257531	0.585811	1	439382	3699	-0.20528	2.3574e-11	COVID-19 Critically ill	SYNONYMOUS_VARIANT	EUR
228.1	Hemangioma of skin and subcutaneous tissue	neoplasms	rs55654108	PDCL3P4	3	101425703	A	G	G	0.95291	0.0216325	0.913352	0.994181	0.0257657	0.585838	1	426992	5054	-0.05662	1.0636e-06	COVID-19 Hospitalized	INTERGENIC_VARIANT	EUR
280.1	Iron deficiency anemias, unspecified or not due to blood loss	hematopoietic	rs77534576	DLX4	17	47940666	C	T	T	1.07433	0.0321577	1.00871	1.14423	0.02577	0.585838	1	400062	28679	0.20794	1.7585e-10	COVID-19 Hospitalized	INTERGENIC_VARIANT	EUR
172.22	Squamous cell carcinoma	neoplasms	rs67579710	THBS3	1	155173527	G	A	A	1.03985	0.0175241	1.00474	1.07618	0.0257733	0.585838	1	417422	17372	-0.10348	1.0252e-09	COVID-19 Hospitalized	CODING_TRANSCRIPT_INTRON_VARIANT	EUR
459	Other disorders of circulatory system	circulatory system	rs9501257	HLA-DPB1	6	33055355	A	G	G	1.04598	0.0201608	1.00545	1.08813	0.025775	0.585838	1	405171	14890	0.17269	4.1339e-08	COVID-19 Critically ill	THREE_PRIME_UTR_EXON_VARIANT	EUR
990	Effects radiation NOS	injuries & poisonings	rs7960611	CLEC1A	12	10230416	G	A	A	0.929297	0.03289	0.871281	0.991175	0.0257832	0.585878	1	434813	5216	-0.1584	3.3086e-07	COVID-19 Critically ill	CODING_TRANSCRIPT_INTRON_VARIANT	EUR
514	Abnormal findings examination of lungs	respiratory	rs9896243	NSF	17	44826056	C	G	G	0.977491	0.0102123	0.95812	0.997253	0.0257921	0.585878	1	382006	32503	-0.13155	3.2234e-08	COVID-19 Critically ill	CODING_TRANSCRIPT_INTRON_VARIANT	EUR
411.3	Angina pectoris	circulatory system	rs10086829	COL14A1	8	121149129	G	A	A	1.02256	0.0100084	1.0027	1.04282	0.0257923	0.585878	1	385306	34559	-0.097352	3.8599e-06	COVID-19 Critically ill	FIVE_PRIME_UTR_INTRON_VARIANT	EUR
700	Corns and callosities	dermatologic	rs117169628	SLC22A31	16	89262657	G	A	A	0.971017	0.0131939	0.946229	0.996455	0.0258032	0.586008	1	398426	27430	0.081201	5.77e-07	COVID-19 Hospitalized	SYNONYMOUS_VARIANT	EUR
441.2	Chronic vascular insufficiency of intestine	circulatory system	rs8052423	SLC22A31	16	89269178	G	T	T	0.728976	0.141835	0.552055	0.962594	0.0258307	0.586505	1	445135	265	0.13037	1.0019e-06	COVID-19 Critically ill	UPSTREAM_GENE_VARIANT	EUR
697	Sarcoidosis	dermatologic	rs3746539	PTPRT	20	40702071	G	A	A	0.915166	0.0397776	0.846528	0.98937	0.0258383	0.586505	1	444118	1427	0.05405	1.7723e-06	COVID-19 Hospitalized	THREE_PRIME_UTR_EXON_VARIANT	EUR
627.21	Symptomatic artificial menopause	genitourinary	rs1250993	LOC101929525	10	81399565	C	G	G	1.23745	0.0956008	1.02601	1.49246	0.025844	0.586505	1	445097	285	0.12403	5.3767e-08	COVID-19 Critically ill	INTERGENIC_VARIANT	EUR
603	Other disorders of testis	genitourinary	rs60869999	MYO1C	17	1390948	A	T	T	0.957554	0.0194632	0.921714	0.994788	0.0258495	0.586505	1	431244	7737	0.059541	2.9039e-06	COVID-19 Hospitalized	CODING_TRANSCRIPT_INTRON_VARIANT	EUR
313.3	Autism	mental disorders	rs117169628	SLC22A31	16	89262657	G	A	A	0.751775	0.128035	0.58493	0.966209	0.025851	0.586505	1	445444	335	0.081201	5.77e-07	COVID-19 Hospitalized	SYNONYMOUS_VARIANT	EUR
324	Other CNS infection and poliomyelitis	neurological	rs60305836	CDH8	16	61709381	A	C	C	1.15827	0.0659398	1.01785	1.31807	0.0258651	0.586583	1	444177	965	0.086719	1.1846e-06	COVID-19 Hospitalized	CODING_TRANSCRIPT_INTRON_VARIANT	EUR
201	Hodgkin's disease	neoplasms	rs67959919	LZTFL1	3	45871908	G	A	A	0.804492	0.0976347	0.664377	0.974156	0.0258708	0.586583	1	444381	921	0.59355	1.6043e-80	COVID-19 Critically ill	CODING_TRANSCRIPT_INTRON_VARIANT	EUR
348.9	Other conditions of brain, NOS	neurological	rs10129899	LINC00637	14	104330432	C	A	A	0.934232	0.0305325	0.879965	0.991846	0.0258725	0.586583	1	437701	2416	-0.057002	2.1916e-06	COVID-19 Hospitalized	INTERGENIC_VARIANT	EUR
772.1	Muscular wasting and disuse atrophy	symptoms	rs7089827	TFAM	10	60157611	C	T	T	0.850315	0.0727773	0.737279	0.980682	0.02588	0.586583	1	442005	1411	-0.14471	2.0338e-06	COVID-19 Critically ill	THREE_PRIME_UTR_EXON_VARIANT	EUR
498	Acute bronchospasm	respiratory	rs67959919	LZTFL1	3	45871908	G	A	A	1.2459	0.098679	1.0268	1.51174	0.0258823	0.586583	1	441246	633	0.59355	1.6043e-80	COVID-19 Critically ill	CODING_TRANSCRIPT_INTRON_VARIANT	EUR
580.14	Chronic glomerulonephritis, NOS	genitourinary	rs13179014	SPEF2	5	35693227	A	C	C	1.18715	0.0770032	1.02084	1.38054	0.02589	0.586583	1	445077	385	-0.061249	6.1057e-07	COVID-19 Hospitalized	CODING_TRANSCRIPT_INTRON_VARIANT	EUR
602	Other disorders of prostate	genitourinary	rs1250993	LOC101929525	10	81399565	C	G	G	1.0445	0.019545	1.00525	1.08529	0.0258948	0.586583	1	428400	7204	0.12403	5.3767e-08	COVID-19 Critically ill	INTERGENIC_VARIANT	EUR
709.2	Sicca syndrome	dermatologic	rs9896243	NSF	17	44826056	C	G	G	0.878065	0.0583701	0.783144	0.98449	0.0258959	0.586583	1	443194	977	-0.13155	3.2234e-08	COVID-19 Critically ill	CODING_TRANSCRIPT_INTRON_VARIANT	EUR
189	Cancer of urinary organs (incl. kidney and bladder)	neoplasms	rs111837807	CCHCR1	6	31121232	T	C	C	0.954523	0.0208947	0.916222	0.994425	0.0259107	0.586745	1	425545	16135	0.20363	2.152e-11	COVID-19 Critically ill,COVID-19 Hospitalized	CODING_TRANSCRIPT_INTRON_VARIANT	EUR
520	Disorders of tooth development	digestive	rs5023077	FBRSL1	12	133141973	T	C	C	0.946643	0.0246162	0.902055	0.993436	0.0259134	0.586745	1	431048	3560	-0.090901	1.5172e-06	COVID-19 Critically ill	CODING_TRANSCRIPT_INTRON_VARIANT	EUR
799	NA	NA	rs622568	SEC61G	7	54647894	A	C	C	1.03821	0.0168342	1.00451	1.07303	0.0259217	0.586815	1	422720	13215	0.11965	2.6006e-06	COVID-19 Critically ill	INTERGENIC_VARIANT	EUR
788	Syncope and collapse	symptoms	rs7671107	LOC101929161	4	25449225	G	A	A	0.976755	0.01056	0.956747	0.997182	0.0259341	0.586959	1	388155	32503	-0.064456	1.0803e-06	COVID-19 Hospitalized	INTERGENIC_VARIANT	EUR
276.41	Acidosis	endocrine/metabolic	rs11234800	ME3	11	86479407	G	C	C	0.947988	0.023983	0.904458	0.993613	0.0259384	0.586959	1	425841	7433	-0.077173	3.0702e-06	COVID-19 Hospitalized	INTERGENIC_VARIANT	EUR
250	Diabetes mellitus	endocrine/metabolic	rs117169628	SLC22A31	16	89262657	G	A	A	0.984672	0.00693724	0.971374	0.998152	0.0259719	0.58757	1	278599	148675	0.081201	5.77e-07	COVID-19 Hospitalized	SYNONYMOUS_VARIANT	EUR
772.4	Rhabdomyolysis	symptoms	rs67959919	LZTFL1	3	45871908	G	A	A	0.857292	0.0691542	0.748625	0.981732	0.0259758	0.58757	1	441945	1746	0.59355	1.6043e-80	COVID-19 Critically ill	CODING_TRANSCRIPT_INTRON_VARIANT	EUR
384	Other disorders of tympanic membrane	sense organs	rs9367106	LOC100505711	6	41483390	G	C	C	1.22998	0.0929842	1.02506	1.47586	0.0260051	0.588091	1	439291	3234	0.20225	3.4038e-11	COVID-19 Hospitalized	INTERGENIC_VARIANT	EUR
530.15	Eosinophilic esophagitis	digestive	rs76073397	MIR548H2	16	11386452	T	C	C	0.777538	0.113035	0.623025	0.970369	0.02601	0.588091	1	444881	673	0.14454	9.6663e-07	COVID-19 Critically ill,COVID-19 Hospitalized	INTERGENIC_VARIANT	EUR
915	NA	NA	rs11234800	ME3	11	86479407	G	C	C	0.964845	0.0160786	0.934913	0.995735	0.0260271	0.588091	1	394192	16797	-0.077173	3.0702e-06	COVID-19 Hospitalized	INTERGENIC_VARIANT	EUR
497	Bronchitis	respiratory	rs11085727	TYK2	19	10466123	C	T	T	1.0261	0.0115767	1.00308	1.04965	0.0260273	0.588091	1	389047	19132	0.17253	2.3333e-18	COVID-19 Critically ill,COVID-19 Hospitalized	CODING_TRANSCRIPT_INTRON_VARIANT	EUR
211	Benign neoplasm of other parts of digestive system	neoplasms	rs1878527	ANKRD30BL	2	133056313	T	C	C	0.933968	0.0306922	0.879441	0.991875	0.0260299	0.588091	1	433869	3562	-0.077457	2.0215e-06	COVID-19 Hospitalized	INTERGENIC_VARIANT	EUR
426.3	Bundle branch block	circulatory system	rs7671107	LOC101929161	4	25449225	G	A	A	0.96319	0.0168501	0.9319	0.995531	0.02603	0.588091	1	420060	12071	-0.064456	1.0803e-06	COVID-19 Hospitalized	INTERGENIC_VARIANT	EUR
277.1	Disorders of porphyrin metabolism	endocrine/metabolic	rs495828	ABO	9	136154867	G	T	T	0.815876	0.0914388	0.682011	0.976016	0.0260504	0.588428	1	445381	400	-0.13432	6.5649e-10	COVID-19 Critically ill	UPSTREAM_GENE_VARIANT	EUR
447.1	Stricture of artery	circulatory system	rs11702230	LOC101928126	21	35377591	C	T	T	1.16999	0.0705459	1.0189	1.34347	0.0260553	0.588428	1	441764	915	0.099731	3.223e-09	COVID-19 Hospitalized	INTERGENIC_VARIANT	EUR
840.1	Muscle/tendon sprain	injuries & poisonings	rs72655853	SBSPON	8	73985608	A	G	G	1.21979	0.0893006	1.02393	1.4531	0.0260948	0.589048	1	442625	987	0.22523	8.3915e-07	COVID-19 Critically ill	CODING_TRANSCRIPT_INTRON_VARIANT	EUR
196	Radiotherapy	neoplasms	rs62200027	CASC20	20	6469515	G	A	A	0.953583	0.0213635	0.914479	0.994359	0.0260972	0.589048	1	439024	5415	-0.053006	3.3456e-06	COVID-19 Hospitalized,COVID-19 Critically ill	NON_CODING_TRANSCRIPT_INTRON_VARIANT	EUR
440.21	Atherosclerosis of native arteries of the extremities with ulceration or gangrene	circulatory system	rs61667602	CRHR1	17	43785349	T	C	C	1.07585	0.0328645	1.00874	1.14743	0.0260984	0.589048	1	441162	2598	-0.093554	9.1279e-12	COVID-19 Hospitalized	FIVE_PRIME_UTR_INTRON_VARIANT	EUR
701.1	Keratoderma, acquired	dermatologic	rs8080583	KANSL1	17	44162597	C	A	A	1.03481	0.0153847	1.00408	1.06649	0.026128	0.589354	1	413482	12363	-0.12662	2.0785e-08	COVID-19 Critically ill	CODING_TRANSCRIPT_INTRON_VARIANT	EUR
626.11	Absent or infrequent menstruation	genitourinary	rs9896243	NSF	17	44826056	C	G	G	1.13986	0.0588564	1.01567	1.27924	0.0261359	0.589354	1	443782	904	-0.13155	3.2234e-08	COVID-19 Critically ill	CODING_TRANSCRIPT_INTRON_VARIANT	EUR
204.1	Lymphoid leukemia	neoplasms	rs1405655	NR1H2	19	50882619	T	C	C	1.06575	0.0286323	1.00759	1.12727	0.0261405	0.589354	1	442294	2960	0.075181	1.1208e-11	COVID-19 Hospitalized,COVID-19 Critically ill	CODING_TRANSCRIPT_INTRON_VARIANT	EUR
735	Acquired foot deformities	musculoskeletal	rs2284028	NCF4	22	37265172	A	C	C	0.921815	0.0366035	0.857999	0.990378	0.0261412	0.589354	1	355316	61887	0.31271	4.1737e-06	COVID-19 Critically ill	CODING_TRANSCRIPT_INTRON_VARIANT	EUR
228.1	Hemangioma of skin and subcutaneous tissue	neoplasms	rs35508621	LZTFL1	3	45880481	T	C	C	0.914678	0.0400993	0.845543	0.989466	0.0261451	0.589354	1	426992	5054	0.38931	6.0917e-89	COVID-19 Hospitalized	CODING_TRANSCRIPT_INTRON_VARIANT	EUR
496.2	Chronic bronchitis	respiratory	rs67959919	LZTFL1	3	45871908	G	A	A	0.960878	0.0179441	0.927671	0.995273	0.0261484	0.589354	1	400579	25603	0.59355	1.6043e-80	COVID-19 Critically ill	CODING_TRANSCRIPT_INTRON_VARIANT	EUR
695.22	Pemphigus and pemphigoid	dermatologic	rs766826	ELF5	11	34528766	C	T	T	0.838537	0.07918	0.717999	0.979311	0.0261484	0.589354	1	445237	456	-0.082134	1.155e-11	COVID-19 Hospitalized	CODING_TRANSCRIPT_INTRON_VARIANT	EUR
727.5	Rupture of synovium	musculoskeletal	rs147812915	KAT7	17	47858295	C	T	T	0.785455	0.108602	0.634861	0.97177	0.0261727	0.589738	1	439952	1827	0.23438	1.0943e-07	COVID-19 Critically ill	INTERGENIC_VARIANT	EUR
318	Tobacco use disorder	mental disorders	rs111783124	LOC101928126	21	35362848	G	A	A	1.01611	0.00718637	1.0019	1.03052	0.0261798	0.589738	1	257264	143442	0.13532	2.1558e-07	COVID-19 Critically ill	INTERGENIC_VARIANT	EUR
580.31	Nephritis and nephropathy in diseases classified elsewhere	genitourinary	rs111783124	LOC101928126	21	35362848	G	A	A	1.09673	0.0415271	1.011	1.18973	0.0261817	0.589738	1	440699	2478	0.13532	2.1558e-07	COVID-19 Critically ill	INTERGENIC_VARIANT	EUR
292	Neurological disorders	mental disorders	rs5023077	FBRSL1	12	133141973	T	C	C	1.01524	0.00680214	1.00179	1.02886	0.0261963	0.589738	1	360379	53407	-0.090901	1.5172e-06	COVID-19 Critically ill	CODING_TRANSCRIPT_INTRON_VARIANT	EUR
427.61	Supraventricular premature beats	circulatory system	rs72655853	SBSPON	8	73985608	A	G	G	1.16429	0.0684177	1.01818	1.33137	0.0261982	0.589738	1	437353	1747	0.22523	8.3915e-07	COVID-19 Critically ill	CODING_TRANSCRIPT_INTRON_VARIANT	EUR
733.9	Chondromalacia	musculoskeletal	rs77534576	DLX4	17	47940666	C	T	T	0.588343	0.238589	0.36859	0.939113	0.0261982	0.589738	1	442699	803	0.20794	1.7585e-10	COVID-19 Hospitalized	INTERGENIC_VARIANT	EUR
389	Hearing loss	sense organs	rs5023077	FBRSL1	12	133141973	T	C	C	1.01082	0.00484087	1.00128	1.02046	0.0262019	0.589738	1	181532	229332	-0.090901	1.5172e-06	COVID-19 Critically ill	CODING_TRANSCRIPT_INTRON_VARIANT	EUR
556	Ulceration of the lower GI tract	digestive	rs76073397	MIR548H2	16	11386452	T	C	C	0.849359	0.0734474	0.735483	0.980867	0.0262163	0.589772	1	440180	1462	0.14454	9.6663e-07	COVID-19 Critically ill,COVID-19 Hospitalized	INTERGENIC_VARIANT	EUR
290.1	Dementias	mental disorders	rs13179014	SPEF2	5	35693227	A	C	C	0.972999	0.0123139	0.949797	0.996767	0.0262213	0.589772	1	421224	17393	-0.061249	6.1057e-07	COVID-19 Hospitalized	CODING_TRANSCRIPT_INTRON_VARIANT	EUR
1010.3	NA	NA	rs1878527	ANKRD30BL	2	133056313	T	C	C	0.985937	0.00637134	0.973702	0.998327	0.0262266	0.589772	1	224337	142640	-0.077457	2.0215e-06	COVID-19 Hospitalized	INTERGENIC_VARIANT	EUR
348.2	Cerebral edema and compression of brain	neurological	rs78313563	ESS2	22	19136365	G	A	A	1.60165	0.21191	1.05728	2.42631	0.026229	0.589772	1	443793	893	0.40873	6.5914e-07	COVID-19 Critically ill	UPSTREAM_GENE_VARIANT	EUR
275.6	Hypercalcemia	endocrine/metabolic	rs60869999	MYO1C	17	1390948	A	T	T	1.05388	0.023612	1.00622	1.1038	0.0262381	0.589772	1	436094	5120	0.059541	2.9039e-06	COVID-19 Hospitalized	CODING_TRANSCRIPT_INTRON_VARIANT	EUR
377.1	Optic atrophy	sense organs	rs11085727	TYK2	19	10466123	C	T	T	0.949142	0.0234842	0.906444	0.99385	0.0262393	0.589772	1	436033	4608	0.17253	2.3333e-18	COVID-19 Critically ill,COVID-19 Hospitalized	CODING_TRANSCRIPT_INTRON_VARIANT	EUR
790	Nonspecific findings on examination of blood	symptoms	rs3746539	PTPRT	20	40702071	G	A	A	1.09195	0.0395764	1.01045	1.18002	0.0262435	0.589772	1	438831	1399	0.05405	1.7723e-06	COVID-19 Hospitalized	THREE_PRIME_UTR_EXON_VARIANT	EUR
704.2	Hirsutism	dermatologic	rs11085727	TYK2	19	10466123	C	T	T	1.185	0.0763737	1.02025	1.37635	0.0262483	0.589772	1	445212	401	0.17253	2.3333e-18	COVID-19 Critically ill,COVID-19 Hospitalized	CODING_TRANSCRIPT_INTRON_VARIANT	EUR
751.12	Congenital anomalies of male genital organs	congenital anomalies	rs505922	ABO	9	136149229	T	C	C	0.86165	0.0669998	0.755615	0.982565	0.0262503	0.589772	1	444109	528	-0.099884	2.0889e-20	COVID-19 Hospitalized	CODING_TRANSCRIPT_INTRON_VARIANT	EUR
571.5	Other chronic nonalcoholic liver disease	digestive	rs9896243	NSF	17	44826056	C	G	G	0.975237	0.0112832	0.953907	0.997045	0.0262646	0.589838	1	402429	26311	-0.13155	3.2234e-08	COVID-19 Critically ill	CODING_TRANSCRIPT_INTRON_VARIANT	EUR
333.8	Other degenerative diseases of the basal ganglia	neurological	rs13050728	IFNAR2	21	34615210	T	C	C	1.21864	0.0889852	1.0236	1.45084	0.0262752	0.589838	1	445082	324	-0.10657	4.0686e-21	COVID-19 Hospitalized,COVID-19 Critically ill	CODING_TRANSCRIPT_INTRON_VARIANT	EUR
333.3	Tics and choreas	neurological	rs10774679	OAS3	12	113374748	C	T	T	1.21219	0.0865999	1.02296	1.43643	0.0262782	0.589838	1	445326	320	0.075824	4.6954e-12	COVID-19 Hospitalized	UPSTREAM_GENE_VARIANT	EUR
592.12	Chronic cystitis	genitourinary	rs34488998	NKAIN3	8	63408372	G	A	A	1.31164	0.122084	1.03251	1.66622	0.0262795	0.589838	1	443146	789	0.1355	3.4644e-06	COVID-19 Hospitalized	CODING_TRANSCRIPT_INTRON_VARIANT	EUR
250.24	Type 2 diabetes with neurological manifestations	endocrine/metabolic	rs62200027	CASC20	20	6469515	G	A	A	0.984083	0.00722081	0.970254	0.99811	0.0262818	0.589838	1	375236	54642	-0.053006	3.3456e-06	COVID-19 Hospitalized,COVID-19 Critically ill	NON_CODING_TRANSCRIPT_INTRON_VARIANT	EUR
204.12	Lymphoid leukemia, chronic	neoplasms	rs12809318	FBRSL1	12	133140840	T	C	C	0.938498	0.0285664	0.887397	0.992543	0.0262845	0.589838	1	442816	2656	-0.062781	9.5289e-09	COVID-19 Hospitalized	CODING_TRANSCRIPT_INTRON_VARIANT	EUR
740.2	Osteoarthrosis, generalized	musculoskeletal	rs11702230	LOC101928126	21	35377591	C	T	T	1.03981	0.0175697	1.00461	1.07624	0.0262957	0.589902	1	412382	16768	0.099731	3.223e-09	COVID-19 Hospitalized	INTERGENIC_VARIANT	EUR
530.14	Reflux esophagitis	digestive	rs622568	SEC61G	7	54647894	A	C	C	1.03741	0.0165325	1.00434	1.07158	0.0263016	0.589902	1	415329	13686	0.11965	2.6006e-06	COVID-19 Critically ill	INTERGENIC_VARIANT	EUR
686.2	Impetigo	dermatologic	rs9501257	HLA-DPB1	6	33055355	A	G	G	0.79948	0.100731	0.656244	0.973979	0.026303	0.589902	1	441946	714	0.17269	4.1339e-08	COVID-19 Critically ill	THREE_PRIME_UTR_EXON_VARIANT	EUR
420	Carditis	circulatory system	rs75505823	LRP1	12	57540956	G	T	T	1.0947	0.040728	1.01071	1.18567	0.0263111	0.589967	1	430968	6738	-0.20852	3.0745e-06	COVID-19 Critically ill	CODING_TRANSCRIPT_INTRON_VARIANT	EUR
198.1	Secondary malignancy of lymph nodes	neoplasms	rs60305836	CDH8	16	61709381	A	C	C	1.05967	0.0260895	1.00684	1.11526	0.0263223	0.590101	1	436039	6663	0.086719	1.1846e-06	COVID-19 Hospitalized	CODING_TRANSCRIPT_INTRON_VARIANT	EUR
250.41	Impaired fasting glucose	endocrine/metabolic	rs505922	ABO	9	136149229	T	C	C	1.01802	0.00804057	1.0021	1.03419	0.0263313	0.590186	1	386207	38409	-0.099884	2.0889e-20	COVID-19 Hospitalized	CODING_TRANSCRIPT_INTRON_VARIANT	EUR
362.29	Macular degeneration (senile) of retina NOS	sense organs	rs9268576	HLA-DRA	6	32395641	T	C	C	1.06948	0.0302408	1.00793	1.13478	0.0263439	0.590322	1	426251	10791	0.095134	9.9752e-07	COVID-19 Hospitalized	INTERGENIC_VARIANT	EUR
722.8	Postlaminectomy syndrome	musculoskeletal	rs7560588	BCL11A	2	60727416	G	A	A	0.948661	0.0237293	0.90555	0.993824	0.0263478	0.590322	1	437398	5375	-0.12371	2.3396e-07	COVID-19 Critically ill	CODING_TRANSCRIPT_INTRON_VARIANT	EUR
280.2	Iron deficiency anemia secondary to blood loss (chronic)	hematopoietic	rs505922	ABO	9	136149229	T	C	C	0.949853	0.0231674	0.907687	0.993978	0.0263714	0.590726	1	434209	4325	-0.099884	2.0889e-20	COVID-19 Hospitalized	CODING_TRANSCRIPT_INTRON_VARIANT	EUR
250.1	Type 1 diabetes	endocrine/metabolic	rs495828	ABO	9	136154867	G	T	T	1.03062	0.0135814	1.00354	1.05842	0.0263863	0.590726	1	414851	16403	-0.13432	6.5649e-10	COVID-19 Critically ill	UPSTREAM_GENE_VARIANT	EUR
994.21	Septic shock	injuries & poisonings	rs78313563	ESS2	22	19136365	G	A	A	1.38656	0.147191	1.03908	1.85025	0.0263891	0.590726	1	440481	2099	0.40873	6.5914e-07	COVID-19 Critically ill	UPSTREAM_GENE_VARIANT	EUR
555.1	Regional enteritis	digestive	rs67959919	LZTFL1	3	45871908	G	A	A	0.896055	0.0494296	0.813317	0.987209	0.0263913	0.590726	1	441362	3260	0.59355	1.6043e-80	COVID-19 Critically ill	CODING_TRANSCRIPT_INTRON_VARIANT	EUR
536	Disorders of function of stomach	digestive	rs622568	SEC61G	7	54647894	A	C	C	1.04015	0.0177305	1.00463	1.07694	0.0263919	0.590726	1	416688	11817	0.11965	2.6006e-06	COVID-19 Critically ill	INTERGENIC_VARIANT	EUR
627.4	Premenopausal menorrhagia	genitourinary	rs55654108	PDCL3P4	3	101425703	A	G	G	0.845149	0.0757761	0.728505	0.980469	0.0264014	0.590821	1	444653	423	-0.05662	1.0636e-06	COVID-19 Hospitalized	INTERGENIC_VARIANT	EUR
585.34	Chronic Kidney Disease, Stage IV	genitourinary	rs7089827	TFAM	10	60157611	C	T	T	1.06178	0.0270047	1.00704	1.11949	0.0264236	0.591201	1	433643	8905	-0.14471	2.0338e-06	COVID-19 Critically ill	THREE_PRIME_UTR_EXON_VARIANT	EUR
722	Intervertebral disc disorders	musculoskeletal	rs7560588	BCL11A	2	60727416	G	A	A	0.984726	0.00693382	0.971434	0.9982	0.0264329	0.591292	1	332187	75803	-0.12371	2.3396e-07	COVID-19 Critically ill	CODING_TRANSCRIPT_INTRON_VARIANT	EUR
368.91	Psychophysical visual disturbances	sense organs	rs7089827	TFAM	10	60157611	C	T	T	0.771846	0.116671	0.614073	0.970155	0.0264415	0.591368	1	443763	604	-0.14471	2.0338e-06	COVID-19 Critically ill	THREE_PRIME_UTR_EXON_VARIANT	EUR
527	Diseases of the salivary glands	digestive	rs61667602	CRHR1	17	43785349	T	C	C	0.958931	0.0188968	0.924065	0.995113	0.0264711	0.591421	1	425491	8436	-0.093554	9.1279e-12	COVID-19 Hospitalized	FIVE_PRIME_UTR_INTRON_VARIANT	EUR
842	Other sprains and strains	injuries & poisonings	rs8080583	KANSL1	17	44162597	C	A	A	1.06671	0.0291012	1.00757	1.12932	0.0264733	0.591421	1	428914	3311	-0.12662	2.0785e-08	COVID-19 Critically ill	CODING_TRANSCRIPT_INTRON_VARIANT	EUR
519.1	Tracheostomy complications	respiratory	rs1250993	LOC101929525	10	81399565	C	G	G	0.802801	0.0989764	0.66124	0.974669	0.0264734	0.591421	1	445394	297	0.12403	5.3767e-08	COVID-19 Critically ill	INTERGENIC_VARIANT	EUR
800.3	Fracture of tibia and fibula	injuries & poisonings	rs766826	ELF5	11	34528766	C	T	T	0.949912	0.0231558	0.907764	0.994016	0.026476	0.591421	1	437471	5107	-0.082134	1.155e-11	COVID-19 Hospitalized	CODING_TRANSCRIPT_INTRON_VARIANT	EUR
589	Abnormal results of function study of kidney	genitourinary	rs721917	SFTPD	10	81706324	A	G	G	1.08174	0.0354054	1.00922	1.15947	0.0264809	0.591421	1	438068	1635	0.055247	2.0819e-07	COVID-19 Hospitalized	SYNONYMOUS_VARIANT	EUR
374.1	Ectropion or entropion	sense organs	rs7960611	CLEC1A	12	10230416	G	A	A	0.940646	0.0275739	0.891159	0.992881	0.0264817	0.591421	1	432533	7637	-0.1584	3.3086e-07	COVID-19 Critically ill	CODING_TRANSCRIPT_INTRON_VARIANT	EUR
703	Diseases of nail, NOS	dermatologic	rs9497053	UTRN	6	145026256	G	A	A	1.0228	0.0101595	1.00264	1.04337	0.0264844	0.591421	1	382215	38080	-0.064841	1.0064e-06	COVID-19 Hospitalized	CODING_TRANSCRIPT_INTRON_VARIANT	EUR
225	Benign neoplasm of brain and other parts of nervous system	neoplasms	rs35705950	MUC5B	11	1241221	G	T	T	0.903604	0.0456801	0.826218	0.988237	0.0264862	0.591421	1	441598	2686	-0.11177	1.2224e-08	COVID-19 Hospitalized,COVID-19 Critically ill	UPSTREAM_GENE_VARIANT	EUR
613	Other nonmalignant breast conditions	genitourinary	rs35705950	MUC5B	11	1241221	G	T	T	0.928407	0.0334786	0.869444	0.99137	0.0264958	0.591421	1	432922	5335	-0.11177	1.2224e-08	COVID-19 Hospitalized,COVID-19 Critically ill	UPSTREAM_GENE_VARIANT	EUR
738	Other acquired musculoskeletal deformity	musculoskeletal	rs12567716	FOXD2	1	48197570	T	C	C	0.945805	0.0251114	0.900382	0.99352	0.0264961	0.591421	1	424649	9131	-0.090753	1.4878e-06	COVID-19 Hospitalized	INTERGENIC_VARIANT	EUR
578.8	Hemorrhage of rectum and anus	digestive	rs147812915	KAT7	17	47858295	C	T	T	0.918943	0.0380986	0.852823	0.990189	0.026503	0.591441	1	411709	13322	0.23438	1.0943e-07	COVID-19 Critically ill	INTERGENIC_VARIANT	EUR
362.4	Retinal vascular changes and abnomalities	sense organs	rs111837807	CCHCR1	6	31121232	T	C	C	0.946212	0.0249206	0.901106	0.993575	0.0265141	0.591441	1	426123	11346	0.20363	2.152e-11	COVID-19 Critically ill,COVID-19 Hospitalized	CODING_TRANSCRIPT_INTRON_VARIANT	EUR
327.71	Restless legs syndrome	neurological	rs495828	ABO	9	136154867	G	T	T	0.967591	0.01485	0.939835	0.996167	0.0265165	0.591441	1	424755	14057	-0.13432	6.5649e-10	COVID-19 Critically ill	UPSTREAM_GENE_VARIANT	EUR
1002	NA	NA	rs55654108	PDCL3P4	3	101425703	A	G	G	0.976353	0.010787	0.955927	0.997215	0.0265179	0.591441	1	401669	21167	-0.05662	1.0636e-06	COVID-19 Hospitalized	INTERGENIC_VARIANT	EUR
287.4	Qualitative platelet defects	hematopoietic	rs111837807	CCHCR1	6	31121232	T	C	C	0.710078	0.154341	0.524724	0.960908	0.0265323	0.591475	1	444884	369	0.20363	2.152e-11	COVID-19 Critically ill,COVID-19 Hospitalized	CODING_TRANSCRIPT_INTRON_VARIANT	EUR
535.1	Acute gastritis	digestive	rs13179014	SPEF2	5	35693227	A	C	C	0.914436	0.0403229	0.844949	0.989637	0.0265348	0.591475	1	436836	1516	-0.061249	6.1057e-07	COVID-19 Hospitalized	CODING_TRANSCRIPT_INTRON_VARIANT	EUR
381.3	Mastoiditis & related conditions	sense organs	rs10774679	OAS3	12	113374748	C	T	T	1.10017	0.0430344	1.01118	1.19699	0.0265351	0.591475	1	443129	1255	0.075824	4.6954e-12	COVID-19 Hospitalized	UPSTREAM_GENE_VARIANT	EUR
626.2	Dysmenorrhea	genitourinary	rs9461128	TMEM14B	6	10753875	T	C	C	1.42051	0.158244	1.04171	1.93705	0.0265407	0.591483	1	442729	1696	0.13046	3.4269e-06	COVID-19 Hospitalized	CODING_TRANSCRIPT_INTRON_VARIANT	EUR
255.1	Adrenal hyperfunction	endocrine/metabolic	rs13050728	IFNAR2	21	34615210	T	C	C	1.12537	0.0532478	1.01384	1.24916	0.026546	0.591485	1	444416	879	-0.10657	4.0686e-21	COVID-19 Hospitalized,COVID-19 Critically ill	CODING_TRANSCRIPT_INTRON_VARIANT	EUR
739	Contracture of joint	musculoskeletal	rs505922	ABO	9	136149229	T	C	C	1.0685	0.029874	1.00774	1.13293	0.026562	0.591657	1	439561	2489	-0.099884	2.0889e-20	COVID-19 Hospitalized	CODING_TRANSCRIPT_INTRON_VARIANT	EUR
501	Pneumonitis due to inhalation of food or vomitus	respiratory	rs111837807	CCHCR1	6	31121232	T	C	C	1.10586	0.0453684	1.01177	1.20869	0.0265654	0.591657	1	437364	2994	0.20363	2.152e-11	COVID-19 Critically ill,COVID-19 Hospitalized	CODING_TRANSCRIPT_INTRON_VARIANT	EUR
433.1	Occlusion and stenosis of precerebral arteries	circulatory system	rs505922	ABO	9	136149229	T	C	C	1.02206	0.00983953	1.00254	1.04196	0.0265694	0.591657	1	400518	25177	-0.099884	2.0889e-20	COVID-19 Hospitalized	CODING_TRANSCRIPT_INTRON_VARIANT	EUR
172.2	Other non-epithelial cancer of skin	neoplasms	rs10129899	LINC00637	14	104330432	C	A	A	0.985401	0.00663182	0.972675	0.998293	0.0265798	0.591664	1	360737	64695	-0.057002	2.1916e-06	COVID-19 Hospitalized	INTERGENIC_VARIANT	EUR
574.2	Calculus of bile duct	digestive	rs35508621	LZTFL1	3	45880481	T	C	C	0.891463	0.051808	0.805387	0.98674	0.0265802	0.591664	1	439954	3092	0.38931	6.0917e-89	COVID-19 Hospitalized	CODING_TRANSCRIPT_INTRON_VARIANT	EUR
381.2	Eustachian tube disorders	sense organs	rs147812915	KAT7	17	47858295	C	T	T	0.885045	0.0550831	0.794472	0.985944	0.0266264	0.592473	1	428769	6468	0.23438	1.0943e-07	COVID-19 Critically ill	INTERGENIC_VARIANT	EUR
550.4	Umbilical hernia	digestive	rs111783124	LOC101928126	21	35362848	G	A	A	0.95988	0.0184701	0.925753	0.995265	0.026627	0.592473	1	424537	14311	0.13532	2.1558e-07	COVID-19 Critically ill	INTERGENIC_VARIANT	EUR
426.91	Cardiac pacemaker in situ	circulatory system	rs11234800	ME3	11	86479407	G	C	C	0.964498	0.0163061	0.934161	0.995821	0.0266367	0.592572	1	424178	16701	-0.077173	3.0702e-06	COVID-19 Hospitalized	INTERGENIC_VARIANT	EUR
379.1	Scleritis and episcleritis	sense organs	rs55654108	PDCL3P4	3	101425703	A	G	G	1.11043	0.0472538	1.0122	1.21818	0.026648	0.592707	1	443984	1008	-0.05662	1.0636e-06	COVID-19 Hospitalized	INTERGENIC_VARIANT	EUR
622.1	Polyp of corpus uteri	genitourinary	rs34488998	NKAIN3	8	63408372	G	A	A	1.48155	0.177353	1.04653	2.09739	0.026663	0.592924	1	445165	350	0.1355	3.4644e-06	COVID-19 Hospitalized	CODING_TRANSCRIPT_INTRON_VARIANT	EUR
187	Cancer of other male genital organs	neoplasms	rs72655853	SBSPON	8	73985608	A	G	G	1.14795	0.0622555	1.01608	1.29692	0.0266742	0.592953	1	441159	2152	0.22523	8.3915e-07	COVID-19 Critically ill	CODING_TRANSCRIPT_INTRON_VARIANT	EUR
742.9	Other derangement of joint	musculoskeletal	rs12660421	FOXP4-AS1	6	41488378	G	A	A	0.853528	0.0714638	0.741972	0.981856	0.0266786	0.592953	1	425008	7368	0.35506	1.1424e-09	COVID-19 Critically ill	DOWNSTREAM_GENE_VARIANT	EUR
189.21	Malignant neoplasm of bladder	neoplasms	rs12567716	FOXD2	1	48197570	T	C	C	1.05348	0.023507	1.00604	1.10315	0.02668	0.592953	1	433680	9838	-0.090753	1.4878e-06	COVID-19 Hospitalized	INTERGENIC_VARIANT	EUR
958	Certain early complications of trauma or procedure	injuries & poisonings	rs9461128	TMEM14B	6	10753875	T	C	C	1.57971	0.206333	1.05426	2.36706	0.0266886	0.593028	1	442942	858	0.13046	3.4269e-06	COVID-19 Hospitalized	CODING_TRANSCRIPT_INTRON_VARIANT	EUR
505	Other pulmonary inflamation or edema	respiratory	rs61667602	CRHR1	17	43785349	T	C	C	1.1122	0.0479916	1.01236	1.2219	0.0267003	0.593171	1	441393	1187	-0.093554	9.1279e-12	COVID-19 Hospitalized	FIVE_PRIME_UTR_INTRON_VARIANT	EUR
149.9	Cancer of of nasal cavities	neoplasms	rs117169628	SLC22A31	16	89262657	G	A	A	0.766779	0.119851	0.606252	0.969812	0.0267105	0.593281	1	445131	370	0.081201	5.77e-07	COVID-19 Hospitalized	SYNONYMOUS_VARIANT	EUR
276.1	Electrolyte imbalance	endocrine/metabolic	rs35508621	LZTFL1	3	45880481	T	C	C	0.971374	0.0131099	0.946733	0.996657	0.0267342	0.593628	1	355560	51402	0.38931	6.0917e-89	COVID-19 Hospitalized	CODING_TRANSCRIPT_INTRON_VARIANT	EUR
246.2	Thyroid cyst	endocrine/metabolic	rs147812915	KAT7	17	47858295	C	T	T	1.50936	0.185833	1.0486	2.17257	0.0267366	0.593628	1	444955	361	0.23438	1.0943e-07	COVID-19 Critically ill	INTERGENIC_VARIANT	EUR
090	Sexually transmitted infections (not HIV or hepatitis)	infectious diseases	rs75505823	LRP1	12	57540956	G	T	T	0.862428	0.0668137	0.756573	0.983094	0.0267488	0.593782	1	437975	3030	-0.20852	3.0745e-06	COVID-19 Critically ill	CODING_TRANSCRIPT_INTRON_VARIANT	EUR
695.7	Prurigo and Lichen	dermatologic	rs111837807	CCHCR1	6	31121232	T	C	C	1.06904	0.03014	1.00772	1.1341	0.0267559	0.593824	1	428716	6950	0.20363	2.152e-11	COVID-19 Critically ill,COVID-19 Hospitalized	CODING_TRANSCRIPT_INTRON_VARIANT	EUR
577	Diseases of pancreas	digestive	rs147812915	KAT7	17	47858295	C	T	T	0.913318	0.0409425	0.842891	0.989629	0.0267873	0.594128	1	428205	11532	0.23438	1.0943e-07	COVID-19 Critically ill	INTERGENIC_VARIANT	EUR
276.12	Hyposmolality and/or hyponatremia	endocrine/metabolic	rs8080583	KANSL1	17	44162597	C	A	A	0.969083	0.0141812	0.942519	0.996396	0.0267898	0.594128	1	414228	15182	-0.12662	2.0785e-08	COVID-19 Critically ill	CODING_TRANSCRIPT_INTRON_VARIANT	EUR
509.1	Respiratory failure	respiratory	rs9268576	HLA-DRA	6	32395641	T	C	C	0.951795	0.0223102	0.911072	0.994337	0.0267939	0.594128	1	411909	21655	0.095134	9.9752e-07	COVID-19 Hospitalized	INTERGENIC_VARIANT	EUR
593.2	Microscopic hematuria	genitourinary	rs35508621	LZTFL1	3	45880481	T	C	C	0.954058	0.0212378	0.91516	0.994609	0.0267948	0.594128	1	413338	17777	0.38931	6.0917e-89	COVID-19 Hospitalized	CODING_TRANSCRIPT_INTRON_VARIANT	EUR
149.9	Cancer of of nasal cavities	neoplasms	rs5023077	FBRSL1	12	133141973	T	C	C	1.1842	0.0763468	1.01962	1.37534	0.0268001	0.594128	1	445131	370	-0.090901	1.5172e-06	COVID-19 Critically ill	CODING_TRANSCRIPT_INTRON_VARIANT	EUR
379.5	Disorders of iris and ciliary body	sense organs	rs67579710	THBS3	1	155173527	G	A	A	1.07806	0.0339424	1.00867	1.15222	0.0268011	0.594128	1	436362	4254	-0.10348	1.0252e-09	COVID-19 Hospitalized	CODING_TRANSCRIPT_INTRON_VARIANT	EUR
250	Diabetes mellitus	endocrine/metabolic	rs581342	LMNA	1	156095466	T	C	C	0.979859	0.00918936	0.962369	0.997667	0.02682	0.594365	1	278599	148675	0.090245	2.6355e-07	COVID-19 Hospitalized	CODING_TRANSCRIPT_INTRON_VARIANT	EUR
585.1	Acute renal failure	genitourinary	rs67959919	LZTFL1	3	45871908	G	A	A	0.967663	0.0148472	0.93991	0.996236	0.0268297	0.594365	1	384340	37784	0.59355	1.6043e-80	COVID-19 Critically ill	CODING_TRANSCRIPT_INTRON_VARIANT	EUR
452.1	Iatrogenic pulmonary embolism and infarction	circulatory system	rs732990	CIB4	2	26842146	C	G	G	0.836072	0.0808695	0.713522	0.97967	0.0268327	0.594365	1	445195	318	0.056389	5.6358e-07	COVID-19 Hospitalized	CODING_TRANSCRIPT_INTRON_VARIANT	EUR
191.11	Cancer of brain	neoplasms	rs60869999	MYO1C	17	1390948	A	T	T	0.891159	0.0520488	0.804731	0.986868	0.026833	0.594365	1	443948	1086	0.059541	2.9039e-06	COVID-19 Hospitalized	CODING_TRANSCRIPT_INTRON_VARIANT	EUR
597.1	Urethral stricture (not specified as infectious)	genitourinary	rs7671107	LOC101929161	4	25449225	G	A	A	0.941078	0.0274316	0.891818	0.99306	0.0268407	0.594365	1	438336	4377	-0.064456	1.0803e-06	COVID-19 Hospitalized	INTERGENIC_VARIANT	EUR
289	Other diseases of blood and blood-forming organs	hematopoietic	rs10774671	OAS1	12	113357193	G	A	A	1.05427	0.0238719	1.00608	1.10477	0.0268433	0.594365	1	433973	3948	0.12569	3.6032e-11	COVID-19 Critically ill	SPLICE_ACCEPTOR_VARIANT	EUR
426	Cardiac conduction disorders	circulatory system	rs10086829	COL14A1	8	121149129	G	A	A	1.01759	0.00787639	1.002	1.03342	0.0268561	0.594475	1	339932	61619	-0.097352	3.8599e-06	COVID-19 Critically ill	FIVE_PRIME_UTR_INTRON_VARIANT	EUR
556.1	Ulceration of intestine	digestive	rs76073397	MIR548H2	16	11386452	T	C	C	0.830216	0.0840588	0.704109	0.978908	0.0268588	0.594475	1	441034	1135	0.14454	9.6663e-07	COVID-19 Critically ill,COVID-19 Hospitalized	INTERGENIC_VARIANT	EUR
430.1	Subarachnoid hemorrhage	circulatory system	rs9577395	ATP11A	13	113534984	C	G	G	0.856129	0.070184	0.746102	0.982381	0.0268811	0.594673	1	444607	684	0.064829	8.6068e-07	COVID-19 Hospitalized,COVID-19 Critically ill	CODING_TRANSCRIPT_INTRON_VARIANT	EUR
585.33	Chronic Kidney Disease, Stage III	genitourinary	rs8080583	KANSL1	17	44162597	C	A	A	1.02068	0.00924793	1.00234	1.03935	0.0268825	0.594673	1	395896	37558	-0.12662	2.0785e-08	COVID-19 Critically ill	CODING_TRANSCRIPT_INTRON_VARIANT	EUR
347	Cataplexy and narcolepsy	neurological	rs9268576	HLA-DRA	6	32395641	T	C	C	0.785982	0.108811	0.635028	0.972821	0.0268835	0.594673	1	444211	1022	0.095134	9.9752e-07	COVID-19 Hospitalized	INTERGENIC_VARIANT	EUR
840.3	Joint/ligament sprain	injuries & poisonings	rs13050728	IFNAR2	21	34615210	T	C	C	1.03679	0.0163258	1.00414	1.0705	0.0269149	0.595126	1	418699	9386	-0.10657	4.0686e-21	COVID-19 Hospitalized,COVID-19 Critically ill	CODING_TRANSCRIPT_INTRON_VARIANT	EUR
695.42	Systemic lupus erythematosus	dermatologic	rs12259804	PLEKHS1	10	115573378	T	C	C	1.26827	0.107404	1.02752	1.56543	0.0269168	0.595126	1	444531	948	-0.27547	4.8674e-08	COVID-19 Critically ill	INTERGENIC_VARIANT	EUR
272	Disorders of lipoid metabolism	endocrine/metabolic	rs78313563	ESS2	22	19136365	G	A	A	1.07031	0.03071	1.00779	1.13671	0.0269247	0.595126	1	95917	324125	0.40873	6.5914e-07	COVID-19 Critically ill	UPSTREAM_GENE_VARIANT	EUR
174.2	Breast cancer [male]	neoplasms	rs7579014	BCL11A	2	60707894	G	A	A	0.804003	0.0985955	0.662724	0.975399	0.026925	0.595126	1	445575	234	-0.05629	1.2614e-06	COVID-19 Hospitalized	CODING_TRANSCRIPT_INTRON_VARIANT	EUR
361.1	Retinal detachment with retinal defect	sense organs	rs505922	ABO	9	136149229	T	C	C	1.04997	0.0220389	1.00558	1.09631	0.026942	0.595386	1	438878	4624	-0.099884	2.0889e-20	COVID-19 Hospitalized	CODING_TRANSCRIPT_INTRON_VARIANT	EUR
070.2	Viral hepatitis B	infectious diseases	rs76073397	MIR548H2	16	11386452	T	C	C	0.875459	0.0601238	0.778141	0.984948	0.0269511	0.59541	1	441837	2125	0.14454	9.6663e-07	COVID-19 Critically ill,COVID-19 Hospitalized	INTERGENIC_VARIANT	EUR
573.7	Abnormal results of function study of liver	digestive	rs75505823	LRP1	12	57540956	G	T	T	1.04767	0.0210494	1.00532	1.09179	0.0269538	0.59541	1	396148	28008	-0.20852	3.0745e-06	COVID-19 Critically ill	CODING_TRANSCRIPT_INTRON_VARIANT	EUR
726.3	Bursitis	musculoskeletal	rs581342	LMNA	1	156095466	T	C	C	1.05419	0.023858	1.00603	1.10466	0.026959	0.59541	1	416826	13180	0.090245	2.6355e-07	COVID-19 Hospitalized	CODING_TRANSCRIPT_INTRON_VARIANT	EUR
465.4	Acute laryngitis and tracheitis	respiratory	rs12567716	FOXD2	1	48197570	T	C	C	1.21249	0.0871099	1.02219	1.43823	0.0269736	0.59541	1	441661	617	-0.090753	1.4878e-06	COVID-19 Hospitalized	INTERGENIC_VARIANT	EUR
946	Anaphylactic shock NOS	injuries & poisonings	rs111837807	CCHCR1	6	31121232	T	C	C	1.14112	0.0596817	1.01515	1.28272	0.0269754	0.59541	1	441920	1651	0.20363	2.152e-11	COVID-19 Critically ill,COVID-19 Hospitalized	CODING_TRANSCRIPT_INTRON_VARIANT	EUR
250.2	Type 2 diabetes	endocrine/metabolic	rs2284028	NCF4	22	37265172	A	C	C	0.941203	0.0273972	0.891996	0.993125	0.0269826	0.59541	1	280540	147739	0.31271	4.1737e-06	COVID-19 Critically ill	CODING_TRANSCRIPT_INTRON_VARIANT	EUR
379.5	Disorders of iris and ciliary body	sense organs	rs35154152	THBS3	1	155172725	T	C	C	1.07781	0.033878	1.00857	1.1518	0.0269839	0.59541	1	436362	4254	-0.20528	2.3574e-11	COVID-19 Critically ill	SYNONYMOUS_VARIANT	EUR
277.1	Disorders of porphyrin metabolism	endocrine/metabolic	rs505922	ABO	9	136149229	T	C	C	0.841819	0.0778534	0.722686	0.98059	0.0269855	0.59541	1	445381	400	-0.099884	2.0889e-20	COVID-19 Hospitalized	CODING_TRANSCRIPT_INTRON_VARIANT	EUR
320	Meningitis	neurological	rs78313563	ESS2	22	19136365	G	A	A	1.6096	0.215227	1.05564	2.45425	0.0269985	0.59541	1	444069	852	0.40873	6.5914e-07	COVID-19 Critically ill	UPSTREAM_GENE_VARIANT	EUR
284	Aplastic anemia	hematopoietic	rs11234800	ME3	11	86479407	G	C	C	0.937205	0.0293268	0.884854	0.992653	0.0270069	0.59541	1	436960	4995	-0.077173	3.0702e-06	COVID-19 Hospitalized	INTERGENIC_VARIANT	EUR
473.1	Chronic laryngitis	respiratory	rs9461128	TMEM14B	6	10753875	T	C	C	1.57625	0.205776	1.0531	2.3593	0.0270087	0.59541	1	442589	841	0.13046	3.4269e-06	COVID-19 Hospitalized	CODING_TRANSCRIPT_INTRON_VARIANT	EUR
300.11	Generalized anxiety disorder	mental disorders	rs55654108	PDCL3P4	3	101425703	A	G	G	0.980024	0.00912473	0.962653	0.997709	0.0270106	0.59541	1	398538	31032	-0.05662	1.0636e-06	COVID-19 Hospitalized	INTERGENIC_VARIANT	EUR
275.1	Disorders of iron metabolism	hematopoietic	rs8052423	SLC22A31	16	89269178	G	T	T	1.08853	0.0383602	1.00969	1.17353	0.0270115	0.59541	1	441251	2784	0.13037	1.0019e-06	COVID-19 Critically ill	UPSTREAM_GENE_VARIANT	EUR
378	Strabismus and other disorders of binocular eye movements	sense organs	rs67959919	LZTFL1	3	45871908	G	A	A	0.950568	0.0229265	0.908799	0.994256	0.0270197	0.595475	1	420655	14796	0.59355	1.6043e-80	COVID-19 Critically ill	CODING_TRANSCRIPT_INTRON_VARIANT	EUR
702.2	Seborrheic keratosis	dermatologic	rs721917	SFTPD	10	81706324	A	G	G	0.987248	0.00580473	0.97608	0.998544	0.0270422	0.595855	1	306820	83377	0.055247	2.0819e-07	COVID-19 Hospitalized	SYNONYMOUS_VARIANT	EUR
495.2	Asthma with exacerbation	respiratory	rs9497053	UTRN	6	145026256	G	A	A	1.06723	0.0294325	1.00741	1.13061	0.0270551	0.595993	1	436877	3974	-0.064841	1.0064e-06	COVID-19 Hospitalized	CODING_TRANSCRIPT_INTRON_VARIANT	EUR
604.3	Peyronie's disease	genitourinary	rs7671107	LOC101929161	4	25449225	G	A	A	0.921047	0.0372036	0.856276	0.990716	0.027059	0.595993	1	442176	2340	-0.064456	1.0803e-06	COVID-19 Hospitalized	INTERGENIC_VARIANT	EUR
715.3	Spinal enthesopathy	musculoskeletal	rs12809318	FBRSL1	12	133140840	T	C	C	0.833039	0.082643	0.708467	0.979515	0.0270767	0.596105	1	445110	315	-0.062781	9.5289e-09	COVID-19 Hospitalized	CODING_TRANSCRIPT_INTRON_VARIANT	EUR
741.4	Joint effusions	musculoskeletal	rs10129899	LINC00637	14	104330432	C	A	A	1.03948	0.0175164	1.0044	1.07578	0.0270794	0.596105	1	419423	7471	-0.057002	2.1916e-06	COVID-19 Hospitalized	INTERGENIC_VARIANT	EUR
394.3	Aortic valve disease	circulatory system	rs34488998	NKAIN3	8	63408372	G	A	A	1.54118	0.19569	1.05022	2.26165	0.0270799	0.596105	1	445065	266	0.1355	3.4644e-06	COVID-19 Hospitalized	CODING_TRANSCRIPT_INTRON_VARIANT	EUR
250.21	Type 2 diabetes with ketoacidosis	endocrine/metabolic	rs67579710	THBS3	1	155173527	G	A	A	1.15506	0.0652188	1.01646	1.31255	0.0270895	0.596119	1	443649	1079	-0.10348	1.0252e-09	COVID-19 Hospitalized	CODING_TRANSCRIPT_INTRON_VARIANT	EUR
411.41	Aneurysm and dissection of heart	circulatory system	rs60869999	MYO1C	17	1390948	A	T	T	1.19703	0.0813705	1.02057	1.404	0.0270955	0.596119	1	444451	411	0.059541	2.9039e-06	COVID-19 Hospitalized	CODING_TRANSCRIPT_INTRON_VARIANT	EUR
870	Open wounds of head; neck; and trunk	injuries & poisonings	rs12809318	FBRSL1	12	133140840	T	C	C	1.02903	0.0129497	1.00324	1.05549	0.0270963	0.596119	1	409080	13172	-0.062781	9.5289e-09	COVID-19 Hospitalized	CODING_TRANSCRIPT_INTRON_VARIANT	EUR
425.8	Other cardiomyopathy	circulatory system	rs1250993	LOC101929525	10	81399565	C	G	G	1.16545	0.0692822	1.01747	1.33496	0.0271097	0.596298	1	444773	547	0.12403	5.3767e-08	COVID-19 Critically ill	INTERGENIC_VARIANT	EUR
763	Thoracic or lumbosacral neuritis or radiculitis, unspecified	symptoms	rs11085727	TYK2	19	10466123	C	T	T	1.01817	0.00815003	1.00204	1.03457	0.0271279	0.596582	1	380459	41101	0.17253	2.3333e-18	COVID-19 Critically ill,COVID-19 Hospitalized	CODING_TRANSCRIPT_INTRON_VARIANT	EUR
427.22	Atrial flutter	circulatory system	rs78313563	ESS2	22	19136365	G	A	A	1.12154	0.0519181	1.01303	1.24167	0.027157	0.596915	1	414638	21494	0.40873	6.5914e-07	COVID-19 Critically ill	UPSTREAM_GENE_VARIANT	EUR
480.2	Viral pneumonia	respiratory	rs12567716	FOXD2	1	48197570	T	C	C	0.790593	0.106362	0.641827	0.973842	0.0271627	0.596915	1	443549	575	-0.090753	1.4878e-06	COVID-19 Hospitalized	INTERGENIC_VARIANT	EUR
628	Ovarian cyst	genitourinary	rs495828	ABO	9	136154867	G	T	T	1.08596	0.0373298	1.00934	1.16839	0.0271689	0.596915	1	441654	2219	-0.13432	6.5649e-10	COVID-19 Critically ill	UPSTREAM_GENE_VARIANT	EUR
733.4	Aseptic necrosis of bone	musculoskeletal	rs9501257	HLA-DPB1	6	33055355	A	G	G	1.10663	0.0458659	1.01149	1.21072	0.0271692	0.596915	1	441549	2650	0.17269	4.1339e-08	COVID-19 Critically ill	THREE_PRIME_UTR_EXON_VARIANT	EUR
742.9	Other derangement of joint	musculoskeletal	rs117169628	SLC22A31	16	89262657	G	A	A	1.05489	0.0241879	1.00604	1.1061	0.0271706	0.596915	1	425008	7368	0.081201	5.77e-07	COVID-19 Hospitalized	SYNONYMOUS_VARIANT	EUR
279.2	Autoimmune disease NEC	endocrine/metabolic	rs35705950	MUC5B	11	1241221	G	T	T	1.35928	0.138956	1.03521	1.78479	0.0271747	0.596915	1	445502	212	-0.11177	1.2224e-08	COVID-19 Hospitalized,COVID-19 Critically ill	UPSTREAM_GENE_VARIANT	EUR
1010.6	NA	NA	rs721917	SFTPD	10	81706324	A	G	G	0.946069	0.0250989	0.900656	0.993773	0.0271865	0.596985	1	438051	4612	0.055247	2.0819e-07	COVID-19 Hospitalized	SYNONYMOUS_VARIANT	EUR
526.41	Temporomandibular joint disorder, unspecified	digestive	rs915823	TMPRSS2	21	42851454	A	C	C	0.935003	0.0304273	0.880873	0.992459	0.0271931	0.596985	1	434784	3882	-0.066039	1.6687e-06	COVID-19 Hospitalized	CODING_TRANSCRIPT_INTRON_VARIANT	EUR
448	Disease of capillaries	circulatory system	rs467843	TRAPPC13	5	64945715	A	G	G	0.876942	0.0594526	0.780485	0.985319	0.0271937	0.596985	1	442918	678	-0.089724	1.7259e-06	COVID-19 Critically ill	CODING_TRANSCRIPT_INTRON_VARIANT	EUR
261.41	Rickets or osteomalacia	endocrine/metabolic	rs3746539	PTPRT	20	40702071	G	A	A	1.16002	0.0672081	1.01685	1.32334	0.0272013	0.597036	1	444881	482	0.05405	1.7723e-06	COVID-19 Hospitalized	THREE_PRIME_UTR_EXON_VARIANT	EUR
149.2	Cancer of nasopharynx	neoplasms	rs766826	ELF5	11	34528766	C	T	T	0.76777	0.119659	0.607264	0.9707	0.0272107	0.597053	1	445534	203	-0.082134	1.155e-11	COVID-19 Hospitalized	CODING_TRANSCRIPT_INTRON_VARIANT	EUR
819	Skull and face fracture and other intercranial injury	injuries & poisonings	rs72655853	SBSPON	8	73985608	A	G	G	1.05568	0.0245371	1.00611	1.10769	0.0272176	0.597053	1	418025	16280	0.22523	8.3915e-07	COVID-19 Critically ill	CODING_TRANSCRIPT_INTRON_VARIANT	EUR
722	Intervertebral disc disorders	musculoskeletal	rs2277732	DPP9	19	4723670	C	A	A	0.985655	0.00654272	0.973096	0.998376	0.0272179	0.597053	1	332187	75803	0.11697	6.1912e-22	COVID-19 Hospitalized,COVID-19 Critically ill	FIVE_PRIME_UTR_INTRON_VARIANT	EUR
655	Known or suspected fetal abnormality affecting management of mother	pregnancy complications	rs67579710	THBS3	1	155173527	G	A	A	1.20584	0.0847659	1.02126	1.42377	0.0272362	0.597339	1	444896	666	-0.10348	1.0252e-09	COVID-19 Hospitalized	CODING_TRANSCRIPT_INTRON_VARIANT	EUR
525	Other diseases of the teeth and supporting structures	digestive	rs10129899	LINC00637	14	104330432	C	A	A	0.986995	0.00592891	0.975592	0.998531	0.0272472	0.597464	1	337727	80221	-0.057002	2.1916e-06	COVID-19 Hospitalized	INTERGENIC_VARIANT	EUR
782.6	Pallor and flushing	symptoms	rs467843	TRAPPC13	5	64945715	A	G	G	1.14798	0.0625094	1.01561	1.29761	0.0272627	0.597688	1	442930	661	-0.089724	1.7259e-06	COVID-19 Critically ill	CODING_TRANSCRIPT_INTRON_VARIANT	EUR
270.35	Macroglobulinemia	endocrine/metabolic	rs9367106	LOC100505711	6	41483390	G	C	C	1.75696	0.255297	1.06525	2.89781	0.0272753	0.597849	1	445624	291	0.20225	3.4038e-11	COVID-19 Hospitalized	INTERGENIC_VARIANT	EUR
070.4	Chronic hepatitis	infectious diseases	rs1405655	NR1H2	19	50882619	T	C	C	1.0822	0.035787	1.0089	1.16083	0.0272833	0.597908	1	441439	1884	0.075181	1.1208e-11	COVID-19 Hospitalized,COVID-19 Critically ill	CODING_TRANSCRIPT_INTRON_VARIANT	EUR
550.6	Incisional hernia	digestive	rs9896243	NSF	17	44826056	C	G	G	1.0547	0.0241258	1.00598	1.10577	0.0272964	0.598016	1	437961	5155	-0.13155	3.2234e-08	COVID-19 Critically ill	CODING_TRANSCRIPT_INTRON_VARIANT	EUR
579.2	Splenomegaly	digestive	rs10774679	OAS3	12	113374748	C	T	T	0.940234	0.027922	0.890161	0.993123	0.0273068	0.598016	1	438601	2871	0.075824	4.6954e-12	COVID-19 Hospitalized	UPSTREAM_GENE_VARIANT	EUR
655	Known or suspected fetal abnormality affecting management of mother	pregnancy complications	rs35154152	THBS3	1	155172725	T	C	C	1.20529	0.0846033	1.02112	1.42268	0.0273104	0.598016	1	444896	666	-0.20528	2.3574e-11	COVID-19 Critically ill	SYNONYMOUS_VARIANT	EUR
687.4	Disturbance of skin sensation	dermatologic	rs7960611	CLEC1A	12	10230416	G	A	A	1.0309	0.0137897	1.00341	1.05914	0.0273145	0.598016	1	363008	34391	-0.1584	3.3086e-07	COVID-19 Critically ill	CODING_TRANSCRIPT_INTRON_VARIANT	EUR
1008	NA	NA	rs581342	LMNA	1	156095466	T	C	C	0.875254	0.0603759	0.777575	0.985205	0.0273245	0.598016	1	438906	2383	0.090245	2.6355e-07	COVID-19 Hospitalized	CODING_TRANSCRIPT_INTRON_VARIANT	EUR
149.3	Cancer of hypopharynx	neoplasms	rs12259804	PLEKHS1	10	115573378	T	C	C	1.44177	0.165794	1.04177	1.99535	0.0273298	0.598016	1	445377	352	-0.27547	4.8674e-08	COVID-19 Critically ill	INTERGENIC_VARIANT	EUR
367	Disorders of refraction and accommodation; blindness and low vision	sense organs	rs1250993	LOC101929525	10	81399565	C	G	G	1.01259	0.00567186	1.0014	1.02391	0.0273372	0.598016	1	136415	274397	0.12403	5.3767e-08	COVID-19 Critically ill	INTERGENIC_VARIANT	EUR
257.1	Testicular hypofunction	endocrine/metabolic	rs12809318	FBRSL1	12	133140840	T	C	C	1.02219	0.00994546	1.00246	1.04231	0.0273384	0.598016	1	414941	23062	-0.062781	9.5289e-09	COVID-19 Hospitalized	CODING_TRANSCRIPT_INTRON_VARIANT	EUR
572	Ascites (non malignant)	digestive	rs915823	TMPRSS2	21	42851454	A	C	C	0.936033	0.0299576	0.882656	0.992639	0.0273429	0.598016	1	438480	3949	-0.066039	1.6687e-06	COVID-19 Hospitalized	CODING_TRANSCRIPT_INTRON_VARIANT	EUR
202.24	Large cell lymphoma	neoplasms	rs9367106	LOC100505711	6	41483390	G	C	C	0.279572	0.577599	0.0901238	0.867254	0.0273461	0.598016	1	445555	264	0.20225	3.4038e-11	COVID-19 Hospitalized	INTERGENIC_VARIANT	EUR
535	Gastritis and duodenitis	digestive	rs622568	SEC61G	7	54647894	A	C	C	1.02933	0.0131008	1.00324	1.0561	0.0273485	0.598016	1	393193	22473	0.11965	2.6006e-06	COVID-19 Critically ill	INTERGENIC_VARIANT	EUR
689	Disorder of skin and subcutaneous tissue NOS	dermatologic	rs9501257	HLA-DPB1	6	33055355	A	G	G	0.971021	0.0133276	0.945985	0.99672	0.0273516	0.598016	1	347632	38624	0.17269	4.1339e-08	COVID-19 Critically ill	THREE_PRIME_UTR_EXON_VARIANT	EUR
523.1	Gingivitis	digestive	rs62200027	CASC20	20	6469515	G	A	A	0.977151	0.010476	0.957293	0.997422	0.0273611	0.598108	1	406303	23459	-0.053006	3.3456e-06	COVID-19 Hospitalized,COVID-19 Critically ill	NON_CODING_TRANSCRIPT_INTRON_VARIANT	EUR
281	Other deficiency anemia	hematopoietic	rs4830964	.	23	15515319	C	G	G	0.979198	0.0095287	0.961081	0.997658	0.0273788	0.598379	1	416925	15056	0.046578	2.9701e-06	COVID-19 Hospitalized	SEQUENCE_VARIANT	EUR
271	Disorders of carbohydrate transport and metabolism	endocrine/metabolic	rs67959919	LZTFL1	3	45871908	G	A	A	0.937278	0.0293654	0.884856	0.992806	0.0273954	0.598627	1	425522	9128	0.59355	1.6043e-80	COVID-19 Critically ill	CODING_TRANSCRIPT_INTRON_VARIANT	EUR
054	Herpes simplex	infectious diseases	rs60305836	CDH8	16	61709381	A	C	C	1.05022	0.0222158	1.00547	1.09696	0.0274157	0.598898	1	427030	9430	0.086719	1.1846e-06	COVID-19 Hospitalized	CODING_TRANSCRIPT_INTRON_VARIANT	EUR
743.9	Osteopenia or other disorder of bone and cartilage	musculoskeletal	rs62200027	CASC20	20	6469515	G	A	A	0.972924	0.0124459	0.949478	0.996949	0.0274184	0.598898	1	414111	17166	-0.053006	3.3456e-06	COVID-19 Hospitalized,COVID-19 Critically ill	NON_CODING_TRANSCRIPT_INTRON_VARIANT	EUR
604.1	Redundant prepuce and phimosis/BXO	genitourinary	rs11234800	ME3	11	86479407	G	C	C	0.919579	0.0380155	0.853552	0.990713	0.0274252	0.598931	1	441177	2989	-0.077173	3.0702e-06	COVID-19 Hospitalized	INTERGENIC_VARIANT	EUR
735.21	Hammer toe (acquired)	musculoskeletal	rs111783124	LOC101928126	21	35362848	G	A	A	0.966166	0.0156086	0.937056	0.99618	0.0274429	0.598958	1	414463	20143	0.13532	2.1558e-07	COVID-19 Critically ill	INTERGENIC_VARIANT	EUR
562.1	Diverticulosis	digestive	rs60869999	MYO1C	17	1390948	A	T	T	1.0182	0.00818132	1.00201	1.03466	0.0274486	0.598958	1	338802	50239	0.059541	2.9039e-06	COVID-19 Hospitalized	CODING_TRANSCRIPT_INTRON_VARIANT	EUR
250.7	Diabetic retinopathy	endocrine/metabolic	rs12567716	FOXD2	1	48197570	T	C	C	0.968396	0.0145643	0.941144	0.996438	0.0274559	0.598958	1	400717	28187	-0.090753	1.4878e-06	COVID-19 Hospitalized	INTERGENIC_VARIANT	EUR
281	Other deficiency anemia	hematopoietic	rs505922	ABO	9	136149229	T	C	C	0.972696	0.0125549	0.949053	0.996929	0.0274561	0.598958	1	416925	15056	-0.099884	2.0889e-20	COVID-19 Hospitalized	CODING_TRANSCRIPT_INTRON_VARIANT	EUR
292.4	Altered mental status	mental disorders	rs11234800	ME3	11	86479407	G	C	C	0.96027	0.0183864	0.926281	0.995506	0.0274585	0.598958	1	417249	12719	-0.077173	3.0702e-06	COVID-19 Hospitalized	INTERGENIC_VARIANT	EUR
303	Psychogenic and somatoform disorders	mental disorders	rs7579014	BCL11A	2	60707894	G	A	A	0.965579	0.0158859	0.935978	0.996116	0.0274599	0.598958	1	427677	9646	-0.05629	1.2614e-06	COVID-19 Hospitalized	CODING_TRANSCRIPT_INTRON_VARIANT	EUR
513.31	Apnea	respiratory	rs60305836	CDH8	16	61709381	A	C	C	1.13271	0.0565157	1.01394	1.26539	0.0274635	0.598958	1	440600	1331	0.086719	1.1846e-06	COVID-19 Hospitalized	CODING_TRANSCRIPT_INTRON_VARIANT	EUR
625.1	Dyspareunia	genitourinary	rs721917	SFTPD	10	81706324	A	G	G	1.10315	0.0445275	1.01096	1.20375	0.0274737	0.598979	1	443644	1066	0.055247	2.0819e-07	COVID-19 Hospitalized	SYNONYMOUS_VARIANT	EUR
362.4	Retinal vascular changes and abnomalities	sense organs	rs505922	ABO	9	136149229	T	C	C	1.03194	0.0142614	1.0035	1.06119	0.0274784	0.598979	1	426123	11346	-0.099884	2.0889e-20	COVID-19 Hospitalized	CODING_TRANSCRIPT_INTRON_VARIANT	EUR
290.11	Alzheimer's disease	mental disorders	rs61667602	CRHR1	17	43785349	T	C	C	0.941719	0.0272387	0.892762	0.993361	0.027488	0.598979	1	439514	4092	-0.093554	9.1279e-12	COVID-19 Hospitalized	FIVE_PRIME_UTR_INTRON_VARIANT	EUR
316	Substance addiction and disorders	mental disorders	rs7560588	BCL11A	2	60727416	G	A	A	0.981625	0.00841301	0.965571	0.997945	0.0274901	0.598979	1	376090	50717	-0.12371	2.3396e-07	COVID-19 Critically ill	CODING_TRANSCRIPT_INTRON_VARIANT	EUR
508	Pulmonary collapse; interstitial and compensatory emphysema	respiratory	rs1878527	ANKRD30BL	2	133056313	T	C	C	0.953516	0.0215921	0.914005	0.994734	0.0274909	0.598979	1	421404	7312	-0.077457	2.0215e-06	COVID-19 Hospitalized	INTERGENIC_VARIANT	EUR
585.1	Acute renal failure	genitourinary	rs1878527	ANKRD30BL	2	133056313	T	C	C	0.978204	0.00999681	0.959224	0.99756	0.0274971	0.598999	1	384340	37784	-0.077457	2.0215e-06	COVID-19 Hospitalized	INTERGENIC_VARIANT	EUR
453	Chronic venous hypertension	circulatory system	rs7579014	BCL11A	2	60707894	G	A	A	1.07168	0.0314061	1.0077	1.13972	0.0275147	0.599267	1	441642	2467	-0.05629	1.2614e-06	COVID-19 Hospitalized	CODING_TRANSCRIPT_INTRON_VARIANT	EUR
614.3	Pelvic inflammatory disease (PID)	genitourinary	rs766826	ELF5	11	34528766	C	T	T	1.24367	0.0989508	1.02442	1.50985	0.0275381	0.599518	1	445119	261	-0.082134	1.155e-11	COVID-19 Hospitalized	CODING_TRANSCRIPT_INTRON_VARIANT	EUR
1015	NA	NA	rs5023077	FBRSL1	12	133141973	T	C	C	1.02107	0.00946292	1.00231	1.04019	0.0275437	0.599518	1	384164	25738	-0.090901	1.5172e-06	COVID-19 Critically ill	CODING_TRANSCRIPT_INTRON_VARIANT	EUR
465.4	Acute laryngitis and tracheitis	respiratory	rs7605877	FOXI3	2	88559025	T	C	C	0.804534	0.0986951	0.663033	0.976233	0.0275468	0.599518	1	441661	617	-0.071053	3.3369e-06	COVID-19 Hospitalized	INTERGENIC_VARIANT	EUR
519.9	Symptoms involving respiratory system and other chest symptoms	respiratory	rs62200027	CASC20	20	6469515	G	A	A	1.04595	0.0203889	1.00498	1.0886	0.0275525	0.599518	1	428479	5800	-0.053006	3.3456e-06	COVID-19 Hospitalized,COVID-19 Critically ill	NON_CODING_TRANSCRIPT_INTRON_VARIANT	EUR
465.2	Acute pharyngitis	respiratory	rs11085727	TYK2	19	10466123	C	T	T	1.03093	0.0138229	1.00337	1.05924	0.0275536	0.599518	1	398621	13322	0.17253	2.3333e-18	COVID-19 Critically ill,COVID-19 Hospitalized	CODING_TRANSCRIPT_INTRON_VARIANT	EUR
375.2	Epiphora	sense organs	rs35154152	THBS3	1	155172725	T	C	C	0.880937	0.0575304	0.787	0.986086	0.027558	0.599518	1	441721	1719	-0.20528	2.3574e-11	COVID-19 Critically ill	SYNONYMOUS_VARIANT	EUR
381	Otitis media and Eustachian tube disorders	sense organs	rs10774679	OAS3	12	113374748	C	T	T	1.02276	0.0102159	1.00249	1.04345	0.0275887	0.599842	1	392219	23101	0.075824	4.6954e-12	COVID-19 Hospitalized	UPSTREAM_GENE_VARIANT	EUR
516.1	Hemoptysis	respiratory	rs60869999	MYO1C	17	1390948	A	T	T	1.056	0.0247319	1.00603	1.10845	0.0275909	0.599842	1	435401	4635	0.059541	2.9039e-06	COVID-19 Hospitalized	CODING_TRANSCRIPT_INTRON_VARIANT	EUR
291.1	Transient mental disorders due to conditions classified elsewhere	mental disorders	rs4830964	.	23	15515319	C	G	G	0.917146	0.0392599	0.84922	0.990504	0.0275956	0.599842	1	443787	878	0.046578	2.9701e-06	COVID-19 Hospitalized	SEQUENCE_VARIANT	EUR
586	Other disorders of the kidney and ureters	genitourinary	rs495828	ABO	9	136154867	G	T	T	0.976181	0.0109435	0.955466	0.997345	0.0276036	0.599842	1	390837	26945	-0.13432	6.5649e-10	COVID-19 Critically ill	UPSTREAM_GENE_VARIANT	EUR
250.21	Type 2 diabetes with ketoacidosis	endocrine/metabolic	rs35154152	THBS3	1	155172725	T	C	C	1.1542	0.0651046	1.01593	1.31129	0.02761	0.599842	1	443649	1079	-0.20528	2.3574e-11	COVID-19 Critically ill	SYNONYMOUS_VARIANT	EUR
574.2	Calculus of bile duct	digestive	rs67959919	LZTFL1	3	45871908	G	A	A	0.893237	0.0512554	0.807863	0.987632	0.027611	0.599842	1	439954	3092	0.59355	1.6043e-80	COVID-19 Critically ill	CODING_TRANSCRIPT_INTRON_VARIANT	EUR
727.7	Contracture of tendon (sheath)	musculoskeletal	rs8052423	SLC22A31	16	89269178	G	T	T	1.18083	0.0754667	1.01848	1.36907	0.0276244	0.599842	1	444067	673	0.13037	1.0019e-06	COVID-19 Critically ill	UPSTREAM_GENE_VARIANT	EUR
041.9	Infection with drug-resistant microorganisms	infectious diseases	rs10774679	OAS3	12	113374748	C	T	T	0.915643	0.0400131	0.846578	0.990343	0.0276309	0.599842	1	441552	1380	0.075824	4.6954e-12	COVID-19 Hospitalized	UPSTREAM_GENE_VARIANT	EUR
149.9	Cancer of of nasal cavities	neoplasms	rs9501257	HLA-DPB1	6	33055355	A	G	G	0.72586	0.145472	0.545791	0.965338	0.0276324	0.599842	1	445131	370	0.17269	4.1339e-08	COVID-19 Critically ill	THREE_PRIME_UTR_EXON_VARIANT	EUR
594.3	Calculus of ureter	genitourinary	rs9367106	LOC100505711	6	41483390	G	C	C	0.869009	0.0637489	0.76694	0.984663	0.0276359	0.599842	1	431125	8950	0.20225	3.4038e-11	COVID-19 Hospitalized	INTERGENIC_VARIANT	EUR
276.4	Acid-base balance disorder	endocrine/metabolic	rs35508621	LZTFL1	3	45880481	T	C	C	0.936386	0.0298435	0.883186	0.992791	0.0276366	0.599842	1	422316	9142	0.38931	6.0917e-89	COVID-19 Hospitalized	CODING_TRANSCRIPT_INTRON_VARIANT	EUR
564.9	Personal history of diseases of digestive system	digestive	rs467843	TRAPPC13	5	64945715	A	G	G	1.08545	0.0372291	1.00907	1.16761	0.0276376	0.599842	1	436422	1835	-0.089724	1.7259e-06	COVID-19 Critically ill	CODING_TRANSCRIPT_INTRON_VARIANT	EUR
706.3	Seborrhea	dermatologic	rs147812915	KAT7	17	47858295	C	T	T	1.30194	0.119811	1.02945	1.64654	0.0276474	0.599842	1	441862	974	0.23438	1.0943e-07	COVID-19 Critically ill	INTERGENIC_VARIANT	EUR
362.26	Macular puckering of retina	sense organs	rs1250993	LOC101929525	10	81399565	C	G	G	1.02793	0.0125108	1.00304	1.05345	0.02765	0.599842	1	416154	18314	0.12403	5.3767e-08	COVID-19 Critically ill	INTERGENIC_VARIANT	EUR
694.1	Vitiligo	dermatologic	rs12809318	FBRSL1	12	133140840	T	C	C	0.911252	0.0422018	0.838912	0.989831	0.0276536	0.599842	1	444051	1206	-0.062781	9.5289e-09	COVID-19 Hospitalized	CODING_TRANSCRIPT_INTRON_VARIANT	EUR
286	Coagulation defects	hematopoietic	rs76423999	SLC12A7	5	1098067	T	A	A	1.06664	0.0292963	1.00712	1.12968	0.0276577	0.599842	1	423684	11435	0.18412	3.8813e-07	COVID-19 Critically ill	CODING_TRANSCRIPT_INTRON_VARIANT	EUR
174.1	Breast cancer [female]	neoplasms	rs35508621	LZTFL1	3	45880481	T	C	C	0.869861	0.0633183	0.76834	0.984797	0.0276712	0.60002	1	443164	2206	0.38931	6.0917e-89	COVID-19 Hospitalized	CODING_TRANSCRIPT_INTRON_VARIANT	EUR
495.2	Asthma with exacerbation	respiratory	rs10129899	LINC00637	14	104330432	C	A	A	1.05419	0.0239731	1.0058	1.1049	0.0277149	0.600131	1	436877	3974	-0.057002	2.1916e-06	COVID-19 Hospitalized	INTERGENIC_VARIANT	EUR
540.11	Acute appendicitis	digestive	rs7960611	CLEC1A	12	10230416	G	A	A	0.910754	0.0424718	0.838009	0.989813	0.0277322	0.600131	1	441951	3060	-0.1584	3.3086e-07	COVID-19 Critically ill	CODING_TRANSCRIPT_INTRON_VARIANT	EUR
476	Allergic rhinitis	respiratory	rs13179014	SPEF2	5	35693227	A	C	C	0.986862	0.0060086	0.975309	0.998553	0.027739	0.600131	1	314012	86037	-0.061249	6.1057e-07	COVID-19 Hospitalized	CODING_TRANSCRIPT_INTRON_VARIANT	EUR
497	Bronchitis	respiratory	rs1405655	NR1H2	19	50882619	T	C	C	1.02583	0.011586	1.0028	1.04939	0.0277395	0.600131	1	389047	19132	0.075181	1.1208e-11	COVID-19 Hospitalized,COVID-19 Critically ill	CODING_TRANSCRIPT_INTRON_VARIANT	EUR
174.1	Breast cancer [female]	neoplasms	rs7560588	BCL11A	2	60727416	G	A	A	1.08619	0.0375645	1.00909	1.16918	0.0277447	0.600131	1	443164	2206	-0.12371	2.3396e-07	COVID-19 Critically ill	CODING_TRANSCRIPT_INTRON_VARIANT	EUR
427.2	Atrial fibrillation and flutter	circulatory system	rs9268576	HLA-DRA	6	32395641	T	C	C	1.02977	0.013331	1.00322	1.05703	0.0277495	0.600131	1	365020	68323	0.095134	9.9752e-07	COVID-19 Hospitalized	INTERGENIC_VARIANT	EUR
614.5	Inflammatory disease of cervix, vagina, and vulva	genitourinary	rs9268576	HLA-DRA	6	32395641	T	C	C	1.12002	0.0515032	1.01248	1.23899	0.0277496	0.600131	1	437249	3994	0.095134	9.9752e-07	COVID-19 Hospitalized	INTERGENIC_VARIANT	EUR
585.32	End stage renal disease	genitourinary	rs6869036	MGAT1	5	180223327	C	T	T	0.852989	0.072253	0.740358	0.982756	0.0277563	0.600131	1	438520	5305	0.25536	1.7578e-06	COVID-19 Critically ill	FIVE_PRIME_UTR_INTRON_VARIANT	EUR
754.2	Spondylolisthesis, congenital	congenital anomalies	rs111783124	LOC101928126	21	35362848	G	A	A	1.12175	0.0522105	1.01264	1.24262	0.0277648	0.600131	1	442512	1541	0.13532	2.1558e-07	COVID-19 Critically ill	INTERGENIC_VARIANT	EUR
365	Glaucoma	sense organs	rs10086829	COL14A1	8	121149129	G	A	A	1.01579	0.00712075	1.00171	1.03007	0.027766	0.600131	1	348824	77649	-0.097352	3.8599e-06	COVID-19 Critically ill	FIVE_PRIME_UTR_INTRON_VARIANT	EUR
379.5	Disorders of iris and ciliary body	sense organs	rs11234800	ME3	11	86479407	G	C	C	1.069	0.0303221	1.00732	1.13446	0.0277688	0.600131	1	436362	4254	-0.077173	3.0702e-06	COVID-19 Hospitalized	INTERGENIC_VARIANT	EUR
563	NA	NA	rs9896243	NSF	17	44826056	C	G	G	0.980423	0.00898511	0.963309	0.997842	0.0277788	0.600131	1	361086	43491	-0.13155	3.2234e-08	COVID-19 Critically ill	CODING_TRANSCRIPT_INTRON_VARIANT	EUR
385.3	Cholesteatoma	sense organs	rs10774679	OAS3	12	113374748	C	T	T	1.09351	0.0406261	1.00981	1.18414	0.0277814	0.600131	1	443718	1403	0.075824	4.6954e-12	COVID-19 Hospitalized	UPSTREAM_GENE_VARIANT	EUR
507	Pleurisy; pleural effusion	respiratory	rs76423999	SLC12A7	5	1098067	T	A	A	1.05761	0.0254543	1.00614	1.11171	0.0277851	0.600131	1	413843	15536	0.18412	3.8813e-07	COVID-19 Critically ill	CODING_TRANSCRIPT_INTRON_VARIANT	EUR
427.5	Arrhythmia (cardiac) NOS	circulatory system	rs3746539	PTPRT	20	40702071	G	A	A	1.01997	0.00898723	1.00216	1.0381	0.0277866	0.600131	1	380626	29773	0.05405	1.7723e-06	COVID-19 Hospitalized	THREE_PRIME_UTR_EXON_VARIANT	EUR
112.3	Candidiasis of skin and nails	infectious diseases	rs34488998	NKAIN3	8	63408372	G	A	A	0.672658	0.180214	0.472494	0.957619	0.0277882	0.600131	1	442172	658	0.1355	3.4644e-06	COVID-19 Hospitalized	CODING_TRANSCRIPT_INTRON_VARIANT	EUR
230	Kaposi's sarcoma	neoplasms	rs505922	ABO	9	136149229	T	C	C	0.81655	0.0921137	0.681672	0.978116	0.0277941	0.600131	1	445479	287	-0.099884	2.0889e-20	COVID-19 Hospitalized	CODING_TRANSCRIPT_INTRON_VARIANT	EUR
172.1	Melanomas of skin, dx or hx	neoplasms	rs111837807	CCHCR1	6	31121232	T	C	C	1.03059	0.0136952	1.0033	1.05863	0.0277944	0.600131	1	389984	40147	0.20363	2.152e-11	COVID-19 Critically ill,COVID-19 Hospitalized	CODING_TRANSCRIPT_INTRON_VARIANT	EUR
760	Back pain	symptoms	rs9501257	HLA-DPB1	6	33055355	A	G	G	1.01754	0.00790517	1.0019	1.03343	0.0278056	0.600131	1	190528	208084	0.17269	4.1339e-08	COVID-19 Critically ill	THREE_PRIME_UTR_EXON_VARIANT	EUR
276.13	Hyperpotassemia	endocrine/metabolic	rs2277732	DPP9	19	4723670	C	A	A	0.971132	0.0133158	0.946114	0.99681	0.0278139	0.600131	1	412938	15495	0.11697	6.1912e-22	COVID-19 Hospitalized,COVID-19 Critically ill	FIVE_PRIME_UTR_INTRON_VARIANT	EUR
751.2	Congenital anomalies of urinary system	congenital anomalies	rs505922	ABO	9	136149229	T	C	C	0.957837	0.0195818	0.921772	0.995313	0.0278149	0.600131	1	431815	6040	-0.099884	2.0889e-20	COVID-19 Hospitalized	CODING_TRANSCRIPT_INTRON_VARIANT	EUR
495	Asthma	respiratory	rs35705950	MUC5B	11	1241221	G	T	T	0.972079	0.0128731	0.947859	0.996917	0.0278197	0.600131	1	395312	34963	-0.11177	1.2224e-08	COVID-19 Hospitalized,COVID-19 Critically ill	UPSTREAM_GENE_VARIANT	EUR
1002	NA	NA	rs9501257	HLA-DPB1	6	33055355	A	G	G	1.03832	0.0170948	1.00411	1.0737	0.0278238	0.600131	1	401669	21167	0.17269	4.1339e-08	COVID-19 Critically ill	THREE_PRIME_UTR_EXON_VARIANT	EUR
427.11	Paroxysmal supraventricular tachycardia	circulatory system	rs732990	CIB4	2	26842146	C	G	G	0.960336	0.0183991	0.926322	0.995599	0.0278304	0.600131	1	432801	6302	0.056389	5.6358e-07	COVID-19 Hospitalized	CODING_TRANSCRIPT_INTRON_VARIANT	EUR
290	Delirium dementia and amnestic and other cognitive disorders	mental disorders	rs1878527	ANKRD30BL	2	133056313	T	C	C	0.975242	0.0113977	0.953698	0.997273	0.0278399	0.600131	1	399018	29309	-0.077457	2.0215e-06	COVID-19 Hospitalized	INTERGENIC_VARIANT	EUR
573.9	Abnormal serum enzyme levels	digestive	rs10129899	LINC00637	14	104330432	C	A	A	0.95412	0.0213532	0.915013	0.994899	0.0278437	0.600131	1	428173	4983	-0.057002	2.1916e-06	COVID-19 Hospitalized	INTERGENIC_VARIANT	EUR
531.2	Gastric ulcer	digestive	rs75505823	LRP1	12	57540956	G	T	T	0.872091	0.0622272	0.771958	0.985212	0.0278505	0.600131	1	437255	3406	-0.20852	3.0745e-06	COVID-19 Critically ill	CODING_TRANSCRIPT_INTRON_VARIANT	EUR
349	Other and unspecified disorders of the nervous system	neurological	rs9501257	HLA-DPB1	6	33055355	A	G	G	0.905664	0.0450523	0.829123	0.989272	0.0278521	0.600131	1	437084	3234	0.17269	4.1339e-08	COVID-19 Critically ill	THREE_PRIME_UTR_EXON_VARIANT	EUR
174.1	Breast cancer [female]	neoplasms	rs61667602	CRHR1	17	43785349	T	C	C	0.918117	0.0388433	0.850814	0.990744	0.0278525	0.600131	1	443164	2206	-0.093554	9.1279e-12	COVID-19 Hospitalized	FIVE_PRIME_UTR_INTRON_VARIANT	EUR
292	Neurological disorders	mental disorders	rs9896243	NSF	17	44826056	C	G	G	0.982198	0.00816738	0.9666	0.998047	0.0278589	0.600131	1	360379	53407	-0.13155	3.2234e-08	COVID-19 Critically ill	CODING_TRANSCRIPT_INTRON_VARIANT	EUR
358	Myoneural disorders	neurological	rs9461128	TMEM14B	6	10753875	T	C	C	1.48627	0.180183	1.04406	2.11578	0.027859	0.600131	1	444251	1161	0.13046	3.4269e-06	COVID-19 Hospitalized	CODING_TRANSCRIPT_INTRON_VARIANT	EUR
327.71	Restless legs syndrome	neurological	rs12259804	PLEKHS1	10	115573378	T	C	C	0.932587	0.0317346	0.876349	0.992435	0.0278596	0.600131	1	424755	14057	-0.27547	4.8674e-08	COVID-19 Critically ill	INTERGENIC_VARIANT	EUR
395.4	Nonrheumatic pulmonary valve disorders	circulatory system	rs7605877	FOXI3	2	88559025	T	C	C	0.689188	0.169264	0.494606	0.960319	0.0278654	0.600131	1	443621	236	-0.071053	3.3369e-06	COVID-19 Hospitalized	INTERGENIC_VARIANT	EUR
564.8	NA	NA	rs75505823	LRP1	12	57540956	G	T	T	0.893709	0.0510997	0.808537	0.987853	0.0278687	0.600131	1	426025	5014	-0.20852	3.0745e-06	COVID-19 Critically ill	CODING_TRANSCRIPT_INTRON_VARIANT	EUR
174.1	Breast cancer [female]	neoplasms	rs67959919	LZTFL1	3	45871908	G	A	A	0.871182	0.0627101	0.770424	0.985117	0.0278722	0.600131	1	443164	2206	0.59355	1.6043e-80	COVID-19 Critically ill	CODING_TRANSCRIPT_INTRON_VARIANT	EUR
429.2	Abnormal function study of cardiovascular system	circulatory system	rs495828	ABO	9	136154867	G	T	T	1.05568	0.0246417	1.00591	1.10792	0.0278779	0.600131	1	427999	4759	-0.13432	6.5649e-10	COVID-19 Critically ill	UPSTREAM_GENE_VARIANT	EUR
747.11	Cardiac shunt/ heart septal defect	congenital anomalies	rs147812915	KAT7	17	47858295	C	T	T	0.732922	0.1413	0.555626	0.966791	0.0278794	0.600131	1	443577	1135	0.23438	1.0943e-07	COVID-19 Critically ill	INTERGENIC_VARIANT	EUR
761	Cervicalgia	symptoms	rs1405655	NR1H2	19	50882619	T	C	C	1.01398	0.00631464	1.00151	1.02661	0.0278795	0.600131	1	328929	77959	0.075181	1.1208e-11	COVID-19 Hospitalized,COVID-19 Critically ill	CODING_TRANSCRIPT_INTRON_VARIANT	EUR
204.22	Myeloid leukemia, chronic	neoplasms	rs75505823	LRP1	12	57540956	G	T	T	1.29949	0.11914	1.02887	1.64129	0.0278876	0.600131	1	445138	680	-0.20852	3.0745e-06	COVID-19 Critically ill	CODING_TRANSCRIPT_INTRON_VARIANT	EUR
198.5	Secondary malignancy of brain/spine	neoplasms	rs12809318	FBRSL1	12	133140840	T	C	C	1.08401	0.0366877	1.0088	1.16483	0.0278884	0.600131	1	443700	1601	-0.062781	9.5289e-09	COVID-19 Hospitalized	CODING_TRANSCRIPT_INTRON_VARIANT	EUR
190	Cancer of eye	neoplasms	rs77534576	DLX4	17	47940666	C	T	T	0.560021	0.263726	0.33398	0.939049	0.0279191	0.600677	1	444282	679	0.20794	1.7585e-10	COVID-19 Hospitalized	INTERGENIC_VARIANT	EUR
187	Cancer of other male genital organs	neoplasms	rs35705950	MUC5B	11	1241221	G	T	T	0.893297	0.0513278	0.807803	0.987839	0.0279244	0.600677	1	441159	2152	-0.11177	1.2224e-08	COVID-19 Hospitalized,COVID-19 Critically ill	UPSTREAM_GENE_VARIANT	EUR
573.2	Liver replaced by transplant	digestive	rs505922	ABO	9	136149229	T	C	C	1.11489	0.0494786	1.01185	1.22843	0.0279411	0.600771	1	444826	905	-0.099884	2.0889e-20	COVID-19 Hospitalized	CODING_TRANSCRIPT_INTRON_VARIANT	EUR
149.1	Cancer of oropharynx	neoplasms	rs12809318	FBRSL1	12	133140840	T	C	C	1.07301	0.0320577	1.00766	1.14259	0.0279417	0.600771	1	443159	2099	-0.062781	9.5289e-09	COVID-19 Hospitalized	CODING_TRANSCRIPT_INTRON_VARIANT	EUR
498	Acute bronchospasm	respiratory	rs10774679	OAS3	12	113374748	C	T	T	0.878758	0.0587998	0.783103	0.986097	0.0279447	0.600771	1	441246	633	0.075824	4.6954e-12	COVID-19 Hospitalized	UPSTREAM_GENE_VARIANT	EUR
726	Peripheral enthesopathies and allied syndromes	musculoskeletal	rs61667602	CRHR1	17	43785349	T	C	C	1.01379	0.00623196	1.00148	1.02625	0.0279632	0.601055	1	289040	102871	-0.093554	9.1279e-12	COVID-19 Hospitalized	FIVE_PRIME_UTR_INTRON_VARIANT	EUR
276.1	Electrolyte imbalance	endocrine/metabolic	rs67959919	LZTFL1	3	45871908	G	A	A	0.971891	0.0129737	0.94749	0.996922	0.027977	0.601237	1	355560	51402	0.59355	1.6043e-80	COVID-19 Critically ill	CODING_TRANSCRIPT_INTRON_VARIANT	EUR
289.1	Myelofibrosis	hematopoietic	rs732990	CIB4	2	26842146	C	G	G	1.23136	0.094713	1.02274	1.48253	0.0279943	0.601369	1	445683	244	0.056389	5.6358e-07	COVID-19 Hospitalized	CODING_TRANSCRIPT_INTRON_VARIANT	EUR
1015	NA	NA	rs12809318	FBRSL1	12	133140840	T	C	C	1.02102	0.00946925	1.00225	1.04015	0.0280012	0.601369	1	384164	25738	-0.062781	9.5289e-09	COVID-19 Hospitalized	CODING_TRANSCRIPT_INTRON_VARIANT	EUR
480.2	Viral pneumonia	respiratory	rs7579014	BCL11A	2	60707894	G	A	A	0.869983	0.063389	0.768341	0.985071	0.028002	0.601369	1	443549	575	-0.05629	1.2614e-06	COVID-19 Hospitalized	CODING_TRANSCRIPT_INTRON_VARIANT	EUR
175	Acquired absence of breast	neoplasms	rs13050728	IFNAR2	21	34615210	T	C	C	0.847895	0.0750943	0.731849	0.982341	0.0280044	0.601369	1	445255	404	-0.10657	4.0686e-21	COVID-19 Hospitalized,COVID-19 Critically ill	CODING_TRANSCRIPT_INTRON_VARIANT	EUR
272.11	Hypercholesterolemia	endocrine/metabolic	rs76423999	SLC12A7	5	1098067	T	A	A	0.969834	0.0139415	0.943692	0.9967	0.0280163	0.601511	1	349470	63395	0.18412	3.8813e-07	COVID-19 Critically ill	CODING_TRANSCRIPT_INTRON_VARIANT	EUR
317.11	Alcoholic liver damage	mental disorders	rs10086829	COL14A1	8	121149129	G	A	A	0.95666	0.0201692	0.91958	0.995235	0.028036	0.601793	1	433510	7645	-0.097352	3.8599e-06	COVID-19 Critically ill	FIVE_PRIME_UTR_INTRON_VARIANT	EUR
225.1	Benign neoplasm of brain, cranial nerves, meninges	neoplasms	rs7960611	CLEC1A	12	10230416	G	A	A	1.11609	0.0499959	1.01191	1.23099	0.0280401	0.601793	1	441906	2529	-0.1584	3.3086e-07	COVID-19 Critically ill	CODING_TRANSCRIPT_INTRON_VARIANT	EUR
260.1	Cachexia	endocrine/metabolic	rs12809318	FBRSL1	12	133140840	T	C	C	1.12149	0.0522007	1.01243	1.24231	0.0280527	0.60195	1	443339	790	-0.062781	9.5289e-09	COVID-19 Hospitalized	CODING_TRANSCRIPT_INTRON_VARIANT	EUR
295	Schizophrenia and other psychotic disorders	mental disorders	rs147812915	KAT7	17	47858295	C	T	T	1.07428	0.0326223	1.00774	1.14521	0.0280677	0.601971	1	419116	16254	0.23438	1.0943e-07	COVID-19 Critically ill	INTERGENIC_VARIANT	EUR
375.2	Epiphora	sense organs	rs67579710	THBS3	1	155173527	G	A	A	0.881102	0.0576339	0.786988	0.986471	0.0280699	0.601971	1	441721	1719	-0.10348	1.0252e-09	COVID-19 Hospitalized	CODING_TRANSCRIPT_INTRON_VARIANT	EUR
427.21	Atrial fibrillation	circulatory system	rs62200027	CASC20	20	6469515	G	A	A	1.01513	0.00683915	1.00162	1.02883	0.0280709	0.601971	1	367507	65638	-0.053006	3.3456e-06	COVID-19 Hospitalized,COVID-19 Critically ill	NON_CODING_TRANSCRIPT_INTRON_VARIANT	EUR
601	Inflammatory diseases of prostate	genitourinary	rs9501257	HLA-DPB1	6	33055355	A	G	G	0.960564	0.0183201	0.926685	0.995682	0.0280787	0.601971	1	406333	19346	0.17269	4.1339e-08	COVID-19 Critically ill	THREE_PRIME_UTR_EXON_VARIANT	EUR
149.3	Cancer of hypopharynx	neoplasms	rs7960611	CLEC1A	12	10230416	G	A	A	0.771896	0.117892	0.612645	0.972541	0.0280822	0.601971	1	445377	352	-0.1584	3.3086e-07	COVID-19 Critically ill	CODING_TRANSCRIPT_INTRON_VARIANT	EUR
204.4	Multiple myeloma	neoplasms	rs4830964	.	23	15515319	C	G	G	0.936767	0.0297463	0.883714	0.993006	0.0280971	0.601971	1	443872	1472	0.046578	2.9701e-06	COVID-19 Hospitalized	SEQUENCE_VARIANT	EUR
401	Hypertension	circulatory system	rs11234800	ME3	11	86479407	G	C	C	0.982849	0.00787887	0.967788	0.998144	0.0281115	0.601971	1	110924	311166	-0.077173	3.0702e-06	COVID-19 Hospitalized	INTERGENIC_VARIANT	EUR
318	Tobacco use disorder	mental disorders	rs10129899	LINC00637	14	104330432	C	A	A	0.988978	0.00504771	0.979242	0.998811	0.0281115	0.601971	1	257264	143442	-0.057002	2.1916e-06	COVID-19 Hospitalized	INTERGENIC_VARIANT	EUR
579.2	Splenomegaly	digestive	rs76073397	MIR548H2	16	11386452	T	C	C	0.893652	0.0512081	0.808314	0.988	0.0281116	0.601971	1	438601	2871	0.14454	9.6663e-07	COVID-19 Critically ill,COVID-19 Hospitalized	INTERGENIC_VARIANT	EUR
720.1	Spinal stenosis of lumbar region	musculoskeletal	rs1878527	ANKRD30BL	2	133056313	T	C	C	1.02638	0.0118586	1.0028	1.05051	0.0281139	0.601971	1	404053	26327	-0.077457	2.0215e-06	COVID-19 Hospitalized	INTERGENIC_VARIANT	EUR
610.2	Fibroadenosis of breast	genitourinary	rs10086829	COL14A1	8	121149129	G	A	A	0.821744	0.0894146	0.689647	0.979144	0.0281147	0.601971	1	444897	364	-0.097352	3.8599e-06	COVID-19 Critically ill	FIVE_PRIME_UTR_INTRON_VARIANT	EUR
702.2	Seborrheic keratosis	dermatologic	rs7579014	BCL11A	2	60707894	G	A	A	0.986424	0.00622598	0.97446	0.998535	0.0281294	0.601971	1	306820	83377	-0.05629	1.2614e-06	COVID-19 Hospitalized	CODING_TRANSCRIPT_INTRON_VARIANT	EUR
681.3	Cellulitis and abscess of arm/hand	dermatologic	rs12567716	FOXD2	1	48197570	T	C	C	0.938526	0.0288986	0.886845	0.993218	0.0281328	0.601971	1	427979	6860	-0.090753	1.4878e-06	COVID-19 Hospitalized	INTERGENIC_VARIANT	EUR
362.26	Macular puckering of retina	sense organs	rs721917	SFTPD	10	81706324	A	G	G	1.02427	0.0109243	1.00258	1.04644	0.0281345	0.601971	1	416154	18314	0.055247	2.0819e-07	COVID-19 Hospitalized	SYNONYMOUS_VARIANT	EUR
977	Personal history of allergy to medicinal agents	injuries & poisonings	rs75505823	LRP1	12	57540956	G	T	T	1.33587	0.131905	1.03154	1.72999	0.0281345	0.601971	1	442926	532	-0.20852	3.0745e-06	COVID-19 Critically ill	CODING_TRANSCRIPT_INTRON_VARIANT	EUR
555.1	Regional enteritis	digestive	rs35508621	LZTFL1	3	45880481	T	C	C	0.896201	0.0499195	0.812669	0.988319	0.0281388	0.601971	1	441362	3260	0.38931	6.0917e-89	COVID-19 Hospitalized	CODING_TRANSCRIPT_INTRON_VARIANT	EUR
149.9	Cancer of of nasal cavities	neoplasms	rs12809318	FBRSL1	12	133140840	T	C	C	1.18287	0.0765018	1.01816	1.37421	0.0281445	0.60198	1	445131	370	-0.062781	9.5289e-09	COVID-19 Hospitalized	CODING_TRANSCRIPT_INTRON_VARIANT	EUR
716.9	Arthropathy NOS	musculoskeletal	rs1878527	ANKRD30BL	2	133056313	T	C	C	1.02341	0.0105435	1.00248	1.04478	0.0281636	0.602159	1	377301	34012	-0.077457	2.0215e-06	COVID-19 Hospitalized	INTERGENIC_VARIANT	EUR
261	Vitamin deficiency	endocrine/metabolic	rs9461128	TMEM14B	6	10753875	T	C	C	1.06213	0.0274638	1.00647	1.12087	0.0281705	0.602159	1	323851	83073	0.13046	3.4269e-06	COVID-19 Hospitalized	CODING_TRANSCRIPT_INTRON_VARIANT	EUR
758.1	Chromosomal anomalies	congenital anomalies	rs9896243	NSF	17	44826056	C	G	G	0.760833	0.124539	0.596048	0.971175	0.0281764	0.602159	1	445472	237	-0.13155	3.2234e-08	COVID-19 Critically ill	CODING_TRANSCRIPT_INTRON_VARIANT	EUR
931	Contact dermatitis and other eczema due to plants [except food]	dermatologic	rs7671107	LOC101929161	4	25449225	G	A	A	1.10161	0.0440912	1.01041	1.20104	0.0281788	0.602159	1	437837	1817	-0.064456	1.0803e-06	COVID-19 Hospitalized	INTERGENIC_VARIANT	EUR
681	Superficial cellulitis and abscess	dermatologic	rs117169628	SLC22A31	16	89262657	G	A	A	0.980897	0.00878836	0.964145	0.997939	0.0281809	0.602159	1	330378	69347	0.081201	5.77e-07	COVID-19 Hospitalized	SYNONYMOUS_VARIANT	EUR
963	Poisoning by primarily systemic agents	injuries & poisonings	rs77534576	DLX4	17	47940666	C	T	T	1.27548	0.110868	1.02637	1.58505	0.0281848	0.602159	1	440418	1937	0.20794	1.7585e-10	COVID-19 Hospitalized	INTERGENIC_VARIANT	EUR
751.21	Cystic kidney disease	congenital anomalies	rs117169628	SLC22A31	16	89262657	G	A	A	0.938019	0.0291592	0.885914	0.99319	0.0282127	0.602376	1	433309	5455	0.081201	5.77e-07	COVID-19 Hospitalized	SYNONYMOUS_VARIANT	EUR
618	Genital prolapse	genitourinary	rs9268576	HLA-DRA	6	32395641	T	C	C	0.829902	0.084969	0.702589	0.980286	0.0282141	0.602376	1	443181	1677	0.095134	9.9752e-07	COVID-19 Hospitalized	INTERGENIC_VARIANT	EUR
704	Diseases of hair and hair follicles	dermatologic	rs9497053	UTRN	6	145026256	G	A	A	1.03845	0.0171962	1.00403	1.07405	0.0282277	0.602376	1	412605	12013	-0.064841	1.0064e-06	COVID-19 Hospitalized	CODING_TRANSCRIPT_INTRON_VARIANT	EUR
526.5	Inflammatory conditions of jaw	digestive	rs10129899	LINC00637	14	104330432	C	A	A	0.886062	0.0551337	0.795306	0.987174	0.0282283	0.602376	1	442732	737	-0.057002	2.1916e-06	COVID-19 Hospitalized	INTERGENIC_VARIANT	EUR
416	Cardiomegaly	circulatory system	rs11234800	ME3	11	86479407	G	C	C	0.952632	0.022117	0.912219	0.994836	0.02823	0.602376	1	417685	8771	-0.077173	3.0702e-06	COVID-19 Hospitalized	INTERGENIC_VARIANT	EUR
702.4	Degenerative skin disorders	dermatologic	rs11085727	TYK2	19	10466123	C	T	T	0.801965	0.10059	0.658466	0.976737	0.0282378	0.602376	1	445012	268	0.17253	2.3333e-18	COVID-19 Critically ill,COVID-19 Hospitalized	CODING_TRANSCRIPT_INTRON_VARIANT	EUR
303.3	Psychogenic disorder	mental disorders	rs35508621	LZTFL1	3	45880481	T	C	C	0.793351	0.105512	0.645139	0.975613	0.0282384	0.602376	1	442466	826	0.38931	6.0917e-89	COVID-19 Hospitalized	CODING_TRANSCRIPT_INTRON_VARIANT	EUR
752.1	Neural tube defects	congenital anomalies	rs11702230	LOC101928126	21	35377591	C	T	T	0.684462	0.172804	0.487819	0.960374	0.0282394	0.602376	1	445399	230	0.099731	3.223e-09	COVID-19 Hospitalized	INTERGENIC_VARIANT	EUR
555	Inflammatory bowel disease and other gastroenteritis and colitis	digestive	rs9501257	HLA-DPB1	6	33055355	A	G	G	0.937367	0.0294826	0.884737	0.993128	0.0282462	0.602376	1	434283	7499	0.17269	4.1339e-08	COVID-19 Critically ill	THREE_PRIME_UTR_EXON_VARIANT	EUR
090	Sexually transmitted infections (not HIV or hepatitis)	infectious diseases	rs10774671	OAS1	12	113357193	G	A	A	0.942643	0.0269249	0.894188	0.993724	0.0282498	0.602376	1	437975	3030	0.12569	3.6032e-11	COVID-19 Critically ill	SPLICE_ACCEPTOR_VARIANT	EUR
250	Diabetes mellitus	endocrine/metabolic	rs2284028	NCF4	22	37265172	A	C	C	0.941731	0.0273669	0.892549	0.993622	0.0282535	0.602376	1	278599	148675	0.31271	4.1737e-06	COVID-19 Critically ill	CODING_TRANSCRIPT_INTRON_VARIANT	EUR
727.2	Bursitis disorders	musculoskeletal	rs111783124	LOC101928126	21	35362848	G	A	A	1.05993	0.0265301	1.00622	1.1165	0.0282591	0.602382	1	427062	6311	0.13532	2.1558e-07	COVID-19 Critically ill	INTERGENIC_VARIANT	EUR
133	Arthropod-borne diseases	infectious diseases	rs1878527	ANKRD30BL	2	133056313	T	C	C	1.25851	0.10482	1.02479	1.54554	0.028268	0.602402	1	444898	345	-0.077457	2.0215e-06	COVID-19 Hospitalized	INTERGENIC_VARIANT	EUR
592.1	Cystitis	genitourinary	rs7605877	FOXI3	2	88559025	T	C	C	1.07389	0.0324995	1.00762	1.14452	0.0282728	0.602402	1	431803	4665	-0.071053	3.3369e-06	COVID-19 Hospitalized	INTERGENIC_VARIANT	EUR
612	Breast conditions, congenital or relating to hormones	genitourinary	rs581342	LMNA	1	156095466	T	C	C	0.911214	0.0423906	0.838566	0.990155	0.0282815	0.602402	1	436465	4644	0.090245	2.6355e-07	COVID-19 Hospitalized	CODING_TRANSCRIPT_INTRON_VARIANT	EUR
428.2	Heart failure NOS	circulatory system	rs117169628	SLC22A31	16	89262657	G	A	A	0.929767	0.0332013	0.871191	0.992283	0.0282852	0.602402	1	434972	4198	0.081201	5.77e-07	COVID-19 Hospitalized	SYNONYMOUS_VARIANT	EUR
428.3	Heart failure with reduced EF [Systolic or combined heart failure]	circulatory system	rs581342	LMNA	1	156095466	T	C	C	0.961873	0.0177238	0.929033	0.995874	0.0282898	0.602402	1	406943	27385	0.090245	2.6355e-07	COVID-19 Hospitalized	CODING_TRANSCRIPT_INTRON_VARIANT	EUR
709.3	Systemic sclerosis	dermatologic	rs3746539	PTPRT	20	40702071	G	A	A	1.19933	0.0828747	1.01952	1.41085	0.028292	0.602402	1	445394	317	0.05405	1.7723e-06	COVID-19 Hospitalized	THREE_PRIME_UTR_EXON_VARIANT	EUR
420.22	Chronic pericarditis	circulatory system	rs581342	LMNA	1	156095466	T	C	C	1.37829	0.146304	1.03468	1.83601	0.028308	0.60263	1	445082	277	0.090245	2.6355e-07	COVID-19 Hospitalized	CODING_TRANSCRIPT_INTRON_VARIANT	EUR
165	Cancer within the respiratory system	neoplasms	rs495828	ABO	9	136154867	G	T	T	0.965902	0.0158233	0.936406	0.996327	0.0283424	0.602834	1	429516	12464	-0.13432	6.5649e-10	COVID-19 Critically ill	UPSTREAM_GENE_VARIANT	EUR
323	Encephalitis	neurological	rs495828	ABO	9	136154867	G	T	T	0.841082	0.078942	0.720514	0.981824	0.0283559	0.602834	1	444790	523	-0.13432	6.5649e-10	COVID-19 Critically ill	UPSTREAM_GENE_VARIANT	EUR
333.2	Myoclonus	neurological	rs505922	ABO	9	136149229	T	C	C	0.90923	0.0434051	0.835079	0.989966	0.028358	0.602834	1	442898	1243	-0.099884	2.0889e-20	COVID-19 Hospitalized	CODING_TRANSCRIPT_INTRON_VARIANT	EUR
720	Spinal stenosis	musculoskeletal	rs12567716	FOXD2	1	48197570	T	C	C	0.97346	0.0122702	0.950328	0.997155	0.0283656	0.602834	1	383843	40808	-0.090753	1.4878e-06	COVID-19 Hospitalized	INTERGENIC_VARIANT	EUR
1009	NA	NA	rs11085727	TYK2	19	10466123	C	T	T	1.01964	0.00887158	1.00206	1.03752	0.0283671	0.602834	1	362638	34238	0.17253	2.3333e-18	COVID-19 Critically ill,COVID-19 Hospitalized	CODING_TRANSCRIPT_INTRON_VARIANT	EUR
427.3	Other specified cardiac dysrhythmias	circulatory system	rs12809318	FBRSL1	12	133140840	T	C	C	0.982731	0.00794677	0.967543	0.998157	0.028371	0.602834	1	365340	38291	-0.062781	9.5289e-09	COVID-19 Hospitalized	CODING_TRANSCRIPT_INTRON_VARIANT	EUR
695.21	Dermatitis herpetiformis	dermatologic	rs12567716	FOXD2	1	48197570	T	C	C	0.724789	0.146842	0.543525	0.966503	0.0283804	0.602834	1	445220	321	-0.090753	1.4878e-06	COVID-19 Hospitalized	INTERGENIC_VARIANT	EUR
189.4	Malignant neoplasm of other urinary organs	neoplasms	rs12259804	PLEKHS1	10	115573378	T	C	C	0.722917	0.148022	0.540869	0.966239	0.0283809	0.602834	1	444367	774	-0.27547	4.8674e-08	COVID-19 Critically ill	INTERGENIC_VARIANT	EUR
402	NA	NA	rs77534576	DLX4	17	47940666	C	T	T	0.923404	0.0363552	0.859897	0.991602	0.0283845	0.602834	1	384202	25072	0.20794	1.7585e-10	COVID-19 Hospitalized	INTERGENIC_VARIANT	EUR
743.2	Pathologic fracture	musculoskeletal	rs2924480	ELF5	11	34529831	T	C	C	1.05184	0.0230586	1.00536	1.10047	0.0283935	0.602834	1	434725	4883	-0.11648	2.817e-07	COVID-19 Critically ill	CODING_TRANSCRIPT_INTRON_VARIANT	EUR
381.9	Otorrhea	sense organs	rs9577395	ATP11A	13	113534984	C	G	G	0.877279	0.0597425	0.780342	0.986259	0.0284105	0.602834	1	442806	936	0.064829	8.6068e-07	COVID-19 Hospitalized,COVID-19 Critically ill	CODING_TRANSCRIPT_INTRON_VARIANT	EUR
872	Traumatic amputation	injuries & poisonings	rs7560588	BCL11A	2	60727416	G	A	A	1.05984	0.0265197	1.00616	1.11638	0.0284173	0.602834	1	439671	4094	-0.12371	2.3396e-07	COVID-19 Critically ill	CODING_TRANSCRIPT_INTRON_VARIANT	EUR
053.1	Herpes zoster with nervous system complications	infectious diseases	rs111783124	LOC101928126	21	35362848	G	A	A	1.10242	0.0444928	1.01035	1.20287	0.0284176	0.602834	1	441843	2156	0.13532	2.1558e-07	COVID-19 Critically ill	INTERGENIC_VARIANT	EUR
228.1	Hemangioma of skin and subcutaneous tissue	neoplasms	rs67959919	LZTFL1	3	45871908	G	A	A	0.916756	0.0396611	0.848192	0.990863	0.0284222	0.602834	1	426992	5054	0.59355	1.6043e-80	COVID-19 Critically ill	CODING_TRANSCRIPT_INTRON_VARIANT	EUR
696	Psoriasis and related disorders	dermatologic	rs766826	ELF5	11	34528766	C	T	T	0.971373	0.0132541	0.946464	0.996938	0.0284249	0.602834	1	422713	15958	-0.082134	1.155e-11	COVID-19 Hospitalized	CODING_TRANSCRIPT_INTRON_VARIANT	EUR
519.2	Respiratory complications	respiratory	rs67579710	THBS3	1	155173527	G	A	A	1.23419	0.0960291	1.02245	1.48978	0.0284384	0.602834	1	443070	474	-0.10348	1.0252e-09	COVID-19 Hospitalized	CODING_TRANSCRIPT_INTRON_VARIANT	EUR
590	Pyelonephritis	genitourinary	rs6869036	MGAT1	5	180223327	C	T	T	1.20693	0.0858342	1.02004	1.42805	0.0284396	0.602834	1	439135	2822	0.25536	1.7578e-06	COVID-19 Critically ill	FIVE_PRIME_UTR_INTRON_VARIANT	EUR
496	Chronic airway obstruction	respiratory	rs5023077	FBRSL1	12	133141973	T	C	C	1.01214	0.00550842	1.00127	1.02313	0.0284417	0.602834	1	317990	96217	-0.090901	1.5172e-06	COVID-19 Critically ill	CODING_TRANSCRIPT_INTRON_VARIANT	EUR
452.1	Iatrogenic pulmonary embolism and infarction	circulatory system	rs62200027	CASC20	20	6469515	G	A	A	0.821502	0.0897433	0.688999	0.979486	0.0284571	0.602834	1	445195	318	-0.053006	3.3456e-06	COVID-19 Hospitalized,COVID-19 Critically ill	NON_CODING_TRANSCRIPT_INTRON_VARIANT	EUR
401	Hypertension	circulatory system	rs10129899	LINC00637	14	104330432	C	A	A	0.98721	0.00587567	0.975906	0.998644	0.0284606	0.602834	1	110924	311166	-0.057002	2.1916e-06	COVID-19 Hospitalized	INTERGENIC_VARIANT	EUR
702	Degenerative skin conditions and other dermatoses	dermatologic	rs10086829	COL14A1	8	121149129	G	A	A	0.986361	0.00626836	0.974317	0.998554	0.0284679	0.602834	1	267600	131702	-0.097352	3.8599e-06	COVID-19 Critically ill	FIVE_PRIME_UTR_INTRON_VARIANT	EUR
593.2	Microscopic hematuria	genitourinary	rs60869999	MYO1C	17	1390948	A	T	T	0.971903	0.0130091	0.947435	0.997002	0.0284706	0.602834	1	413338	17777	0.059541	2.9039e-06	COVID-19 Hospitalized	CODING_TRANSCRIPT_INTRON_VARIANT	EUR
364.1	Corneal opacity	sense organs	rs60869999	MYO1C	17	1390948	A	T	T	0.958201	0.0194905	0.922287	0.995513	0.0284733	0.602834	1	429680	7713	0.059541	2.9039e-06	COVID-19 Hospitalized	CODING_TRANSCRIPT_INTRON_VARIANT	EUR
342	Hemiplegia	neurological	rs4830964	.	23	15515319	C	G	G	1.05401	0.0240115	1.00555	1.1048	0.0284764	0.602834	1	440356	2222	0.046578	2.9701e-06	COVID-19 Hospitalized	SEQUENCE_VARIANT	EUR
575.7	Other disorders of gallbladder	digestive	rs9497053	UTRN	6	145026256	G	A	A	0.923785	0.0361884	0.860532	0.991687	0.0284776	0.602834	1	437652	2849	-0.064841	1.0064e-06	COVID-19 Hospitalized	CODING_TRANSCRIPT_INTRON_VARIANT	EUR
512.7	Shortness of breath	respiratory	rs7560588	BCL11A	2	60727416	G	A	A	1.01503	0.0068081	1.00157	1.02866	0.0284813	0.602834	1	308471	81413	-0.12371	2.3396e-07	COVID-19 Critically ill	CODING_TRANSCRIPT_INTRON_VARIANT	EUR
250.42	Other abnormal glucose	endocrine/metabolic	rs9896243	NSF	17	44826056	C	G	G	1.02331	0.0105169	1.00243	1.04462	0.0284854	0.602834	1	382420	29645	-0.13155	3.2234e-08	COVID-19 Critically ill	CODING_TRANSCRIPT_INTRON_VARIANT	EUR
285.1	Acute posthemorrhagic anemia	hematopoietic	rs12259804	PLEKHS1	10	115573378	T	C	C	0.891424	0.0524695	0.804307	0.987976	0.0284869	0.602834	1	428626	5243	-0.27547	4.8674e-08	COVID-19 Critically ill	INTERGENIC_VARIANT	EUR
714.1	Rheumatoid arthritis	musculoskeletal	rs9896243	NSF	17	44826056	C	G	G	0.961324	0.0180066	0.927989	0.995857	0.028488	0.602834	1	431500	9933	-0.13155	3.2234e-08	COVID-19 Critically ill	CODING_TRANSCRIPT_INTRON_VARIANT	EUR
981	Toxic effect of (non-ethyl) alcohol and petroleum and other solvents	injuries & poisonings	rs3746539	PTPRT	20	40702071	G	A	A	0.806186	0.0983586	0.664833	0.977594	0.0284985	0.602834	1	445052	240	0.05405	1.7723e-06	COVID-19 Hospitalized	THREE_PRIME_UTR_EXON_VARIANT	EUR
458.1	Orthostatic hypotension	circulatory system	rs1878527	ANKRD30BL	2	133056313	T	C	C	0.963599	0.0169296	0.93215	0.996109	0.028506	0.602834	1	416454	12141	-0.077457	2.0215e-06	COVID-19 Hospitalized	INTERGENIC_VARIANT	EUR
389.1	Sensorineural hearing loss	sense organs	rs8080583	KANSL1	17	44162597	C	A	A	1.01306	0.0059245	1.00136	1.02489	0.0285096	0.602834	1	214465	182487	-0.12662	2.0785e-08	COVID-19 Critically ill	CODING_TRANSCRIPT_INTRON_VARIANT	EUR
070.1	Viral hepatitis A	infectious diseases	rs10774679	OAS3	12	113374748	C	T	T	0.835176	0.0822377	0.710849	0.981248	0.0285134	0.602834	1	444861	319	0.075824	4.6954e-12	COVID-19 Hospitalized	UPSTREAM_GENE_VARIANT	EUR
070.2	Viral hepatitis B	infectious diseases	rs732990	CIB4	2	26842146	C	G	G	0.933321	0.0315086	0.877427	0.992776	0.0285186	0.602834	1	441837	2125	0.056389	5.6358e-07	COVID-19 Hospitalized	CODING_TRANSCRIPT_INTRON_VARIANT	EUR
275.5	Disorders of calcium/phosphorus metabolism	endocrine/metabolic	rs8080583	KANSL1	17	44162597	C	A	A	1.04805	0.0214314	1.00494	1.09302	0.0285206	0.602834	1	429633	6208	-0.12662	2.0785e-08	COVID-19 Critically ill	CODING_TRANSCRIPT_INTRON_VARIANT	EUR
427.3	Other specified cardiac dysrhythmias	circulatory system	rs4830964	.	23	15515319	C	G	G	0.986615	0.00615314	0.974788	0.998586	0.028528	0.602834	1	365340	38291	0.046578	2.9701e-06	COVID-19 Hospitalized	SEQUENCE_VARIANT	EUR
509	Respiratory failure, insufficiency, arrest	respiratory	rs5023077	FBRSL1	12	133141973	T	C	C	1.01983	0.00896724	1.00206	1.03791	0.0285336	0.602834	1	400410	28731	-0.090901	1.5172e-06	COVID-19 Critically ill	CODING_TRANSCRIPT_INTRON_VARIANT	EUR
457.2	Encounter for long-term (current) use of antiplatelets/antithrombotics	circulatory system	rs5023077	FBRSL1	12	133141973	T	C	C	0.928748	0.033755	0.869292	0.992271	0.028537	0.602834	1	440095	1885	-0.090901	1.5172e-06	COVID-19 Critically ill	CODING_TRANSCRIPT_INTRON_VARIANT	EUR
512.2	Painful respiration	respiratory	rs2284028	NCF4	22	37265172	A	C	C	1.21699	0.0896796	1.02083	1.45085	0.0285389	0.602834	1	415565	7417	0.31271	4.1737e-06	COVID-19 Critically ill	CODING_TRANSCRIPT_INTRON_VARIANT	EUR
300.13	Phobia	mental disorders	rs495828	ABO	9	136154867	G	T	T	1.10428	0.0452988	1.01046	1.20681	0.0285415	0.602834	1	442126	1365	-0.13432	6.5649e-10	COVID-19 Critically ill	UPSTREAM_GENE_VARIANT	EUR
454.1	Varicose veins of lower extremity	circulatory system	rs622568	SEC61G	7	54647894	A	C	C	1.03477	0.0156087	1.00359	1.06692	0.0285431	0.602834	1	418557	15530	0.11965	2.6006e-06	COVID-19 Critically ill	INTERGENIC_VARIANT	EUR
612.2	Hypertrophy of breast (Gynecomastia)	genitourinary	rs581342	LMNA	1	156095466	T	C	C	0.909008	0.0435682	0.834607	0.99004	0.0285453	0.602834	1	437115	4393	0.090245	2.6355e-07	COVID-19 Hospitalized	CODING_TRANSCRIPT_INTRON_VARIANT	EUR
613.7	Other signs and symptoms in breast	genitourinary	rs6869036	MGAT1	5	180223327	C	T	T	0.665153	0.186208	0.461764	0.958125	0.0285466	0.602834	1	442162	998	0.25536	1.7578e-06	COVID-19 Critically ill	FIVE_PRIME_UTR_INTRON_VARIANT	EUR
362.29	Macular degeneration (senile) of retina NOS	sense organs	rs1250993	LOC101929525	10	81399565	C	G	G	1.03659	0.0164134	1.00378	1.07048	0.0285554	0.602907	1	426251	10791	0.12403	5.3767e-08	COVID-19 Critically ill	INTERGENIC_VARIANT	EUR
327.31	Central/nonobstroctive sleep apnea	neurological	rs7089827	TFAM	10	60157611	C	T	T	1.08017	0.0352242	1.00811	1.15737	0.0285785	0.60311	1	434656	5137	-0.14471	2.0338e-06	COVID-19 Critically ill	THREE_PRIME_UTR_EXON_VARIANT	EUR
443.8	Other specified peripheral vascular diseases	circulatory system	rs75505823	LRP1	12	57540956	G	T	T	0.847582	0.0755371	0.730944	0.982831	0.0285805	0.60311	1	439423	2339	-0.20852	3.0745e-06	COVID-19 Critically ill	CODING_TRANSCRIPT_INTRON_VARIANT	EUR
174.11	Malignant neoplasm of female breast	neoplasms	rs2284028	NCF4	22	37265172	A	C	C	1.45285	0.170621	1.03989	2.0298	0.028581	0.60311	1	443366	2044	0.31271	4.1737e-06	COVID-19 Critically ill	CODING_TRANSCRIPT_INTRON_VARIANT	EUR
772.3	Muscle weakness	symptoms	rs76423999	SLC12A7	5	1098067	T	A	A	1.04071	0.0182276	1.00419	1.07856	0.0285872	0.603129	1	386125	32169	0.18412	3.8813e-07	COVID-19 Critically ill	CODING_TRANSCRIPT_INTRON_VARIANT	EUR
442.3	Aneurysm of artery of lower extremity	circulatory system	rs9461128	TMEM14B	6	10753875	T	C	C	1.50276	0.186079	1.04352	2.16412	0.0286058	0.603304	1	443736	1148	0.13046	3.4269e-06	COVID-19 Hospitalized	CODING_TRANSCRIPT_INTRON_VARIANT	EUR
728.2	Laxity of ligament or hypermobility syndrome	musculoskeletal	rs7560588	BCL11A	2	60727416	G	A	A	1.16852	0.0711525	1.01642	1.34339	0.0286105	0.603304	1	444307	551	-0.12371	2.3396e-07	COVID-19 Critically ill	CODING_TRANSCRIPT_INTRON_VARIANT	EUR
241.2	Nontoxic multinodular goiter	endocrine/metabolic	rs1405655	NR1H2	19	50882619	T	C	C	0.952783	0.0220979	0.912398	0.994956	0.0286115	0.603304	1	437737	5178	0.075181	1.1208e-11	COVID-19 Hospitalized,COVID-19 Critically ill	CODING_TRANSCRIPT_INTRON_VARIANT	EUR
575.1	Cholangitis	digestive	rs3746539	PTPRT	20	40702071	G	A	A	1.1009	0.0439248	1.01009	1.19988	0.0286305	0.603592	1	443935	1137	0.05405	1.7723e-06	COVID-19 Hospitalized	THREE_PRIME_UTR_EXON_VARIANT	EUR
257	Testicular dysfunction	endocrine/metabolic	rs12809318	FBRSL1	12	133140840	T	C	C	1.02162	0.00977534	1.00224	1.04138	0.0286417	0.603716	1	412313	23938	-0.062781	9.5289e-09	COVID-19 Hospitalized	CODING_TRANSCRIPT_INTRON_VARIANT	EUR
327.31	Central/nonobstroctive sleep apnea	neurological	rs61667602	CRHR1	17	43785349	T	C	C	1.0528	0.0235128	1.00538	1.10245	0.0286504	0.603787	1	434656	5137	-0.093554	9.1279e-12	COVID-19 Hospitalized	FIVE_PRIME_UTR_INTRON_VARIANT	EUR
561.1	NA	NA	rs67579710	THBS3	1	155173527	G	A	A	1.02545	0.0114837	1.00262	1.04879	0.0286658	0.603818	1	361461	43183	-0.10348	1.0252e-09	COVID-19 Hospitalized	CODING_TRANSCRIPT_INTRON_VARIANT	EUR
246	Other disorders of thyroid	endocrine/metabolic	rs505922	ABO	9	136149229	T	C	C	0.945928	0.0254059	0.899979	0.994223	0.0286678	0.603818	1	436343	3603	-0.099884	2.0889e-20	COVID-19 Hospitalized	CODING_TRANSCRIPT_INTRON_VARIANT	EUR
771.2	Cramp of limb	symptoms	rs7605877	FOXI3	2	88559025	T	C	C	1.07791	0.0342877	1.00785	1.15284	0.0286679	0.603818	1	431992	4162	-0.071053	3.3369e-06	COVID-19 Hospitalized	INTERGENIC_VARIANT	EUR
696.4	Psoriasis	dermatologic	rs6869036	MGAT1	5	180223327	C	T	T	1.08814	0.0386111	1.00884	1.17369	0.0286852	0.604002	1	424019	15547	0.25536	1.7578e-06	COVID-19 Critically ill	FIVE_PRIME_UTR_INTRON_VARIANT	EUR
427.21	Atrial fibrillation	circulatory system	rs9268576	HLA-DRA	6	32395641	T	C	C	1.03005	0.0135344	1.00309	1.05774	0.0286873	0.604002	1	367507	65638	0.095134	9.9752e-07	COVID-19 Hospitalized	INTERGENIC_VARIANT	EUR
797	Shock	symptoms	rs581342	LMNA	1	156095466	T	C	C	0.856716	0.0706936	0.745868	0.984036	0.0286988	0.604056	1	441051	1777	0.090245	2.6355e-07	COVID-19 Hospitalized	CODING_TRANSCRIPT_INTRON_VARIANT	EUR
585	Renal failure	genitourinary	rs78313563	ESS2	22	19136365	G	A	A	1.06823	0.0301725	1.00689	1.13331	0.0287025	0.604056	1	338642	81191	0.40873	6.5914e-07	COVID-19 Critically ill	UPSTREAM_GENE_VARIANT	EUR
246.2	Thyroid cyst	endocrine/metabolic	rs9367106	LOC100505711	6	41483390	G	C	C	0.379339	0.443134	0.159159	0.904115	0.028711	0.604056	1	444955	361	0.20225	3.4038e-11	COVID-19 Hospitalized	INTERGENIC_VARIANT	EUR
532	Dysphagia	digestive	rs10086829	COL14A1	8	121149129	G	A	A	1.01836	0.00831664	1.00189	1.03509	0.0287112	0.604056	1	369300	52098	-0.097352	3.8599e-06	COVID-19 Critically ill	FIVE_PRIME_UTR_INTRON_VARIANT	EUR
287.4	Qualitative platelet defects	hematopoietic	rs1878527	ANKRD30BL	2	133056313	T	C	C	1.24723	0.101017	1.0232	1.52031	0.0287416	0.604564	1	444884	369	-0.077457	2.0215e-06	COVID-19 Hospitalized	INTERGENIC_VARIANT	EUR
370.3	Keratoconjunctivitis	sense organs	rs61667602	CRHR1	17	43785349	T	C	C	0.945917	0.0254249	0.899935	0.994248	0.0287521	0.604564	1	431493	4652	-0.093554	9.1279e-12	COVID-19 Hospitalized	FIVE_PRIME_UTR_INTRON_VARIANT	EUR
695	Erythematous conditions	dermatologic	rs60305836	CDH8	16	61709381	A	C	C	1.02894	0.013046	1.00296	1.05559	0.028764	0.604564	1	388794	29173	0.086719	1.1846e-06	COVID-19 Hospitalized	CODING_TRANSCRIPT_INTRON_VARIANT	EUR
288	Diseases of white blood cells	hematopoietic	rs3746539	PTPRT	20	40702071	G	A	A	1.026	0.0117374	1.00266	1.04987	0.0287661	0.604564	1	405134	16687	0.05405	1.7723e-06	COVID-19 Hospitalized	THREE_PRIME_UTR_EXON_VARIANT	EUR
741.3	Difficulty in walking	musculoskeletal	rs505922	ABO	9	136149229	T	C	C	1.02333	0.0105488	1.00239	1.04471	0.0287739	0.604564	1	403553	21334	-0.099884	2.0889e-20	COVID-19 Hospitalized	CODING_TRANSCRIPT_INTRON_VARIANT	EUR
577	Diseases of pancreas	digestive	rs67959919	LZTFL1	3	45871908	G	A	A	0.94441	0.026158	0.897211	0.994091	0.0287771	0.604564	1	428205	11532	0.59355	1.6043e-80	COVID-19 Critically ill	CODING_TRANSCRIPT_INTRON_VARIANT	EUR
202.21	Nodular lymphoma	neoplasms	rs7089827	TFAM	10	60157611	C	T	T	1.17477	0.0736646	1.01683	1.35723	0.028778	0.604564	1	444437	1078	-0.14471	2.0338e-06	COVID-19 Critically ill	THREE_PRIME_UTR_EXON_VARIANT	EUR
335	Multiple sclerosis	neurological	rs2284028	NCF4	22	37265172	A	C	C	1.36457	0.142161	1.03273	1.80303	0.0287781	0.604564	1	442366	2674	0.31271	4.1737e-06	COVID-19 Critically ill	CODING_TRANSCRIPT_INTRON_VARIANT	EUR
290	Delirium dementia and amnestic and other cognitive disorders	mental disorders	rs9461128	TMEM14B	6	10753875	T	C	C	1.09872	0.0430604	1.0098	1.19547	0.0287903	0.604585	1	399018	29309	0.13046	3.4269e-06	COVID-19 Hospitalized	CODING_TRANSCRIPT_INTRON_VARIANT	EUR
530.14	Reflux esophagitis	digestive	rs75505823	LRP1	12	57540956	G	T	T	1.06572	0.0291108	1.00661	1.12829	0.0287907	0.604585	1	415329	13686	-0.20852	3.0745e-06	COVID-19 Critically ill	CODING_TRANSCRIPT_INTRON_VARIANT	EUR
415.2	Chronic pulmonary heart disease	circulatory system	rs1453205	LOC101928196	2	19901073	C	T	T	0.96874	0.0145263	0.941548	0.996718	0.0287951	0.604585	1	424430	10361	0.096992	3.6368e-06	COVID-19 Critically ill	INTERGENIC_VARIANT	EUR
1012	NA	NA	rs8052423	SLC22A31	16	89269178	G	T	T	0.846086	0.0764517	0.728348	0.982857	0.0288055	0.604691	1	442839	824	0.13037	1.0019e-06	COVID-19 Critically ill	UPSTREAM_GENE_VARIANT	EUR
709.2	Sicca syndrome	dermatologic	rs8052423	SLC22A31	16	89269178	G	T	T	1.14841	0.0633016	1.01442	1.30011	0.0288113	0.604701	1	443194	977	0.13037	1.0019e-06	COVID-19 Critically ill	UPSTREAM_GENE_VARIANT	EUR
377.3	Optic neuritis/neuropathy	sense organs	rs10086829	COL14A1	8	121149129	G	A	A	0.942271	0.0272038	0.893347	0.993875	0.0288301	0.60472	1	437419	4113	-0.097352	3.8599e-06	COVID-19 Critically ill	FIVE_PRIME_UTR_INTRON_VARIANT	EUR
389.4	Tinnitus	sense organs	rs75505823	LRP1	12	57540956	G	T	T	1.03148	0.0141807	1.00321	1.06055	0.028836	0.60472	1	313068	71941	-0.20852	3.0745e-06	COVID-19 Critically ill	CODING_TRANSCRIPT_INTRON_VARIANT	EUR
368	Visual disturbances	sense organs	rs117169628	SLC22A31	16	89262657	G	A	A	0.977733	0.0103029	0.958187	0.997677	0.02884	0.60472	1	346084	47606	0.081201	5.77e-07	COVID-19 Hospitalized	SYNONYMOUS_VARIANT	EUR
301	Personality disorders	mental disorders	rs7560588	BCL11A	2	60727416	G	A	A	0.971702	0.013134	0.947007	0.99704	0.0288409	0.60472	1	418297	18453	-0.12371	2.3396e-07	COVID-19 Critically ill	CODING_TRANSCRIPT_INTRON_VARIANT	EUR
579	Other symptoms involving abdomen and pelvis	digestive	rs12660421	FOXP4-AS1	6	41488378	G	A	A	1.16128	0.0684155	1.01555	1.32793	0.0288482	0.60472	1	427022	6212	0.35506	1.1424e-09	COVID-19 Critically ill	DOWNSTREAM_GENE_VARIANT	EUR
191.11	Cancer of brain	neoplasms	rs72711165	TMEM65	8	125336564	T	C	C	1.45702	0.172219	1.03962	2.04202	0.0288483	0.60472	1	443948	1086	0.18279	6.0907e-07	COVID-19 Hospitalized	CODING_TRANSCRIPT_INTRON_VARIANT	EUR
442.2	Aneurysm of iliac artery	circulatory system	rs13050728	IFNAR2	21	34615210	T	C	C	1.08274	0.0363723	1.00824	1.16274	0.0288496	0.60472	1	442719	1860	-0.10657	4.0686e-21	COVID-19 Hospitalized,COVID-19 Critically ill	CODING_TRANSCRIPT_INTRON_VARIANT	EUR
793	NA	NA	rs467843	TRAPPC13	5	64945715	A	G	G	0.925755	0.0353007	0.863869	0.992074	0.02886	0.604826	1	435256	1954	-0.089724	1.7259e-06	COVID-19 Critically ill	CODING_TRANSCRIPT_INTRON_VARIANT	EUR
368	Visual disturbances	sense organs	rs505922	ABO	9	136149229	T	C	C	1.01619	0.0073493	1.00166	1.03093	0.0288683	0.604861	1	346084	47606	-0.099884	2.0889e-20	COVID-19 Hospitalized	CODING_TRANSCRIPT_INTRON_VARIANT	EUR
335	Multiple sclerosis	neurological	rs9501257	HLA-DPB1	6	33055355	A	G	G	0.896976	0.0497571	0.813631	0.988858	0.0288784	0.604861	1	442366	2674	0.17269	4.1339e-08	COVID-19 Critically ill	THREE_PRIME_UTR_EXON_VARIANT	EUR
415.11	Pulmonary embolism and infarction, acute	circulatory system	rs9896243	NSF	17	44826056	C	G	G	1.03931	0.0176455	1.00398	1.07588	0.0288793	0.604861	1	432920	9881	-0.13155	3.2234e-08	COVID-19 Critically ill	CODING_TRANSCRIPT_INTRON_VARIANT	EUR
604.3	Peyronie's disease	genitourinary	rs9461128	TMEM14B	6	10753875	T	C	C	0.691229	0.169004	0.496324	0.962673	0.0288846	0.604861	1	442176	2340	0.13046	3.4269e-06	COVID-19 Hospitalized	CODING_TRANSCRIPT_INTRON_VARIANT	EUR
733	Other disorders of bone and cartilage	musculoskeletal	rs622568	SEC61G	7	54647894	A	C	C	1.04422	0.0198024	1.00447	1.08554	0.0288884	0.604861	1	419369	9504	0.11965	2.6006e-06	COVID-19 Critically ill	INTERGENIC_VARIANT	EUR
289.9	Abnormality of red blood cells	hematopoietic	rs1453205	LOC101928196	2	19901073	C	T	T	1.11635	0.0503753	1.01139	1.23219	0.0288997	0.604986	1	442028	854	0.096992	3.6368e-06	COVID-19 Critically ill	INTERGENIC_VARIANT	EUR
503	Pulmonary congestion and hypostasis	respiratory	rs35705950	MUC5B	11	1241221	G	T	T	1.11296	0.0489887	1.01107	1.22513	0.0289081	0.605009	1	437160	1991	-0.11177	1.2224e-08	COVID-19 Hospitalized,COVID-19 Critically ill	UPSTREAM_GENE_VARIANT	EUR
377	Disorders of optic nerve and visual pathways	sense organs	rs76073397	MIR548H2	16	11386452	T	C	C	0.943876	0.0264386	0.896211	0.994076	0.0289115	0.605009	1	425807	10485	0.14454	9.6663e-07	COVID-19 Critically ill,COVID-19 Hospitalized	INTERGENIC_VARIANT	EUR
854	Complications of cardiac/vascular device, implant, and graft	injuries & poisonings	rs12567716	FOXD2	1	48197570	T	C	C	0.934627	0.0309482	0.87962	0.993074	0.0289219	0.605115	1	432610	6001	-0.090753	1.4878e-06	COVID-19 Hospitalized	INTERGENIC_VARIANT	EUR
372	Disorders of conjunctiva	sense organs	rs111837807	CCHCR1	6	31121232	T	C	C	0.942326	0.0271966	0.893411	0.993919	0.0289435	0.605402	1	419555	9621	0.20363	2.152e-11	COVID-19 Critically ill,COVID-19 Hospitalized	CODING_TRANSCRIPT_INTRON_VARIANT	EUR
324	Other CNS infection and poliomyelitis	neurological	rs12660421	FOXP4-AS1	6	41488378	G	A	A	0.608777	0.227239	0.389971	0.950353	0.0289585	0.605402	1	444177	965	0.35506	1.1424e-09	COVID-19 Critically ill	DOWNSTREAM_GENE_VARIANT	EUR
594.1	Calculus of kidney	genitourinary	rs7671107	LOC101929161	4	25449225	G	A	A	0.976717	0.010787	0.956284	0.997586	0.0289628	0.605402	1	399709	30895	-0.064456	1.0803e-06	COVID-19 Hospitalized	INTERGENIC_VARIANT	EUR
197	Chemotherapy	neoplasms	rs581342	LMNA	1	156095466	T	C	C	1.06353	0.0282047	1.00634	1.12398	0.0289685	0.605402	1	431867	9462	0.090245	2.6355e-07	COVID-19 Hospitalized	CODING_TRANSCRIPT_INTRON_VARIANT	EUR
580.32	Nephritis and nephropathy with pathological lesion	genitourinary	rs34488998	NKAIN3	8	63408372	G	A	A	1.21379	0.0887223	1.02005	1.44432	0.0289834	0.605402	1	442452	1610	0.1355	3.4644e-06	COVID-19 Hospitalized	CODING_TRANSCRIPT_INTRON_VARIANT	EUR
170	Cancer of bone and connective tissue	neoplasms	rs55654108	PDCL3P4	3	101425703	A	G	G	1.08186	0.0360333	1.00809	1.16103	0.0289841	0.605402	1	441927	1747	-0.05662	1.0636e-06	COVID-19 Hospitalized	INTERGENIC_VARIANT	EUR
433	Cerebrovascular disease	circulatory system	rs13050728	IFNAR2	21	34615210	T	C	C	0.985445	0.00671446	0.972561	0.998499	0.028985	0.605402	1	351419	65368	-0.10657	4.0686e-21	COVID-19 Hospitalized,COVID-19 Critically ill	CODING_TRANSCRIPT_INTRON_VARIANT	EUR
117.2	Coccidioidomycosis	infectious diseases	rs8080583	KANSL1	17	44162597	C	A	A	1.24734	0.101212	1.0229	1.52102	0.0289887	0.605402	1	445456	255	-0.12662	2.0785e-08	COVID-19 Critically ill	CODING_TRANSCRIPT_INTRON_VARIANT	EUR
608	Other disorders of male genital organs	genitourinary	rs11085727	TYK2	19	10466123	C	T	T	1.03363	0.0151502	1.00339	1.06479	0.028994	0.605402	1	419226	10914	0.17253	2.3333e-18	COVID-19 Critically ill,COVID-19 Hospitalized	CODING_TRANSCRIPT_INTRON_VARIANT	EUR
573.9	Abnormal serum enzyme levels	digestive	rs505922	ABO	9	136149229	T	C	C	0.954041	0.0215484	0.914587	0.995197	0.0290058	0.605402	1	428173	4983	-0.099884	2.0889e-20	COVID-19 Hospitalized	CODING_TRANSCRIPT_INTRON_VARIANT	EUR
711	Arthropathy associated with infections	musculoskeletal	rs9501257	HLA-DPB1	6	33055355	A	G	G	0.904637	0.0459026	0.826803	0.989798	0.0290101	0.605402	1	439397	3099	0.17269	4.1339e-08	COVID-19 Critically ill	THREE_PRIME_UTR_EXON_VARIANT	EUR
352	Disorders of other cranial nerves	neurological	rs11234800	ME3	11	86479407	G	C	C	1.05657	0.0252038	1.00565	1.11007	0.0290123	0.605402	1	433188	6267	-0.077173	3.0702e-06	COVID-19 Hospitalized	INTERGENIC_VARIANT	EUR
803.3	Fracture of clavicle or scapula	injuries & poisonings	rs9896243	NSF	17	44826056	C	G	G	0.930681	0.032904	0.872555	0.992679	0.0290151	0.605402	1	441295	2969	-0.13155	3.2234e-08	COVID-19 Critically ill	CODING_TRANSCRIPT_INTRON_VARIANT	EUR
313.1	Attention deficit hyperactivity disorder	mental disorders	rs60869999	MYO1C	17	1390948	A	T	T	1.03717	0.0167164	1.00374	1.07171	0.0290223	0.605402	1	432123	10962	0.059541	2.9039e-06	COVID-19 Hospitalized	CODING_TRANSCRIPT_INTRON_VARIANT	EUR
395.4	Nonrheumatic pulmonary valve disorders	circulatory system	rs11234800	ME3	11	86479407	G	C	C	1.30054	0.120369	1.02722	1.64657	0.0290294	0.605402	1	443621	236	-0.077173	3.0702e-06	COVID-19 Hospitalized	INTERGENIC_VARIANT	EUR
394.3	Aortic valve disease	circulatory system	rs12660421	FOXP4-AS1	6	41488378	G	A	A	0.248654	0.637508	0.0712767	0.867446	0.0290341	0.605402	1	445065	266	0.35506	1.1424e-09	COVID-19 Critically ill	DOWNSTREAM_GENE_VARIANT	EUR
202	Cancer of other lymphoid, histiocytic tissue	neoplasms	rs12567716	FOXD2	1	48197570	T	C	C	1.06788	0.0300857	1.00673	1.13275	0.0290343	0.605402	1	437723	5814	-0.090753	1.4878e-06	COVID-19 Hospitalized	INTERGENIC_VARIANT	EUR
496.2	Chronic bronchitis	respiratory	rs35508621	LZTFL1	3	45880481	T	C	C	0.961204	0.0181267	0.927654	0.995967	0.029042	0.605402	1	400579	25603	0.38931	6.0917e-89	COVID-19 Hospitalized	CODING_TRANSCRIPT_INTRON_VARIANT	EUR
686	Other local infections of skin and subcutaneous tissue	dermatologic	rs7579014	BCL11A	2	60707894	G	A	A	1.05123	0.0228883	1.00511	1.09946	0.0290477	0.605402	1	425176	4640	-0.05629	1.2614e-06	COVID-19 Hospitalized	CODING_TRANSCRIPT_INTRON_VARIANT	EUR
509.2	Respiratory insufficiency	respiratory	rs72655853	SBSPON	8	73985608	A	G	G	1.16262	0.0690293	1.0155	1.33106	0.0290497	0.605402	1	440597	1718	0.22523	8.3915e-07	COVID-19 Critically ill	CODING_TRANSCRIPT_INTRON_VARIANT	EUR
295.1	Schizophrenia	mental disorders	rs7579014	BCL11A	2	60707894	G	A	A	0.964851	0.0163928	0.934343	0.996354	0.0290515	0.605402	1	433330	9001	-0.05629	1.2614e-06	COVID-19 Hospitalized	CODING_TRANSCRIPT_INTRON_VARIANT	EUR
520.1	Hereditary disturbances in tooth structure	digestive	rs72655853	SBSPON	8	73985608	A	G	G	1.17575	0.0741762	1.01666	1.35974	0.0290533	0.605402	1	439563	1472	0.22523	8.3915e-07	COVID-19 Critically ill	CODING_TRANSCRIPT_INTRON_VARIANT	EUR
426.8	Other cardiac conduction disorders	circulatory system	rs9501257	HLA-DPB1	6	33055355	A	G	G	1.16746	0.0709348	1.01592	1.34159	0.0290604	0.605438	1	441687	1054	0.17269	4.1339e-08	COVID-19 Critically ill	THREE_PRIME_UTR_EXON_VARIANT	EUR
374.2	Lagophthalmos	sense organs	rs60869999	MYO1C	17	1390948	A	T	T	0.890992	0.0528827	0.803267	0.988297	0.0290673	0.605471	1	443594	1050	0.059541	2.9039e-06	COVID-19 Hospitalized	CODING_TRANSCRIPT_INTRON_VARIANT	EUR
519.2	Respiratory complications	respiratory	rs13179014	SPEF2	5	35693227	A	C	C	1.16358	0.0694327	1.01554	1.33321	0.0291068	0.606182	1	443070	474	-0.061249	6.1057e-07	COVID-19 Hospitalized	CODING_TRANSCRIPT_INTRON_VARIANT	EUR
165	Cancer within the respiratory system	neoplasms	rs9501257	HLA-DPB1	6	33055355	A	G	G	0.951639	0.0227181	0.910196	0.99497	0.0291154	0.606203	1	429516	12464	0.17269	4.1339e-08	COVID-19 Critically ill	THREE_PRIME_UTR_EXON_VARIANT	EUR
296	Mood disorders	mental disorders	rs1250993	LOC101929525	10	81399565	C	G	G	1.01176	0.00536062	1.00119	1.02245	0.0291185	0.606203	1	236060	184597	0.12403	5.3767e-08	COVID-19 Critically ill	INTERGENIC_VARIANT	EUR
198.4	Secondary malignant neoplasm of liver	neoplasms	rs9461128	TMEM14B	6	10753875	T	C	C	1.32829	0.13012	1.02928	1.71415	0.029128	0.606289	1	442220	2539	0.13046	3.4269e-06	COVID-19 Hospitalized	CODING_TRANSCRIPT_INTRON_VARIANT	EUR
250.6	Polyneuropathy in diabetes	endocrine/metabolic	rs1250993	LOC101929525	10	81399565	C	G	G	1.02775	0.0125451	1.00278	1.05333	0.0291419	0.60642	1	416664	18063	0.12403	5.3767e-08	COVID-19 Critically ill	INTERGENIC_VARIANT	EUR
175	Acquired absence of breast	neoplasms	rs78313563	ESS2	22	19136365	G	A	A	1.90502	0.295433	1.06764	3.39916	0.029145	0.60642	1	445255	404	0.40873	6.5914e-07	COVID-19 Critically ill	UPSTREAM_GENE_VARIANT	EUR
740.2	Osteoarthrosis, generalized	musculoskeletal	rs35705950	MUC5B	11	1241221	G	T	T	1.03935	0.0176921	1.00392	1.07602	0.0291584	0.606587	1	412382	16768	-0.11177	1.2224e-08	COVID-19 Hospitalized,COVID-19 Critically ill	UPSTREAM_GENE_VARIANT	EUR
519.2	Respiratory complications	respiratory	rs35154152	THBS3	1	155172725	T	C	C	1.23261	0.0958765	1.02144	1.48742	0.0291651	0.606615	1	443070	474	-0.20528	2.3574e-11	COVID-19 Critically ill	SYNONYMOUS_VARIANT	EUR
285	Other anemias	hematopoietic	rs721917	SFTPD	10	81706324	A	G	G	1.01291	0.00587992	1.0013	1.02465	0.029175	0.606671	1	330115	76908	0.055247	2.0819e-07	COVID-19 Hospitalized	SYNONYMOUS_VARIANT	EUR
340	Migraine	neurological	rs7960611	CLEC1A	12	10230416	G	A	A	1.03377	0.0152275	1.00337	1.06509	0.0291824	0.606671	1	402520	30200	-0.1584	3.3086e-07	COVID-19 Critically ill	CODING_TRANSCRIPT_INTRON_VARIANT	EUR
702	Degenerative skin conditions and other dermatoses	dermatologic	rs67959919	LZTFL1	3	45871908	G	A	A	0.979135	0.00966818	0.960755	0.997865	0.0291839	0.606671	1	267600	131702	0.59355	1.6043e-80	COVID-19 Critically ill	CODING_TRANSCRIPT_INTRON_VARIANT	EUR
740.1	Osteoarthritis; localized	musculoskeletal	rs55654108	PDCL3P4	3	101425703	A	G	G	0.987918	0.00557368	0.977185	0.99877	0.0291974	0.606841	1	299518	102766	-0.05662	1.0636e-06	COVID-19 Hospitalized	INTERGENIC_VARIANT	EUR
333.4	Torsion dystonia	neurological	rs62200027	CASC20	20	6469515	G	A	A	0.928981	0.0337904	0.86945	0.992589	0.0292498	0.607818	1	441565	2170	-0.053006	3.3456e-06	COVID-19 Hospitalized,COVID-19 Critically ill	NON_CODING_TRANSCRIPT_INTRON_VARIANT	EUR
801	Fracture of ankle and foot	injuries & poisonings	rs9896243	NSF	17	44826056	C	G	G	1.0313	0.0141377	1.00312	1.06028	0.0292591	0.6079	1	421427	15768	-0.13155	3.2234e-08	COVID-19 Critically ill	CODING_TRANSCRIPT_INTRON_VARIANT	EUR
244.2	Acquired hypothyroidism	endocrine/metabolic	rs12567716	FOXD2	1	48197570	T	C	C	0.923321	0.0365972	0.859411	0.991983	0.0292645	0.6079	1	436526	4311	-0.090753	1.4878e-06	COVID-19 Hospitalized	INTERGENIC_VARIANT	EUR
505	Other pulmonary inflamation or edema	respiratory	rs13179014	SPEF2	5	35693227	A	C	C	1.10154	0.0443659	1.0098	1.20161	0.0292709	0.607922	1	441393	1187	-0.061249	6.1057e-07	COVID-19 Hospitalized	CODING_TRANSCRIPT_INTRON_VARIANT	EUR
561.1	NA	NA	rs35154152	THBS3	1	155172725	T	C	C	1.0253	0.0114615	1.00252	1.04859	0.0292853	0.608109	1	361461	43183	-0.20528	2.3574e-11	COVID-19 Critically ill	SYNONYMOUS_VARIANT	EUR
382	Otalgia	sense organs	rs7089827	TFAM	10	60157611	C	T	T	1.06893	0.0305828	1.00674	1.13496	0.029295	0.608117	1	419496	6885	-0.14471	2.0338e-06	COVID-19 Critically ill	THREE_PRIME_UTR_EXON_VARIANT	EUR
801	Fracture of ankle and foot	injuries & poisonings	rs8080583	KANSL1	17	44162597	C	A	A	1.03038	0.0137302	1.00302	1.05848	0.0292998	0.608117	1	421427	15768	-0.12662	2.0785e-08	COVID-19 Critically ill	CODING_TRANSCRIPT_INTRON_VARIANT	EUR
368.2	Diplopia and disorders of binocular vision	sense organs	rs2277732	DPP9	19	4723670	C	A	A	1.03822	0.017208	1.00378	1.07383	0.0293018	0.608117	1	427274	8878	0.11697	6.1912e-22	COVID-19 Hospitalized,COVID-19 Critically ill	FIVE_PRIME_UTR_INTRON_VARIANT	EUR
732.1	Juvenile osteochondrosis	musculoskeletal	rs61667602	CRHR1	17	43785349	T	C	C	1.20229	0.0845418	1.01871	1.41897	0.0293185	0.608251	1	444787	368	-0.093554	9.1279e-12	COVID-19 Hospitalized	FIVE_PRIME_UTR_INTRON_VARIANT	EUR
840.2	Rotator cuff (capsule) sprain	injuries & poisonings	rs78313563	ESS2	22	19136365	G	A	A	0.831681	0.0845766	0.704636	0.981631	0.029319	0.608251	1	426899	9496	0.40873	6.5914e-07	COVID-19 Critically ill	UPSTREAM_GENE_VARIANT	EUR
840.2	Rotator cuff (capsule) sprain	injuries & poisonings	rs35705950	MUC5B	11	1241221	G	T	T	0.94905	0.0240002	0.905441	0.994759	0.0293386	0.608476	1	426899	9496	-0.11177	1.2224e-08	COVID-19 Hospitalized,COVID-19 Critically ill	UPSTREAM_GENE_VARIANT	EUR
729.3	Panniculitis	musculoskeletal	rs8052423	SLC22A31	16	89269178	G	T	T	0.766537	0.122022	0.603486	0.973641	0.0293406	0.608476	1	444829	346	0.13037	1.0019e-06	COVID-19 Critically ill	UPSTREAM_GENE_VARIANT	EUR
376	Disorders of the orbit	sense organs	rs67959919	LZTFL1	3	45871908	G	A	A	0.675704	0.179937	0.474891	0.961433	0.0293654	0.608724	1	444850	316	0.59355	1.6043e-80	COVID-19 Critically ill	CODING_TRANSCRIPT_INTRON_VARIANT	EUR
259.3	Delay in sexual development and puberty NEC	endocrine/metabolic	rs72655853	SBSPON	8	73985608	A	G	G	0.819444	0.0914071	0.685036	0.980224	0.0293698	0.608724	1	444032	1334	0.22523	8.3915e-07	COVID-19 Critically ill	CODING_TRANSCRIPT_INTRON_VARIANT	EUR
440	Atherosclerosis	circulatory system	rs9501257	HLA-DPB1	6	33055355	A	G	G	1.03945	0.0177631	1.00389	1.07628	0.0293746	0.608724	1	403825	19592	0.17269	4.1339e-08	COVID-19 Critically ill	THREE_PRIME_UTR_EXON_VARIANT	EUR
300.3	Obsessive-compulsive disorders	mental disorders	rs1405655	NR1H2	19	50882619	T	C	C	1.05346	0.0239083	1.00524	1.104	0.0293784	0.608724	1	438993	4291	0.075181	1.1208e-11	COVID-19 Hospitalized,COVID-19 Critically ill	CODING_TRANSCRIPT_INTRON_VARIANT	EUR
420.22	Chronic pericarditis	circulatory system	rs72711165	TMEM65	8	125336564	T	C	C	1.92391	0.300391	1.0678	3.46639	0.0293798	0.608724	1	445082	277	0.18279	6.0907e-07	COVID-19 Hospitalized	CODING_TRANSCRIPT_INTRON_VARIANT	EUR
716	Other arthropathies	musculoskeletal	rs10774671	OAS1	12	113357193	G	A	A	1.01653	0.00752512	1.00164	1.03163	0.0293848	0.608724	1	361299	44077	0.12569	3.6032e-11	COVID-19 Critically ill	SPLICE_ACCEPTOR_VARIANT	EUR
910	Superficial injury, infected	injuries & poisonings	rs13179014	SPEF2	5	35693227	A	C	C	0.847852	0.0757751	0.730836	0.983603	0.0293951	0.60878	1	442368	442	-0.061249	6.1057e-07	COVID-19 Hospitalized	CODING_TRANSCRIPT_INTRON_VARIANT	EUR
246.2	Thyroid cyst	endocrine/metabolic	rs3746539	PTPRT	20	40702071	G	A	A	0.841197	0.0793944	0.719975	0.98283	0.0293983	0.60878	1	444955	361	0.05405	1.7723e-06	COVID-19 Hospitalized	THREE_PRIME_UTR_EXON_VARIANT	EUR
799	NA	NA	rs61667602	CRHR1	17	43785349	T	C	C	1.03301	0.0149103	1.00325	1.06364	0.0294136	0.608946	1	422720	13215	-0.093554	9.1279e-12	COVID-19 Hospitalized	FIVE_PRIME_UTR_INTRON_VARIANT	EUR
609.1	Infertility, male	genitourinary	rs76073397	MIR548H2	16	11386452	T	C	C	0.803896	0.100233	0.660514	0.978404	0.0294223	0.608946	1	443981	827	0.14454	9.6663e-07	COVID-19 Critically ill,COVID-19 Hospitalized	INTERGENIC_VARIANT	EUR
540	Appendiceal conditions	digestive	rs467843	TRAPPC13	5	64945715	A	G	G	0.945776	0.0256003	0.899492	0.994441	0.0294275	0.608946	1	440885	3764	-0.089724	1.7259e-06	COVID-19 Critically ill	CODING_TRANSCRIPT_INTRON_VARIANT	EUR
250.23	Type 2 diabetes with ophthalmic manifestations	endocrine/metabolic	rs10129899	LINC00637	14	104330432	C	A	A	0.979552	0.00948686	0.961507	0.997936	0.0294278	0.608946	1	400916	26974	-0.057002	2.1916e-06	COVID-19 Hospitalized	INTERGENIC_VARIANT	EUR
722.6	Degeneration of intervertebral disc	musculoskeletal	rs78313563	ESS2	22	19136365	G	A	A	1.07578	0.0335484	1.00732	1.1489	0.0294521	0.609337	1	352248	57548	0.40873	6.5914e-07	COVID-19 Critically ill	UPSTREAM_GENE_VARIANT	EUR
585.33	Chronic Kidney Disease, Stage III	genitourinary	rs12567716	FOXD2	1	48197570	T	C	C	0.972337	0.0128842	0.94809	0.997204	0.0294581	0.60935	1	395896	37558	-0.090753	1.4878e-06	COVID-19 Hospitalized	INTERGENIC_VARIANT	EUR
428	Congestive heart failure; nonhypertensive	circulatory system	rs10086829	COL14A1	8	121149129	G	A	A	1.01832	0.00834151	1.00181	1.03511	0.0294978	0.61006	1	372662	53454	-0.097352	3.8599e-06	COVID-19 Critically ill	FIVE_PRIME_UTR_INTRON_VARIANT	EUR
773	NA	NA	rs6869036	MGAT1	5	180223327	C	T	T	0.96237	0.0176216	0.929699	0.996188	0.0295035	0.610066	1	255383	116077	0.25536	1.7578e-06	COVID-19 Critically ill	FIVE_PRIME_UTR_INTRON_VARIANT	EUR
695.8	Other specified erythematous conditions	dermatologic	rs1878527	ANKRD30BL	2	133056313	T	C	C	1.06131	0.0273397	1.00594	1.11973	0.0295218	0.610314	1	431746	4768	-0.077457	2.0215e-06	COVID-19 Hospitalized	INTERGENIC_VARIANT	EUR
426.25	Other heart block	circulatory system	rs62200027	CASC20	20	6469515	G	A	A	0.914816	0.0409083	0.844331	0.991186	0.0295263	0.610314	1	442245	1490	-0.053006	3.3456e-06	COVID-19 Hospitalized,COVID-19 Critically ill	NON_CODING_TRANSCRIPT_INTRON_VARIANT	EUR
614	Inflammatory diseases of female pelvic organs	genitourinary	rs9497053	UTRN	6	145026256	G	A	A	0.934025	0.0313626	0.87834	0.99324	0.0295376	0.610359	1	436467	4518	-0.064841	1.0064e-06	COVID-19 Hospitalized	CODING_TRANSCRIPT_INTRON_VARIANT	EUR
189.2	Cancer of bladder	neoplasms	rs12567716	FOXD2	1	48197570	T	C	C	1.05003	0.0224338	1.00486	1.09723	0.0295455	0.610359	1	432071	10852	-0.090753	1.4878e-06	COVID-19 Hospitalized	INTERGENIC_VARIANT	EUR
053	Herpes zoster	infectious diseases	rs7560588	BCL11A	2	60727416	G	A	A	1.03646	0.0164553	1.00356	1.07043	0.0295571	0.610359	1	417805	10953	-0.12371	2.3396e-07	COVID-19 Critically ill	CODING_TRANSCRIPT_INTRON_VARIANT	EUR
627.22	Need for Hormone replacement therapy (postmenopausal)	genitourinary	rs75505823	LRP1	12	57540956	G	T	T	0.786721	0.110242	0.633844	0.976469	0.0295577	0.610359	1	443621	1243	-0.20852	3.0745e-06	COVID-19 Critically ill	CODING_TRANSCRIPT_INTRON_VARIANT	EUR
585.33	Chronic Kidney Disease, Stage III	genitourinary	rs2277732	DPP9	19	4723670	C	A	A	0.980846	0.00888794	0.963908	0.998082	0.0295587	0.610359	1	395896	37558	0.11697	6.1912e-22	COVID-19 Hospitalized,COVID-19 Critically ill	FIVE_PRIME_UTR_INTRON_VARIANT	EUR
502	Postinflammatory pulmonary fibrosis	respiratory	rs77534576	DLX4	17	47940666	C	T	T	1.16502	0.0701936	1.01527	1.33685	0.0295608	0.610359	1	433955	5225	0.20794	1.7585e-10	COVID-19 Hospitalized	INTERGENIC_VARIANT	EUR
277.4	Disorders of bilirubin excretion	endocrine/metabolic	rs7960611	CLEC1A	12	10230416	G	A	A	1.12845	0.0555416	1.01206	1.25823	0.029576	0.61046	1	440303	2074	-0.1584	3.3086e-07	COVID-19 Critically ill	CODING_TRANSCRIPT_INTRON_VARIANT	EUR
519.2	Respiratory complications	respiratory	rs12660421	FOXP4-AS1	6	41488378	G	A	A	1.60343	0.21702	1.04791	2.45346	0.0295854	0.61046	1	443070	474	0.35506	1.1424e-09	COVID-19 Critically ill	DOWNSTREAM_GENE_VARIANT	EUR
599	Other symptoms/disorders or the urinary system	genitourinary	rs78313563	ESS2	22	19136365	G	A	A	1.06841	0.0304164	1.00658	1.13404	0.0295968	0.61046	1	317332	79165	0.40873	6.5914e-07	COVID-19 Critically ill	UPSTREAM_GENE_VARIANT	EUR
385.5	Tympanosclerosis and middle ear disease related to otitis media	sense organs	rs11085727	TYK2	19	10466123	C	T	T	1.24847	0.102016	1.02222	1.52481	0.0296019	0.61046	1	445058	218	0.17253	2.3333e-18	COVID-19 Critically ill,COVID-19 Hospitalized	CODING_TRANSCRIPT_INTRON_VARIANT	EUR
295	Schizophrenia and other psychotic disorders	mental disorders	rs61667602	CRHR1	17	43785349	T	C	C	0.970529	0.0137519	0.944719	0.997044	0.0296107	0.61046	1	419116	16254	-0.093554	9.1279e-12	COVID-19 Hospitalized	FIVE_PRIME_UTR_INTRON_VARIANT	EUR
732.1	Juvenile osteochondrosis	musculoskeletal	rs3746539	PTPRT	20	40702071	G	A	A	0.84272	0.0786677	0.722306	0.983208	0.0296131	0.61046	1	444787	368	0.05405	1.7723e-06	COVID-19 Hospitalized	THREE_PRIME_UTR_EXON_VARIANT	EUR
521.2	Dental abrasion, erosion and attrition	digestive	rs111783124	LOC101928126	21	35362848	G	A	A	1.05137	0.0230281	1.00497	1.09991	0.0296189	0.61046	1	425579	8461	0.13532	2.1558e-07	COVID-19 Critically ill	INTERGENIC_VARIANT	EUR
165	Cancer within the respiratory system	neoplasms	rs9896243	NSF	17	44826056	C	G	G	0.965606	0.0160909	0.935628	0.996544	0.0296234	0.61046	1	429516	12464	-0.13155	3.2234e-08	COVID-19 Critically ill	CODING_TRANSCRIPT_INTRON_VARIANT	EUR
276.4	Acid-base balance disorder	endocrine/metabolic	rs67959919	LZTFL1	3	45871908	G	A	A	0.937802	0.0295257	0.885073	0.993673	0.0296355	0.61046	1	422316	9142	0.59355	1.6043e-80	COVID-19 Critically ill	CODING_TRANSCRIPT_INTRON_VARIANT	EUR
763	Thoracic or lumbosacral neuritis or radiculitis, unspecified	symptoms	rs11702230	LOC101928126	21	35377591	C	T	T	1.02571	0.01167	1.00251	1.04944	0.0296379	0.61046	1	380459	41101	0.099731	3.223e-09	COVID-19 Hospitalized	INTERGENIC_VARIANT	EUR
558	Noninfectious gastroenteritis	digestive	rs10129899	LINC00637	14	104330432	C	A	A	0.971738	0.0131821	0.946953	0.997171	0.0296388	0.61046	1	408460	13370	-0.057002	2.1916e-06	COVID-19 Hospitalized	INTERGENIC_VARIANT	EUR
593.2	Microscopic hematuria	genitourinary	rs67959919	LZTFL1	3	45871908	G	A	A	0.955336	0.0210094	0.916796	0.995495	0.0296401	0.61046	1	413338	17777	0.59355	1.6043e-80	COVID-19 Critically ill	CODING_TRANSCRIPT_INTRON_VARIANT	EUR
740	Osteoarthrosis	musculoskeletal	rs7960611	CLEC1A	12	10230416	G	A	A	1.01738	0.00792361	1.0017	1.0333	0.0296441	0.61046	1	221007	177068	-0.1584	3.3086e-07	COVID-19 Critically ill	CODING_TRANSCRIPT_INTRON_VARIANT	EUR
733.4	Aseptic necrosis of bone	musculoskeletal	rs766826	ELF5	11	34528766	C	T	T	1.07103	0.0315514	1.0068	1.13935	0.0296452	0.61046	1	441549	2650	-0.082134	1.155e-11	COVID-19 Hospitalized	CODING_TRANSCRIPT_INTRON_VARIANT	EUR
513.31	Apnea	respiratory	rs732990	CIB4	2	26842146	C	G	G	1.09096	0.0400328	1.00864	1.18001	0.0296469	0.61046	1	440600	1331	0.056389	5.6358e-07	COVID-19 Hospitalized	CODING_TRANSCRIPT_INTRON_VARIANT	EUR
295.3	Psychosis	mental disorders	rs1453205	LOC101928196	2	19901073	C	T	T	1.03386	0.0153124	1.00329	1.06536	0.029652	0.61046	1	427397	9355	0.096992	3.6368e-06	COVID-19 Critically ill	INTERGENIC_VARIANT	EUR
345	Epilepsy, recurrent seizures, convulsions	neurological	rs6869036	MGAT1	5	180223327	C	T	T	0.918395	0.0391467	0.850566	0.991634	0.0296619	0.610553	1	418672	17519	0.25536	1.7578e-06	COVID-19 Critically ill	FIVE_PRIME_UTR_INTRON_VARIANT	EUR
172.22	Squamous cell carcinoma	neoplasms	rs495828	ABO	9	136154867	G	T	T	0.970816	0.0136214	0.94524	0.997083	0.0296729	0.610652	1	417422	17372	-0.13432	6.5649e-10	COVID-19 Critically ill	UPSTREAM_GENE_VARIANT	EUR
433.5	Cerebral aneurysm	circulatory system	rs67959919	LZTFL1	3	45871908	G	A	A	0.848495	0.075558	0.731702	0.983931	0.0296775	0.610652	1	443765	1480	0.59355	1.6043e-80	COVID-19 Critically ill	CODING_TRANSCRIPT_INTRON_VARIANT	EUR
174.1	Breast cancer [female]	neoplasms	rs8080583	KANSL1	17	44162597	C	A	A	0.919278	0.0387145	0.852105	0.991746	0.0297018	0.611041	1	443164	2206	-0.12662	2.0785e-08	COVID-19 Critically ill	CODING_TRANSCRIPT_INTRON_VARIANT	EUR
426.91	Cardiac pacemaker in situ	circulatory system	rs67579710	THBS3	1	155173527	G	A	A	1.03977	0.0179394	1.00385	1.07698	0.029713	0.61116	1	424178	16701	-0.10348	1.0252e-09	COVID-19 Hospitalized	CODING_TRANSCRIPT_INTRON_VARIANT	EUR
681.1	Cellulitis and abscess of fingers/toes	dermatologic	rs6869036	MGAT1	5	180223327	C	T	T	0.898905	0.0490284	0.816546	0.989571	0.029721	0.611214	1	417778	11143	0.25536	1.7578e-06	COVID-19 Critically ill	FIVE_PRIME_UTR_INTRON_VARIANT	EUR
334	Degenerative disease of the spinal cord	neurological	rs766826	ELF5	11	34528766	C	T	T	1.06193	0.0276423	1.00593	1.12105	0.0297264	0.611214	1	437774	3488	-0.082134	1.155e-11	COVID-19 Hospitalized	CODING_TRANSCRIPT_INTRON_VARIANT	EUR
260	Protein-calorie malnutrition	endocrine/metabolic	rs55654108	PDCL3P4	3	101425703	A	G	G	0.969845	0.0140879	0.943432	0.996997	0.0297453	0.611224	1	420686	12114	-0.05662	1.0636e-06	COVID-19 Hospitalized	INTERGENIC_VARIANT	EUR
962.3	Hormones and synthetic substitutes causing adverse effects in therapeutic use	injuries & poisonings	rs75505823	LRP1	12	57540956	G	T	T	1.37606	0.146874	1.03185	1.83509	0.0297461	0.611224	1	443333	423	-0.20852	3.0745e-06	COVID-19 Critically ill	CODING_TRANSCRIPT_INTRON_VARIANT	EUR
603	Other disorders of testis	genitourinary	rs35508621	LZTFL1	3	45880481	T	C	C	1.0687	0.030571	1.00654	1.13469	0.0297566	0.611224	1	431244	7737	0.38931	6.0917e-89	COVID-19 Hospitalized	CODING_TRANSCRIPT_INTRON_VARIANT	EUR
478	Throat pain	respiratory	rs13050728	IFNAR2	21	34615210	T	C	C	0.926332	0.0352126	0.864557	0.992521	0.0297678	0.611224	1	434612	1880	-0.10657	4.0686e-21	COVID-19 Hospitalized,COVID-19 Critically ill	CODING_TRANSCRIPT_INTRON_VARIANT	EUR
756	Other congenital musculoskeletal anomalies	congenital anomalies	rs10129899	LINC00637	14	104330432	C	A	A	0.909262	0.0437718	0.834508	0.990713	0.0297709	0.611224	1	440982	1177	-0.057002	2.1916e-06	COVID-19 Hospitalized	INTERGENIC_VARIANT	EUR
707.3	Chronic ulcer of unspecified site	dermatologic	rs6869036	MGAT1	5	180223327	C	T	T	1.15504	0.0663323	1.01423	1.3154	0.0297858	0.611224	1	433031	4883	0.25536	1.7578e-06	COVID-19 Critically ill	FIVE_PRIME_UTR_INTRON_VARIANT	EUR
303.1	Dissociative disorder	mental disorders	rs8080583	KANSL1	17	44162597	C	A	A	1.16077	0.0686105	1.01472	1.32784	0.0297889	0.611224	1	444653	576	-0.12662	2.0785e-08	COVID-19 Critically ill	CODING_TRANSCRIPT_INTRON_VARIANT	EUR
525.1	Loss of teeth or edentulism	digestive	rs622568	SEC61G	7	54647894	A	C	C	1.02011	0.00916201	1.00195	1.03859	0.0297916	0.611224	1	380720	49882	0.11965	2.6006e-06	COVID-19 Critically ill	INTERGENIC_VARIANT	EUR
750.21	Congenital anomalies of intestine	congenital anomalies	rs7671107	LOC101929161	4	25449225	G	A	A	0.805842	0.0993495	0.663259	0.979076	0.0297944	0.611224	1	443687	307	-0.064456	1.0803e-06	COVID-19 Hospitalized	INTERGENIC_VARIANT	EUR
930	Allergic reaction to food	injuries & poisonings	rs9268576	HLA-DRA	6	32395641	T	C	C	0.806534	0.0989554	0.664342	0.97916	0.0297958	0.611224	1	442460	1178	0.095134	9.9752e-07	COVID-19 Hospitalized	INTERGENIC_VARIANT	EUR
790.6	Other abnormal blood chemistry	symptoms	rs622568	SEC61G	7	54647894	A	C	C	1.02774	0.012595	1.00268	1.05343	0.0297993	0.611224	1	380757	24540	0.11965	2.6006e-06	COVID-19 Critically ill	INTERGENIC_VARIANT	EUR
227.2	Benign neoplasm of parathyroid gland	neoplasms	rs7560588	BCL11A	2	60727416	G	A	A	0.846402	0.0767529	0.728189	0.983805	0.029803	0.611224	1	444921	538	-0.12371	2.3396e-07	COVID-19 Critically ill	CODING_TRANSCRIPT_INTRON_VARIANT	EUR
556.1	Ulceration of intestine	digestive	rs9896243	NSF	17	44826056	C	G	G	1.11595	0.0504939	1.0108	1.23204	0.0298048	0.611224	1	441034	1135	-0.13155	3.2234e-08	COVID-19 Critically ill	CODING_TRANSCRIPT_INTRON_VARIANT	EUR
750.22	Congenital anomaly of gallbladder, bile ducts, liver, pancreas	congenital anomalies	rs72655853	SBSPON	8	73985608	A	G	G	0.723356	0.149059	0.540098	0.968794	0.0298066	0.611224	1	444029	557	0.22523	8.3915e-07	COVID-19 Critically ill	CODING_TRANSCRIPT_INTRON_VARIANT	EUR
396	Abnormal heart sounds	circulatory system	rs13050728	IFNAR2	21	34615210	T	C	C	0.970559	0.0137542	0.944745	0.997079	0.0298079	0.611224	1	415801	12909	-0.10657	4.0686e-21	COVID-19 Hospitalized,COVID-19 Critically ill	CODING_TRANSCRIPT_INTRON_VARIANT	EUR
350.5	Abnormal reflex	neurological	rs9497053	UTRN	6	145026256	G	A	A	1.29811	0.120101	1.02585	1.64264	0.0298222	0.611406	1	444882	211	-0.064841	1.0064e-06	COVID-19 Hospitalized	CODING_TRANSCRIPT_INTRON_VARIANT	EUR
580.12	Non-proliferative glomerulonephritis	genitourinary	rs9461128	TMEM14B	6	10753875	T	C	C	1.74821	0.257159	1.05609	2.89394	0.0298422	0.611623	1	445083	520	0.13046	3.4269e-06	COVID-19 Hospitalized	CODING_TRANSCRIPT_INTRON_VARIANT	EUR
707	Chronic ulcer of skin	dermatologic	rs62200027	CASC20	20	6469515	G	A	A	0.977939	0.0102703	0.95845	0.997824	0.029847	0.611623	1	407073	24606	-0.053006	3.3456e-06	COVID-19 Hospitalized,COVID-19 Critically ill	NON_CODING_TRANSCRIPT_INTRON_VARIANT	EUR
519.2	Respiratory complications	respiratory	rs9367106	LOC100505711	6	41483390	G	C	C	1.60014	0.216427	1.04697	2.44558	0.0298516	0.611623	1	443070	474	0.20225	3.4038e-11	COVID-19 Hospitalized	INTERGENIC_VARIANT	EUR
369.2	Eye infection, viral	sense organs	rs117169628	SLC22A31	16	89262657	G	A	A	0.916349	0.0402203	0.846887	0.991509	0.0298565	0.611623	1	439128	2882	0.081201	5.77e-07	COVID-19 Hospitalized	SYNONYMOUS_VARIANT	EUR
772.4	Rhabdomyolysis	symptoms	rs35508621	LZTFL1	3	45880481	T	C	C	0.859404	0.0697605	0.749579	0.985321	0.0298598	0.611623	1	441945	1746	0.38931	6.0917e-89	COVID-19 Hospitalized	CODING_TRANSCRIPT_INTRON_VARIANT	EUR
585.2	Renal failure NOS	genitourinary	rs9577395	ATP11A	13	113534984	C	G	G	0.950886	0.0231887	0.908636	0.995099	0.0298692	0.611705	1	432744	5945	0.064829	8.6068e-07	COVID-19 Hospitalized,COVID-19 Critically ill	CODING_TRANSCRIPT_INTRON_VARIANT	EUR
512	Other symptoms of respiratory system	respiratory	rs11234800	ME3	11	86479407	G	C	C	0.985441	0.00675393	0.972482	0.998572	0.0298914	0.611895	1	210618	162365	-0.077173	3.0702e-06	COVID-19 Hospitalized	INTERGENIC_VARIANT	EUR
700	Corns and callosities	dermatologic	rs505922	ABO	9	136149229	T	C	C	1.02056	0.00937306	1.00198	1.03948	0.0298922	0.611895	1	398426	27430	-0.099884	2.0889e-20	COVID-19 Hospitalized	CODING_TRANSCRIPT_INTRON_VARIANT	EUR
272	Disorders of lipoid metabolism	endocrine/metabolic	rs11085727	TYK2	19	10466123	C	T	T	1.01363	0.00623464	1.00132	1.02609	0.0299085	0.611895	1	95917	324125	0.17253	2.3333e-18	COVID-19 Critically ill,COVID-19 Hospitalized	CODING_TRANSCRIPT_INTRON_VARIANT	EUR
605	Erectile dysfunction [ED]	genitourinary	rs732990	CIB4	2	26842146	C	G	G	1.01167	0.00534568	1.00113	1.02233	0.0299187	0.611895	1	306593	104921	0.056389	5.6358e-07	COVID-19 Hospitalized	CODING_TRANSCRIPT_INTRON_VARIANT	EUR
292.5	Transient alteration of awareness	mental disorders	rs147812915	KAT7	17	47858295	C	T	T	1.2541	0.104285	1.02227	1.53851	0.0299191	0.611895	1	440047	1337	0.23438	1.0943e-07	COVID-19 Critically ill	INTERGENIC_VARIANT	EUR
726.1	Enthesopathy	musculoskeletal	rs721917	SFTPD	10	81706324	A	G	G	0.984097	0.00738337	0.969959	0.998442	0.0299193	0.611895	1	362488	42897	0.055247	2.0819e-07	COVID-19 Hospitalized	SYNONYMOUS_VARIANT	EUR
592.13	Chronic interstitial cystitis	genitourinary	rs9577395	ATP11A	13	113534984	C	G	G	1.17246	0.0732853	1.01559	1.35356	0.0299299	0.611895	1	444902	532	0.064829	8.6068e-07	COVID-19 Hospitalized,COVID-19 Critically ill	CODING_TRANSCRIPT_INTRON_VARIANT	EUR
513.3	Hypoventilation	respiratory	rs11085727	TYK2	19	10466123	C	T	T	1.05958	0.0266576	1.00564	1.11641	0.029931	0.611895	1	434569	3404	0.17253	2.3333e-18	COVID-19 Critically ill,COVID-19 Hospitalized	CODING_TRANSCRIPT_INTRON_VARIANT	EUR
496	Chronic airway obstruction	respiratory	rs10774679	OAS3	12	113374748	C	T	T	1.01237	0.0056615	1.0012	1.02366	0.0299343	0.611895	1	317990	96217	0.075824	4.6954e-12	COVID-19 Hospitalized	UPSTREAM_GENE_VARIANT	EUR
426.22	Mobitz II AV block	circulatory system	rs13179014	SPEF2	5	35693227	A	C	C	0.826432	0.0878131	0.695762	0.981644	0.0299353	0.611895	1	445156	334	-0.061249	6.1057e-07	COVID-19 Hospitalized	CODING_TRANSCRIPT_INTRON_VARIANT	EUR
379.51	Pigmentary iris degeneration	sense organs	rs2924480	ELF5	11	34529831	T	C	C	1.09802	0.0430739	1.00913	1.19474	0.0299413	0.611895	1	443759	1374	-0.11648	2.817e-07	COVID-19 Critically ill	CODING_TRANSCRIPT_INTRON_VARIANT	EUR
379	Other disorders of eye	sense organs	rs7671107	LOC101929161	4	25449225	G	A	A	0.982013	0.00836107	0.966052	0.998239	0.0299446	0.611895	1	344925	58119	-0.064456	1.0803e-06	COVID-19 Hospitalized	INTERGENIC_VARIANT	EUR
939.1	Contact and allergic dermatitis of eyelid	dermatologic	rs9501257	HLA-DPB1	6	33055355	A	G	G	0.683644	0.175217	0.484937	0.963773	0.0299648	0.611895	1	444680	267	0.17269	4.1339e-08	COVID-19 Critically ill	THREE_PRIME_UTR_EXON_VARIANT	EUR
261.4	Vitamin D deficiency	endocrine/metabolic	rs8052423	SLC22A31	16	89269178	G	T	T	0.980929	0.0088714	0.96402	0.998134	0.0299673	0.611895	1	344899	65995	0.13037	1.0019e-06	COVID-19 Critically ill	UPSTREAM_GENE_VARIANT	EUR
596.5	Functional disorders of bladder	genitourinary	rs495828	ABO	9	136154867	G	T	T	0.968595	0.0147011	0.941084	0.996909	0.0299679	0.611895	1	421461	14352	-0.13432	6.5649e-10	COVID-19 Critically ill	UPSTREAM_GENE_VARIANT	EUR
170.2	Cancer of connective tissue	neoplasms	rs732990	CIB4	2	26842146	C	G	G	0.914655	0.0411006	0.843864	0.991384	0.0299695	0.611895	1	443348	1241	0.056389	5.6358e-07	COVID-19 Hospitalized	CODING_TRANSCRIPT_INTRON_VARIANT	EUR
285.21	Anemia in chronic kidney disease	hematopoietic	rs2284028	NCF4	22	37265172	A	C	C	1.21709	0.0905192	1.01923	1.45336	0.0299777	0.611895	1	433638	7327	0.31271	4.1737e-06	COVID-19 Critically ill	CODING_TRANSCRIPT_INTRON_VARIANT	EUR
275.51	Hypocalcemia	endocrine/metabolic	rs10774671	OAS1	12	113357193	G	A	A	0.927061	0.0348953	0.865775	0.992684	0.0299782	0.611895	1	440503	1773	0.12569	3.6032e-11	COVID-19 Critically ill	SPLICE_ACCEPTOR_VARIANT	EUR
522	Diseases of pulp and periapical tissues	digestive	rs60305836	CDH8	16	61709381	A	C	C	1.03507	0.015883	1.00335	1.0678	0.0299812	0.611895	1	410223	18953	0.086719	1.1846e-06	COVID-19 Hospitalized	CODING_TRANSCRIPT_INTRON_VARIANT	EUR
687.1	Rash and other nonspecific skin eruption	dermatologic	rs13050728	IFNAR2	21	34615210	T	C	C	0.982641	0.00806923	0.967223	0.998306	0.0299998	0.612046	1	343450	40854	-0.10657	4.0686e-21	COVID-19 Hospitalized,COVID-19 Critically ill	CODING_TRANSCRIPT_INTRON_VARIANT	EUR
110.13	Dermatophytosis of the body	infectious diseases	rs12567716	FOXD2	1	48197570	T	C	C	0.936395	0.0302854	0.88243	0.993661	0.0300115	0.612046	1	423244	6300	-0.090753	1.4878e-06	COVID-19 Hospitalized	INTERGENIC_VARIANT	EUR
187.2	Malignant neoplasm of testis	neoplasms	rs10774679	OAS3	12	113374748	C	T	T	0.907638	0.044661	0.831566	0.990668	0.0300139	0.612046	1	444273	1119	0.075824	4.6954e-12	COVID-19 Hospitalized	UPSTREAM_GENE_VARIANT	EUR
250.2	Type 2 diabetes	endocrine/metabolic	rs9461128	TMEM14B	6	10753875	T	C	C	1.05255	0.0236037	1.00497	1.10239	0.0300147	0.612046	1	280540	147739	0.13046	3.4269e-06	COVID-19 Hospitalized	CODING_TRANSCRIPT_INTRON_VARIANT	EUR
242	Thyrotoxicosis with or without goiter	endocrine/metabolic	rs60869999	MYO1C	17	1390948	A	T	T	1.05174	0.0232471	1.00489	1.10077	0.0300192	0.612046	1	436453	5291	0.059541	2.9039e-06	COVID-19 Hospitalized	CODING_TRANSCRIPT_INTRON_VARIANT	EUR
331.1	Hydrocephalus	neurological	rs67579710	THBS3	1	155173527	G	A	A	1.16172	0.0690837	1.0146	1.33016	0.030021	0.612046	1	444387	963	-0.10348	1.0252e-09	COVID-19 Hospitalized	CODING_TRANSCRIPT_INTRON_VARIANT	EUR
291.1	Transient mental disorders due to conditions classified elsewhere	mental disorders	rs915823	TMPRSS2	21	42851454	A	C	C	1.13952	0.0601961	1.0127	1.28221	0.0300306	0.612095	1	443787	878	-0.066039	1.6687e-06	COVID-19 Hospitalized	CODING_TRANSCRIPT_INTRON_VARIANT	EUR
253	Disorders of the pituitary gland and its hypothalamic control	endocrine/metabolic	rs10086829	COL14A1	8	121149129	G	A	A	0.951686	0.022827	0.910046	0.995231	0.0300546	0.612095	1	434803	5895	-0.097352	3.8599e-06	COVID-19 Critically ill	FIVE_PRIME_UTR_INTRON_VARIANT	EUR
963	Poisoning by primarily systemic agents	injuries & poisonings	rs147812915	KAT7	17	47858295	C	T	T	1.20989	0.0878282	1.01856	1.43716	0.0300556	0.612095	1	440418	1937	0.23438	1.0943e-07	COVID-19 Critically ill	INTERGENIC_VARIANT	EUR
797.1	Cardiogenic shock	symptoms	rs9461128	TMEM14B	6	10753875	T	C	C	1.58032	0.210962	1.04514	2.38956	0.0300637	0.612095	1	443679	841	0.13046	3.4269e-06	COVID-19 Hospitalized	CODING_TRANSCRIPT_INTRON_VARIANT	EUR
287.32	Secondary thrombocytopenia	hematopoietic	rs2284028	NCF4	22	37265172	A	C	C	1.41669	0.160574	1.03417	1.94069	0.0300652	0.612095	1	440340	2074	0.31271	4.1737e-06	COVID-19 Critically ill	CODING_TRANSCRIPT_INTRON_VARIANT	EUR
496.2	Chronic bronchitis	respiratory	rs2284028	NCF4	22	37265172	A	C	C	1.1184	0.0515831	1.01085	1.23738	0.0300659	0.612095	1	400579	25603	0.31271	4.1737e-06	COVID-19 Critically ill	CODING_TRANSCRIPT_INTRON_VARIANT	EUR
209	Neuroendocrine tumors	neoplasms	rs67579710	THBS3	1	155173527	G	A	A	1.22694	0.0942837	1.01992	1.47597	0.0300667	0.612095	1	445070	495	-0.10348	1.0252e-09	COVID-19 Hospitalized	CODING_TRANSCRIPT_INTRON_VARIANT	EUR
696.4	Psoriasis	dermatologic	rs35508621	LZTFL1	3	45880481	T	C	C	1.04859	0.0218752	1.00459	1.09453	0.0300711	0.612095	1	424019	15547	0.38931	6.0917e-89	COVID-19 Hospitalized	CODING_TRANSCRIPT_INTRON_VARIANT	EUR
202	Cancer of other lymphoid, histiocytic tissue	neoplasms	rs495828	ABO	9	136154867	G	T	T	0.9514	0.0229679	0.909521	0.995207	0.0300721	0.612095	1	437723	5814	-0.13432	6.5649e-10	COVID-19 Critically ill	UPSTREAM_GENE_VARIANT	EUR
728.71	Contracture of palmar fascia [Dupuytren's disease]	musculoskeletal	rs78313563	ESS2	22	19136365	G	A	A	0.798714	0.103618	0.651915	0.978568	0.030079	0.612125	1	435580	6544	0.40873	6.5914e-07	COVID-19 Critically ill	UPSTREAM_GENE_VARIANT	EUR
385.5	Tympanosclerosis and middle ear disease related to otitis media	sense organs	rs9896243	NSF	17	44826056	C	G	G	1.27212	0.110969	1.02346	1.58119	0.0300895	0.612229	1	445058	218	-0.13155	3.2234e-08	COVID-19 Critically ill	CODING_TRANSCRIPT_INTRON_VARIANT	EUR
425.12	Other hypertrophic cardiomyopathy	circulatory system	rs12259804	PLEKHS1	10	115573378	T	C	C	0.6529	0.196614	0.444108	0.959853	0.0301309	0.612961	1	445010	487	-0.27547	4.8674e-08	COVID-19 Critically ill	INTERGENIC_VARIANT	EUR
209	Neuroendocrine tumors	neoplasms	rs35154152	THBS3	1	155172725	T	C	C	1.22635	0.0941042	1.01979	1.47474	0.0301412	0.613061	1	445070	495	-0.20528	2.3574e-11	COVID-19 Critically ill	SYNONYMOUS_VARIANT	EUR
550.5	Ventral hernia	digestive	rs67959919	LZTFL1	3	45871908	G	A	A	0.937067	0.0299802	0.883592	0.993779	0.0301507	0.613134	1	429188	8817	0.59355	1.6043e-80	COVID-19 Critically ill	CODING_TRANSCRIPT_INTRON_VARIANT	EUR
782.3	Edema	symptoms	rs10774671	OAS1	12	113357193	G	A	A	1.01458	0.00667486	1.00139	1.02794	0.0301662	0.613134	1	343528	59597	0.12569	3.6032e-11	COVID-19 Critically ill	SPLICE_ACCEPTOR_VARIANT	EUR
038.1	Gram negative septicemia	infectious diseases	rs111837807	CCHCR1	6	31121232	T	C	C	1.12166	0.0529592	1.01107	1.24434	0.0301683	0.613134	1	440194	2166	0.20363	2.152e-11	COVID-19 Critically ill,COVID-19 Hospitalized	CODING_TRANSCRIPT_INTRON_VARIANT	EUR
281.12	Other vitamin B12 deficiency anemia	hematopoietic	rs505922	ABO	9	136149229	T	C	C	0.967911	0.0150453	0.939786	0.996878	0.0301762	0.613134	1	427345	10365	-0.099884	2.0889e-20	COVID-19 Hospitalized	CODING_TRANSCRIPT_INTRON_VARIANT	EUR
495.2	Asthma with exacerbation	respiratory	rs721917	SFTPD	10	81706324	A	G	G	0.951347	0.0230085	0.909399	0.995231	0.0301796	0.613134	1	436877	3974	0.055247	2.0819e-07	COVID-19 Hospitalized	SYNONYMOUS_VARIANT	EUR
481	Influenza	respiratory	rs11085727	TYK2	19	10466123	C	T	T	1.05044	0.022703	1.00473	1.09824	0.0301877	0.613134	1	426640	4728	0.17253	2.3333e-18	COVID-19 Critically ill,COVID-19 Hospitalized	CODING_TRANSCRIPT_INTRON_VARIANT	EUR
696.41	Psoriasis vulgaris	dermatologic	rs67959919	LZTFL1	3	45871908	G	A	A	1.04902	0.0220799	1.00459	1.09542	0.0301938	0.613134	1	424764	14912	0.59355	1.6043e-80	COVID-19 Critically ill	CODING_TRANSCRIPT_INTRON_VARIANT	EUR
743.4	Stress fracture	musculoskeletal	rs8080583	KANSL1	17	44162597	C	A	A	1.11122	0.0486553	1.01015	1.22241	0.0301955	0.613134	1	442385	1161	-0.12662	2.0785e-08	COVID-19 Critically ill	CODING_TRANSCRIPT_INTRON_VARIANT	EUR
539	Bariatric surgery	digestive	rs9896243	NSF	17	44826056	C	G	G	1.07452	0.0331607	1.00691	1.14668	0.0301962	0.613134	1	441877	2720	-0.13155	3.2234e-08	COVID-19 Critically ill	CODING_TRANSCRIPT_INTRON_VARIANT	EUR
695.2	Bullous dermatoses	dermatologic	rs2284028	NCF4	22	37265172	A	C	C	1.6268	0.224514	1.04768	2.52604	0.0302032	0.613134	1	443880	953	0.31271	4.1737e-06	COVID-19 Critically ill	CODING_TRANSCRIPT_INTRON_VARIANT	EUR
743.1	Osteoporosis	musculoskeletal	rs8080583	KANSL1	17	44162597	C	A	A	1.02862	0.0130213	1.0027	1.05521	0.0302158	0.613134	1	419066	18459	-0.12662	2.0785e-08	COVID-19 Critically ill	CODING_TRANSCRIPT_INTRON_VARIANT	EUR
496.1	Emphysema	respiratory	rs61667602	CRHR1	17	43785349	T	C	C	0.963571	0.0171227	0.93177	0.996457	0.0302164	0.613134	1	423804	10288	-0.093554	9.1279e-12	COVID-19 Hospitalized	FIVE_PRIME_UTR_INTRON_VARIANT	EUR
381.3	Mastoiditis & related conditions	sense organs	rs6869036	MGAT1	5	180223327	C	T	T	1.30778	0.123814	1.026	1.66697	0.030217	0.613134	1	443129	1255	0.25536	1.7578e-06	COVID-19 Critically ill	FIVE_PRIME_UTR_INTRON_VARIANT	EUR
271	Disorders of carbohydrate transport and metabolism	endocrine/metabolic	rs35508621	LZTFL1	3	45880481	T	C	C	0.93775	0.0296583	0.884793	0.993876	0.0302281	0.613134	1	425522	9128	0.38931	6.0917e-89	COVID-19 Hospitalized	CODING_TRANSCRIPT_INTRON_VARIANT	EUR
696.2	Parapsoriasis	dermatologic	rs467843	TRAPPC13	5	64945715	A	G	G	0.791884	0.107679	0.641217	0.977953	0.0302345	0.613134	1	445424	202	-0.089724	1.7259e-06	COVID-19 Critically ill	CODING_TRANSCRIPT_INTRON_VARIANT	EUR
610.2	Fibroadenosis of breast	genitourinary	rs10129899	LINC00637	14	104330432	C	A	A	0.842879	0.0788843	0.722136	0.983811	0.0302449	0.613134	1	444897	364	-0.057002	2.1916e-06	COVID-19 Hospitalized	INTERGENIC_VARIANT	EUR
359.1	Muscular dystrophies	neurological	rs467843	TRAPPC13	5	64945715	A	G	G	0.826011	0.0882154	0.694859	0.981918	0.0302489	0.613134	1	445444	303	-0.089724	1.7259e-06	COVID-19 Critically ill	CODING_TRANSCRIPT_INTRON_VARIANT	EUR
505	Other pulmonary inflamation or edema	respiratory	rs8080583	KANSL1	17	44162597	C	A	A	1.10958	0.0479894	1.00997	1.21901	0.0302533	0.613134	1	441393	1187	-0.12662	2.0785e-08	COVID-19 Critically ill	CODING_TRANSCRIPT_INTRON_VARIANT	EUR
530.6	Diverticulum of esophagus, acquired	digestive	rs60305836	CDH8	16	61709381	A	C	C	1.19884	0.0837003	1.01745	1.41256	0.0302598	0.613134	1	444800	585	0.086719	1.1846e-06	COVID-19 Hospitalized	CODING_TRANSCRIPT_INTRON_VARIANT	EUR
504.1	Idiopathic fibrosing alveolitis	respiratory	rs9367106	LOC100505711	6	41483390	G	C	C	1.27943	0.113731	1.02378	1.59891	0.0302628	0.613134	1	442021	2083	0.20225	3.4038e-11	COVID-19 Hospitalized	INTERGENIC_VARIANT	EUR
275.5	Disorders of calcium/phosphorus metabolism	endocrine/metabolic	rs9501257	HLA-DPB1	6	33055355	A	G	G	1.06832	0.0305044	1.00632	1.13414	0.0302663	0.613134	1	429633	6208	0.17269	4.1339e-08	COVID-19 Critically ill	THREE_PRIME_UTR_EXON_VARIANT	EUR
696.4	Psoriasis	dermatologic	rs67959919	LZTFL1	3	45871908	G	A	A	1.04802	0.0216506	1.00448	1.09345	0.0302685	0.613134	1	424019	15547	0.59355	1.6043e-80	COVID-19 Critically ill	CODING_TRANSCRIPT_INTRON_VARIANT	EUR
426.7	Abnormal electrocardiogram [ECG] [EKG]	circulatory system	rs7605877	FOXI3	2	88559025	T	C	C	1.031	0.0140915	1.00292	1.05987	0.0302694	0.613134	1	377804	27285	-0.071053	3.3369e-06	COVID-19 Hospitalized	INTERGENIC_VARIANT	EUR
331.1	Hydrocephalus	neurological	rs35154152	THBS3	1	155172725	T	C	C	1.16112	0.0689574	1.01433	1.32915	0.0302867	0.613267	1	444387	963	-0.20528	2.3574e-11	COVID-19 Critically ill	SYNONYMOUS_VARIANT	EUR
276.11	Hyperosmolality and/or hypernatremia	endocrine/metabolic	rs11702230	LOC101928126	21	35377591	C	T	T	1.13543	0.0586314	1.01217	1.2737	0.0302868	0.613267	1	440920	1356	0.099731	3.223e-09	COVID-19 Hospitalized	INTERGENIC_VARIANT	EUR
455	Hemorrhoids	circulatory system	rs732990	CIB4	2	26842146	C	G	G	0.985634	0.00668068	0.972812	0.998624	0.0303077	0.613563	1	326151	55951	0.056389	5.6358e-07	COVID-19 Hospitalized	CODING_TRANSCRIPT_INTRON_VARIANT	EUR
362.6	Peripheral retinal degenerations	sense organs	rs147812915	KAT7	17	47858295	C	T	T	1.1101	0.0482247	1.00998	1.22015	0.0303156	0.613563	1	429171	7055	0.23438	1.0943e-07	COVID-19 Critically ill	INTERGENIC_VARIANT	EUR
614.5	Inflammatory disease of cervix, vagina, and vulva	genitourinary	rs11085727	TYK2	19	10466123	C	T	T	1.05957	0.0267148	1.00552	1.11653	0.0303177	0.613563	1	437249	3994	0.17253	2.3333e-18	COVID-19 Critically ill,COVID-19 Hospitalized	CODING_TRANSCRIPT_INTRON_VARIANT	EUR
496	Chronic airway obstruction	respiratory	rs9268576	HLA-DRA	6	32395641	T	C	C	0.974845	0.0117635	0.952626	0.997583	0.0303328	0.613632	1	317990	96217	0.095134	9.9752e-07	COVID-19 Hospitalized	INTERGENIC_VARIANT	EUR
854	Complications of cardiac/vascular device, implant, and graft	injuries & poisonings	rs1453205	LOC101928196	2	19901073	C	T	T	0.959823	0.0189345	0.924856	0.996113	0.0303362	0.613632	1	432610	6001	0.096992	3.6368e-06	COVID-19 Critically ill	INTERGENIC_VARIANT	EUR
276.13	Hyperpotassemia	endocrine/metabolic	rs721917	SFTPD	10	81706324	A	G	G	1.02582	0.0117708	1.00242	1.04976	0.0303398	0.613632	1	412938	15495	0.055247	2.0819e-07	COVID-19 Hospitalized	SYNONYMOUS_VARIANT	EUR
275.5	Disorders of calcium/phosphorus metabolism	endocrine/metabolic	rs61667602	CRHR1	17	43785349	T	C	C	1.04755	0.0214528	1.00442	1.09254	0.0303438	0.613632	1	429633	6208	-0.093554	9.1279e-12	COVID-19 Hospitalized	FIVE_PRIME_UTR_INTRON_VARIANT	EUR
252.2	Hypoparathyroidism	endocrine/metabolic	rs2924480	ELF5	11	34529831	T	C	C	0.836099	0.0826645	0.711039	0.983155	0.0303512	0.613632	1	445145	391	-0.11648	2.817e-07	COVID-19 Critically ill	CODING_TRANSCRIPT_INTRON_VARIANT	EUR
875	Non-healing surgical wound	injuries & poisonings	rs60869999	MYO1C	17	1390948	A	T	T	1.06503	0.0290938	1.006	1.12752	0.0303536	0.613632	1	438718	3316	0.059541	2.9039e-06	COVID-19 Hospitalized	CODING_TRANSCRIPT_INTRON_VARIANT	EUR
771	Musculoskeletal symptoms referable to limbs	symptoms	rs9497053	UTRN	6	145026256	G	A	A	0.888145	0.0547852	0.79772	0.98882	0.030373	0.613914	1	439352	1272	-0.064841	1.0064e-06	COVID-19 Hospitalized	CODING_TRANSCRIPT_INTRON_VARIANT	EUR
389.2	Conductive hearing loss	sense organs	rs76423999	SLC12A7	5	1098067	T	A	A	0.910762	0.0431794	0.836856	0.991196	0.0304052	0.614358	1	431267	5877	0.18412	3.8813e-07	COVID-19 Critically ill	CODING_TRANSCRIPT_INTRON_VARIANT	EUR
389.2	Conductive hearing loss	sense organs	rs721917	SFTPD	10	81706324	A	G	G	0.959867	0.0189217	0.924921	0.996132	0.0304058	0.614358	1	431267	5877	0.055247	2.0819e-07	COVID-19 Hospitalized	SYNONYMOUS_VARIANT	EUR
285.1	Acute posthemorrhagic anemia	hematopoietic	rs77534576	DLX4	17	47940666	C	T	T	1.16446	0.0703404	1.0145	1.3366	0.0304153	0.614385	1	428626	5243	0.20794	1.7585e-10	COVID-19 Hospitalized	INTERGENIC_VARIANT	EUR
433.21	Cerebral artery occlusion, with cerebral infarction	circulatory system	rs9268576	HLA-DRA	6	32395641	T	C	C	0.949619	0.0238816	0.906194	0.995125	0.030418	0.614385	1	417837	18671	0.095134	9.9752e-07	COVID-19 Hospitalized	INTERGENIC_VARIANT	EUR
367.9	Blindness and low vision	sense organs	rs732990	CIB4	2	26842146	C	G	G	0.976212	0.011123	0.95516	0.997728	0.0304275	0.614467	1	404507	18211	0.056389	5.6358e-07	COVID-19 Hospitalized	CODING_TRANSCRIPT_INTRON_VARIANT	EUR
805	Fracture of vertebral column without mention of spinal cord injury	injuries & poisonings	rs1878527	ANKRD30BL	2	133056313	T	C	C	0.954017	0.0217498	0.914204	0.995565	0.0304402	0.614521	1	433376	7205	-0.077457	2.0215e-06	COVID-19 Hospitalized	INTERGENIC_VARIANT	EUR
1013	NA	NA	rs10086829	COL14A1	8	121149129	G	A	A	1.03427	0.0155709	1.00319	1.06632	0.0304447	0.614521	1	417950	13409	-0.097352	3.8599e-06	COVID-19 Critically ill	FIVE_PRIME_UTR_INTRON_VARIANT	EUR
364	Corneal opacity and other disorders of cornea	sense organs	rs35508621	LZTFL1	3	45880481	T	C	C	1.05786	0.0259927	1.00532	1.11315	0.03046	0.614521	1	424450	10805	0.38931	6.0917e-89	COVID-19 Hospitalized	CODING_TRANSCRIPT_INTRON_VARIANT	EUR
509.1	Respiratory failure	respiratory	rs915823	TMPRSS2	21	42851454	A	C	C	0.972373	0.0129465	0.94801	0.997362	0.0304652	0.614521	1	411909	21655	-0.066039	1.6687e-06	COVID-19 Hospitalized	CODING_TRANSCRIPT_INTRON_VARIANT	EUR
514.1	Abnormal results of function study of pulmonary system	respiratory	rs77534576	DLX4	17	47940666	C	T	T	1.52446	0.194847	1.04055	2.23342	0.0304674	0.614521	1	442100	536	0.20794	1.7585e-10	COVID-19 Hospitalized	INTERGENIC_VARIANT	EUR
443.8	Other specified peripheral vascular diseases	circulatory system	rs35705950	MUC5B	11	1241221	G	T	T	0.899298	0.0490497	0.816869	0.990045	0.0304688	0.614521	1	439423	2339	-0.11177	1.2224e-08	COVID-19 Hospitalized,COVID-19 Critically ill	UPSTREAM_GENE_VARIANT	EUR
301.2	Antisocial/borderline personality disorder	mental disorders	rs77534576	DLX4	17	47940666	C	T	T	0.856755	0.0714456	0.744804	0.985534	0.0304701	0.614521	1	435501	6807	0.20794	1.7585e-10	COVID-19 Hospitalized	INTERGENIC_VARIANT	EUR
702	Degenerative skin conditions and other dermatoses	dermatologic	rs60305836	CDH8	16	61709381	A	C	C	1.01676	0.0076825	1.00157	1.03219	0.0304736	0.614521	1	267600	131702	0.086719	1.1846e-06	COVID-19 Hospitalized	CODING_TRANSCRIPT_INTRON_VARIANT	EUR
441	Vascular insufficiency of intestine	circulatory system	rs9577395	ATP11A	13	113534984	C	G	G	1.10233	0.045026	1.00922	1.20403	0.030482	0.614581	1	442701	1437	0.064829	8.6068e-07	COVID-19 Hospitalized,COVID-19 Critically ill	CODING_TRANSCRIPT_INTRON_VARIANT	EUR
426.91	Cardiac pacemaker in situ	circulatory system	rs35154152	THBS3	1	155172725	T	C	C	1.0395	0.0179059	1.00365	1.07663	0.0304905	0.614643	1	424178	16701	-0.20528	2.3574e-11	COVID-19 Critically ill	SYNONYMOUS_VARIANT	EUR
621	Endometrial hyperplasia	genitourinary	rs72711165	TMEM65	8	125336564	T	C	C	1.86323	0.287639	1.0603	3.2742	0.0305016	0.614655	1	445283	321	0.18279	6.0907e-07	COVID-19 Hospitalized	CODING_TRANSCRIPT_INTRON_VARIANT	EUR
327.5	Parasomnia	neurological	rs1453205	LOC101928196	2	19901073	C	T	T	0.965236	0.0163548	0.934786	0.996678	0.0305066	0.614655	1	426256	8117	0.096992	3.6368e-06	COVID-19 Critically ill	INTERGENIC_VARIANT	EUR
457	Encounter for long-term (current) use of anticoagulants, antithrombotics, aspirin	circulatory system	rs766826	ELF5	11	34528766	C	T	T	1.04062	0.0184041	1.00375	1.07884	0.0305118	0.614655	1	423980	7984	-0.082134	1.155e-11	COVID-19 Hospitalized	CODING_TRANSCRIPT_INTRON_VARIANT	EUR
454.11	Varicose veins of lower extremity, symptomtic	circulatory system	rs61667602	CRHR1	17	43785349	T	C	C	1.03892	0.0176495	1.0036	1.07549	0.0305128	0.614655	1	428463	9315	-0.093554	9.1279e-12	COVID-19 Hospitalized	FIVE_PRIME_UTR_INTRON_VARIANT	EUR
573.4	Acute and subacute necrosis of liver	digestive	rs60869999	MYO1C	17	1390948	A	T	T	1.16148	0.0692017	1.01417	1.3302	0.030524	0.614742	1	443662	574	0.059541	2.9039e-06	COVID-19 Hospitalized	CODING_TRANSCRIPT_INTRON_VARIANT	EUR
201	Hodgkin's disease	neoplasms	rs35508621	LZTFL1	3	45880481	T	C	C	0.808332	0.0983658	0.666593	0.98021	0.030528	0.614742	1	444381	921	0.38931	6.0917e-89	COVID-19 Hospitalized	CODING_TRANSCRIPT_INTRON_VARIANT	EUR
857	Mechanical complication of unspecified genitourinary device, implant, and graft	injuries & poisonings	rs13179014	SPEF2	5	35693227	A	C	C	1.0704	0.0314545	1.00641	1.13847	0.0305392	0.614858	1	439660	2389	-0.061249	6.1057e-07	COVID-19 Hospitalized	CODING_TRANSCRIPT_INTRON_VARIANT	EUR
272.13	Mixed hyperlipidemia	endocrine/metabolic	rs8080583	KANSL1	17	44162597	C	A	A	1.01407	0.00646087	1.00131	1.02699	0.0305583	0.615133	1	318693	90221	-0.12662	2.0785e-08	COVID-19 Critically ill	CODING_TRANSCRIPT_INTRON_VARIANT	EUR
317.11	Alcoholic liver damage	mental disorders	rs9896243	NSF	17	44826056	C	G	G	0.956509	0.0205615	0.918728	0.995843	0.0305753	0.615366	1	433510	7645	-0.13155	3.2234e-08	COVID-19 Critically ill	CODING_TRANSCRIPT_INTRON_VARIANT	EUR
841	Sprains and strains of back and neck	injuries & poisonings	rs581342	LMNA	1	156095466	T	C	C	1.06133	0.0275264	1.00558	1.12016	0.0305968	0.615689	1	417576	9845	0.090245	2.6355e-07	COVID-19 Hospitalized	CODING_TRANSCRIPT_INTRON_VARIANT	EUR
709	Diffuse diseases of connective tissue	dermatologic	rs581342	LMNA	1	156095466	T	C	C	0.863106	0.0681029	0.755257	0.986356	0.0306421	0.616253	1	441292	1890	0.090245	2.6355e-07	COVID-19 Hospitalized	CODING_TRANSCRIPT_INTRON_VARIANT	EUR
850	Hemorrhage or hematoma complicating a procedure	injuries & poisonings	rs11702230	LOC101928126	21	35377591	C	T	T	1.07965	0.0354518	1.00718	1.15733	0.0306426	0.616253	1	434111	3856	0.099731	3.223e-09	COVID-19 Hospitalized	INTERGENIC_VARIANT	EUR
250.41	Impaired fasting glucose	endocrine/metabolic	rs9367106	LOC100505711	6	41483390	G	C	C	0.934816	0.0311826	0.879394	0.993731	0.0306457	0.616253	1	386207	38409	0.20225	3.4038e-11	COVID-19 Hospitalized	INTERGENIC_VARIANT	EUR
578.9	Hemorrhage of gastrointestinal tract	digestive	rs7605877	FOXI3	2	88559025	T	C	C	1.04388	0.0198657	1.00401	1.08532	0.0306466	0.616253	1	418183	12989	-0.071053	3.3369e-06	COVID-19 Hospitalized	INTERGENIC_VARIANT	EUR
357	Inflammatory and toxic neuropathy	neurological	rs111837807	CCHCR1	6	31121232	T	C	C	0.948292	0.0245634	0.903719	0.995062	0.0306587	0.616296	1	418887	11712	0.20363	2.152e-11	COVID-19 Critically ill,COVID-19 Hospitalized	CODING_TRANSCRIPT_INTRON_VARIANT	EUR
870.1	Open wound or laceration of eye or eyelid	injuries & poisonings	rs2284028	NCF4	22	37265172	A	C	C	1.571	0.209005	1.04297	2.36636	0.0306764	0.616296	1	442238	1128	0.31271	4.1737e-06	COVID-19 Critically ill	CODING_TRANSCRIPT_INTRON_VARIANT	EUR
433.12	Cerebral atherosclerosis	circulatory system	rs581342	LMNA	1	156095466	T	C	C	0.824833	0.0891068	0.692657	0.982231	0.0306824	0.616296	1	442332	1128	0.090245	2.6355e-07	COVID-19 Hospitalized	CODING_TRANSCRIPT_INTRON_VARIANT	EUR
389.1	Sensorineural hearing loss	sense organs	rs61667602	CRHR1	17	43785349	T	C	C	1.0129	0.00593126	1.00119	1.02474	0.0306896	0.616296	1	214465	182487	-0.093554	9.1279e-12	COVID-19 Hospitalized	FIVE_PRIME_UTR_INTRON_VARIANT	EUR
394.4	Acute rheumatic heart disease	circulatory system	rs1878527	ANKRD30BL	2	133056313	T	C	C	1.34095	0.135759	1.02767	1.74973	0.0306953	0.616296	1	445327	211	-0.077457	2.0215e-06	COVID-19 Hospitalized	INTERGENIC_VARIANT	EUR
738	Other acquired musculoskeletal deformity	musculoskeletal	rs72711165	TMEM65	8	125336564	T	C	C	0.846709	0.0770031	0.728097	0.984645	0.0307014	0.616296	1	424649	9131	0.18279	6.0907e-07	COVID-19 Hospitalized	CODING_TRANSCRIPT_INTRON_VARIANT	EUR
859	Complication due to other implant and internal device	injuries & poisonings	rs10774671	OAS1	12	113357193	G	A	A	0.935173	0.0310164	0.880016	0.993787	0.0307018	0.616296	1	438911	2260	0.12569	3.6032e-11	COVID-19 Critically ill	SPLICE_ACCEPTOR_VARIANT	EUR
376	Disorders of the orbit	sense organs	rs35508621	LZTFL1	3	45880481	T	C	C	0.675592	0.181503	0.473357	0.964228	0.0307216	0.616296	1	444850	316	0.38931	6.0917e-89	COVID-19 Hospitalized	CODING_TRANSCRIPT_INTRON_VARIANT	EUR
585.34	Chronic Kidney Disease, Stage IV	genitourinary	rs9367106	LOC100505711	6	41483390	G	C	C	0.870738	0.0640613	0.767995	0.987226	0.0307218	0.616296	1	433643	8905	0.20225	3.4038e-11	COVID-19 Hospitalized	INTERGENIC_VARIANT	EUR
655	Known or suspected fetal abnormality affecting management of mother	pregnancy complications	rs10774671	OAS1	12	113357193	G	A	A	1.14223	0.0615485	1.01243	1.28868	0.0307225	0.616296	1	444896	666	0.12569	3.6032e-11	COVID-19 Critically ill	SPLICE_ACCEPTOR_VARIANT	EUR
695.1	Toxic erythema	dermatologic	rs2277732	DPP9	19	4723670	C	A	A	0.788517	0.109972	0.635628	0.978182	0.0307294	0.616296	1	445161	238	0.11697	6.1912e-22	COVID-19 Hospitalized,COVID-19 Critically ill	FIVE_PRIME_UTR_INTRON_VARIANT	EUR
361	Retinal detachments and defects	sense organs	rs467843	TRAPPC13	5	64945715	A	G	G	0.969528	0.0143235	0.942689	0.997132	0.0307342	0.616296	1	427145	12346	-0.089724	1.7259e-06	COVID-19 Critically ill	CODING_TRANSCRIPT_INTRON_VARIANT	EUR
170.2	Cancer of connective tissue	neoplasms	rs35508621	LZTFL1	3	45880481	T	C	C	1.16983	0.0726107	1.01465	1.34874	0.0307516	0.616296	1	443348	1241	0.38931	6.0917e-89	COVID-19 Hospitalized	CODING_TRANSCRIPT_INTRON_VARIANT	EUR
362.23	Cystoid macular degeneration of retina	sense organs	rs4830964	.	23	15515319	C	G	G	0.969312	0.0144297	0.942283	0.997117	0.0307709	0.616296	1	434665	6336	0.046578	2.9701e-06	COVID-19 Hospitalized	SEQUENCE_VARIANT	EUR
159	Malignant neoplasm of other and ill-defined sites within the digestive organs and peritoneum	neoplasms	rs62200027	CASC20	20	6469515	G	A	A	0.919839	0.0386831	0.852678	0.992291	0.0307712	0.616296	1	442514	1659	-0.053006	3.3456e-06	COVID-19 Hospitalized,COVID-19 Critically ill	NON_CODING_TRANSCRIPT_INTRON_VARIANT	EUR
110.11	Dermatophytosis of nail	infectious diseases	rs76073397	MIR548H2	16	11386452	T	C	C	1.02401	0.0109844	1.0022	1.04629	0.0307764	0.616296	1	344222	69498	0.14454	9.6663e-07	COVID-19 Critically ill,COVID-19 Hospitalized	INTERGENIC_VARIANT	EUR
962.3	Hormones and synthetic substitutes causing adverse effects in therapeutic use	injuries & poisonings	rs111783124	LOC101928126	21	35362848	G	A	A	0.781603	0.114081	0.625001	0.977444	0.0307769	0.616296	1	443333	423	0.13532	2.1558e-07	COVID-19 Critically ill	INTERGENIC_VARIANT	EUR
440.2	Atherosclerosis of the extremities	circulatory system	rs35705950	MUC5B	11	1241221	G	T	T	0.958091	0.0198212	0.921584	0.996044	0.0307779	0.616296	1	419620	14098	-0.11177	1.2224e-08	COVID-19 Hospitalized,COVID-19 Critically ill	UPSTREAM_GENE_VARIANT	EUR
300.1	Anxiety disorder	mental disorders	rs10129899	LINC00637	14	104330432	C	A	A	0.988196	0.00549729	0.977606	0.998901	0.0307779	0.616296	1	297154	112013	-0.057002	2.1916e-06	COVID-19 Hospitalized	INTERGENIC_VARIANT	EUR
751.21	Cystic kidney disease	congenital anomalies	rs7960611	CLEC1A	12	10230416	G	A	A	1.07547	0.0336834	1.00676	1.14886	0.0307782	0.616296	1	433309	5455	-0.1584	3.3086e-07	COVID-19 Critically ill	CODING_TRANSCRIPT_INTRON_VARIANT	EUR
344	Other paralytic syndromes	neurological	rs10129899	LINC00637	14	104330432	C	A	A	1.04774	0.0215927	1.00433	1.09303	0.0307856	0.616296	1	436639	4883	-0.057002	2.1916e-06	COVID-19 Hospitalized	INTERGENIC_VARIANT	EUR
332	Parkinson's disease	neurological	rs76073397	MIR548H2	16	11386452	T	C	C	0.936115	0.0305671	0.881679	0.993912	0.0307922	0.616296	1	435806	7871	0.14454	9.6663e-07	COVID-19 Critically ill,COVID-19 Hospitalized	INTERGENIC_VARIANT	EUR
287.3	Thrombocytopenia	hematopoietic	rs77534576	DLX4	17	47940666	C	T	T	1.09005	0.039924	1.00801	1.17877	0.0307953	0.616296	1	415311	17685	0.20794	1.7585e-10	COVID-19 Hospitalized	INTERGENIC_VARIANT	EUR
172.2	Other non-epithelial cancer of skin	neoplasms	rs117169628	SLC22A31	16	89262657	G	A	A	0.980164	0.00927678	0.962504	0.998149	0.0307965	0.616296	1	360737	64695	0.081201	5.77e-07	COVID-19 Hospitalized	SYNONYMOUS_VARIANT	EUR
200	Myeloproliferative disease	neoplasms	rs111837807	CCHCR1	6	31121232	T	C	C	0.925048	0.0360753	0.8619	0.992823	0.0308005	0.616296	1	436536	5448	0.20363	2.152e-11	COVID-19 Critically ill,COVID-19 Hospitalized	CODING_TRANSCRIPT_INTRON_VARIANT	EUR
696.4	Psoriasis	dermatologic	rs7089827	TFAM	10	60157611	C	T	T	0.954855	0.0213904	0.915651	0.995738	0.0308006	0.616296	1	424019	15547	-0.14471	2.0338e-06	COVID-19 Critically ill	THREE_PRIME_UTR_EXON_VARIANT	EUR
536.7	Complications of gastrostomy, colostomy and enterostomy	digestive	rs915823	TMPRSS2	21	42851454	A	C	C	0.858459	0.0706689	0.747422	0.985991	0.0308039	0.616296	1	444306	734	-0.066039	1.6687e-06	COVID-19 Hospitalized	CODING_TRANSCRIPT_INTRON_VARIANT	EUR
495.11	Chronic obstructive asthma with exacerbation	respiratory	rs915823	TMPRSS2	21	42851454	A	C	C	1.12538	0.0546986	1.01098	1.25274	0.0308075	0.616296	1	442595	1063	-0.066039	1.6687e-06	COVID-19 Hospitalized	CODING_TRANSCRIPT_INTRON_VARIANT	EUR
284	Aplastic anemia	hematopoietic	rs732990	CIB4	2	26842146	C	G	G	0.95641	0.0206381	0.918495	0.995889	0.0308076	0.616296	1	436960	4995	0.056389	5.6358e-07	COVID-19 Hospitalized	CODING_TRANSCRIPT_INTRON_VARIANT	EUR
580.11	Proliferative glomerulonephritis	genitourinary	rs11085727	TYK2	19	10466123	C	T	T	0.804698	0.100622	0.660668	0.980128	0.0308156	0.616296	1	445454	269	0.17253	2.3333e-18	COVID-19 Critically ill,COVID-19 Hospitalized	CODING_TRANSCRIPT_INTRON_VARIANT	EUR
189	Cancer of urinary organs (incl. kidney and bladder)	neoplasms	rs915823	TMPRSS2	21	42851454	A	C	C	0.967974	0.0150736	0.939794	0.996998	0.0308175	0.616296	1	425545	16135	-0.066039	1.6687e-06	COVID-19 Hospitalized	CODING_TRANSCRIPT_INTRON_VARIANT	EUR
429	Ill-defined descriptions and complications of heart disease	circulatory system	rs495828	ABO	9	136154867	G	T	T	1.03383	0.0154101	1.00308	1.06554	0.0308325	0.616345	1	404729	12631	-0.13432	6.5649e-10	COVID-19 Critically ill	UPSTREAM_GENE_VARIANT	EUR
994.21	Septic shock	injuries & poisonings	rs7579014	BCL11A	2	60707894	G	A	A	0.930362	0.0334308	0.871356	0.993364	0.0308405	0.616345	1	440481	2099	-0.05629	1.2614e-06	COVID-19 Hospitalized	CODING_TRANSCRIPT_INTRON_VARIANT	EUR
724.9	Other unspecified back disorders	musculoskeletal	rs111783124	LOC101928126	21	35362848	G	A	A	1.06892	0.0308675	1.00617	1.13558	0.0308416	0.616345	1	435030	4621	0.13532	2.1558e-07	COVID-19 Critically ill	INTERGENIC_VARIANT	EUR
624	Symptoms involving female genital tract	genitourinary	rs111783124	LOC101928126	21	35362848	G	A	A	1.22432	0.0937367	1.01884	1.47124	0.0308438	0.616345	1	444172	460	0.13532	2.1558e-07	COVID-19 Critically ill	INTERGENIC_VARIANT	EUR
569.2	Gastrointestinal complications	digestive	rs8080583	KANSL1	17	44162597	C	A	A	0.909425	0.0439765	0.834322	0.991287	0.0308538	0.616345	1	440375	1578	-0.12662	2.0785e-08	COVID-19 Critically ill	CODING_TRANSCRIPT_INTRON_VARIANT	EUR
803.21	Colles' fracture	injuries & poisonings	rs35705950	MUC5B	11	1241221	G	T	T	0.804613	0.100697	0.660501	0.980167	0.030858	0.616345	1	444818	604	-0.11177	1.2224e-08	COVID-19 Hospitalized,COVID-19 Critically ill	UPSTREAM_GENE_VARIANT	EUR
270	Disorders of protein plasma/amino-acid transport and metabolism	endocrine/metabolic	rs12660421	FOXP4-AS1	6	41488378	G	A	A	1.14608	0.0631565	1.01264	1.2971	0.0308581	0.616345	1	430404	7471	0.35506	1.1424e-09	COVID-19 Critically ill	DOWNSTREAM_GENE_VARIANT	EUR
275.53	Disorders of phosphorus metabolism	endocrine/metabolic	rs1878527	ANKRD30BL	2	133056313	T	C	C	0.924569	0.0363309	0.861022	0.992805	0.0308726	0.616461	1	438251	2516	-0.077457	2.0215e-06	COVID-19 Hospitalized	INTERGENIC_VARIANT	EUR
855	Complication of nervous system device, implant, and graft	injuries & poisonings	rs4830964	.	23	15515319	C	G	G	1.17285	0.0738584	1.01479	1.35554	0.0308748	0.616461	1	445318	244	0.046578	2.9701e-06	COVID-19 Hospitalized	SEQUENCE_VARIANT	EUR
457.3	Encounter for long-term (current) use of aspirin	circulatory system	rs75505823	LRP1	12	57540956	G	T	T	1.09972	0.0440383	1.00878	1.19886	0.0308902	0.616554	1	427610	5676	-0.20852	3.0745e-06	COVID-19 Critically ill	CODING_TRANSCRIPT_INTRON_VARIANT	EUR
756.5	Congenital osteodystrophies	congenital anomalies	rs62200027	CASC20	20	6469515	G	A	A	0.852408	0.0739856	0.737346	0.985427	0.0308977	0.616554	1	443693	466	-0.053006	3.3456e-06	COVID-19 Hospitalized,COVID-19 Critically ill	NON_CODING_TRANSCRIPT_INTRON_VARIANT	EUR
078	Viral warts & HPV	infectious diseases	rs9577395	ATP11A	13	113534984	C	G	G	0.973292	0.0125422	0.949658	0.997515	0.0308983	0.616554	1	400053	20857	0.064829	8.6068e-07	COVID-19 Hospitalized,COVID-19 Critically ill	CODING_TRANSCRIPT_INTRON_VARIANT	EUR
530.11	GERD	digestive	rs34488998	NKAIN3	8	63408372	G	A	A	1.02714	0.0124059	1.00246	1.05242	0.0309084	0.616554	1	241626	166254	0.1355	3.4644e-06	COVID-19 Hospitalized	CODING_TRANSCRIPT_INTRON_VARIANT	EUR
451.2	Phlebitis and thrombophlebitis of lower extremities	circulatory system	rs9896243	NSF	17	44826056	C	G	G	1.08632	0.0383661	1.00763	1.17116	0.0309181	0.616554	1	440489	2005	-0.13155	3.2234e-08	COVID-19 Critically ill	CODING_TRANSCRIPT_INTRON_VARIANT	EUR
649.1	Diabetes or abnormal glucose tolerance complicating pregnancy	pregnancy complications	rs467843	TRAPPC13	5	64945715	A	G	G	0.809533	0.0979101	0.66818	0.980789	0.0309217	0.616554	1	445562	251	-0.089724	1.7259e-06	COVID-19 Critically ill	CODING_TRANSCRIPT_INTRON_VARIANT	EUR
340	Migraine	neurological	rs61667602	CRHR1	17	43785349	T	C	C	1.0232	0.010628	1.00211	1.04474	0.0309219	0.616554	1	402520	30200	-0.093554	9.1279e-12	COVID-19 Hospitalized	FIVE_PRIME_UTR_INTRON_VARIANT	EUR
041.9	Infection with drug-resistant microorganisms	infectious diseases	rs62200027	CASC20	20	6469515	G	A	A	1.0933	0.0413329	1.00822	1.18555	0.030923	0.616554	1	441552	1380	-0.053006	3.3456e-06	COVID-19 Hospitalized,COVID-19 Critically ill	NON_CODING_TRANSCRIPT_INTRON_VARIANT	EUR
350.3	Lack of coordination	neurological	rs721917	SFTPD	10	81706324	A	G	G	1.04669	0.0211478	1.00419	1.09098	0.0309525	0.617033	1	434159	4627	0.055247	2.0819e-07	COVID-19 Hospitalized	SYNONYMOUS_VARIANT	EUR
696.41	Psoriasis vulgaris	dermatologic	rs35508621	LZTFL1	3	45880481	T	C	C	1.04931	0.0223113	1.00442	1.09622	0.0309721	0.617315	1	424764	14912	0.38931	6.0917e-89	COVID-19 Hospitalized	CODING_TRANSCRIPT_INTRON_VARIANT	EUR
217	Vascular hamartomas and non-neoplastic nevi	neoplasms	rs35705950	MUC5B	11	1241221	G	T	T	0.954555	0.0215603	0.915058	0.995756	0.0309882	0.617527	1	407153	11790	-0.11177	1.2224e-08	COVID-19 Hospitalized,COVID-19 Critically ill	UPSTREAM_GENE_VARIANT	EUR
859	Complication due to other implant and internal device	injuries & poisonings	rs581342	LMNA	1	156095466	T	C	C	0.874578	0.0621286	0.77431	0.987831	0.0310032	0.617657	1	438911	2260	0.090245	2.6355e-07	COVID-19 Hospitalized	CODING_TRANSCRIPT_INTRON_VARIANT	EUR
649	Other conditions or status of the mother complicating pregnancy, childbirth, or the puerperium	pregnancy complications	rs10129899	LINC00637	14	104330432	C	A	A	0.864005	0.0677704	0.756536	0.986739	0.0310099	0.617657	1	444912	515	-0.057002	2.1916e-06	COVID-19 Hospitalized	INTERGENIC_VARIANT	EUR
285.1	Acute posthemorrhagic anemia	hematopoietic	rs8052423	SLC22A31	16	89269178	G	T	T	0.938701	0.0293277	0.886265	0.99424	0.0310111	0.617657	1	428626	5243	0.13037	1.0019e-06	COVID-19 Critically ill	UPSTREAM_GENE_VARIANT	EUR
425.2	Secondary/extrinsic cardiomyopathies	circulatory system	rs467843	TRAPPC13	5	64945715	A	G	G	1.08827	0.0392195	1.00775	1.17522	0.0310214	0.617754	1	441229	1650	-0.089724	1.7259e-06	COVID-19 Critically ill	CODING_TRANSCRIPT_INTRON_VARIANT	EUR
636.3	Hemorrhage in early pregnancy	pregnancy complications	rs2277732	DPP9	19	4723670	C	A	A	1.24231	0.10061	1.01998	1.51311	0.0310361	0.617938	1	445474	248	0.11697	6.1912e-22	COVID-19 Hospitalized,COVID-19 Critically ill	FIVE_PRIME_UTR_INTRON_VARIANT	EUR
446.5	Giant cell arteritis	circulatory system	rs467843	TRAPPC13	5	64945715	A	G	G	1.12948	0.0564606	1.01116	1.26165	0.0310465	0.618036	1	444617	805	-0.089724	1.7259e-06	COVID-19 Critically ill	CODING_TRANSCRIPT_INTRON_VARIANT	EUR
426	Cardiac conduction disorders	circulatory system	rs10129899	LINC00637	14	104330432	C	A	A	0.985675	0.00669138	0.972832	0.998687	0.031056	0.618048	1	339932	61619	-0.057002	2.1916e-06	COVID-19 Hospitalized	INTERGENIC_VARIANT	EUR
697	Sarcoidosis	dermatologic	rs11234800	ME3	11	86479407	G	C	C	1.11758	0.0515531	1.01017	1.2364	0.031058	0.618048	1	444118	1427	-0.077173	3.0702e-06	COVID-19 Hospitalized	INTERGENIC_VARIANT	EUR
276.14	Hypopotassemia	endocrine/metabolic	rs62200027	CASC20	20	6469515	G	A	A	1.02387	0.0109386	1.00215	1.04605	0.0310701	0.61818	1	401228	21147	-0.053006	3.3456e-06	COVID-19 Hospitalized,COVID-19 Critically ill	NON_CODING_TRANSCRIPT_INTRON_VARIANT	EUR
871.3	Open wound of foot except toe(s) alone	injuries & poisonings	rs76423999	SLC12A7	5	1098067	T	A	A	1.10586	0.0466722	1.00919	1.2118	0.0310802	0.618199	1	435118	4260	0.18412	3.8813e-07	COVID-19 Critically ill	CODING_TRANSCRIPT_INTRON_VARIANT	EUR
586.4	Stricture/obstruction of ureter	genitourinary	rs13050728	IFNAR2	21	34615210	T	C	C	1.06957	0.0311968	1.00613	1.13701	0.0310847	0.618199	1	438850	2523	-0.10657	4.0686e-21	COVID-19 Hospitalized,COVID-19 Critically ill	CODING_TRANSCRIPT_INTRON_VARIANT	EUR
711	Arthropathy associated with infections	musculoskeletal	rs1250993	LOC101929525	10	81399565	C	G	G	1.06565	0.0294912	1.0058	1.12906	0.0310879	0.618199	1	439397	3099	0.12403	5.3767e-08	COVID-19 Critically ill	INTERGENIC_VARIANT	EUR
300.3	Obsessive-compulsive disorders	mental disorders	rs9577395	ATP11A	13	113534984	C	G	G	1.05897	0.0265787	1.00522	1.1156	0.0310929	0.618199	1	438993	4291	0.064829	8.6068e-07	COVID-19 Hospitalized,COVID-19 Critically ill	CODING_TRANSCRIPT_INTRON_VARIANT	EUR
754.1	Lumbosacral spondylolysis, congenital	congenital anomalies	rs10086829	COL14A1	8	121149129	G	A	A	0.828815	0.0871011	0.698742	0.983101	0.0311117	0.618332	1	444598	374	-0.097352	3.8599e-06	COVID-19 Critically ill	FIVE_PRIME_UTR_INTRON_VARIANT	EUR
727.6	Rupture of tendon, nontraumatic	musculoskeletal	rs76073397	MIR548H2	16	11386452	T	C	C	1.05064	0.0229167	1.00449	1.09891	0.0311125	0.618332	1	423395	13049	0.14454	9.6663e-07	COVID-19 Critically ill,COVID-19 Hospitalized	INTERGENIC_VARIANT	EUR
761	Cervicalgia	symptoms	rs10774671	OAS1	12	113357193	G	A	A	1.01299	0.0059889	1.00117	1.02495	0.0311201	0.618332	1	328929	77959	0.12569	3.6032e-11	COVID-19 Critically ill	SPLICE_ACCEPTOR_VARIANT	EUR
288.2	Elevated white blood cell count	hematopoietic	rs11234800	ME3	11	86479407	G	C	C	0.959553	0.0191546	0.924197	0.996262	0.0311234	0.618332	1	414052	11696	-0.077173	3.0702e-06	COVID-19 Hospitalized	INTERGENIC_VARIANT	EUR
792	Abnormal Papanicolaou smear of cervix and cervical HPV	genitourinary	rs72711165	TMEM65	8	125336564	T	C	C	1.26648	0.109602	1.02166	1.56997	0.0311269	0.618332	1	439847	3777	0.18279	6.0907e-07	COVID-19 Hospitalized	CODING_TRANSCRIPT_INTRON_VARIANT	EUR
743.2	Pathologic fracture	musculoskeletal	rs9577395	ATP11A	13	113534984	C	G	G	0.94622	0.0256494	0.899828	0.995004	0.0311448	0.618509	1	434725	4883	0.064829	8.6068e-07	COVID-19 Hospitalized,COVID-19 Critically ill	CODING_TRANSCRIPT_INTRON_VARIANT	EUR
530.12	Ulcer of esophagus	digestive	rs13050728	IFNAR2	21	34615210	T	C	C	1.06911	0.0310102	1.00607	1.13611	0.0311526	0.618509	1	439761	2554	-0.10657	4.0686e-21	COVID-19 Hospitalized,COVID-19 Critically ill	CODING_TRANSCRIPT_INTRON_VARIANT	EUR
110.1	Dermatophytosis	infectious diseases	rs2277732	DPP9	19	4723670	C	A	A	1.0134	0.00617753	1.00121	1.02575	0.0311584	0.618509	1	308765	90811	0.11697	6.1912e-22	COVID-19 Hospitalized,COVID-19 Critically ill	FIVE_PRIME_UTR_INTRON_VARIANT	EUR
722.8	Postlaminectomy syndrome	musculoskeletal	rs581342	LMNA	1	156095466	T	C	C	0.9188	0.0392977	0.850689	0.992365	0.0311614	0.618509	1	437398	5375	0.090245	2.6355e-07	COVID-19 Hospitalized	CODING_TRANSCRIPT_INTRON_VARIANT	EUR
735.1	Flat foot	musculoskeletal	rs1250993	LOC101929525	10	81399565	C	G	G	0.970279	0.014001	0.944016	0.997274	0.0311675	0.618509	1	420160	14462	0.12403	5.3767e-08	COVID-19 Critically ill	INTERGENIC_VARIANT	EUR
751.21	Cystic kidney disease	congenital anomalies	rs8052423	SLC22A31	16	89269178	G	T	T	0.939791	0.028817	0.888182	0.994398	0.0311686	0.618509	1	433309	5455	0.13037	1.0019e-06	COVID-19 Critically ill	UPSTREAM_GENE_VARIANT	EUR
155	Cancer of liver and intrahepatic bile duct	neoplasms	rs76073397	MIR548H2	16	11386452	T	C	C	0.896527	0.0507	0.811722	0.990191	0.03121	0.619222	1	441767	2984	0.14454	9.6663e-07	COVID-19 Critically ill,COVID-19 Hospitalized	INTERGENIC_VARIANT	EUR
411.9	Other acute and subacute forms of ischemic heart disease	circulatory system	rs2924480	ELF5	11	34529831	T	C	C	1.10318	0.0455889	1.00889	1.20629	0.0312388	0.619255	1	440158	1226	-0.11648	2.817e-07	COVID-19 Critically ill	CODING_TRANSCRIPT_INTRON_VARIANT	EUR
353	Nerve root and plexus disorders	neurological	rs55654108	PDCL3P4	3	101425703	A	G	G	1.04357	0.0198014	1.00385	1.08487	0.0312406	0.619255	1	430868	5898	-0.05662	1.0636e-06	COVID-19 Hospitalized	INTERGENIC_VARIANT	EUR
715.2	Ankylosing spondylitis	musculoskeletal	rs7579014	BCL11A	2	60707894	G	A	A	0.920317	0.038551	0.853341	0.992549	0.0312434	0.619255	1	443621	1580	-0.05629	1.2614e-06	COVID-19 Hospitalized	CODING_TRANSCRIPT_INTRON_VARIANT	EUR
401.3	Other hypertensive complications	circulatory system	rs111837807	CCHCR1	6	31121232	T	C	C	0.916442	0.0405105	0.846491	0.992173	0.0312455	0.619255	1	433906	4380	0.20363	2.152e-11	COVID-19 Critically ill,COVID-19 Hospitalized	CODING_TRANSCRIPT_INTRON_VARIANT	EUR
938.2	Chronic dermatitis due to solar radiation	dermatologic	rs5023077	FBRSL1	12	133141973	T	C	C	1.04076	0.0185504	1.0036	1.0793	0.0312492	0.619255	1	428555	6322	-0.090901	1.5172e-06	COVID-19 Critically ill	CODING_TRANSCRIPT_INTRON_VARIANT	EUR
712	Infective connective tissue disorders	musculoskeletal	rs9497053	UTRN	6	145026256	G	A	A	0.847326	0.0769178	0.728749	0.985197	0.0312514	0.619255	1	444667	660	-0.064841	1.0064e-06	COVID-19 Hospitalized	CODING_TRANSCRIPT_INTRON_VARIANT	EUR
782.6	Pallor and flushing	symptoms	rs2284028	NCF4	22	37265172	A	C	C	1.75386	0.260856	1.05185	2.92439	0.0312604	0.619255	1	442930	661	0.31271	4.1737e-06	COVID-19 Critically ill	CODING_TRANSCRIPT_INTRON_VARIANT	EUR
727.7	Contracture of tendon (sheath)	musculoskeletal	rs117169628	SLC22A31	16	89262657	G	A	A	1.17842	0.0762269	1.01488	1.36831	0.0312605	0.619255	1	444067	673	0.081201	5.77e-07	COVID-19 Hospitalized	SYNONYMOUS_VARIANT	EUR
591	Urinary tract infection	genitourinary	rs9896243	NSF	17	44826056	C	G	G	1.01999	0.00919041	1.00178	1.03853	0.0312609	0.619255	1	368969	42159	-0.13155	3.2234e-08	COVID-19 Critically ill	CODING_TRANSCRIPT_INTRON_VARIANT	EUR
706.1	Acne	dermatologic	rs581342	LMNA	1	156095466	T	C	C	1.08151	0.0363854	1.00707	1.16146	0.0312687	0.619301	1	432316	5604	0.090245	2.6355e-07	COVID-19 Hospitalized	CODING_TRANSCRIPT_INTRON_VARIANT	EUR
738	Other acquired musculoskeletal deformity	musculoskeletal	rs35508621	LZTFL1	3	45880481	T	C	C	0.937988	0.0297273	0.884898	0.994262	0.0312772	0.619361	1	424649	9131	0.38931	6.0917e-89	COVID-19 Hospitalized	CODING_TRANSCRIPT_INTRON_VARIANT	EUR
380.4	Impacted cerumen	sense organs	rs9268576	HLA-DRA	6	32395641	T	C	C	1.03231	0.014767	1.00286	1.06262	0.0312924	0.61953	1	349798	51556	0.095134	9.9752e-07	COVID-19 Hospitalized	INTERGENIC_VARIANT	EUR
510	Other diseases of lung	respiratory	rs62200027	CASC20	20	6469515	G	A	A	1.02476	0.0113608	1.0022	1.04784	0.0312967	0.61953	1	403579	19586	-0.053006	3.3456e-06	COVID-19 Hospitalized,COVID-19 Critically ill	NON_CODING_TRANSCRIPT_INTRON_VARIANT	EUR
367.4	NA	NA	rs12567716	FOXD2	1	48197570	T	C	C	0.982942	0.00799133	0.967667	0.998459	0.0313225	0.619838	1	184147	199367	-0.090753	1.4878e-06	COVID-19 Hospitalized	INTERGENIC_VARIANT	EUR
802	Fracture of pelvis	injuries & poisonings	rs11085727	TYK2	19	10466123	C	T	T	0.914331	0.0416	0.84274	0.992004	0.0313232	0.619838	1	443608	1480	0.17253	2.3333e-18	COVID-19 Critically ill,COVID-19 Hospitalized	CODING_TRANSCRIPT_INTRON_VARIANT	EUR
447.1	Stricture of artery	circulatory system	rs111783124	LOC101928126	21	35362848	G	A	A	1.1554	0.0671028	1.01302	1.31781	0.0313446	0.620153	1	441764	915	0.13532	2.1558e-07	COVID-19 Critically ill	INTERGENIC_VARIANT	EUR
963	Poisoning by primarily systemic agents	injuries & poisonings	rs55654108	PDCL3P4	3	101425703	A	G	G	1.07645	0.0342217	1.00661	1.15112	0.0313532	0.620176	1	440418	1937	-0.05662	1.0636e-06	COVID-19 Hospitalized	INTERGENIC_VARIANT	EUR
368.91	Psychophysical visual disturbances	sense organs	rs2277732	DPP9	19	4723670	C	A	A	0.86502	0.0673643	0.758028	0.987113	0.0313567	0.620176	1	443763	604	0.11697	6.1912e-22	COVID-19 Hospitalized,COVID-19 Critically ill	FIVE_PRIME_UTR_INTRON_VARIANT	EUR
149.1	Cancer of oropharynx	neoplasms	rs2284028	NCF4	22	37265172	A	C	C	1.4148	0.161207	1.03151	1.9405	0.0313635	0.620202	1	443159	2099	0.31271	4.1737e-06	COVID-19 Critically ill	CODING_TRANSCRIPT_INTRON_VARIANT	EUR
384	Other disorders of tympanic membrane	sense organs	rs915823	TMPRSS2	21	42851454	A	C	C	1.07088	0.0318174	1.00614	1.13978	0.0313812	0.6204	1	439291	3234	-0.066039	1.6687e-06	COVID-19 Hospitalized	CODING_TRANSCRIPT_INTRON_VARIANT	EUR
300.12	Agorophobia, social phobia, and panic disorder	mental disorders	rs721917	SFTPD	10	81706324	A	G	G	0.975838	0.0113645	0.954343	0.997818	0.0313845	0.6204	1	420052	17075	0.055247	2.0819e-07	COVID-19 Hospitalized	SYNONYMOUS_VARIANT	EUR
569	Other disorders of intestine	digestive	rs10086829	COL14A1	8	121149129	G	A	A	0.95215	0.0227864	0.910562	0.995637	0.0314078	0.620615	1	424565	5911	-0.097352	3.8599e-06	COVID-19 Critically ill	FIVE_PRIME_UTR_INTRON_VARIANT	EUR
579.2	Splenomegaly	digestive	rs9461128	TMEM14B	6	10753875	T	C	C	1.2957	0.120388	1.02337	1.64052	0.0314108	0.620615	1	438601	2871	0.13046	3.4269e-06	COVID-19 Hospitalized	CODING_TRANSCRIPT_INTRON_VARIANT	EUR
614.5	Inflammatory disease of cervix, vagina, and vulva	genitourinary	rs1453205	LOC101928196	2	19901073	C	T	T	0.947208	0.0252049	0.901552	0.995176	0.0314118	0.620615	1	437249	3994	0.096992	3.6368e-06	COVID-19 Critically ill	INTERGENIC_VARIANT	EUR
244	Hypothyroidism	endocrine/metabolic	rs7089827	TFAM	10	60157611	C	T	T	0.975268	0.0116399	0.95327	0.997773	0.0314383	0.62103	1	376809	59132	-0.14471	2.0338e-06	COVID-19 Critically ill	THREE_PRIME_UTR_EXON_VARIANT	EUR
327.71	Restless legs syndrome	neurological	rs7960611	CLEC1A	12	10230416	G	A	A	0.956875	0.0204904	0.919208	0.996086	0.031447	0.621042	1	424755	14057	-0.1584	3.3086e-07	COVID-19 Critically ill	CODING_TRANSCRIPT_INTRON_VARIANT	EUR
626.1	Irregular menstrual cycle/bleeding	genitourinary	rs60305836	CDH8	16	61709381	A	C	C	0.931152	0.0331611	0.872557	0.993682	0.0314691	0.621042	1	436782	5911	0.086719	1.1846e-06	COVID-19 Hospitalized	CODING_TRANSCRIPT_INTRON_VARIANT	EUR
228	Hemangioma and lymphangioma, any site	neoplasms	rs147812915	KAT7	17	47858295	C	T	T	1.09957	0.0441283	1.00846	1.1989	0.0314822	0.621042	1	418435	8468	0.23438	1.0943e-07	COVID-19 Critically ill	INTERGENIC_VARIANT	EUR
530.1	Esophagitis, GERD and related diseases	digestive	rs8080583	KANSL1	17	44162597	C	A	A	0.988412	0.00541926	0.977969	0.998966	0.0314942	0.621042	1	233178	175648	-0.12662	2.0785e-08	COVID-19 Critically ill	CODING_TRANSCRIPT_INTRON_VARIANT	EUR
527.8	Other specified diseases of the salivary glands	digestive	rs9367106	LOC100505711	6	41483390	G	C	C	1.78577	0.26962	1.05275	3.02919	0.0315066	0.621042	1	444692	282	0.20225	3.4038e-11	COVID-19 Hospitalized	INTERGENIC_VARIANT	EUR
477	Epistaxis or throat hemorrhage	respiratory	rs495828	ABO	9	136154867	G	T	T	0.959879	0.0190404	0.924718	0.996377	0.0315079	0.621042	1	427423	8471	-0.13432	6.5649e-10	COVID-19 Critically ill	UPSTREAM_GENE_VARIANT	EUR
691.1	Ichthyosis congenita	dermatologic	rs5023077	FBRSL1	12	133141973	T	C	C	0.818037	0.0933919	0.681204	0.982354	0.031508	0.621042	1	445462	247	-0.090901	1.5172e-06	COVID-19 Critically ill	CODING_TRANSCRIPT_INTRON_VARIANT	EUR
610.4	Benign neoplasm of breast	genitourinary	rs11234800	ME3	11	86479407	G	C	C	0.843607	0.0790801	0.722482	0.985038	0.0315086	0.621042	1	443865	749	-0.077173	3.0702e-06	COVID-19 Hospitalized	INTERGENIC_VARIANT	EUR
385	Other disorders of middle ear and mastoid	sense organs	rs9367106	LOC100505711	6	41483390	G	C	C	1.30018	0.122062	1.02353	1.65159	0.0315128	0.621042	1	442131	1780	0.20225	3.4038e-11	COVID-19 Hospitalized	INTERGENIC_VARIANT	EUR
277.4	Disorders of bilirubin excretion	endocrine/metabolic	rs495828	ABO	9	136154867	G	T	T	0.920213	0.0386647	0.853055	0.992659	0.031513	0.621042	1	440303	2074	-0.13432	6.5649e-10	COVID-19 Critically ill	UPSTREAM_GENE_VARIANT	EUR
426.22	Mobitz II AV block	circulatory system	rs10774671	OAS1	12	113357193	G	A	A	1.19657	0.0834506	1.01603	1.4092	0.0315143	0.621042	1	445156	334	0.12569	3.6032e-11	COVID-19 Critically ill	SPLICE_ACCEPTOR_VARIANT	EUR
429.2	Abnormal function study of cardiovascular system	circulatory system	rs7579014	BCL11A	2	60707894	G	A	A	1.04981	0.0226066	1.00431	1.09737	0.0315271	0.621042	1	427999	4759	-0.05629	1.2614e-06	COVID-19 Hospitalized	CODING_TRANSCRIPT_INTRON_VARIANT	EUR
189.11	Malignant neoplasm of kidney, except pelvis	neoplasms	rs13179014	SPEF2	5	35693227	A	C	C	0.955044	0.0213911	0.915831	0.995936	0.0315299	0.621042	1	439039	5406	-0.061249	6.1057e-07	COVID-19 Hospitalized	CODING_TRANSCRIPT_INTRON_VARIANT	EUR
272.9	Unspecified disorder of lipoid metabolism	endocrine/metabolic	rs117169628	SLC22A31	16	89262657	G	A	A	0.904836	0.046506	0.826008	0.991188	0.031533	0.621042	1	436670	2171	0.081201	5.77e-07	COVID-19 Hospitalized	SYNONYMOUS_VARIANT	EUR
574.11	Cholelithiasis with acute cholecystitis	digestive	rs9577395	ATP11A	13	113534984	C	G	G	1.09614	0.0426925	1.00816	1.19181	0.0315375	0.621042	1	441709	1616	0.064829	8.6068e-07	COVID-19 Hospitalized,COVID-19 Critically ill	CODING_TRANSCRIPT_INTRON_VARIANT	EUR
585.1	Acute renal failure	genitourinary	rs78313563	ESS2	22	19136365	G	A	A	1.09046	0.0402776	1.00769	1.18004	0.0315451	0.621042	1	384340	37784	0.40873	6.5914e-07	COVID-19 Critically ill	UPSTREAM_GENE_VARIANT	EUR
427.3	Other specified cardiac dysrhythmias	circulatory system	rs9501257	HLA-DPB1	6	33055355	A	G	G	1.02874	0.0131797	1.00251	1.05566	0.0315465	0.621042	1	365340	38291	0.17269	4.1339e-08	COVID-19 Critically ill	THREE_PRIME_UTR_EXON_VARIANT	EUR
709.7	Unspecified diffuse connective tissue disease	dermatologic	rs147812915	KAT7	17	47858295	C	T	T	1.47674	0.181311	1.03508	2.10686	0.031547	0.621042	1	445025	386	0.23438	1.0943e-07	COVID-19 Critically ill	INTERGENIC_VARIANT	EUR
690.1	Seborrheic dermatitis	dermatologic	rs7579014	BCL11A	2	60707894	G	A	A	0.979866	0.00946003	0.961866	0.998204	0.0315562	0.621042	1	393028	28601	-0.05629	1.2614e-06	COVID-19 Hospitalized	CODING_TRANSCRIPT_INTRON_VARIANT	EUR
191	Manlignant and unknown neoplasms of brain and nervous system	neoplasms	rs60869999	MYO1C	17	1390948	A	T	T	0.920324	0.0386185	0.853235	0.992688	0.0315562	0.621042	1	442129	1959	0.059541	2.9039e-06	COVID-19 Hospitalized	CODING_TRANSCRIPT_INTRON_VARIANT	EUR
859	Complication due to other implant and internal device	injuries & poisonings	rs11085727	TYK2	19	10466123	C	T	T	0.930352	0.033578	0.871095	0.99364	0.0315563	0.621042	1	438911	2260	0.17253	2.3333e-18	COVID-19 Critically ill,COVID-19 Hospitalized	CODING_TRANSCRIPT_INTRON_VARIANT	EUR
728.2	Laxity of ligament or hypermobility syndrome	musculoskeletal	rs7579014	BCL11A	2	60707894	G	A	A	1.15584	0.0673652	1.01288	1.31899	0.0315596	0.621042	1	444307	551	-0.05629	1.2614e-06	COVID-19 Hospitalized	CODING_TRANSCRIPT_INTRON_VARIANT	EUR
550.6	Incisional hernia	digestive	rs8080583	KANSL1	17	44162597	C	A	A	1.05171	0.0234517	1.00446	1.10118	0.0315733	0.621101	1	437961	5155	-0.12662	2.0785e-08	COVID-19 Critically ill	CODING_TRANSCRIPT_INTRON_VARIANT	EUR
008.6	Viral Enteritis	infectious diseases	rs35705950	MUC5B	11	1241221	G	T	T	1.13728	0.0598401	1.01142	1.27881	0.0315736	0.621101	1	438077	1306	-0.11177	1.2224e-08	COVID-19 Hospitalized,COVID-19 Critically ill	UPSTREAM_GENE_VARIANT	EUR
204.1	Lymphoid leukemia	neoplasms	rs8080583	KANSL1	17	44162597	C	A	A	0.933724	0.0319002	0.877132	0.993967	0.0315832	0.621182	1	442294	2960	-0.12662	2.0785e-08	COVID-19 Critically ill	CODING_TRANSCRIPT_INTRON_VARIANT	EUR
870.8	Open wound of genital organs	injuries & poisonings	rs72655853	SBSPON	8	73985608	A	G	G	0.593998	0.24233	0.369414	0.955119	0.0315983	0.62136	1	445011	254	0.22523	8.3915e-07	COVID-19 Critically ill	CODING_TRANSCRIPT_INTRON_VARIANT	EUR
353	Nerve root and plexus disorders	neurological	rs10774679	OAS3	12	113374748	C	T	T	1.04344	0.0197843	1.00375	1.0847	0.031605	0.62136	1	430868	5898	0.075824	4.6954e-12	COVID-19 Hospitalized	UPSTREAM_GENE_VARIANT	EUR
364.5	Corneal dystrophy	sense organs	rs11234800	ME3	11	86479407	G	C	C	0.941695	0.0279503	0.891495	0.994721	0.0316087	0.62136	1	436313	5476	-0.077173	3.0702e-06	COVID-19 Hospitalized	INTERGENIC_VARIANT	EUR
278.11	Morbid obesity	endocrine/metabolic	rs3746539	PTPRT	20	40702071	G	A	A	1.01622	0.00748823	1.00142	1.03125	0.0316421	0.621685	1	383247	44883	0.05405	1.7723e-06	COVID-19 Hospitalized	THREE_PRIME_UTR_EXON_VARIANT	EUR
709.2	Sicca syndrome	dermatologic	rs117169628	SLC22A31	16	89262657	G	A	A	1.14723	0.0639214	1.01214	1.30036	0.0316501	0.621685	1	443194	977	0.081201	5.77e-07	COVID-19 Hospitalized	SYNONYMOUS_VARIANT	EUR
363.3	Chorioretinal scars	sense organs	rs9497053	UTRN	6	145026256	G	A	A	0.953269	0.022272	0.912552	0.995803	0.0316516	0.621685	1	429961	7466	-0.064841	1.0064e-06	COVID-19 Hospitalized	CODING_TRANSCRIPT_INTRON_VARIANT	EUR
504	Other alveolar and parietoalveolar pneumonopathy	respiratory	rs5023077	FBRSL1	12	133141973	T	C	C	1.05122	0.0232474	1.0044	1.10023	0.0316607	0.621685	1	438702	3991	-0.090901	1.5172e-06	COVID-19 Critically ill	CODING_TRANSCRIPT_INTRON_VARIANT	EUR
173	Neoplasm of uncertain behavior of skin	neoplasms	rs5023077	FBRSL1	12	133141973	T	C	C	1.01491	0.00688824	1.0013	1.02871	0.0316635	0.621685	1	341373	53740	-0.090901	1.5172e-06	COVID-19 Critically ill	CODING_TRANSCRIPT_INTRON_VARIANT	EUR
255.12	Hyperaldosteronism	endocrine/metabolic	rs72711165	TMEM65	8	125336564	T	C	C	1.57109	0.21026	1.04046	2.37232	0.0316653	0.621685	1	444982	659	0.18279	6.0907e-07	COVID-19 Hospitalized	CODING_TRANSCRIPT_INTRON_VARIANT	EUR
426.31	Right bundle branch block	circulatory system	rs10774679	OAS3	12	113374748	C	T	T	1.04198	0.0191391	1.00362	1.08181	0.0316722	0.621685	1	430538	6329	0.075824	4.6954e-12	COVID-19 Hospitalized	UPSTREAM_GENE_VARIANT	EUR
536.8	Dyspepsia and other specified disorders of function of stomach	digestive	rs7579014	BCL11A	2	60707894	G	A	A	0.964573	0.0167883	0.933351	0.99684	0.0316746	0.621685	1	421658	8524	-0.05629	1.2614e-06	COVID-19 Hospitalized	CODING_TRANSCRIPT_INTRON_VARIANT	EUR
626.12	Excessive or frequent menstruation	genitourinary	rs10129899	LINC00637	14	104330432	C	A	A	1.0731	0.0328357	1.00621	1.14443	0.0316747	0.621685	1	441962	2405	-0.057002	2.1916e-06	COVID-19 Hospitalized	INTERGENIC_VARIANT	EUR
287	Purpura and other hemorrhagic conditions	hematopoietic	rs111837807	CCHCR1	6	31121232	T	C	C	1.04106	0.0187278	1.00354	1.07998	0.0316816	0.621713	1	410586	19146	0.20363	2.152e-11	COVID-19 Critically ill,COVID-19 Hospitalized	CODING_TRANSCRIPT_INTRON_VARIANT	EUR
555.21	Ulcerative colitis (chronic)	digestive	rs76423999	SLC12A7	5	1098067	T	A	A	0.832224	0.0854875	0.703839	0.984028	0.0316896	0.621762	1	442238	1598	0.18412	3.8813e-07	COVID-19 Critically ill	CODING_TRANSCRIPT_INTRON_VARIANT	EUR
416	Cardiomegaly	circulatory system	rs35705950	MUC5B	11	1241221	G	T	T	1.05323	0.0241433	1.00456	1.10427	0.0316968	0.621796	1	417685	8771	-0.11177	1.2224e-08	COVID-19 Hospitalized,COVID-19 Critically ill	UPSTREAM_GENE_VARIANT	EUR
532	Dysphagia	digestive	rs2284028	NCF4	22	37265172	A	C	C	1.08501	0.0379811	1.00717	1.16886	0.0317038	0.621825	1	369300	52098	0.31271	4.1737e-06	COVID-19 Critically ill	CODING_TRANSCRIPT_INTRON_VARIANT	EUR
191.1	Cancer of brain and nervous system	neoplasms	rs72711165	TMEM65	8	125336564	T	C	C	1.41234	0.160731	1.03068	1.93532	0.0317163	0.621929	1	443448	1281	0.18279	6.0907e-07	COVID-19 Hospitalized	CODING_TRANSCRIPT_INTRON_VARIANT	EUR
713	Arthropathy associated with other disorders classified elsewhere	musculoskeletal	rs495828	ABO	9	136154867	G	T	T	1.08231	0.0368243	1.00694	1.16331	0.0317237	0.621929	1	442252	2093	-0.13432	6.5649e-10	COVID-19 Critically ill	UPSTREAM_GENE_VARIANT	EUR
368	Visual disturbances	sense organs	rs8052423	SLC22A31	16	89269178	G	T	T	0.978345	0.0101929	0.958994	0.998087	0.0317288	0.621929	1	346084	47606	0.13037	1.0019e-06	COVID-19 Critically ill	UPSTREAM_GENE_VARIANT	EUR
736.1	Acquired deformities of forearm	musculoskeletal	rs67579710	THBS3	1	155173527	G	A	A	0.762189	0.126438	0.594893	0.976533	0.0317314	0.621929	1	444352	399	-0.10348	1.0252e-09	COVID-19 Hospitalized	CODING_TRANSCRIPT_INTRON_VARIANT	EUR
361.1	Retinal detachment with retinal defect	sense organs	rs76073397	MIR548H2	16	11386452	T	C	C	0.917606	0.0400404	0.848348	0.992519	0.0317531	0.621929	1	438878	4624	0.14454	9.6663e-07	COVID-19 Critically ill,COVID-19 Hospitalized	INTERGENIC_VARIANT	EUR
483	Acute bronchitis and bronchiolitis	respiratory	rs3746539	PTPRT	20	40702071	G	A	A	1.01858	0.0085743	1.00161	1.03585	0.0317543	0.621929	1	361560	33012	0.05405	1.7723e-06	COVID-19 Hospitalized	THREE_PRIME_UTR_EXON_VARIANT	EUR
352.2	Facial nerve disorders [CN7]	neurological	rs111837807	CCHCR1	6	31121232	T	C	C	1.092	0.0409875	1.00771	1.18334	0.0317734	0.621929	1	439512	3637	0.20363	2.152e-11	COVID-19 Critically ill,COVID-19 Hospitalized	CODING_TRANSCRIPT_INTRON_VARIANT	EUR
751.22	Other specified congenital anomalies of kidney	congenital anomalies	rs766826	ELF5	11	34528766	C	T	T	0.843179	0.0794414	0.721604	0.985236	0.0317778	0.621929	1	444885	446	-0.082134	1.155e-11	COVID-19 Hospitalized	CODING_TRANSCRIPT_INTRON_VARIANT	EUR
597	Other disorders of urethra and urinary tract	genitourinary	rs60305836	CDH8	16	61709381	A	C	C	0.933985	0.0318075	0.877537	0.994064	0.0317821	0.621929	1	436769	4888	0.086719	1.1846e-06	COVID-19 Hospitalized	CODING_TRANSCRIPT_INTRON_VARIANT	EUR
270.1	Disturbances of amino-acid transport	endocrine/metabolic	rs9497053	UTRN	6	145026256	G	A	A	0.753072	0.13208	0.581313	0.975581	0.0317824	0.621929	1	445328	241	-0.064841	1.0064e-06	COVID-19 Hospitalized	CODING_TRANSCRIPT_INTRON_VARIANT	EUR
706	Diseases of sebaceous glands	dermatologic	rs9501257	HLA-DPB1	6	33055355	A	G	G	0.976213	0.0112123	0.954995	0.997904	0.031784	0.621929	1	338693	57077	0.17269	4.1339e-08	COVID-19 Critically ill	THREE_PRIME_UTR_EXON_VARIANT	EUR
743.11	Osteoporosis NOS	musculoskeletal	rs721917	SFTPD	10	81706324	A	G	G	1.02425	0.01116	1.00209	1.0469	0.0317927	0.621929	1	419562	18132	0.055247	2.0819e-07	COVID-19 Hospitalized	SYNONYMOUS_VARIANT	EUR
287	Purpura and other hemorrhagic conditions	hematopoietic	rs622568	SEC61G	7	54647894	A	C	C	1.03086	0.0141572	1.00265	1.05987	0.0317943	0.621929	1	410586	19146	0.11965	2.6006e-06	COVID-19 Critically ill	INTERGENIC_VARIANT	EUR
626.2	Dysmenorrhea	genitourinary	rs10086829	COL14A1	8	121149129	G	A	A	1.10407	0.0461129	1.00866	1.2085	0.0318008	0.621929	1	442729	1696	-0.097352	3.8599e-06	COVID-19 Critically ill	FIVE_PRIME_UTR_INTRON_VARIANT	EUR
165.1	Cancer of bronchus; lung	neoplasms	rs9896243	NSF	17	44826056	C	G	G	0.964946	0.0166207	0.934019	0.996898	0.0318018	0.621929	1	430884	11656	-0.13155	3.2234e-08	COVID-19 Critically ill	CODING_TRANSCRIPT_INTRON_VARIANT	EUR
722.8	Postlaminectomy syndrome	musculoskeletal	rs35508621	LZTFL1	3	45880481	T	C	C	0.919892	0.0388937	0.852374	0.992757	0.0318042	0.621929	1	437398	5375	0.38931	6.0917e-89	COVID-19 Hospitalized	CODING_TRANSCRIPT_INTRON_VARIANT	EUR
433.31	Transient cerebral ischemia	circulatory system	rs9896243	NSF	17	44826056	C	G	G	1.02351	0.0108242	1.00202	1.04545	0.0318206	0.621929	1	401491	28079	-0.13155	3.2234e-08	COVID-19 Critically ill	CODING_TRANSCRIPT_INTRON_VARIANT	EUR
702	Degenerative skin conditions and other dermatoses	dermatologic	rs35508621	LZTFL1	3	45880481	T	C	C	0.97925	0.00976825	0.96068	0.998179	0.0318266	0.621929	1	267600	131702	0.38931	6.0917e-89	COVID-19 Hospitalized	CODING_TRANSCRIPT_INTRON_VARIANT	EUR
1010.5	NA	NA	rs2277732	DPP9	19	4723670	C	A	A	1.01195	0.0055363	1.00103	1.02299	0.0318341	0.621929	1	152752	210731	0.11697	6.1912e-22	COVID-19 Hospitalized,COVID-19 Critically ill	FIVE_PRIME_UTR_INTRON_VARIANT	EUR
560	Intestinal obstruction without mention of hernia	digestive	rs11234800	ME3	11	86479407	G	C	C	0.954753	0.0215713	0.915229	0.995985	0.0318357	0.621929	1	426346	9194	-0.077173	3.0702e-06	COVID-19 Hospitalized	INTERGENIC_VARIANT	EUR
963.1	Antineoplastic and immunosuppressive drugs causing adverse effects	injuries & poisonings	rs12809318	FBRSL1	12	133140840	T	C	C	1.0778	0.0349063	1.00653	1.15412	0.0318453	0.621929	1	441033	1764	-0.062781	9.5289e-09	COVID-19 Hospitalized	CODING_TRANSCRIPT_INTRON_VARIANT	EUR
249	Secondary diabetes mellitus	endocrine/metabolic	rs72655853	SBSPON	8	73985608	A	G	G	0.915244	0.0412637	0.844138	0.99234	0.0318483	0.621929	1	431724	6012	0.22523	8.3915e-07	COVID-19 Critically ill	CODING_TRANSCRIPT_INTRON_VARIANT	EUR
145	Cancer of mouth	neoplasms	rs35154152	THBS3	1	155172725	T	C	C	0.924976	0.0363365	0.861391	0.993253	0.0318515	0.621929	1	439244	4165	-0.20528	2.3574e-11	COVID-19 Critically ill	SYNONYMOUS_VARIANT	EUR
271.9	Other disorders of carbohydrate transport and metabolism	endocrine/metabolic	rs10774671	OAS1	12	113357193	G	A	A	1.16735	0.0720955	1.01352	1.34452	0.031853	0.621929	1	444972	442	0.12569	3.6032e-11	COVID-19 Critically ill	SPLICE_ACCEPTOR_VARIANT	EUR
726.1	Enthesopathy	musculoskeletal	rs55654108	PDCL3P4	3	101425703	A	G	G	1.01688	0.00779774	1.00145	1.03254	0.0318563	0.621929	1	362488	42897	-0.05662	1.0636e-06	COVID-19 Hospitalized	INTERGENIC_VARIANT	EUR
053	Herpes zoster	infectious diseases	rs505922	ABO	9	136149229	T	C	C	1.0316	0.0144977	1.0027	1.06134	0.0318604	0.621929	1	417805	10953	-0.099884	2.0889e-20	COVID-19 Hospitalized	CODING_TRANSCRIPT_INTRON_VARIANT	EUR
681	Superficial cellulitis and abscess	dermatologic	rs8052423	SLC22A31	16	89269178	G	T	T	0.981509	0.00869674	0.964921	0.998382	0.0318637	0.621929	1	330378	69347	0.13037	1.0019e-06	COVID-19 Critically ill	UPSTREAM_GENE_VARIANT	EUR
603	Other disorders of testis	genitourinary	rs6869036	MGAT1	5	180223327	C	T	T	0.880563	0.05927	0.783989	0.989034	0.0318727	0.621929	1	431244	7737	0.25536	1.7578e-06	COVID-19 Critically ill	FIVE_PRIME_UTR_INTRON_VARIANT	EUR
320	Meningitis	neurological	rs7605877	FOXI3	2	88559025	T	C	C	1.16969	0.0730376	1.01368	1.34971	0.0318753	0.621929	1	444069	852	-0.071053	3.3369e-06	COVID-19 Hospitalized	INTERGENIC_VARIANT	EUR
346.1	Nonspecific abnormal findings on radiological and other examination of skull and head	neurological	rs111783124	LOC101928126	21	35362848	G	A	A	1.15933	0.0688958	1.01289	1.32694	0.0318783	0.621929	1	440097	870	0.13532	2.1558e-07	COVID-19 Critically ill	INTERGENIC_VARIANT	EUR
379.2	Disorders of vitreous body	sense organs	rs7560588	BCL11A	2	60727416	G	A	A	0.981167	0.00886004	0.964276	0.998354	0.031882	0.621929	1	369914	42913	-0.12371	2.3396e-07	COVID-19 Critically ill	CODING_TRANSCRIPT_INTRON_VARIANT	EUR
706.2	Sebaceous cyst	dermatologic	rs55654108	PDCL3P4	3	101425703	A	G	G	0.980925	0.00897525	0.96382	0.998333	0.0318849	0.621929	1	385505	31227	-0.05662	1.0636e-06	COVID-19 Hospitalized	INTERGENIC_VARIANT	EUR
365.2	Primary angle-closure glaucoma	sense organs	rs62200027	CASC20	20	6469515	G	A	A	0.959477	0.0192792	0.923898	0.996426	0.0318985	0.622022	1	435044	6698	-0.053006	3.3456e-06	COVID-19 Hospitalized,COVID-19 Critically ill	NON_CODING_TRANSCRIPT_INTRON_VARIANT	EUR
446.5	Giant cell arteritis	circulatory system	rs35154152	THBS3	1	155172725	T	C	C	0.831509	0.085994	0.702536	0.984159	0.0319007	0.622022	1	444617	805	-0.20528	2.3574e-11	COVID-19 Critically ill	SYNONYMOUS_VARIANT	EUR
528.12	Oral aphthae	digestive	rs72655853	SBSPON	8	73985608	A	G	G	0.73972	0.140519	0.561639	0.974266	0.0319132	0.622128	1	442546	620	0.22523	8.3915e-07	COVID-19 Critically ill	CODING_TRANSCRIPT_INTRON_VARIANT	EUR
803.3	Fracture of clavicle or scapula	injuries & poisonings	rs8080583	KANSL1	17	44162597	C	A	A	0.933888	0.0318838	0.877314	0.99411	0.0319321	0.622128	1	441295	2969	-0.12662	2.0785e-08	COVID-19 Critically ill	CODING_TRANSCRIPT_INTRON_VARIANT	EUR
911	Blister	injuries & poisonings	rs9896243	NSF	17	44826056	C	G	G	1.08205	0.0367601	1.00683	1.16289	0.0319404	0.622128	1	437735	2185	-0.13155	3.2234e-08	COVID-19 Critically ill	CODING_TRANSCRIPT_INTRON_VARIANT	EUR
224.1	Benign neoplasm of eye, uveal	neoplasms	rs61667602	CRHR1	17	43785349	T	C	C	1.02832	0.013022	1.00241	1.05491	0.0319606	0.622128	1	419664	17491	-0.093554	9.1279e-12	COVID-19 Hospitalized	FIVE_PRIME_UTR_INTRON_VARIANT	EUR
276.1	Electrolyte imbalance	endocrine/metabolic	rs13050728	IFNAR2	21	34615210	T	C	C	0.984436	0.00731363	0.970425	0.998649	0.0319664	0.622128	1	355560	51402	-0.10657	4.0686e-21	COVID-19 Hospitalized,COVID-19 Critically ill	CODING_TRANSCRIPT_INTRON_VARIANT	EUR
443.1	Raynaud's syndrome	circulatory system	rs622568	SEC61G	7	54647894	A	C	C	1.09454	0.0421218	1.00781	1.18874	0.0319858	0.622128	1	442608	1986	0.11965	2.6006e-06	COVID-19 Critically ill	INTERGENIC_VARIANT	EUR
172.2	Other non-epithelial cancer of skin	neoplasms	rs60305836	CDH8	16	61709381	A	C	C	1.02055	0.00948396	1.00175	1.03969	0.031991	0.622128	1	360737	64695	0.086719	1.1846e-06	COVID-19 Hospitalized	CODING_TRANSCRIPT_INTRON_VARIANT	EUR
300	Anxiety disorders	mental disorders	rs10129899	LINC00637	14	104330432	C	A	A	0.989358	0.00498928	0.97973	0.99908	0.0319932	0.622128	1	241587	173992	-0.057002	2.1916e-06	COVID-19 Hospitalized	INTERGENIC_VARIANT	EUR
327.1	Hypersomnia	neurological	rs111837807	CCHCR1	6	31121232	T	C	C	1.09932	0.0441575	1.00818	1.1987	0.0319959	0.622128	1	432882	3189	0.20363	2.152e-11	COVID-19 Critically ill,COVID-19 Hospitalized	CODING_TRANSCRIPT_INTRON_VARIANT	EUR
270.1	Disturbances of amino-acid transport	endocrine/metabolic	rs732990	CIB4	2	26842146	C	G	G	1.226	0.0950222	1.01767	1.47697	0.0320107	0.622128	1	445328	241	0.056389	5.6358e-07	COVID-19 Hospitalized	CODING_TRANSCRIPT_INTRON_VARIANT	EUR
1010.1	NA	NA	rs7605877	FOXI3	2	88559025	T	C	C	0.958106	0.0199588	0.92135	0.996329	0.0320139	0.622128	1	411181	14337	-0.071053	3.3369e-06	COVID-19 Hospitalized	INTERGENIC_VARIANT	EUR
742	Derangement of joint, non-traumatic	musculoskeletal	rs12660421	FOXP4-AS1	6	41488378	G	A	A	0.874607	0.0624838	0.773797	0.988552	0.0320139	0.622128	1	420249	9492	0.35506	1.1424e-09	COVID-19 Critically ill	DOWNSTREAM_GENE_VARIANT	EUR
696.42	Psoriatic arthropathy	dermatologic	rs7605877	FOXI3	2	88559025	T	C	C	0.91092	0.0435127	0.836455	0.992015	0.0320169	0.622128	1	442236	2916	-0.071053	3.3369e-06	COVID-19 Hospitalized	INTERGENIC_VARIANT	EUR
705.8	Hyperhidrosis	dermatologic	rs1250993	LOC101929525	10	81399565	C	G	G	1.07472	0.0336081	1.00621	1.14789	0.03203	0.622128	1	436899	2383	0.12403	5.3767e-08	COVID-19 Critically ill	INTERGENIC_VARIANT	EUR
720.1	Spinal stenosis of lumbar region	musculoskeletal	rs60305836	CDH8	16	61709381	A	C	C	0.970526	0.0139543	0.944342	0.997436	0.0320381	0.622128	1	404053	26327	0.086719	1.1846e-06	COVID-19 Hospitalized	CODING_TRANSCRIPT_INTRON_VARIANT	EUR
573.2	Liver replaced by transplant	digestive	rs111783124	LOC101928126	21	35362848	G	A	A	1.15686	0.0679635	1.01258	1.32169	0.0320408	0.622128	1	444826	905	0.13532	2.1558e-07	COVID-19 Critically ill	INTERGENIC_VARIANT	EUR
367.2	Astigmatism	sense organs	rs8080583	KANSL1	17	44162597	C	A	A	1.01344	0.00622892	1.00115	1.02589	0.0320448	0.622128	1	273553	105144	-0.12662	2.0785e-08	COVID-19 Critically ill	CODING_TRANSCRIPT_INTRON_VARIANT	EUR
276.41	Acidosis	endocrine/metabolic	rs10129899	LINC00637	14	104330432	C	A	A	0.963125	0.0175261	0.930603	0.996783	0.0320498	0.622128	1	425841	7433	-0.057002	2.1916e-06	COVID-19 Hospitalized	INTERGENIC_VARIANT	EUR
170.2	Cancer of connective tissue	neoplasms	rs67959919	LZTFL1	3	45871908	G	A	A	1.16662	0.0718919	1.01329	1.34314	0.0320642	0.622128	1	443348	1241	0.59355	1.6043e-80	COVID-19 Critically ill	CODING_TRANSCRIPT_INTRON_VARIANT	EUR
202.21	Nodular lymphoma	neoplasms	rs77534576	DLX4	17	47940666	C	T	T	0.657618	0.195528	0.448271	0.964734	0.0320663	0.622128	1	444437	1078	0.20794	1.7585e-10	COVID-19 Hospitalized	INTERGENIC_VARIANT	EUR
194	Cancer of other endocrine glands	neoplasms	rs766826	ELF5	11	34528766	C	T	T	0.904361	0.0468973	0.824941	0.991427	0.0320689	0.622128	1	443427	1255	-0.082134	1.155e-11	COVID-19 Hospitalized	CODING_TRANSCRIPT_INTRON_VARIANT	EUR
736.1	Acquired deformities of forearm	musculoskeletal	rs35154152	THBS3	1	155172725	T	C	C	0.763069	0.126151	0.595914	0.977112	0.0320723	0.622128	1	444352	399	-0.20528	2.3574e-11	COVID-19 Critically ill	SYNONYMOUS_VARIANT	EUR
854	Complications of cardiac/vascular device, implant, and graft	injuries & poisonings	rs111837807	CCHCR1	6	31121232	T	C	C	1.07252	0.0326645	1.00601	1.14343	0.0320777	0.622128	1	432610	6001	0.20363	2.152e-11	COVID-19 Critically ill,COVID-19 Hospitalized	CODING_TRANSCRIPT_INTRON_VARIANT	EUR
500	Lung disease due to external agents	respiratory	rs62200027	CASC20	20	6469515	G	A	A	1.06361	0.0287705	1.00529	1.12531	0.0320833	0.622128	1	439767	2882	-0.053006	3.3456e-06	COVID-19 Hospitalized,COVID-19 Critically ill	NON_CODING_TRANSCRIPT_INTRON_VARIANT	EUR
453	Chronic venous hypertension	circulatory system	rs9367106	LOC100505711	6	41483390	G	C	C	0.760347	0.127829	0.591838	0.976832	0.0320862	0.622128	1	441642	2467	0.20225	3.4038e-11	COVID-19 Hospitalized	INTERGENIC_VARIANT	EUR
705.1	Dyshidrosis	dermatologic	rs10129899	LINC00637	14	104330432	C	A	A	0.91933	0.0392426	0.851272	0.99283	0.0320868	0.622128	1	441461	1459	-0.057002	2.1916e-06	COVID-19 Hospitalized	INTERGENIC_VARIANT	EUR
371.21	Allergic conjunctivitis	sense organs	rs35508621	LZTFL1	3	45880481	T	C	C	0.933289	0.0322128	0.876186	0.994113	0.0320914	0.622128	1	425780	7760	0.38931	6.0917e-89	COVID-19 Hospitalized	CODING_TRANSCRIPT_INTRON_VARIANT	EUR
513	Respiratory abnormalities	respiratory	rs111837807	CCHCR1	6	31121232	T	C	C	1.05753	0.0260989	1.00479	1.11303	0.0320938	0.622128	1	419327	9665	0.20363	2.152e-11	COVID-19 Critically ill,COVID-19 Hospitalized	CODING_TRANSCRIPT_INTRON_VARIANT	EUR
257.1	Testicular hypofunction	endocrine/metabolic	rs11085727	TYK2	19	10466123	C	T	T	1.02301	0.0106137	1.00195	1.04451	0.0320964	0.622128	1	414941	23062	0.17253	2.3333e-18	COVID-19 Critically ill,COVID-19 Hospitalized	CODING_TRANSCRIPT_INTRON_VARIANT	EUR
350.2	Abnormality of gait	neurological	rs6869036	MGAT1	5	180223327	C	T	T	0.95248	0.0227165	0.911003	0.995846	0.032098	0.622128	1	350197	57501	0.25536	1.7578e-06	COVID-19 Critically ill	FIVE_PRIME_UTR_INTRON_VARIANT	EUR
366.2	Senile cataract	sense organs	rs495828	ABO	9	136154867	G	T	T	1.01289	0.0059755	1.00109	1.02482	0.0321053	0.622128	1	211763	192273	-0.13432	6.5649e-10	COVID-19 Critically ill	UPSTREAM_GENE_VARIANT	EUR
729.3	Panniculitis	musculoskeletal	rs9501257	HLA-DPB1	6	33055355	A	G	G	1.28932	0.118579	1.02194	1.62666	0.0321108	0.622128	1	444829	346	0.17269	4.1339e-08	COVID-19 Critically ill	THREE_PRIME_UTR_EXON_VARIANT	EUR
455	Hemorrhoids	circulatory system	rs2277732	DPP9	19	4723670	C	A	A	0.984193	0.00743506	0.969955	0.99864	0.0321127	0.622128	1	326151	55951	0.11697	6.1912e-22	COVID-19 Hospitalized,COVID-19 Critically ill	FIVE_PRIME_UTR_INTRON_VARIANT	EUR
737.3	Kyphoscoliosis and scoliosis	musculoskeletal	rs622568	SEC61G	7	54647894	A	C	C	0.929142	0.0342965	0.868738	0.993746	0.0321222	0.622128	1	436294	3337	0.11965	2.6006e-06	COVID-19 Critically ill	INTERGENIC_VARIANT	EUR
770	Myalgia and myositis unspecified	symptoms	rs2277732	DPP9	19	4723670	C	A	A	0.977695	0.0105271	0.95773	0.998078	0.032133	0.622128	1	394588	26002	0.11697	6.1912e-22	COVID-19 Hospitalized,COVID-19 Critically ill	FIVE_PRIME_UTR_INTRON_VARIANT	EUR
755	Congenital anomalies of limbs	congenital anomalies	rs10129899	LINC00637	14	104330432	C	A	A	0.969635	0.0143906	0.942669	0.997373	0.0321346	0.622128	1	422477	11173	-0.057002	2.1916e-06	COVID-19 Hospitalized	INTERGENIC_VARIANT	EUR
711.1	Pyogenic arthritis	musculoskeletal	rs915823	TMPRSS2	21	42851454	A	C	C	0.914433	0.0417482	0.842589	0.992403	0.032142	0.622128	1	441890	2049	-0.066039	1.6687e-06	COVID-19 Hospitalized	CODING_TRANSCRIPT_INTRON_VARIANT	EUR
389.2	Conductive hearing loss	sense organs	rs72655853	SBSPON	8	73985608	A	G	G	0.914669	0.0416279	0.843006	0.992425	0.032144	0.622128	1	431267	5877	0.22523	8.3915e-07	COVID-19 Critically ill	CODING_TRANSCRIPT_INTRON_VARIANT	EUR
794	Abnormal results of other function studies (bladder, pancreas, placenta, spleen, etc)	symptoms	rs7560588	BCL11A	2	60727416	G	A	A	0.888114	0.0553793	0.796764	0.989938	0.0321466	0.622128	1	437441	1006	-0.12371	2.3396e-07	COVID-19 Critically ill	CODING_TRANSCRIPT_INTRON_VARIANT	EUR
737.1	Kyphosis (acquired)	musculoskeletal	rs2924480	ELF5	11	34529831	T	C	C	1.10689	0.0473986	1.00869	1.21464	0.0321539	0.622128	1	442538	1137	-0.11648	2.817e-07	COVID-19 Critically ill	CODING_TRANSCRIPT_INTRON_VARIANT	EUR
958	Certain early complications of trauma or procedure	injuries & poisonings	rs9501257	HLA-DPB1	6	33055355	A	G	G	1.18262	0.0782904	1.01439	1.37875	0.0321563	0.622128	1	442942	858	0.17269	4.1339e-08	COVID-19 Critically ill	THREE_PRIME_UTR_EXON_VARIANT	EUR
277.1	Disorders of porphyrin metabolism	endocrine/metabolic	rs9367106	LOC100505711	6	41483390	G	C	C	0.418343	0.406776	0.188488	0.928498	0.0321659	0.622128	1	445381	400	0.20225	3.4038e-11	COVID-19 Hospitalized	INTERGENIC_VARIANT	EUR
350	Abnormal movement	neurological	rs8080583	KANSL1	17	44162597	C	A	A	1.01502	0.00696052	1.00127	1.02897	0.0321685	0.622128	1	325382	75084	-0.12662	2.0785e-08	COVID-19 Critically ill	CODING_TRANSCRIPT_INTRON_VARIANT	EUR
571	Chronic liver disease and cirrhosis	digestive	rs9501257	HLA-DPB1	6	33055355	A	G	G	1.03298	0.015148	1.00276	1.06411	0.0321757	0.622128	1	400428	27714	0.17269	4.1339e-08	COVID-19 Critically ill	THREE_PRIME_UTR_EXON_VARIANT	EUR
711	Arthropathy associated with infections	musculoskeletal	rs77534576	DLX4	17	47940666	C	T	T	1.21123	0.0894599	1.01643	1.44337	0.0321787	0.622128	1	439397	3099	0.20794	1.7585e-10	COVID-19 Hospitalized	INTERGENIC_VARIANT	EUR
574.1	Cholelithiasis	digestive	rs67959919	LZTFL1	3	45871908	G	A	A	0.954793	0.0215956	0.915223	0.996074	0.0321837	0.622128	1	418262	17048	0.59355	1.6043e-80	COVID-19 Critically ill	CODING_TRANSCRIPT_INTRON_VARIANT	EUR
915	NA	NA	rs9497053	UTRN	6	145026256	G	A	A	1.03189	0.0146545	1.00267	1.06196	0.0321872	0.622128	1	394192	16797	-0.064841	1.0064e-06	COVID-19 Hospitalized	CODING_TRANSCRIPT_INTRON_VARIANT	EUR
556.11	Angiodysplasia of intestine (without mention of hemorrhage)	digestive	rs732990	CIB4	2	26842146	C	G	G	0.880865	0.0592186	0.784336	0.989274	0.0321873	0.622128	1	443447	595	0.056389	5.6358e-07	COVID-19 Hospitalized	CODING_TRANSCRIPT_INTRON_VARIANT	EUR
202.2	Non-Hodgkins lymphoma	neoplasms	rs495828	ABO	9	136154867	G	T	T	0.950767	0.0235691	0.907845	0.995717	0.0321883	0.622128	1	438435	5520	-0.13432	6.5649e-10	COVID-19 Critically ill	UPSTREAM_GENE_VARIANT	EUR
270.21	Disorders of urea cycle metabolism	endocrine/metabolic	rs467843	TRAPPC13	5	64945715	A	G	G	1.25783	0.107088	1.01969	1.55158	0.032189	0.622128	1	445162	235	-0.089724	1.7259e-06	COVID-19 Critically ill	CODING_TRANSCRIPT_INTRON_VARIANT	EUR
250.24	Type 2 diabetes with neurological manifestations	endocrine/metabolic	rs6869036	MGAT1	5	180223327	C	T	T	0.951671	0.0231253	0.9095	0.995798	0.0321897	0.622128	1	375236	54642	0.25536	1.7578e-06	COVID-19 Critically ill	FIVE_PRIME_UTR_INTRON_VARIANT	EUR
282	Hereditary hemolytic anemias	hematopoietic	rs60869999	MYO1C	17	1390948	A	T	T	0.886643	0.0561716	0.79421	0.989833	0.0322029	0.622128	1	443597	976	0.059541	2.9039e-06	COVID-19 Hospitalized	CODING_TRANSCRIPT_INTRON_VARIANT	EUR
290.2	Delirium due to conditions classified elsewhere	mental disorders	rs76423999	SLC12A7	5	1098067	T	A	A	1.09572	0.0426817	1.00779	1.19133	0.03221	0.622128	1	434028	5167	0.18412	3.8813e-07	COVID-19 Critically ill	CODING_TRANSCRIPT_INTRON_VARIANT	EUR
574.2	Calculus of bile duct	digestive	rs495828	ABO	9	136154867	G	T	T	1.06729	0.0304058	1.00554	1.13283	0.0322109	0.622128	1	439954	3092	-0.13432	6.5649e-10	COVID-19 Critically ill	UPSTREAM_GENE_VARIANT	EUR
504	Other alveolar and parietoalveolar pneumonopathy	respiratory	rs467843	TRAPPC13	5	64945715	A	G	G	1.0555	0.0252211	1.0046	1.10899	0.0322128	0.622128	1	438702	3991	-0.089724	1.7259e-06	COVID-19 Critically ill	CODING_TRANSCRIPT_INTRON_VARIANT	EUR
327.72	Sleep related leg cramps	neurological	rs505922	ABO	9	136149229	T	C	C	1.09435	0.0420997	1.00768	1.18848	0.0322264	0.622128	1	441353	1240	-0.099884	2.0889e-20	COVID-19 Hospitalized	CODING_TRANSCRIPT_INTRON_VARIANT	EUR
710.11	Acute osteomyelitis	musculoskeletal	rs9577395	ATP11A	13	113534984	C	G	G	0.943451	0.0271817	0.894504	0.995077	0.0322315	0.622128	1	439243	4352	0.064829	8.6068e-07	COVID-19 Hospitalized,COVID-19 Critically ill	CODING_TRANSCRIPT_INTRON_VARIANT	EUR
592.2	Urethritis and urethral syndrome	genitourinary	rs9461128	TMEM14B	6	10753875	T	C	C	1.68121	0.242598	1.04501	2.70472	0.0322374	0.622128	1	442984	558	0.13046	3.4269e-06	COVID-19 Hospitalized	CODING_TRANSCRIPT_INTRON_VARIANT	EUR
750.21	Congenital anomalies of intestine	congenital anomalies	rs1250993	LOC101929525	10	81399565	C	G	G	1.21745	0.0918835	1.01681	1.45768	0.0322403	0.622128	1	443687	307	0.12403	5.3767e-08	COVID-19 Critically ill	INTERGENIC_VARIANT	EUR
300.3	Obsessive-compulsive disorders	mental disorders	rs467843	TRAPPC13	5	64945715	A	G	G	0.949838	0.0240337	0.906133	0.995651	0.0322481	0.622128	1	438993	4291	-0.089724	1.7259e-06	COVID-19 Critically ill	CODING_TRANSCRIPT_INTRON_VARIANT	EUR
202.23	Lymphosarcoma	neoplasms	rs2277732	DPP9	19	4723670	C	A	A	0.794097	0.107668	0.643023	0.980664	0.0322491	0.622128	1	445427	249	0.11697	6.1912e-22	COVID-19 Hospitalized,COVID-19 Critically ill	FIVE_PRIME_UTR_INTRON_VARIANT	EUR
750.2	Lower gastrointestinal congenital anomalies	congenital anomalies	rs7671107	LOC101929161	4	25449225	G	A	A	0.879797	0.0598074	0.782482	0.989214	0.032251	0.622128	1	441684	883	-0.064456	1.0803e-06	COVID-19 Hospitalized	INTERGENIC_VARIANT	EUR
528.1	Stomatitis and mucositis	digestive	rs117169628	SLC22A31	16	89262657	G	A	A	0.889727	0.0545671	0.799483	0.990157	0.0322548	0.622128	1	439045	1601	0.081201	5.77e-07	COVID-19 Hospitalized	SYNONYMOUS_VARIANT	EUR
295.3	Psychosis	mental disorders	rs8052423	SLC22A31	16	89269178	G	T	T	0.953958	0.0220137	0.913673	0.996018	0.0322579	0.622128	1	427397	9355	0.13037	1.0019e-06	COVID-19 Critically ill	UPSTREAM_GENE_VARIANT	EUR
585	Renal failure	genitourinary	rs11702230	LOC101928126	21	35377591	C	T	T	0.980741	0.00908274	0.963437	0.998356	0.0322684	0.622216	1	338642	81191	0.099731	3.223e-09	COVID-19 Hospitalized	INTERGENIC_VARIANT	EUR
425.1	Primary/intrinsic cardiomyopathies	circulatory system	rs9896243	NSF	17	44826056	C	G	G	0.971653	0.0134317	0.946407	0.997572	0.0322775	0.622216	1	416960	18108	-0.13155	3.2234e-08	COVID-19 Critically ill	CODING_TRANSCRIPT_INTRON_VARIANT	EUR
379.4	Anomalies of pupillary function	sense organs	rs1405655	NR1H2	19	50882619	T	C	C	0.921726	0.038073	0.855449	0.993138	0.032289	0.622216	1	441258	1747	0.075181	1.1208e-11	COVID-19 Hospitalized,COVID-19 Critically ill	CODING_TRANSCRIPT_INTRON_VARIANT	EUR
593	Hematuria	genitourinary	rs9461128	TMEM14B	6	10753875	T	C	C	1.085	0.0381076	1.00691	1.16914	0.0322905	0.622216	1	384706	36834	0.13046	3.4269e-06	COVID-19 Hospitalized	CODING_TRANSCRIPT_INTRON_VARIANT	EUR
495.2	Asthma with exacerbation	respiratory	rs915823	TMPRSS2	21	42851454	A	C	C	1.06392	0.0289431	1.00525	1.12602	0.032297	0.622216	1	436877	3974	-0.066039	1.6687e-06	COVID-19 Hospitalized	CODING_TRANSCRIPT_INTRON_VARIANT	EUR
459.7	Blood vessel replaced	circulatory system	rs10086829	COL14A1	8	121149129	G	A	A	0.921163	0.038361	0.854444	0.993092	0.0322999	0.622216	1	440590	2028	-0.097352	3.8599e-06	COVID-19 Critically ill	FIVE_PRIME_UTR_INTRON_VARIANT	EUR
614.3	Pelvic inflammatory disease (PID)	genitourinary	rs1878527	ANKRD30BL	2	133056313	T	C	C	0.790877	0.109603	0.637991	0.980399	0.0323079	0.622216	1	445119	261	-0.077457	2.0215e-06	COVID-19 Hospitalized	INTERGENIC_VARIANT	EUR
333.3	Tics and choreas	neurological	rs467843	TRAPPC13	5	64945715	A	G	G	1.2145	0.0907879	1.01653	1.45103	0.0323113	0.622216	1	445326	320	-0.089724	1.7259e-06	COVID-19 Critically ill	CODING_TRANSCRIPT_INTRON_VARIANT	EUR
184	Cancer of other female genital organs	neoplasms	rs4830964	.	23	15515319	C	G	G	0.862716	0.0689883	0.753607	0.987622	0.0323141	0.622216	1	444841	532	0.046578	2.9701e-06	COVID-19 Hospitalized	SEQUENCE_VARIANT	EUR
276.4	Acid-base balance disorder	endocrine/metabolic	rs13050728	IFNAR2	21	34615210	T	C	C	0.965853	0.0162318	0.935609	0.997074	0.0323174	0.622216	1	422316	9142	-0.10657	4.0686e-21	COVID-19 Hospitalized,COVID-19 Critically ill	CODING_TRANSCRIPT_INTRON_VARIANT	EUR
442.11	Abdominal aortic aneurysm	circulatory system	rs12567716	FOXD2	1	48197570	T	C	C	0.958681	0.0197178	0.922339	0.996456	0.0323523	0.622641	1	423278	15061	-0.090753	1.4878e-06	COVID-19 Hospitalized	INTERGENIC_VARIANT	EUR
361.1	Retinal detachment with retinal defect	sense organs	rs62200027	CASC20	20	6469515	G	A	A	0.951706	0.0231304	0.909524	0.995844	0.0323541	0.622641	1	438878	4624	-0.053006	3.3456e-06	COVID-19 Hospitalized,COVID-19 Critically ill	NON_CODING_TRANSCRIPT_INTRON_VARIANT	EUR
803.3	Fracture of clavicle or scapula	injuries & poisonings	rs10774671	OAS1	12	113357193	G	A	A	0.943679	0.0270887	0.894884	0.995136	0.0323573	0.622641	1	441295	2969	0.12569	3.6032e-11	COVID-19 Critically ill	SPLICE_ACCEPTOR_VARIANT	EUR
255.12	Hyperaldosteronism	endocrine/metabolic	rs12809318	FBRSL1	12	133140840	T	C	C	1.13027	0.0572276	1.01035	1.26443	0.0323652	0.622641	1	444982	659	-0.062781	9.5289e-09	COVID-19 Hospitalized	CODING_TRANSCRIPT_INTRON_VARIANT	EUR
257	Testicular dysfunction	endocrine/metabolic	rs35705950	MUC5B	11	1241221	G	T	T	0.967768	0.015311	0.939157	0.99725	0.032367	0.622641	1	412313	23938	-0.11177	1.2224e-08	COVID-19 Hospitalized,COVID-19 Critically ill	UPSTREAM_GENE_VARIANT	EUR
149	Cancer of larynx, pharynx, nasal cavities	neoplasms	rs11702230	LOC101928126	21	35377591	C	T	T	0.931729	0.0330484	0.873291	0.994078	0.0323802	0.622789	1	439050	4988	0.099731	3.223e-09	COVID-19 Hospitalized	INTERGENIC_VARIANT	EUR
495.2	Asthma with exacerbation	respiratory	rs35705950	MUC5B	11	1241221	G	T	T	0.923235	0.0373312	0.858096	0.993318	0.0323914	0.622848	1	436877	3974	-0.11177	1.2224e-08	COVID-19 Hospitalized,COVID-19 Critically ill	UPSTREAM_GENE_VARIANT	EUR
367.9	Blindness and low vision	sense organs	rs11702230	LOC101928126	21	35377591	C	T	T	1.0372	0.0170699	1.00307	1.07248	0.032398	0.622848	1	404507	18211	0.099731	3.223e-09	COVID-19 Hospitalized	INTERGENIC_VARIANT	EUR
701	Other hypertrophic and atrophic conditions of skin	dermatologic	rs9501257	HLA-DPB1	6	33055355	A	G	G	0.972116	0.0132194	0.947252	0.997632	0.0324101	0.622848	1	357360	39163	0.17269	4.1339e-08	COVID-19 Critically ill	THREE_PRIME_UTR_EXON_VARIANT	EUR
496.1	Emphysema	respiratory	rs12660421	FOXP4-AS1	6	41488378	G	A	A	1.12506	0.0550805	1.00993	1.25331	0.0324132	0.622848	1	423804	10288	0.35506	1.1424e-09	COVID-19 Critically ill	DOWNSTREAM_GENE_VARIANT	EUR
264	Lack of normal physiological development	endocrine/metabolic	rs7605877	FOXI3	2	88559025	T	C	C	0.711645	0.15902	0.52108	0.9719	0.0324194	0.622848	1	444988	261	-0.071053	3.3369e-06	COVID-19 Hospitalized	INTERGENIC_VARIANT	EUR
149.5	Hx of malignant neoplasm of oral cavity and pharynx	neoplasms	rs12259804	PLEKHS1	10	115573378	T	C	C	1.27743	0.11446	1.02072	1.59869	0.0324229	0.622848	1	444449	815	-0.27547	4.8674e-08	COVID-19 Critically ill	INTERGENIC_VARIANT	EUR
446.5	Giant cell arteritis	circulatory system	rs67579710	THBS3	1	155173527	G	A	A	0.831707	0.0861446	0.702496	0.984684	0.0324245	0.622848	1	444617	805	-0.10348	1.0252e-09	COVID-19 Hospitalized	CODING_TRANSCRIPT_INTRON_VARIANT	EUR
345.1	Epilepsy	neurological	rs721917	SFTPD	10	81706324	A	G	G	1.0336	0.0154542	1.00277	1.06539	0.0324599	0.622848	1	432236	8796	0.055247	2.0819e-07	COVID-19 Hospitalized	SYNONYMOUS_VARIANT	EUR
586.2	Cyst of kidney, acquired	genitourinary	rs11085727	TYK2	19	10466123	C	T	T	0.964655	0.0168262	0.933361	0.996998	0.0324668	0.622848	1	423230	9035	0.17253	2.3333e-18	COVID-19 Critically ill,COVID-19 Hospitalized	CODING_TRANSCRIPT_INTRON_VARIANT	EUR
702.2	Seborrheic keratosis	dermatologic	rs76423999	SLC12A7	5	1098067	T	A	A	1.02762	0.0127411	1.00228	1.05361	0.0324698	0.622848	1	306820	83377	0.18412	3.8813e-07	COVID-19 Critically ill	CODING_TRANSCRIPT_INTRON_VARIANT	EUR
785	Abdominal pain	symptoms	rs7605877	FOXI3	2	88559025	T	C	C	1.01908	0.00883988	1.00158	1.03689	0.0324703	0.622848	1	302682	85581	-0.071053	3.3369e-06	COVID-19 Hospitalized	INTERGENIC_VARIANT	EUR
580.12	Non-proliferative glomerulonephritis	genitourinary	rs11085727	TYK2	19	10466123	C	T	T	0.858887	0.0711315	0.747117	0.987377	0.0324719	0.622848	1	445083	520	0.17253	2.3333e-18	COVID-19 Critically ill,COVID-19 Hospitalized	CODING_TRANSCRIPT_INTRON_VARIANT	EUR
133	Arthropod-borne diseases	infectious diseases	rs7089827	TFAM	10	60157611	C	T	T	0.711086	0.159443	0.52024	0.971941	0.032479	0.622848	1	444898	345	-0.14471	2.0338e-06	COVID-19 Critically ill	THREE_PRIME_UTR_EXON_VARIANT	EUR
145	Cancer of mouth	neoplasms	rs67579710	THBS3	1	155173527	G	A	A	0.925106	0.0364033	0.8614	0.993524	0.0324802	0.622848	1	439244	4165	-0.10348	1.0252e-09	COVID-19 Hospitalized	CODING_TRANSCRIPT_INTRON_VARIANT	EUR
278.11	Morbid obesity	endocrine/metabolic	rs12660421	FOXP4-AS1	6	41488378	G	A	A	0.939104	0.0293812	0.886552	0.99477	0.0324826	0.622848	1	383247	44883	0.35506	1.1424e-09	COVID-19 Critically ill	DOWNSTREAM_GENE_VARIANT	EUR
174.11	Malignant neoplasm of female breast	neoplasms	rs5023077	FBRSL1	12	133141973	T	C	C	0.930445	0.033714	0.870951	0.994005	0.0324897	0.622848	1	443366	2044	-0.090901	1.5172e-06	COVID-19 Critically ill	CODING_TRANSCRIPT_INTRON_VARIANT	EUR
429.1	Heart transplant/surgery	circulatory system	rs8080583	KANSL1	17	44162597	C	A	A	1.07553	0.0340505	1.00609	1.14975	0.0324927	0.622848	1	439053	2402	-0.12662	2.0785e-08	COVID-19 Critically ill	CODING_TRANSCRIPT_INTRON_VARIANT	EUR
760	Back pain	symptoms	rs6869036	MGAT1	5	180223327	C	T	T	1.03435	0.0157967	1.00282	1.06688	0.0324945	0.622848	1	190528	208084	0.25536	1.7578e-06	COVID-19 Critically ill	FIVE_PRIME_UTR_INTRON_VARIANT	EUR
280.1	Iron deficiency anemias, unspecified or not due to blood loss	hematopoietic	rs10129899	LINC00637	14	104330432	C	A	A	1.01989	0.00921084	1.00164	1.03847	0.0325016	0.622848	1	400062	28679	-0.057002	2.1916e-06	COVID-19 Hospitalized	INTERGENIC_VARIANT	EUR
724.9	Other unspecified back disorders	musculoskeletal	rs11702230	LOC101928126	21	35377591	C	T	T	1.07215	0.0325834	1.00582	1.14286	0.0325031	0.622848	1	435030	4621	0.099731	3.223e-09	COVID-19 Hospitalized	INTERGENIC_VARIANT	EUR
275.1	Disorders of iron metabolism	hematopoietic	rs9577395	ATP11A	13	113534984	C	G	G	1.07281	0.0328689	1.00587	1.14419	0.0325065	0.622848	1	441251	2784	0.064829	8.6068e-07	COVID-19 Hospitalized,COVID-19 Critically ill	CODING_TRANSCRIPT_INTRON_VARIANT	EUR
751.21	Cystic kidney disease	congenital anomalies	rs505922	ABO	9	136149229	T	C	C	0.956933	0.0205892	0.919085	0.996339	0.0325074	0.622848	1	433309	5455	-0.099884	2.0889e-20	COVID-19 Hospitalized	CODING_TRANSCRIPT_INTRON_VARIANT	EUR
696	Psoriasis and related disorders	dermatologic	rs7089827	TFAM	10	60157611	C	T	T	0.95586	0.021114	0.917111	0.996246	0.0325098	0.622848	1	422713	15958	-0.14471	2.0338e-06	COVID-19 Critically ill	THREE_PRIME_UTR_EXON_VARIANT	EUR
586.2	Cyst of kidney, acquired	genitourinary	rs721917	SFTPD	10	81706324	A	G	G	0.967737	0.0153393	0.939075	0.997273	0.03252	0.622859	1	423230	9035	0.055247	2.0819e-07	COVID-19 Hospitalized	SYNONYMOUS_VARIANT	EUR
041.11	Methicillin sensitive Staphylococcus aureus	infectious diseases	rs61667602	CRHR1	17	43785349	T	C	C	1.05972	0.0271316	1.00484	1.1176	0.0325214	0.622859	1	436407	3840	-0.093554	9.1279e-12	COVID-19 Hospitalized	FIVE_PRIME_UTR_INTRON_VARIANT	EUR
618.2	Uterine/Uterovaginal prolapse	genitourinary	rs75505823	LRP1	12	57540956	G	T	T	1.41082	0.160996	1.02904	1.93425	0.0325348	0.62292	1	445275	365	-0.20852	3.0745e-06	COVID-19 Critically ill	CODING_TRANSCRIPT_INTRON_VARIANT	EUR
800.2	Fracture of unspecified part of femur	injuries & poisonings	rs61667602	CRHR1	17	43785349	T	C	C	1.07546	0.0340343	1.00606	1.14965	0.0325496	0.62292	1	442075	2410	-0.093554	9.1279e-12	COVID-19 Hospitalized	FIVE_PRIME_UTR_INTRON_VARIANT	EUR
276.41	Acidosis	endocrine/metabolic	rs13050728	IFNAR2	21	34615210	T	C	C	0.962353	0.0179519	0.929081	0.996816	0.0325501	0.62292	1	425841	7433	-0.10657	4.0686e-21	COVID-19 Hospitalized,COVID-19 Critically ill	CODING_TRANSCRIPT_INTRON_VARIANT	EUR
698	Pruritus and related conditions	dermatologic	rs117169628	SLC22A31	16	89262657	G	A	A	0.956383	0.0208634	0.918064	0.996301	0.0325518	0.62292	1	414190	10641	0.081201	5.77e-07	COVID-19 Hospitalized	SYNONYMOUS_VARIANT	EUR
172.11	Melanomas of skin	neoplasms	rs75505823	LRP1	12	57540956	G	T	T	1.07536	0.0339883	1.00605	1.14943	0.0325521	0.62292	1	431864	9748	-0.20852	3.0745e-06	COVID-19 Critically ill	CODING_TRANSCRIPT_INTRON_VARIANT	EUR
705.3	Hidradenitis	dermatologic	rs11234800	ME3	11	86479407	G	C	C	0.874671	0.0626506	0.7736	0.988947	0.0325684	0.623008	1	443483	1148	-0.077173	3.0702e-06	COVID-19 Hospitalized	INTERGENIC_VARIANT	EUR
809	Fracture of unspecified bones	injuries & poisonings	rs7671107	LOC101929161	4	25449225	G	A	A	0.954586	0.021746	0.914755	0.996151	0.032573	0.623008	1	428336	7048	-0.064456	1.0803e-06	COVID-19 Hospitalized	INTERGENIC_VARIANT	EUR
331.9	Cerebral degeneration, unspecified	neurological	rs35154152	THBS3	1	155172725	T	C	C	0.829821	0.0872833	0.699341	0.984646	0.0325784	0.623008	1	441028	780	-0.20528	2.3574e-11	COVID-19 Critically ill	SYNONYMOUS_VARIANT	EUR
414	Other forms of chronic heart disease	circulatory system	rs6869036	MGAT1	5	180223327	C	T	T	0.907548	0.0453896	0.830298	0.991986	0.0325787	0.623008	1	416041	12954	0.25536	1.7578e-06	COVID-19 Critically ill	FIVE_PRIME_UTR_INTRON_VARIANT	EUR
626.13	Irregular menstrual cycle	genitourinary	rs12660421	FOXP4-AS1	6	41488378	G	A	A	1.35544	0.142309	1.02553	1.79149	0.0325909	0.623103	1	442421	1354	0.35506	1.1424e-09	COVID-19 Critically ill	DOWNSTREAM_GENE_VARIANT	EUR
333	Extrapyramidal disease and abnormal movement disorders	neurological	rs13179014	SPEF2	5	35693227	A	C	C	1.02357	0.0109007	1.00193	1.04567	0.0326	0.623103	1	410690	21115	-0.061249	6.1057e-07	COVID-19 Hospitalized	CODING_TRANSCRIPT_INTRON_VARIANT	EUR
575	Other biliary tract disease	digestive	rs1878527	ANKRD30BL	2	133056313	T	C	C	0.959088	0.0195473	0.923039	0.996546	0.0326002	0.623103	1	425149	9002	-0.077457	2.0215e-06	COVID-19 Hospitalized	INTERGENIC_VARIANT	EUR
327.31	Central/nonobstroctive sleep apnea	neurological	rs34488998	NKAIN3	8	63408372	G	A	A	1.11651	0.0515742	1.00916	1.23527	0.0326098	0.623107	1	434656	5137	0.1355	3.4644e-06	COVID-19 Hospitalized	CODING_TRANSCRIPT_INTRON_VARIANT	EUR
228.1	Hemangioma of skin and subcutaneous tissue	neoplasms	rs7560588	BCL11A	2	60727416	G	A	A	0.949116	0.0244401	0.904723	0.995687	0.0326114	0.623107	1	426992	5054	-0.12371	2.3396e-07	COVID-19 Critically ill	CODING_TRANSCRIPT_INTRON_VARIANT	EUR
272.12	Hyperglyceridemia	endocrine/metabolic	rs11085727	TYK2	19	10466123	C	T	T	1.02657	0.0122746	1.00217	1.05156	0.032662	0.623754	1	415020	16812	0.17253	2.3333e-18	COVID-19 Critically ill,COVID-19 Hospitalized	CODING_TRANSCRIPT_INTRON_VARIANT	EUR
706.8	Other specified diseases of sebaceous glands	dermatologic	rs67959919	LZTFL1	3	45871908	G	A	A	0.956796	0.0206743	0.918801	0.996363	0.0326626	0.623754	1	398109	18496	0.59355	1.6043e-80	COVID-19 Critically ill	CODING_TRANSCRIPT_INTRON_VARIANT	EUR
696.42	Psoriatic arthropathy	dermatologic	rs581342	LMNA	1	156095466	T	C	C	0.89124	0.0539005	0.801889	0.990547	0.0326643	0.623754	1	442236	2916	0.090245	2.6355e-07	COVID-19 Hospitalized	CODING_TRANSCRIPT_INTRON_VARIANT	EUR
525.1	Loss of teeth or edentulism	digestive	rs11085727	TYK2	19	10466123	C	T	T	1.01612	0.00748382	1.00132	1.03113	0.0326673	0.623754	1	380720	49882	0.17253	2.3333e-18	COVID-19 Critically ill,COVID-19 Hospitalized	CODING_TRANSCRIPT_INTRON_VARIANT	EUR
585.34	Chronic Kidney Disease, Stage IV	genitourinary	rs67579710	THBS3	1	155173527	G	A	A	1.05245	0.0239324	1.00422	1.10299	0.0326823	0.623868	1	433643	8905	-0.10348	1.0252e-09	COVID-19 Hospitalized	CODING_TRANSCRIPT_INTRON_VARIANT	EUR
276.41	Acidosis	endocrine/metabolic	rs72711165	TMEM65	8	125336564	T	C	C	0.830505	0.0869504	0.700374	0.984815	0.0326843	0.623868	1	425841	7433	0.18279	6.0907e-07	COVID-19 Hospitalized	CODING_TRANSCRIPT_INTRON_VARIANT	EUR
705.1	Dyshidrosis	dermatologic	rs9367106	LOC100505711	6	41483390	G	C	C	1.32464	0.131635	1.02341	1.71453	0.0327012	0.624085	1	441461	1459	0.20225	3.4038e-11	COVID-19 Hospitalized	INTERGENIC_VARIANT	EUR
741.1	Ankylosis of joint	musculoskeletal	rs2924480	ELF5	11	34529831	T	C	C	1.15216	0.0663219	1.01172	1.3121	0.0327094	0.624136	1	444208	574	-0.11648	2.817e-07	COVID-19 Critically ill	CODING_TRANSCRIPT_INTRON_VARIANT	EUR
754	Congenital musculoskeletal deformities of spine	congenital anomalies	rs111783124	LOC101928126	21	35362848	G	A	A	1.09757	0.0435941	1.00768	1.19547	0.0327206	0.624174	1	440215	2250	0.13532	2.1558e-07	COVID-19 Critically ill	INTERGENIC_VARIANT	EUR
291	Other specified nonpsychotic and/or transient mental disorders	mental disorders	rs915823	TMPRSS2	21	42851454	A	C	C	1.04625	0.0211699	1.00372	1.09057	0.0327224	0.624174	1	424518	7512	-0.066039	1.6687e-06	COVID-19 Hospitalized	CODING_TRANSCRIPT_INTRON_VARIANT	EUR
443.8	Other specified peripheral vascular diseases	circulatory system	rs61667602	CRHR1	17	43785349	T	C	C	1.07639	0.0344753	1.00606	1.15163	0.0327495	0.624355	1	439423	2339	-0.093554	9.1279e-12	COVID-19 Hospitalized	FIVE_PRIME_UTR_INTRON_VARIANT	EUR
117	Mycoses	infectious diseases	rs60305836	CDH8	16	61709381	A	C	C	1.08687	0.0390163	1.00686	1.17325	0.0327499	0.624355	1	438476	2869	0.086719	1.1846e-06	COVID-19 Hospitalized	CODING_TRANSCRIPT_INTRON_VARIANT	EUR
428.4	Heart failure with preserved EF [Diastolic heart failure]	circulatory system	rs12259804	PLEKHS1	10	115573378	T	C	C	0.939424	0.0292698	0.887048	0.994893	0.0327688	0.624355	1	418082	16802	-0.27547	4.8674e-08	COVID-19 Critically ill	INTERGENIC_VARIANT	EUR
428.2	Heart failure NOS	circulatory system	rs62200027	CASC20	20	6469515	G	A	A	1.05241	0.0239258	1.00419	1.10293	0.0327704	0.624355	1	434972	4198	-0.053006	3.3456e-06	COVID-19 Hospitalized,COVID-19 Critically ill	NON_CODING_TRANSCRIPT_INTRON_VARIANT	EUR
288.2	Elevated white blood cell count	hematopoietic	rs7605877	FOXI3	2	88559025	T	C	C	1.04558	0.020878	1.00366	1.08925	0.0327707	0.624355	1	414052	11696	-0.071053	3.3369e-06	COVID-19 Hospitalized	INTERGENIC_VARIANT	EUR
1002	NA	NA	rs1878527	ANKRD30BL	2	133056313	T	C	C	0.9726	0.0130136	0.948106	0.997726	0.0327707	0.624355	1	401669	21167	-0.077457	2.0215e-06	COVID-19 Hospitalized	INTERGENIC_VARIANT	EUR
367.2	Astigmatism	sense organs	rs12567716	FOXD2	1	48197570	T	C	C	0.981911	0.0085511	0.965591	0.998506	0.0327754	0.624355	1	273553	105144	-0.090753	1.4878e-06	COVID-19 Hospitalized	INTERGENIC_VARIANT	EUR
977	Personal history of allergy to medicinal agents	injuries & poisonings	rs78313563	ESS2	22	19136365	G	A	A	1.7548	0.26342	1.04714	2.9407	0.032776	0.624355	1	442926	532	0.40873	6.5914e-07	COVID-19 Critically ill	UPSTREAM_GENE_VARIANT	EUR
149.3	Cancer of hypopharynx	neoplasms	rs9577395	ATP11A	13	113534984	C	G	G	0.80825	0.0997251	0.664751	0.982724	0.0327845	0.624412	1	445377	352	0.064829	8.6068e-07	COVID-19 Hospitalized,COVID-19 Critically ill	CODING_TRANSCRIPT_INTRON_VARIANT	EUR
963.1	Antineoplastic and immunosuppressive drugs causing adverse effects	injuries & poisonings	rs2277732	DPP9	19	4723670	C	A	A	0.920087	0.0390193	0.852345	0.993212	0.0328002	0.624561	1	441033	1764	0.11697	6.1912e-22	COVID-19 Hospitalized,COVID-19 Critically ill	FIVE_PRIME_UTR_INTRON_VARIANT	EUR
523.32	Chronic periodontitis	digestive	rs622568	SEC61G	7	54647894	A	C	C	1.03085	0.0142355	1.00249	1.06002	0.0328034	0.624561	1	414476	18864	0.11965	2.6006e-06	COVID-19 Critically ill	INTERGENIC_VARIANT	EUR
286.2	Encounter for long-term (current) use of anticoagulants	hematopoietic	rs11234800	ME3	11	86479407	G	C	C	0.977431	0.0106956	0.957154	0.998137	0.0328166	0.624638	1	396180	40524	-0.077173	3.0702e-06	COVID-19 Hospitalized	INTERGENIC_VARIANT	EUR
527.7	Disturbance of salivary secretion	digestive	rs7579014	BCL11A	2	60707894	G	A	A	0.957941	0.0201335	0.920876	0.996498	0.0328248	0.624638	1	430909	5881	-0.05629	1.2614e-06	COVID-19 Hospitalized	CODING_TRANSCRIPT_INTRON_VARIANT	EUR
331.9	Cerebral degeneration, unspecified	neurological	rs67579710	THBS3	1	155173527	G	A	A	0.829754	0.0874463	0.699061	0.984881	0.0328284	0.624638	1	441028	780	-0.10348	1.0252e-09	COVID-19 Hospitalized	CODING_TRANSCRIPT_INTRON_VARIANT	EUR
964	Poisoning by agents primarily affecting blood constituents	injuries & poisonings	rs67579710	THBS3	1	155173527	G	A	A	1.14326	0.0627338	1.01099	1.29284	0.0328306	0.624638	1	441680	1181	-0.10348	1.0252e-09	COVID-19 Hospitalized	CODING_TRANSCRIPT_INTRON_VARIANT	EUR
597.1	Urethral stricture (not specified as infectious)	genitourinary	rs1453205	LOC101928196	2	19901073	C	T	T	0.953909	0.0221108	0.913453	0.996157	0.032835	0.624638	1	438336	4377	0.096992	3.6368e-06	COVID-19 Critically ill	INTERGENIC_VARIANT	EUR
198.1	Secondary malignancy of lymph nodes	neoplasms	rs72655853	SBSPON	8	73985608	A	G	G	0.919729	0.0392176	0.851683	0.993212	0.0328721	0.625183	1	436039	6663	0.22523	8.3915e-07	COVID-19 Critically ill	CODING_TRANSCRIPT_INTRON_VARIANT	EUR
349	Other and unspecified disorders of the nervous system	neurological	rs55654108	PDCL3P4	3	101425703	A	G	G	0.943914	0.0270526	0.89517	0.995313	0.0328747	0.625183	1	437084	3234	-0.05662	1.0636e-06	COVID-19 Hospitalized	INTERGENIC_VARIANT	EUR
613.9	Breast disorder NOS	genitourinary	rs9461128	TMEM14B	6	10753875	T	C	C	1.67349	0.241363	1.04274	2.68579	0.0328951	0.625466	1	443349	628	0.13046	3.4269e-06	COVID-19 Hospitalized	CODING_TRANSCRIPT_INTRON_VARIANT	EUR
698	Pruritus and related conditions	dermatologic	rs12567716	FOXD2	1	48197570	T	C	C	1.04924	0.0225309	1.00391	1.09661	0.0329089	0.625535	1	414190	10641	-0.090753	1.4878e-06	COVID-19 Hospitalized	INTERGENIC_VARIANT	EUR
561	Symptoms involving digestive system	digestive	rs67579710	THBS3	1	155173527	G	A	A	1.02234	0.0103575	1.0018	1.04331	0.0329098	0.625535	1	341178	55423	-0.10348	1.0252e-09	COVID-19 Hospitalized	CODING_TRANSCRIPT_INTRON_VARIANT	EUR
382	Otalgia	sense organs	rs467843	TRAPPC13	5	64945715	A	G	G	0.960247	0.0190171	0.925115	0.996714	0.0329198	0.62562	1	419496	6885	-0.089724	1.7259e-06	COVID-19 Critically ill	CODING_TRANSCRIPT_INTRON_VARIANT	EUR
595	Hydronephrosis	genitourinary	rs55654108	PDCL3P4	3	101425703	A	G	G	0.960473	0.0189079	0.92553	0.996734	0.0329276	0.625663	1	432697	6659	-0.05662	1.0636e-06	COVID-19 Hospitalized	INTERGENIC_VARIANT	EUR
709	Diffuse diseases of connective tissue	dermatologic	rs76073397	MIR548H2	16	11386452	T	C	C	0.872236	0.0640975	0.769261	0.988994	0.0329556	0.625939	1	441292	1890	0.14454	9.6663e-07	COVID-19 Critically ill,COVID-19 Hospitalized	INTERGENIC_VARIANT	EUR
742.9	Other derangement of joint	musculoskeletal	rs111783124	LOC101928126	21	35362848	G	A	A	1.05412	0.024716	1.00428	1.10644	0.0329574	0.625939	1	425008	7368	0.13532	2.1558e-07	COVID-19 Critically ill	INTERGENIC_VARIANT	EUR
227.1	Benign neoplasm of adrenal gland	neoplasms	rs1405655	NR1H2	19	50882619	T	C	C	0.933366	0.0323351	0.876049	0.994434	0.0329587	0.625939	1	441552	2416	0.075181	1.1208e-11	COVID-19 Hospitalized,COVID-19 Critically ill	CODING_TRANSCRIPT_INTRON_VARIANT	EUR
687.1	Rash and other nonspecific skin eruption	dermatologic	rs55654108	PDCL3P4	3	101425703	A	G	G	1.01711	0.00795424	1.00137	1.03309	0.0329718	0.626055	1	343450	40854	-0.05662	1.0636e-06	COVID-19 Hospitalized	INTERGENIC_VARIANT	EUR
585.34	Chronic Kidney Disease, Stage IV	genitourinary	rs35154152	THBS3	1	155172725	T	C	C	1.05225	0.0238865	1.00413	1.10269	0.0329771	0.626055	1	433643	8905	-0.20528	2.3574e-11	COVID-19 Critically ill	SYNONYMOUS_VARIANT	EUR
770	Myalgia and myositis unspecified	symptoms	rs9501257	HLA-DPB1	6	33055355	A	G	G	1.03413	0.015738	1.00272	1.06652	0.0329814	0.626055	1	394588	26002	0.17269	4.1339e-08	COVID-19 Critically ill	THREE_PRIME_UTR_EXON_VARIANT	EUR
389	Hearing loss	sense organs	rs60869999	MYO1C	17	1390948	A	T	T	0.988165	0.00558391	0.977409	0.999039	0.0329979	0.626263	1	181532	229332	0.059541	2.9039e-06	COVID-19 Hospitalized	CODING_TRANSCRIPT_INTRON_VARIANT	EUR
513.31	Apnea	respiratory	rs11085727	TYK2	19	10466123	C	T	T	1.09417	0.0422175	1.00728	1.18856	0.0330211	0.626503	1	440600	1331	0.17253	2.3333e-18	COVID-19 Critically ill,COVID-19 Hospitalized	CODING_TRANSCRIPT_INTRON_VARIANT	EUR
599	Other symptoms/disorders or the urinary system	genitourinary	rs67959919	LZTFL1	3	45871908	G	A	A	0.976869	0.010978	0.956074	0.998115	0.0330216	0.626503	1	317332	79165	0.59355	1.6043e-80	COVID-19 Critically ill	CODING_TRANSCRIPT_INTRON_VARIANT	EUR
276.4	Acid-base balance disorder	endocrine/metabolic	rs9501257	HLA-DPB1	6	33055355	A	G	G	1.05538	0.0252844	1.00435	1.109	0.0330315	0.626546	1	422316	9142	0.17269	4.1339e-08	COVID-19 Critically ill	THREE_PRIME_UTR_EXON_VARIANT	EUR
743.2	Pathologic fracture	musculoskeletal	rs4830964	.	23	15515319	C	G	G	0.965038	0.0166957	0.933971	0.99714	0.0330453	0.626546	1	434725	4883	0.046578	2.9701e-06	COVID-19 Hospitalized	SEQUENCE_VARIANT	EUR
394.3	Aortic valve disease	circulatory system	rs495828	ABO	9	136154867	G	T	T	1.23787	0.100113	1.01732	1.50623	0.0330454	0.626546	1	445065	266	-0.13432	6.5649e-10	COVID-19 Critically ill	UPSTREAM_GENE_VARIANT	EUR
781.2	Abnormal posture	symptoms	rs60305836	CDH8	16	61709381	A	C	C	1.16989	0.0736146	1.01271	1.35147	0.033046	0.626546	1	444254	780	0.086719	1.1846e-06	COVID-19 Hospitalized	CODING_TRANSCRIPT_INTRON_VARIANT	EUR
636.3	Hemorrhage in early pregnancy	pregnancy complications	rs581342	LMNA	1	156095466	T	C	C	1.39937	0.157669	1.02736	1.90607	0.0330751	0.626877	1	445474	248	0.090245	2.6355e-07	COVID-19 Hospitalized	CODING_TRANSCRIPT_INTRON_VARIANT	EUR
964	Poisoning by agents primarily affecting blood constituents	injuries & poisonings	rs35154152	THBS3	1	155172725	T	C	C	1.14276	0.0626167	1.01078	1.29197	0.0330774	0.626877	1	441680	1181	-0.20528	2.3574e-11	COVID-19 Critically ill	SYNONYMOUS_VARIANT	EUR
372	Disorders of conjunctiva	sense organs	rs467843	TRAPPC13	5	64945715	A	G	G	0.966113	0.0161769	0.935961	0.997235	0.0330801	0.626877	1	419555	9621	-0.089724	1.7259e-06	COVID-19 Critically ill	CODING_TRANSCRIPT_INTRON_VARIANT	EUR
706.2	Sebaceous cyst	dermatologic	rs117169628	SLC22A31	16	89262657	G	A	A	0.973914	0.0124044	0.950521	0.997882	0.0330975	0.627061	1	385505	31227	0.081201	5.77e-07	COVID-19 Hospitalized	SYNONYMOUS_VARIANT	EUR
241.1	Nontoxic uninodular goiter	endocrine/metabolic	rs60305836	CDH8	16	61709381	A	C	C	0.955907	0.0211628	0.917068	0.99639	0.0331009	0.627061	1	429925	11074	0.086719	1.1846e-06	COVID-19 Hospitalized	CODING_TRANSCRIPT_INTRON_VARIANT	EUR
174.1	Breast cancer [female]	neoplasms	rs3746539	PTPRT	20	40702071	G	A	A	0.931769	0.0331678	0.873124	0.994353	0.0331147	0.627087	1	443164	2206	0.05405	1.7723e-06	COVID-19 Hospitalized	THREE_PRIME_UTR_EXON_VARIANT	EUR
764	Sciatica	symptoms	rs10086829	COL14A1	8	121149129	G	A	A	0.974408	0.0121677	0.951445	0.997925	0.0331188	0.627087	1	400294	21906	-0.097352	3.8599e-06	COVID-19 Critically ill	FIVE_PRIME_UTR_INTRON_VARIANT	EUR
750.11	Esophageal atresia/tracheoesophageal fistula	congenital anomalies	rs622568	SEC61G	7	54647894	A	C	C	1.19558	0.083841	1.01441	1.40911	0.0331189	0.627087	1	444018	470	0.11965	2.6006e-06	COVID-19 Critically ill	INTERGENIC_VARIANT	EUR
290.12	Dementia with cerebral degenerations	mental disorders	rs12567716	FOXD2	1	48197570	T	C	C	1.12899	0.0569472	1.00976	1.2623	0.0331336	0.62718	1	443105	1538	-0.090753	1.4878e-06	COVID-19 Hospitalized	INTERGENIC_VARIANT	EUR
504	Other alveolar and parietoalveolar pneumonopathy	respiratory	rs12809318	FBRSL1	12	133140840	T	C	C	1.05083	0.0232709	1.00398	1.09987	0.0331349	0.62718	1	438702	3991	-0.062781	9.5289e-09	COVID-19 Hospitalized	CODING_TRANSCRIPT_INTRON_VARIANT	EUR
550.3	Femoral hernia	digestive	rs76073397	MIR548H2	16	11386452	T	C	C	0.677328	0.182888	0.473287	0.969335	0.03315	0.627268	1	445132	281	0.14454	9.6663e-07	COVID-19 Critically ill,COVID-19 Hospitalized	INTERGENIC_VARIANT	EUR
363.4	Choroidal degenerations	sense organs	rs61667602	CRHR1	17	43785349	T	C	C	0.786845	0.112533	0.631103	0.981019	0.0331506	0.627268	1	444938	262	-0.093554	9.1279e-12	COVID-19 Hospitalized	FIVE_PRIME_UTR_INTRON_VARIANT	EUR
513.31	Apnea	respiratory	rs622568	SEC61G	7	54647894	A	C	C	1.11458	0.0509284	1.0087	1.23158	0.0331648	0.627399	1	440600	1331	0.11965	2.6006e-06	COVID-19 Critically ill	INTERGENIC_VARIANT	EUR
117.2	Coccidioidomycosis	infectious diseases	rs9501257	HLA-DPB1	6	33055355	A	G	G	1.33858	0.136905	1.02356	1.75057	0.0331686	0.627399	1	445456	255	0.17269	4.1339e-08	COVID-19 Critically ill	THREE_PRIME_UTR_EXON_VARIANT	EUR
350	Abnormal movement	neurological	rs9896243	NSF	17	44826056	C	G	G	1.0154	0.00717636	1.00122	1.02979	0.0331749	0.627413	1	325382	75084	-0.13155	3.2234e-08	COVID-19 Critically ill	CODING_TRANSCRIPT_INTRON_VARIANT	EUR
603	Other disorders of testis	genitourinary	rs67959919	LZTFL1	3	45871908	G	A	A	1.06659	0.0302687	1.00515	1.13178	0.033192	0.627458	1	431244	7737	0.59355	1.6043e-80	COVID-19 Critically ill	CODING_TRANSCRIPT_INTRON_VARIANT	EUR
297.2	Suicide or self-inflicted injury	mental disorders	rs7605877	FOXI3	2	88559025	T	C	C	0.933884	0.0321178	0.876908	0.994562	0.0331922	0.627458	1	436102	5356	-0.071053	3.3369e-06	COVID-19 Hospitalized	INTERGENIC_VARIANT	EUR
694.2	Other dyschromia	dermatologic	rs8080583	KANSL1	17	44162597	C	A	A	0.966456	0.0160203	0.936582	0.997284	0.0331939	0.627458	1	409800	11744	-0.12662	2.0785e-08	COVID-19 Critically ill	CODING_TRANSCRIPT_INTRON_VARIANT	EUR
416	Cardiomegaly	circulatory system	rs12660421	FOXP4-AS1	6	41488378	G	A	A	0.869666	0.0655804	0.764769	0.98895	0.033222	0.627798	1	417685	8771	0.35506	1.1424e-09	COVID-19 Critically ill	DOWNSTREAM_GENE_VARIANT	EUR
368.5	Color vision deficiencies	sense organs	rs7579014	BCL11A	2	60707894	G	A	A	1.23246	0.0981561	1.01677	1.4939	0.0332232	0.627798	1	444945	260	-0.05629	1.2614e-06	COVID-19 Hospitalized	CODING_TRANSCRIPT_INTRON_VARIANT	EUR
876	Posttraumatic wound infection not elsewhere classified	injuries & poisonings	rs1250993	LOC101929525	10	81399565	C	G	G	1.11668	0.0518282	1.00881	1.23607	0.0332312	0.627798	1	441443	985	0.12403	5.3767e-08	COVID-19 Critically ill	INTERGENIC_VARIANT	EUR
818.1	Subdural hemorrhage (injury)	injuries & poisonings	rs9501257	HLA-DPB1	6	33055355	A	G	G	1.2256	0.0955438	1.0163	1.47801	0.0332383	0.627798	1	444906	561	0.17269	4.1339e-08	COVID-19 Critically ill	THREE_PRIME_UTR_EXON_VARIANT	EUR
532	Dysphagia	digestive	rs76423999	SLC12A7	5	1098067	T	A	A	1.03203	0.0148105	1.00251	1.06243	0.0332536	0.627798	1	369300	52098	0.18412	3.8813e-07	COVID-19 Critically ill	CODING_TRANSCRIPT_INTRON_VARIANT	EUR
610.2	Fibroadenosis of breast	genitourinary	rs10774679	OAS3	12	113374748	C	T	T	0.847064	0.0779605	0.727037	0.986908	0.0332536	0.627798	1	444897	364	0.075824	4.6954e-12	COVID-19 Hospitalized	UPSTREAM_GENE_VARIANT	EUR
575.6	Cholesterolosis of gallbladder	digestive	rs75505823	LRP1	12	57540956	G	T	T	0.642985	0.207442	0.42818	0.965552	0.0332583	0.627798	1	444654	393	-0.20852	3.0745e-06	COVID-19 Critically ill	CODING_TRANSCRIPT_INTRON_VARIANT	EUR
378.2	Nystagmus and other irregular eye movements	sense organs	rs12259804	PLEKHS1	10	115573378	T	C	C	1.28357	0.117266	1.02001	1.61524	0.0332619	0.627798	1	443870	786	-0.27547	4.8674e-08	COVID-19 Critically ill	INTERGENIC_VARIANT	EUR
145.1	Cancer of lip	neoplasms	rs7089827	TFAM	10	60157611	C	T	T	0.709225	0.161389	0.516903	0.973104	0.0332624	0.627798	1	445131	344	-0.14471	2.0338e-06	COVID-19 Critically ill	THREE_PRIME_UTR_EXON_VARIANT	EUR
573.4	Acute and subacute necrosis of liver	digestive	rs467843	TRAPPC13	5	64945715	A	G	G	1.15385	0.0672207	1.01142	1.31633	0.0332689	0.627798	1	443662	574	-0.089724	1.7259e-06	COVID-19 Critically ill	CODING_TRANSCRIPT_INTRON_VARIANT	EUR
244	Hypothyroidism	endocrine/metabolic	rs62200027	CASC20	20	6469515	G	A	A	0.985259	0.00697621	0.971879	0.998823	0.0332729	0.627798	1	376809	59132	-0.053006	3.3456e-06	COVID-19 Hospitalized,COVID-19 Critically ill	NON_CODING_TRANSCRIPT_INTRON_VARIANT	EUR
713	Arthropathy associated with other disorders classified elsewhere	musculoskeletal	rs9577395	ATP11A	13	113534984	C	G	G	0.919622	0.0393657	0.851336	0.993385	0.0332897	0.627976	1	442252	2093	0.064829	8.6068e-07	COVID-19 Hospitalized,COVID-19 Critically ill	CODING_TRANSCRIPT_INTRON_VARIANT	EUR
578.1	Hematemesis	digestive	rs9577395	ATP11A	13	113534984	C	G	G	0.918863	0.0397547	0.849985	0.993322	0.0332949	0.627976	1	440524	2065	0.064829	8.6068e-07	COVID-19 Hospitalized,COVID-19 Critically ill	CODING_TRANSCRIPT_INTRON_VARIANT	EUR
341	Other demyelinating diseases of central nervous system	neurological	rs34488998	NKAIN3	8	63408372	G	A	A	0.547553	0.282973	0.314455	0.953439	0.033299	0.627976	1	445139	325	0.1355	3.4644e-06	COVID-19 Hospitalized	CODING_TRANSCRIPT_INTRON_VARIANT	EUR
754.2	Spondylolisthesis, congenital	congenital anomalies	rs766826	ELF5	11	34528766	C	T	T	0.914113	0.0421922	0.841562	0.99292	0.033306	0.628004	1	442512	1541	-0.082134	1.155e-11	COVID-19 Hospitalized	CODING_TRANSCRIPT_INTRON_VARIANT	EUR
327.1	Hypersomnia	neurological	rs34488998	NKAIN3	8	63408372	G	A	A	0.85486	0.073692	0.739892	0.987692	0.0333353	0.628316	1	432882	3189	0.1355	3.4644e-06	COVID-19 Hospitalized	CODING_TRANSCRIPT_INTRON_VARIANT	EUR
411.9	Other acute and subacute forms of ischemic heart disease	circulatory system	rs147812915	KAT7	17	47858295	C	T	T	1.25963	0.108466	1.0184	1.55801	0.0333354	0.628316	1	440158	1226	0.23438	1.0943e-07	COVID-19 Critically ill	INTERGENIC_VARIANT	EUR
556	Ulceration of the lower GI tract	digestive	rs72711165	TMEM65	8	125336564	T	C	C	1.3853	0.153159	1.02607	1.87031	0.0333396	0.628316	1	440180	1462	0.18279	6.0907e-07	COVID-19 Hospitalized	CODING_TRANSCRIPT_INTRON_VARIANT	EUR
342	Hemiplegia	neurological	rs55654108	PDCL3P4	3	101425703	A	G	G	1.07043	0.0319869	1.00538	1.13969	0.0333489	0.628316	1	440356	2222	-0.05662	1.0636e-06	COVID-19 Hospitalized	INTERGENIC_VARIANT	EUR
571.51	Cirrhosis of liver without mention of alcohol	digestive	rs9501257	HLA-DPB1	6	33055355	A	G	G	1.04835	0.0221915	1.00373	1.09496	0.0333503	0.628316	1	429859	12153	0.17269	4.1339e-08	COVID-19 Critically ill	THREE_PRIME_UTR_EXON_VARIANT	EUR
315.2	Speech and language disorder	mental disorders	rs915823	TMPRSS2	21	42851454	A	C	C	0.817175	0.0948931	0.678488	0.984211	0.033364	0.628406	1	444577	428	-0.066039	1.6687e-06	COVID-19 Hospitalized	CODING_TRANSCRIPT_INTRON_VARIANT	EUR
797	Shock	symptoms	rs467843	TRAPPC13	5	64945715	A	G	G	1.08383	0.0378387	1.00635	1.16726	0.0333892	0.628406	1	441051	1777	-0.089724	1.7259e-06	COVID-19 Critically ill	CODING_TRANSCRIPT_INTRON_VARIANT	EUR
110.12	Althete's foot	infectious diseases	rs34488998	NKAIN3	8	63408372	G	A	A	0.934316	0.031937	0.877625	0.994669	0.0333918	0.628406	1	405384	16291	0.1355	3.4644e-06	COVID-19 Hospitalized	CODING_TRANSCRIPT_INTRON_VARIANT	EUR
151	Cancer of stomach	neoplasms	rs7089827	TFAM	10	60157611	C	T	T	1.1724	0.0747726	1.01258	1.35745	0.0334048	0.628406	1	444205	1052	-0.14471	2.0338e-06	COVID-19 Critically ill	THREE_PRIME_UTR_EXON_VARIANT	EUR
1010.3	NA	NA	rs10129899	LINC00637	14	104330432	C	A	A	0.989056	0.00517312	0.979079	0.999135	0.0334055	0.628406	1	224337	142640	-0.057002	2.1916e-06	COVID-19 Hospitalized	INTERGENIC_VARIANT	EUR
474	Acute and chronic tonsillitis	respiratory	rs1878527	ANKRD30BL	2	133056313	T	C	C	0.92597	0.036158	0.862619	0.993973	0.0334071	0.628406	1	438939	2568	-0.077457	2.0215e-06	COVID-19 Hospitalized	INTERGENIC_VARIANT	EUR
276.12	Hyposmolality and/or hyponatremia	endocrine/metabolic	rs61667602	CRHR1	17	43785349	T	C	C	0.970265	0.0141912	0.943649	0.997631	0.03341	0.628406	1	414228	15182	-0.093554	9.1279e-12	COVID-19 Hospitalized	FIVE_PRIME_UTR_INTRON_VARIANT	EUR
327.41	Organic or persistent insomnia	neurological	rs9268576	HLA-DRA	6	32395641	T	C	C	1.09854	0.0441826	1.00741	1.19791	0.0334101	0.628406	1	435108	4538	0.095134	9.9752e-07	COVID-19 Hospitalized	INTERGENIC_VARIANT	EUR
726	Peripheral enthesopathies and allied syndromes	musculoskeletal	rs11085727	TYK2	19	10466123	C	T	T	1.01231	0.0057516	1.00096	1.02379	0.0334101	0.628406	1	289040	102871	0.17253	2.3333e-18	COVID-19 Critically ill,COVID-19 Hospitalized	CODING_TRANSCRIPT_INTRON_VARIANT	EUR
751.12	Congenital anomalies of male genital organs	congenital anomalies	rs35705950	MUC5B	11	1241221	G	T	T	0.794207	0.108327	0.642283	0.982068	0.0334201	0.628406	1	444109	528	-0.11177	1.2224e-08	COVID-19 Hospitalized,COVID-19 Critically ill	UPSTREAM_GENE_VARIANT	EUR
687.3	Changes in skin texture	dermatologic	rs1453205	LOC101928196	2	19901073	C	T	T	0.843798	0.0798508	0.721555	0.986752	0.0334211	0.628406	1	442873	329	0.096992	3.6368e-06	COVID-19 Critically ill	INTERGENIC_VARIANT	EUR
428.1	Congestive heart failure (CHF) NOS	circulatory system	rs10774679	OAS3	12	113374748	C	T	T	1.01749	0.00815291	1.00136	1.03388	0.0334217	0.628406	1	388835	38759	0.075824	4.6954e-12	COVID-19 Hospitalized	UPSTREAM_GENE_VARIANT	EUR
801.1	Fracture of foot	injuries & poisonings	rs8080583	KANSL1	17	44162597	C	A	A	1.04834	0.0221983	1.00371	1.09496	0.0334366	0.628581	1	437369	5795	-0.12662	2.0785e-08	COVID-19 Critically ill	CODING_TRANSCRIPT_INTRON_VARIANT	EUR
380.1	Otitis externa	sense organs	rs9497053	UTRN	6	145026256	G	A	A	0.966068	0.016232	0.935818	0.997297	0.0334443	0.628622	1	412955	14162	-0.064841	1.0064e-06	COVID-19 Hospitalized	CODING_TRANSCRIPT_INTRON_VARIANT	EUR
870.2	Open wound of ear	injuries & poisonings	rs6869036	MGAT1	5	180223327	C	T	T	1.56444	0.210448	1.03568	2.36316	0.0334579	0.628721	1	444446	368	0.25536	1.7578e-06	COVID-19 Critically ill	FIVE_PRIME_UTR_INTRON_VARIANT	EUR
801.1	Fracture of foot	injuries & poisonings	rs9896243	NSF	17	44826056	C	G	G	1.04977	0.0228416	1.00381	1.09784	0.0334607	0.628721	1	437369	5795	-0.13155	3.2234e-08	COVID-19 Critically ill	CODING_TRANSCRIPT_INTRON_VARIANT	EUR
379.3	Aphakia and other disorders of lens	sense organs	rs9896243	NSF	17	44826056	C	G	G	1.0446	0.0205181	1.00342	1.08746	0.0334675	0.628745	1	428956	7228	-0.13155	3.2234e-08	COVID-19 Critically ill	CODING_TRANSCRIPT_INTRON_VARIANT	EUR
300.9	Posttraumatic stress disorder	mental disorders	rs10129899	LINC00637	14	104330432	C	A	A	0.988047	0.0056555	0.977155	0.99906	0.0334826	0.628922	1	331426	98822	-0.057002	2.1916e-06	COVID-19 Hospitalized	INTERGENIC_VARIANT	EUR
550.6	Incisional hernia	digestive	rs9367106	LOC100505711	6	41483390	G	C	C	1.17258	0.0748816	1.01252	1.35795	0.03349	0.628922	1	437961	5155	0.20225	3.4038e-11	COVID-19 Hospitalized	INTERGENIC_VARIANT	EUR
738	Other acquired musculoskeletal deformity	musculoskeletal	rs67959919	LZTFL1	3	45871908	G	A	A	0.939385	0.0294105	0.886766	0.995125	0.0334936	0.628922	1	424649	9131	0.59355	1.6043e-80	COVID-19 Critically ill	CODING_TRANSCRIPT_INTRON_VARIANT	EUR
253.2	Pituitary hypofunction	endocrine/metabolic	rs13179014	SPEF2	5	35693227	A	C	C	0.89693	0.051168	0.811343	0.991546	0.0335129	0.629117	1	444453	953	-0.061249	6.1057e-07	COVID-19 Hospitalized	CODING_TRANSCRIPT_INTRON_VARIANT	EUR
618	Genital prolapse	genitourinary	rs10129899	LINC00637	14	104330432	C	A	A	0.922996	0.0376947	0.857262	0.993769	0.0335208	0.629117	1	443181	1677	-0.057002	2.1916e-06	COVID-19 Hospitalized	INTERGENIC_VARIANT	EUR
260	Protein-calorie malnutrition	endocrine/metabolic	rs35508621	LZTFL1	3	45880481	T	C	C	0.946434	0.0258995	0.89959	0.995717	0.0335299	0.629117	1	420686	12114	0.38931	6.0917e-89	COVID-19 Hospitalized	CODING_TRANSCRIPT_INTRON_VARIANT	EUR
736	Other acquired deformities of limbs	musculoskeletal	rs9461128	TMEM14B	6	10753875	T	C	C	0.858441	0.0718082	0.745739	0.988174	0.0335343	0.629117	1	421675	11213	0.13046	3.4269e-06	COVID-19 Hospitalized	CODING_TRANSCRIPT_INTRON_VARIANT	EUR
180.3	Cervical intraepithelial neoplasia [CIN] [Cervical dysplasia]	neoplasms	rs1250993	LOC101929525	10	81399565	C	G	G	1.09717	0.0436288	1.00725	1.19512	0.033535	0.629117	1	443510	1480	0.12403	5.3767e-08	COVID-19 Critically ill	INTERGENIC_VARIANT	EUR
224	Benign neoplasm of eye	neoplasms	rs9268576	HLA-DRA	6	32395641	T	C	C	1.04966	0.0228039	1.00378	1.09764	0.0335434	0.629117	1	417778	18379	0.095134	9.9752e-07	COVID-19 Hospitalized	INTERGENIC_VARIANT	EUR
721.1	Spondylosis without myelopathy	musculoskeletal	rs76423999	SLC12A7	5	1098067	T	A	A	0.969314	0.0146639	0.941851	0.997577	0.0335507	0.629117	1	352320	55314	0.18412	3.8813e-07	COVID-19 Critically ill	CODING_TRANSCRIPT_INTRON_VARIANT	EUR
695.42	Systemic lupus erythematosus	dermatologic	rs10774679	OAS3	12	113374748	C	T	T	1.11152	0.0497467	1.00826	1.22536	0.0335568	0.629117	1	444531	948	0.075824	4.6954e-12	COVID-19 Hospitalized	UPSTREAM_GENE_VARIANT	EUR
755.1	Congenital deformities of feet	congenital anomalies	rs7089827	TFAM	10	60157611	C	T	T	0.946574	0.0258344	0.899838	0.995738	0.0335611	0.629117	1	424299	10608	-0.14471	2.0338e-06	COVID-19 Critically ill	THREE_PRIME_UTR_EXON_VARIANT	EUR
874	Complication of amputation stump	injuries & poisonings	rs1453205	LOC101928196	2	19901073	C	T	T	0.928226	0.0350454	0.866609	0.994225	0.0335673	0.629117	1	442905	1727	0.096992	3.6368e-06	COVID-19 Critically ill	INTERGENIC_VARIANT	EUR
559	Ileostomy status	digestive	rs35154152	THBS3	1	155172725	T	C	C	1.11814	0.0525448	1.00872	1.23943	0.0335706	0.629117	1	443674	1712	-0.20528	2.3574e-11	COVID-19 Critically ill	SYNONYMOUS_VARIANT	EUR
608	Other disorders of male genital organs	genitourinary	rs622568	SEC61G	7	54647894	A	C	C	1.04008	0.0184933	1.00306	1.07847	0.0335707	0.629117	1	419226	10914	0.11965	2.6006e-06	COVID-19 Critically ill	INTERGENIC_VARIANT	EUR
427.4	Cardiac arrest and ventricular fibrillation	circulatory system	rs2924480	ELF5	11	34529831	T	C	C	1.06827	0.0310774	1.00515	1.13536	0.0335775	0.62914	1	439549	2657	-0.11648	2.817e-07	COVID-19 Critically ill	CODING_TRANSCRIPT_INTRON_VARIANT	EUR
626.13	Irregular menstrual cycle	genitourinary	rs11702230	LOC101928126	21	35377591	C	T	T	1.13746	0.0606168	1.01004	1.28096	0.0336002	0.629433	1	442421	1354	0.099731	3.223e-09	COVID-19 Hospitalized	INTERGENIC_VARIANT	EUR
580.3	Nephritis and nephropathy without mention of glomerulonephritis	genitourinary	rs9497053	UTRN	6	145026256	G	A	A	1.06325	0.0288676	1.00477	1.12515	0.0336138	0.629433	1	437538	4112	-0.064841	1.0064e-06	COVID-19 Hospitalized	CODING_TRANSCRIPT_INTRON_VARIANT	EUR
323.8	Encephalitis, non-infectious	neurological	rs62200027	CASC20	20	6469515	G	A	A	0.82178	0.0923881	0.68567	0.98491	0.0336249	0.629433	1	445286	301	-0.053006	3.3456e-06	COVID-19 Hospitalized,COVID-19 Critically ill	NON_CODING_TRANSCRIPT_INTRON_VARIANT	EUR
703	Diseases of nail, NOS	dermatologic	rs10774679	OAS3	12	113374748	C	T	T	1.01751	0.00817106	1.00135	1.03394	0.0336283	0.629433	1	382215	38080	0.075824	4.6954e-12	COVID-19 Hospitalized	UPSTREAM_GENE_VARIANT	EUR
524	Dentofacial anomalies, including malocclusion	digestive	rs9577395	ATP11A	13	113534984	C	G	G	1.04845	0.022269	1.00367	1.09522	0.0336296	0.629433	1	428784	6122	0.064829	8.6068e-07	COVID-19 Hospitalized,COVID-19 Critically ill	CODING_TRANSCRIPT_INTRON_VARIANT	EUR
564.8	NA	NA	rs1250993	LOC101929525	10	81399565	C	G	G	0.951069	0.0236156	0.908051	0.996124	0.033637	0.629433	1	426025	5014	0.12403	5.3767e-08	COVID-19 Critically ill	INTERGENIC_VARIANT	EUR
374.1	Ectropion or entropion	sense organs	rs117169628	SLC22A31	16	89262657	G	A	A	0.94893	0.0246764	0.904128	0.995953	0.0336459	0.629433	1	432533	7637	0.081201	5.77e-07	COVID-19 Hospitalized	SYNONYMOUS_VARIANT	EUR
426.3	Bundle branch block	circulatory system	rs732990	CIB4	2	26842146	C	G	G	0.971831	0.0134511	0.946545	0.997793	0.0336496	0.629433	1	420060	12071	0.056389	5.6358e-07	COVID-19 Hospitalized	CODING_TRANSCRIPT_INTRON_VARIANT	EUR
290	Delirium dementia and amnestic and other cognitive disorders	mental disorders	rs7089827	TFAM	10	60157611	C	T	T	0.966391	0.0160937	0.936384	0.99736	0.0336515	0.629433	1	399018	29309	-0.14471	2.0338e-06	COVID-19 Critically ill	THREE_PRIME_UTR_EXON_VARIANT	EUR
835	Internal derangement of knee	injuries & poisonings	rs6869036	MGAT1	5	180223327	C	T	T	1.0739	0.0335661	1.00553	1.14693	0.0336531	0.629433	1	408569	21491	0.25536	1.7578e-06	COVID-19 Critically ill	FIVE_PRIME_UTR_INTRON_VARIANT	EUR
270.2	Disorders of amino-acid metabolism	endocrine/metabolic	rs12660421	FOXP4-AS1	6	41488378	G	A	A	1.26166	0.109418	1.01813	1.56343	0.0336543	0.629433	1	439545	2287	0.35506	1.1424e-09	COVID-19 Critically ill	DOWNSTREAM_GENE_VARIANT	EUR
277.51	Lipoprotein disorders	endocrine/metabolic	rs147812915	KAT7	17	47858295	C	T	T	1.25714	0.107745	1.01782	1.55273	0.0336782	0.629776	1	442714	1252	0.23438	1.0943e-07	COVID-19 Critically ill	INTERGENIC_VARIANT	EUR
327.32	Obstructive sleep apnea	neurological	rs505922	ABO	9	136149229	T	C	C	0.988899	0.00525618	0.978764	0.999139	0.0336881	0.629857	1	307594	116979	-0.099884	2.0889e-20	COVID-19 Hospitalized	CODING_TRANSCRIPT_INTRON_VARIANT	EUR
589	Abnormal results of function study of kidney	genitourinary	rs7089827	TFAM	10	60157611	C	T	T	1.13773	0.0607731	1.00997	1.28165	0.0337333	0.630388	1	438068	1635	-0.14471	2.0338e-06	COVID-19 Critically ill	THREE_PRIME_UTR_EXON_VARIANT	EUR
290	Delirium dementia and amnestic and other cognitive disorders	mental disorders	rs4830964	.	23	15515319	C	G	G	0.985243	0.00700235	0.971813	0.998858	0.0337379	0.630388	1	399018	29309	0.046578	2.9701e-06	COVID-19 Hospitalized	SEQUENCE_VARIANT	EUR
350.6	Disturbances of sensation of smell and taste	neurological	rs9577395	ATP11A	13	113534984	C	G	G	0.901633	0.0487701	0.819439	0.992072	0.0337395	0.630388	1	442692	1366	0.064829	8.6068e-07	COVID-19 Hospitalized,COVID-19 Critically ill	CODING_TRANSCRIPT_INTRON_VARIANT	EUR
242.1	Graves' disease	endocrine/metabolic	rs35508621	LZTFL1	3	45880481	T	C	C	1.14607	0.064216	1.01053	1.29978	0.0337449	0.630388	1	443596	1610	0.38931	6.0917e-89	COVID-19 Hospitalized	CODING_TRANSCRIPT_INTRON_VARIANT	EUR
411.2	Myocardial infarction	circulatory system	rs6869036	MGAT1	5	180223327	C	T	T	0.943049	0.0276187	0.893357	0.995505	0.0337454	0.630388	1	392016	36312	0.25536	1.7578e-06	COVID-19 Critically ill	FIVE_PRIME_UTR_INTRON_VARIANT	EUR
081	Infection/inflammation of internal prosthetic device; implant; and graft	infectious diseases	rs147812915	KAT7	17	47858295	C	T	T	1.16422	0.0716205	1.01175	1.33968	0.0337499	0.630388	1	439787	3008	0.23438	1.0943e-07	COVID-19 Critically ill	INTERGENIC_VARIANT	EUR
722.8	Postlaminectomy syndrome	musculoskeletal	rs11085727	TYK2	19	10466123	C	T	T	0.954926	0.0217266	0.915116	0.996468	0.0337706	0.630671	1	437398	5375	0.17253	2.3333e-18	COVID-19 Critically ill,COVID-19 Hospitalized	CODING_TRANSCRIPT_INTRON_VARIANT	EUR
555.1	Regional enteritis	digestive	rs9268576	HLA-DRA	6	32395641	T	C	C	0.886016	0.0570124	0.792342	0.990765	0.0337787	0.630718	1	441362	3260	0.095134	9.9752e-07	COVID-19 Hospitalized	INTERGENIC_VARIANT	EUR
362.22	Macular degeneration, wet	sense organs	rs6869036	MGAT1	5	180223327	C	T	T	1.13039	0.057741	1.00944	1.26584	0.033785	0.630731	1	436055	6805	0.25536	1.7578e-06	COVID-19 Critically ill	FIVE_PRIME_UTR_INTRON_VARIANT	EUR
728.71	Contracture of palmar fascia [Dupuytren's disease]	musculoskeletal	rs13179014	SPEF2	5	35693227	A	C	C	0.959595	0.0194317	0.923735	0.996846	0.0337941	0.630797	1	435580	6544	-0.061249	6.1057e-07	COVID-19 Hospitalized	CODING_TRANSCRIPT_INTRON_VARIANT	EUR
801	Fracture of ankle and foot	injuries & poisonings	rs2924480	ELF5	11	34529831	T	C	C	1.02805	0.0130325	1.00212	1.05464	0.033804	0.630878	1	421427	15768	-0.11648	2.817e-07	COVID-19 Critically ill	CODING_TRANSCRIPT_INTRON_VARIANT	EUR
559	Ileostomy status	digestive	rs67579710	THBS3	1	155173527	G	A	A	1.11821	0.0526498	1.00857	1.23976	0.0338279	0.631073	1	443674	1712	-0.10348	1.0252e-09	COVID-19 Hospitalized	CODING_TRANSCRIPT_INTRON_VARIANT	EUR
726.4	Calcaneal spur; Exostosis NOS	musculoskeletal	rs9896243	NSF	17	44826056	C	G	G	1.03557	0.0164708	1.00267	1.06955	0.0338308	0.631073	1	417229	11442	-0.13155	3.2234e-08	COVID-19 Critically ill	CODING_TRANSCRIPT_INTRON_VARIANT	EUR
427.41	Ventricular fibrillation and flutter	circulatory system	rs2924480	ELF5	11	34529831	T	C	C	1.10835	0.0484775	1.00789	1.21882	0.0338312	0.631073	1	443143	1082	-0.11648	2.817e-07	COVID-19 Critically ill	CODING_TRANSCRIPT_INTRON_VARIANT	EUR
414.2	ASCVD	circulatory system	rs495828	ABO	9	136154867	G	T	T	1.05977	0.0273595	1.00444	1.11815	0.0338579	0.631325	1	437950	3831	-0.13432	6.5649e-10	COVID-19 Critically ill	UPSTREAM_GENE_VARIANT	EUR
732.1	Juvenile osteochondrosis	musculoskeletal	rs9896243	NSF	17	44826056	C	G	G	1.20236	0.0868587	1.01415	1.42551	0.0338612	0.631325	1	444787	368	-0.13155	3.2234e-08	COVID-19 Critically ill	CODING_TRANSCRIPT_INTRON_VARIANT	EUR
691	Congenital anomalies of skin	dermatologic	rs7560588	BCL11A	2	60727416	G	A	A	1.08537	0.038612	1.00627	1.1707	0.0338614	0.631325	1	440098	1896	-0.12371	2.3396e-07	COVID-19 Critically ill	CODING_TRANSCRIPT_INTRON_VARIANT	EUR
561	Symptoms involving digestive system	digestive	rs35154152	THBS3	1	155172725	T	C	C	1.02217	0.0103376	1.00167	1.0431	0.0338801	0.631503	1	341178	55423	-0.20528	2.3574e-11	COVID-19 Critically ill	SYNONYMOUS_VARIANT	EUR
1089	NA	NA	rs111783124	LOC101928126	21	35362848	G	A	A	1.06674	0.0304545	1.00493	1.13235	0.0338821	0.631503	1	439727	4775	0.13532	2.1558e-07	COVID-19 Critically ill	INTERGENIC_VARIANT	EUR
204.1	Lymphoid leukemia	neoplasms	rs61667602	CRHR1	17	43785349	T	C	C	0.934461	0.031956	0.877728	0.99486	0.0339038	0.631803	1	442294	2960	-0.093554	9.1279e-12	COVID-19 Hospitalized	FIVE_PRIME_UTR_INTRON_VARIANT	EUR
292	Neurological disorders	mental disorders	rs8080583	KANSL1	17	44162597	C	A	A	0.983347	0.00791714	0.968206	0.998725	0.0339123	0.631857	1	360379	53407	-0.12662	2.0785e-08	COVID-19 Critically ill	CODING_TRANSCRIPT_INTRON_VARIANT	EUR
565.1	Anal and rectal polyp	digestive	rs11234800	ME3	11	86479407	G	C	C	0.924766	0.0368758	0.860286	0.994078	0.0339194	0.631886	1	428191	3168	-0.077173	3.0702e-06	COVID-19 Hospitalized	INTERGENIC_VARIANT	EUR
656	Other perinatal conditions of fetus or newborn	pregnancy complications	rs7089827	TFAM	10	60157611	C	T	T	1.21146	0.0904497	1.01465	1.44644	0.0339389	0.632119	1	443720	752	-0.14471	2.0338e-06	COVID-19 Critically ill	THREE_PRIME_UTR_EXON_VARIANT	EUR
303	Psychogenic and somatoform disorders	mental disorders	rs7560588	BCL11A	2	60727416	G	A	A	0.96291	0.0178215	0.929857	0.997139	0.0339431	0.632119	1	427677	9646	-0.12371	2.3396e-07	COVID-19 Critically ill	CODING_TRANSCRIPT_INTRON_VARIANT	EUR
627	Menopausal and postmenopausal disorders	genitourinary	rs78313563	ESS2	22	19136365	G	A	A	1.23728	0.100401	1.01626	1.50636	0.0339507	0.632157	1	431131	10579	0.40873	6.5914e-07	COVID-19 Critically ill	UPSTREAM_GENE_VARIANT	EUR
735	Acquired foot deformities	musculoskeletal	rs11702230	LOC101928126	21	35377591	C	T	T	0.979184	0.00991997	0.960329	0.998408	0.0339565	0.632161	1	355316	61887	0.099731	3.223e-09	COVID-19 Hospitalized	INTERGENIC_VARIANT	EUR
395.6	Heart valve replaced	circulatory system	rs67579710	THBS3	1	155173527	G	A	A	1.05416	0.0248751	1.004	1.10683	0.0339793	0.632393	1	435200	8225	-0.10348	1.0252e-09	COVID-19 Hospitalized	CODING_TRANSCRIPT_INTRON_VARIANT	EUR
362.29	Macular degeneration (senile) of retina NOS	sense organs	rs9497053	UTRN	6	145026256	G	A	A	0.960476	0.01902	0.92533	0.996957	0.0339899	0.632393	1	426251	10791	-0.064841	1.0064e-06	COVID-19 Hospitalized	CODING_TRANSCRIPT_INTRON_VARIANT	EUR
149.9	Cancer of of nasal cavities	neoplasms	rs1878527	ANKRD30BL	2	133056313	T	C	C	1.23864	0.100946	1.0163	1.50963	0.0339968	0.632393	1	445131	370	-0.077457	2.0215e-06	COVID-19 Hospitalized	INTERGENIC_VARIANT	EUR
261.41	Rickets or osteomalacia	endocrine/metabolic	rs9896243	NSF	17	44826056	C	G	G	1.17585	0.0764106	1.0123	1.36582	0.0340056	0.632393	1	444881	482	-0.13155	3.2234e-08	COVID-19 Critically ill	CODING_TRANSCRIPT_INTRON_VARIANT	EUR
481	Influenza	respiratory	rs72711165	TMEM65	8	125336564	T	C	C	0.790102	0.111129	0.635463	0.982374	0.034007	0.632393	1	426640	4728	0.18279	6.0907e-07	COVID-19 Hospitalized	CODING_TRANSCRIPT_INTRON_VARIANT	EUR
741.4	Joint effusions	musculoskeletal	rs1453205	LOC101928196	2	19901073	C	T	T	1.03684	0.0170633	1.00273	1.0721	0.0340092	0.632393	1	419423	7471	0.096992	3.6368e-06	COVID-19 Critically ill	INTERGENIC_VARIANT	EUR
636.3	Hemorrhage in early pregnancy	pregnancy complications	rs12809318	FBRSL1	12	133140840	T	C	C	1.22452	0.0955456	1.0154	1.47671	0.0340099	0.632393	1	445474	248	-0.062781	9.5289e-09	COVID-19 Hospitalized	CODING_TRANSCRIPT_INTRON_VARIANT	EUR
512.1	Wheezing	respiratory	rs495828	ABO	9	136154867	G	T	T	0.940914	0.0287293	0.889397	0.995415	0.0340137	0.632393	1	429193	3736	-0.13432	6.5649e-10	COVID-19 Critically ill	UPSTREAM_GENE_VARIANT	EUR
871.1	Open wound of hand except finger(s)	injuries & poisonings	rs34488998	NKAIN3	8	63408372	G	A	A	1.16609	0.0724875	1.01165	1.34411	0.0340228	0.632459	1	435421	2487	0.1355	3.4644e-06	COVID-19 Hospitalized	CODING_TRANSCRIPT_INTRON_VARIANT	EUR
427.4	Cardiac arrest and ventricular fibrillation	circulatory system	rs1878527	ANKRD30BL	2	133056313	T	C	C	0.927776	0.0353664	0.865644	0.994368	0.034035	0.63258	1	439549	2657	-0.077457	2.0215e-06	COVID-19 Hospitalized	INTERGENIC_VARIANT	EUR
401.1	Essential hypertension	circulatory system	rs10129899	LINC00637	14	104330432	C	A	A	0.987696	0.00584086	0.976454	0.999068	0.0340405	0.63258	1	112478	309216	-0.057002	2.1916e-06	COVID-19 Hospitalized	INTERGENIC_VARIANT	EUR
1006	NA	NA	rs7089827	TFAM	10	60157611	C	T	T	1.18955	0.0818944	1.01315	1.39666	0.0340496	0.632645	1	442082	874	-0.14471	2.0338e-06	COVID-19 Critically ill	THREE_PRIME_UTR_EXON_VARIANT	EUR
687.4	Disturbance of skin sensation	dermatologic	rs12259804	PLEKHS1	10	115573378	T	C	C	0.956989	0.0207445	0.91886	0.9967	0.0340666	0.632777	1	363008	34391	-0.27547	4.8674e-08	COVID-19 Critically ill	INTERGENIC_VARIANT	EUR
715.3	Spinal enthesopathy	musculoskeletal	rs5023077	FBRSL1	12	133141973	T	C	C	0.839209	0.0827152	0.713613	0.98691	0.0340679	0.632777	1	445110	315	-0.090901	1.5172e-06	COVID-19 Critically ill	CODING_TRANSCRIPT_INTRON_VARIANT	EUR
070.9	Hepatitis NOS	infectious diseases	rs9501257	HLA-DPB1	6	33055355	A	G	G	0.89779	0.0508774	0.812583	0.991931	0.034074	0.632787	1	438969	2536	0.17269	4.1339e-08	COVID-19 Critically ill	THREE_PRIME_UTR_EXON_VARIANT	EUR
804	Fracture of hand or wrist	injuries & poisonings	rs117169628	SLC22A31	16	89262657	G	A	A	0.955525	0.0214693	0.916151	0.99659	0.0340847	0.632787	1	428805	10038	0.081201	5.77e-07	COVID-19 Hospitalized	SYNONYMOUS_VARIANT	EUR
345	Epilepsy, recurrent seizures, convulsions	neurological	rs7671107	LOC101929161	4	25449225	G	A	A	1.03068	0.01426	1.00227	1.05989	0.0340852	0.632787	1	418672	17519	-0.064456	1.0803e-06	COVID-19 Hospitalized	INTERGENIC_VARIANT	EUR
246.2	Thyroid cyst	endocrine/metabolic	rs12660421	FOXP4-AS1	6	41488378	G	A	A	0.385497	0.449884	0.159617	0.931029	0.034106	0.632925	1	444955	361	0.35506	1.1424e-09	COVID-19 Critically ill	DOWNSTREAM_GENE_VARIANT	EUR
256	Ovarian dysfunction	endocrine/metabolic	rs1405655	NR1H2	19	50882619	T	C	C	0.876851	0.0620256	0.776479	0.990199	0.0341103	0.632925	1	444862	703	0.075181	1.1208e-11	COVID-19 Hospitalized,COVID-19 Critically ill	CODING_TRANSCRIPT_INTRON_VARIANT	EUR
475	Chronic sinusitis	respiratory	rs505922	ABO	9	136149229	T	C	C	0.982392	0.00838503	0.966379	0.998671	0.0341239	0.632925	1	373504	35688	-0.099884	2.0889e-20	COVID-19 Hospitalized	CODING_TRANSCRIPT_INTRON_VARIANT	EUR
252	Disorders of parathyroid gland	endocrine/metabolic	rs9367106	LOC100505711	6	41483390	G	C	C	1.16687	0.0728462	1.01162	1.34595	0.0341292	0.632925	1	437572	5347	0.20225	3.4038e-11	COVID-19 Hospitalized	INTERGENIC_VARIANT	EUR
250.3	Insulin pump user	endocrine/metabolic	rs11234800	ME3	11	86479407	G	C	C	0.958971	0.0197757	0.922513	0.99687	0.0341347	0.632925	1	425923	10951	-0.077173	3.0702e-06	COVID-19 Hospitalized	INTERGENIC_VARIANT	EUR
300.11	Generalized anxiety disorder	mental disorders	rs495828	ABO	9	136154867	G	T	T	0.978355	0.0103296	0.958747	0.998364	0.0341367	0.632925	1	398538	31032	-0.13432	6.5649e-10	COVID-19 Critically ill	UPSTREAM_GENE_VARIANT	EUR
614.52	Vaginitis and vulvovaginitis	genitourinary	rs2277732	DPP9	19	4723670	C	A	A	1.06579	0.0300789	1.00477	1.13051	0.0341471	0.632925	1	438615	3181	0.11697	6.1912e-22	COVID-19 Hospitalized,COVID-19 Critically ill	FIVE_PRIME_UTR_INTRON_VARIANT	EUR
1010.3	NA	NA	rs10774671	OAS1	12	113357193	G	A	A	1.0109	0.00512024	1.00081	1.0211	0.0341583	0.632925	1	224337	142640	0.12569	3.6032e-11	COVID-19 Critically ill	SPLICE_ACCEPTOR_VARIANT	EUR
550.5	Ventral hernia	digestive	rs35508621	LZTFL1	3	45880481	T	C	C	0.937883	0.0302767	0.883847	0.995222	0.0341622	0.632925	1	429188	8817	0.38931	6.0917e-89	COVID-19 Hospitalized	CODING_TRANSCRIPT_INTRON_VARIANT	EUR
433.3	Cerebral ischemia	circulatory system	rs147812915	KAT7	17	47858295	C	T	T	1.05429	0.0249599	1.00395	1.10715	0.0341682	0.632925	1	398352	29533	0.23438	1.0943e-07	COVID-19 Critically ill	INTERGENIC_VARIANT	EUR
289.9	Abnormality of red blood cells	hematopoietic	rs2277732	DPP9	19	4723670	C	A	A	1.12144	0.0541133	1.00859	1.24692	0.0341696	0.632925	1	442028	854	0.11697	6.1912e-22	COVID-19 Hospitalized,COVID-19 Critically ill	FIVE_PRIME_UTR_INTRON_VARIANT	EUR
609.2	Abnormal spermatozoa	genitourinary	rs111837807	CCHCR1	6	31121232	T	C	C	0.86433	0.0688377	0.755239	0.989177	0.0341715	0.632925	1	442188	1582	0.20363	2.152e-11	COVID-19 Critically ill,COVID-19 Hospitalized	CODING_TRANSCRIPT_INTRON_VARIANT	EUR
345.3	Convulsions	neurological	rs8080583	KANSL1	17	44162597	C	A	A	1.0324	0.0150534	1.00238	1.06331	0.034172	0.632925	1	424667	12947	-0.12662	2.0785e-08	COVID-19 Critically ill	CODING_TRANSCRIPT_INTRON_VARIANT	EUR
604	Disorders of penis	genitourinary	rs11234800	ME3	11	86479407	G	C	C	0.950205	0.0241164	0.906336	0.996197	0.0341773	0.632925	1	431999	7336	-0.077173	3.0702e-06	COVID-19 Hospitalized	INTERGENIC_VARIANT	EUR
871.2	Open wound of finger(s)	injuries & poisonings	rs61667602	CRHR1	17	43785349	T	C	C	1.05321	0.0244765	1.00387	1.10496	0.0341804	0.632925	1	428916	4745	-0.093554	9.1279e-12	COVID-19 Hospitalized	FIVE_PRIME_UTR_INTRON_VARIANT	EUR
246.2	Thyroid cyst	endocrine/metabolic	rs915823	TMPRSS2	21	42851454	A	C	C	0.802851	0.10368	0.655212	0.983757	0.0341821	0.632925	1	444955	361	-0.066039	1.6687e-06	COVID-19 Hospitalized	CODING_TRANSCRIPT_INTRON_VARIANT	EUR
250.11	Type 1 diabetes with ketoacidosis	endocrine/metabolic	rs9577395	ATP11A	13	113534984	C	G	G	0.841664	0.0813987	0.71755	0.987246	0.0342041	0.633106	1	444957	519	0.064829	8.6068e-07	COVID-19 Hospitalized,COVID-19 Critically ill	CODING_TRANSCRIPT_INTRON_VARIANT	EUR
110.2	Dermatomycoses	infectious diseases	rs7960611	CLEC1A	12	10230416	G	A	A	1.11275	0.0504551	1.00798	1.22842	0.0342224	0.633106	1	437309	2480	-0.1584	3.3086e-07	COVID-19 Critically ill	CODING_TRANSCRIPT_INTRON_VARIANT	EUR
588.1	Renal osteodystrophy	genitourinary	rs11234800	ME3	11	86479407	G	C	C	0.887885	0.0561588	0.795343	0.991196	0.0342232	0.633106	1	443393	1409	-0.077173	3.0702e-06	COVID-19 Hospitalized	INTERGENIC_VARIANT	EUR
743.11	Osteoporosis NOS	musculoskeletal	rs8080583	KANSL1	17	44162597	C	A	A	1.02819	0.0131282	1.00207	1.05499	0.0342259	0.633106	1	419562	18132	-0.12662	2.0785e-08	COVID-19 Critically ill	CODING_TRANSCRIPT_INTRON_VARIANT	EUR
474.1	Acute tonsillitis	respiratory	rs75505823	LRP1	12	57540956	G	T	T	1.28186	0.117271	1.01863	1.6131	0.034226	0.633106	1	442451	717	-0.20852	3.0745e-06	COVID-19 Critically ill	CODING_TRANSCRIPT_INTRON_VARIANT	EUR
415.2	Chronic pulmonary heart disease	circulatory system	rs10774679	OAS3	12	113374748	C	T	T	1.03235	0.0150362	1.00237	1.06323	0.0342286	0.633106	1	424430	10361	0.075824	4.6954e-12	COVID-19 Hospitalized	UPSTREAM_GENE_VARIANT	EUR
362	Other retinal disorders	sense organs	rs55654108	PDCL3P4	3	101425703	A	G	G	0.987093	0.00613555	0.975294	0.999035	0.034231	0.633106	1	325863	83975	-0.05662	1.0636e-06	COVID-19 Hospitalized	INTERGENIC_VARIANT	EUR
041.1	Staphylococcus infections	infectious diseases	rs766826	ELF5	11	34528766	C	T	T	0.963543	0.0175415	0.930979	0.997246	0.0342468	0.633294	1	425633	8946	-0.082134	1.155e-11	COVID-19 Hospitalized	CODING_TRANSCRIPT_INTRON_VARIANT	EUR
529.1	Glossitis	digestive	rs60305836	CDH8	16	61709381	A	C	C	1.25253	0.106369	1.01683	1.54288	0.0342713	0.633504	1	444280	353	0.086719	1.1846e-06	COVID-19 Hospitalized	CODING_TRANSCRIPT_INTRON_VARIANT	EUR
270.35	Macroglobulinemia	endocrine/metabolic	rs72655853	SBSPON	8	73985608	A	G	G	0.627946	0.219807	0.408152	0.966101	0.0342716	0.633504	1	445624	291	0.22523	8.3915e-07	COVID-19 Critically ill	CODING_TRANSCRIPT_INTRON_VARIANT	EUR
031	Diseases due to other mycobacteria	infectious diseases	rs2924480	ELF5	11	34529831	T	C	C	1.13329	0.0591108	1.00932	1.2725	0.0342749	0.633504	1	444732	725	-0.11648	2.817e-07	COVID-19 Critically ill	CODING_TRANSCRIPT_INTRON_VARIANT	EUR
964.1	Anticoagulants causing adverse effects	injuries & poisonings	rs13050728	IFNAR2	21	34615210	T	C	C	0.905206	0.0470511	0.825462	0.992653	0.0342857	0.633511	1	442073	1041	-0.10657	4.0686e-21	COVID-19 Hospitalized,COVID-19 Critically ill	CODING_TRANSCRIPT_INTRON_VARIANT	EUR
272.11	Hypercholesterolemia	endocrine/metabolic	rs117169628	SLC22A31	16	89262657	G	A	A	1.01941	0.00908059	1.00142	1.03771	0.0342865	0.633511	1	349470	63395	0.081201	5.77e-07	COVID-19 Hospitalized	SYNONYMOUS_VARIANT	EUR
702.2	Seborrheic keratosis	dermatologic	rs10086829	COL14A1	8	121149129	G	A	A	0.985096	0.00709444	0.971493	0.998889	0.0342922	0.633513	1	306820	83377	-0.097352	3.8599e-06	COVID-19 Critically ill	FIVE_PRIME_UTR_INTRON_VARIANT	EUR
594.2	Calculus of lower urinary tract	genitourinary	rs4830964	.	23	15515319	C	G	G	1.04564	0.0210865	1.00331	1.08976	0.0343037	0.633622	1	440416	2817	0.046578	2.9701e-06	COVID-19 Hospitalized	SEQUENCE_VARIANT	EUR
371.21	Allergic conjunctivitis	sense organs	rs495828	ABO	9	136154867	G	T	T	1.04204	0.0194575	1.00305	1.08255	0.0343106	0.633646	1	425780	7760	-0.13432	6.5649e-10	COVID-19 Critically ill	UPSTREAM_GENE_VARIANT	EUR
204.22	Myeloid leukemia, chronic	neoplasms	rs35705950	MUC5B	11	1241221	G	T	T	1.18857	0.0816309	1.01284	1.39479	0.0343222	0.633685	1	445138	680	-0.11177	1.2224e-08	COVID-19 Hospitalized,COVID-19 Critically ill	UPSTREAM_GENE_VARIANT	EUR
649	Other conditions or status of the mother complicating pregnancy, childbirth, or the puerperium	pregnancy complications	rs10774671	OAS1	12	113357193	G	A	A	1.15705	0.0689299	1.01083	1.32442	0.0343239	0.633685	1	444912	515	0.12569	3.6032e-11	COVID-19 Critically ill	SPLICE_ACCEPTOR_VARIANT	EUR
509	Respiratory failure, insufficiency, arrest	respiratory	rs10129899	LINC00637	14	104330432	C	A	A	0.980738	0.00919152	0.963228	0.998566	0.0343339	0.633766	1	400410	28731	-0.057002	2.1916e-06	COVID-19 Hospitalized	INTERGENIC_VARIANT	EUR
164	Cancer of intrathoracic organs	neoplasms	rs12809318	FBRSL1	12	133140840	T	C	C	1.20746	0.0890985	1.01399	1.43785	0.034357	0.634089	1	445059	271	-0.062781	9.5289e-09	COVID-19 Hospitalized	CODING_TRANSCRIPT_INTRON_VARIANT	EUR
732	Osteochondropathies	musculoskeletal	rs61667602	CRHR1	17	43785349	T	C	C	1.12048	0.0537723	1.0084	1.24502	0.0343806	0.634421	1	443258	945	-0.093554	9.1279e-12	COVID-19 Hospitalized	FIVE_PRIME_UTR_INTRON_VARIANT	EUR
704.8	Other specified diseases of hair and hair follicles	dermatologic	rs3746539	PTPRT	20	40702071	G	A	A	1.03592	0.0166819	1.0026	1.07035	0.0343939	0.634563	1	421265	8068	0.05405	1.7723e-06	COVID-19 Hospitalized	THREE_PRIME_UTR_EXON_VARIANT	EUR
571.81	Portal hypertension	digestive	rs55654108	PDCL3P4	3	101425703	A	G	G	1.06513	0.0298309	1.00464	1.12926	0.0344116	0.634759	1	440959	2565	-0.05662	1.0636e-06	COVID-19 Hospitalized	INTERGENIC_VARIANT	EUR
771.1	Swelling of limb	symptoms	rs60869999	MYO1C	17	1390948	A	T	T	0.962787	0.017929	0.929542	0.997221	0.0344157	0.634759	1	410182	9165	0.059541	2.9039e-06	COVID-19 Hospitalized	CODING_TRANSCRIPT_INTRON_VARIANT	EUR
710.19	Unspecified osteomyelitis	musculoskeletal	rs2277732	DPP9	19	4723670	C	A	A	0.95823	0.0201751	0.921078	0.996879	0.0344401	0.635062	1	436301	6584	0.11697	6.1912e-22	COVID-19 Hospitalized,COVID-19 Critically ill	FIVE_PRIME_UTR_INTRON_VARIANT	EUR
385	Other disorders of middle ear and mastoid	sense organs	rs467843	TRAPPC13	5	64945715	A	G	G	1.08317	0.0377748	1.00587	1.1664	0.0344434	0.635062	1	442131	1780	-0.089724	1.7259e-06	COVID-19 Critically ill	CODING_TRANSCRIPT_INTRON_VARIANT	EUR
695.4	Lupus (localized and systemic)	dermatologic	rs9497053	UTRN	6	145026256	G	A	A	1.11274	0.0505201	1.00784	1.22856	0.0344685	0.635422	1	444049	1317	-0.064841	1.0064e-06	COVID-19 Hospitalized	CODING_TRANSCRIPT_INTRON_VARIANT	EUR
703	Diseases of nail, NOS	dermatologic	rs10774671	OAS1	12	113357193	G	A	A	1.01719	0.00806166	1.00124	1.03339	0.0344944	0.635796	1	382215	38080	0.12569	3.6032e-11	COVID-19 Critically ill	SPLICE_ACCEPTOR_VARIANT	EUR
362.5	Toxic maculopathy of retina	sense organs	rs7605877	FOXI3	2	88559025	T	C	C	0.720718	0.15492	0.531982	0.976413	0.034512	0.635844	1	445041	275	-0.071053	3.3369e-06	COVID-19 Hospitalized	INTERGENIC_VARIANT	EUR
427.6	Premature beats	circulatory system	rs7605877	FOXI3	2	88559025	T	C	C	0.948571	0.0249764	0.903254	0.996161	0.0345197	0.635844	1	422708	8731	-0.071053	3.3369e-06	COVID-19 Hospitalized	INTERGENIC_VARIANT	EUR
271.9	Other disorders of carbohydrate transport and metabolism	endocrine/metabolic	rs9896243	NSF	17	44826056	C	G	G	1.18209	0.0791326	1.01226	1.38041	0.0345207	0.635844	1	444972	442	-0.13155	3.2234e-08	COVID-19 Critically ill	CODING_TRANSCRIPT_INTRON_VARIANT	EUR
585	Renal failure	genitourinary	rs35508621	LZTFL1	3	45880481	T	C	C	0.976995	0.0110098	0.956139	0.998307	0.0345233	0.635844	1	338642	81191	0.38931	6.0917e-89	COVID-19 Hospitalized	CODING_TRANSCRIPT_INTRON_VARIANT	EUR
512.8	Cough	respiratory	rs622568	SEC61G	7	54647894	A	C	C	1.01766	0.00828298	1.00128	1.03432	0.0345251	0.635844	1	311710	65510	0.11965	2.6006e-06	COVID-19 Critically ill	INTERGENIC_VARIANT	EUR
333.4	Torsion dystonia	neurological	rs13050728	IFNAR2	21	34615210	T	C	C	0.93301	0.032805	0.874909	0.99497	0.0345435	0.636079	1	441565	2170	-0.10657	4.0686e-21	COVID-19 Hospitalized,COVID-19 Critically ill	CODING_TRANSCRIPT_INTRON_VARIANT	EUR
451.2	Phlebitis and thrombophlebitis of lower extremities	circulatory system	rs8080583	KANSL1	17	44162597	C	A	A	1.08199	0.0372859	1.00574	1.16402	0.0345668	0.636405	1	440489	2005	-0.12662	2.0785e-08	COVID-19 Critically ill	CODING_TRANSCRIPT_INTRON_VARIANT	EUR
292.4	Altered mental status	mental disorders	rs13179014	SPEF2	5	35693227	A	C	C	0.97083	0.0140083	0.944538	0.997854	0.0345755	0.636411	1	417249	12719	-0.061249	6.1057e-07	COVID-19 Hospitalized	CODING_TRANSCRIPT_INTRON_VARIANT	EUR
840.2	Rotator cuff (capsule) sprain	injuries & poisonings	rs67959919	LZTFL1	3	45871908	G	A	A	0.941144	0.0287042	0.889658	0.995609	0.0345784	0.636411	1	426899	9496	0.59355	1.6043e-80	COVID-19 Critically ill	CODING_TRANSCRIPT_INTRON_VARIANT	EUR
870	Open wounds of head; neck; and trunk	injuries & poisonings	rs12567716	FOXD2	1	48197570	T	C	C	0.95685	0.0208745	0.918492	0.99681	0.0345988	0.636644	1	409080	13172	-0.090753	1.4878e-06	COVID-19 Hospitalized	INTERGENIC_VARIANT	EUR
961.1	Poisoning/allergy of sulfonamides	injuries & poisonings	rs505922	ABO	9	136149229	T	C	C	0.833965	0.0859276	0.704703	0.986938	0.0346023	0.636644	1	444362	327	-0.099884	2.0889e-20	COVID-19 Hospitalized	CODING_TRANSCRIPT_INTRON_VARIANT	EUR
608	Other disorders of male genital organs	genitourinary	rs13050728	IFNAR2	21	34615210	T	C	C	1.0324	0.0150922	1.00231	1.06339	0.0346243	0.636733	1	419226	10914	-0.10657	4.0686e-21	COVID-19 Hospitalized,COVID-19 Critically ill	CODING_TRANSCRIPT_INTRON_VARIANT	EUR
297.1	Suicidal ideation	mental disorders	rs7960611	CLEC1A	12	10230416	G	A	A	0.960604	0.0190244	0.925446	0.997099	0.0346274	0.636733	1	419045	16810	-0.1584	3.3086e-07	COVID-19 Critically ill	CODING_TRANSCRIPT_INTRON_VARIANT	EUR
733.9	Chondromalacia	musculoskeletal	rs8080583	KANSL1	17	44162597	C	A	A	1.13087	0.0582117	1.00893	1.26754	0.0346275	0.636733	1	442699	803	-0.12662	2.0785e-08	COVID-19 Critically ill	CODING_TRANSCRIPT_INTRON_VARIANT	EUR
458	Hypotension	circulatory system	rs9461128	TMEM14B	6	10753875	T	C	C	1.08711	0.0395367	1.00605	1.1747	0.0346405	0.636733	1	375830	35156	0.13046	3.4269e-06	COVID-19 Hospitalized	CODING_TRANSCRIPT_INTRON_VARIANT	EUR
536.7	Complications of gastrostomy, colostomy and enterostomy	digestive	rs78313563	ESS2	22	19136365	G	A	A	1.63438	0.232556	1.0361	2.57813	0.0346482	0.636733	1	444306	734	0.40873	6.5914e-07	COVID-19 Critically ill	UPSTREAM_GENE_VARIANT	EUR
1011	NA	NA	rs1878527	ANKRD30BL	2	133056313	T	C	C	0.961168	0.0187495	0.926488	0.997146	0.0346537	0.636733	1	418612	9800	-0.077457	2.0215e-06	COVID-19 Hospitalized	INTERGENIC_VARIANT	EUR
276.8	Polydipsia	endocrine/metabolic	rs55654108	PDCL3P4	3	101425703	A	G	G	1.21689	0.0929307	1.01426	1.46001	0.0346568	0.636733	1	444707	255	-0.05662	1.0636e-06	COVID-19 Hospitalized	INTERGENIC_VARIANT	EUR
433.11	Occlusion of cerebral arteries, with cerebral infarction	circulatory system	rs34488998	NKAIN3	8	63408372	G	A	A	1.17328	0.0756551	1.01159	1.36082	0.03466	0.636733	1	440935	2271	0.1355	3.4644e-06	COVID-19 Hospitalized	CODING_TRANSCRIPT_INTRON_VARIANT	EUR
496	Chronic airway obstruction	respiratory	rs11702230	LOC101928126	21	35377591	C	T	T	0.98214	0.00853177	0.965853	0.998701	0.0346614	0.636733	1	317990	96217	0.099731	3.223e-09	COVID-19 Hospitalized	INTERGENIC_VARIANT	EUR
198.6	Secondary malignancy of bone	neoplasms	rs9896243	NSF	17	44826056	C	G	G	0.945806	0.0263782	0.89815	0.995991	0.0346634	0.636733	1	439778	4600	-0.13155	3.2234e-08	COVID-19 Critically ill	CODING_TRANSCRIPT_INTRON_VARIANT	EUR
376	Disorders of the orbit	sense organs	rs505922	ABO	9	136149229	T	C	C	0.830982	0.0876603	0.699802	0.986752	0.0346779	0.636815	1	444850	316	-0.099884	2.0889e-20	COVID-19 Hospitalized	CODING_TRANSCRIPT_INTRON_VARIANT	EUR
949	Allergies, other	injuries & poisonings	rs10086829	COL14A1	8	121149129	G	A	A	0.96463	0.017051	0.932926	0.997412	0.0346938	0.636815	1	415756	10811	-0.097352	3.8599e-06	COVID-19 Critically ill	FIVE_PRIME_UTR_INTRON_VARIANT	EUR
395.6	Heart valve replaced	circulatory system	rs35154152	THBS3	1	155172725	T	C	C	1.05383	0.0248287	1.00378	1.10638	0.0346993	0.636815	1	435200	8225	-0.20528	2.3574e-11	COVID-19 Critically ill	SYNONYMOUS_VARIANT	EUR
528.5	Diseases of lips	digestive	rs495828	ABO	9	136154867	G	T	T	0.88504	0.0578277	0.790205	0.991256	0.0347012	0.636815	1	442099	949	-0.13432	6.5649e-10	COVID-19 Critically ill	UPSTREAM_GENE_VARIANT	EUR
509.8	Dependence on respirator [Ventilator] or supplemental oxygen	respiratory	rs62200027	CASC20	20	6469515	G	A	A	1.03722	0.0173047	1.00263	1.073	0.0347012	0.636815	1	429603	8142	-0.053006	3.3456e-06	COVID-19 Hospitalized,COVID-19 Critically ill	NON_CODING_TRANSCRIPT_INTRON_VARIANT	EUR
599.5	Frequency of urination and polyuria	genitourinary	rs4830964	.	23	15515319	C	G	G	0.985848	0.00674947	0.972892	0.998976	0.0347069	0.636815	1	381884	31187	0.046578	2.9701e-06	COVID-19 Hospitalized	SEQUENCE_VARIANT	EUR
296.2	Depression	mental disorders	rs467843	TRAPPC13	5	64945715	A	G	G	0.989205	0.00513977	0.97929	0.999221	0.0347162	0.636815	1	245050	173995	-0.089724	1.7259e-06	COVID-19 Critically ill	CODING_TRANSCRIPT_INTRON_VARIANT	EUR
520	Disorders of tooth development	digestive	rs72655853	SBSPON	8	73985608	A	G	G	1.10931	0.0491286	1.00748	1.22144	0.0347165	0.636815	1	431048	3560	0.22523	8.3915e-07	COVID-19 Critically ill	CODING_TRANSCRIPT_INTRON_VARIANT	EUR
703.1	Ingrowing nail	dermatologic	rs505922	ABO	9	136149229	T	C	C	1.02112	0.00989676	1.0015	1.04112	0.0347185	0.636815	1	405667	24267	-0.099884	2.0889e-20	COVID-19 Hospitalized	CODING_TRANSCRIPT_INTRON_VARIANT	EUR
751.12	Congenital anomalies of male genital organs	congenital anomalies	rs60305836	CDH8	16	61709381	A	C	C	0.805397	0.102501	0.658812	0.984598	0.0347381	0.637072	1	444109	528	0.086719	1.1846e-06	COVID-19 Hospitalized	CODING_TRANSCRIPT_INTRON_VARIANT	EUR
401.2	Hypertensive heart and/or renal disease	circulatory system	rs72655853	SBSPON	8	73985608	A	G	G	0.969826	0.0145131	0.942628	0.997808	0.0347609	0.637386	1	362792	53713	0.22523	8.3915e-07	COVID-19 Critically ill	CODING_TRANSCRIPT_INTRON_VARIANT	EUR
291.1	Transient mental disorders due to conditions classified elsewhere	mental disorders	rs111783124	LOC101928126	21	35362848	G	A	A	1.15524	0.0683597	1.01038	1.32087	0.0347677	0.637408	1	443787	878	0.13532	2.1558e-07	COVID-19 Critically ill	INTERGENIC_VARIANT	EUR
290.12	Dementia with cerebral degenerations	mental disorders	rs9896243	NSF	17	44826056	C	G	G	0.90759	0.0459347	0.82945	0.993092	0.0347823	0.637566	1	443105	1538	-0.13155	3.2234e-08	COVID-19 Critically ill	CODING_TRANSCRIPT_INTRON_VARIANT	EUR
1004	NA	NA	rs12660421	FOXP4-AS1	6	41488378	G	A	A	1.21354	0.0916926	1.01392	1.45246	0.0347924	0.637566	1	436494	3276	0.35506	1.1424e-09	COVID-19 Critically ill	DOWNSTREAM_GENE_VARIANT	EUR
444.2	Embolism and thrombosis of abdominal aorta	circulatory system	rs1250993	LOC101929525	10	81399565	C	G	G	0.831372	0.0874937	0.700359	0.986893	0.0347932	0.637566	1	444783	376	0.12403	5.3767e-08	COVID-19 Critically ill	INTERGENIC_VARIANT	EUR
427	Cardiac dysrhythmias	circulatory system	rs117169628	SLC22A31	16	89262657	G	A	A	0.984898	0.00721005	0.971078	0.998915	0.0348071	0.637717	1	253945	138772	0.081201	5.77e-07	COVID-19 Hospitalized	SYNONYMOUS_VARIANT	EUR
747.1	Cardiac congenital anomalies	congenital anomalies	rs1878527	ANKRD30BL	2	133056313	T	C	C	1.07405	0.0338476	1.00511	1.14772	0.0348129	0.63772	1	437797	3086	-0.077457	2.0215e-06	COVID-19 Hospitalized	INTERGENIC_VARIANT	EUR
292.3	Memory loss	mental disorders	rs61667602	CRHR1	17	43785349	T	C	C	0.969578	0.014639	0.942154	0.997799	0.0348191	0.63773	1	417158	14136	-0.093554	9.1279e-12	COVID-19 Hospitalized	FIVE_PRIME_UTR_INTRON_VARIANT	EUR
713.5	Arthropathy associated with neurological disorders	musculoskeletal	rs505922	ABO	9	136149229	T	C	C	1.07962	0.0362994	1.00547	1.15922	0.0348264	0.637761	1	443542	1683	-0.099884	2.0889e-20	COVID-19 Hospitalized	CODING_TRANSCRIPT_INTRON_VARIANT	EUR
561.2	NA	NA	rs6869036	MGAT1	5	180223327	C	T	T	0.860645	0.0711181	0.748666	0.989373	0.0348416	0.637792	1	427311	5412	0.25536	1.7578e-06	COVID-19 Critically ill	FIVE_PRIME_UTR_INTRON_VARIANT	EUR
585.3	Chronic renal failure [CKD]	genitourinary	rs5023077	FBRSL1	12	133141973	T	C	C	0.985842	0.00675723	0.972872	0.998986	0.0348441	0.637792	1	371111	57327	-0.090901	1.5172e-06	COVID-19 Critically ill	CODING_TRANSCRIPT_INTRON_VARIANT	EUR
686.3	Pilonidal cyst	dermatologic	rs1878527	ANKRD30BL	2	133056313	T	C	C	1.11475	0.0514785	1.00776	1.23309	0.034845	0.637792	1	443470	1364	-0.077457	2.0215e-06	COVID-19 Hospitalized	INTERGENIC_VARIANT	EUR
830	Dislocation	injuries & poisonings	rs2277732	DPP9	19	4723670	C	A	A	0.971616	0.0136469	0.945972	0.997955	0.0348592	0.637855	1	418949	14631	0.11697	6.1912e-22	COVID-19 Hospitalized,COVID-19 Critically ill	FIVE_PRIME_UTR_INTRON_VARIANT	EUR
276.5	Hypovolemia	endocrine/metabolic	rs76423999	SLC12A7	5	1098067	T	A	A	1.04806	0.0222489	1.00334	1.09478	0.0348597	0.637855	1	393396	20802	0.18412	3.8813e-07	COVID-19 Critically ill	CODING_TRANSCRIPT_INTRON_VARIANT	EUR
622.1	Polyp of corpus uteri	genitourinary	rs9896243	NSF	17	44826056	C	G	G	0.80599	0.102226	0.659651	0.984793	0.03487	0.63794	1	445165	350	-0.13155	3.2234e-08	COVID-19 Critically ill	CODING_TRANSCRIPT_INTRON_VARIANT	EUR
173	Neoplasm of uncertain behavior of skin	neoplasms	rs7671107	LOC101929161	4	25449225	G	A	A	0.981961	0.00862958	0.965492	0.998711	0.0349027	0.638104	1	341373	53740	-0.064456	1.0803e-06	COVID-19 Hospitalized	INTERGENIC_VARIANT	EUR
753.1	Congenital cataract and lens anomalies	congenital anomalies	rs622568	SEC61G	7	54647894	A	C	C	1.24943	0.105565	1.01591	1.53663	0.0349042	0.638104	1	444398	290	0.11965	2.6006e-06	COVID-19 Critically ill	INTERGENIC_VARIANT	EUR
300.1	Anxiety disorder	mental disorders	rs8080583	KANSL1	17	44162597	C	A	A	1.0132	0.00621574	1.00093	1.02562	0.0349134	0.638104	1	297154	112013	-0.12662	2.0785e-08	COVID-19 Critically ill	CODING_TRANSCRIPT_INTRON_VARIANT	EUR
362.29	Macular degeneration (senile) of retina NOS	sense organs	rs12259804	PLEKHS1	10	115573378	T	C	C	0.924352	0.0372926	0.859199	0.994445	0.0349153	0.638104	1	426251	10791	-0.27547	4.8674e-08	COVID-19 Critically ill	INTERGENIC_VARIANT	EUR
110.13	Dermatophytosis of the body	infectious diseases	rs111783124	LOC101928126	21	35362848	G	A	A	1.05753	0.0265196	1.00397	1.11395	0.0349179	0.638104	1	423244	6300	0.13532	2.1558e-07	COVID-19 Critically ill	INTERGENIC_VARIANT	EUR
737	Curvature of spine	musculoskeletal	rs2924480	ELF5	11	34529831	T	C	C	1.05054	0.023377	1.0035	1.0998	0.0349212	0.638104	1	432522	4755	-0.11648	2.817e-07	COVID-19 Critically ill	CODING_TRANSCRIPT_INTRON_VARIANT	EUR
459.1	Hemorrhage NOS	circulatory system	rs1405655	NR1H2	19	50882619	T	C	C	1.17465	0.0763156	1.01146	1.36417	0.0349241	0.638104	1	442516	400	0.075181	1.1208e-11	COVID-19 Hospitalized,COVID-19 Critically ill	CODING_TRANSCRIPT_INTRON_VARIANT	EUR
204	Leukemia	neoplasms	rs35705950	MUC5B	11	1241221	G	T	T	1.06313	0.0290244	1.00434	1.12536	0.0349291	0.638104	1	438344	5968	-0.11177	1.2224e-08	COVID-19 Hospitalized,COVID-19 Critically ill	UPSTREAM_GENE_VARIANT	EUR
145.2	Cancer of tongue	neoplasms	rs2924480	ELF5	11	34529831	T	C	C	0.923003	0.0379877	0.856777	0.994348	0.0349297	0.638104	1	443302	1819	-0.11648	2.817e-07	COVID-19 Critically ill	CODING_TRANSCRIPT_INTRON_VARIANT	EUR
697	Sarcoidosis	dermatologic	rs1453205	LOC101928196	2	19901073	C	T	T	0.921833	0.0385923	0.854678	0.994265	0.0349446	0.638133	1	444118	1427	0.096992	3.6368e-06	COVID-19 Critically ill	INTERGENIC_VARIANT	EUR
381.3	Mastoiditis & related conditions	sense organs	rs467843	TRAPPC13	5	64945715	A	G	G	1.09976	0.045088	1.00674	1.20137	0.034947	0.638133	1	443129	1255	-0.089724	1.7259e-06	COVID-19 Critically ill	CODING_TRANSCRIPT_INTRON_VARIANT	EUR
716	Other arthropathies	musculoskeletal	rs1878527	ANKRD30BL	2	133056313	T	C	C	1.02002	0.00939708	1.0014	1.03898	0.0349482	0.638133	1	361299	44077	-0.077457	2.0215e-06	COVID-19 Hospitalized	INTERGENIC_VARIANT	EUR
706.8	Other specified diseases of sebaceous glands	dermatologic	rs35508621	LZTFL1	3	45880481	T	C	C	0.956912	0.020885	0.918533	0.996895	0.0349564	0.63818	1	398109	18496	0.38931	6.0917e-89	COVID-19 Hospitalized	CODING_TRANSCRIPT_INTRON_VARIANT	EUR
433.2	Occlusion of cerebral arteries	circulatory system	rs9268576	HLA-DRA	6	32395641	T	C	C	0.951445	0.0236058	0.908428	0.996499	0.0349846	0.638569	1	416981	19093	0.095134	9.9752e-07	COVID-19 Hospitalized	INTERGENIC_VARIANT	EUR
556.11	Angiodysplasia of intestine (without mention of hemorrhage)	digestive	rs1453205	LOC101928196	2	19901073	C	T	T	0.882119	0.0594873	0.78504	0.991204	0.034989	0.638569	1	443447	595	0.096992	3.6368e-06	COVID-19 Critically ill	INTERGENIC_VARIANT	EUR
281.11	Pernicious anemia	hematopoietic	rs495828	ABO	9	136154867	G	T	T	0.896488	0.0518278	0.809895	0.99234	0.0350019	0.638612	1	443701	1168	-0.13432	6.5649e-10	COVID-19 Critically ill	UPSTREAM_GENE_VARIANT	EUR
526.1	Cysts of the jaws	digestive	rs581342	LMNA	1	156095466	T	C	C	0.626476	0.22182	0.405593	0.967649	0.0350121	0.638612	1	444997	232	0.090245	2.6355e-07	COVID-19 Hospitalized	CODING_TRANSCRIPT_INTRON_VARIANT	EUR
540.11	Acute appendicitis	digestive	rs467843	TRAPPC13	5	64945715	A	G	G	0.941959	0.0283647	0.891021	0.995809	0.0350274	0.638612	1	441951	3060	-0.089724	1.7259e-06	COVID-19 Critically ill	CODING_TRANSCRIPT_INTRON_VARIANT	EUR
916	Contusion	injuries & poisonings	rs111783124	LOC101928126	21	35362848	G	A	A	1.03033	0.0141733	1.0021	1.05935	0.0350371	0.638612	1	380487	23697	0.13532	2.1558e-07	COVID-19 Critically ill	INTERGENIC_VARIANT	EUR
296	Mood disorders	mental disorders	rs9461128	TMEM14B	6	10753875	T	C	C	1.04992	0.0231143	1.00342	1.09858	0.0350543	0.638612	1	236060	184597	0.13046	3.4269e-06	COVID-19 Hospitalized	CODING_TRANSCRIPT_INTRON_VARIANT	EUR
530.13	Barrett's esophagus	digestive	rs5023077	FBRSL1	12	133141973	T	C	C	0.973425	0.0127791	0.949347	0.998114	0.0350571	0.638612	1	427943	13556	-0.090901	1.5172e-06	COVID-19 Critically ill	CODING_TRANSCRIPT_INTRON_VARIANT	EUR
480.1	Bacterial pneumonia	respiratory	rs10774679	OAS3	12	113374748	C	T	T	1.03182	0.0148626	1.0022	1.06232	0.035062	0.638612	1	422651	10579	0.075824	4.6954e-12	COVID-19 Hospitalized	UPSTREAM_GENE_VARIANT	EUR
199.4	Neurofibromatosis	neoplasms	rs55654108	PDCL3P4	3	101425703	A	G	G	0.84912	0.0776018	0.729314	0.988607	0.035064	0.638612	1	445028	408	-0.05662	1.0636e-06	COVID-19 Hospitalized	INTERGENIC_VARIANT	EUR
571.81	Portal hypertension	digestive	rs495828	ABO	9	136154867	G	T	T	0.929217	0.0348331	0.867895	0.994872	0.0350687	0.638612	1	440959	2565	-0.13432	6.5649e-10	COVID-19 Critically ill	UPSTREAM_GENE_VARIANT	EUR
189.12	Malignant neoplasm of renal pelvis	neoplasms	rs4830964	.	23	15515319	C	G	G	0.928894	0.0350022	0.867306	0.994856	0.0350903	0.638612	1	443860	1062	0.046578	2.9701e-06	COVID-19 Hospitalized	SEQUENCE_VARIANT	EUR
625.1	Dyspareunia	genitourinary	rs55654108	PDCL3P4	3	101425703	A	G	G	1.1044	0.0471247	1.00697	1.21127	0.035093	0.638612	1	443644	1066	-0.05662	1.0636e-06	COVID-19 Hospitalized	INTERGENIC_VARIANT	EUR
574.2	Calculus of bile duct	digestive	rs72655853	SBSPON	8	73985608	A	G	G	1.11702	0.0525178	1.00777	1.23813	0.035095	0.638612	1	439954	3092	0.22523	8.3915e-07	COVID-19 Critically ill	CODING_TRANSCRIPT_INTRON_VARIANT	EUR
041.9	Infection with drug-resistant microorganisms	infectious diseases	rs72655853	SBSPON	8	73985608	A	G	G	0.828608	0.0892248	0.695666	0.986955	0.0351059	0.638612	1	441552	1380	0.22523	8.3915e-07	COVID-19 Critically ill	CODING_TRANSCRIPT_INTRON_VARIANT	EUR
250.11	Type 1 diabetes with ketoacidosis	endocrine/metabolic	rs4830964	.	23	15515319	C	G	G	1.1101	0.0495725	1.00732	1.22338	0.0351105	0.638612	1	444957	519	0.046578	2.9701e-06	COVID-19 Hospitalized	SEQUENCE_VARIANT	EUR
053	Herpes zoster	infectious diseases	rs4830964	.	23	15515319	C	G	G	0.976822	0.0111296	0.955745	0.998364	0.0351124	0.638612	1	417805	10953	0.046578	2.9701e-06	COVID-19 Hospitalized	SEQUENCE_VARIANT	EUR
586.3	Vascular disorders of kidney/hypertrophy	genitourinary	rs11085727	TYK2	19	10466123	C	T	T	1.20617	0.0889653	1.01317	1.43594	0.0351158	0.638612	1	445012	289	0.17253	2.3333e-18	COVID-19 Critically ill,COVID-19 Hospitalized	CODING_TRANSCRIPT_INTRON_VARIANT	EUR
210	Benign neoplasm of lip, oral cavity, and pharynx	neoplasms	rs77534576	DLX4	17	47940666	C	T	T	1.21538	0.0925762	1.01371	1.45718	0.035117	0.638612	1	437977	2913	0.20794	1.7585e-10	COVID-19 Hospitalized	INTERGENIC_VARIANT	EUR
938.2	Chronic dermatitis due to solar radiation	dermatologic	rs505922	ABO	9	136149229	T	C	C	0.960262	0.0192455	0.924715	0.997176	0.035125	0.638612	1	428555	6322	-0.099884	2.0889e-20	COVID-19 Hospitalized	CODING_TRANSCRIPT_INTRON_VARIANT	EUR
250.3	Insulin pump user	endocrine/metabolic	rs495828	ABO	9	136154867	G	T	T	1.03531	0.0164696	1.00242	1.06927	0.0351292	0.638612	1	425923	10951	-0.13432	6.5649e-10	COVID-19 Critically ill	UPSTREAM_GENE_VARIANT	EUR
529	Diseases and other conditions of the tongue	digestive	rs4830964	.	23	15515319	C	G	G	1.06135	0.0282599	1.00416	1.12179	0.035133	0.638612	1	440158	1625	0.046578	2.9701e-06	COVID-19 Hospitalized	SEQUENCE_VARIANT	EUR
327.31	Central/nonobstroctive sleep apnea	neurological	rs9497053	UTRN	6	145026256	G	A	A	1.05627	0.0259858	1.00382	1.11146	0.0351359	0.638612	1	434656	5137	-0.064841	1.0064e-06	COVID-19 Hospitalized	CODING_TRANSCRIPT_INTRON_VARIANT	EUR
401.1	Essential hypertension	circulatory system	rs10774671	OAS1	12	113357193	G	A	A	1.01222	0.00576752	1.00085	1.02373	0.035139	0.638612	1	112478	309216	0.12569	3.6032e-11	COVID-19 Critically ill	SPLICE_ACCEPTOR_VARIANT	EUR
289.3	Personal history of diseases of blood and blood-forming organs	hematopoietic	rs11085727	TYK2	19	10466123	C	T	T	0.809412	0.100368	0.664868	0.985379	0.0351421	0.638612	1	444357	268	0.17253	2.3333e-18	COVID-19 Critically ill,COVID-19 Hospitalized	CODING_TRANSCRIPT_INTRON_VARIANT	EUR
379.4	Anomalies of pupillary function	sense organs	rs12259804	PLEKHS1	10	115573378	T	C	C	1.18618	0.0810448	1.01196	1.39038	0.0351465	0.638612	1	441258	1747	-0.27547	4.8674e-08	COVID-19 Critically ill	INTERGENIC_VARIANT	EUR
215	Other benign neoplasm of connective and other soft tissue	neoplasms	rs9367106	LOC100505711	6	41483390	G	C	C	0.752809	0.134789	0.578033	0.980432	0.0351539	0.638612	1	437070	2225	0.20225	3.4038e-11	COVID-19 Hospitalized	INTERGENIC_VARIANT	EUR
288.2	Elevated white blood cell count	hematopoietic	rs72711165	TMEM65	8	125336564	T	C	C	1.13469	0.0599876	1.00883	1.27626	0.0351656	0.638612	1	414052	11696	0.18279	6.0907e-07	COVID-19 Hospitalized	CODING_TRANSCRIPT_INTRON_VARIANT	EUR
585.34	Chronic Kidney Disease, Stage IV	genitourinary	rs1453205	LOC101928196	2	19901073	C	T	T	1.03367	0.0157198	1.00231	1.06601	0.0351667	0.638612	1	433643	8905	0.096992	3.6368e-06	COVID-19 Critically ill	INTERGENIC_VARIANT	EUR
377.1	Optic atrophy	sense organs	rs12259804	PLEKHS1	10	115573378	T	C	C	0.888538	0.0561084	0.796006	0.991826	0.0351825	0.638612	1	436033	4608	-0.27547	4.8674e-08	COVID-19 Critically ill	INTERGENIC_VARIANT	EUR
250.23	Type 2 diabetes with ophthalmic manifestations	endocrine/metabolic	rs2284028	NCF4	22	37265172	A	C	C	0.89339	0.0535227	0.804419	0.992201	0.0351825	0.638612	1	400916	26974	0.31271	4.1737e-06	COVID-19 Critically ill	CODING_TRANSCRIPT_INTRON_VARIANT	EUR
345.1	Epilepsy	neurological	rs10086829	COL14A1	8	121149129	G	A	A	1.04117	0.0191546	1.00281	1.081	0.0351834	0.638612	1	432236	8796	-0.097352	3.8599e-06	COVID-19 Critically ill	FIVE_PRIME_UTR_INTRON_VARIANT	EUR
379.5	Disorders of iris and ciliary body	sense organs	rs7605877	FOXI3	2	88559025	T	C	C	0.927344	0.0358157	0.864479	0.99478	0.0351973	0.638612	1	436362	4254	-0.071053	3.3369e-06	COVID-19 Hospitalized	INTERGENIC_VARIANT	EUR
327.3	Sleep apnea	neurological	rs78313563	ESS2	22	19136365	G	A	A	1.05403	0.0249839	1.00366	1.10692	0.0352017	0.638612	1	281691	143378	0.40873	6.5914e-07	COVID-19 Critically ill	UPSTREAM_GENE_VARIANT	EUR
379	Other disorders of eye	sense organs	rs60869999	MYO1C	17	1390948	A	T	T	0.983865	0.00772377	0.969084	0.998873	0.0352059	0.638612	1	344925	58119	0.059541	2.9039e-06	COVID-19 Hospitalized	CODING_TRANSCRIPT_INTRON_VARIANT	EUR
159.2	Malignant neoplasm of small intestine, including duodenum	neoplasms	rs11702230	LOC101928126	21	35377591	C	T	T	1.21038	0.0906656	1.01332	1.44577	0.0352085	0.638612	1	445087	543	0.099731	3.223e-09	COVID-19 Hospitalized	INTERGENIC_VARIANT	EUR
189.12	Malignant neoplasm of renal pelvis	neoplasms	rs8080583	KANSL1	17	44162597	C	A	A	1.11244	0.0506	1.00741	1.22842	0.0352129	0.638612	1	443860	1062	-0.12662	2.0785e-08	COVID-19 Critically ill	CODING_TRANSCRIPT_INTRON_VARIANT	EUR
695.22	Pemphigus and pemphigoid	dermatologic	rs60305836	CDH8	16	61709381	A	C	C	1.22235	0.0953411	1.01401	1.4735	0.0352135	0.638612	1	445237	456	0.086719	1.1846e-06	COVID-19 Hospitalized	CODING_TRANSCRIPT_INTRON_VARIANT	EUR
781	Symptoms involving nervous and musculoskeletal systems	symptoms	rs5023077	FBRSL1	12	133141973	T	C	C	1.04007	0.0186583	1.00273	1.07881	0.0352142	0.638612	1	425129	6245	-0.090901	1.5172e-06	COVID-19 Critically ill	CODING_TRANSCRIPT_INTRON_VARIANT	EUR
522.1	Pulpitis and necrosis of tooth pulp	digestive	rs60305836	CDH8	16	61709381	A	C	C	1.04414	0.0205097	1.003	1.08696	0.0352144	0.638612	1	423741	11058	0.086719	1.1846e-06	COVID-19 Hospitalized	CODING_TRANSCRIPT_INTRON_VARIANT	EUR
571	Chronic liver disease and cirrhosis	digestive	rs9461128	TMEM14B	6	10753875	T	C	C	1.09512	0.0431465	1.00631	1.19175	0.0352169	0.638612	1	400428	27714	0.13046	3.4269e-06	COVID-19 Hospitalized	CODING_TRANSCRIPT_INTRON_VARIANT	EUR
276.12	Hyposmolality and/or hyponatremia	endocrine/metabolic	rs7671107	LOC101929161	4	25449225	G	A	A	1.03272	0.0152908	1.00223	1.06414	0.0352219	0.638612	1	414228	15182	-0.064456	1.0803e-06	COVID-19 Hospitalized	INTERGENIC_VARIANT	EUR
242.2	Toxic multinodular goiter	endocrine/metabolic	rs505922	ABO	9	136149229	T	C	C	0.835543	0.0853245	0.706871	0.987636	0.0352243	0.638612	1	445257	334	-0.099884	2.0889e-20	COVID-19 Hospitalized	CODING_TRANSCRIPT_INTRON_VARIANT	EUR
379.4	Anomalies of pupillary function	sense organs	rs505922	ABO	9	136149229	T	C	C	1.07778	0.0355724	1.0052	1.15561	0.0352283	0.638612	1	441258	1747	-0.099884	2.0889e-20	COVID-19 Hospitalized	CODING_TRANSCRIPT_INTRON_VARIANT	EUR
911	Blister	injuries & poisonings	rs10129899	LINC00637	14	104330432	C	A	A	1.07019	0.0322173	1.0047	1.13995	0.0352377	0.63868	1	437735	2185	-0.057002	2.1916e-06	COVID-19 Hospitalized	INTERGENIC_VARIANT	EUR
473.4	Voice disturbance	respiratory	rs9896243	NSF	17	44826056	C	G	G	0.968972	0.0149706	0.940954	0.997825	0.0352548	0.638887	1	421065	14397	-0.13155	3.2234e-08	COVID-19 Critically ill	CODING_TRANSCRIPT_INTRON_VARIANT	EUR
411.1	Unstable angina (intermediate coronary syndrome)	circulatory system	rs61667602	CRHR1	17	43785349	T	C	C	1.02947	0.0137937	1.00201	1.05768	0.0352691	0.638951	1	414996	15541	-0.093554	9.1279e-12	COVID-19 Hospitalized	FIVE_PRIME_UTR_INTRON_VARIANT	EUR
835	Internal derangement of knee	injuries & poisonings	rs12567716	FOXD2	1	48197570	T	C	C	1.03461	0.0161624	1.00235	1.06791	0.0352696	0.638951	1	408569	21491	-0.090753	1.4878e-06	COVID-19 Hospitalized	INTERGENIC_VARIANT	EUR
242.1	Graves' disease	endocrine/metabolic	rs67959919	LZTFL1	3	45871908	G	A	A	1.14325	0.0635929	1.00927	1.295	0.0352793	0.638952	1	443596	1610	0.59355	1.6043e-80	COVID-19 Critically ill	CODING_TRANSCRIPT_INTRON_VARIANT	EUR
580.1	Glomerulonephritis	genitourinary	rs67959919	LZTFL1	3	45871908	G	A	A	0.834451	0.0859727	0.705052	0.9876	0.0352828	0.638952	1	443657	1156	0.59355	1.6043e-80	COVID-19 Critically ill	CODING_TRANSCRIPT_INTRON_VARIANT	EUR
296.22	Major depressive disorder	mental disorders	rs78313563	ESS2	22	19136365	G	A	A	1.05673	0.0262142	1.00381	1.11245	0.0352866	0.638952	1	288067	131097	0.40873	6.5914e-07	COVID-19 Critically ill	UPSTREAM_GENE_VARIANT	EUR
401.21	Hypertensive heart disease	circulatory system	rs766826	ELF5	11	34528766	C	T	T	0.97644	0.0113273	0.955001	0.99836	0.035304	0.639165	1	402686	22301	-0.082134	1.155e-11	COVID-19 Hospitalized	CODING_TRANSCRIPT_INTRON_VARIANT	EUR
362.22	Macular degeneration, wet	sense organs	rs732990	CIB4	2	26842146	C	G	G	1.03876	0.0180669	1.00262	1.0762	0.035323	0.639328	1	436055	6805	0.056389	5.6358e-07	COVID-19 Hospitalized	CODING_TRANSCRIPT_INTRON_VARIANT	EUR
261.4	Vitamin D deficiency	endocrine/metabolic	rs76073397	MIR548H2	16	11386452	T	C	C	1.02366	0.011113	1.00161	1.04621	0.0353243	0.639328	1	344899	65995	0.14454	9.6663e-07	COVID-19 Critically ill,COVID-19 Hospitalized	INTERGENIC_VARIANT	EUR
627	Menopausal and postmenopausal disorders	genitourinary	rs35705950	MUC5B	11	1241221	G	T	T	0.936294	0.031278	0.88062	0.995488	0.0353321	0.639367	1	431131	10579	-0.11177	1.2224e-08	COVID-19 Hospitalized,COVID-19 Critically ill	UPSTREAM_GENE_VARIANT	EUR
459.9	Circulatory disease NEC	circulatory system	rs61667602	CRHR1	17	43785349	T	C	C	1.03395	0.0158631	1.00229	1.0666	0.0353393	0.639395	1	412041	11662	-0.093554	9.1279e-12	COVID-19 Hospitalized	FIVE_PRIME_UTR_INTRON_VARIANT	EUR
636.3	Hemorrhage in early pregnancy	pregnancy complications	rs5023077	FBRSL1	12	133141973	T	C	C	1.22244	0.0954455	1.01387	1.4739	0.0353533	0.639543	1	445474	248	-0.090901	1.5172e-06	COVID-19 Critically ill	CODING_TRANSCRIPT_INTRON_VARIANT	EUR
737.3	Kyphoscoliosis and scoliosis	musculoskeletal	rs35705950	MUC5B	11	1241221	G	T	T	0.917557	0.040891	0.846889	0.994122	0.0353668	0.639543	1	436294	3337	-0.11177	1.2224e-08	COVID-19 Hospitalized,COVID-19 Critically ill	UPSTREAM_GENE_VARIANT	EUR
601.8	Other inflammatory disorders of male genital organs	genitourinary	rs9497053	UTRN	6	145026256	G	A	A	1.13286	0.0592891	1.00858	1.27246	0.0353783	0.639543	1	442872	933	-0.064841	1.0064e-06	COVID-19 Hospitalized	CODING_TRANSCRIPT_INTRON_VARIANT	EUR
295	Schizophrenia and other psychotic disorders	mental disorders	rs8080583	KANSL1	17	44162597	C	A	A	0.971531	0.0137278	0.94574	0.998026	0.035387	0.639543	1	419116	16254	-0.12662	2.0785e-08	COVID-19 Critically ill	CODING_TRANSCRIPT_INTRON_VARIANT	EUR
585.33	Chronic Kidney Disease, Stage III	genitourinary	rs78313563	ESS2	22	19136365	G	A	A	1.08957	0.0407731	1.00588	1.18021	0.0353951	0.639543	1	395896	37558	0.40873	6.5914e-07	COVID-19 Critically ill	UPSTREAM_GENE_VARIANT	EUR
472	Chronic pharyngitis and nasopharyngitis	respiratory	rs622568	SEC61G	7	54647894	A	C	C	1.02969	0.0139097	1.002	1.05815	0.0354058	0.639543	1	402044	19854	0.11965	2.6006e-06	COVID-19 Critically ill	INTERGENIC_VARIANT	EUR
272.1	Hyperlipidemia	endocrine/metabolic	rs11085727	TYK2	19	10466123	C	T	T	1.01319	0.00622688	1.00089	1.02563	0.0354128	0.639543	1	96215	323851	0.17253	2.3333e-18	COVID-19 Critically ill,COVID-19 Hospitalized	CODING_TRANSCRIPT_INTRON_VARIANT	EUR
173	Neoplasm of uncertain behavior of skin	neoplasms	rs9896243	NSF	17	44826056	C	G	G	1.01741	0.00820691	1.00118	1.03391	0.0354163	0.639543	1	341373	53740	-0.13155	3.2234e-08	COVID-19 Critically ill	CODING_TRANSCRIPT_INTRON_VARIANT	EUR
871.3	Open wound of foot except toe(s) alone	injuries & poisonings	rs34488998	NKAIN3	8	63408372	G	A	A	1.12662	0.0566797	1.00817	1.259	0.035422	0.639543	1	435118	4260	0.1355	3.4644e-06	COVID-19 Hospitalized	CODING_TRANSCRIPT_INTRON_VARIANT	EUR
170.1	Bone cancer	neoplasms	rs7560588	BCL11A	2	60727416	G	A	A	0.853785	0.0751497	0.736853	0.989273	0.0354237	0.639543	1	444387	556	-0.12371	2.3396e-07	COVID-19 Critically ill	CODING_TRANSCRIPT_INTRON_VARIANT	EUR
535.9	Gastritis and duodenitis, NOS	digestive	rs732990	CIB4	2	26842146	C	G	G	1.03432	0.0160402	1.0023	1.06735	0.035428	0.639543	1	416495	8402	0.056389	5.6358e-07	COVID-19 Hospitalized	CODING_TRANSCRIPT_INTRON_VARIANT	EUR
555	Inflammatory bowel disease and other gastroenteritis and colitis	digestive	rs60305836	CDH8	16	61709381	A	C	C	0.947164	0.0258086	0.900444	0.996307	0.0354383	0.639543	1	434283	7499	0.086719	1.1846e-06	COVID-19 Hospitalized	CODING_TRANSCRIPT_INTRON_VARIANT	EUR
550.1	Inguinal hernia	digestive	rs111783124	LOC101928126	21	35362848	G	A	A	0.972518	0.013249	0.947589	0.998103	0.0354419	0.639543	1	407215	28437	0.13532	2.1558e-07	COVID-19 Critically ill	INTERGENIC_VARIANT	EUR
480.11	Pneumococcal pneumonia	respiratory	rs622568	SEC61G	7	54647894	A	C	C	0.907156	0.0463292	0.828412	0.993384	0.0354451	0.639543	1	439168	1837	0.11965	2.6006e-06	COVID-19 Critically ill	INTERGENIC_VARIANT	EUR
732	Osteochondropathies	musculoskeletal	rs8052423	SLC22A31	16	89269178	G	T	T	0.861457	0.0709055	0.749685	0.989893	0.0354455	0.639543	1	443258	945	0.13037	1.0019e-06	COVID-19 Critically ill	UPSTREAM_GENE_VARIANT	EUR
771.1	Swelling of limb	symptoms	rs12567716	FOXD2	1	48197570	T	C	C	0.948736	0.0250214	0.903332	0.996423	0.035451	0.639543	1	410182	9165	-0.090753	1.4878e-06	COVID-19 Hospitalized	INTERGENIC_VARIANT	EUR
703.1	Ingrowing nail	dermatologic	rs4830964	.	23	15515319	C	G	G	0.984205	0.00757007	0.96971	0.998917	0.0354517	0.639543	1	405667	24267	0.046578	2.9701e-06	COVID-19 Hospitalized	SEQUENCE_VARIANT	EUR
531.2	Gastric ulcer	digestive	rs4830964	.	23	15515319	C	G	G	0.959065	0.0198735	0.922426	0.997159	0.035454	0.639543	1	437255	3406	0.046578	2.9701e-06	COVID-19 Hospitalized	SEQUENCE_VARIANT	EUR
401.2	Hypertensive heart and/or renal disease	circulatory system	rs11234800	ME3	11	86479407	G	C	C	0.980113	0.00955111	0.961936	0.998634	0.0354556	0.639543	1	362792	53713	-0.077173	3.0702e-06	COVID-19 Hospitalized	INTERGENIC_VARIANT	EUR
618	Genital prolapse	genitourinary	rs72711165	TMEM65	8	125336564	T	C	C	1.38213	0.153882	1.02226	1.86867	0.0354605	0.639543	1	443181	1677	0.18279	6.0907e-07	COVID-19 Hospitalized	CODING_TRANSCRIPT_INTRON_VARIANT	EUR
619.5	Noninflammatory disorders of vulva and perineum	genitourinary	rs9461128	TMEM14B	6	10753875	T	C	C	2.19826	0.374598	1.05492	4.58076	0.0354922	0.639871	1	445146	207	0.13046	3.4269e-06	COVID-19 Hospitalized	CODING_TRANSCRIPT_INTRON_VARIANT	EUR
792.1	Papanicolaou smear of cervix or vagina with atypical squamous cells	genitourinary	rs72711165	TMEM65	8	125336564	T	C	C	1.3942	0.158047	1.02281	1.90045	0.035493	0.639871	1	443241	1421	0.18279	6.0907e-07	COVID-19 Hospitalized	CODING_TRANSCRIPT_INTRON_VARIANT	EUR
381.11	Suppurative and unspecified otitis media	sense organs	rs9461128	TMEM14B	6	10753875	T	C	C	0.856602	0.0736136	0.741514	0.989554	0.0354991	0.639871	1	413228	10750	0.13046	3.4269e-06	COVID-19 Hospitalized	CODING_TRANSCRIPT_INTRON_VARIANT	EUR
614.3	Pelvic inflammatory disease (PID)	genitourinary	rs2924480	ELF5	11	34529831	T	C	C	1.22942	0.0982333	1.01411	1.49045	0.0355013	0.639871	1	445119	261	-0.11648	2.817e-07	COVID-19 Critically ill	CODING_TRANSCRIPT_INTRON_VARIANT	EUR
464	Acute sinusitis	respiratory	rs72711165	TMEM65	8	125336564	T	C	C	0.905429	0.0472514	0.825342	0.993287	0.0355082	0.639887	1	380935	24445	0.18279	6.0907e-07	COVID-19 Hospitalized	CODING_TRANSCRIPT_INTRON_VARIANT	EUR
687.3	Changes in skin texture	dermatologic	rs9461128	TMEM14B	6	10753875	T	C	C	1.90856	0.307441	1.04475	3.48659	0.0355217	0.639887	1	442873	329	0.13046	3.4269e-06	COVID-19 Hospitalized	CODING_TRANSCRIPT_INTRON_VARIANT	EUR
202.24	Large cell lymphoma	neoplasms	rs1405655	NR1H2	19	50882619	T	C	C	1.21745	0.0935883	1.01341	1.46255	0.0355231	0.639887	1	445555	264	0.075181	1.1208e-11	COVID-19 Hospitalized,COVID-19 Critically ill	CODING_TRANSCRIPT_INTRON_VARIANT	EUR
149	Cancer of larynx, pharynx, nasal cavities	neoplasms	rs2284028	NCF4	22	37265172	A	C	C	1.25792	0.109147	1.01566	1.55797	0.035526	0.639887	1	439050	4988	0.31271	4.1737e-06	COVID-19 Critically ill	CODING_TRANSCRIPT_INTRON_VARIANT	EUR
535.6	Duodenitis	digestive	rs9896243	NSF	17	44826056	C	G	G	1.08428	0.038491	1.00549	1.16925	0.0355315	0.639887	1	436703	1985	-0.13155	3.2234e-08	COVID-19 Critically ill	CODING_TRANSCRIPT_INTRON_VARIANT	EUR
1005	NA	NA	rs3746539	PTPRT	20	40702071	G	A	A	1.01335	0.00630941	1.0009	1.02596	0.0355361	0.639887	1	314103	68210	0.05405	1.7723e-06	COVID-19 Hospitalized	THREE_PRIME_UTR_EXON_VARIANT	EUR
496.1	Emphysema	respiratory	rs111783124	LOC101928126	21	35362848	G	A	A	0.955366	0.0217213	0.915547	0.996917	0.0355446	0.639898	1	423804	10288	0.13532	2.1558e-07	COVID-19 Critically ill	INTERGENIC_VARIANT	EUR
240	Simple and unspecified goiter	endocrine/metabolic	rs11234800	ME3	11	86479407	G	C	C	0.894967	0.0527903	0.806997	0.992527	0.035548	0.639898	1	442239	1586	-0.077173	3.0702e-06	COVID-19 Hospitalized	INTERGENIC_VARIANT	EUR
420.3	Endocarditis	circulatory system	rs9497053	UTRN	6	145026256	G	A	A	0.930483	0.0342791	0.870021	0.995146	0.0355603	0.640004	1	438427	3140	-0.064841	1.0064e-06	COVID-19 Hospitalized	CODING_TRANSCRIPT_INTRON_VARIANT	EUR
702	Degenerative skin conditions and other dermatoses	dermatologic	rs9501257	HLA-DPB1	6	33055355	A	G	G	0.981782	0.00874751	0.965093	0.99876	0.0355691	0.640004	1	267600	131702	0.17269	4.1339e-08	COVID-19 Critically ill	THREE_PRIME_UTR_EXON_VARIANT	EUR
654.1	Abnormality of organs and soft tissues of pelvis complicating pregnancy, childbirth, or the puerperium	pregnancy complications	rs732990	CIB4	2	26842146	C	G	G	0.819051	0.0949727	0.679939	0.986624	0.035575	0.640004	1	445605	242	0.056389	5.6358e-07	COVID-19 Hospitalized	CODING_TRANSCRIPT_INTRON_VARIANT	EUR
426.25	Other heart block	circulatory system	rs622568	SEC61G	7	54647894	A	C	C	0.896474	0.0520003	0.809608	0.992659	0.0355841	0.640004	1	442245	1490	0.11965	2.6006e-06	COVID-19 Critically ill	INTERGENIC_VARIANT	EUR
371.2	Conjunctivitis, noninfectious	sense organs	rs495828	ABO	9	136154867	G	T	T	1.03961	0.0184854	1.00262	1.07797	0.0355891	0.640004	1	423890	8629	-0.13432	6.5649e-10	COVID-19 Critically ill	UPSTREAM_GENE_VARIANT	EUR
565.1	Anal and rectal polyp	digestive	rs77534576	DLX4	17	47940666	C	T	T	1.20498	0.0887269	1.01264	1.43385	0.0355961	0.640004	1	428191	3168	0.20794	1.7585e-10	COVID-19 Hospitalized	INTERGENIC_VARIANT	EUR
792	Abnormal Papanicolaou smear of cervix and cervical HPV	genitourinary	rs35154152	THBS3	1	155172725	T	C	C	1.08472	0.0386959	1.00549	1.17018	0.0355977	0.640004	1	439847	3777	-0.20528	2.3574e-11	COVID-19 Critically ill	SYNONYMOUS_VARIANT	EUR
246.2	Thyroid cyst	endocrine/metabolic	rs9577395	ATP11A	13	113534984	C	G	G	1.20244	0.0877235	1.01249	1.42801	0.0355991	0.640004	1	444955	361	0.064829	8.6068e-07	COVID-19 Hospitalized,COVID-19 Critically ill	CODING_TRANSCRIPT_INTRON_VARIANT	EUR
720.1	Spinal stenosis of lumbar region	musculoskeletal	rs67579710	THBS3	1	155173527	G	A	A	1.03057	0.0143315	1.00203	1.05993	0.0356206	0.640288	1	404053	26327	-0.10348	1.0252e-09	COVID-19 Hospitalized	CODING_TRANSCRIPT_INTRON_VARIANT	EUR
459.9	Circulatory disease NEC	circulatory system	rs11234800	ME3	11	86479407	G	C	C	0.960473	0.0191943	0.925011	0.997294	0.0356286	0.64032	1	412041	11662	-0.077173	3.0702e-06	COVID-19 Hospitalized	INTERGENIC_VARIANT	EUR
275.11	Hereditary hemochromatosis	hematopoietic	rs1405655	NR1H2	19	50882619	T	C	C	0.90373	0.0481786	0.822298	0.993227	0.0356389	0.64032	1	444591	1113	0.075181	1.1208e-11	COVID-19 Hospitalized,COVID-19 Critically ill	CODING_TRANSCRIPT_INTRON_VARIANT	EUR
870	Open wounds of head; neck; and trunk	injuries & poisonings	rs3746539	PTPRT	20	40702071	G	A	A	1.028	0.0131453	1.00185	1.05483	0.035647	0.64032	1	409080	13172	0.05405	1.7723e-06	COVID-19 Hospitalized	THREE_PRIME_UTR_EXON_VARIANT	EUR
695.3	Rosacea	dermatologic	rs10774679	OAS3	12	113374748	C	T	T	0.973235	0.0129139	0.94891	0.998182	0.0356536	0.64032	1	423262	13928	0.075824	4.6954e-12	COVID-19 Hospitalized	UPSTREAM_GENE_VARIANT	EUR
224	Benign neoplasm of eye	neoplasms	rs8080583	KANSL1	17	44162597	C	A	A	1.02706	0.0127102	1.00179	1.05297	0.0356536	0.64032	1	417778	18379	-0.12662	2.0785e-08	COVID-19 Critically ill	CODING_TRANSCRIPT_INTRON_VARIANT	EUR
253.4	Anterior pituitary disorders	endocrine/metabolic	rs55654108	PDCL3P4	3	101425703	A	G	G	0.941447	0.0287227	0.889912	0.995966	0.0356675	0.64032	1	440459	2866	-0.05662	1.0636e-06	COVID-19 Hospitalized	INTERGENIC_VARIANT	EUR
415.2	Chronic pulmonary heart disease	circulatory system	rs10774671	OAS1	12	113357193	G	A	A	1.03166	0.0148389	1.00209	1.06211	0.0356721	0.64032	1	424430	10361	0.12569	3.6032e-11	COVID-19 Critically ill	SPLICE_ACCEPTOR_VARIANT	EUR
297.1	Suicidal ideation	mental disorders	rs7560588	BCL11A	2	60727416	G	A	A	0.971538	0.0137467	0.945712	0.998071	0.035689	0.64032	1	419045	16810	-0.12371	2.3396e-07	COVID-19 Critically ill	CODING_TRANSCRIPT_INTRON_VARIANT	EUR
464	Acute sinusitis	respiratory	rs9461128	TMEM14B	6	10753875	T	C	C	1.10215	0.0463094	1.00651	1.20686	0.0357123	0.64032	1	380935	24445	0.13046	3.4269e-06	COVID-19 Hospitalized	CODING_TRANSCRIPT_INTRON_VARIANT	EUR
573.5	Jaundice (not of newborn)	digestive	rs78313563	ESS2	22	19136365	G	A	A	0.658884	0.198657	0.446388	0.972537	0.0357163	0.64032	1	440644	2010	0.40873	6.5914e-07	COVID-19 Critically ill	UPSTREAM_GENE_VARIANT	EUR
295.3	Psychosis	mental disorders	rs117169628	SLC22A31	16	89262657	G	A	A	0.954347	0.0222497	0.913624	0.996886	0.0357166	0.64032	1	427397	9355	0.081201	5.77e-07	COVID-19 Hospitalized	SYNONYMOUS_VARIANT	EUR
540	Appendiceal conditions	digestive	rs915823	TMPRSS2	21	42851454	A	C	C	1.06408	0.0295753	1.00415	1.12758	0.0357198	0.64032	1	440885	3764	-0.066039	1.6687e-06	COVID-19 Hospitalized	CODING_TRANSCRIPT_INTRON_VARIANT	EUR
694.3	Vascular disorders of skin	dermatologic	rs9501257	HLA-DPB1	6	33055355	A	G	G	0.729995	0.149867	0.544193	0.979234	0.0357301	0.64032	1	444876	350	0.17269	4.1339e-08	COVID-19 Critically ill	THREE_PRIME_UTR_EXON_VARIANT	EUR
285.2	Anemia of chronic disease	hematopoietic	rs495828	ABO	9	136154867	G	T	T	1.03177	0.0148928	1.00209	1.06233	0.0357355	0.64032	1	420590	13654	-0.13432	6.5649e-10	COVID-19 Critically ill	UPSTREAM_GENE_VARIANT	EUR
497	Bronchitis	respiratory	rs62200027	CASC20	20	6469515	G	A	A	1.02441	0.0114849	1.00161	1.04773	0.0357375	0.64032	1	389047	19132	-0.053006	3.3456e-06	COVID-19 Hospitalized,COVID-19 Critically ill	NON_CODING_TRANSCRIPT_INTRON_VARIANT	EUR
381	Otitis media and Eustachian tube disorders	sense organs	rs9268576	HLA-DRA	6	32395641	T	C	C	1.04428	0.0206349	1.00289	1.08738	0.0357385	0.64032	1	392219	23101	0.095134	9.9752e-07	COVID-19 Hospitalized	INTERGENIC_VARIANT	EUR
342	Hemiplegia	neurological	rs10774679	OAS3	12	113374748	C	T	T	1.07003	0.032234	1.00452	1.13981	0.0357411	0.64032	1	440356	2222	0.075824	4.6954e-12	COVID-19 Hospitalized	UPSTREAM_GENE_VARIANT	EUR
726.1	Enthesopathy	musculoskeletal	rs60305836	CDH8	16	61709381	A	C	C	0.976826	0.0111662	0.95568	0.998439	0.0357421	0.64032	1	362488	42897	0.086719	1.1846e-06	COVID-19 Hospitalized	CODING_TRANSCRIPT_INTRON_VARIANT	EUR
722.1	Displacement of intervertebral disc	musculoskeletal	rs8080583	KANSL1	17	44162597	C	A	A	1.02784	0.0130757	1.00183	1.05452	0.0357433	0.64032	1	409663	17431	-0.12662	2.0785e-08	COVID-19 Critically ill	CODING_TRANSCRIPT_INTRON_VARIANT	EUR
340	Migraine	neurological	rs915823	TMPRSS2	21	42851454	A	C	C	1.02431	0.0114366	1.0016	1.04752	0.0357439	0.64032	1	402520	30200	-0.066039	1.6687e-06	COVID-19 Hospitalized	CODING_TRANSCRIPT_INTRON_VARIANT	EUR
586.2	Cyst of kidney, acquired	genitourinary	rs9367106	LOC100505711	6	41483390	G	C	C	1.128	0.0573599	1.00805	1.26221	0.0357459	0.64032	1	423230	9035	0.20225	3.4038e-11	COVID-19 Hospitalized	INTERGENIC_VARIANT	EUR
706	Diseases of sebaceous glands	dermatologic	rs111783124	LOC101928126	21	35362848	G	A	A	1.02044	0.0096359	1.00135	1.03989	0.0357468	0.64032	1	338693	57077	0.13532	2.1558e-07	COVID-19 Critically ill	INTERGENIC_VARIANT	EUR
454.1	Varicose veins of lower extremity	circulatory system	rs60869999	MYO1C	17	1390948	A	T	T	0.971282	0.0138774	0.94522	0.998063	0.0357572	0.640343	1	418557	15530	0.059541	2.9039e-06	COVID-19 Hospitalized	CODING_TRANSCRIPT_INTRON_VARIANT	EUR
401.2	Hypertensive heart and/or renal disease	circulatory system	rs12567716	FOXD2	1	48197570	T	C	C	0.977077	0.0110449	0.956153	0.998458	0.0357602	0.640343	1	362792	53713	-0.090753	1.4878e-06	COVID-19 Hospitalized	INTERGENIC_VARIANT	EUR
381.3	Mastoiditis & related conditions	sense organs	rs9896243	NSF	17	44826056	C	G	G	1.1062	0.0480713	1.00673	1.21549	0.0357676	0.640343	1	443129	1255	-0.13155	3.2234e-08	COVID-19 Critically ill	CODING_TRANSCRIPT_INTRON_VARIANT	EUR
967	Adverse effects of sedatives or other central nervous system depressants and anesthetics	injuries & poisonings	rs11702230	LOC101928126	21	35377591	C	T	T	1.17136	0.0753335	1.01057	1.35773	0.0357744	0.640343	1	442444	804	0.099731	3.223e-09	COVID-19 Hospitalized	INTERGENIC_VARIANT	EUR
250.42	Other abnormal glucose	endocrine/metabolic	rs5023077	FBRSL1	12	133141973	T	C	C	1.01872	0.00883546	1.00123	1.03652	0.035781	0.640343	1	382420	29645	-0.090901	1.5172e-06	COVID-19 Critically ill	CODING_TRANSCRIPT_INTRON_VARIANT	EUR
966	Poisoning by anticonvulsants and anti-Parkinsonism drugs	injuries & poisonings	rs495828	ABO	9	136154867	G	T	T	1.1517	0.067281	1.00942	1.31405	0.0357912	0.640343	1	444084	606	-0.13432	6.5649e-10	COVID-19 Critically ill	UPSTREAM_GENE_VARIANT	EUR
732	Osteochondropathies	musculoskeletal	rs1405655	NR1H2	19	50882619	T	C	C	0.896566	0.0520112	0.809674	0.992782	0.0357958	0.640343	1	443258	945	0.075181	1.1208e-11	COVID-19 Hospitalized,COVID-19 Critically ill	CODING_TRANSCRIPT_INTRON_VARIANT	EUR
394.4	Acute rheumatic heart disease	circulatory system	rs62200027	CASC20	20	6469515	G	A	A	0.792265	0.11093	0.637451	0.984677	0.0358024	0.640343	1	445327	211	-0.053006	3.3456e-06	COVID-19 Hospitalized,COVID-19 Critically ill	NON_CODING_TRANSCRIPT_INTRON_VARIANT	EUR
696.3	Pityriasis	dermatologic	rs9497053	UTRN	6	145026256	G	A	A	0.774979	0.12144	0.61083	0.98324	0.0358038	0.640343	1	444772	281	-0.064841	1.0064e-06	COVID-19 Hospitalized	CODING_TRANSCRIPT_INTRON_VARIANT	EUR
394.2	Mitral valve disease	circulatory system	rs147812915	KAT7	17	47858295	C	T	T	1.29782	0.124189	1.01743	1.65549	0.0358047	0.640343	1	443523	914	0.23438	1.0943e-07	COVID-19 Critically ill	INTERGENIC_VARIANT	EUR
290.11	Alzheimer's disease	mental disorders	rs10774679	OAS3	12	113374748	C	T	T	1.05154	0.0239442	1.00333	1.10206	0.0358324	0.640738	1	439514	4092	0.075824	4.6954e-12	COVID-19 Hospitalized	UPSTREAM_GENE_VARIANT	EUR
564	Functional digestive disorders	digestive	rs495828	ABO	9	136154867	G	T	T	0.97647	0.0113465	0.954994	0.998429	0.0358554	0.640977	1	391779	24992	-0.13432	6.5649e-10	COVID-19 Critically ill	UPSTREAM_GENE_VARIANT	EUR
318	Tobacco use disorder	mental disorders	rs55654108	PDCL3P4	3	101425703	A	G	G	0.989315	0.0051189	0.979439	0.999291	0.0358571	0.640977	1	257264	143442	-0.05662	1.0636e-06	COVID-19 Hospitalized	INTERGENIC_VARIANT	EUR
722.9	Other and unspecified disc disorder	musculoskeletal	rs8052423	SLC22A31	16	89269178	G	T	T	1.05705	0.0264422	1.00367	1.11328	0.0358722	0.641145	1	429308	6013	0.13037	1.0019e-06	COVID-19 Critically ill	UPSTREAM_GENE_VARIANT	EUR
753	Congenital anomalies of the eye	congenital anomalies	rs12660421	FOXP4-AS1	6	41488378	G	A	A	1.36717	0.149054	1.02082	1.83104	0.0358885	0.641336	1	441587	1139	0.35506	1.1424e-09	COVID-19 Critically ill	DOWNSTREAM_GENE_VARIANT	EUR
425.2	Secondary/extrinsic cardiomyopathies	circulatory system	rs111783124	LOC101928126	21	35362848	G	A	A	1.11198	0.0505919	1.00701	1.2279	0.0359016	0.641385	1	441229	1650	0.13532	2.1558e-07	COVID-19 Critically ill	INTERGENIC_VARIANT	EUR
530.13	Barrett's esophagus	digestive	rs12809318	FBRSL1	12	133140840	T	C	C	0.97354	0.012782	0.949454	0.998238	0.0359091	0.641385	1	427943	13556	-0.062781	9.5289e-09	COVID-19 Hospitalized	CODING_TRANSCRIPT_INTRON_VARIANT	EUR
614.3	Pelvic inflammatory disease (PID)	genitourinary	rs12567716	FOXD2	1	48197570	T	C	C	0.710344	0.163022	0.516065	0.977762	0.0359126	0.641385	1	445119	261	-0.090753	1.4878e-06	COVID-19 Hospitalized	INTERGENIC_VARIANT	EUR
279.11	Deficiency of humoral immunity	endocrine/metabolic	rs111837807	CCHCR1	6	31121232	T	C	C	0.807298	0.102039	0.660964	0.986029	0.0359188	0.641385	1	444723	749	0.20363	2.152e-11	COVID-19 Critically ill,COVID-19 Hospitalized	CODING_TRANSCRIPT_INTRON_VARIANT	EUR
250.6	Polyneuropathy in diabetes	endocrine/metabolic	rs766826	ELF5	11	34528766	C	T	T	1.0264	0.0124215	1.00171	1.0517	0.0359196	0.641385	1	416664	18063	-0.082134	1.155e-11	COVID-19 Hospitalized	CODING_TRANSCRIPT_INTRON_VARIANT	EUR
530.5	Disorders of esophageal motility	digestive	rs6869036	MGAT1	5	180223327	C	T	T	0.770759	0.124126	0.604313	0.983048	0.035931	0.641396	1	441215	1957	0.25536	1.7578e-06	COVID-19 Critically ill	FIVE_PRIME_UTR_INTRON_VARIANT	EUR
281.12	Other vitamin B12 deficiency anemia	hematopoietic	rs11085727	TYK2	19	10466123	C	T	T	1.03309	0.0155174	1.00214	1.06499	0.0359374	0.641396	1	427345	10365	0.17253	2.3333e-18	COVID-19 Critically ill,COVID-19 Hospitalized	CODING_TRANSCRIPT_INTRON_VARIANT	EUR
1000	NA	NA	rs6869036	MGAT1	5	180223327	C	T	T	0.854776	0.0748066	0.738205	0.989755	0.0359382	0.641396	1	434475	4963	0.25536	1.7578e-06	COVID-19 Critically ill	FIVE_PRIME_UTR_INTRON_VARIANT	EUR
303.3	Psychogenic disorder	mental disorders	rs13179014	SPEF2	5	35693227	A	C	C	0.891273	0.0548785	0.800383	0.992483	0.0359539	0.641396	1	442466	826	-0.061249	6.1057e-07	COVID-19 Hospitalized	CODING_TRANSCRIPT_INTRON_VARIANT	EUR
110	Dermatophytosis / Dermatomycosis	infectious diseases	rs111837807	CCHCR1	6	31121232	T	C	C	1.0205	0.00967586	1.00133	1.04004	0.0359665	0.641396	1	305160	93246	0.20363	2.152e-11	COVID-19 Critically ill,COVID-19 Hospitalized	CODING_TRANSCRIPT_INTRON_VARIANT	EUR
509	Respiratory failure, insufficiency, arrest	respiratory	rs12809318	FBRSL1	12	133140840	T	C	C	1.019	0.00897277	1.00123	1.03707	0.0359741	0.641396	1	400410	28731	-0.062781	9.5289e-09	COVID-19 Hospitalized	CODING_TRANSCRIPT_INTRON_VARIANT	EUR
450	Noninfectious disorders of lymphatic channels	circulatory system	rs505922	ABO	9	136149229	T	C	C	1.04777	0.0222508	1.00306	1.09447	0.0359867	0.641396	1	437245	4535	-0.099884	2.0889e-20	COVID-19 Hospitalized	CODING_TRANSCRIPT_INTRON_VARIANT	EUR
772.1	Muscular wasting and disuse atrophy	symptoms	rs60305836	CDH8	16	61709381	A	C	C	1.12313	0.0553741	1.00762	1.25189	0.0359927	0.641396	1	442005	1411	0.086719	1.1846e-06	COVID-19 Hospitalized	CODING_TRANSCRIPT_INTRON_VARIANT	EUR
333.4	Torsion dystonia	neurological	rs13179014	SPEF2	5	35693227	A	C	C	1.07155	0.0329533	1.00453	1.14304	0.0359935	0.641396	1	441565	2170	-0.061249	6.1057e-07	COVID-19 Hospitalized	CODING_TRANSCRIPT_INTRON_VARIANT	EUR
574.1	Cholelithiasis	digestive	rs467843	TRAPPC13	5	64945715	A	G	G	1.02621	0.0123396	1.00169	1.05134	0.0359951	0.641396	1	418262	17048	-0.089724	1.7259e-06	COVID-19 Critically ill	CODING_TRANSCRIPT_INTRON_VARIANT	EUR
707.3	Chronic ulcer of unspecified site	dermatologic	rs147812915	KAT7	17	47858295	C	T	T	1.12744	0.0571999	1.00787	1.26119	0.0359974	0.641396	1	433031	4883	0.23438	1.0943e-07	COVID-19 Critically ill	INTERGENIC_VARIANT	EUR
334.2	Anterior horn cell disease	neurological	rs8080583	KANSL1	17	44162597	C	A	A	1.12275	0.055216	1.00759	1.25107	0.036004	0.641396	1	444419	903	-0.12662	2.0785e-08	COVID-19 Critically ill	CODING_TRANSCRIPT_INTRON_VARIANT	EUR
711.1	Pyogenic arthritis	musculoskeletal	rs72655853	SBSPON	8	73985608	A	G	G	0.859127	0.0724154	0.745448	0.990142	0.0360135	0.641396	1	441890	2049	0.22523	8.3915e-07	COVID-19 Critically ill	CODING_TRANSCRIPT_INTRON_VARIANT	EUR
262	Mineral deficiency NEC	endocrine/metabolic	rs7605877	FOXI3	2	88559025	T	C	C	0.892328	0.0543337	0.802187	0.992598	0.0360205	0.641396	1	440628	1893	-0.071053	3.3369e-06	COVID-19 Hospitalized	INTERGENIC_VARIANT	EUR
696.3	Pityriasis	dermatologic	rs60305836	CDH8	16	61709381	A	C	C	0.738921	0.144308	0.556882	0.980468	0.0360242	0.641396	1	444772	281	0.086719	1.1846e-06	COVID-19 Hospitalized	CODING_TRANSCRIPT_INTRON_VARIANT	EUR
523.31	Acute periodontitis	digestive	rs34488998	NKAIN3	8	63408372	G	A	A	0.944654	0.0271561	0.895689	0.996295	0.0360247	0.641396	1	407927	22443	0.1355	3.4644e-06	COVID-19 Hospitalized	CODING_TRANSCRIPT_INTRON_VARIANT	EUR
287	Purpura and other hemorrhagic conditions	hematopoietic	rs1250993	LOC101929525	10	81399565	C	G	G	1.02589	0.0121897	1.00167	1.05069	0.0360277	0.641396	1	410586	19146	0.12403	5.3767e-08	COVID-19 Critically ill	INTERGENIC_VARIANT	EUR
250.42	Other abnormal glucose	endocrine/metabolic	rs147812915	KAT7	17	47858295	C	T	T	0.947418	0.0257642	0.900765	0.996488	0.036038	0.641396	1	382420	29645	0.23438	1.0943e-07	COVID-19 Critically ill	INTERGENIC_VARIANT	EUR
514.1	Abnormal results of function study of pulmonary system	respiratory	rs1405655	NR1H2	19	50882619	T	C	C	1.14948	0.0664484	1.00911	1.30937	0.0360389	0.641396	1	442100	536	0.075181	1.1208e-11	COVID-19 Hospitalized,COVID-19 Critically ill	CODING_TRANSCRIPT_INTRON_VARIANT	EUR
706.2	Sebaceous cyst	dermatologic	rs5023077	FBRSL1	12	133141973	T	C	C	1.01823	0.00861624	1.00118	1.03557	0.036039	0.641396	1	385505	31227	-0.090901	1.5172e-06	COVID-19 Critically ill	CODING_TRANSCRIPT_INTRON_VARIANT	EUR
338	Pain	neurological	rs11085727	TYK2	19	10466123	C	T	T	1.01437	0.00680829	1.00093	1.028	0.0360506	0.641396	1	327235	64750	0.17253	2.3333e-18	COVID-19 Critically ill,COVID-19 Hospitalized	CODING_TRANSCRIPT_INTRON_VARIANT	EUR
722.8	Postlaminectomy syndrome	musculoskeletal	rs67959919	LZTFL1	3	45871908	G	A	A	0.922547	0.0384583	0.855565	0.994774	0.0360637	0.641396	1	437398	5375	0.59355	1.6043e-80	COVID-19 Critically ill	CODING_TRANSCRIPT_INTRON_VARIANT	EUR
289	Other diseases of blood and blood-forming organs	hematopoietic	rs10774679	OAS3	12	113374748	C	T	T	1.05197	0.0241679	1.0033	1.10299	0.0360672	0.641396	1	433973	3948	0.075824	4.6954e-12	COVID-19 Hospitalized	UPSTREAM_GENE_VARIANT	EUR
291.8	Alteration of consciousness	mental disorders	rs10774671	OAS1	12	113357193	G	A	A	1.05973	0.0276751	1.00378	1.1188	0.0360696	0.641396	1	433087	2937	0.12569	3.6032e-11	COVID-19 Critically ill	SPLICE_ACCEPTOR_VARIANT	EUR
335	Multiple sclerosis	neurological	rs9268576	HLA-DRA	6	32395641	T	C	C	0.875919	0.0632037	0.773865	0.991433	0.0360736	0.641396	1	442366	2674	0.095134	9.9752e-07	COVID-19 Hospitalized	INTERGENIC_VARIANT	EUR
289	Other diseases of blood and blood-forming organs	hematopoietic	rs1453205	LOC101928196	2	19901073	C	T	T	1.05025	0.0233895	1.00319	1.09951	0.0360828	0.641396	1	433973	3948	0.096992	3.6368e-06	COVID-19 Critically ill	INTERGENIC_VARIANT	EUR
555.2	Ulcerative colitis	digestive	rs7579014	BCL11A	2	60707894	G	A	A	1.04745	0.0221193	1.00301	1.09386	0.0360961	0.641396	1	437345	4977	-0.05629	1.2614e-06	COVID-19 Hospitalized	CODING_TRANSCRIPT_INTRON_VARIANT	EUR
716	Other arthropathies	musculoskeletal	rs67959919	LZTFL1	3	45871908	G	A	A	0.97145	0.0138206	0.945489	0.998124	0.0360982	0.641396	1	361299	44077	0.59355	1.6043e-80	COVID-19 Critically ill	CODING_TRANSCRIPT_INTRON_VARIANT	EUR
380	Disorders of external ear	sense organs	rs1405655	NR1H2	19	50882619	T	C	C	1.06043	0.0279962	1.00381	1.12024	0.0361005	0.641396	1	433484	3089	0.075181	1.1208e-11	COVID-19 Hospitalized,COVID-19 Critically ill	CODING_TRANSCRIPT_INTRON_VARIANT	EUR
626.1	Irregular menstrual cycle/bleeding	genitourinary	rs7089827	TFAM	10	60157611	C	T	T	1.08558	0.0391804	1.00533	1.17223	0.036105	0.641396	1	436782	5911	-0.14471	2.0338e-06	COVID-19 Critically ill	THREE_PRIME_UTR_EXON_VARIANT	EUR
270.38	Other specified disorders of plasma protein metabolism	endocrine/metabolic	rs581342	LMNA	1	156095466	T	C	C	1.22426	0.0965486	1.01319	1.4793	0.0361087	0.641396	1	442706	703	0.090245	2.6355e-07	COVID-19 Hospitalized	CODING_TRANSCRIPT_INTRON_VARIANT	EUR
960.1	Adverse effects of antibacterials (not penicillins)	injuries & poisonings	rs3746539	PTPRT	20	40702071	G	A	A	1.17618	0.0774352	1.01056	1.36895	0.0361179	0.641396	1	443768	362	0.05405	1.7723e-06	COVID-19 Hospitalized	THREE_PRIME_UTR_EXON_VARIANT	EUR
361.2	Retinoschisis and retinal cysts	sense organs	rs11234800	ME3	11	86479407	G	C	C	1.10708	0.0485431	1.0066	1.21758	0.0361231	0.641396	1	443487	1616	-0.077173	3.0702e-06	COVID-19 Hospitalized	INTERGENIC_VARIANT	EUR
371.2	Conjunctivitis, noninfectious	sense organs	rs2284028	NCF4	22	37265172	A	C	C	1.19268	0.084086	1.01147	1.40637	0.0361233	0.641396	1	423890	8629	0.31271	4.1737e-06	COVID-19 Critically ill	CODING_TRANSCRIPT_INTRON_VARIANT	EUR
610	Benign mammary dysplasias	genitourinary	rs7579014	BCL11A	2	60707894	G	A	A	1.06232	0.0288489	1.00392	1.12411	0.0361284	0.641396	1	439251	3249	-0.05629	1.2614e-06	COVID-19 Hospitalized	CODING_TRANSCRIPT_INTRON_VARIANT	EUR
739	Contracture of joint	musculoskeletal	rs78313563	ESS2	22	19136365	G	A	A	1.33217	0.136877	1.01871	1.74209	0.0361352	0.641396	1	439561	2489	0.40873	6.5914e-07	COVID-19 Critically ill	UPSTREAM_GENE_VARIANT	EUR
627.5	Premature menopause and other ovarian failure	genitourinary	rs1453205	LOC101928196	2	19901073	C	T	T	0.86062	0.0716361	0.747885	0.990349	0.0361402	0.641396	1	444702	419	0.096992	3.6368e-06	COVID-19 Critically ill	INTERGENIC_VARIANT	EUR
367.4	NA	NA	rs7671107	LOC101929161	4	25449225	G	A	A	0.986865	0.00631044	0.974734	0.999146	0.0361412	0.641396	1	184147	199367	-0.064456	1.0803e-06	COVID-19 Hospitalized	INTERGENIC_VARIANT	EUR
509.2	Respiratory insufficiency	respiratory	rs76423999	SLC12A7	5	1098067	T	A	A	1.16343	0.0722442	1.00983	1.34041	0.0361412	0.641396	1	440597	1718	0.18412	3.8813e-07	COVID-19 Critically ill	CODING_TRANSCRIPT_INTRON_VARIANT	EUR
272.11	Hypercholesterolemia	endocrine/metabolic	rs8052423	SLC22A31	16	89269178	G	T	T	1.01901	0.00898874	1.00122	1.03712	0.0361526	0.641424	1	349470	63395	0.13037	1.0019e-06	COVID-19 Critically ill	UPSTREAM_GENE_VARIANT	EUR
740	Osteoarthrosis	musculoskeletal	rs55654108	PDCL3P4	3	101425703	A	G	G	0.989602	0.00498884	0.979973	0.999326	0.0361549	0.641424	1	221007	177068	-0.05662	1.0636e-06	COVID-19 Hospitalized	INTERGENIC_VARIANT	EUR
720.1	Spinal stenosis of lumbar region	musculoskeletal	rs35154152	THBS3	1	155172725	T	C	C	1.03042	0.0143039	1.00194	1.05972	0.0361598	0.641424	1	404053	26327	-0.20528	2.3574e-11	COVID-19 Critically ill	SYNONYMOUS_VARIANT	EUR
797	Shock	symptoms	rs6869036	MGAT1	5	180223327	C	T	T	0.759615	0.131239	0.58733	0.982436	0.0361721	0.641542	1	441051	1777	0.25536	1.7578e-06	COVID-19 Critically ill	FIVE_PRIME_UTR_INTRON_VARIANT	EUR
426.4	Anomalous atrioventricular excitation	circulatory system	rs495828	ABO	9	136154867	G	T	T	1.16976	0.0748487	1.01015	1.35459	0.0361845	0.641661	1	445277	483	-0.13432	6.5649e-10	COVID-19 Critically ill	UPSTREAM_GENE_VARIANT	EUR
275.3	Disorders of magnesium metabolism	endocrine/metabolic	rs4830964	.	23	15515319	C	G	G	0.973834	0.0126573	0.949973	0.998295	0.0361903	0.641664	1	426787	8313	0.046578	2.9701e-06	COVID-19 Hospitalized	SEQUENCE_VARIANT	EUR
627.22	Need for Hormone replacement therapy (postmenopausal)	genitourinary	rs1250993	LOC101929525	10	81399565	C	G	G	0.902736	0.0488503	0.820312	0.993441	0.0361994	0.641724	1	443621	1243	0.12403	5.3767e-08	COVID-19 Critically ill	INTERGENIC_VARIANT	EUR
401.21	Hypertensive heart disease	circulatory system	rs7560588	BCL11A	2	60727416	G	A	A	1.02493	0.0117555	1.00158	1.04882	0.0362139	0.641812	1	402686	22301	-0.12371	2.3396e-07	COVID-19 Critically ill	CODING_TRANSCRIPT_INTRON_VARIANT	EUR
368.3	Anisometropia	sense organs	rs1405655	NR1H2	19	50882619	T	C	C	1.05835	0.0270757	1.00365	1.11603	0.0362157	0.641812	1	434702	3305	0.075181	1.1208e-11	COVID-19 Hospitalized,COVID-19 Critically ill	CODING_TRANSCRIPT_INTRON_VARIANT	EUR
261.2	Vitamin B-complex deficiencies	endocrine/metabolic	rs9577395	ATP11A	13	113534984	C	G	G	1.02662	0.0125438	1.00169	1.05217	0.0362385	0.642002	1	413043	20333	0.064829	8.6068e-07	COVID-19 Hospitalized,COVID-19 Critically ill	CODING_TRANSCRIPT_INTRON_VARIANT	EUR
478	Throat pain	respiratory	rs4830964	.	23	15515319	C	G	G	0.944864	0.0270821	0.896019	0.996372	0.0362461	0.642002	1	434612	1880	0.046578	2.9701e-06	COVID-19 Hospitalized	SEQUENCE_VARIANT	EUR
574.1	Cholelithiasis	digestive	rs35508621	LZTFL1	3	45880481	T	C	C	0.95535	0.0218122	0.915368	0.997078	0.0362484	0.642002	1	418262	17048	0.38931	6.0917e-89	COVID-19 Hospitalized	CODING_TRANSCRIPT_INTRON_VARIANT	EUR
204.12	Lymphoid leukemia, chronic	neoplasms	rs61667602	CRHR1	17	43785349	T	C	C	0.9318	0.0337314	0.872188	0.995485	0.0362491	0.642002	1	442816	2656	-0.093554	9.1279e-12	COVID-19 Hospitalized	FIVE_PRIME_UTR_INTRON_VARIANT	EUR
599.6	Oliguria and anuria	genitourinary	rs7960611	CLEC1A	12	10230416	G	A	A	0.739886	0.143865	0.558093	0.980896	0.0362567	0.642036	1	444487	227	-0.1584	3.3086e-07	COVID-19 Critically ill	CODING_TRANSCRIPT_INTRON_VARIANT	EUR
740.3	Osteoarthrosis involving more than one site, but not specified as generalized	musculoskeletal	rs1878527	ANKRD30BL	2	133056313	T	C	C	1.05897	0.0273633	1.00367	1.11731	0.0362733	0.642096	1	433912	4725	-0.077457	2.0215e-06	COVID-19 Hospitalized	INTERGENIC_VARIANT	EUR
574.3	Cholecystitis without cholelithiasis	digestive	rs117169628	SLC22A31	16	89262657	G	A	A	1.05595	0.0259991	1.00349	1.11115	0.0362746	0.642096	1	434894	6327	0.081201	5.77e-07	COVID-19 Hospitalized	SYNONYMOUS_VARIANT	EUR
195	Cancer, suspected or other	neoplasms	rs35705950	MUC5B	11	1241221	G	T	T	1.04564	0.0213155	1.00286	1.09025	0.0362771	0.642096	1	421470	11340	-0.11177	1.2224e-08	COVID-19 Hospitalized,COVID-19 Critically ill	UPSTREAM_GENE_VARIANT	EUR
216.1	Screening for malignant neoplasms of the skin	neoplasms	rs147812915	KAT7	17	47858295	C	T	T	0.921628	0.0389845	0.853831	0.994808	0.0363057	0.642404	1	411629	12641	0.23438	1.0943e-07	COVID-19 Critically ill	INTERGENIC_VARIANT	EUR
377.1	Optic atrophy	sense organs	rs12809318	FBRSL1	12	133140840	T	C	C	1.04645	0.0216901	1.0029	1.0919	0.0363117	0.642404	1	436033	4608	-0.062781	9.5289e-09	COVID-19 Hospitalized	CODING_TRANSCRIPT_INTRON_VARIANT	EUR
735.23	Hallux rigidus	musculoskeletal	rs9896243	NSF	17	44826056	C	G	G	1.04433	0.0207206	1.00277	1.08761	0.0363186	0.642404	1	434210	7146	-0.13155	3.2234e-08	COVID-19 Critically ill	CODING_TRANSCRIPT_INTRON_VARIANT	EUR
117.1	Histoplasmosis	infectious diseases	rs61667602	CRHR1	17	43785349	T	C	C	1.10883	0.04935	1.0066	1.22144	0.0363243	0.642404	1	444205	1122	-0.093554	9.1279e-12	COVID-19 Hospitalized	FIVE_PRIME_UTR_INTRON_VARIANT	EUR
580.3	Nephritis and nephropathy without mention of glomerulonephritis	genitourinary	rs581342	LMNA	1	156095466	T	C	C	0.910324	0.0448851	0.833661	0.994036	0.0363286	0.642404	1	437538	4112	0.090245	2.6355e-07	COVID-19 Hospitalized	CODING_TRANSCRIPT_INTRON_VARIANT	EUR
348.4	Cerebral cysts	neurological	rs13179014	SPEF2	5	35693227	A	C	C	1.18589	0.0814568	1.0109	1.39117	0.0363449	0.642404	1	444984	347	-0.061249	6.1057e-07	COVID-19 Hospitalized	CODING_TRANSCRIPT_INTRON_VARIANT	EUR
285.21	Anemia in chronic kidney disease	hematopoietic	rs732990	CIB4	2	26842146	C	G	G	0.964767	0.0171376	0.932899	0.997723	0.0363504	0.642404	1	433638	7327	0.056389	5.6358e-07	COVID-19 Hospitalized	CODING_TRANSCRIPT_INTRON_VARIANT	EUR
402	NA	NA	rs1405655	NR1H2	19	50882619	T	C	C	0.978761	0.0102569	0.959282	0.998637	0.0363504	0.642404	1	384202	25072	0.075181	1.1208e-11	COVID-19 Hospitalized,COVID-19 Critically ill	CODING_TRANSCRIPT_INTRON_VARIANT	EUR
856	Vascular complications of surgery and medical procedures	injuries & poisonings	rs7089827	TFAM	10	60157611	C	T	T	1.32541	0.134607	1.01806	1.72555	0.0363546	0.642404	1	444475	295	-0.14471	2.0338e-06	COVID-19 Critically ill	THREE_PRIME_UTR_EXON_VARIANT	EUR
300	Anxiety disorders	mental disorders	rs61667602	CRHR1	17	43785349	T	C	C	1.01191	0.00565553	1.00075	1.02319	0.0363546	0.642404	1	241587	173992	-0.093554	9.1279e-12	COVID-19 Hospitalized	FIVE_PRIME_UTR_INTRON_VARIANT	EUR
225.1	Benign neoplasm of brain, cranial nerves, meninges	neoplasms	rs76423999	SLC12A7	5	1098067	T	A	A	0.869577	0.0667722	0.762907	0.991162	0.0363569	0.642404	1	441906	2529	0.18412	3.8813e-07	COVID-19 Critically ill	CODING_TRANSCRIPT_INTRON_VARIANT	EUR
701.4	Keloid scar	dermatologic	rs7560588	BCL11A	2	60727416	G	A	A	1.08476	0.0388754	1.00518	1.17064	0.0363643	0.642434	1	439960	1879	-0.12371	2.3396e-07	COVID-19 Critically ill	CODING_TRANSCRIPT_INTRON_VARIANT	EUR
090	Sexually transmitted infections (not HIV or hepatitis)	infectious diseases	rs9896243	NSF	17	44826056	C	G	G	1.06812	0.03149	1.00419	1.13612	0.036379	0.642445	1	437975	3030	-0.13155	3.2234e-08	COVID-19 Critically ill	CODING_TRANSCRIPT_INTRON_VARIANT	EUR
303	Psychogenic and somatoform disorders	mental disorders	rs61667602	CRHR1	17	43785349	T	C	C	1.03715	0.0174299	1.00231	1.07319	0.0363852	0.642445	1	427677	9646	-0.093554	9.1279e-12	COVID-19 Hospitalized	FIVE_PRIME_UTR_INTRON_VARIANT	EUR
594.1	Calculus of kidney	genitourinary	rs9501257	HLA-DPB1	6	33055355	A	G	G	0.969813	0.0146491	0.942364	0.998062	0.0364041	0.642445	1	399709	30895	0.17269	4.1339e-08	COVID-19 Critically ill	THREE_PRIME_UTR_EXON_VARIANT	EUR
540	Appendiceal conditions	digestive	rs7960611	CLEC1A	12	10230416	G	A	A	0.922616	0.0384931	0.85557	0.994916	0.0364049	0.642445	1	440885	3764	-0.1584	3.3086e-07	COVID-19 Critically ill	CODING_TRANSCRIPT_INTRON_VARIANT	EUR
626.8	Infertility, female	genitourinary	rs467843	TRAPPC13	5	64945715	A	G	G	1.15367	0.0683182	1.00908	1.31896	0.0364082	0.642445	1	444954	589	-0.089724	1.7259e-06	COVID-19 Critically ill	CODING_TRANSCRIPT_INTRON_VARIANT	EUR
258	Iatrogenic endocrine disorders	endocrine/metabolic	rs72711165	TMEM65	8	125336564	T	C	C	1.98292	0.327181	1.04426	3.76532	0.036409	0.642445	1	445416	225	0.18279	6.0907e-07	COVID-19 Hospitalized	CODING_TRANSCRIPT_INTRON_VARIANT	EUR
624	Symptoms involving female genital tract	genitourinary	rs11702230	LOC101928126	21	35377591	C	T	T	1.23022	0.0990237	1.01319	1.49373	0.0364092	0.642445	1	444172	460	0.099731	3.223e-09	COVID-19 Hospitalized	INTERGENIC_VARIANT	EUR
371.3	Inflammation of eyelids	sense organs	rs35705950	MUC5B	11	1241221	G	T	T	0.975144	0.0120299	0.952421	0.99841	0.0364151	0.642445	1	368351	40905	-0.11177	1.2224e-08	COVID-19 Hospitalized,COVID-19 Critically ill	UPSTREAM_GENE_VARIANT	EUR
288.2	Elevated white blood cell count	hematopoietic	rs12259804	PLEKHS1	10	115573378	T	C	C	0.92969	0.0348475	0.868312	0.995406	0.0364297	0.642445	1	414052	11696	-0.27547	4.8674e-08	COVID-19 Critically ill	INTERGENIC_VARIANT	EUR
465	Acute upper respiratory infections of multiple or unspecified sites	respiratory	rs7671107	LOC101929161	4	25449225	G	A	A	0.984035	0.00769297	0.969309	0.998985	0.0364377	0.642445	1	301665	71248	-0.064456	1.0803e-06	COVID-19 Hospitalized	INTERGENIC_VARIANT	EUR
857	Mechanical complication of unspecified genitourinary device, implant, and graft	injuries & poisonings	rs3746539	PTPRT	20	40702071	G	A	A	1.06564	0.0303911	1.00402	1.13105	0.0364422	0.642445	1	439660	2389	0.05405	1.7723e-06	COVID-19 Hospitalized	THREE_PRIME_UTR_EXON_VARIANT	EUR
568	Other disorders of peritoneum	digestive	rs34488998	NKAIN3	8	63408372	G	A	A	1.17674	0.0778008	1.01031	1.37058	0.0364515	0.642445	1	439425	2150	0.1355	3.4644e-06	COVID-19 Hospitalized	CODING_TRANSCRIPT_INTRON_VARIANT	EUR
110.1	Dermatophytosis	infectious diseases	rs9501257	HLA-DPB1	6	33055355	A	G	G	0.980445	0.00944057	0.962471	0.998756	0.0364518	0.642445	1	308765	90811	0.17269	4.1339e-08	COVID-19 Critically ill	THREE_PRIME_UTR_EXON_VARIANT	EUR
270.1	Disturbances of amino-acid transport	endocrine/metabolic	rs766826	ELF5	11	34528766	C	T	T	0.795997	0.109071	0.642791	0.985719	0.0364527	0.642445	1	445328	241	-0.082134	1.155e-11	COVID-19 Hospitalized	CODING_TRANSCRIPT_INTRON_VARIANT	EUR
964	Poisoning by agents primarily affecting blood constituents	injuries & poisonings	rs13050728	IFNAR2	21	34615210	T	C	C	0.911596	0.0442482	0.835869	0.994183	0.036456	0.642445	1	441680	1181	-0.10657	4.0686e-21	COVID-19 Hospitalized,COVID-19 Critically ill	CODING_TRANSCRIPT_INTRON_VARIANT	EUR
038.1	Gram negative septicemia	infectious diseases	rs1453205	LOC101928196	2	19901073	C	T	T	0.936632	0.0312973	0.880904	0.995885	0.0364638	0.642445	1	440194	2166	0.096992	3.6368e-06	COVID-19 Critically ill	INTERGENIC_VARIANT	EUR
840.1	Muscle/tendon sprain	injuries & poisonings	rs2924480	ELF5	11	34529831	T	C	C	1.1119	0.0507122	1.0067	1.2281	0.0364655	0.642445	1	442625	987	-0.11648	2.817e-07	COVID-19 Critically ill	CODING_TRANSCRIPT_INTRON_VARIANT	EUR
414	Other forms of chronic heart disease	circulatory system	rs495828	ABO	9	136154867	G	T	T	1.03237	0.0152312	1.00201	1.06366	0.0364671	0.642445	1	416041	12954	-0.13432	6.5649e-10	COVID-19 Critically ill	UPSTREAM_GENE_VARIANT	EUR
753.2	Congenital anomalies of posterior segment of eye	congenital anomalies	rs9268576	HLA-DRA	6	32395641	T	C	C	1.30406	0.126945	1.01682	1.67245	0.0364986	0.6429	1	444138	474	0.095134	9.9752e-07	COVID-19 Hospitalized	INTERGENIC_VARIANT	EUR
560.2	Impaction of intestine	digestive	rs581342	LMNA	1	156095466	T	C	C	1.19095	0.0835648	1.01103	1.4029	0.0365053	0.642918	1	442157	938	0.090245	2.6355e-07	COVID-19 Hospitalized	CODING_TRANSCRIPT_INTRON_VARIANT	EUR
495.11	Chronic obstructive asthma with exacerbation	respiratory	rs8080583	KANSL1	17	44162597	C	A	A	1.11143	0.0505228	1.00665	1.22712	0.0365156	0.642999	1	442595	1063	-0.12662	2.0785e-08	COVID-19 Critically ill	CODING_TRANSCRIPT_INTRON_VARIANT	EUR
153	Colorectal cancer	neoplasms	rs1453205	LOC101928196	2	19901073	C	T	T	0.969446	0.0148403	0.941654	0.998058	0.0365312	0.643132	1	431667	9934	0.096992	3.6368e-06	COVID-19 Critically ill	INTERGENIC_VARIANT	EUR
174	Breast cancer	neoplasms	rs7560588	BCL11A	2	60727416	G	A	A	1.07733	0.035625	1.00468	1.15525	0.0365345	0.643132	1	442407	2462	-0.12371	2.3396e-07	COVID-19 Critically ill	CODING_TRANSCRIPT_INTRON_VARIANT	EUR
411.41	Aneurysm and dissection of heart	circulatory system	rs7671107	LOC101929161	4	25449225	G	A	A	1.22014	0.0951679	1.01252	1.47034	0.036554	0.643375	1	444451	411	-0.064456	1.0803e-06	COVID-19 Hospitalized	INTERGENIC_VARIANT	EUR
854	Complications of cardiac/vascular device, implant, and graft	injuries & poisonings	rs4830964	.	23	15515319	C	G	G	0.969619	0.0147574	0.941976	0.998074	0.0365655	0.643478	1	432610	6001	0.046578	2.9701e-06	COVID-19 Hospitalized	SEQUENCE_VARIANT	EUR
350	Abnormal movement	neurological	rs9497053	UTRN	6	145026256	G	A	A	1.01623	0.00770203	1.001	1.03169	0.0365947	0.643685	1	325382	75084	-0.064841	1.0064e-06	COVID-19 Hospitalized	CODING_TRANSCRIPT_INTRON_VARIANT	EUR
783	Fever of unknown origin	symptoms	rs7560588	BCL11A	2	60727416	G	A	A	1.032	0.0150682	1.00197	1.06293	0.0365952	0.643685	1	407411	13109	-0.12371	2.3396e-07	COVID-19 Critically ill	CODING_TRANSCRIPT_INTRON_VARIANT	EUR
539	Bariatric surgery	digestive	rs1453205	LOC101928196	2	19901073	C	T	T	0.943023	0.0280668	0.892548	0.996352	0.0366019	0.643685	1	441877	2720	0.096992	3.6368e-06	COVID-19 Critically ill	INTERGENIC_VARIANT	EUR
214	Lipoma	neoplasms	rs11702230	LOC101928126	21	35377591	C	T	T	1.04066	0.0190723	1.00248	1.0803	0.0366332	0.643685	1	415430	14063	0.099731	3.223e-09	COVID-19 Hospitalized	INTERGENIC_VARIANT	EUR
355	Complex regional/central pain syndrome	neurological	rs9461128	TMEM14B	6	10753875	T	C	C	1.33124	0.136907	1.01793	1.74097	0.0366358	0.643685	1	440493	2185	0.13046	3.4269e-06	COVID-19 Hospitalized	CODING_TRANSCRIPT_INTRON_VARIANT	EUR
363.4	Choroidal degenerations	sense organs	rs9896243	NSF	17	44826056	C	G	G	0.784092	0.11639	0.62416	0.985004	0.0366374	0.643685	1	444938	262	-0.13155	3.2234e-08	COVID-19 Critically ill	CODING_TRANSCRIPT_INTRON_VARIANT	EUR
747.2	Congenital anomalies of peripheral vascular system	congenital anomalies	rs9461128	TMEM14B	6	10753875	T	C	C	1.52017	0.200423	1.02634	2.2516	0.0366466	0.643685	1	443120	941	0.13046	3.4269e-06	COVID-19 Hospitalized	CODING_TRANSCRIPT_INTRON_VARIANT	EUR
464	Acute sinusitis	respiratory	rs1405655	NR1H2	19	50882619	T	C	C	1.02199	0.0104091	1.00135	1.04305	0.0366494	0.643685	1	380935	24445	0.075181	1.1208e-11	COVID-19 Hospitalized,COVID-19 Critically ill	CODING_TRANSCRIPT_INTRON_VARIANT	EUR
250.6	Polyneuropathy in diabetes	endocrine/metabolic	rs147812915	KAT7	17	47858295	C	T	T	1.06714	0.031098	1.00404	1.13421	0.0366495	0.643685	1	416664	18063	0.23438	1.0943e-07	COVID-19 Critically ill	INTERGENIC_VARIANT	EUR
741.2	Stiffness of joint	musculoskeletal	rs2284028	NCF4	22	37265172	A	C	C	1.2699	0.114355	1.01492	1.58894	0.0366674	0.643685	1	434654	4413	0.31271	4.1737e-06	COVID-19 Critically ill	CODING_TRANSCRIPT_INTRON_VARIANT	EUR
297.2	Suicide or self-inflicted injury	mental disorders	rs76073397	MIR548H2	16	11386452	T	C	C	1.07769	0.035809	1.00465	1.15604	0.03667	0.643685	1	436102	5356	0.14454	9.6663e-07	COVID-19 Critically ill,COVID-19 Hospitalized	INTERGENIC_VARIANT	EUR
283.1	Autoimmune hemolytic anemias	hematopoietic	rs75505823	LRP1	12	57540956	G	T	T	1.46964	0.184276	1.02413	2.10896	0.036675	0.643685	1	445559	256	-0.20852	3.0745e-06	COVID-19 Critically ill	CODING_TRANSCRIPT_INTRON_VARIANT	EUR
646	Other complications of pregnancy NEC	pregnancy complications	rs9501257	HLA-DPB1	6	33055355	A	G	G	0.739427	0.144488	0.557067	0.981485	0.0366798	0.643685	1	445171	375	0.17269	4.1339e-08	COVID-19 Critically ill	THREE_PRIME_UTR_EXON_VARIANT	EUR
253.2	Pituitary hypofunction	endocrine/metabolic	rs75505823	LRP1	12	57540956	G	T	T	0.77305	0.123205	0.607205	0.984191	0.0366803	0.643685	1	444453	953	-0.20852	3.0745e-06	COVID-19 Critically ill	CODING_TRANSCRIPT_INTRON_VARIANT	EUR
367.8	Hypermetropia	sense organs	rs3746539	PTPRT	20	40702071	G	A	A	1.01317	0.00626227	1.00081	1.02568	0.0366826	0.643685	1	321621	70953	0.05405	1.7723e-06	COVID-19 Hospitalized	THREE_PRIME_UTR_EXON_VARIANT	EUR
450	Noninfectious disorders of lymphatic channels	circulatory system	rs915823	TMPRSS2	21	42851454	A	C	C	1.05825	0.027098	1.00351	1.11597	0.0366867	0.643685	1	437245	4535	-0.066039	1.6687e-06	COVID-19 Hospitalized	CODING_TRANSCRIPT_INTRON_VARIANT	EUR
609.2	Abnormal spermatozoa	genitourinary	rs3746539	PTPRT	20	40702071	G	A	A	0.924142	0.0377611	0.858216	0.995133	0.0366923	0.643685	1	442188	1582	0.05405	1.7723e-06	COVID-19 Hospitalized	THREE_PRIME_UTR_EXON_VARIANT	EUR
963	Poisoning by primarily systemic agents	injuries & poisonings	rs60869999	MYO1C	17	1390948	A	T	T	0.922274	0.0387297	0.854857	0.995009	0.0366934	0.643685	1	440418	1937	0.059541	2.9039e-06	COVID-19 Hospitalized	CODING_TRANSCRIPT_INTRON_VARIANT	EUR
288	Diseases of white blood cells	hematopoietic	rs622568	SEC61G	7	54647894	A	C	C	1.03194	0.0150494	1.00195	1.06283	0.0366962	0.643685	1	405134	16687	0.11965	2.6006e-06	COVID-19 Critically ill	INTERGENIC_VARIANT	EUR
743.4	Stress fracture	musculoskeletal	rs5023077	FBRSL1	12	133141973	T	C	C	1.09412	0.0430602	1.00557	1.19047	0.0367038	0.643685	1	442385	1161	-0.090901	1.5172e-06	COVID-19 Critically ill	CODING_TRANSCRIPT_INTRON_VARIANT	EUR
747	Cardiac and circulatory congenital anomalies	congenital anomalies	rs60305836	CDH8	16	61709381	A	C	C	1.07124	0.0329426	1.00426	1.14269	0.0367066	0.643685	1	434925	4121	0.086719	1.1846e-06	COVID-19 Hospitalized	CODING_TRANSCRIPT_INTRON_VARIANT	EUR
597.1	Urethral stricture (not specified as infectious)	genitourinary	rs4830964	.	23	15515319	C	G	G	0.964791	0.0171587	0.932884	0.997789	0.0367104	0.643685	1	438336	4377	0.046578	2.9701e-06	COVID-19 Hospitalized	SEQUENCE_VARIANT	EUR
627.21	Symptomatic artificial menopause	genitourinary	rs581342	LMNA	1	156095466	T	C	C	0.657172	0.200972	0.443212	0.974422	0.0367173	0.643685	1	445097	285	0.090245	2.6355e-07	COVID-19 Hospitalized	CODING_TRANSCRIPT_INTRON_VARIANT	EUR
509.1	Respiratory failure	respiratory	rs1250993	LOC101929525	10	81399565	C	G	G	1.02435	0.0115187	1.00149	1.04774	0.0367203	0.643685	1	411909	21655	0.12403	5.3767e-08	COVID-19 Critically ill	INTERGENIC_VARIANT	EUR
444	Arterial embolism and thrombosis	circulatory system	rs5023077	FBRSL1	12	133141973	T	C	C	1.05064	0.0236483	1.00305	1.10048	0.0367219	0.643685	1	437500	3852	-0.090901	1.5172e-06	COVID-19 Critically ill	CODING_TRANSCRIPT_INTRON_VARIANT	EUR
540.1	Appendicitis	digestive	rs7960611	CLEC1A	12	10230416	G	A	A	0.920574	0.0396205	0.851793	0.99491	0.0367301	0.643685	1	441311	3543	-0.1584	3.3086e-07	COVID-19 Critically ill	CODING_TRANSCRIPT_INTRON_VARIANT	EUR
558	Noninfectious gastroenteritis	digestive	rs12259804	PLEKHS1	10	115573378	T	C	C	0.934176	0.0325989	0.876356	0.995811	0.0367308	0.643685	1	408460	13370	-0.27547	4.8674e-08	COVID-19 Critically ill	INTERGENIC_VARIANT	EUR
272.13	Mixed hyperlipidemia	endocrine/metabolic	rs2277732	DPP9	19	4723670	C	A	A	0.987218	0.00615926	0.975372	0.999208	0.036742	0.64371	1	318693	90221	0.11697	6.1912e-22	COVID-19 Hospitalized,COVID-19 Critically ill	FIVE_PRIME_UTR_INTRON_VARIANT	EUR
798	Malaise and fatigue	symptoms	rs12660421	FOXP4-AS1	6	41488378	G	A	A	0.948085	0.0255247	0.901822	0.996722	0.0367436	0.64371	1	326656	62733	0.35506	1.1424e-09	COVID-19 Critically ill	DOWNSTREAM_GENE_VARIANT	EUR
010	Tuberculosis	infectious diseases	rs732990	CIB4	2	26842146	C	G	G	0.924435	0.037623	0.85872	0.995179	0.0367601	0.643875	1	441929	1481	0.056389	5.6358e-07	COVID-19 Hospitalized	CODING_TRANSCRIPT_INTRON_VARIANT	EUR
501	Pneumonitis due to inhalation of food or vomitus	respiratory	rs9497053	UTRN	6	145026256	G	A	A	1.07308	0.033774	1.00435	1.14652	0.0367659	0.643875	1	437364	2994	-0.064841	1.0064e-06	COVID-19 Hospitalized	CODING_TRANSCRIPT_INTRON_VARIANT	EUR
289	Other diseases of blood and blood-forming organs	hematopoietic	rs13050728	IFNAR2	21	34615210	T	C	C	0.950229	0.0244487	0.90577	0.996872	0.0367869	0.643875	1	433973	3948	-0.10657	4.0686e-21	COVID-19 Hospitalized,COVID-19 Critically ill	CODING_TRANSCRIPT_INTRON_VARIANT	EUR
756.3	Congenital anomalies of muscle, tendon, fascia, and connective tissue	congenital anomalies	rs12567716	FOXD2	1	48197570	T	C	C	0.746783	0.139836	0.567761	0.982252	0.0367954	0.643875	1	444751	346	-0.090753	1.4878e-06	COVID-19 Hospitalized	INTERGENIC_VARIANT	EUR
339	Other headache syndromes	neurological	rs7579014	BCL11A	2	60707894	G	A	A	0.985341	0.00707225	0.971778	0.999095	0.0367959	0.643875	1	344580	58562	-0.05629	1.2614e-06	COVID-19 Hospitalized	CODING_TRANSCRIPT_INTRON_VARIANT	EUR
478	Throat pain	respiratory	rs34488998	NKAIN3	8	63408372	G	A	A	1.18843	0.0826808	1.01064	1.3975	0.0368022	0.643875	1	434612	1880	0.1355	3.4644e-06	COVID-19 Hospitalized	CODING_TRANSCRIPT_INTRON_VARIANT	EUR
840.2	Rotator cuff (capsule) sprain	injuries & poisonings	rs35508621	LZTFL1	3	45880481	T	C	C	0.941254	0.0289962	0.889253	0.996297	0.0368053	0.643875	1	426899	9496	0.38931	6.0917e-89	COVID-19 Hospitalized	CODING_TRANSCRIPT_INTRON_VARIANT	EUR
526.1	Cysts of the jaws	digestive	rs13050728	IFNAR2	21	34615210	T	C	C	0.814964	0.098003	0.67254	0.98755	0.0368156	0.643875	1	444997	232	-0.10657	4.0686e-21	COVID-19 Hospitalized,COVID-19 Critically ill	CODING_TRANSCRIPT_INTRON_VARIANT	EUR
442.3	Aneurysm of artery of lower extremity	circulatory system	rs8052423	SLC22A31	16	89269178	G	T	T	1.12988	0.0584871	1.0075	1.26711	0.0368162	0.643875	1	443736	1148	0.13037	1.0019e-06	COVID-19 Critically ill	UPSTREAM_GENE_VARIANT	EUR
1089	NA	NA	rs60869999	MYO1C	17	1390948	A	T	T	1.05221	0.0243758	1.00312	1.1037	0.0368183	0.643875	1	439727	4775	0.059541	2.9039e-06	COVID-19 Hospitalized	CODING_TRANSCRIPT_INTRON_VARIANT	EUR
711.2	Reiter's disease	musculoskeletal	rs111837807	CCHCR1	6	31121232	T	C	C	0.746992	0.13972	0.56805	0.982303	0.0368197	0.643875	1	445287	435	0.20363	2.152e-11	COVID-19 Critically ill,COVID-19 Hospitalized	CODING_TRANSCRIPT_INTRON_VARIANT	EUR
287.1	Spontaneous ecchymoses	hematopoietic	rs581342	LMNA	1	156095466	T	C	C	0.687742	0.179305	0.48395	0.97735	0.0368213	0.643875	1	442871	320	0.090245	2.6355e-07	COVID-19 Hospitalized	CODING_TRANSCRIPT_INTRON_VARIANT	EUR
528.4	Cysts of oral soft tissues	digestive	rs12259804	PLEKHS1	10	115573378	T	C	C	0.502099	0.330017	0.262954	0.958739	0.03683	0.643928	1	444643	213	-0.27547	4.8674e-08	COVID-19 Critically ill	INTERGENIC_VARIANT	EUR
733.8	Malunion and nonunion of fracture	musculoskeletal	rs8080583	KANSL1	17	44162597	C	A	A	1.07636	0.0352535	1.0045	1.15337	0.0368496	0.644162	1	440931	2249	-0.12662	2.0785e-08	COVID-19 Critically ill	CODING_TRANSCRIPT_INTRON_VARIANT	EUR
368.3	Anisometropia	sense organs	rs766826	ELF5	11	34528766	C	T	T	1.06093	0.0283343	1.00362	1.12151	0.0368548	0.644162	1	434702	3305	-0.082134	1.155e-11	COVID-19 Hospitalized	CODING_TRANSCRIPT_INTRON_VARIANT	EUR
300.9	Posttraumatic stress disorder	mental disorders	rs9896243	NSF	17	44826056	C	G	G	1.01386	0.00659501	1.00084	1.02705	0.0368789	0.644331	1	331426	98822	-0.13155	3.2234e-08	COVID-19 Critically ill	CODING_TRANSCRIPT_INTRON_VARIANT	EUR
720.1	Spinal stenosis of lumbar region	musculoskeletal	rs76073397	MIR548H2	16	11386452	T	C	C	1.03492	0.016448	1.00209	1.06883	0.0368852	0.644331	1	404053	26327	0.14454	9.6663e-07	COVID-19 Critically ill,COVID-19 Hospitalized	INTERGENIC_VARIANT	EUR
159	Malignant neoplasm of other and ill-defined sites within the digestive organs and peritoneum	neoplasms	rs3746539	PTPRT	20	40702071	G	A	A	1.07896	0.0364147	1.00464	1.15878	0.0368874	0.644331	1	442514	1659	0.05405	1.7723e-06	COVID-19 Hospitalized	THREE_PRIME_UTR_EXON_VARIANT	EUR
1010.3	NA	NA	rs2924480	ELF5	11	34529831	T	C	C	0.988495	0.00554483	0.97781	0.999296	0.0368876	0.644331	1	224337	142640	-0.11648	2.817e-07	COVID-19 Critically ill	CODING_TRANSCRIPT_INTRON_VARIANT	EUR
356	Hereditary and idiopathic peripheral neuropathy	neurological	rs111837807	CCHCR1	6	31121232	T	C	C	0.969991	0.0145994	0.942629	0.998148	0.0368929	0.644331	1	384129	34869	0.20363	2.152e-11	COVID-19 Critically ill,COVID-19 Hospitalized	CODING_TRANSCRIPT_INTRON_VARIANT	EUR
276.14	Hypopotassemia	endocrine/metabolic	rs10774679	OAS3	12	113374748	C	T	T	1.02248	0.0106531	1.00135	1.04405	0.0369017	0.644385	1	401228	21147	0.075824	4.6954e-12	COVID-19 Hospitalized	UPSTREAM_GENE_VARIANT	EUR
223	Benign neoplasm of kidney and other urinary organs	neoplasms	rs13050728	IFNAR2	21	34615210	T	C	C	0.917382	0.0413232	0.846011	0.994774	0.0369107	0.644443	1	441764	1355	-0.10657	4.0686e-21	COVID-19 Hospitalized,COVID-19 Critically ill	CODING_TRANSCRIPT_INTRON_VARIANT	EUR
753.2	Congenital anomalies of posterior segment of eye	congenital anomalies	rs9367106	LOC100505711	6	41483390	G	C	C	1.57365	0.217292	1.0279	2.40917	0.0369248	0.644504	1	444138	474	0.20225	3.4038e-11	COVID-19 Hospitalized	INTERGENIC_VARIANT	EUR
427.21	Atrial fibrillation	circulatory system	rs7579014	BCL11A	2	60707894	G	A	A	0.985946	0.00678308	0.972925	0.999141	0.0369256	0.644504	1	367507	65638	-0.05629	1.2614e-06	COVID-19 Hospitalized	CODING_TRANSCRIPT_INTRON_VARIANT	EUR
275.53	Disorders of phosphorus metabolism	endocrine/metabolic	rs67959919	LZTFL1	3	45871908	G	A	A	0.887918	0.0569734	0.794103	0.992816	0.0369317	0.644511	1	438251	2516	0.59355	1.6043e-80	COVID-19 Critically ill	CODING_TRANSCRIPT_INTRON_VARIANT	EUR
194	Cancer of other endocrine glands	neoplasms	rs10774679	OAS3	12	113374748	C	T	T	0.916098	0.0420023	0.843703	0.994705	0.0369453	0.644649	1	443427	1255	0.075824	4.6954e-12	COVID-19 Hospitalized	UPSTREAM_GENE_VARIANT	EUR
172	Skin cancer	neoplasms	rs495828	ABO	9	136154867	G	T	T	0.985363	0.00706821	0.971806	0.999108	0.0369622	0.644782	1	348477	78683	-0.13432	6.5649e-10	COVID-19 Critically ill	UPSTREAM_GENE_VARIANT	EUR
1005	NA	NA	rs77534576	DLX4	17	47940666	C	T	T	1.04817	0.0225534	1.00285	1.09555	0.0369673	0.644782	1	314103	68210	0.20794	1.7585e-10	COVID-19 Hospitalized	INTERGENIC_VARIANT	EUR
296.1	Bipolar	mental disorders	rs60305836	CDH8	16	61709381	A	C	C	1.02912	0.0137613	1.00174	1.05726	0.0369733	0.644782	1	412229	26656	0.086719	1.1846e-06	COVID-19 Hospitalized	CODING_TRANSCRIPT_INTRON_VARIANT	EUR
447.7	Aortic ectasia	circulatory system	rs147812915	KAT7	17	47858295	C	T	T	1.29771	0.124933	1.01587	1.65776	0.0369825	0.644782	1	441926	907	0.23438	1.0943e-07	COVID-19 Critically ill	INTERGENIC_VARIANT	EUR
842	Other sprains and strains	injuries & poisonings	rs9461128	TMEM14B	6	10753875	T	C	C	0.754782	0.134872	0.579453	0.983161	0.0369894	0.644782	1	428914	3311	0.13046	3.4269e-06	COVID-19 Hospitalized	CODING_TRANSCRIPT_INTRON_VARIANT	EUR
798.1	Chronic fatigue syndrome	symptoms	rs111837807	CCHCR1	6	31121232	T	C	C	0.909126	0.0456763	0.831274	0.994269	0.0369976	0.644782	1	435173	3452	0.20363	2.152e-11	COVID-19 Critically ill,COVID-19 Hospitalized	CODING_TRANSCRIPT_INTRON_VARIANT	EUR
599.6	Oliguria and anuria	genitourinary	rs13050728	IFNAR2	21	34615210	T	C	C	1.24939	0.106752	1.01352	1.54016	0.0370025	0.644782	1	444487	227	-0.10657	4.0686e-21	COVID-19 Hospitalized,COVID-19 Critically ill	CODING_TRANSCRIPT_INTRON_VARIANT	EUR
246.7	Abnormal results of function study of thyroid	endocrine/metabolic	rs766826	ELF5	11	34528766	C	T	T	1.05762	0.0268608	1.00338	1.11479	0.0370044	0.644782	1	434616	3704	-0.082134	1.155e-11	COVID-19 Hospitalized	CODING_TRANSCRIPT_INTRON_VARIANT	EUR
401.22	Hypertensive chronic kidney disease	circulatory system	rs732990	CIB4	2	26842146	C	G	G	0.981908	0.00875401	0.965204	0.9989	0.0370071	0.644782	1	398572	30591	0.056389	5.6358e-07	COVID-19 Hospitalized	CODING_TRANSCRIPT_INTRON_VARIANT	EUR
164	Cancer of intrathoracic organs	neoplasms	rs766826	ELF5	11	34528766	C	T	T	1.2235	0.0967172	1.01223	1.47887	0.0370099	0.644782	1	445059	271	-0.082134	1.155e-11	COVID-19 Hospitalized	CODING_TRANSCRIPT_INTRON_VARIANT	EUR
361	Retinal detachments and defects	sense organs	rs8080583	KANSL1	17	44162597	C	A	A	1.03259	0.0153787	1.00193	1.06419	0.0370196	0.644852	1	427145	12346	-0.12662	2.0785e-08	COVID-19 Critically ill	CODING_TRANSCRIPT_INTRON_VARIANT	EUR
331.9	Cerebral degeneration, unspecified	neurological	rs10086829	COL14A1	8	121149129	G	A	A	1.14609	0.0653881	1.00824	1.3028	0.0370331	0.644929	1	441028	780	-0.097352	3.8599e-06	COVID-19 Critically ill	FIVE_PRIME_UTR_INTRON_VARIANT	EUR
440.21	Atherosclerosis of native arteries of the extremities with ulceration or gangrene	circulatory system	rs766826	ELF5	11	34528766	C	T	T	0.934522	0.0324757	0.876892	0.995939	0.0370448	0.644929	1	441162	2598	-0.082134	1.155e-11	COVID-19 Hospitalized	CODING_TRANSCRIPT_INTRON_VARIANT	EUR
271.9	Other disorders of carbohydrate transport and metabolism	endocrine/metabolic	rs76423999	SLC12A7	5	1098067	T	A	A	0.690236	0.177786	0.487154	0.977979	0.0370503	0.644929	1	444972	442	0.18412	3.8813e-07	COVID-19 Critically ill	CODING_TRANSCRIPT_INTRON_VARIANT	EUR
963	Poisoning by primarily systemic agents	injuries & poisonings	rs9501257	HLA-DPB1	6	33055355	A	G	G	1.11725	0.053173	1.00668	1.23997	0.0370555	0.644929	1	440418	1937	0.17269	4.1339e-08	COVID-19 Critically ill	THREE_PRIME_UTR_EXON_VARIANT	EUR
724.8	Other symptoms referable to back	musculoskeletal	rs467843	TRAPPC13	5	64945715	A	G	G	0.951192	0.0239997	0.907485	0.997003	0.037068	0.644929	1	431094	4295	-0.089724	1.7259e-06	COVID-19 Critically ill	CODING_TRANSCRIPT_INTRON_VARIANT	EUR
735.3	Hallux valgus (Bunion)	musculoskeletal	rs78313563	ESS2	22	19136365	G	A	A	1.13165	0.0593187	1.00744	1.27117	0.0370711	0.644929	1	419202	15738	0.40873	6.5914e-07	COVID-19 Critically ill	UPSTREAM_GENE_VARIANT	EUR
1007	NA	NA	rs9577395	ATP11A	13	113534984	C	G	G	1.15427	0.0688089	1.00864	1.32092	0.0370723	0.644929	1	443004	603	0.064829	8.6068e-07	COVID-19 Hospitalized,COVID-19 Critically ill	CODING_TRANSCRIPT_INTRON_VARIANT	EUR
728	Disorders of muscle, ligament, and fascia	musculoskeletal	rs1405655	NR1H2	19	50882619	T	C	C	0.914989	0.0426135	0.841673	0.994692	0.0370818	0.644929	1	440748	1393	0.075181	1.1208e-11	COVID-19 Hospitalized,COVID-19 Critically ill	CODING_TRANSCRIPT_INTRON_VARIANT	EUR
224	Benign neoplasm of eye	neoplasms	rs9896243	NSF	17	44826056	C	G	G	1.0277	0.013106	1.00164	1.05444	0.0370838	0.644929	1	417778	18379	-0.13155	3.2234e-08	COVID-19 Critically ill	CODING_TRANSCRIPT_INTRON_VARIANT	EUR
241.1	Nontoxic uninodular goiter	endocrine/metabolic	rs9577395	ATP11A	13	113534984	C	G	G	1.03554	0.0167496	1.00209	1.0701	0.0370906	0.644929	1	429925	11074	0.064829	8.6068e-07	COVID-19 Hospitalized,COVID-19 Critically ill	CODING_TRANSCRIPT_INTRON_VARIANT	EUR
715.1	Sacroiliitis NEC	musculoskeletal	rs2277732	DPP9	19	4723670	C	A	A	0.950237	0.0244844	0.905713	0.996949	0.0370912	0.644929	1	436944	4481	0.11697	6.1912e-22	COVID-19 Hospitalized,COVID-19 Critically ill	FIVE_PRIME_UTR_INTRON_VARIANT	EUR
726	Peripheral enthesopathies and allied syndromes	musculoskeletal	rs13179014	SPEF2	5	35693227	A	C	C	0.988207	0.00569062	0.977246	0.99929	0.0370974	0.644929	1	289040	102871	-0.061249	6.1057e-07	COVID-19 Hospitalized	CODING_TRANSCRIPT_INTRON_VARIANT	EUR
523.3	Periodontitis (acute or chronic)	digestive	rs77534576	DLX4	17	47940666	C	T	T	1.06439	0.0299332	1.00374	1.1287	0.0370981	0.644929	1	393257	33759	0.20794	1.7585e-10	COVID-19 Hospitalized	INTERGENIC_VARIANT	EUR
580.1	Glomerulonephritis	genitourinary	rs35508621	LZTFL1	3	45880481	T	C	C	0.834483	0.0868012	0.703934	0.989242	0.0371081	0.645004	1	443657	1156	0.38931	6.0917e-89	COVID-19 Hospitalized	CODING_TRANSCRIPT_INTRON_VARIANT	EUR
599.9	Other abnormality of urination	genitourinary	rs35154152	THBS3	1	155172725	T	C	C	1.03884	0.0182787	1.00228	1.07673	0.0371165	0.645051	1	408299	15556	-0.20528	2.3574e-11	COVID-19 Critically ill	SYNONYMOUS_VARIANT	EUR
038	Septicemia	infectious diseases	rs9497053	UTRN	6	145026256	G	A	A	0.971554	0.013848	0.945539	0.998284	0.0371622	0.645746	1	412591	19748	-0.064841	1.0064e-06	COVID-19 Hospitalized	CODING_TRANSCRIPT_INTRON_VARIANT	EUR
577	Diseases of pancreas	digestive	rs581342	LMNA	1	156095466	T	C	C	1.05478	0.0255907	1.00318	1.10903	0.0371692	0.645768	1	428205	11532	0.090245	2.6355e-07	COVID-19 Hospitalized	CODING_TRANSCRIPT_INTRON_VARIANT	EUR
755	Congenital anomalies of limbs	congenital anomalies	rs7089827	TFAM	10	60157611	C	T	T	0.948905	0.0251701	0.903229	0.99689	0.0371873	0.6459	1	422477	11173	-0.14471	2.0338e-06	COVID-19 Critically ill	THREE_PRIME_UTR_EXON_VARIANT	EUR
722.6	Degeneration of intervertebral disc	musculoskeletal	rs7560588	BCL11A	2	60727416	G	A	A	0.984018	0.00773204	0.969218	0.999044	0.0371882	0.6459	1	352248	57548	-0.12371	2.3396e-07	COVID-19 Critically ill	CODING_TRANSCRIPT_INTRON_VARIANT	EUR
528.1	Stomatitis and mucositis	digestive	rs1250993	LOC101929525	10	81399565	C	G	G	1.089	0.0409188	1.00507	1.17993	0.0371965	0.645945	1	439045	1601	0.12403	5.3767e-08	COVID-19 Critically ill	INTERGENIC_VARIANT	EUR
303.4	Somatoform disorder	mental disorders	rs9896243	NSF	17	44826056	C	G	G	1.04017	0.0189045	1.00234	1.07944	0.0372052	0.645997	1	430899	8638	-0.13155	3.2234e-08	COVID-19 Critically ill	CODING_TRANSCRIPT_INTRON_VARIANT	EUR
386.21	Central origin vertigo	sense organs	rs467843	TRAPPC13	5	64945715	A	G	G	0.889104	0.0564166	0.796032	0.993058	0.0372112	0.646002	1	442952	757	-0.089724	1.7259e-06	COVID-19 Critically ill	CODING_TRANSCRIPT_INTRON_VARIANT	EUR
614	Inflammatory diseases of female pelvic organs	genitourinary	rs9268576	HLA-DRA	6	32395641	T	C	C	1.10783	0.0491559	1.00608	1.21987	0.0372281	0.646044	1	436467	4518	0.095134	9.9752e-07	COVID-19 Hospitalized	INTERGENIC_VARIANT	EUR
772	Symptoms of the muscles	symptoms	rs76073397	MIR548H2	16	11386452	T	C	C	0.873209	0.0650813	0.768636	0.992008	0.0372283	0.646044	1	439096	1776	0.14454	9.6663e-07	COVID-19 Critically ill,COVID-19 Hospitalized	INTERGENIC_VARIANT	EUR
145.2	Cancer of tongue	neoplasms	rs7089827	TFAM	10	60157611	C	T	T	0.875011	0.0640961	0.771711	0.992139	0.0372421	0.646044	1	443302	1819	-0.14471	2.0338e-06	COVID-19 Critically ill	THREE_PRIME_UTR_EXON_VARIANT	EUR
575.1	Cholangitis	digestive	rs7089827	TFAM	10	60157611	C	T	T	0.842647	0.0821902	0.717275	0.989934	0.0372463	0.646044	1	443935	1137	-0.14471	2.0338e-06	COVID-19 Critically ill	THREE_PRIME_UTR_EXON_VARIANT	EUR
448	Disease of capillaries	circulatory system	rs7960611	CLEC1A	12	10230416	G	A	A	0.834547	0.0868306	0.703948	0.989376	0.0372537	0.646044	1	442918	678	-0.1584	3.3086e-07	COVID-19 Critically ill	CODING_TRANSCRIPT_INTRON_VARIANT	EUR
585.32	End stage renal disease	genitourinary	rs10129899	LINC00637	14	104330432	C	A	A	1.0442	0.0207627	1.00256	1.08756	0.0372595	0.646044	1	438520	5305	-0.057002	2.1916e-06	COVID-19 Hospitalized	INTERGENIC_VARIANT	EUR
364.1	Corneal opacity	sense organs	rs60305836	CDH8	16	61709381	A	C	C	1.05208	0.0243745	1.003	1.10356	0.0372639	0.646044	1	429680	7713	0.086719	1.1846e-06	COVID-19 Hospitalized	CODING_TRANSCRIPT_INTRON_VARIANT	EUR
303.4	Somatoform disorder	mental disorders	rs1250993	LOC101929525	10	81399565	C	G	G	1.03803	0.017921	1.0022	1.07514	0.0372776	0.646044	1	430899	8638	0.12403	5.3767e-08	COVID-19 Critically ill	INTERGENIC_VARIANT	EUR
411.4	Coronary atherosclerosis	circulatory system	rs60869999	MYO1C	17	1390948	A	T	T	1.01285	0.00612881	1.00075	1.02509	0.0372797	0.646044	1	303120	117872	0.059541	2.9039e-06	COVID-19 Hospitalized	CODING_TRANSCRIPT_INTRON_VARIANT	EUR
738.4	Acquired spondylolisthesis	musculoskeletal	rs7560588	BCL11A	2	60727416	G	A	A	0.947977	0.0256522	0.901493	0.996857	0.0372804	0.646044	1	433955	4601	-0.12371	2.3396e-07	COVID-19 Critically ill	CODING_TRANSCRIPT_INTRON_VARIANT	EUR
686.4	Pyogenic granuloma	dermatologic	rs72711165	TMEM65	8	125336564	T	C	C	0.484987	0.347459	0.245455	0.95827	0.0372838	0.646044	1	443027	755	0.18279	6.0907e-07	COVID-19 Hospitalized	CODING_TRANSCRIPT_INTRON_VARIANT	EUR
172.21	Basal cell carcinoma	neoplasms	rs1453205	LOC101928196	2	19901073	C	T	T	0.981465	0.00898344	0.964335	0.998899	0.0372866	0.646044	1	402688	28923	0.096992	3.6368e-06	COVID-19 Critically ill	INTERGENIC_VARIANT	EUR
389.5	Disorders of acoustic nerve	sense organs	rs10774679	OAS3	12	113374748	C	T	T	0.900212	0.050478	0.815413	0.993829	0.0372878	0.646044	1	442831	868	0.075824	4.6954e-12	COVID-19 Hospitalized	UPSTREAM_GENE_VARIANT	EUR
850	Hemorrhage or hematoma complicating a procedure	injuries & poisonings	rs6869036	MGAT1	5	180223327	C	T	T	0.836941	0.0854859	0.70783	0.989602	0.0373205	0.646512	1	434111	3856	0.25536	1.7578e-06	COVID-19 Critically ill	FIVE_PRIME_UTR_INTRON_VARIANT	EUR
292	Neurological disorders	mental disorders	rs7605877	FOXI3	2	88559025	T	C	C	1.022	0.0104521	1.00128	1.04315	0.0373516	0.646768	1	360379	53407	-0.071053	3.3369e-06	COVID-19 Hospitalized	INTERGENIC_VARIANT	EUR
615	Endometriosis	genitourinary	rs78313563	ESS2	22	19136365	G	A	A	1.52417	0.202441	1.02498	2.26648	0.0373577	0.646768	1	444044	1090	0.40873	6.5914e-07	COVID-19 Critically ill	UPSTREAM_GENE_VARIANT	EUR
327.6	Circadian rhythm sleep disorder	neurological	rs13050728	IFNAR2	21	34615210	T	C	C	0.902512	0.0492714	0.819432	0.994015	0.0373601	0.646768	1	442656	955	-0.10657	4.0686e-21	COVID-19 Hospitalized,COVID-19 Critically ill	CODING_TRANSCRIPT_INTRON_VARIANT	EUR
292.3	Memory loss	mental disorders	rs505922	ABO	9	136149229	T	C	C	1.027	0.0127995	1.00156	1.05309	0.0373606	0.646768	1	417158	14136	-0.099884	2.0889e-20	COVID-19 Hospitalized	CODING_TRANSCRIPT_INTRON_VARIANT	EUR
771.2	Cramp of limb	symptoms	rs61667602	CRHR1	17	43785349	T	C	C	0.945652	0.0268435	0.897186	0.996738	0.0373699	0.646768	1	431992	4162	-0.093554	9.1279e-12	COVID-19 Hospitalized	FIVE_PRIME_UTR_INTRON_VARIANT	EUR
038.3	Bacteremia	infectious diseases	rs78313563	ESS2	22	19136365	G	A	A	1.19189	0.0843298	1.01031	1.4061	0.0373812	0.646768	1	433715	7314	0.40873	6.5914e-07	COVID-19 Critically ill	UPSTREAM_GENE_VARIANT	EUR
389	Hearing loss	sense organs	rs732990	CIB4	2	26842146	C	G	G	0.990047	0.00480545	0.980766	0.999416	0.0373833	0.646768	1	181532	229332	0.056389	5.6358e-07	COVID-19 Hospitalized	CODING_TRANSCRIPT_INTRON_VARIANT	EUR
558	Noninfectious gastroenteritis	digestive	rs495828	ABO	9	136154867	G	T	T	0.968809	0.0152235	0.940329	0.998151	0.0373879	0.646768	1	408460	13370	-0.13432	6.5649e-10	COVID-19 Critically ill	UPSTREAM_GENE_VARIANT	EUR
318	Tobacco use disorder	mental disorders	rs60305836	CDH8	16	61709381	A	C	C	0.984983	0.00726938	0.971049	0.999117	0.0373935	0.646768	1	257264	143442	0.086719	1.1846e-06	COVID-19 Hospitalized	CODING_TRANSCRIPT_INTRON_VARIANT	EUR
537	Other disorders of stomach and duodenum	digestive	rs2284028	NCF4	22	37265172	A	C	C	0.795075	0.110177	0.640656	0.986713	0.0374004	0.646768	1	425976	6556	0.31271	4.1737e-06	COVID-19 Critically ill	CODING_TRANSCRIPT_INTRON_VARIANT	EUR
288	Diseases of white blood cells	hematopoietic	rs4830964	.	23	15515319	C	G	G	1.01884	0.00896651	1.00109	1.0369	0.0374154	0.646768	1	405134	16687	0.046578	2.9701e-06	COVID-19 Hospitalized	SEQUENCE_VARIANT	EUR
250.7	Diabetic retinopathy	endocrine/metabolic	rs12259804	PLEKHS1	10	115573378	T	C	C	0.953729	0.0227642	0.912112	0.997245	0.0374205	0.646768	1	400717	28187	-0.27547	4.8674e-08	COVID-19 Critically ill	INTERGENIC_VARIANT	EUR
428.3	Heart failure with reduced EF [Systolic or combined heart failure]	circulatory system	rs915823	TMPRSS2	21	42851454	A	C	C	0.976028	0.011659	0.953977	0.998588	0.0374206	0.646768	1	406943	27385	-0.066039	1.6687e-06	COVID-19 Hospitalized	CODING_TRANSCRIPT_INTRON_VARIANT	EUR
593.1	Gross hematuria	genitourinary	rs75505823	LRP1	12	57540956	G	T	T	0.93687	0.0313344	0.881064	0.996211	0.0374227	0.646768	1	422859	13070	-0.20852	3.0745e-06	COVID-19 Critically ill	CODING_TRANSCRIPT_INTRON_VARIANT	EUR
530.11	GERD	digestive	rs8080583	KANSL1	17	44162597	C	A	A	0.988695	0.00546297	0.978166	0.999339	0.0374262	0.646768	1	241626	166254	-0.12662	2.0785e-08	COVID-19 Critically ill	CODING_TRANSCRIPT_INTRON_VARIANT	EUR
842	Other sprains and strains	injuries & poisonings	rs5023077	FBRSL1	12	133141973	T	C	C	0.948278	0.0255192	0.902015	0.996914	0.0374267	0.646768	1	428914	3311	-0.090901	1.5172e-06	COVID-19 Critically ill	CODING_TRANSCRIPT_INTRON_VARIANT	EUR
459.1	Hemorrhage NOS	circulatory system	rs117169628	SLC22A31	16	89262657	G	A	A	0.789014	0.113881	0.631174	0.986327	0.0374472	0.647023	1	442516	400	0.081201	5.77e-07	COVID-19 Hospitalized	SYNONYMOUS_VARIANT	EUR
291	Other specified nonpsychotic and/or transient mental disorders	mental disorders	rs1453205	LOC101928196	2	19901073	C	T	T	0.965305	0.016972	0.933722	0.997955	0.0374726	0.647173	1	424518	7512	0.096992	3.6368e-06	COVID-19 Critically ill	INTERGENIC_VARIANT	EUR
327.41	Organic or persistent insomnia	neurological	rs2277732	DPP9	19	4723670	C	A	A	0.950565	0.0243674	0.906234	0.997065	0.0374726	0.647173	1	435108	4538	0.11697	6.1912e-22	COVID-19 Hospitalized,COVID-19 Critically ill	FIVE_PRIME_UTR_INTRON_VARIANT	EUR
722.7	Intervertebral disc disorder with myelopathy	musculoskeletal	rs72711165	TMEM65	8	125336564	T	C	C	1.22976	0.0994033	1.01206	1.49428	0.037473	0.647173	1	437148	3867	0.18279	6.0907e-07	COVID-19 Hospitalized	CODING_TRANSCRIPT_INTRON_VARIANT	EUR
790	Nonspecific findings on examination of blood	symptoms	rs7605877	FOXI3	2	88559025	T	C	C	1.1281	0.0579379	1.007	1.26376	0.0374879	0.647331	1	438831	1399	-0.071053	3.3369e-06	COVID-19 Hospitalized	INTERGENIC_VARIANT	EUR
798.1	Chronic fatigue syndrome	symptoms	rs2284028	NCF4	22	37265172	A	C	C	1.30381	0.127537	1.01544	1.67407	0.0375154	0.647707	1	435173	3452	0.31271	4.1737e-06	COVID-19 Critically ill	CODING_TRANSCRIPT_INTRON_VARIANT	EUR
272	Disorders of lipoid metabolism	endocrine/metabolic	rs915823	TMPRSS2	21	42851454	A	C	C	0.984963	0.00728435	0.971001	0.999126	0.0375312	0.647881	1	95917	324125	-0.066039	1.6687e-06	COVID-19 Hospitalized	CODING_TRANSCRIPT_INTRON_VARIANT	EUR
481	Influenza	respiratory	rs4830964	.	23	15515319	C	G	G	1.0352	0.016632	1.00199	1.0695	0.0375475	0.647995	1	426640	4728	0.046578	2.9701e-06	COVID-19 Hospitalized	SEQUENCE_VARIANT	EUR
443.8	Other specified peripheral vascular diseases	circulatory system	rs8080583	KANSL1	17	44162597	C	A	A	1.07433	0.0344772	1.00414	1.14944	0.0375565	0.647995	1	439423	2339	-0.12662	2.0785e-08	COVID-19 Critically ill	CODING_TRANSCRIPT_INTRON_VARIANT	EUR
362	Other retinal disorders	sense organs	rs72655853	SBSPON	8	73985608	A	G	G	0.9746	0.0123717	0.951251	0.998521	0.0375597	0.647995	1	325863	83975	0.22523	8.3915e-07	COVID-19 Critically ill	CODING_TRANSCRIPT_INTRON_VARIANT	EUR
726.4	Calcaneal spur; Exostosis NOS	musculoskeletal	rs72655853	SBSPON	8	73985608	A	G	G	0.940108	0.0296983	0.886948	0.996453	0.0375607	0.647995	1	417229	11442	0.22523	8.3915e-07	COVID-19 Critically ill	CODING_TRANSCRIPT_INTRON_VARIANT	EUR
350.1	Abnormal involuntary movements	neurological	rs9497053	UTRN	6	145026256	G	A	A	1.02995	0.0141898	1.0017	1.05899	0.0375806	0.64811	1	408714	18081	-0.064841	1.0064e-06	COVID-19 Hospitalized	CODING_TRANSCRIPT_INTRON_VARIANT	EUR
352.2	Facial nerve disorders [CN7]	neurological	rs6869036	MGAT1	5	180223327	C	T	T	1.17148	0.0761151	1.00913	1.35996	0.0375832	0.64811	1	439512	3637	0.25536	1.7578e-06	COVID-19 Critically ill	FIVE_PRIME_UTR_INTRON_VARIANT	EUR
363.3	Chorioretinal scars	sense organs	rs4830964	.	23	15515319	C	G	G	0.972771	0.0132776	0.947782	0.998418	0.037599	0.64811	1	429961	7466	0.046578	2.9701e-06	COVID-19 Hospitalized	SEQUENCE_VARIANT	EUR
728	Disorders of muscle, ligament, and fascia	musculoskeletal	rs7089827	TFAM	10	60157611	C	T	T	0.858341	0.073473	0.743224	0.991289	0.0376135	0.64811	1	440748	1393	-0.14471	2.0338e-06	COVID-19 Critically ill	THREE_PRIME_UTR_EXON_VARIANT	EUR
529	Diseases and other conditions of the tongue	digestive	rs75505823	LRP1	12	57540956	G	T	T	0.825656	0.0921471	0.689229	0.989088	0.0376144	0.64811	1	440158	1625	-0.20852	3.0745e-06	COVID-19 Critically ill	CODING_TRANSCRIPT_INTRON_VARIANT	EUR
189.21	Malignant neoplasm of bladder	neoplasms	rs3746539	PTPRT	20	40702071	G	A	A	1.03214	0.0152198	1.00181	1.0634	0.0376369	0.64811	1	433680	9838	0.05405	1.7723e-06	COVID-19 Hospitalized	THREE_PRIME_UTR_EXON_VARIANT	EUR
711.2	Reiter's disease	musculoskeletal	rs9577395	ATP11A	13	113534984	C	G	G	1.18184	0.0803709	1.00959	1.38347	0.0376378	0.64811	1	445287	435	0.064829	8.6068e-07	COVID-19 Hospitalized,COVID-19 Critically ill	CODING_TRANSCRIPT_INTRON_VARIANT	EUR
571.5	Other chronic nonalcoholic liver disease	digestive	rs12259804	PLEKHS1	10	115573378	T	C	C	1.0484	0.0227385	1.00271	1.09618	0.0376386	0.64811	1	402429	26311	-0.27547	4.8674e-08	COVID-19 Critically ill	INTERGENIC_VARIANT	EUR
585.2	Renal failure NOS	genitourinary	rs7671107	LOC101929161	4	25449225	G	A	A	0.951976	0.0236753	0.908811	0.997191	0.0376387	0.64811	1	432744	5945	-0.064456	1.0803e-06	COVID-19 Hospitalized	INTERGENIC_VARIANT	EUR
276.12	Hyposmolality and/or hyponatremia	endocrine/metabolic	rs4830964	.	23	15515319	C	G	G	1.01964	0.00935486	1.00111	1.0385	0.03765	0.64811	1	414228	15182	0.046578	2.9701e-06	COVID-19 Hospitalized	SEQUENCE_VARIANT	EUR
420.3	Endocarditis	circulatory system	rs467843	TRAPPC13	5	64945715	A	G	G	1.0608	0.0283961	1.00337	1.12151	0.0376617	0.64811	1	438427	3140	-0.089724	1.7259e-06	COVID-19 Critically ill	CODING_TRANSCRIPT_INTRON_VARIANT	EUR
946	Anaphylactic shock NOS	injuries & poisonings	rs7560588	BCL11A	2	60727416	G	A	A	1.08971	0.0413339	1.00491	1.18166	0.037666	0.64811	1	441920	1651	-0.12371	2.3396e-07	COVID-19 Critically ill	CODING_TRANSCRIPT_INTRON_VARIANT	EUR
261.4	Vitamin D deficiency	endocrine/metabolic	rs117169628	SLC22A31	16	89262657	G	A	A	0.981542	0.00896388	0.964448	0.998939	0.0376745	0.64811	1	344899	65995	0.081201	5.77e-07	COVID-19 Hospitalized	SYNONYMOUS_VARIANT	EUR
279.2	Autoimmune disease NEC	endocrine/metabolic	rs13050728	IFNAR2	21	34615210	T	C	C	1.25793	0.110422	1.01313	1.56188	0.0377037	0.64811	1	445502	212	-0.10657	4.0686e-21	COVID-19 Hospitalized,COVID-19 Critically ill	CODING_TRANSCRIPT_INTRON_VARIANT	EUR
556	Ulceration of the lower GI tract	digestive	rs60305836	CDH8	16	61709381	A	C	C	1.11919	0.0541889	1.00642	1.2446	0.0377058	0.64811	1	440180	1462	0.086719	1.1846e-06	COVID-19 Hospitalized	CODING_TRANSCRIPT_INTRON_VARIANT	EUR
530.11	GERD	digestive	rs7605877	FOXI3	2	88559025	T	C	C	1.01523	0.00727163	1.00086	1.0298	0.0377085	0.64811	1	241626	166254	-0.071053	3.3369e-06	COVID-19 Hospitalized	INTERGENIC_VARIANT	EUR
475.9	Postnasal drip	respiratory	rs9501257	HLA-DPB1	6	33055355	A	G	G	0.860183	0.0724793	0.746271	0.991483	0.0377117	0.64811	1	439426	1329	0.17269	4.1339e-08	COVID-19 Critically ill	THREE_PRIME_UTR_EXON_VARIANT	EUR
430	Intracranial hemorrhage	circulatory system	rs2284028	NCF4	22	37265172	A	C	C	1.29015	0.122601	1.01457	1.64059	0.0377117	0.64811	1	439820	3837	0.31271	4.1737e-06	COVID-19 Critically ill	CODING_TRANSCRIPT_INTRON_VARIANT	EUR
369.2	Eye infection, viral	sense organs	rs9501257	HLA-DPB1	6	33055355	A	G	G	1.09591	0.0440755	1.00521	1.19479	0.0377141	0.64811	1	439128	2882	0.17269	4.1339e-08	COVID-19 Critically ill	THREE_PRIME_UTR_EXON_VARIANT	EUR
201	Hodgkin's disease	neoplasms	rs147812915	KAT7	17	47858295	C	T	T	1.29491	0.124376	1.01478	1.65238	0.0377167	0.64811	1	444381	921	0.23438	1.0943e-07	COVID-19 Critically ill	INTERGENIC_VARIANT	EUR
275	Disorders of mineral metabolism	endocrine/metabolic	rs7560588	BCL11A	2	60727416	G	A	A	1.02464	0.0117123	1.00138	1.04843	0.037722	0.64811	1	402833	22365	-0.12371	2.3396e-07	COVID-19 Critically ill	CODING_TRANSCRIPT_INTRON_VARIANT	EUR
184	Cancer of other female genital organs	neoplasms	rs7089827	TFAM	10	60157611	C	T	T	1.24371	0.104968	1.01244	1.52781	0.0377285	0.64811	1	444841	532	-0.14471	2.0338e-06	COVID-19 Critically ill	THREE_PRIME_UTR_EXON_VARIANT	EUR
427.9	Palpitations	circulatory system	rs8052423	SLC22A31	16	89269178	G	T	T	0.967983	0.0156614	0.938722	0.998157	0.0377335	0.64811	1	405701	18739	0.13037	1.0019e-06	COVID-19 Critically ill	UPSTREAM_GENE_VARIANT	EUR
512	Other symptoms of respiratory system	respiratory	rs78313563	ESS2	22	19136365	G	A	A	1.05392	0.0252788	1.00298	1.10746	0.0377391	0.64811	1	210618	162365	0.40873	6.5914e-07	COVID-19 Critically ill	UPSTREAM_GENE_VARIANT	EUR
300.11	Generalized anxiety disorder	mental disorders	rs9461128	TMEM14B	6	10753875	T	C	C	1.08847	0.0408023	1.00481	1.17909	0.0377445	0.64811	1	398538	31032	0.13046	3.4269e-06	COVID-19 Hospitalized	CODING_TRANSCRIPT_INTRON_VARIANT	EUR
1089	NA	NA	rs11702230	LOC101928126	21	35377591	C	T	T	1.06903	0.0321296	1.00379	1.13851	0.0377472	0.64811	1	439727	4775	0.099731	3.223e-09	COVID-19 Hospitalized	INTERGENIC_VARIANT	EUR
599.4	Urinary incontinence	genitourinary	rs9896243	NSF	17	44826056	C	G	G	1.02433	0.011569	1.00136	1.04782	0.0377564	0.64811	1	401413	25091	-0.13155	3.2234e-08	COVID-19 Critically ill	CODING_TRANSCRIPT_INTRON_VARIANT	EUR
250.22	Type 2 diabetes with renal manifestations	endocrine/metabolic	rs111837807	CCHCR1	6	31121232	T	C	C	0.963091	0.0181026	0.929519	0.997875	0.0377586	0.64811	1	412844	21959	0.20363	2.152e-11	COVID-19 Critically ill,COVID-19 Hospitalized	CODING_TRANSCRIPT_INTRON_VARIANT	EUR
270.34	Alpha-1-antitrypsin deficiency	endocrine/metabolic	rs721917	SFTPD	10	81706324	A	G	G	0.81088	0.10091	0.665369	0.988214	0.0377595	0.64811	1	445687	217	0.055247	2.0819e-07	COVID-19 Hospitalized	SYNONYMOUS_VARIANT	EUR
388	Other disorders of ear	sense organs	rs7671107	LOC101929161	4	25449225	G	A	A	0.92762	0.0361698	0.864136	0.995767	0.037779	0.64811	1	434844	2509	-0.064456	1.0803e-06	COVID-19 Hospitalized	INTERGENIC_VARIANT	EUR
447.7	Aortic ectasia	circulatory system	rs581342	LMNA	1	156095466	T	C	C	1.19319	0.0850318	1.01002	1.40958	0.037781	0.64811	1	441926	907	0.090245	2.6355e-07	COVID-19 Hospitalized	CODING_TRANSCRIPT_INTRON_VARIANT	EUR
564.9	Personal history of diseases of digestive system	digestive	rs9268576	HLA-DRA	6	32395641	T	C	C	1.15123	0.0677992	1.00798	1.31484	0.0377839	0.64811	1	436422	1835	0.095134	9.9752e-07	COVID-19 Hospitalized	INTERGENIC_VARIANT	EUR
1012	NA	NA	rs117169628	SLC22A31	16	89262657	G	A	A	0.85186	0.0771879	0.732261	0.990993	0.0377845	0.64811	1	442839	824	0.081201	5.77e-07	COVID-19 Hospitalized	SYNONYMOUS_VARIANT	EUR
745	Pain in joint	musculoskeletal	rs12660421	FOXP4-AS1	6	41488378	G	A	A	0.960476	0.0194147	0.924614	0.997728	0.0377921	0.64811	1	134702	260755	0.35506	1.1424e-09	COVID-19 Critically ill	DOWNSTREAM_GENE_VARIANT	EUR
585.34	Chronic Kidney Disease, Stage IV	genitourinary	rs111837807	CCHCR1	6	31121232	T	C	C	0.943339	0.0280823	0.892821	0.996716	0.0377934	0.64811	1	433643	8905	0.20363	2.152e-11	COVID-19 Critically ill,COVID-19 Hospitalized	CODING_TRANSCRIPT_INTRON_VARIANT	EUR
429.3	Symptoms involving cardiovascular system	circulatory system	rs75505823	LRP1	12	57540956	G	T	T	0.904352	0.048404	0.8225	0.994349	0.037798	0.64811	1	425491	5545	-0.20852	3.0745e-06	COVID-19 Critically ill	CODING_TRANSCRIPT_INTRON_VARIANT	EUR
737	Curvature of spine	musculoskeletal	rs10129899	LINC00637	14	104330432	C	A	A	0.955585	0.0218735	0.915483	0.997443	0.0377998	0.64811	1	432522	4755	-0.057002	2.1916e-06	COVID-19 Hospitalized	INTERGENIC_VARIANT	EUR
110.12	Althete's foot	infectious diseases	rs505922	ABO	9	136149229	T	C	C	0.975282	0.0120503	0.952517	0.99859	0.0377999	0.64811	1	405384	16291	-0.099884	2.0889e-20	COVID-19 Hospitalized	CODING_TRANSCRIPT_INTRON_VARIANT	EUR
835	Internal derangement of knee	injuries & poisonings	rs11234800	ME3	11	86479407	G	C	C	0.970637	0.0143487	0.94372	0.998322	0.0378015	0.64811	1	408569	21491	-0.077173	3.0702e-06	COVID-19 Hospitalized	INTERGENIC_VARIANT	EUR
580.3	Nephritis and nephropathy without mention of glomerulonephritis	genitourinary	rs111783124	LOC101928126	21	35362848	G	A	A	1.07003	0.0325898	1.00382	1.14061	0.0378078	0.64811	1	437538	4112	0.13532	2.1558e-07	COVID-19 Critically ill	INTERGENIC_VARIANT	EUR
292.2	Mild cognitive impairment	mental disorders	rs67959919	LZTFL1	3	45871908	G	A	A	0.9545	0.0224217	0.913462	0.997381	0.0378102	0.64811	1	418860	15590	0.59355	1.6043e-80	COVID-19 Critically ill	CODING_TRANSCRIPT_INTRON_VARIANT	EUR
528.1	Stomatitis and mucositis	digestive	rs8052423	SLC22A31	16	89269178	G	T	T	0.894155	0.0538678	0.804564	0.993723	0.0378147	0.64811	1	439045	1601	0.13037	1.0019e-06	COVID-19 Critically ill	UPSTREAM_GENE_VARIANT	EUR
796	Elevated prostate specific antigen [PSA]	genitourinary	rs10774671	OAS1	12	113357193	G	A	A	1.01496	0.00715037	1.00084	1.02929	0.0378186	0.64811	1	379128	51273	0.12569	3.6032e-11	COVID-19 Critically ill	SPLICE_ACCEPTOR_VARIANT	EUR
557.1	Celiac disease	digestive	rs9268576	HLA-DRA	6	32395641	T	C	C	1.18143	0.0802824	1.00942	1.38276	0.0378214	0.64811	1	444137	1298	0.095134	9.9752e-07	COVID-19 Hospitalized	INTERGENIC_VARIANT	EUR
716	Other arthropathies	musculoskeletal	rs35508621	LZTFL1	3	45880481	T	C	C	0.971418	0.013964	0.945192	0.998372	0.0378327	0.64811	1	361299	44077	0.38931	6.0917e-89	COVID-19 Hospitalized	CODING_TRANSCRIPT_INTRON_VARIANT	EUR
496.2	Chronic bronchitis	respiratory	rs62200027	CASC20	20	6469515	G	A	A	1.02103	0.0100238	1.00117	1.04129	0.0378394	0.64811	1	400579	25603	-0.053006	3.3456e-06	COVID-19 Hospitalized,COVID-19 Critically ill	NON_CODING_TRANSCRIPT_INTRON_VARIANT	EUR
347	Cataplexy and narcolepsy	neurological	rs1878527	ANKRD30BL	2	133056313	T	C	C	0.888753	0.0567932	0.795131	0.993399	0.0378402	0.64811	1	444211	1022	-0.077457	2.0215e-06	COVID-19 Hospitalized	INTERGENIC_VARIANT	EUR
385.3	Cholesteatoma	sense organs	rs7671107	LOC101929161	4	25449225	G	A	A	0.905494	0.047807	0.824503	0.994441	0.0378422	0.64811	1	443718	1403	-0.064456	1.0803e-06	COVID-19 Hospitalized	INTERGENIC_VARIANT	EUR
619	Noninflammatory female genital disorders	genitourinary	rs1453205	LOC101928196	2	19901073	C	T	T	0.948102	0.0256659	0.901588	0.997015	0.0378543	0.648159	1	437614	3746	0.096992	3.6368e-06	COVID-19 Critically ill	INTERGENIC_VARIANT	EUR
296.2	Depression	mental disorders	rs72655853	SBSPON	8	73985608	A	G	G	0.979472	0.00999045	0.960479	0.99884	0.0378766	0.648159	1	245050	173995	0.22523	8.3915e-07	COVID-19 Critically ill	CODING_TRANSCRIPT_INTRON_VARIANT	EUR
797.1	Cardiogenic shock	symptoms	rs111783124	LOC101928126	21	35362848	G	A	A	0.849876	0.0783539	0.728888	0.990947	0.0378916	0.648159	1	443679	841	0.13532	2.1558e-07	COVID-19 Critically ill	INTERGENIC_VARIANT	EUR
569.2	Gastrointestinal complications	digestive	rs61667602	CRHR1	17	43785349	T	C	C	0.912717	0.0439959	0.837311	0.994914	0.0379067	0.648159	1	440375	1578	-0.093554	9.1279e-12	COVID-19 Hospitalized	FIVE_PRIME_UTR_INTRON_VARIANT	EUR
364.1	Corneal opacity	sense organs	rs62200027	CASC20	20	6469515	G	A	A	0.963468	0.0179284	0.930201	0.997925	0.0379115	0.648159	1	429680	7713	-0.053006	3.3456e-06	COVID-19 Hospitalized,COVID-19 Critically ill	NON_CODING_TRANSCRIPT_INTRON_VARIANT	EUR
251.1	Hypoglycemia	endocrine/metabolic	rs721917	SFTPD	10	81706324	A	G	G	1.04254	0.0200674	1.00233	1.08436	0.0379127	0.648159	1	432073	5144	0.055247	2.0819e-07	COVID-19 Hospitalized	SYNONYMOUS_VARIANT	EUR
187.8	Neoplasm of uncertain behavior of male genital organs	neoplasms	rs10129899	LINC00637	14	104330432	C	A	A	1.14106	0.0635685	1.00739	1.29246	0.0379145	0.648159	1	444091	564	-0.057002	2.1916e-06	COVID-19 Hospitalized	INTERGENIC_VARIANT	EUR
695.42	Systemic lupus erythematosus	dermatologic	rs10774671	OAS1	12	113357193	G	A	A	1.10741	0.0491489	1.00571	1.21939	0.0379156	0.648159	1	444531	948	0.12569	3.6032e-11	COVID-19 Critically ill	SPLICE_ACCEPTOR_VARIANT	EUR
840.3	Joint/ligament sprain	injuries & poisonings	rs7605877	FOXI3	2	88559025	T	C	C	1.04966	0.0233478	1.00271	1.0988	0.0379247	0.648159	1	418699	9386	-0.071053	3.3369e-06	COVID-19 Hospitalized	INTERGENIC_VARIANT	EUR
174	Breast cancer	neoplasms	rs2284028	NCF4	22	37265172	A	C	C	1.38647	0.157427	1.01838	1.88761	0.0379274	0.648159	1	442407	2462	0.31271	4.1737e-06	COVID-19 Critically ill	CODING_TRANSCRIPT_INTRON_VARIANT	EUR
604.3	Peyronie's disease	genitourinary	rs766826	ELF5	11	34528766	C	T	T	1.07206	0.0335228	1.00389	1.14486	0.0379275	0.648159	1	442176	2340	-0.082134	1.155e-11	COVID-19 Hospitalized	CODING_TRANSCRIPT_INTRON_VARIANT	EUR
797.1	Cardiogenic shock	symptoms	rs11702230	LOC101928126	21	35377591	C	T	T	0.841611	0.083077	0.715149	0.990437	0.0379281	0.648159	1	443679	841	0.099731	3.223e-09	COVID-19 Hospitalized	INTERGENIC_VARIANT	EUR
257.1	Testicular hypofunction	endocrine/metabolic	rs9497053	UTRN	6	145026256	G	A	A	1.02666	0.0126777	1.00147	1.05249	0.0379331	0.648159	1	414941	23062	-0.064841	1.0064e-06	COVID-19 Hospitalized	CODING_TRANSCRIPT_INTRON_VARIANT	EUR
448	Disease of capillaries	circulatory system	rs3746539	PTPRT	20	40702071	G	A	A	1.12503	0.0567609	1.00658	1.25742	0.0379333	0.648159	1	442918	678	0.05405	1.7723e-06	COVID-19 Hospitalized	THREE_PRIME_UTR_EXON_VARIANT	EUR
253.3	Diabetes insipidus	endocrine/metabolic	rs13179014	SPEF2	5	35693227	A	C	C	1.17503	0.0777115	1.00902	1.36835	0.0379391	0.648159	1	445096	379	-0.061249	6.1057e-07	COVID-19 Hospitalized	CODING_TRANSCRIPT_INTRON_VARIANT	EUR
198.5	Secondary malignancy of brain/spine	neoplasms	rs4830964	.	23	15515319	C	G	G	0.942402	0.0285831	0.891058	0.996704	0.0379421	0.648159	1	443700	1601	0.046578	2.9701e-06	COVID-19 Hospitalized	SEQUENCE_VARIANT	EUR
426.3	Bundle branch block	circulatory system	rs2924480	ELF5	11	34529831	T	C	C	1.03132	0.0148599	1.00172	1.0618	0.0379424	0.648159	1	420060	12071	-0.11648	2.817e-07	COVID-19 Critically ill	CODING_TRANSCRIPT_INTRON_VARIANT	EUR
317	Alcohol-related disorders	mental disorders	rs10129899	LINC00637	14	104330432	C	A	A	0.987348	0.00613534	0.975546	0.999292	0.0379511	0.64821	1	346550	77165	-0.057002	2.1916e-06	COVID-19 Hospitalized	INTERGENIC_VARIANT	EUR
870.3	Other open wound of head and face	injuries & poisonings	rs9501257	HLA-DPB1	6	33055355	A	G	G	1.09934	0.0456363	1.00528	1.2022	0.0379573	0.648218	1	435153	2681	0.17269	4.1339e-08	COVID-19 Critically ill	THREE_PRIME_UTR_EXON_VARIANT	EUR
427.11	Paroxysmal supraventricular tachycardia	circulatory system	rs9497053	UTRN	6	145026256	G	A	A	0.950982	0.0242202	0.906893	0.997214	0.0379739	0.648403	1	432801	6302	-0.064841	1.0064e-06	COVID-19 Hospitalized	CODING_TRANSCRIPT_INTRON_VARIANT	EUR
288.1	Decreased white blood cell count	hematopoietic	rs77534576	DLX4	17	47940666	C	T	T	0.859704	0.0728555	0.745305	0.991662	0.0379965	0.648544	1	433491	6341	0.20794	1.7585e-10	COVID-19 Hospitalized	INTERGENIC_VARIANT	EUR
250.12	Type 1 diabetes with renal manifestations	endocrine/metabolic	rs581342	LMNA	1	156095466	T	C	C	0.819012	0.0962257	0.678239	0.989003	0.0379981	0.648544	1	443915	997	0.090245	2.6355e-07	COVID-19 Hospitalized	CODING_TRANSCRIPT_INTRON_VARIANT	EUR
575.7	Other disorders of gallbladder	digestive	rs732990	CIB4	2	26842146	C	G	G	0.945098	0.0272149	0.896007	0.996878	0.0379993	0.648544	1	437652	2849	0.056389	5.6358e-07	COVID-19 Hospitalized	CODING_TRANSCRIPT_INTRON_VARIANT	EUR
252.2	Hypoparathyroidism	endocrine/metabolic	rs12660421	FOXP4-AS1	6	41488378	G	A	A	1.62907	0.235221	1.02736	2.58322	0.0380143	0.648598	1	445145	391	0.35506	1.1424e-09	COVID-19 Critically ill	DOWNSTREAM_GENE_VARIANT	EUR
710	Osteomyelitis, periostitis, and other infections involving bone	musculoskeletal	rs7671107	LOC101929161	4	25449225	G	A	A	0.961587	0.0188806	0.926654	0.997837	0.0380213	0.648598	1	432352	9472	-0.064456	1.0803e-06	COVID-19 Hospitalized	INTERGENIC_VARIANT	EUR
842	Other sprains and strains	injuries & poisonings	rs915823	TMPRSS2	21	42851454	A	C	C	1.06786	0.031649	1.00363	1.1362	0.0380245	0.648598	1	428914	3311	-0.066039	1.6687e-06	COVID-19 Hospitalized	CODING_TRANSCRIPT_INTRON_VARIANT	EUR
772.1	Muscular wasting and disuse atrophy	symptoms	rs76423999	SLC12A7	5	1098067	T	A	A	1.17832	0.0790954	1.00911	1.37591	0.0380254	0.648598	1	442005	1411	0.18412	3.8813e-07	COVID-19 Critically ill	CODING_TRANSCRIPT_INTRON_VARIANT	EUR
742.9	Other derangement of joint	musculoskeletal	rs11702230	LOC101928126	21	35377591	C	T	T	1.05558	0.0260759	1.00299	1.11094	0.0380319	0.648599	1	425008	7368	0.099731	3.223e-09	COVID-19 Hospitalized	INTERGENIC_VARIANT	EUR
871.3	Open wound of foot except toe(s) alone	injuries & poisonings	rs10086829	COL14A1	8	121149129	G	A	A	1.05859	0.0274468	1.00315	1.11709	0.0380385	0.648599	1	435118	4260	-0.097352	3.8599e-06	COVID-19 Critically ill	FIVE_PRIME_UTR_INTRON_VARIANT	EUR
930	Allergic reaction to food	injuries & poisonings	rs9577395	ATP11A	13	113534984	C	G	G	0.895854	0.0530173	0.807437	0.993952	0.0380439	0.648599	1	442460	1178	0.064829	8.6068e-07	COVID-19 Hospitalized,COVID-19 Critically ill	CODING_TRANSCRIPT_INTRON_VARIANT	EUR
782.3	Edema	symptoms	rs732990	CIB4	2	26842146	C	G	G	0.986541	0.00653262	0.97399	0.999253	0.0380484	0.648599	1	343528	59597	0.056389	5.6358e-07	COVID-19 Hospitalized	CODING_TRANSCRIPT_INTRON_VARIANT	EUR
571.5	Other chronic nonalcoholic liver disease	digestive	rs7605877	FOXI3	2	88559025	T	C	C	1.03025	0.0143664	1.00164	1.05967	0.0380639	0.648766	1	402429	26311	-0.071053	3.3369e-06	COVID-19 Hospitalized	INTERGENIC_VARIANT	EUR
702.1	Actinic keratosis	dermatologic	rs13179014	SPEF2	5	35693227	A	C	C	1.0128	0.00613426	1.0007	1.02505	0.0380712	0.648792	1	316288	91436	-0.061249	6.1057e-07	COVID-19 Hospitalized	CODING_TRANSCRIPT_INTRON_VARIANT	EUR
743.12	Senile osteoporosis	musculoskeletal	rs10086829	COL14A1	8	121149129	G	A	A	0.812805	0.0999532	0.6682	0.988705	0.0381157	0.649453	1	445300	287	-0.097352	3.8599e-06	COVID-19 Critically ill	FIVE_PRIME_UTR_INTRON_VARIANT	EUR
227.1	Benign neoplasm of adrenal gland	neoplasms	rs915823	TMPRSS2	21	42851454	A	C	C	0.92292	0.0386861	0.855528	0.99562	0.0381329	0.649466	1	441552	2416	-0.066039	1.6687e-06	COVID-19 Hospitalized	CODING_TRANSCRIPT_INTRON_VARIANT	EUR
389	Hearing loss	sense organs	rs62200027	CASC20	20	6469515	G	A	A	0.989404	0.0051379	0.97949	0.999417	0.0381332	0.649466	1	181532	229332	-0.053006	3.3456e-06	COVID-19 Hospitalized,COVID-19 Critically ill	NON_CODING_TRANSCRIPT_INTRON_VARIANT	EUR
506	Empyema and pneumothorax	respiratory	rs35705950	MUC5B	11	1241221	G	T	T	1.07614	0.0353907	1.00402	1.15343	0.0381337	0.649466	1	438262	3932	-0.11177	1.2224e-08	COVID-19 Hospitalized,COVID-19 Critically ill	UPSTREAM_GENE_VARIANT	EUR
365	Glaucoma	sense organs	rs1250993	LOC101929525	10	81399565	C	G	G	1.01389	0.00665119	1.00075	1.02719	0.0381394	0.649466	1	348824	77649	0.12403	5.3767e-08	COVID-19 Critically ill	INTERGENIC_VARIANT	EUR
359.1	Muscular dystrophies	neurological	rs76073397	MIR548H2	16	11386452	T	C	C	0.699409	0.172457	0.498811	0.98068	0.0381638	0.649783	1	445444	303	0.14454	9.6663e-07	COVID-19 Critically ill,COVID-19 Hospitalized	INTERGENIC_VARIANT	EUR
529.1	Glossitis	digestive	rs766826	ELF5	11	34528766	C	T	T	0.830726	0.0894703	0.697109	0.989954	0.0381898	0.650049	1	444280	353	-0.082134	1.155e-11	COVID-19 Hospitalized	CODING_TRANSCRIPT_INTRON_VARIANT	EUR
225.1	Benign neoplasm of brain, cranial nerves, meninges	neoplasms	rs111837807	CCHCR1	6	31121232	T	C	C	1.1063	0.0487365	1.00551	1.21719	0.0381909	0.650049	1	441906	2529	0.20363	2.152e-11	COVID-19 Critically ill,COVID-19 Hospitalized	CODING_TRANSCRIPT_INTRON_VARIANT	EUR
365.11	Primary open angle glaucoma	sense organs	rs12259804	PLEKHS1	10	115573378	T	C	C	1.05689	0.0266988	1.00301	1.11367	0.0382159	0.650377	1	420689	18922	-0.27547	4.8674e-08	COVID-19 Critically ill	INTERGENIC_VARIANT	EUR
577.1	Acute pancreatitis	digestive	rs495828	ABO	9	136154867	G	T	T	1.04297	0.0203008	1.00229	1.0853	0.0382264	0.650458	1	435003	7097	-0.13432	6.5649e-10	COVID-19 Critically ill	UPSTREAM_GENE_VARIANT	EUR
225	Benign neoplasm of brain and other parts of nervous system	neoplasms	rs111837807	CCHCR1	6	31121232	T	C	C	1.1031	0.0473518	1.00533	1.21038	0.03824	0.650592	1	441598	2686	0.20363	2.152e-11	COVID-19 Critically ill,COVID-19 Hospitalized	CODING_TRANSCRIPT_INTRON_VARIANT	EUR
496.1	Emphysema	respiratory	rs60305836	CDH8	16	61709381	A	C	C	0.955708	0.0218657	0.915615	0.997556	0.0382762	0.65111	1	423804	10288	0.086719	1.1846e-06	COVID-19 Hospitalized	CODING_TRANSCRIPT_INTRON_VARIANT	EUR
274.21	Chondrocalcinosis	endocrine/metabolic	rs9577395	ATP11A	13	113534984	C	G	G	1.07486	0.0348434	1.0039	1.15083	0.038287	0.65115	1	440683	2426	0.064829	8.6068e-07	COVID-19 Hospitalized,COVID-19 Critically ill	CODING_TRANSCRIPT_INTRON_VARIANT	EUR
371.1	Uveitis, noninfectious or NOS	sense organs	rs111837807	CCHCR1	6	31121232	T	C	C	0.918605	0.040981	0.847706	0.995432	0.0382953	0.65115	1	438713	4250	0.20363	2.152e-11	COVID-19 Critically ill,COVID-19 Hospitalized	CODING_TRANSCRIPT_INTRON_VARIANT	EUR
292.2	Mild cognitive impairment	mental disorders	rs9268576	HLA-DRA	6	32395641	T	C	C	0.94777	0.0258943	0.900869	0.997112	0.0382989	0.65115	1	418860	15590	0.095134	9.9752e-07	COVID-19 Hospitalized	INTERGENIC_VARIANT	EUR
295	Schizophrenia and other psychotic disorders	mental disorders	rs7960611	CLEC1A	12	10230416	G	A	A	0.961269	0.019068	0.926007	0.997873	0.0383016	0.65115	1	419116	16254	-0.1584	3.3086e-07	COVID-19 Critically ill	CODING_TRANSCRIPT_INTRON_VARIANT	EUR
250.15	Diabetes type 1 with peripheral circulatory disorders	endocrine/metabolic	rs5023077	FBRSL1	12	133141973	T	C	C	0.8652	0.0698983	0.75443	0.992234	0.0383116	0.651165	1	444784	439	-0.090901	1.5172e-06	COVID-19 Critically ill	CODING_TRANSCRIPT_INTRON_VARIANT	EUR
204.2	Myeloid leukemia	neoplasms	rs76423999	SLC12A7	5	1098067	T	A	A	0.818028	0.0969639	0.676445	0.989245	0.038314	0.651165	1	444262	1257	0.18412	3.8813e-07	COVID-19 Critically ill	CODING_TRANSCRIPT_INTRON_VARIANT	EUR
495.11	Chronic obstructive asthma with exacerbation	respiratory	rs5023077	FBRSL1	12	133141973	T	C	C	1.09742	0.0448817	1.00501	1.19833	0.0383283	0.651311	1	442595	1063	-0.090901	1.5172e-06	COVID-19 Critically ill	CODING_TRANSCRIPT_INTRON_VARIANT	EUR
586	Other disorders of the kidney and ureters	genitourinary	rs505922	ABO	9	136149229	T	C	C	0.980431	0.00954229	0.962265	0.99894	0.0383534	0.651594	1	390837	26945	-0.099884	2.0889e-20	COVID-19 Hospitalized	CODING_TRANSCRIPT_INTRON_VARIANT	EUR
427.7	Tachycardia NOS	circulatory system	rs11702230	LOC101928126	21	35377591	C	T	T	1.04162	0.019689	1.00219	1.0826	0.0383565	0.651594	1	408533	13267	0.099731	3.223e-09	COVID-19 Hospitalized	INTERGENIC_VARIANT	EUR
276.4	Acid-base balance disorder	endocrine/metabolic	rs3746539	PTPRT	20	40702071	G	A	A	1.03305	0.0157029	1.00174	1.06534	0.0383671	0.651606	1	422316	9142	0.05405	1.7723e-06	COVID-19 Hospitalized	THREE_PRIME_UTR_EXON_VARIANT	EUR
426.24	Atrioventricular block, complete	circulatory system	rs78313563	ESS2	22	19136365	G	A	A	0.796124	0.1101	0.641598	0.987865	0.0383726	0.651606	1	438212	5858	0.40873	6.5914e-07	COVID-19 Critically ill	UPSTREAM_GENE_VARIANT	EUR
705.3	Hidradenitis	dermatologic	rs13050728	IFNAR2	21	34615210	T	C	C	0.911115	0.0449519	0.834276	0.99503	0.0383776	0.651606	1	443483	1148	-0.10657	4.0686e-21	COVID-19 Hospitalized,COVID-19 Critically ill	CODING_TRANSCRIPT_INTRON_VARIANT	EUR
442	Other aneurysm	circulatory system	rs60305836	CDH8	16	61709381	A	C	C	0.969648	0.0148851	0.941768	0.998353	0.0383887	0.651606	1	412076	23017	0.086719	1.1846e-06	COVID-19 Hospitalized	CODING_TRANSCRIPT_INTRON_VARIANT	EUR
781.2	Abnormal posture	symptoms	rs2924480	ELF5	11	34529831	T	C	C	1.12575	0.0572042	1.00635	1.25932	0.0383913	0.651606	1	444254	780	-0.11648	2.817e-07	COVID-19 Critically ill	CODING_TRANSCRIPT_INTRON_VARIANT	EUR
592.11	Acute cystitis	genitourinary	rs12809318	FBRSL1	12	133140840	T	C	C	1.08567	0.0396959	1.0044	1.17351	0.0383972	0.651606	1	439360	1366	-0.062781	9.5289e-09	COVID-19 Hospitalized	CODING_TRANSCRIPT_INTRON_VARIANT	EUR
427.5	Arrhythmia (cardiac) NOS	circulatory system	rs2277732	DPP9	19	4723670	C	A	A	0.979956	0.00977876	0.961353	0.998919	0.0383975	0.651606	1	380626	29773	0.11697	6.1912e-22	COVID-19 Hospitalized,COVID-19 Critically ill	FIVE_PRIME_UTR_INTRON_VARIANT	EUR
703	Diseases of nail, NOS	dermatologic	rs495828	ABO	9	136154867	G	T	T	1.01935	0.00925726	1.00102	1.03801	0.0384164	0.651829	1	382215	38080	-0.13432	6.5649e-10	COVID-19 Critically ill	UPSTREAM_GENE_VARIANT	EUR
279	Disorders involving the immune mechanism	endocrine/metabolic	rs505922	ABO	9	136149229	T	C	C	1.07952	0.0369618	1.00408	1.16063	0.0384282	0.651932	1	442534	1615	-0.099884	2.0889e-20	COVID-19 Hospitalized	CODING_TRANSCRIPT_INTRON_VARIANT	EUR
272.1	Hyperlipidemia	endocrine/metabolic	rs915823	TMPRSS2	21	42851454	A	C	C	0.985049	0.00727682	0.9711	0.999199	0.0384427	0.652031	1	96215	323851	-0.066039	1.6687e-06	COVID-19 Hospitalized	CODING_TRANSCRIPT_INTRON_VARIANT	EUR
627.4	Premenopausal menorrhagia	genitourinary	rs12567716	FOXD2	1	48197570	T	C	C	1.24248	0.10488	1.01162	1.52603	0.0384456	0.652031	1	444653	423	-0.090753	1.4878e-06	COVID-19 Hospitalized	INTERGENIC_VARIANT	EUR
601.1	Prostatitis	genitourinary	rs9461128	TMEM14B	6	10753875	T	C	C	1.14783	0.0666079	1.00735	1.3079	0.0384603	0.652183	1	423290	10672	0.13046	3.4269e-06	COVID-19 Hospitalized	CODING_TRANSCRIPT_INTRON_VARIANT	EUR
117.4	Aspergillosis	infectious diseases	rs111837807	CCHCR1	6	31121232	T	C	C	0.73408	0.149354	0.547788	0.983726	0.0384688	0.652229	1	445217	393	0.20363	2.152e-11	COVID-19 Critically ill,COVID-19 Hospitalized	CODING_TRANSCRIPT_INTRON_VARIANT	EUR
627.4	Premenopausal menorrhagia	genitourinary	rs505922	ABO	9	136149229	T	C	C	0.854335	0.0760675	0.736003	0.991692	0.0384864	0.65243	1	444653	423	-0.099884	2.0889e-20	COVID-19 Hospitalized	CODING_TRANSCRIPT_INTRON_VARIANT	EUR
277.1	Disorders of porphyrin metabolism	endocrine/metabolic	rs6869036	MGAT1	5	180223327	C	T	T	0.506712	0.328491	0.266164	0.964658	0.0384993	0.652438	1	445381	400	0.25536	1.7578e-06	COVID-19 Critically ill	FIVE_PRIME_UTR_INTRON_VARIANT	EUR
530	Diseases of esophagus	digestive	rs78313563	ESS2	22	19136365	G	A	A	1.05121	0.024134	1.00265	1.10213	0.0385025	0.652438	1	229100	179780	0.40873	6.5914e-07	COVID-19 Critically ill	UPSTREAM_GENE_VARIANT	EUR
276.6	Fluid overload	endocrine/metabolic	rs111837807	CCHCR1	6	31121232	T	C	C	1.08577	0.039765	1.00436	1.17378	0.038505	0.652438	1	435099	3926	0.20363	2.152e-11	COVID-19 Critically ill,COVID-19 Hospitalized	CODING_TRANSCRIPT_INTRON_VARIANT	EUR
368.2	Diplopia and disorders of binocular vision	sense organs	rs1878527	ANKRD30BL	2	133056313	T	C	C	1.04227	0.0200083	1.00219	1.08396	0.0385099	0.652438	1	427274	8878	-0.077457	2.0215e-06	COVID-19 Hospitalized	INTERGENIC_VARIANT	EUR
536.8	Dyspepsia and other specified disorders of function of stomach	digestive	rs9461128	TMEM14B	6	10753875	T	C	C	1.16439	0.073553	1.00806	1.34495	0.03853	0.652623	1	421658	8524	0.13046	3.4269e-06	COVID-19 Hospitalized	CODING_TRANSCRIPT_INTRON_VARIANT	EUR
802	Fracture of pelvis	injuries & poisonings	rs76073397	MIR548H2	16	11386452	T	C	C	0.86109	0.0722795	0.74735	0.992139	0.0385324	0.652623	1	443608	1480	0.14454	9.6663e-07	COVID-19 Critically ill,COVID-19 Hospitalized	INTERGENIC_VARIANT	EUR
444.2	Embolism and thrombosis of abdominal aorta	circulatory system	rs10129899	LINC00637	14	104330432	C	A	A	0.852267	0.0772597	0.732508	0.991607	0.0385402	0.652658	1	444783	376	-0.057002	2.1916e-06	COVID-19 Hospitalized	INTERGENIC_VARIANT	EUR
428.3	Heart failure with reduced EF [Systolic or combined heart failure]	circulatory system	rs13050728	IFNAR2	21	34615210	T	C	C	0.980134	0.00969969	0.961677	0.998946	0.0385743	0.653071	1	406943	27385	-0.10657	4.0686e-21	COVID-19 Hospitalized,COVID-19 Critically ill	CODING_TRANSCRIPT_INTRON_VARIANT	EUR
286.7	Other and unspecified coagulation defects	hematopoietic	rs10129899	LINC00637	14	104330432	C	A	A	1.04594	0.0217141	1.00236	1.09142	0.0385762	0.653071	1	436086	4831	-0.057002	2.1916e-06	COVID-19 Hospitalized	INTERGENIC_VARIANT	EUR
316.1	Polyneuropathy due to drugs	mental disorders	rs60305836	CDH8	16	61709381	A	C	C	1.25717	0.110637	1.01209	1.5616	0.0385819	0.653071	1	445038	327	0.086719	1.1846e-06	COVID-19 Hospitalized	CODING_TRANSCRIPT_INTRON_VARIANT	EUR
760	Back pain	symptoms	rs10774671	OAS1	12	113357193	G	A	A	1.00993	0.00477555	1.00052	1.01942	0.0386008	0.653293	1	190528	208084	0.12569	3.6032e-11	COVID-19 Critically ill	SPLICE_ACCEPTOR_VARIANT	EUR
803.3	Fracture of clavicle or scapula	injuries & poisonings	rs7960611	CLEC1A	12	10230416	G	A	A	0.914645	0.0431367	0.840494	0.995338	0.0386122	0.653321	1	441295	2969	-0.1584	3.3086e-07	COVID-19 Critically ill	CODING_TRANSCRIPT_INTRON_VARIANT	EUR
785	Abdominal pain	symptoms	rs9268576	HLA-DRA	6	32395641	T	C	C	1.02525	0.012057	1.00131	1.04977	0.038614	0.653321	1	302682	85581	0.095134	9.9752e-07	COVID-19 Hospitalized	INTERGENIC_VARIANT	EUR
756.3	Congenital anomalies of muscle, tendon, fascia, and connective tissue	congenital anomalies	rs505922	ABO	9	136149229	T	C	C	1.17715	0.0788736	1.00855	1.37395	0.038653	0.653707	1	444751	346	-0.099884	2.0889e-20	COVID-19 Hospitalized	CODING_TRANSCRIPT_INTRON_VARIANT	EUR
523.1	Gingivitis	digestive	rs10086829	COL14A1	8	121149129	G	A	A	1.02491	0.011901	1.00128	1.0491	0.0386545	0.653707	1	406303	23459	-0.097352	3.8599e-06	COVID-19 Critically ill	FIVE_PRIME_UTR_INTRON_VARIANT	EUR
724	Other and unspecified disorders of back	musculoskeletal	rs7560588	BCL11A	2	60727416	G	A	A	0.968091	0.0156829	0.938786	0.99831	0.0386569	0.653707	1	415281	12434	-0.12371	2.3396e-07	COVID-19 Critically ill	CODING_TRANSCRIPT_INTRON_VARIANT	EUR
574	Cholelithiasis and cholecystitis	digestive	rs2277732	DPP9	19	4723670	C	A	A	1.02353	0.0112485	1.00121	1.04635	0.0386663	0.653707	1	414004	21477	0.11697	6.1912e-22	COVID-19 Hospitalized,COVID-19 Critically ill	FIVE_PRIME_UTR_INTRON_VARIANT	EUR
270.38	Other specified disorders of plasma protein metabolism	endocrine/metabolic	rs10774671	OAS1	12	113357193	G	A	A	1.12492	0.0569277	1.00615	1.2577	0.0386677	0.653707	1	442706	703	0.12569	3.6032e-11	COVID-19 Critically ill	SPLICE_ACCEPTOR_VARIANT	EUR
706.8	Other specified diseases of sebaceous glands	dermatologic	rs8052423	SLC22A31	16	89269178	G	T	T	0.967767	0.015846	0.938173	0.998295	0.0386751	0.653707	1	398109	18496	0.13037	1.0019e-06	COVID-19 Critically ill	UPSTREAM_GENE_VARIANT	EUR
535.6	Duodenitis	digestive	rs13179014	SPEF2	5	35693227	A	C	C	1.0739	0.0344851	1.00372	1.14899	0.0386873	0.653707	1	436703	1985	-0.061249	6.1057e-07	COVID-19 Hospitalized	CODING_TRANSCRIPT_INTRON_VARIANT	EUR
642	Hypertension complicating pregnancy, childbirth, and the puerperium	pregnancy complications	rs1250993	LOC101929525	10	81399565	C	G	G	0.800421	0.10768	0.648129	0.988498	0.0386963	0.653707	1	445501	255	0.12403	5.3767e-08	COVID-19 Critically ill	INTERGENIC_VARIANT	EUR
362.31	Separation of retinal layers	sense organs	rs7089827	TFAM	10	60157611	C	T	T	1.133	0.0604041	1.0065	1.2754	0.0387078	0.653707	1	442441	1643	-0.14471	2.0338e-06	COVID-19 Critically ill	THREE_PRIME_UTR_EXON_VARIANT	EUR
223	Benign neoplasm of kidney and other urinary organs	neoplasms	rs10774671	OAS1	12	113357193	G	A	A	1.08796	0.0407819	1.00439	1.1785	0.0387083	0.653707	1	441764	1355	0.12569	3.6032e-11	COVID-19 Critically ill	SPLICE_ACCEPTOR_VARIANT	EUR
752.2	Other specified congenital anomalies of nervous system	congenital anomalies	rs35705950	MUC5B	11	1241221	G	T	T	1.26972	0.115517	1.01247	1.59235	0.0387122	0.653707	1	444975	324	-0.11177	1.2224e-08	COVID-19 Hospitalized,COVID-19 Critically ill	UPSTREAM_GENE_VARIANT	EUR
374.1	Ectropion or entropion	sense organs	rs7671107	LOC101929161	4	25449225	G	A	A	0.957236	0.0211422	0.918381	0.997735	0.038715	0.653707	1	432533	7637	-0.064456	1.0803e-06	COVID-19 Hospitalized	INTERGENIC_VARIANT	EUR
008.6	Viral Enteritis	infectious diseases	rs55654108	PDCL3P4	3	101425703	A	G	G	0.915684	0.0426102	0.842317	0.995441	0.0387151	0.653707	1	438077	1306	-0.05662	1.0636e-06	COVID-19 Hospitalized	INTERGENIC_VARIANT	EUR
367.2	Astigmatism	sense organs	rs10774679	OAS3	12	113374748	C	T	T	1.01149	0.0055253	1.00059	1.0225	0.03872	0.653707	1	273553	105144	0.075824	4.6954e-12	COVID-19 Hospitalized	UPSTREAM_GENE_VARIANT	EUR
716.2	Unspecified monoarthritis	musculoskeletal	rs2284028	NCF4	22	37265172	A	C	C	1.40629	0.164948	1.01782	1.94303	0.0387278	0.653707	1	440325	1932	0.31271	4.1737e-06	COVID-19 Critically ill	CODING_TRANSCRIPT_INTRON_VARIANT	EUR
458	Hypotension	circulatory system	rs9367106	LOC100505711	6	41483390	G	C	C	1.06693	0.0313428	1.00336	1.13453	0.0387292	0.653707	1	375830	35156	0.20225	3.4038e-11	COVID-19 Hospitalized	INTERGENIC_VARIANT	EUR
250.15	Diabetes type 1 with peripheral circulatory disorders	endocrine/metabolic	rs7579014	BCL11A	2	60707894	G	A	A	0.861087	0.0723586	0.747232	0.99229	0.038741	0.65375	1	444784	439	-0.05629	1.2614e-06	COVID-19 Hospitalized	CODING_TRANSCRIPT_INTRON_VARIANT	EUR
593	Hematuria	genitourinary	rs9577395	ATP11A	13	113534984	C	G	G	0.980256	0.00964802	0.961894	0.998969	0.0387433	0.65375	1	384706	36834	0.064829	8.6068e-07	COVID-19 Hospitalized,COVID-19 Critically ill	CODING_TRANSCRIPT_INTRON_VARIANT	EUR
702.2	Seborrheic keratosis	dermatologic	rs13179014	SPEF2	5	35693227	A	C	C	1.01299	0.00624661	1.00067	1.02547	0.0387716	0.654037	1	306820	83377	-0.061249	6.1057e-07	COVID-19 Hospitalized	CODING_TRANSCRIPT_INTRON_VARIANT	EUR
251.1	Hypoglycemia	endocrine/metabolic	rs1453205	LOC101928196	2	19901073	C	T	T	1.04329	0.0205086	1.00219	1.08608	0.0387719	0.654037	1	432073	5144	0.096992	3.6368e-06	COVID-19 Critically ill	INTERGENIC_VARIANT	EUR
379.1	Scleritis and episcleritis	sense organs	rs1405655	NR1H2	19	50882619	T	C	C	0.901219	0.0503302	0.816562	0.994653	0.0387817	0.654105	1	443984	1008	0.075181	1.1208e-11	COVID-19 Hospitalized,COVID-19 Critically ill	CODING_TRANSCRIPT_INTRON_VARIANT	EUR
340	Migraine	neurological	rs111837807	CCHCR1	6	31121232	T	C	C	0.96683	0.0163258	0.936383	0.998267	0.038807	0.654434	1	402520	30200	0.20363	2.152e-11	COVID-19 Critically ill,COVID-19 Hospitalized	CODING_TRANSCRIPT_INTRON_VARIANT	EUR
174.1	Breast cancer [female]	neoplasms	rs2284028	NCF4	22	37265172	A	C	C	1.40897	0.165946	1.01777	1.95054	0.0388212	0.654528	1	443164	2206	0.31271	4.1737e-06	COVID-19 Critically ill	CODING_TRANSCRIPT_INTRON_VARIANT	EUR
244.4	Hypothyroidism NOS	endocrine/metabolic	rs7089827	TFAM	10	60157611	C	T	T	0.975886	0.011815	0.953547	0.998748	0.0388327	0.654528	1	378980	57033	-0.14471	2.0338e-06	COVID-19 Critically ill	THREE_PRIME_UTR_EXON_VARIANT	EUR
733.8	Malunion and nonunion of fracture	musculoskeletal	rs3746539	PTPRT	20	40702071	G	A	A	0.936819	0.0315916	0.880572	0.996658	0.0388361	0.654528	1	440931	2249	0.05405	1.7723e-06	COVID-19 Hospitalized	THREE_PRIME_UTR_EXON_VARIANT	EUR
255.2	Adrenal hypofunction	endocrine/metabolic	rs6869036	MGAT1	5	180223327	C	T	T	1.27956	0.119328	1.01272	1.61671	0.0388385	0.654528	1	443312	1369	0.25536	1.7578e-06	COVID-19 Critically ill	FIVE_PRIME_UTR_INTRON_VARIANT	EUR
575	Other biliary tract disease	digestive	rs467843	TRAPPC13	5	64945715	A	G	G	1.03542	0.0168482	1.00178	1.07018	0.0388553	0.654528	1	425149	9002	-0.089724	1.7259e-06	COVID-19 Critically ill	CODING_TRANSCRIPT_INTRON_VARIANT	EUR
426.7	Abnormal electrocardiogram [ECG] [EKG]	circulatory system	rs78313563	ESS2	22	19136365	G	A	A	1.1008	0.0464935	1.00493	1.20583	0.0388575	0.654528	1	377804	27285	0.40873	6.5914e-07	COVID-19 Critically ill	UPSTREAM_GENE_VARIANT	EUR
272	Disorders of lipoid metabolism	endocrine/metabolic	rs60869999	MYO1C	17	1390948	A	T	T	1.01394	0.00670109	1.00071	1.02734	0.0388601	0.654528	1	95917	324125	0.059541	2.9039e-06	COVID-19 Hospitalized	CODING_TRANSCRIPT_INTRON_VARIANT	EUR
149.1	Cancer of oropharynx	neoplasms	rs13179014	SPEF2	5	35693227	A	C	C	0.931558	0.0343221	0.870953	0.99638	0.0388627	0.654528	1	443159	2099	-0.061249	6.1057e-07	COVID-19 Hospitalized	CODING_TRANSCRIPT_INTRON_VARIANT	EUR
442.1	Aortic aneurysm	circulatory system	rs505922	ABO	9	136149229	T	C	C	0.977658	0.0109392	0.95692	0.998845	0.0388687	0.654528	1	416581	20244	-0.099884	2.0889e-20	COVID-19 Hospitalized	CODING_TRANSCRIPT_INTRON_VARIANT	EUR
250.13	Type 1 diabetes with ophthalmic manifestations	endocrine/metabolic	rs7579014	BCL11A	2	60707894	G	A	A	0.938961	0.0304923	0.884489	0.996787	0.038876	0.654528	1	440176	2531	-0.05629	1.2614e-06	COVID-19 Hospitalized	CODING_TRANSCRIPT_INTRON_VARIANT	EUR
687	Symptoms affecting skin	dermatologic	rs1405655	NR1H2	19	50882619	T	C	C	1.02986	0.0142464	1.0015	1.05902	0.0388819	0.654528	1	400228	12362	0.075181	1.1208e-11	COVID-19 Hospitalized,COVID-19 Critically ill	CODING_TRANSCRIPT_INTRON_VARIANT	EUR
509	Respiratory failure, insufficiency, arrest	respiratory	rs9896243	NSF	17	44826056	C	G	G	1.02226	0.010659	1.00112	1.04384	0.038887	0.654528	1	400410	28731	-0.13155	3.2234e-08	COVID-19 Critically ill	CODING_TRANSCRIPT_INTRON_VARIANT	EUR
722	Intervertebral disc disorders	musculoskeletal	rs8052423	SLC22A31	16	89269178	G	T	T	1.01737	0.00833852	1.00088	1.03413	0.0389085	0.654528	1	332187	75803	0.13037	1.0019e-06	COVID-19 Critically ill	UPSTREAM_GENE_VARIANT	EUR
277	Other disorders of metabolism	endocrine/metabolic	rs78313563	ESS2	22	19136365	G	A	A	0.774731	0.123595	0.608061	0.987086	0.0389105	0.654528	1	434338	4654	0.40873	6.5914e-07	COVID-19 Critically ill	UPSTREAM_GENE_VARIANT	EUR
963.1	Antineoplastic and immunosuppressive drugs causing adverse effects	injuries & poisonings	rs4830964	.	23	15515319	C	G	G	1.05722	0.0269446	1.00284	1.11455	0.0389116	0.654528	1	441033	1764	0.046578	2.9701e-06	COVID-19 Hospitalized	SEQUENCE_VARIANT	EUR
290.16	Vascular dementia	mental disorders	rs6869036	MGAT1	5	180223327	C	T	T	1.16722	0.0748759	1.0079	1.35172	0.0389134	0.654528	1	439303	3821	0.25536	1.7578e-06	COVID-19 Critically ill	FIVE_PRIME_UTR_INTRON_VARIANT	EUR
520	Disorders of tooth development	digestive	rs147812915	KAT7	17	47858295	C	T	T	1.14725	0.0665193	1.00702	1.30701	0.0389137	0.654528	1	431048	3560	0.23438	1.0943e-07	COVID-19 Critically ill	INTERGENIC_VARIANT	EUR
290.11	Alzheimer's disease	mental disorders	rs55654108	PDCL3P4	3	101425703	A	G	G	0.951079	0.0242893	0.906863	0.997452	0.0389217	0.654528	1	439514	4092	-0.05662	1.0636e-06	COVID-19 Hospitalized	INTERGENIC_VARIANT	EUR
599.9	Other abnormality of urination	genitourinary	rs67579710	THBS3	1	155173527	G	A	A	1.03855	0.0183165	1.00193	1.07651	0.0389224	0.654528	1	408299	15556	-0.10348	1.0252e-09	COVID-19 Hospitalized	CODING_TRANSCRIPT_INTRON_VARIANT	EUR
599	Other symptoms/disorders or the urinary system	genitourinary	rs35508621	LZTFL1	3	45880481	T	C	C	0.977363	0.0110899	0.956348	0.998839	0.0389514	0.654686	1	317332	79165	0.38931	6.0917e-89	COVID-19 Hospitalized	CODING_TRANSCRIPT_INTRON_VARIANT	EUR
750	Digestive congenital anomalies	congenital anomalies	rs7605877	FOXI3	2	88559025	T	C	C	1.10918	0.0501914	1.00527	1.22385	0.0389615	0.654686	1	437521	1887	-0.071053	3.3369e-06	COVID-19 Hospitalized	INTERGENIC_VARIANT	EUR
960.2	Allergy/adverse effect of penicillin	injuries & poisonings	rs2924480	ELF5	11	34529831	T	C	C	1.09068	0.0420421	1.00441	1.18436	0.0389643	0.654686	1	440924	1443	-0.11648	2.817e-07	COVID-19 Critically ill	CODING_TRANSCRIPT_INTRON_VARIANT	EUR
282	Hereditary hemolytic anemias	hematopoietic	rs1250993	LOC101929525	10	81399565	C	G	G	1.11466	0.0525809	1.00551	1.23566	0.0389775	0.654686	1	443597	976	0.12403	5.3767e-08	COVID-19 Critically ill	INTERGENIC_VARIANT	EUR
429	Ill-defined descriptions and complications of heart disease	circulatory system	rs13179014	SPEF2	5	35693227	A	C	C	0.971348	0.0140816	0.944906	0.998531	0.0389809	0.654686	1	404729	12631	-0.061249	6.1057e-07	COVID-19 Hospitalized	CODING_TRANSCRIPT_INTRON_VARIANT	EUR
344	Other paralytic syndromes	neurological	rs60869999	MYO1C	17	1390948	A	T	T	0.950835	0.0244221	0.906394	0.997455	0.0389872	0.654686	1	436639	4883	0.059541	2.9039e-06	COVID-19 Hospitalized	CODING_TRANSCRIPT_INTRON_VARIANT	EUR
377.3	Optic neuritis/neuropathy	sense organs	rs12259804	PLEKHS1	10	115573378	T	C	C	0.88448	0.0594663	0.787173	0.993815	0.0389904	0.654686	1	437419	4113	-0.27547	4.8674e-08	COVID-19 Critically ill	INTERGENIC_VARIANT	EUR
600	Hyperplasia of prostate	genitourinary	rs12809318	FBRSL1	12	133140840	T	C	C	1.01114	0.00536798	1.00056	1.02184	0.0389978	0.654686	1	281711	129784	-0.062781	9.5289e-09	COVID-19 Hospitalized	CODING_TRANSCRIPT_INTRON_VARIANT	EUR
281.9	Deficiency anemias	hematopoietic	rs3746539	PTPRT	20	40702071	G	A	A	1.05796	0.0272953	1.00285	1.1161	0.0389981	0.654686	1	437310	2969	0.05405	1.7723e-06	COVID-19 Hospitalized	THREE_PRIME_UTR_EXON_VARIANT	EUR
803.2	Fracture of radius and ulna	injuries & poisonings	rs12660421	FOXP4-AS1	6	41488378	G	A	A	0.85933	0.0734505	0.744113	0.992387	0.0390169	0.654686	1	436568	7012	0.35506	1.1424e-09	COVID-19 Critically ill	DOWNSTREAM_GENE_VARIANT	EUR
395.3	Nonrheumatic tricuspid valve disorders	circulatory system	rs12259804	PLEKHS1	10	115573378	T	C	C	1.20454	0.0901648	1.00942	1.43737	0.0390199	0.654686	1	438203	1392	-0.27547	4.8674e-08	COVID-19 Critically ill	INTERGENIC_VARIANT	EUR
912	Insect bite	injuries & poisonings	rs60869999	MYO1C	17	1390948	A	T	T	0.945408	0.0271994	0.896328	0.997175	0.0390217	0.654686	1	427106	3933	0.059541	2.9039e-06	COVID-19 Hospitalized	CODING_TRANSCRIPT_INTRON_VARIANT	EUR
351	Other peripheral nerve disorders	neurological	rs495828	ABO	9	136154867	G	T	T	1.01427	0.0068641	1.00071	1.02801	0.0390231	0.654686	1	333092	77494	-0.13432	6.5649e-10	COVID-19 Critically ill	UPSTREAM_GENE_VARIANT	EUR
457.3	Encounter for long-term (current) use of aspirin	circulatory system	rs1250993	LOC101929525	10	81399565	C	G	G	1.04625	0.0219055	1.00228	1.09215	0.0390233	0.654686	1	427610	5676	0.12403	5.3767e-08	COVID-19 Critically ill	INTERGENIC_VARIANT	EUR
686	Other local infections of skin and subcutaneous tissue	dermatologic	rs2924480	ELF5	11	34529831	T	C	C	0.952105	0.0237799	0.908748	0.997531	0.0390255	0.654686	1	425176	4640	-0.11648	2.817e-07	COVID-19 Critically ill	CODING_TRANSCRIPT_INTRON_VARIANT	EUR
1009	NA	NA	rs76073397	MIR548H2	16	11386452	T	C	C	1.031	0.0147913	1.00154	1.06132	0.0390266	0.654686	1	362638	34238	0.14454	9.6663e-07	COVID-19 Critically ill,COVID-19 Hospitalized	INTERGENIC_VARIANT	EUR
872	Traumatic amputation	injuries & poisonings	rs12567716	FOXD2	1	48197570	T	C	C	0.92551	0.0375084	0.859911	0.996112	0.0390348	0.654686	1	439671	4094	-0.090753	1.4878e-06	COVID-19 Hospitalized	INTERGENIC_VARIANT	EUR
090	Sexually transmitted infections (not HIV or hepatitis)	infectious diseases	rs8080583	KANSL1	17	44162597	C	A	A	1.06512	0.0305707	1.00318	1.13089	0.0390406	0.654686	1	437975	3030	-0.12662	2.0785e-08	COVID-19 Critically ill	CODING_TRANSCRIPT_INTRON_VARIANT	EUR
585.33	Chronic Kidney Disease, Stage III	genitourinary	rs12259804	PLEKHS1	10	115573378	T	C	C	0.959238	0.0201658	0.922064	0.99791	0.0390454	0.654686	1	395896	37558	-0.27547	4.8674e-08	COVID-19 Critically ill	INTERGENIC_VARIANT	EUR
288.3	Eosinophilia	hematopoietic	rs1453205	LOC101928196	2	19901073	C	T	T	1.10326	0.0476182	1.00495	1.21118	0.0390475	0.654686	1	443560	952	0.096992	3.6368e-06	COVID-19 Critically ill	INTERGENIC_VARIANT	EUR
427.6	Premature beats	circulatory system	rs78313563	ESS2	22	19136365	G	A	A	1.1756	0.0784025	1.00814	1.37086	0.0390746	0.655044	1	422708	8731	0.40873	6.5914e-07	COVID-19 Critically ill	UPSTREAM_GENE_VARIANT	EUR
204.12	Lymphoid leukemia, chronic	neoplasms	rs8080583	KANSL1	17	44162597	C	A	A	0.932922	0.0336522	0.873375	0.99653	0.0390881	0.655063	1	442816	2656	-0.12662	2.0785e-08	COVID-19 Critically ill	CODING_TRANSCRIPT_INTRON_VARIANT	EUR
563	NA	NA	rs111837807	CCHCR1	6	31121232	T	C	C	1.02724	0.0130277	1.00135	1.05381	0.0390954	0.655063	1	361086	43491	0.20363	2.152e-11	COVID-19 Critically ill,COVID-19 Hospitalized	CODING_TRANSCRIPT_INTRON_VARIANT	EUR
870.8	Open wound of genital organs	injuries & poisonings	rs721917	SFTPD	10	81706324	A	G	G	1.20223	0.0892728	1.00925	1.43211	0.0391066	0.655063	1	445011	254	0.055247	2.0819e-07	COVID-19 Hospitalized	SYNONYMOUS_VARIANT	EUR
327.41	Organic or persistent insomnia	neurological	rs2284028	NCF4	22	37265172	A	C	C	0.761293	0.1322	0.58752	0.986464	0.0391074	0.655063	1	435108	4538	0.31271	4.1737e-06	COVID-19 Critically ill	CODING_TRANSCRIPT_INTRON_VARIANT	EUR
564	Functional digestive disorders	digestive	rs9501257	HLA-DPB1	6	33055355	A	G	G	1.03336	0.0159086	1.00164	1.06609	0.0391094	0.655063	1	391779	24992	0.17269	4.1339e-08	COVID-19 Critically ill	THREE_PRIME_UTR_EXON_VARIANT	EUR
695.9	Unspecified erythematous condition	dermatologic	rs10774679	OAS3	12	113374748	C	T	T	0.893882	0.0543782	0.803514	0.994414	0.0391146	0.655063	1	439681	743	0.075824	4.6954e-12	COVID-19 Hospitalized	UPSTREAM_GENE_VARIANT	EUR
078	Viral warts & HPV	infectious diseases	rs9501257	HLA-DPB1	6	33055355	A	G	G	0.964212	0.0176657	0.931399	0.998182	0.0391163	0.655063	1	400053	20857	0.17269	4.1339e-08	COVID-19 Critically ill	THREE_PRIME_UTR_EXON_VARIANT	EUR
585	Renal failure	genitourinary	rs67959919	LZTFL1	3	45871908	G	A	A	0.977779	0.0108936	0.957124	0.998881	0.0391338	0.655216	1	338642	81191	0.59355	1.6043e-80	COVID-19 Critically ill	CODING_TRANSCRIPT_INTRON_VARIANT	EUR
626.8	Infertility, female	genitourinary	rs7089827	TFAM	10	60157611	C	T	T	1.23414	0.101989	1.01053	1.50722	0.0391408	0.655216	1	444954	589	-0.14471	2.0338e-06	COVID-19 Critically ill	THREE_PRIME_UTR_EXON_VARIANT	EUR
276.6	Fluid overload	endocrine/metabolic	rs9497053	UTRN	6	145026256	G	A	A	1.06296	0.0295989	1.00304	1.12644	0.0391428	0.655216	1	435099	3926	-0.064841	1.0064e-06	COVID-19 Hospitalized	CODING_TRANSCRIPT_INTRON_VARIANT	EUR
427.61	Supraventricular premature beats	circulatory system	rs10774671	OAS1	12	113357193	G	A	A	1.07682	0.0358857	1.00368	1.15528	0.0391698	0.655571	1	437353	1747	0.12569	3.6032e-11	COVID-19 Critically ill	SPLICE_ACCEPTOR_VARIANT	EUR
586.2	Cyst of kidney, acquired	genitourinary	rs495828	ABO	9	136154867	G	T	T	0.96263	0.0184674	0.92841	0.998111	0.039177	0.655595	1	423230	9035	-0.13432	6.5649e-10	COVID-19 Critically ill	UPSTREAM_GENE_VARIANT	EUR
595	Hydronephrosis	genitourinary	rs3746539	PTPRT	20	40702071	G	A	A	1.03853	0.0183333	1.00188	1.07653	0.0391871	0.655629	1	432697	6659	0.05405	1.7723e-06	COVID-19 Hospitalized	THREE_PRIME_UTR_EXON_VARIANT	EUR
740	Osteoarthrosis	musculoskeletal	rs8080583	KANSL1	17	44162597	C	A	A	1.01155	0.00557051	1.00057	1.02266	0.0391906	0.655629	1	221007	177068	-0.12662	2.0785e-08	COVID-19 Critically ill	CODING_TRANSCRIPT_INTRON_VARIANT	EUR
242.2	Toxic multinodular goiter	endocrine/metabolic	rs495828	ABO	9	136154867	G	T	T	0.813053	0.100366	0.667862	0.989808	0.0392046	0.655766	1	445257	334	-0.13432	6.5649e-10	COVID-19 Critically ill	UPSTREAM_GENE_VARIANT	EUR
701.1	Keratoderma, acquired	dermatologic	rs13179014	SPEF2	5	35693227	A	C	C	0.971096	0.0142246	0.944396	0.998551	0.0392185	0.655796	1	413482	12363	-0.061249	6.1057e-07	COVID-19 Hospitalized	CODING_TRANSCRIPT_INTRON_VARIANT	EUR
528.6	Leukoplakia of oral mucosa	digestive	rs10774679	OAS3	12	113374748	C	T	T	0.917932	0.041532	0.846171	0.995778	0.0392233	0.655796	1	442084	1282	0.075824	4.6954e-12	COVID-19 Hospitalized	UPSTREAM_GENE_VARIANT	EUR
320	Meningitis	neurological	rs7960611	CLEC1A	12	10230416	G	A	A	0.851478	0.07798	0.730797	0.992088	0.0392238	0.655796	1	444069	852	-0.1584	3.3086e-07	COVID-19 Critically ill	CODING_TRANSCRIPT_INTRON_VARIANT	EUR
331.9	Cerebral degeneration, unspecified	neurological	rs1453205	LOC101928196	2	19901073	C	T	T	0.89817	0.0520934	0.810992	0.994719	0.0392456	0.656064	1	441028	780	0.096992	3.6368e-06	COVID-19 Critically ill	INTERGENIC_VARIANT	EUR
871	Open wounds of extremities	injuries & poisonings	rs8052423	SLC22A31	16	89269178	G	T	T	0.972535	0.0135089	0.947123	0.998629	0.0392528	0.656087	1	388773	25315	0.13037	1.0019e-06	COVID-19 Critically ill	UPSTREAM_GENE_VARIANT	EUR
458.9	Hypotension NOS	circulatory system	rs9367106	LOC100505711	6	41483390	G	C	C	1.08548	0.0397865	1.00405	1.17351	0.0392596	0.656088	1	398123	20562	0.20225	3.4038e-11	COVID-19 Hospitalized	INTERGENIC_VARIANT	EUR
375.1	Dry eyes	sense organs	rs766826	ELF5	11	34528766	C	T	T	1.01388	0.00668531	1.00068	1.02725	0.0392687	0.656088	1	319745	76691	-0.082134	1.155e-11	COVID-19 Hospitalized	CODING_TRANSCRIPT_INTRON_VARIANT	EUR
446	Polyarteritis nodosa and allied conditions	circulatory system	rs76423999	SLC12A7	5	1098067	T	A	A	0.856149	0.0753446	0.738611	0.992391	0.0392702	0.656088	1	442100	2004	0.18412	3.8813e-07	COVID-19 Critically ill	CODING_TRANSCRIPT_INTRON_VARIANT	EUR
949	Allergies, other	injuries & poisonings	rs147812915	KAT7	17	47858295	C	T	T	1.08497	0.039564	1.00401	1.17245	0.0392809	0.656103	1	415756	10811	0.23438	1.0943e-07	COVID-19 Critically ill	INTERGENIC_VARIANT	EUR
323.8	Encephalitis, non-infectious	neurological	rs60305836	CDH8	16	61709381	A	C	C	1.26538	0.114195	1.01162	1.58279	0.0392884	0.656103	1	445286	301	0.086719	1.1846e-06	COVID-19 Hospitalized	CODING_TRANSCRIPT_INTRON_VARIANT	EUR
209	Neuroendocrine tumors	neoplasms	rs11234800	ME3	11	86479407	G	C	C	0.818077	0.0974207	0.67588	0.990191	0.0392885	0.656103	1	445070	495	-0.077173	3.0702e-06	COVID-19 Hospitalized	INTERGENIC_VARIANT	EUR
117.2	Coccidioidomycosis	infectious diseases	rs61667602	CRHR1	17	43785349	T	C	C	1.23253	0.101446	1.01029	1.50366	0.0393105	0.656178	1	445456	255	-0.093554	9.1279e-12	COVID-19 Hospitalized	FIVE_PRIME_UTR_INTRON_VARIANT	EUR
726.3	Bursitis	musculoskeletal	rs622568	SEC61G	7	54647894	A	C	C	1.03542	0.0168911	1.00171	1.07028	0.0393136	0.656178	1	416826	13180	0.11965	2.6006e-06	COVID-19 Critically ill	INTERGENIC_VARIANT	EUR
292.12	Symbolic dysfunction	mental disorders	rs915823	TMPRSS2	21	42851454	A	C	C	0.849905	0.078915	0.728111	0.992071	0.0393187	0.656178	1	444579	605	-0.066039	1.6687e-06	COVID-19 Hospitalized	CODING_TRANSCRIPT_INTRON_VARIANT	EUR
792	Abnormal Papanicolaou smear of cervix and cervical HPV	genitourinary	rs67579710	THBS3	1	155173527	G	A	A	1.08321	0.0387882	1.00392	1.16877	0.0393312	0.656178	1	439847	3777	-0.10348	1.0252e-09	COVID-19 Hospitalized	CODING_TRANSCRIPT_INTRON_VARIANT	EUR
174.1	Breast cancer [female]	neoplasms	rs9896243	NSF	17	44826056	C	G	G	0.920976	0.039951	0.851612	0.995989	0.0393455	0.656178	1	443164	2206	-0.13155	3.2234e-08	COVID-19 Critically ill	CODING_TRANSCRIPT_INTRON_VARIANT	EUR
287.31	Primary thrombocytopenia	hematopoietic	rs721917	SFTPD	10	81706324	A	G	G	1.08434	0.0392949	1.00396	1.17115	0.0393502	0.656178	1	443393	1324	0.055247	2.0819e-07	COVID-19 Hospitalized	SYNONYMOUS_VARIANT	EUR
320	Meningitis	neurological	rs4830964	.	23	15515319	C	G	G	1.08365	0.0389864	1.00393	1.16969	0.039353	0.656178	1	444069	852	0.046578	2.9701e-06	COVID-19 Hospitalized	SEQUENCE_VARIANT	EUR
375.1	Dry eyes	sense organs	rs67579710	THBS3	1	155173527	G	A	A	1.01922	0.00923963	1.00093	1.03784	0.0393637	0.656178	1	319745	76691	-0.10348	1.0252e-09	COVID-19 Hospitalized	CODING_TRANSCRIPT_INTRON_VARIANT	EUR
286.7	Other and unspecified coagulation defects	hematopoietic	rs5023077	FBRSL1	12	133141973	T	C	C	1.04458	0.0211695	1.00213	1.08883	0.0393667	0.656178	1	436086	4831	-0.090901	1.5172e-06	COVID-19 Critically ill	CODING_TRANSCRIPT_INTRON_VARIANT	EUR
451	Phlebitis and thrombophlebitis	circulatory system	rs9497053	UTRN	6	145026256	G	A	A	1.06364	0.0299461	1.00301	1.12794	0.0393674	0.656178	1	435594	3834	-0.064841	1.0064e-06	COVID-19 Hospitalized	CODING_TRANSCRIPT_INTRON_VARIANT	EUR
264	Lack of normal physiological development	endocrine/metabolic	rs7560588	BCL11A	2	60727416	G	A	A	1.23227	0.101374	1.01022	1.50313	0.0393699	0.656178	1	444988	261	-0.12371	2.3396e-07	COVID-19 Critically ill	CODING_TRANSCRIPT_INTRON_VARIANT	EUR
599.3	Dysuria	genitourinary	rs10086829	COL14A1	8	121149129	G	A	A	1.04396	0.0208838	1.0021	1.08758	0.0393748	0.656178	1	418770	7407	-0.097352	3.8599e-06	COVID-19 Critically ill	FIVE_PRIME_UTR_INTRON_VARIANT	EUR
352.1	Trigeminal nerve disorders [CN5]	neurological	rs60869999	MYO1C	17	1390948	A	T	T	0.930496	0.0349666	0.868863	0.996502	0.0393825	0.656178	1	439991	2393	0.059541	2.9039e-06	COVID-19 Hospitalized	CODING_TRANSCRIPT_INTRON_VARIANT	EUR
760	Back pain	symptoms	rs9461128	TMEM14B	6	10753875	T	C	C	1.04854	0.0230061	1.00231	1.0969	0.0393882	0.656178	1	190528	208084	0.13046	3.4269e-06	COVID-19 Hospitalized	CODING_TRANSCRIPT_INTRON_VARIANT	EUR
375.2	Epiphora	sense organs	rs766826	ELF5	11	34528766	C	T	T	0.920864	0.0400187	0.851396	0.996001	0.0393891	0.656178	1	441721	1719	-0.082134	1.155e-11	COVID-19 Hospitalized	CODING_TRANSCRIPT_INTRON_VARIANT	EUR
503	Pulmonary congestion and hypostasis	respiratory	rs581342	LMNA	1	156095466	T	C	C	0.873844	0.065461	0.768623	0.99347	0.0393936	0.656178	1	437160	1991	0.090245	2.6355e-07	COVID-19 Hospitalized	CODING_TRANSCRIPT_INTRON_VARIANT	EUR
362.21	Macular degeneration, dry	sense organs	rs1878527	ANKRD30BL	2	133056313	T	C	C	1.02594	0.0124316	1.00124	1.05124	0.0393948	0.656178	1	409952	25181	-0.077457	2.0215e-06	COVID-19 Hospitalized	INTERGENIC_VARIANT	EUR
1100	NA	NA	rs55654108	PDCL3P4	3	101425703	A	G	G	0.967927	0.0158244	0.938368	0.998418	0.0393988	0.656178	1	419394	9653	-0.05662	1.0636e-06	COVID-19 Hospitalized	INTERGENIC_VARIANT	EUR
297.2	Suicide or self-inflicted injury	mental disorders	rs9497053	UTRN	6	145026256	G	A	A	1.05442	0.0257252	1.00257	1.10895	0.0394131	0.656178	1	436102	5356	-0.064841	1.0064e-06	COVID-19 Hospitalized	CODING_TRANSCRIPT_INTRON_VARIANT	EUR
569.2	Gastrointestinal complications	digestive	rs9461128	TMEM14B	6	10753875	T	C	C	1.39691	0.162281	1.01633	1.92	0.039422	0.656178	1	440375	1578	0.13046	3.4269e-06	COVID-19 Hospitalized	CODING_TRANSCRIPT_INTRON_VARIANT	EUR
766	Neuralgia, neuritis, and radiculitis NOS	symptoms	rs9577395	ATP11A	13	113534984	C	G	G	1.03438	0.01641	1.00164	1.06819	0.0394289	0.656178	1	415626	11536	0.064829	8.6068e-07	COVID-19 Hospitalized,COVID-19 Critically ill	CODING_TRANSCRIPT_INTRON_VARIANT	EUR
287.3	Thrombocytopenia	hematopoietic	rs75505823	LRP1	12	57540956	G	T	T	1.0548	0.025901	1.00259	1.10973	0.0394301	0.656178	1	415311	17685	-0.20852	3.0745e-06	COVID-19 Critically ill	CODING_TRANSCRIPT_INTRON_VARIANT	EUR
150	Cancer of esophagus	neoplasms	rs1250993	LOC101929525	10	81399565	C	G	G	0.923493	0.0386434	0.856131	0.996155	0.0394312	0.656178	1	443104	1867	0.12403	5.3767e-08	COVID-19 Critically ill	INTERGENIC_VARIANT	EUR
401.1	Essential hypertension	circulatory system	rs1250993	LOC101929525	10	81399565	C	G	G	1.01333	0.00642868	1.00064	1.02618	0.0394321	0.656178	1	112478	309216	0.12403	5.3767e-08	COVID-19 Critically ill	INTERGENIC_VARIANT	EUR
149	Cancer of larynx, pharynx, nasal cavities	neoplasms	rs7960611	CLEC1A	12	10230416	G	A	A	0.932989	0.0336784	0.873393	0.996652	0.0394431	0.656264	1	439050	4988	-0.1584	3.3086e-07	COVID-19 Critically ill	CODING_TRANSCRIPT_INTRON_VARIANT	EUR
480.3	Pneumonia due to fungus (mycoses)	respiratory	rs10129899	LINC00637	14	104330432	C	A	A	1.09713	0.0450131	1.00448	1.19832	0.0394687	0.656593	1	441836	1118	-0.057002	2.1916e-06	COVID-19 Hospitalized	INTERGENIC_VARIANT	EUR
473.1	Chronic laryngitis	respiratory	rs505922	ABO	9	136149229	T	C	C	0.897167	0.0527022	0.80912	0.994794	0.0394947	0.656677	1	442589	841	-0.099884	2.0889e-20	COVID-19 Hospitalized	CODING_TRANSCRIPT_INTRON_VARIANT	EUR
817	Concussion	injuries & poisonings	rs9501257	HLA-DPB1	6	33055355	A	G	G	1.08092	0.0377929	1.00375	1.16403	0.0394963	0.656677	1	434606	4079	0.17269	4.1339e-08	COVID-19 Critically ill	THREE_PRIME_UTR_EXON_VARIANT	EUR
750.1	Upper gastrointestinal congenital anomalies	congenital anomalies	rs11234800	ME3	11	86479407	G	C	C	1.13861	0.063047	1.00626	1.28837	0.0395016	0.656677	1	441800	938	-0.077173	3.0702e-06	COVID-19 Hospitalized	INTERGENIC_VARIANT	EUR
441	Vascular insufficiency of intestine	circulatory system	rs1453205	LOC101928196	2	19901073	C	T	T	1.08297	0.0387149	1.00384	1.16835	0.0395032	0.656677	1	442701	1437	0.096992	3.6368e-06	COVID-19 Critically ill	INTERGENIC_VARIANT	EUR
427.6	Premature beats	circulatory system	rs581342	LMNA	1	156095466	T	C	C	1.06187	0.0291581	1.00289	1.12432	0.0395071	0.656677	1	422708	8731	0.090245	2.6355e-07	COVID-19 Hospitalized	CODING_TRANSCRIPT_INTRON_VARIANT	EUR
738	Other acquired musculoskeletal deformity	musculoskeletal	rs721917	SFTPD	10	81706324	A	G	G	0.969054	0.0152683	0.940484	0.998491	0.0395085	0.656677	1	424649	9131	0.055247	2.0819e-07	COVID-19 Hospitalized	SYNONYMOUS_VARIANT	EUR
090	Sexually transmitted infections (not HIV or hepatitis)	infectious diseases	rs76423999	SLC12A7	5	1098067	T	A	A	1.12004	0.0550667	1.00545	1.24769	0.0395224	0.656811	1	437975	3030	0.18412	3.8813e-07	COVID-19 Critically ill	CODING_TRANSCRIPT_INTRON_VARIANT	EUR
352.2	Facial nerve disorders [CN7]	neurological	rs10774671	OAS1	12	113357193	G	A	A	1.05242	0.024821	1.00245	1.10489	0.0395362	0.656841	1	439512	3637	0.12569	3.6032e-11	COVID-19 Critically ill	SPLICE_ACCEPTOR_VARIANT	EUR
754.1	Lumbosacral spondylolysis, congenital	congenital anomalies	rs62200027	CASC20	20	6469515	G	A	A	1.17566	0.0786134	1.00778	1.37151	0.0395365	0.656841	1	444598	374	-0.053006	3.3456e-06	COVID-19 Hospitalized,COVID-19 Critically ill	NON_CODING_TRANSCRIPT_INTRON_VARIANT	EUR
364	Corneal opacity and other disorders of cornea	sense organs	rs67959919	LZTFL1	3	45871908	G	A	A	1.05444	0.0257508	1.00254	1.10902	0.0395416	0.656841	1	424450	10805	0.59355	1.6043e-80	COVID-19 Critically ill	CODING_TRANSCRIPT_INTRON_VARIANT	EUR
317.1	Alcoholism	mental disorders	rs9577395	ATP11A	13	113534984	C	G	G	1.01698	0.00817825	1.00081	1.03341	0.0395539	0.656919	1	368963	54912	0.064829	8.6068e-07	COVID-19 Hospitalized,COVID-19 Critically ill	CODING_TRANSCRIPT_INTRON_VARIANT	EUR
695.3	Rosacea	dermatologic	rs721917	SFTPD	10	81706324	A	G	G	0.974785	0.0124076	0.951366	0.998781	0.0395627	0.656919	1	423262	13928	0.055247	2.0819e-07	COVID-19 Hospitalized	SYNONYMOUS_VARIANT	EUR
227.1	Benign neoplasm of adrenal gland	neoplasms	rs8080583	KANSL1	17	44162597	C	A	A	1.07239	0.0339574	1.00334	1.1462	0.0395637	0.656919	1	441552	2416	-0.12662	2.0785e-08	COVID-19 Critically ill	CODING_TRANSCRIPT_INTRON_VARIANT	EUR
550.2	Diaphragmatic hernia	digestive	rs35508621	LZTFL1	3	45880481	T	C	C	0.957787	0.0209557	0.919245	0.997945	0.0395776	0.656958	1	404033	18504	0.38931	6.0917e-89	COVID-19 Hospitalized	CODING_TRANSCRIPT_INTRON_VARIANT	EUR
241.1	Nontoxic uninodular goiter	endocrine/metabolic	rs581342	LMNA	1	156095466	T	C	C	1.05495	0.0259916	1.00255	1.11009	0.0395777	0.656958	1	429925	11074	0.090245	2.6355e-07	COVID-19 Hospitalized	CODING_TRANSCRIPT_INTRON_VARIANT	EUR
442	Other aneurysm	circulatory system	rs10129899	LINC00637	14	104330432	C	A	A	0.97914	0.0102436	0.959677	0.998997	0.0395924	0.657106	1	412076	23017	-0.057002	2.1916e-06	COVID-19 Hospitalized	INTERGENIC_VARIANT	EUR
743.1	Osteoporosis	musculoskeletal	rs732990	CIB4	2	26842146	C	G	G	0.977189	0.0112149	0.955944	0.998906	0.0396318	0.657391	1	419066	18459	0.056389	5.6358e-07	COVID-19 Hospitalized	CODING_TRANSCRIPT_INTRON_VARIANT	EUR
420.3	Endocarditis	circulatory system	rs2284028	NCF4	22	37265172	A	C	C	1.31816	0.134256	1.01319	1.71493	0.0396338	0.657391	1	438427	3140	0.31271	4.1737e-06	COVID-19 Critically ill	CODING_TRANSCRIPT_INTRON_VARIANT	EUR
054	Herpes simplex	infectious diseases	rs111837807	CCHCR1	6	31121232	T	C	C	0.945093	0.0274466	0.895595	0.997326	0.0396353	0.657391	1	427030	9430	0.20363	2.152e-11	COVID-19 Critically ill,COVID-19 Hospitalized	CODING_TRANSCRIPT_INTRON_VARIANT	EUR
564.9	Personal history of diseases of digestive system	digestive	rs622568	SEC61G	7	54647894	A	C	C	1.09439	0.0438372	1.00429	1.19258	0.0396357	0.657391	1	436422	1835	0.11965	2.6006e-06	COVID-19 Critically ill	INTERGENIC_VARIANT	EUR
681.7	Cellulitis and abscess of trunk	dermatologic	rs6869036	MGAT1	5	180223327	C	T	T	1.1211	0.0555617	1.00543	1.25009	0.039644	0.657391	1	428180	7211	0.25536	1.7578e-06	COVID-19 Critically ill	FIVE_PRIME_UTR_INTRON_VARIANT	EUR
172.3	Carcinoma in situ of skin	neoplasms	rs13179014	SPEF2	5	35693227	A	C	C	1.04484	0.02132	1.00208	1.08943	0.0396444	0.657391	1	432789	5290	-0.061249	6.1057e-07	COVID-19 Hospitalized	CODING_TRANSCRIPT_INTRON_VARIANT	EUR
715.2	Ankylosing spondylitis	musculoskeletal	rs35508621	LZTFL1	3	45880481	T	C	C	1.14437	0.065549	1.0064	1.30125	0.0396553	0.657475	1	443621	1580	0.38931	6.0917e-89	COVID-19 Hospitalized	CODING_TRANSCRIPT_INTRON_VARIANT	EUR
790.6	Other abnormal blood chemistry	symptoms	rs60869999	MYO1C	17	1390948	A	T	T	1.02309	0.0110967	1.00108	1.04559	0.0396663	0.657535	1	380757	24540	0.059541	2.9039e-06	COVID-19 Hospitalized	CODING_TRANSCRIPT_INTRON_VARIANT	EUR
292.3	Memory loss	mental disorders	rs9577395	ATP11A	13	113534984	C	G	G	1.03107	0.0148717	1.00145	1.06156	0.0396705	0.657535	1	417158	14136	0.064829	8.6068e-07	COVID-19 Hospitalized,COVID-19 Critically ill	CODING_TRANSCRIPT_INTRON_VARIANT	EUR
521.2	Dental abrasion, erosion and attrition	digestive	rs11702230	LOC101928126	21	35377591	C	T	T	1.05133	0.0243335	1.00237	1.10269	0.0396791	0.657581	1	425579	8461	0.099731	3.223e-09	COVID-19 Hospitalized	INTERGENIC_VARIANT	EUR
754.1	Lumbosacral spondylolysis, congenital	congenital anomalies	rs467843	TRAPPC13	5	64945715	A	G	G	0.848834	0.0796776	0.726108	0.992304	0.0396932	0.657718	1	444598	374	-0.089724	1.7259e-06	COVID-19 Critically ill	CODING_TRANSCRIPT_INTRON_VARIANT	EUR
687	Symptoms affecting skin	dermatologic	rs9268576	HLA-DRA	6	32395641	T	C	C	0.942386	0.0288504	0.890577	0.99721	0.0397036	0.657794	1	400228	12362	0.095134	9.9752e-07	COVID-19 Hospitalized	INTERGENIC_VARIANT	EUR
331.9	Cerebral degeneration, unspecified	neurological	rs9367106	LOC100505711	6	41483390	G	C	C	0.600368	0.248082	0.36919	0.976305	0.039722	0.658003	1	441028	780	0.20225	3.4038e-11	COVID-19 Hospitalized	INTERGENIC_VARIANT	EUR
252.2	Hypoparathyroidism	endocrine/metabolic	rs9367106	LOC100505711	6	41483390	G	C	C	1.62097	0.234879	1.02293	2.56866	0.0397349	0.65812	1	445145	391	0.20225	3.4038e-11	COVID-19 Hospitalized	INTERGENIC_VARIANT	EUR
174	Breast cancer	neoplasms	rs8080583	KANSL1	17	44162597	C	A	A	0.927517	0.0365913	0.863327	0.996479	0.0397487	0.658252	1	442407	2462	-0.12662	2.0785e-08	COVID-19 Critically ill	CODING_TRANSCRIPT_INTRON_VARIANT	EUR
261.2	Vitamin B-complex deficiencies	endocrine/metabolic	rs10774679	OAS3	12	113374748	C	T	T	0.978055	0.0107913	0.957586	0.998962	0.0397639	0.658356	1	413043	20333	0.075824	4.6954e-12	COVID-19 Hospitalized	UPSTREAM_GENE_VARIANT	EUR
286.12	Congenital deficiency of other clotting factors (including factor VII)	hematopoietic	rs72711165	TMEM65	8	125336564	T	C	C	0.413672	0.429314	0.17833	0.959598	0.0397799	0.658356	1	444862	575	0.18279	6.0907e-07	COVID-19 Hospitalized	CODING_TRANSCRIPT_INTRON_VARIANT	EUR
585.1	Acute renal failure	genitourinary	rs11702230	LOC101928126	21	35377591	C	T	T	0.974976	0.0123264	0.951703	0.998818	0.0397875	0.658356	1	384340	37784	0.099731	3.223e-09	COVID-19 Hospitalized	INTERGENIC_VARIANT	EUR
592.13	Chronic interstitial cystitis	genitourinary	rs915823	TMPRSS2	21	42851454	A	C	C	1.17011	0.0764136	1.00735	1.35915	0.0397971	0.658356	1	444902	532	-0.066039	1.6687e-06	COVID-19 Hospitalized	CODING_TRANSCRIPT_INTRON_VARIANT	EUR
292.2	Mild cognitive impairment	mental disorders	rs35508621	LZTFL1	3	45880481	T	C	C	0.954496	0.0226532	0.913044	0.99783	0.039798	0.658356	1	418860	15590	0.38931	6.0917e-89	COVID-19 Hospitalized	CODING_TRANSCRIPT_INTRON_VARIANT	EUR
377.1	Optic atrophy	sense organs	rs9501257	HLA-DPB1	6	33055355	A	G	G	1.07529	0.0353083	1.00339	1.15233	0.0398005	0.658356	1	436033	4608	0.17269	4.1339e-08	COVID-19 Critically ill	THREE_PRIME_UTR_EXON_VARIANT	EUR
253.2	Pituitary hypofunction	endocrine/metabolic	rs9497053	UTRN	6	145026256	G	A	A	1.12844	0.0587762	1.00565	1.26621	0.0398011	0.658356	1	444453	953	-0.064841	1.0064e-06	COVID-19 Hospitalized	CODING_TRANSCRIPT_INTRON_VARIANT	EUR
427.4	Cardiac arrest and ventricular fibrillation	circulatory system	rs7560588	BCL11A	2	60727416	G	A	A	1.06966	0.0327566	1.00314	1.14059	0.0398015	0.658356	1	439549	2657	-0.12371	2.3396e-07	COVID-19 Critically ill	CODING_TRANSCRIPT_INTRON_VARIANT	EUR
870.4	Open wound of nose and sinus	injuries & poisonings	rs34488998	NKAIN3	8	63408372	G	A	A	1.45569	0.182658	1.01763	2.08233	0.0398159	0.658395	1	444508	324	0.1355	3.4644e-06	COVID-19 Hospitalized	CODING_TRANSCRIPT_INTRON_VARIANT	EUR
695.8	Other specified erythematous conditions	dermatologic	rs111837807	CCHCR1	6	31121232	T	C	C	1.07693	0.0360553	1.00346	1.15579	0.0398173	0.658395	1	431746	4768	0.20363	2.152e-11	COVID-19 Critically ill,COVID-19 Hospitalized	CODING_TRANSCRIPT_INTRON_VARIANT	EUR
728.1	Muscular calcification and ossification	musculoskeletal	rs111837807	CCHCR1	6	31121232	T	C	C	0.690455	0.180198	0.48501	0.982924	0.0398265	0.658395	1	444973	272	0.20363	2.152e-11	COVID-19 Critically ill,COVID-19 Hospitalized	CODING_TRANSCRIPT_INTRON_VARIANT	EUR
149.5	Hx of malignant neoplasm of oral cavity and pharynx	neoplasms	rs2277732	DPP9	19	4723670	C	A	A	0.888297	0.0576242	0.79343	0.994508	0.0398271	0.658395	1	444449	815	0.11697	6.1912e-22	COVID-19 Hospitalized,COVID-19 Critically ill	FIVE_PRIME_UTR_INTRON_VARIANT	EUR
356	Hereditary and idiopathic peripheral neuropathy	neurological	rs9896243	NSF	17	44826056	C	G	G	1.02033	0.00979363	1.00094	1.04011	0.0398413	0.658533	1	384129	34869	-0.13155	3.2234e-08	COVID-19 Critically ill	CODING_TRANSCRIPT_INTRON_VARIANT	EUR
204.22	Myeloid leukemia, chronic	neoplasms	rs5023077	FBRSL1	12	133141973	T	C	C	0.890845	0.056242	0.797864	0.994662	0.0398661	0.658847	1	445138	680	-0.090901	1.5172e-06	COVID-19 Critically ill	CODING_TRANSCRIPT_INTRON_VARIANT	EUR
053.1	Herpes zoster with nervous system complications	infectious diseases	rs75505823	LRP1	12	57540956	G	T	T	0.850593	0.0787435	0.728946	0.992541	0.0398752	0.658901	1	441843	2156	-0.20852	3.0745e-06	COVID-19 Critically ill	CODING_TRANSCRIPT_INTRON_VARIANT	EUR
598	Abnormal findings on examination of urine	genitourinary	rs581342	LMNA	1	156095466	T	C	C	1.07799	0.0365456	1.00347	1.15803	0.0398918	0.659079	1	426578	5381	0.090245	2.6355e-07	COVID-19 Hospitalized	CODING_TRANSCRIPT_INTRON_VARIANT	EUR
706.8	Other specified diseases of sebaceous glands	dermatologic	rs9577395	ATP11A	13	113534984	C	G	G	0.972969	0.0133383	0.947863	0.99874	0.0399314	0.659637	1	398109	18496	0.064829	8.6068e-07	COVID-19 Hospitalized,COVID-19 Critically ill	CODING_TRANSCRIPT_INTRON_VARIANT	EUR
396	Abnormal heart sounds	circulatory system	rs72711165	TMEM65	8	125336564	T	C	C	1.12465	0.0571829	1.00541	1.25803	0.039943	0.659733	1	415801	12909	0.18279	6.0907e-07	COVID-19 Hospitalized	CODING_TRANSCRIPT_INTRON_VARIANT	EUR
818.2	Subarachnoid hemorrhage (injury)	injuries & poisonings	rs60869999	MYO1C	17	1390948	A	T	T	1.25472	0.110465	1.01046	1.55802	0.0399632	0.65997	1	445505	220	0.059541	2.9039e-06	COVID-19 Hospitalized	CODING_TRANSCRIPT_INTRON_VARIANT	EUR
286.81	Primary hypercoagulable state	hematopoietic	rs9268576	HLA-DRA	6	32395641	T	C	C	1.13466	0.0615074	1.0058	1.28003	0.0399802	0.660154	1	442308	2258	0.095134	9.9752e-07	COVID-19 Hospitalized	INTERGENIC_VARIANT	EUR
555.2	Ulcerative colitis	digestive	rs9577395	ATP11A	13	113534984	C	G	G	1.05194	0.0246537	1.00232	1.10402	0.0399948	0.660299	1	437345	4977	0.064829	8.6068e-07	COVID-19 Hospitalized,COVID-19 Critically ill	CODING_TRANSCRIPT_INTRON_VARIANT	EUR
509.2	Respiratory insufficiency	respiratory	rs2924480	ELF5	11	34529831	T	C	C	1.08234	0.0385266	1.00362	1.16723	0.0400017	0.660317	1	440597	1718	-0.11648	2.817e-07	COVID-19 Critically ill	CODING_TRANSCRIPT_INTRON_VARIANT	EUR
428	Congestive heart failure; nonhypertensive	circulatory system	rs76073397	MIR548H2	16	11386452	T	C	C	1.02565	0.012331	1.00116	1.05074	0.040016	0.660327	1	372662	53454	0.14454	9.6663e-07	COVID-19 Critically ill,COVID-19 Hospitalized	INTERGENIC_VARIANT	EUR
426.4	Anomalous atrioventricular excitation	circulatory system	rs505922	ABO	9	136149229	T	C	C	1.14747	0.0669878	1.00629	1.30847	0.0400204	0.660327	1	445277	483	-0.099884	2.0889e-20	COVID-19 Hospitalized	CODING_TRANSCRIPT_INTRON_VARIANT	EUR
306	Other mental disorder	mental disorders	rs5023077	FBRSL1	12	133141973	T	C	C	1.01786	0.00862077	1.00081	1.0352	0.0400265	0.660327	1	373804	31621	-0.090901	1.5172e-06	COVID-19 Critically ill	CODING_TRANSCRIPT_INTRON_VARIANT	EUR
426.8	Other cardiac conduction disorders	circulatory system	rs9367106	LOC100505711	6	41483390	G	C	C	0.654884	0.206142	0.437216	0.980917	0.0400308	0.660327	1	441687	1054	0.20225	3.4038e-11	COVID-19 Hospitalized	INTERGENIC_VARIANT	EUR
686.1	Carbuncle and furuncle	dermatologic	rs7089827	TFAM	10	60157611	C	T	T	1.08575	0.0400655	1.00375	1.17445	0.0400315	0.660327	1	431493	3910	-0.14471	2.0338e-06	COVID-19 Critically ill	THREE_PRIME_UTR_EXON_VARIANT	EUR
687.1	Rash and other nonspecific skin eruption	dermatologic	rs76423999	SLC12A7	5	1098067	T	A	A	1.03423	0.0163924	1.00153	1.068	0.0400404	0.660378	1	343450	40854	0.18412	3.8813e-07	COVID-19 Critically ill	CODING_TRANSCRIPT_INTRON_VARIANT	EUR
386.2	Peripheral or central vertigo	sense organs	rs732990	CIB4	2	26842146	C	G	G	0.972833	0.0134162	0.947585	0.998753	0.040073	0.660776	1	419055	12066	0.056389	5.6358e-07	COVID-19 Hospitalized	CODING_TRANSCRIPT_INTRON_VARIANT	EUR
428.2	Heart failure NOS	circulatory system	rs8080583	KANSL1	17	44162597	C	A	A	1.05478	0.025977	1.00242	1.10987	0.0400762	0.660776	1	434972	4198	-0.12662	2.0785e-08	COVID-19 Critically ill	CODING_TRANSCRIPT_INTRON_VARIANT	EUR
149.9	Cancer of of nasal cavities	neoplasms	rs62200027	CASC20	20	6469515	G	A	A	0.8435	0.0829063	0.716993	0.992328	0.0400859	0.660839	1	445131	370	-0.053006	3.3456e-06	COVID-19 Hospitalized,COVID-19 Critically ill	NON_CODING_TRANSCRIPT_INTRON_VARIANT	EUR
736.2	Acquired deformities of finger	musculoskeletal	rs60305836	CDH8	16	61709381	A	C	C	1.11491	0.0529949	1.00491	1.23694	0.0401232	0.661231	1	442527	1532	0.086719	1.1846e-06	COVID-19 Hospitalized	CODING_TRANSCRIPT_INTRON_VARIANT	EUR
739	Contracture of joint	musculoskeletal	rs8080583	KANSL1	17	44162597	C	A	A	1.07129	0.0335538	1.00311	1.14412	0.0401263	0.661231	1	439561	2489	-0.12662	2.0785e-08	COVID-19 Critically ill	CODING_TRANSCRIPT_INTRON_VARIANT	EUR
301.1	Schizoid personality disorder	mental disorders	rs7605877	FOXI3	2	88559025	T	C	C	0.888534	0.0575813	0.793708	0.994689	0.0401272	0.661231	1	442807	1693	-0.071053	3.3369e-06	COVID-19 Hospitalized	INTERGENIC_VARIANT	EUR
270.2	Disorders of amino-acid metabolism	endocrine/metabolic	rs34488998	NKAIN3	8	63408372	G	A	A	1.16785	0.0756041	1.00701	1.35438	0.0401373	0.661287	1	439545	2287	0.1355	3.4644e-06	COVID-19 Hospitalized	CODING_TRANSCRIPT_INTRON_VARIANT	EUR
293.1	Swelling, mass, or lump in head and neck [Space-occupying lesion, intracranial NOS]	mental disorders	rs9501257	HLA-DPB1	6	33055355	A	G	G	1.05516	0.0261642	1.00242	1.11069	0.0401434	0.661287	1	422453	8590	0.17269	4.1339e-08	COVID-19 Critically ill	THREE_PRIME_UTR_EXON_VARIANT	EUR
216.1	Screening for malignant neoplasms of the skin	neoplasms	rs2924480	ELF5	11	34529831	T	C	C	1.03025	0.0145222	1.00134	1.06	0.0401493	0.661287	1	411629	12641	-0.11648	2.817e-07	COVID-19 Critically ill	CODING_TRANSCRIPT_INTRON_VARIANT	EUR
430	Intracranial hemorrhage	circulatory system	rs2924480	ELF5	11	34529831	T	C	C	0.947764	0.026143	0.900424	0.997593	0.0401541	0.661287	1	439820	3837	-0.11648	2.817e-07	COVID-19 Critically ill	CODING_TRANSCRIPT_INTRON_VARIANT	EUR
755.6	Other congenital anomalies of lower limb, including pelvic girdle	congenital anomalies	rs76073397	MIR548H2	16	11386452	T	C	C	0.722893	0.158133	0.530238	0.985546	0.0401661	0.661287	1	444746	352	0.14454	9.6663e-07	COVID-19 Critically ill,COVID-19 Hospitalized	INTERGENIC_VARIANT	EUR
292	Neurological disorders	mental disorders	rs12809318	FBRSL1	12	133140840	T	C	C	1.01406	0.00680589	1.00063	1.02768	0.0401749	0.661287	1	360379	53407	-0.062781	9.5289e-09	COVID-19 Hospitalized	CODING_TRANSCRIPT_INTRON_VARIANT	EUR
041.11	Methicillin sensitive Staphylococcus aureus	infectious diseases	rs111837807	CCHCR1	6	31121232	T	C	C	0.914608	0.0435	0.839862	0.996007	0.0401759	0.661287	1	436407	3840	0.20363	2.152e-11	COVID-19 Critically ill,COVID-19 Hospitalized	CODING_TRANSCRIPT_INTRON_VARIANT	EUR
706.8	Other specified diseases of sebaceous glands	dermatologic	rs915823	TMPRSS2	21	42851454	A	C	C	1.02905	0.0139575	1.00128	1.05759	0.0401773	0.661287	1	398109	18496	-0.066039	1.6687e-06	COVID-19 Hospitalized	CODING_TRANSCRIPT_INTRON_VARIANT	EUR
338	Pain	neurological	rs60305836	CDH8	16	61709381	A	C	C	0.980873	0.00941244	0.962944	0.999137	0.0401951	0.661366	1	327235	64750	0.086719	1.1846e-06	COVID-19 Hospitalized	CODING_TRANSCRIPT_INTRON_VARIANT	EUR
588	Disorders resulting from impaired renal function	genitourinary	rs9501257	HLA-DPB1	6	33055355	A	G	G	1.06546	0.0309029	1.00284	1.13198	0.0402008	0.661366	1	436036	6104	0.17269	4.1339e-08	COVID-19 Critically ill	THREE_PRIME_UTR_EXON_VARIANT	EUR
478	Throat pain	respiratory	rs9896243	NSF	17	44826056	C	G	G	0.918368	0.0415075	0.846614	0.996204	0.0402089	0.661366	1	434612	1880	-0.13155	3.2234e-08	COVID-19 Critically ill	CODING_TRANSCRIPT_INTRON_VARIANT	EUR
386.2	Peripheral or central vertigo	sense organs	rs9268576	HLA-DRA	6	32395641	T	C	C	0.941953	0.0291492	0.889646	0.997335	0.0402172	0.661366	1	419055	12066	0.095134	9.9752e-07	COVID-19 Hospitalized	INTERGENIC_VARIANT	EUR
800.2	Fracture of unspecified part of femur	injuries & poisonings	rs8080583	KANSL1	17	44162597	C	A	A	1.07233	0.0340407	1.00312	1.14632	0.0402173	0.661366	1	442075	2410	-0.12662	2.0785e-08	COVID-19 Critically ill	CODING_TRANSCRIPT_INTRON_VARIANT	EUR
204.2	Myeloid leukemia	neoplasms	rs12809318	FBRSL1	12	133140840	T	C	C	0.91864	0.0413653	0.847101	0.996221	0.040219	0.661366	1	444262	1257	-0.062781	9.5289e-09	COVID-19 Hospitalized	CODING_TRANSCRIPT_INTRON_VARIANT	EUR
041.11	Methicillin sensitive Staphylococcus aureus	infectious diseases	rs9497053	UTRN	6	145026256	G	A	A	1.06334	0.0299389	1.00274	1.12761	0.040223	0.661366	1	436407	3840	-0.064841	1.0064e-06	COVID-19 Hospitalized	CODING_TRANSCRIPT_INTRON_VARIANT	EUR
289.3	Personal history of diseases of blood and blood-forming organs	hematopoietic	rs75505823	LRP1	12	57540956	G	T	T	1.44724	0.18021	1.01659	2.06033	0.0402395	0.661472	1	444357	268	-0.20852	3.0745e-06	COVID-19 Critically ill	CODING_TRANSCRIPT_INTRON_VARIANT	EUR
300.13	Phobia	mental disorders	rs10774679	OAS3	12	113374748	C	T	T	1.08821	0.0412092	1.00377	1.17975	0.0402418	0.661472	1	442126	1365	0.075824	4.6954e-12	COVID-19 Hospitalized	UPSTREAM_GENE_VARIANT	EUR
523	Gingival and periodontal diseases	digestive	rs467843	TRAPPC13	5	64945715	A	G	G	0.986431	0.00666056	0.973637	0.999392	0.040247	0.661472	1	357807	66945	-0.089724	1.7259e-06	COVID-19 Critically ill	CODING_TRANSCRIPT_INTRON_VARIANT	EUR
286.7	Other and unspecified coagulation defects	hematopoietic	rs12809318	FBRSL1	12	133140840	T	C	C	1.04442	0.0211908	1.00193	1.08871	0.0402664	0.661541	1	436086	4831	-0.062781	9.5289e-09	COVID-19 Hospitalized	CODING_TRANSCRIPT_INTRON_VARIANT	EUR
550	Abdominal hernia	digestive	rs721917	SFTPD	10	81706324	A	G	G	0.987572	0.00609768	0.975839	0.999445	0.0402673	0.661541	1	346195	67175	0.055247	2.0819e-07	COVID-19 Hospitalized	SYNONYMOUS_VARIANT	EUR
473.3	Paralysis/spasm of vocal cords or larynx	respiratory	rs72711165	TMEM65	8	125336564	T	C	C	0.617371	0.235149	0.389392	0.978825	0.0402687	0.661541	1	443493	1319	0.18279	6.0907e-07	COVID-19 Hospitalized	CODING_TRANSCRIPT_INTRON_VARIANT	EUR
715	Other inflammatory spondylopathies	musculoskeletal	rs12660421	FOXP4-AS1	6	41488378	G	A	A	0.861895	0.0724701	0.747769	0.993438	0.0402857	0.661645	1	432038	7103	0.35506	1.1424e-09	COVID-19 Critically ill	DOWNSTREAM_GENE_VARIANT	EUR
740	Osteoarthrosis	musculoskeletal	rs1453205	LOC101928196	2	19901073	C	T	T	1.00987	0.00479005	1.00043	1.0194	0.0403	0.661645	1	221007	177068	0.096992	3.6368e-06	COVID-19 Critically ill	INTERGENIC_VARIANT	EUR
384.4	Perforation of tympanic membrane	sense organs	rs915823	TMPRSS2	21	42851454	A	C	C	1.07306	0.0343857	1.00312	1.14787	0.0403033	0.661645	1	440653	2765	-0.066039	1.6687e-06	COVID-19 Hospitalized	CODING_TRANSCRIPT_INTRON_VARIANT	EUR
707.3	Chronic ulcer of unspecified site	dermatologic	rs9367106	LOC100505711	6	41483390	G	C	C	1.17091	0.0769461	1.007	1.36151	0.040309	0.661645	1	433031	4883	0.20225	3.4038e-11	COVID-19 Hospitalized	INTERGENIC_VARIANT	EUR
350.1	Abnormal involuntary movements	neurological	rs1453205	LOC101928196	2	19901073	C	T	T	1.02306	0.01112	1.00101	1.04561	0.0403121	0.661645	1	408714	18081	0.096992	3.6368e-06	COVID-19 Critically ill	INTERGENIC_VARIANT	EUR
184.1	Malignant neoplasm of ovary and other uterine adnexa	neoplasms	rs6869036	MGAT1	5	180223327	C	T	T	1.70992	0.261624	1.02396	2.85543	0.0403193	0.661645	1	445486	240	0.25536	1.7578e-06	COVID-19 Critically ill	FIVE_PRIME_UTR_INTRON_VARIANT	EUR
149.3	Cancer of hypopharynx	neoplasms	rs5023077	FBRSL1	12	133141973	T	C	C	1.17338	0.077976	1.00708	1.36713	0.0403199	0.661645	1	445377	352	-0.090901	1.5172e-06	COVID-19 Critically ill	CODING_TRANSCRIPT_INTRON_VARIANT	EUR
601.12	Chronic prostatitis	genitourinary	rs2277732	DPP9	19	4723670	C	A	A	0.94881	0.0256273	0.902329	0.997684	0.0403218	0.661645	1	436467	4084	0.11697	6.1912e-22	COVID-19 Hospitalized,COVID-19 Critically ill	FIVE_PRIME_UTR_INTRON_VARIANT	EUR
710.1	Osteomyelitis	musculoskeletal	rs9896243	NSF	17	44826056	C	G	G	1.03816	0.0182655	1.00165	1.076	0.040329	0.661667	1	433156	9211	-0.13155	3.2234e-08	COVID-19 Critically ill	CODING_TRANSCRIPT_INTRON_VARIANT	EUR
871.3	Open wound of foot except toe(s) alone	injuries & poisonings	rs12259804	PLEKHS1	10	115573378	T	C	C	0.887595	0.0581577	0.791974	0.994761	0.0403371	0.661704	1	435118	4260	-0.27547	4.8674e-08	COVID-19 Critically ill	INTERGENIC_VARIANT	EUR
695.9	Unspecified erythematous condition	dermatologic	rs10774671	OAS1	12	113357193	G	A	A	0.896018	0.0535529	0.806738	0.995179	0.040344	0.661721	1	439681	743	0.12569	3.6032e-11	COVID-19 Critically ill	SPLICE_ACCEPTOR_VARIANT	EUR
749	Congenital anomalies of face and neck	congenital anomalies	rs6869036	MGAT1	5	180223327	C	T	T	1.45452	0.182761	1.01661	2.08107	0.0403557	0.661817	1	443718	524	0.25536	1.7578e-06	COVID-19 Critically ill	FIVE_PRIME_UTR_INTRON_VARIANT	EUR
157	Pancreatic cancer	neoplasms	rs2284028	NCF4	22	37265172	A	C	C	0.607775	0.242927	0.37754	0.978414	0.0403844	0.662099	1	443633	1610	0.31271	4.1737e-06	COVID-19 Critically ill	CODING_TRANSCRIPT_INTRON_VARIANT	EUR
315.2	Speech and language disorder	mental disorders	rs111837807	CCHCR1	6	31121232	T	C	C	1.26233	0.113648	1.01026	1.57728	0.0403846	0.662099	1	444577	428	0.20363	2.152e-11	COVID-19 Critically ill,COVID-19 Hospitalized	CODING_TRANSCRIPT_INTRON_VARIANT	EUR
695.1	Toxic erythema	dermatologic	rs10774679	OAS3	12	113374748	C	T	T	1.22801	0.100211	1.00902	1.49452	0.0404027	0.6623	1	445161	238	0.075824	4.6954e-12	COVID-19 Hospitalized	UPSTREAM_GENE_VARIANT	EUR
081	Infection/inflammation of internal prosthetic device; implant; and graft	infectious diseases	rs12809318	FBRSL1	12	133140840	T	C	C	1.05634	0.026745	1.00239	1.11319	0.04043	0.662492	1	439787	3008	-0.062781	9.5289e-09	COVID-19 Hospitalized	CODING_TRANSCRIPT_INTRON_VARIANT	EUR
316	Substance addiction and disorders	mental disorders	rs505922	ABO	9	136149229	T	C	C	0.984946	0.0074017	0.970761	0.999339	0.0404326	0.662492	1	376090	50717	-0.099884	2.0889e-20	COVID-19 Hospitalized	CODING_TRANSCRIPT_INTRON_VARIANT	EUR
642	Hypertension complicating pregnancy, childbirth, and the puerperium	pregnancy complications	rs9367106	LOC100505711	6	41483390	G	C	C	1.7825	0.282059	1.02551	3.09826	0.0404356	0.662492	1	445501	255	0.20225	3.4038e-11	COVID-19 Hospitalized	INTERGENIC_VARIANT	EUR
531.3	Duodenal ulcer	digestive	rs7579014	BCL11A	2	60707894	G	A	A	0.936177	0.0321832	0.878949	0.997132	0.040441	0.662492	1	440025	2270	-0.05629	1.2614e-06	COVID-19 Hospitalized	CODING_TRANSCRIPT_INTRON_VARIANT	EUR
401	Hypertension	circulatory system	rs10774671	OAS1	12	113357193	G	A	A	1.01196	0.00580228	1.00052	1.02353	0.0404567	0.662492	1	110924	311166	0.12569	3.6032e-11	COVID-19 Critically ill	SPLICE_ACCEPTOR_VARIANT	EUR
696	Psoriasis and related disorders	dermatologic	rs67959919	LZTFL1	3	45871908	G	A	A	1.04483	0.0214019	1.00191	1.08959	0.0404638	0.662492	1	422713	15958	0.59355	1.6043e-80	COVID-19 Critically ill	CODING_TRANSCRIPT_INTRON_VARIANT	EUR
1010	NA	NA	rs9367106	LOC100505711	6	41483390	G	C	C	0.922114	0.0395748	0.853294	0.996485	0.0404681	0.662492	1	21046	402286	0.20225	3.4038e-11	COVID-19 Hospitalized	INTERGENIC_VARIANT	EUR
573	Other disorders of liver	digestive	rs75505823	LRP1	12	57540956	G	T	T	0.910763	0.0456205	0.832862	0.99595	0.0404695	0.662492	1	428256	6200	-0.20852	3.0745e-06	COVID-19 Critically ill	CODING_TRANSCRIPT_INTRON_VARIANT	EUR
1010	NA	NA	rs12660421	FOXP4-AS1	6	41488378	G	A	A	0.92147	0.0399173	0.852126	0.996458	0.0404754	0.662492	1	21046	402286	0.35506	1.1424e-09	COVID-19 Critically ill	DOWNSTREAM_GENE_VARIANT	EUR
720	Spinal stenosis	musculoskeletal	rs72655853	SBSPON	8	73985608	A	G	G	0.967513	0.0161204	0.937422	0.99857	0.0404866	0.662492	1	383843	40808	0.22523	8.3915e-07	COVID-19 Critically ill	CODING_TRANSCRIPT_INTRON_VARIANT	EUR
1089	NA	NA	rs7089827	TFAM	10	60157611	C	T	T	0.923507	0.0388434	0.855808	0.99656	0.0404946	0.662492	1	439727	4775	-0.14471	2.0338e-06	COVID-19 Critically ill	THREE_PRIME_UTR_EXON_VARIANT	EUR
695.22	Pemphigus and pemphigoid	dermatologic	rs111783124	LOC101928126	21	35362848	G	A	A	1.20998	0.0930435	1.00827	1.45203	0.0405103	0.662492	1	445237	456	0.13532	2.1558e-07	COVID-19 Critically ill	INTERGENIC_VARIANT	EUR
578.2	Blood in stool	digestive	rs35154152	THBS3	1	155172725	T	C	C	1.03394	0.0162949	1.00144	1.0675	0.0405112	0.662492	1	397752	19776	-0.20528	2.3574e-11	COVID-19 Critically ill	SYNONYMOUS_VARIANT	EUR
535.1	Acute gastritis	digestive	rs915823	TMPRSS2	21	42851454	A	C	C	0.904878	0.048795	0.822348	0.99569	0.0405136	0.662492	1	436836	1516	-0.066039	1.6687e-06	COVID-19 Hospitalized	CODING_TRANSCRIPT_INTRON_VARIANT	EUR
374.6	Dermatochalasis	sense organs	rs467843	TRAPPC13	5	64945715	A	G	G	1.02596	0.0125136	1.00111	1.05144	0.0405194	0.662492	1	421405	16754	-0.089724	1.7259e-06	COVID-19 Critically ill	CODING_TRANSCRIPT_INTRON_VARIANT	EUR
793	NA	NA	rs10774679	OAS3	12	113374748	C	T	T	0.933135	0.0337848	0.873347	0.997017	0.0405204	0.662492	1	435256	1954	0.075824	4.6954e-12	COVID-19 Hospitalized	UPSTREAM_GENE_VARIANT	EUR
213	Benign neoplasm of bone and articular cartilage	neoplasms	rs61667602	CRHR1	17	43785349	T	C	C	0.870613	0.0676434	0.762512	0.994039	0.040525	0.662492	1	443186	687	-0.093554	9.1279e-12	COVID-19 Hospitalized	FIVE_PRIME_UTR_INTRON_VARIANT	EUR
727.7	Contracture of tendon (sheath)	musculoskeletal	rs11085727	TYK2	19	10466123	C	T	T	1.12863	0.0590745	1.00523	1.26717	0.0405258	0.662492	1	444067	673	0.17253	2.3333e-18	COVID-19 Critically ill,COVID-19 Hospitalized	CODING_TRANSCRIPT_INTRON_VARIANT	EUR
1100	NA	NA	rs9501257	HLA-DPB1	6	33055355	A	G	G	1.05222	0.0248493	1.0022	1.10473	0.0405262	0.662492	1	419394	9653	0.17269	4.1339e-08	COVID-19 Critically ill	THREE_PRIME_UTR_EXON_VARIANT	EUR
292.3	Memory loss	mental disorders	rs13050728	IFNAR2	21	34615210	T	C	C	1.02756	0.0132729	1.00117	1.05464	0.0405386	0.662492	1	417158	14136	-0.10657	4.0686e-21	COVID-19 Hospitalized,COVID-19 Critically ill	CODING_TRANSCRIPT_INTRON_VARIANT	EUR
271.9	Other disorders of carbohydrate transport and metabolism	endocrine/metabolic	rs61667602	CRHR1	17	43785349	T	C	C	1.17146	0.0772625	1.00684	1.36299	0.0405403	0.662492	1	444972	442	-0.093554	9.1279e-12	COVID-19 Hospitalized	FIVE_PRIME_UTR_INTRON_VARIANT	EUR
363.4	Choroidal degenerations	sense organs	rs147812915	KAT7	17	47858295	C	T	T	1.55246	0.214749	1.01912	2.36492	0.0405432	0.662492	1	444938	262	0.23438	1.0943e-07	COVID-19 Critically ill	INTERGENIC_VARIANT	EUR
626.2	Dysmenorrhea	genitourinary	rs5023077	FBRSL1	12	133141973	T	C	C	0.92633	0.0373706	0.860906	0.996726	0.0405876	0.662978	1	442729	1696	-0.090901	1.5172e-06	COVID-19 Critically ill	CODING_TRANSCRIPT_INTRON_VARIANT	EUR
224	Benign neoplasm of eye	neoplasms	rs7671107	LOC101929161	4	25449225	G	A	A	0.972199	0.0137689	0.946314	0.998792	0.0405878	0.662978	1	417778	18379	-0.064456	1.0803e-06	COVID-19 Hospitalized	INTERGENIC_VARIANT	EUR
577.1	Acute pancreatitis	digestive	rs1453205	LOC101928196	2	19901073	C	T	T	0.964934	0.0174321	0.932523	0.998472	0.0405905	0.662978	1	435003	7097	0.096992	3.6368e-06	COVID-19 Critically ill	INTERGENIC_VARIANT	EUR
800.4	Fracture of patella	injuries & poisonings	rs467843	TRAPPC13	5	64945715	A	G	G	0.927797	0.0366018	0.86357	0.996801	0.0406087	0.663026	1	443102	1815	-0.089724	1.7259e-06	COVID-19 Critically ill	CODING_TRANSCRIPT_INTRON_VARIANT	EUR
870.8	Open wound of genital organs	injuries & poisonings	rs12567716	FOXD2	1	48197570	T	C	C	1.31108	0.132287	1.01164	1.69915	0.0406132	0.663026	1	445011	254	-0.090753	1.4878e-06	COVID-19 Hospitalized	INTERGENIC_VARIANT	EUR
290.2	Delirium due to conditions classified elsewhere	mental disorders	rs11234800	ME3	11	86479407	G	C	C	0.942755	0.0287917	0.891028	0.997485	0.0406148	0.663026	1	434028	5167	-0.077173	3.0702e-06	COVID-19 Hospitalized	INTERGENIC_VARIANT	EUR
286.5	Hemorrhagic disorder due to intrinsic circulating anticoagulants	hematopoietic	rs9268576	HLA-DRA	6	32395641	T	C	C	1.2302	0.101196	1.00888	1.50008	0.0406264	0.663026	1	444355	760	0.095134	9.9752e-07	COVID-19 Hospitalized	INTERGENIC_VARIANT	EUR
204.4	Multiple myeloma	neoplasms	rs8052423	SLC22A31	16	89269178	G	T	T	0.891214	0.0562544	0.798175	0.995098	0.0406276	0.663026	1	443872	1472	0.13037	1.0019e-06	COVID-19 Critically ill	UPSTREAM_GENE_VARIANT	EUR
149.1	Cancer of oropharynx	neoplasms	rs5023077	FBRSL1	12	133141973	T	C	C	1.06776	0.0320225	1.0028	1.13692	0.0406315	0.663026	1	443159	2099	-0.090901	1.5172e-06	COVID-19 Critically ill	CODING_TRANSCRIPT_INTRON_VARIANT	EUR
726.1	Enthesopathy	musculoskeletal	rs11085727	TYK2	19	10466123	C	T	T	1.01659	0.00803893	1.0007	1.03274	0.0406447	0.663026	1	362488	42897	0.17253	2.3333e-18	COVID-19 Critically ill,COVID-19 Hospitalized	CODING_TRANSCRIPT_INTRON_VARIANT	EUR
356	Hereditary and idiopathic peripheral neuropathy	neurological	rs60869999	MYO1C	17	1390948	A	T	T	1.01956	0.00946296	1.00082	1.03865	0.0406483	0.663026	1	384129	34869	0.059541	2.9039e-06	COVID-19 Hospitalized	CODING_TRANSCRIPT_INTRON_VARIANT	EUR
287	Purpura and other hemorrhagic conditions	hematopoietic	rs11085727	TYK2	19	10466123	C	T	T	1.02398	0.0115771	1.00101	1.04748	0.0406503	0.663026	1	410586	19146	0.17253	2.3333e-18	COVID-19 Critically ill,COVID-19 Hospitalized	CODING_TRANSCRIPT_INTRON_VARIANT	EUR
523.1	Gingivitis	digestive	rs505922	ABO	9	136149229	T	C	C	1.02083	0.0100691	1.00088	1.04117	0.0406616	0.663026	1	406303	23459	-0.099884	2.0889e-20	COVID-19 Hospitalized	CODING_TRANSCRIPT_INTRON_VARIANT	EUR
571.6	Primary biliary cirrhosis	digestive	rs12809318	FBRSL1	12	133140840	T	C	C	0.834773	0.0882267	0.702214	0.992355	0.0406629	0.663026	1	445468	276	-0.062781	9.5289e-09	COVID-19 Hospitalized	CODING_TRANSCRIPT_INTRON_VARIANT	EUR
474.1	Acute tonsillitis	respiratory	rs581342	LMNA	1	156095466	T	C	C	0.790744	0.114706	0.631535	0.990088	0.0406773	0.663026	1	442451	717	0.090245	2.6355e-07	COVID-19 Hospitalized	CODING_TRANSCRIPT_INTRON_VARIANT	EUR
496	Chronic airway obstruction	respiratory	rs12809318	FBRSL1	12	133140840	T	C	C	1.01135	0.00551168	1.00048	1.02233	0.0406773	0.663026	1	317990	96217	-0.062781	9.5289e-09	COVID-19 Hospitalized	CODING_TRANSCRIPT_INTRON_VARIANT	EUR
528.11	Stomatitis and mucositis (ulcerative)	digestive	rs12259804	PLEKHS1	10	115573378	T	C	C	0.538076	0.302794	0.297238	0.974052	0.0406787	0.663026	1	444515	236	-0.27547	4.8674e-08	COVID-19 Critically ill	INTERGENIC_VARIANT	EUR
555.21	Ulcerative colitis (chronic)	digestive	rs35154152	THBS3	1	155172725	T	C	C	1.11757	0.0543084	1.00472	1.24308	0.0406882	0.663026	1	442238	1598	-0.20528	2.3574e-11	COVID-19 Critically ill	SYNONYMOUS_VARIANT	EUR
430	Intracranial hemorrhage	circulatory system	rs55654108	PDCL3P4	3	101425703	A	G	G	0.950476	0.0248174	0.90535	0.997851	0.0406919	0.663026	1	439820	3837	-0.05662	1.0636e-06	COVID-19 Hospitalized	INTERGENIC_VARIANT	EUR
480	Pneumonia	respiratory	rs721917	SFTPD	10	81706324	A	G	G	1.01571	0.00761467	1.00066	1.03098	0.0406946	0.663026	1	380109	39686	0.055247	2.0819e-07	COVID-19 Hospitalized	SYNONYMOUS_VARIANT	EUR
500.1	Extrinsic allergic alveolitis	respiratory	rs111783124	LOC101928126	21	35362848	G	A	A	0.789098	0.11574	0.628945	0.990031	0.0407047	0.663026	1	445031	405	0.13532	2.1558e-07	COVID-19 Critically ill	INTERGENIC_VARIANT	EUR
694.3	Vascular disorders of skin	dermatologic	rs72711165	TMEM65	8	125336564	T	C	C	0.230508	0.717114	0.0565299	0.939928	0.0407215	0.663026	1	444876	350	0.18279	6.0907e-07	COVID-19 Hospitalized	CODING_TRANSCRIPT_INTRON_VARIANT	EUR
090	Sexually transmitted infections (not HIV or hepatitis)	infectious diseases	rs61667602	CRHR1	17	43785349	T	C	C	1.06463	0.0306048	1.00265	1.13045	0.0407238	0.663026	1	437975	3030	-0.093554	9.1279e-12	COVID-19 Hospitalized	FIVE_PRIME_UTR_INTRON_VARIANT	EUR
173	Neoplasm of uncertain behavior of skin	neoplasms	rs12809318	FBRSL1	12	133140840	T	C	C	1.0142	0.00689256	1.0006	1.028	0.0407244	0.663026	1	341373	53740	-0.062781	9.5289e-09	COVID-19 Hospitalized	CODING_TRANSCRIPT_INTRON_VARIANT	EUR
287.31	Primary thrombocytopenia	hematopoietic	rs67959919	LZTFL1	3	45871908	G	A	A	1.15371	0.0698748	1.00605	1.32305	0.0407256	0.663026	1	443393	1324	0.59355	1.6043e-80	COVID-19 Critically ill	CODING_TRANSCRIPT_INTRON_VARIANT	EUR
225	Benign neoplasm of brain and other parts of nervous system	neoplasms	rs76423999	SLC12A7	5	1098067	T	A	A	0.876274	0.0645449	0.772146	0.994445	0.0407298	0.663026	1	441598	2686	0.18412	3.8813e-07	COVID-19 Critically ill	CODING_TRANSCRIPT_INTRON_VARIANT	EUR
275.51	Hypocalcemia	endocrine/metabolic	rs10774679	OAS3	12	113374748	C	T	T	0.930091	0.035419	0.867715	0.996952	0.0407415	0.663026	1	440503	1773	0.075824	4.6954e-12	COVID-19 Hospitalized	UPSTREAM_GENE_VARIANT	EUR
306.9	Tension headache	mental disorders	rs11702230	LOC101928126	21	35377591	C	T	T	1.10431	0.0484914	1.00419	1.21441	0.0407452	0.663026	1	439213	2029	0.099731	3.223e-09	COVID-19 Hospitalized	INTERGENIC_VARIANT	EUR
558	Noninfectious gastroenteritis	digestive	rs62200027	CASC20	20	6469515	G	A	A	0.972346	0.0137059	0.946573	0.99882	0.0407457	0.663026	1	408460	13370	-0.053006	3.3456e-06	COVID-19 Hospitalized,COVID-19 Critically ill	NON_CODING_TRANSCRIPT_INTRON_VARIANT	EUR
333.1	Essential tremor	neurological	rs7560588	BCL11A	2	60727416	G	A	A	0.968497	0.0156458	0.939248	0.998656	0.0407637	0.663175	1	426101	12482	-0.12371	2.3396e-07	COVID-19 Critically ill	CODING_TRANSCRIPT_INTRON_VARIANT	EUR
426.21	First degree AV block	circulatory system	rs7671107	LOC101929161	4	25449225	G	A	A	0.950216	0.0249603	0.904849	0.997857	0.0407666	0.663175	1	431670	5366	-0.064456	1.0803e-06	COVID-19 Hospitalized	INTERGENIC_VARIANT	EUR
117.4	Aspergillosis	infectious diseases	rs2277732	DPP9	19	4723670	C	A	A	1.17499	0.0788318	1.00677	1.37131	0.0407982	0.663369	1	445217	393	0.11697	6.1912e-22	COVID-19 Hospitalized,COVID-19 Critically ill	FIVE_PRIME_UTR_INTRON_VARIANT	EUR
345.1	Epilepsy	neurological	rs78313563	ESS2	22	19136365	G	A	A	1.17103	0.0771845	1.00663	1.36229	0.0407984	0.663369	1	432236	8796	0.40873	6.5914e-07	COVID-19 Critically ill	UPSTREAM_GENE_VARIANT	EUR
509.8	Dependence on respirator [Ventilator] or supplemental oxygen	respiratory	rs732990	CIB4	2	26842146	C	G	G	1.0339	0.0162979	1.0014	1.06746	0.0407988	0.663369	1	429603	8142	0.056389	5.6358e-07	COVID-19 Hospitalized	CODING_TRANSCRIPT_INTRON_VARIANT	EUR
715.2	Ankylosing spondylitis	musculoskeletal	rs7089827	TFAM	10	60157611	C	T	T	0.868507	0.0689218	0.758764	0.994122	0.0408052	0.663369	1	443621	1580	-0.14471	2.0338e-06	COVID-19 Critically ill	THREE_PRIME_UTR_EXON_VARIANT	EUR
275.53	Disorders of phosphorus metabolism	endocrine/metabolic	rs35508621	LZTFL1	3	45880481	T	C	C	0.889021	0.0575097	0.794254	0.995094	0.0408078	0.663369	1	438251	2516	0.38931	6.0917e-89	COVID-19 Hospitalized	CODING_TRANSCRIPT_INTRON_VARIANT	EUR
334.21	Amyotrophic Lateral Sclerosis	neurological	rs55654108	PDCL3P4	3	101425703	A	G	G	0.883345	0.0606433	0.784351	0.994833	0.0408161	0.663408	1	445073	663	-0.05662	1.0636e-06	COVID-19 Hospitalized	INTERGENIC_VARIANT	EUR
733.6	Costochondritis	musculoskeletal	rs495828	ABO	9	136154867	G	T	T	1.14733	0.0671979	1.00575	1.30884	0.0408319	0.66357	1	442148	604	-0.13432	6.5649e-10	COVID-19 Critically ill	UPSTREAM_GENE_VARIANT	EUR
520.2	Disturbances in tooth eruption	digestive	rs2277732	DPP9	19	4723670	C	A	A	1.11006	0.0510555	1.00436	1.22689	0.0408416	0.663632	1	439382	966	0.11697	6.1912e-22	COVID-19 Hospitalized,COVID-19 Critically ill	FIVE_PRIME_UTR_INTRON_VARIANT	EUR
426.32	Left bundle branch block	circulatory system	rs10129899	LINC00637	14	104330432	C	A	A	0.955371	0.0223252	0.914469	0.998103	0.0408528	0.663719	1	435126	4561	-0.057002	2.1916e-06	COVID-19 Hospitalized	INTERGENIC_VARIANT	EUR
433.11	Occlusion of cerebral arteries, with cerebral infarction	circulatory system	rs35705950	MUC5B	11	1241221	G	T	T	0.903355	0.0497031	0.819504	0.995785	0.04086	0.66374	1	440935	2271	-0.11177	1.2224e-08	COVID-19 Hospitalized,COVID-19 Critically ill	UPSTREAM_GENE_VARIANT	EUR
427.2	Atrial fibrillation and flutter	circulatory system	rs2277732	DPP9	19	4723670	C	A	A	1.01439	0.00698855	1.00059	1.02838	0.0408718	0.663837	1	365020	68323	0.11697	6.1912e-22	COVID-19 Hospitalized,COVID-19 Critically ill	FIVE_PRIME_UTR_INTRON_VARIANT	EUR
963	Poisoning by primarily systemic agents	injuries & poisonings	rs5023077	FBRSL1	12	133141973	T	C	C	1.0704	0.0332714	1.00282	1.14252	0.0408857	0.663888	1	440418	1937	-0.090901	1.5172e-06	COVID-19 Critically ill	CODING_TRANSCRIPT_INTRON_VARIANT	EUR
300.11	Generalized anxiety disorder	mental disorders	rs7089827	TFAM	10	60157611	C	T	T	1.03167	0.0152502	1.00129	1.06297	0.0408929	0.663888	1	398538	31032	-0.14471	2.0338e-06	COVID-19 Critically ill	THREE_PRIME_UTR_EXON_VARIANT	EUR
706.1	Acne	dermatologic	rs12259804	PLEKHS1	10	115573378	T	C	C	1.10275	0.0478389	1.00406	1.21115	0.0408983	0.663888	1	432316	5604	-0.27547	4.8674e-08	COVID-19 Critically ill	INTERGENIC_VARIANT	EUR
736	Other acquired deformities of limbs	musculoskeletal	rs7089827	TFAM	10	60157611	C	T	T	1.05077	0.0242228	1.00205	1.10186	0.0408984	0.663888	1	421675	11213	-0.14471	2.0338e-06	COVID-19 Critically ill	THREE_PRIME_UTR_EXON_VARIANT	EUR
573.6	Nonspecific elevation of levels of transaminase or lactic acid dehydrogenase [LDH]	digestive	rs111783124	LOC101928126	21	35362848	G	A	A	0.938464	0.0310646	0.88303	0.997378	0.0409064	0.663922	1	429675	5013	0.13532	2.1558e-07	COVID-19 Critically ill	INTERGENIC_VARIANT	EUR
871	Open wounds of extremities	injuries & poisonings	rs505922	ABO	9	136149229	T	C	C	1.02006	0.00971627	1.00082	1.03967	0.0409161	0.663966	1	388773	25315	-0.099884	2.0889e-20	COVID-19 Hospitalized	CODING_TRANSCRIPT_INTRON_VARIANT	EUR
117.2	Coccidioidomycosis	infectious diseases	rs12809318	FBRSL1	12	133140840	T	C	C	0.828682	0.0919219	0.69206	0.992275	0.0409208	0.663966	1	445456	255	-0.062781	9.5289e-09	COVID-19 Hospitalized	CODING_TRANSCRIPT_INTRON_VARIANT	EUR
204.22	Myeloid leukemia, chronic	neoplasms	rs9501257	HLA-DPB1	6	33055355	A	G	G	0.810542	0.102753	0.662692	0.991377	0.0409295	0.663999	1	445138	680	0.17269	4.1339e-08	COVID-19 Critically ill	THREE_PRIME_UTR_EXON_VARIANT	EUR
562.2	Diverticulitis	digestive	rs76423999	SLC12A7	5	1098067	T	A	A	0.936425	0.0321327	0.879269	0.997297	0.0409346	0.663999	1	424619	10506	0.18412	3.8813e-07	COVID-19 Critically ill	CODING_TRANSCRIPT_INTRON_VARIANT	EUR
531.4	Peptic ulcer, site unspecified	digestive	rs11085727	TYK2	19	10466123	C	T	T	1.03475	0.0167123	1.00141	1.06921	0.0409465	0.664097	1	429362	8875	0.17253	2.3333e-18	COVID-19 Critically ill,COVID-19 Hospitalized	CODING_TRANSCRIPT_INTRON_VARIANT	EUR
290	Delirium dementia and amnestic and other cognitive disorders	mental disorders	rs9896243	NSF	17	44826056	C	G	G	0.978038	0.0108644	0.957432	0.999087	0.0409535	0.664116	1	399018	29309	-0.13155	3.2234e-08	COVID-19 Critically ill	CODING_TRANSCRIPT_INTRON_VARIANT	EUR
696	Psoriasis and related disorders	dermatologic	rs72655853	SBSPON	8	73985608	A	G	G	0.949846	0.0251786	0.904109	0.997896	0.0409899	0.66429	1	422713	15958	0.22523	8.3915e-07	COVID-19 Critically ill	CODING_TRANSCRIPT_INTRON_VARIANT	EUR
285.1	Acute posthemorrhagic anemia	hematopoietic	rs60305836	CDH8	16	61709381	A	C	C	0.939331	0.0306256	0.884607	0.997441	0.0409913	0.66429	1	428626	5243	0.086719	1.1846e-06	COVID-19 Hospitalized	CODING_TRANSCRIPT_INTRON_VARIANT	EUR
277.4	Disorders of bilirubin excretion	endocrine/metabolic	rs34488998	NKAIN3	8	63408372	G	A	A	1.17714	0.0798065	1.00669	1.37645	0.0409961	0.66429	1	440303	2074	0.1355	3.4644e-06	COVID-19 Hospitalized	CODING_TRANSCRIPT_INTRON_VARIANT	EUR
225	Benign neoplasm of brain and other parts of nervous system	neoplasms	rs147812915	KAT7	17	47858295	C	T	T	0.836574	0.0873253	0.704974	0.99274	0.041013	0.66429	1	441598	2686	0.23438	1.0943e-07	COVID-19 Critically ill	INTERGENIC_VARIANT	EUR
695	Erythematous conditions	dermatologic	rs35508621	LZTFL1	3	45880481	T	C	C	0.96617	0.0168421	0.934798	0.998596	0.0410132	0.66429	1	388794	29173	0.38931	6.0917e-89	COVID-19 Hospitalized	CODING_TRANSCRIPT_INTRON_VARIANT	EUR
376	Disorders of the orbit	sense organs	rs8080583	KANSL1	17	44162597	C	A	A	0.813565	0.100975	0.667486	0.991613	0.0410154	0.66429	1	444850	316	-0.12662	2.0785e-08	COVID-19 Critically ill	CODING_TRANSCRIPT_INTRON_VARIANT	EUR
539	Bariatric surgery	digestive	rs75505823	LRP1	12	57540956	G	T	T	0.866122	0.0703406	0.754579	0.994153	0.0410189	0.66429	1	441877	2720	-0.20852	3.0745e-06	COVID-19 Critically ill	CODING_TRANSCRIPT_INTRON_VARIANT	EUR
350.3	Lack of coordination	neurological	rs111783124	LOC101928126	21	35362848	G	A	A	1.06509	0.030861	1.00257	1.1315	0.0410279	0.66429	1	434159	4627	0.13532	2.1558e-07	COVID-19 Critically ill	INTERGENIC_VARIANT	EUR
293	Symptoms involving head and neck	mental disorders	rs8052423	SLC22A31	16	89269178	G	T	T	0.802346	0.107777	0.649564	0.991064	0.0410282	0.66429	1	442318	434	0.13037	1.0019e-06	COVID-19 Critically ill	UPSTREAM_GENE_VARIANT	EUR
603	Other disorders of testis	genitourinary	rs3746539	PTPRT	20	40702071	G	A	A	1.03543	0.0170391	1.00142	1.07059	0.0410323	0.66429	1	431244	7737	0.05405	1.7723e-06	COVID-19 Hospitalized	THREE_PRIME_UTR_EXON_VARIANT	EUR
727.2	Bursitis disorders	musculoskeletal	rs2284028	NCF4	22	37265172	A	C	C	0.795514	0.111968	0.638764	0.990729	0.0410376	0.66429	1	427062	6311	0.31271	4.1737e-06	COVID-19 Critically ill	CODING_TRANSCRIPT_INTRON_VARIANT	EUR
798.1	Chronic fatigue syndrome	symptoms	rs117169628	SLC22A31	16	89262657	G	A	A	1.07396	0.0349238	1.00291	1.15004	0.0410456	0.66429	1	435173	3452	0.081201	5.77e-07	COVID-19 Hospitalized	SYNONYMOUS_VARIANT	EUR
291.4	Specific nonpsychotic mental disorders due to brain damage	mental disorders	rs4830964	.	23	15515319	C	G	G	1.03972	0.0190661	1.00158	1.07931	0.0410579	0.66429	1	438182	3579	0.046578	2.9701e-06	COVID-19 Hospitalized	SEQUENCE_VARIANT	EUR
371.21	Allergic conjunctivitis	sense organs	rs67959919	LZTFL1	3	45871908	G	A	A	0.937027	0.0318379	0.880343	0.997362	0.0410587	0.66429	1	425780	7760	0.59355	1.6043e-80	COVID-19 Critically ill	CODING_TRANSCRIPT_INTRON_VARIANT	EUR
426.32	Left bundle branch block	circulatory system	rs732990	CIB4	2	26842146	C	G	G	0.956828	0.021602	0.917163	0.998209	0.0410592	0.66429	1	435126	4561	0.056389	5.6358e-07	COVID-19 Hospitalized	CODING_TRANSCRIPT_INTRON_VARIANT	EUR
753	Congenital anomalies of the eye	congenital anomalies	rs8052423	SLC22A31	16	89269178	G	T	T	1.12782	0.0588826	1.00489	1.26579	0.0410649	0.66429	1	441587	1139	0.13037	1.0019e-06	COVID-19 Critically ill	UPSTREAM_GENE_VARIANT	EUR
170	Cancer of bone and connective tissue	neoplasms	rs9577395	ATP11A	13	113534984	C	G	G	0.915829	0.0430423	0.841738	0.996442	0.041075	0.66429	1	441927	1747	0.064829	8.6068e-07	COVID-19 Hospitalized,COVID-19 Critically ill	CODING_TRANSCRIPT_INTRON_VARIANT	EUR
870.2	Open wound of ear	injuries & poisonings	rs581342	LMNA	1	156095466	T	C	C	0.71217	0.166171	0.514208	0.986345	0.0410817	0.66429	1	444446	368	0.090245	2.6355e-07	COVID-19 Hospitalized	CODING_TRANSCRIPT_INTRON_VARIANT	EUR
272.13	Mixed hyperlipidemia	endocrine/metabolic	rs9896243	NSF	17	44826056	C	G	G	1.0137	0.00665936	1.00055	1.02701	0.0410826	0.66429	1	318693	90221	-0.13155	3.2234e-08	COVID-19 Critically ill	CODING_TRANSCRIPT_INTRON_VARIANT	EUR
614.52	Vaginitis and vulvovaginitis	genitourinary	rs9896243	NSF	17	44826056	C	G	G	0.932602	0.0341599	0.872207	0.997179	0.0410863	0.66429	1	438615	3181	-0.13155	3.2234e-08	COVID-19 Critically ill	CODING_TRANSCRIPT_INTRON_VARIANT	EUR
763	Thoracic or lumbosacral neuritis or radiculitis, unspecified	symptoms	rs61667602	CRHR1	17	43785349	T	C	C	1.01819	0.00882575	1.00073	1.03596	0.0410875	0.66429	1	380459	41101	-0.093554	9.1279e-12	COVID-19 Hospitalized	FIVE_PRIME_UTR_INTRON_VARIANT	EUR
172.3	Carcinoma in situ of skin	neoplasms	rs1405655	NR1H2	19	50882619	T	C	C	1.04509	0.0215921	1.00178	1.09027	0.0411032	0.664431	1	432789	5290	0.075181	1.1208e-11	COVID-19 Hospitalized,COVID-19 Critically ill	CODING_TRANSCRIPT_INTRON_VARIANT	EUR
726.2	Synoviopathy	musculoskeletal	rs495828	ABO	9	136154867	G	T	T	0.945675	0.027349	0.896318	0.997749	0.0411155	0.664431	1	434081	4090	-0.13432	6.5649e-10	COVID-19 Critically ill	UPSTREAM_GENE_VARIANT	EUR
724.9	Other unspecified back disorders	musculoskeletal	rs12809318	FBRSL1	12	133140840	T	C	C	0.956768	0.0216395	0.917037	0.99822	0.0411213	0.664431	1	435030	4621	-0.062781	9.5289e-09	COVID-19 Hospitalized	CODING_TRANSCRIPT_INTRON_VARIANT	EUR
199	Neoplasm of uncertain behavior	neoplasms	rs117169628	SLC22A31	16	89262657	G	A	A	0.966411	0.0167297	0.935236	0.998624	0.0411249	0.664431	1	401586	16676	0.081201	5.77e-07	COVID-19 Hospitalized	SYNONYMOUS_VARIANT	EUR
411	Ischemic Heart Disease	circulatory system	rs111837807	CCHCR1	6	31121232	T	C	C	1.0186	0.00902528	1.00074	1.03678	0.0411256	0.664431	1	279861	134832	0.20363	2.152e-11	COVID-19 Critically ill,COVID-19 Hospitalized	CODING_TRANSCRIPT_INTRON_VARIANT	EUR
560.2	Impaction of intestine	digestive	rs5023077	FBRSL1	12	133141973	T	C	C	0.90673	0.047945	0.825405	0.996067	0.0411368	0.664518	1	442157	938	-0.090901	1.5172e-06	COVID-19 Critically ill	CODING_TRANSCRIPT_INTRON_VARIANT	EUR
272.11	Hypercholesterolemia	endocrine/metabolic	rs13179014	SPEF2	5	35693227	A	C	C	1.01389	0.00675508	1.00055	1.0274	0.0411479	0.664601	1	349470	63395	-0.061249	6.1057e-07	COVID-19 Hospitalized	CODING_TRANSCRIPT_INTRON_VARIANT	EUR
271.3	Intestinal disaccharidase deficiencies and disaccharide malabsorption	endocrine/metabolic	rs67959919	LZTFL1	3	45871908	G	A	A	0.940524	0.0300288	0.886766	0.99754	0.0411537	0.664601	1	426401	8687	0.59355	1.6043e-80	COVID-19 Critically ill	CODING_TRANSCRIPT_INTRON_VARIANT	EUR
938	Dermatitis due to solar radiation	dermatologic	rs13050728	IFNAR2	21	34615210	T	C	C	0.970295	0.0147681	0.942613	0.998791	0.0411622	0.664643	1	415702	11159	-0.10657	4.0686e-21	COVID-19 Hospitalized,COVID-19 Critically ill	CODING_TRANSCRIPT_INTRON_VARIANT	EUR
381.1	Otitis media	sense organs	rs12809318	FBRSL1	12	133140840	T	C	C	0.976283	0.0117561	0.954045	0.999039	0.0411798	0.664738	1	403637	16130	-0.062781	9.5289e-09	COVID-19 Hospitalized	CODING_TRANSCRIPT_INTRON_VARIANT	EUR
370.3	Keratoconjunctivitis	sense organs	rs10086829	COL14A1	8	121149129	G	A	A	0.949015	0.0256322	0.902516	0.99791	0.0411914	0.664738	1	431493	4652	-0.097352	3.8599e-06	COVID-19 Critically ill	FIVE_PRIME_UTR_INTRON_VARIANT	EUR
170.1	Bone cancer	neoplasms	rs72655853	SBSPON	8	73985608	A	G	G	1.26911	0.116732	1.00957	1.59538	0.0411917	0.664738	1	444387	556	0.22523	8.3915e-07	COVID-19 Critically ill	CODING_TRANSCRIPT_INTRON_VARIANT	EUR
442.8	Aneurysm of other specified artery	circulatory system	rs7579014	BCL11A	2	60707894	G	A	A	0.904966	0.0489117	0.82224	0.996015	0.0411918	0.664738	1	443460	973	-0.05629	1.2614e-06	COVID-19 Hospitalized	CODING_TRANSCRIPT_INTRON_VARIANT	EUR
706	Diseases of sebaceous glands	dermatologic	rs7089827	TFAM	10	60157611	C	T	T	0.976257	0.0117703	0.953993	0.99904	0.0411974	0.664738	1	338693	57077	-0.14471	2.0338e-06	COVID-19 Critically ill	THREE_PRIME_UTR_EXON_VARIANT	EUR
327.5	Parasomnia	neurological	rs5023077	FBRSL1	12	133141973	T	C	C	1.03407	0.0164087	1.00134	1.06786	0.0412049	0.664764	1	426256	8117	-0.090901	1.5172e-06	COVID-19 Critically ill	CODING_TRANSCRIPT_INTRON_VARIANT	EUR
735.21	Hammer toe (acquired)	musculoskeletal	rs62200027	CASC20	20	6469515	G	A	A	0.97723	0.0112831	0.955857	0.999082	0.0412143	0.664776	1	414463	20143	-0.053006	3.3456e-06	COVID-19 Hospitalized,COVID-19 Critically ill	NON_CODING_TRANSCRIPT_INTRON_VARIANT	EUR
252.2	Hypoparathyroidism	endocrine/metabolic	rs505922	ABO	9	136149229	T	C	C	0.852459	0.0782042	0.731317	0.993667	0.0412306	0.664776	1	445145	391	-0.099884	2.0889e-20	COVID-19 Hospitalized	CODING_TRANSCRIPT_INTRON_VARIANT	EUR
720.1	Spinal stenosis of lumbar region	musculoskeletal	rs3746539	PTPRT	20	40702071	G	A	A	1.01954	0.00948255	1.00077	1.03867	0.041235	0.664776	1	404053	26327	0.05405	1.7723e-06	COVID-19 Hospitalized	THREE_PRIME_UTR_EXON_VARIANT	EUR
495.1	Chronic obstructive asthma	respiratory	rs76073397	MIR548H2	16	11386452	T	C	C	1.08657	0.0406761	1.00331	1.17674	0.0412379	0.664776	1	436853	3956	0.14454	9.6663e-07	COVID-19 Critically ill,COVID-19 Hospitalized	INTERGENIC_VARIANT	EUR
947	Urticaria	dermatologic	rs721917	SFTPD	10	81706324	A	G	G	0.959469	0.0202713	0.922095	0.998357	0.0412409	0.664776	1	431292	5119	0.055247	2.0819e-07	COVID-19 Hospitalized	SYNONYMOUS_VARIANT	EUR
569.2	Gastrointestinal complications	digestive	rs1405655	NR1H2	19	50882619	T	C	C	1.08294	0.0390401	1.00317	1.16906	0.0412543	0.664776	1	440375	1578	0.075181	1.1208e-11	COVID-19 Hospitalized,COVID-19 Critically ill	CODING_TRANSCRIPT_INTRON_VARIANT	EUR
070.2	Viral hepatitis B	infectious diseases	rs72711165	TMEM65	8	125336564	T	C	C	0.702348	0.173121	0.500255	0.986082	0.0412586	0.664776	1	441837	2125	0.18279	6.0907e-07	COVID-19 Hospitalized	CODING_TRANSCRIPT_INTRON_VARIANT	EUR
702	Degenerative skin conditions and other dermatoses	dermatologic	rs7579014	BCL11A	2	60707894	G	A	A	0.988846	0.0054958	0.978252	0.999555	0.041259	0.664776	1	267600	131702	-0.05629	1.2614e-06	COVID-19 Hospitalized	CODING_TRANSCRIPT_INTRON_VARIANT	EUR
701.2	Scar conditions and fibrosis of skin	dermatologic	rs35508621	LZTFL1	3	45880481	T	C	C	0.929434	0.0358578	0.866356	0.997104	0.0412673	0.664776	1	424502	6285	0.38931	6.0917e-89	COVID-19 Hospitalized	CODING_TRANSCRIPT_INTRON_VARIANT	EUR
727.2	Bursitis disorders	musculoskeletal	rs67959919	LZTFL1	3	45871908	G	A	A	0.930693	0.0351949	0.868657	0.997159	0.04127	0.664776	1	427062	6311	0.59355	1.6043e-80	COVID-19 Critically ill	CODING_TRANSCRIPT_INTRON_VARIANT	EUR
742.9	Other derangement of joint	musculoskeletal	rs8052423	SLC22A31	16	89269178	G	T	T	1.05015	0.0239797	1.00194	1.10069	0.041272	0.664776	1	425008	7368	0.13037	1.0019e-06	COVID-19 Critically ill	UPSTREAM_GENE_VARIANT	EUR
284.1	Pancytopenia	hematopoietic	rs9501257	HLA-DPB1	6	33055355	A	G	G	1.07674	0.0362315	1.00293	1.15598	0.0412918	0.664776	1	438105	4356	0.17269	4.1339e-08	COVID-19 Critically ill	THREE_PRIME_UTR_EXON_VARIANT	EUR
696	Psoriasis and related disorders	dermatologic	rs35508621	LZTFL1	3	45880481	T	C	C	1.04511	0.0216258	1.00174	1.09036	0.0413102	0.664776	1	422713	15958	0.38931	6.0917e-89	COVID-19 Hospitalized	CODING_TRANSCRIPT_INTRON_VARIANT	EUR
253	Disorders of the pituitary gland and its hypothalamic control	endocrine/metabolic	rs9501257	HLA-DPB1	6	33055355	A	G	G	1.06602	0.0313343	1.00252	1.13354	0.0413133	0.664776	1	434803	5895	0.17269	4.1339e-08	COVID-19 Critically ill	THREE_PRIME_UTR_EXON_VARIANT	EUR
613	Other nonmalignant breast conditions	genitourinary	rs77534576	DLX4	17	47940666	C	T	T	0.844376	0.0829078	0.717736	0.993361	0.0413193	0.664776	1	432922	5335	0.20794	1.7585e-10	COVID-19 Hospitalized	INTERGENIC_VARIANT	EUR
300.13	Phobia	mental disorders	rs111837807	CCHCR1	6	31121232	T	C	C	0.860162	0.0738313	0.744277	0.99409	0.041325	0.664776	1	442126	1365	0.20363	2.152e-11	COVID-19 Critically ill,COVID-19 Hospitalized	CODING_TRANSCRIPT_INTRON_VARIANT	EUR
276.42	Alkalosis	endocrine/metabolic	rs67579710	THBS3	1	155173527	G	A	A	1.16282	0.0739392	1.00595	1.34416	0.0413286	0.664776	1	441622	840	-0.10348	1.0252e-09	COVID-19 Hospitalized	CODING_TRANSCRIPT_INTRON_VARIANT	EUR
713	Arthropathy associated with other disorders classified elsewhere	musculoskeletal	rs12809318	FBRSL1	12	133140840	T	C	C	1.06773	0.0321223	1.00258	1.13711	0.041336	0.664776	1	442252	2093	-0.062781	9.5289e-09	COVID-19 Hospitalized	CODING_TRANSCRIPT_INTRON_VARIANT	EUR
835	Internal derangement of knee	injuries & poisonings	rs1453205	LOC101928196	2	19901073	C	T	T	1.02122	0.0102944	1.00083	1.04204	0.0413393	0.664776	1	408569	21491	0.096992	3.6368e-06	COVID-19 Critically ill	INTERGENIC_VARIANT	EUR
290.3	Other persistent mental disorders due to conditions classified elsewhere	mental disorders	rs7605877	FOXI3	2	88559025	T	C	C	1.03555	0.0171237	1.00137	1.0709	0.0413429	0.664776	1	417286	17744	-0.071053	3.3369e-06	COVID-19 Hospitalized	INTERGENIC_VARIANT	EUR
385	Other disorders of middle ear and mastoid	sense organs	rs11702230	LOC101928126	21	35377591	C	T	T	0.892228	0.0558976	0.799642	0.995533	0.0413453	0.664776	1	442131	1780	0.099731	3.223e-09	COVID-19 Hospitalized	INTERGENIC_VARIANT	EUR
276.11	Hyperosmolality and/or hypernatremia	endocrine/metabolic	rs111783124	LOC101928126	21	35362848	G	A	A	1.12046	0.0557561	1.00447	1.24985	0.0413527	0.664776	1	440920	1356	0.13532	2.1558e-07	COVID-19 Critically ill	INTERGENIC_VARIANT	EUR
696.42	Psoriatic arthropathy	dermatologic	rs7089827	TFAM	10	60157611	C	T	T	0.903363	0.0498201	0.819323	0.996023	0.0413547	0.664776	1	442236	2916	-0.14471	2.0338e-06	COVID-19 Critically ill	THREE_PRIME_UTR_EXON_VARIANT	EUR
364.1	Corneal opacity	sense organs	rs35705950	MUC5B	11	1241221	G	T	T	0.947174	0.026605	0.899049	0.997875	0.0413565	0.664776	1	429680	7713	-0.11177	1.2224e-08	COVID-19 Hospitalized,COVID-19 Critically ill	UPSTREAM_GENE_VARIANT	EUR
117.1	Histoplasmosis	infectious diseases	rs117169628	SLC22A31	16	89262657	G	A	A	0.875528	0.0651629	0.770555	0.994803	0.041357	0.664776	1	444205	1122	0.081201	5.77e-07	COVID-19 Hospitalized	SYNONYMOUS_VARIANT	EUR
913	Toxic effect of venom	injuries & poisonings	rs76423999	SLC12A7	5	1098067	T	A	A	1.21324	0.0947629	1.0076	1.46087	0.0413689	0.664776	1	440769	953	0.18412	3.8813e-07	COVID-19 Critically ill	CODING_TRANSCRIPT_INTRON_VARIANT	EUR
694.2	Other dyschromia	dermatologic	rs62200027	CASC20	20	6469515	G	A	A	0.97062	0.0146195	0.943202	0.998834	0.041372	0.664776	1	409800	11744	-0.053006	3.3456e-06	COVID-19 Hospitalized,COVID-19 Critically ill	NON_CODING_TRANSCRIPT_INTRON_VARIANT	EUR
698	Pruritus and related conditions	dermatologic	rs8052423	SLC22A31	16	89269178	G	T	T	0.958811	0.0206213	0.920832	0.998357	0.0413801	0.664776	1	414190	10641	0.13037	1.0019e-06	COVID-19 Critically ill	UPSTREAM_GENE_VARIANT	EUR
527.8	Other specified diseases of the salivary glands	digestive	rs10129899	LINC00637	14	104330432	C	A	A	1.20164	0.0900558	1.0072	1.4336	0.0413821	0.664776	1	444692	282	-0.057002	2.1916e-06	COVID-19 Hospitalized	INTERGENIC_VARIANT	EUR
573.3	Hepatomegaly	digestive	rs2924480	ELF5	11	34529831	T	C	C	0.936649	0.0320879	0.879556	0.997448	0.0413891	0.664776	1	436915	2553	-0.11648	2.817e-07	COVID-19 Critically ill	CODING_TRANSCRIPT_INTRON_VARIANT	EUR
368.5	Color vision deficiencies	sense organs	rs67579710	THBS3	1	155173527	G	A	A	0.721935	0.159747	0.527863	0.987358	0.0413894	0.664776	1	444945	260	-0.10348	1.0252e-09	COVID-19 Hospitalized	CODING_TRANSCRIPT_INTRON_VARIANT	EUR
512	Other symptoms of respiratory system	respiratory	rs67959919	LZTFL1	3	45871908	G	A	A	0.981663	0.00907417	0.964358	0.999278	0.0413936	0.664776	1	210618	162365	0.59355	1.6043e-80	COVID-19 Critically ill	CODING_TRANSCRIPT_INTRON_VARIANT	EUR
733.8	Malunion and nonunion of fracture	musculoskeletal	rs35705950	MUC5B	11	1241221	G	T	T	1.09891	0.0462485	1.00368	1.20318	0.041408	0.664913	1	440931	2249	-0.11177	1.2224e-08	COVID-19 Hospitalized,COVID-19 Critically ill	UPSTREAM_GENE_VARIANT	EUR
281.12	Other vitamin B12 deficiency anemia	hematopoietic	rs10774671	OAS1	12	113357193	G	A	A	0.97047	0.0146984	0.942912	0.998834	0.0414185	0.664987	1	427345	10365	0.12569	3.6032e-11	COVID-19 Critically ill	SPLICE_ACCEPTOR_VARIANT	EUR
193	Thyroid cancer	neoplasms	rs72655853	SBSPON	8	73985608	A	G	G	0.868985	0.0688683	0.759262	0.994565	0.0414408	0.665166	1	443153	2229	0.22523	8.3915e-07	COVID-19 Critically ill	CODING_TRANSCRIPT_INTRON_VARIANT	EUR
947	Urticaria	dermatologic	rs3746539	PTPRT	20	40702071	G	A	A	1.0435	0.0208812	1.00165	1.08709	0.0414414	0.665166	1	431292	5119	0.05405	1.7723e-06	COVID-19 Hospitalized	THREE_PRIME_UTR_EXON_VARIANT	EUR
257	Testicular dysfunction	endocrine/metabolic	rs11085727	TYK2	19	10466123	C	T	T	1.0215	0.0104349	1.00083	1.04261	0.0414501	0.665212	1	412313	23938	0.17253	2.3333e-18	COVID-19 Critically ill,COVID-19 Hospitalized	CODING_TRANSCRIPT_INTRON_VARIANT	EUR
571.6	Primary biliary cirrhosis	digestive	rs5023077	FBRSL1	12	133141973	T	C	C	0.835225	0.0883146	0.702474	0.993064	0.0414719	0.665309	1	445468	276	-0.090901	1.5172e-06	COVID-19 Critically ill	CODING_TRANSCRIPT_INTRON_VARIANT	EUR
758.1	Chromosomal anomalies	congenital anomalies	rs581342	LMNA	1	156095466	T	C	C	1.37729	0.157018	1.01244	1.87361	0.0414773	0.665309	1	445472	237	0.090245	2.6355e-07	COVID-19 Hospitalized	CODING_TRANSCRIPT_INTRON_VARIANT	EUR
427.7	Tachycardia NOS	circulatory system	rs505922	ABO	9	136149229	T	C	C	0.973186	0.0133326	0.948085	0.998952	0.0414916	0.665309	1	408533	13267	-0.099884	2.0889e-20	COVID-19 Hospitalized	CODING_TRANSCRIPT_INTRON_VARIANT	EUR
276.42	Alkalosis	endocrine/metabolic	rs35154152	THBS3	1	155172725	T	C	C	1.16234	0.0737998	1.00581	1.34324	0.0415051	0.665309	1	441622	840	-0.20528	2.3574e-11	COVID-19 Critically ill	SYNONYMOUS_VARIANT	EUR
578.2	Blood in stool	digestive	rs67579710	THBS3	1	155173527	G	A	A	1.03384	0.0163275	1.00128	1.06746	0.0415063	0.665309	1	397752	19776	-0.10348	1.0252e-09	COVID-19 Hospitalized	CODING_TRANSCRIPT_INTRON_VARIANT	EUR
368.5	Color vision deficiencies	sense organs	rs35154152	THBS3	1	155172725	T	C	C	0.722567	0.15941	0.528674	0.987571	0.0415079	0.665309	1	444945	260	-0.20528	2.3574e-11	COVID-19 Critically ill	SYNONYMOUS_VARIANT	EUR
292.3	Memory loss	mental disorders	rs9896243	NSF	17	44826056	C	G	G	0.969722	0.0150841	0.941472	0.998819	0.041519	0.665309	1	417158	14136	-0.13155	3.2234e-08	COVID-19 Critically ill	CODING_TRANSCRIPT_INTRON_VARIANT	EUR
743	Osteoporosis, osteopenia and pathological fracture	musculoskeletal	rs67579710	THBS3	1	155173527	G	A	A	1.02678	0.0129647	1.00102	1.0532	0.0415231	0.665309	1	390390	35171	-0.10348	1.0252e-09	COVID-19 Hospitalized	CODING_TRANSCRIPT_INTRON_VARIANT	EUR
459.9	Circulatory disease NEC	circulatory system	rs8080583	KANSL1	17	44162597	C	A	A	1.03284	0.0158539	1.00124	1.06544	0.0415242	0.665309	1	412041	11662	-0.12662	2.0785e-08	COVID-19 Critically ill	CODING_TRANSCRIPT_INTRON_VARIANT	EUR
278.3	Localized adiposity	endocrine/metabolic	rs10774671	OAS1	12	113357193	G	A	A	0.873203	0.0665214	0.766464	0.994806	0.0415244	0.665309	1	444467	479	0.12569	3.6032e-11	COVID-19 Critically ill	SPLICE_ACCEPTOR_VARIANT	EUR
429.1	Heart transplant/surgery	circulatory system	rs12259804	PLEKHS1	10	115573378	T	C	C	1.15289	0.0698017	1.00548	1.32191	0.0415293	0.665309	1	439053	2402	-0.27547	4.8674e-08	COVID-19 Critically ill	INTERGENIC_VARIANT	EUR
561.1	NA	NA	rs10774679	OAS3	12	113374748	C	T	T	1.01579	0.00768863	1.0006	1.03122	0.0415315	0.665309	1	361461	43183	0.075824	4.6954e-12	COVID-19 Hospitalized	UPSTREAM_GENE_VARIANT	EUR
759	Other and unspecified congenital anomalies	congenital anomalies	rs11234800	ME3	11	86479407	G	C	C	0.807736	0.104761	0.657805	0.99184	0.0415326	0.665309	1	444429	431	-0.077173	3.0702e-06	COVID-19 Hospitalized	INTERGENIC_VARIANT	EUR
260.7	Polyphagia	endocrine/metabolic	rs9501257	HLA-DPB1	6	33055355	A	G	G	1.33445	0.141572	1.01111	1.7612	0.0415508	0.665481	1	445320	235	0.17269	4.1339e-08	COVID-19 Critically ill	THREE_PRIME_UTR_EXON_VARIANT	EUR
613.8	Other specified disorders of breast	genitourinary	rs117169628	SLC22A31	16	89262657	G	A	A	1.1436	0.0658392	1.00515	1.30111	0.0415551	0.665481	1	442459	954	0.081201	5.77e-07	COVID-19 Hospitalized	SYNONYMOUS_VARIANT	EUR
204.1	Lymphoid leukemia	neoplasms	rs12809318	FBRSL1	12	133140840	T	C	C	0.946325	0.0270733	0.897419	0.997895	0.0415709	0.66564	1	442294	2960	-0.062781	9.5289e-09	COVID-19 Hospitalized	CODING_TRANSCRIPT_INTRON_VARIANT	EUR
574.2	Calculus of bile duct	digestive	rs1405655	NR1H2	19	50882619	T	C	C	0.943478	0.0285554	0.892125	0.997788	0.0415994	0.66569	1	439954	3092	0.075181	1.1208e-11	COVID-19 Hospitalized,COVID-19 Critically ill	CODING_TRANSCRIPT_INTRON_VARIANT	EUR
550.5	Ventral hernia	digestive	rs8080583	KANSL1	17	44162597	C	A	A	1.03752	0.0180758	1.0014	1.07493	0.0416008	0.66569	1	429188	8817	-0.12662	2.0785e-08	COVID-19 Critically ill	CODING_TRANSCRIPT_INTRON_VARIANT	EUR
301.1	Schizoid personality disorder	mental disorders	rs117169628	SLC22A31	16	89262657	G	A	A	0.8977	0.0529685	0.809178	0.995905	0.0416068	0.66569	1	442807	1693	0.081201	5.77e-07	COVID-19 Hospitalized	SYNONYMOUS_VARIANT	EUR
440	Atherosclerosis	circulatory system	rs117169628	SLC22A31	16	89262657	G	A	A	0.968922	0.0154955	0.939938	0.9988	0.0416068	0.66569	1	403825	19592	0.081201	5.77e-07	COVID-19 Hospitalized	SYNONYMOUS_VARIANT	EUR
586.3	Vascular disorders of kidney/hypertrophy	genitourinary	rs7579014	BCL11A	2	60707894	G	A	A	0.834294	0.0889211	0.700857	0.993136	0.041608	0.66569	1	445012	289	-0.05629	1.2614e-06	COVID-19 Hospitalized	CODING_TRANSCRIPT_INTRON_VARIANT	EUR
117.1	Histoplasmosis	infectious diseases	rs8052423	SLC22A31	16	89269178	G	T	T	0.876937	0.0644564	0.772864	0.995024	0.0416145	0.66569	1	444205	1122	0.13037	1.0019e-06	COVID-19 Critically ill	UPSTREAM_GENE_VARIANT	EUR
681	Superficial cellulitis and abscess	dermatologic	rs13179014	SPEF2	5	35693227	A	C	C	0.986849	0.00649813	0.97436	0.999498	0.0416271	0.66569	1	330378	69347	-0.061249	6.1057e-07	COVID-19 Hospitalized	CODING_TRANSCRIPT_INTRON_VARIANT	EUR
594.3	Calculus of ureter	genitourinary	rs6869036	MGAT1	5	180223327	C	T	T	1.10756	0.0501468	1.00388	1.22195	0.0416272	0.66569	1	431125	8950	0.25536	1.7578e-06	COVID-19 Critically ill	FIVE_PRIME_UTR_INTRON_VARIANT	EUR
442	Other aneurysm	circulatory system	rs732990	CIB4	2	26842146	C	G	G	0.979996	0.00991929	0.961127	0.999235	0.041635	0.66569	1	412076	23017	0.056389	5.6358e-07	COVID-19 Hospitalized	CODING_TRANSCRIPT_INTRON_VARIANT	EUR
958	Certain early complications of trauma or procedure	injuries & poisonings	rs6869036	MGAT1	5	180223327	C	T	T	0.667108	0.198712	0.45191	0.984783	0.0416368	0.66569	1	442942	858	0.25536	1.7578e-06	COVID-19 Critically ill	FIVE_PRIME_UTR_INTRON_VARIANT	EUR
710.19	Unspecified osteomyelitis	musculoskeletal	rs721917	SFTPD	10	81706324	A	G	G	1.03692	0.0177969	1.00137	1.07373	0.0416421	0.66569	1	436301	6584	0.055247	2.0819e-07	COVID-19 Hospitalized	SYNONYMOUS_VARIANT	EUR
710.19	Unspecified osteomyelitis	musculoskeletal	rs111783124	LOC101928126	21	35362848	G	A	A	1.05452	0.0260607	1.00201	1.10978	0.0416446	0.66569	1	436301	6584	0.13532	2.1558e-07	COVID-19 Critically ill	INTERGENIC_VARIANT	EUR
008.52	Intestinal infection due to C. difficile	infectious diseases	rs9501257	HLA-DPB1	6	33055355	A	G	G	0.925362	0.0380822	0.858808	0.997074	0.0416578	0.665774	1	437817	4452	0.17269	4.1339e-08	COVID-19 Critically ill	THREE_PRIME_UTR_EXON_VARIANT	EUR
701.5	Abnormal granulation tissue	dermatologic	rs78313563	ESS2	22	19136365	G	A	A	1.68446	0.256	1.01989	2.78207	0.0416616	0.665774	1	442675	592	0.40873	6.5914e-07	COVID-19 Critically ill	UPSTREAM_GENE_VARIANT	EUR
303.1	Dissociative disorder	mental disorders	rs11702230	LOC101928126	21	35377591	C	T	T	1.19725	0.0883908	1.00681	1.42372	0.041678	0.665911	1	444653	576	0.099731	3.223e-09	COVID-19 Hospitalized	INTERGENIC_VARIANT	EUR
381.1	Otitis media	sense organs	rs9268576	HLA-DRA	6	32395641	T	C	C	1.05092	0.0243856	1.00187	1.10237	0.0416902	0.665911	1	403637	16130	0.095134	9.9752e-07	COVID-19 Hospitalized	INTERGENIC_VARIANT	EUR
724.1	Disorders of sacrum	musculoskeletal	rs67959919	LZTFL1	3	45871908	G	A	A	1.10483	0.0489496	1.00376	1.21608	0.0416915	0.665911	1	439190	2844	0.59355	1.6043e-80	COVID-19 Critically ill	CODING_TRANSCRIPT_INTRON_VARIANT	EUR
246.7	Abnormal results of function study of thyroid	endocrine/metabolic	rs7960611	CLEC1A	12	10230416	G	A	A	1.08737	0.0411311	1.00316	1.17866	0.0416937	0.665911	1	434616	3704	-0.1584	3.3086e-07	COVID-19 Critically ill	CODING_TRANSCRIPT_INTRON_VARIANT	EUR
691	Congenital anomalies of skin	dermatologic	rs1453205	LOC101928196	2	19901073	C	T	T	1.07103	0.0336966	1.00258	1.14415	0.0417054	0.665949	1	440098	1896	0.096992	3.6368e-06	COVID-19 Critically ill	INTERGENIC_VARIANT	EUR
599.5	Frequency of urination and polyuria	genitourinary	rs9268576	HLA-DRA	6	32395641	T	C	C	1.03743	0.0180455	1.00138	1.07478	0.0417095	0.665949	1	381884	31187	0.095134	9.9752e-07	COVID-19 Hospitalized	INTERGENIC_VARIANT	EUR
278	Overweight, obesity and other hyperalimentation	endocrine/metabolic	rs111837807	CCHCR1	6	31121232	T	C	C	1.01697	0.0082643	1.00063	1.03358	0.0417187	0.665949	1	221194	186855	0.20363	2.152e-11	COVID-19 Critically ill,COVID-19 Hospitalized	CODING_TRANSCRIPT_INTRON_VARIANT	EUR
180.3	Cervical intraepithelial neoplasia [CIN] [Cervical dysplasia]	neoplasms	rs147812915	KAT7	17	47858295	C	T	T	1.2376	0.10469	1.00802	1.51948	0.0417244	0.665949	1	443510	1480	0.23438	1.0943e-07	COVID-19 Critically ill	INTERGENIC_VARIANT	EUR
444.2	Embolism and thrombosis of abdominal aorta	circulatory system	rs12660421	FOXP4-AS1	6	41488378	G	A	A	0.417879	0.428516	0.180425	0.96784	0.0417255	0.665949	1	444783	376	0.35506	1.1424e-09	COVID-19 Critically ill	DOWNSTREAM_GENE_VARIANT	EUR
737	Curvature of spine	musculoskeletal	rs766826	ELF5	11	34528766	C	T	T	1.04953	0.0237446	1.00181	1.09953	0.0417443	0.666155	1	432522	4755	-0.082134	1.155e-11	COVID-19 Hospitalized	CODING_TRANSCRIPT_INTRON_VARIANT	EUR
960.1	Adverse effects of antibacterials (not penicillins)	injuries & poisonings	rs9367106	LOC100505711	6	41483390	G	C	C	1.65164	0.246457	1.0189	2.67731	0.0417589	0.666162	1	443768	362	0.20225	3.4038e-11	COVID-19 Hospitalized	INTERGENIC_VARIANT	EUR
191	Manlignant and unknown neoplasms of brain and nervous system	neoplasms	rs10086829	COL14A1	8	121149129	G	A	A	1.08632	0.0406668	1.00309	1.17645	0.0417611	0.666162	1	442129	1959	-0.097352	3.8599e-06	COVID-19 Critically ill	FIVE_PRIME_UTR_INTRON_VARIANT	EUR
364.4	Corneal degenerations	sense organs	rs61667602	CRHR1	17	43785349	T	C	C	0.934483	0.0332846	0.875467	0.997478	0.0417676	0.666162	1	438468	2715	-0.093554	9.1279e-12	COVID-19 Hospitalized	FIVE_PRIME_UTR_INTRON_VARIANT	EUR
611.3	Lump or mass in breast	genitourinary	rs505922	ABO	9	136149229	T	C	C	1.03815	0.0183884	1.0014	1.07624	0.0417683	0.666162	1	431606	7360	-0.099884	2.0889e-20	COVID-19 Hospitalized	CODING_TRANSCRIPT_INTRON_VARIANT	EUR
555.21	Ulcerative colitis (chronic)	digestive	rs67579710	THBS3	1	155173527	G	A	A	1.11716	0.0544252	1.00413	1.24292	0.0417885	0.666391	1	442238	1598	-0.10348	1.0252e-09	COVID-19 Hospitalized	CODING_TRANSCRIPT_INTRON_VARIANT	EUR
530.12	Ulcer of esophagus	digestive	rs10774679	OAS3	12	113374748	C	T	T	1.06301	0.0300179	1.00227	1.12742	0.0418059	0.666574	1	439761	2554	0.075824	4.6954e-12	COVID-19 Hospitalized	UPSTREAM_GENE_VARIANT	EUR
257	Testicular dysfunction	endocrine/metabolic	rs5023077	FBRSL1	12	133141973	T	C	C	1.02008	0.00976968	1.00074	1.0398	0.0418214	0.666635	1	412313	23938	-0.090901	1.5172e-06	COVID-19 Critically ill	CODING_TRANSCRIPT_INTRON_VARIANT	EUR
740.11	Osteoarthrosis, localized, primary	musculoskeletal	rs4830964	.	23	15515319	C	G	G	0.990236	0.004821	0.980923	0.999637	0.0418215	0.666635	1	342013	68587	0.046578	2.9701e-06	COVID-19 Hospitalized	SEQUENCE_VARIANT	EUR
313.3	Autism	mental disorders	rs721917	SFTPD	10	81706324	A	G	G	1.17343	0.0785866	1.00592	1.36883	0.0418405	0.666737	1	445444	335	0.055247	2.0819e-07	COVID-19 Hospitalized	SYNONYMOUS_VARIANT	EUR
710.12	Chronic osteomyelitis	musculoskeletal	rs55654108	PDCL3P4	3	101425703	A	G	G	0.95475	0.0227541	0.913106	0.998293	0.0418445	0.666737	1	439041	4555	-0.05662	1.0636e-06	COVID-19 Hospitalized	INTERGENIC_VARIANT	EUR
530	Diseases of esophagus	digestive	rs495828	ABO	9	136154867	G	T	T	0.988946	0.00546215	0.978416	0.999591	0.0418566	0.666737	1	229100	179780	-0.13432	6.5649e-10	COVID-19 Critically ill	UPSTREAM_GENE_VARIANT	EUR
1014	NA	NA	rs72711165	TMEM65	8	125336564	T	C	C	1.40986	0.168798	1.01273	1.96271	0.0418587	0.666737	1	440633	1165	0.18279	6.0907e-07	COVID-19 Hospitalized	CODING_TRANSCRIPT_INTRON_VARIANT	EUR
292.2	Mild cognitive impairment	mental disorders	rs10774671	OAS1	12	113357193	G	A	A	1.02507	0.0121674	1.00091	1.04981	0.0418649	0.666737	1	418860	15590	0.12569	3.6032e-11	COVID-19 Critically ill	SPLICE_ACCEPTOR_VARIANT	EUR
260.3	Adult failure to thrive	endocrine/metabolic	rs67579710	THBS3	1	155173527	G	A	A	1.08367	0.0394908	1.00296	1.17088	0.0418805	0.666737	1	438858	3151	-0.10348	1.0252e-09	COVID-19 Hospitalized	CODING_TRANSCRIPT_INTRON_VARIANT	EUR
915	NA	NA	rs622568	SEC61G	7	54647894	A	C	C	1.03108	0.015041	1.00112	1.06193	0.0418822	0.666737	1	394192	16797	0.11965	2.6006e-06	COVID-19 Critically ill	INTERGENIC_VARIANT	EUR
204.2	Myeloid leukemia	neoplasms	rs62200027	CASC20	20	6469515	G	A	A	0.913483	0.0444746	0.837228	0.996684	0.0418862	0.666737	1	444262	1257	-0.053006	3.3456e-06	COVID-19 Hospitalized,COVID-19 Critically ill	NON_CODING_TRANSCRIPT_INTRON_VARIANT	EUR
429.2	Abnormal function study of cardiovascular system	circulatory system	rs7560588	BCL11A	2	60727416	G	A	A	1.05141	0.0246406	1.00184	1.10344	0.0418866	0.666737	1	427999	4759	-0.12371	2.3396e-07	COVID-19 Critically ill	CODING_TRANSCRIPT_INTRON_VARIANT	EUR
212	Benign neoplasm of respiratory and intrathoracic organs	neoplasms	rs4830964	.	23	15515319	C	G	G	1.06791	0.0322916	1.00241	1.13768	0.0418868	0.666737	1	442475	1217	0.046578	2.9701e-06	COVID-19 Hospitalized	SEQUENCE_VARIANT	EUR
854	Complications of cardiac/vascular device, implant, and graft	injuries & poisonings	rs9577395	ATP11A	13	113534984	C	G	G	0.954066	0.0231114	0.911814	0.998277	0.0418927	0.666737	1	432610	6001	0.064829	8.6068e-07	COVID-19 Hospitalized,COVID-19 Critically ill	CODING_TRANSCRIPT_INTRON_VARIANT	EUR
452.2	Deep vein thrombosis [DVT]	circulatory system	rs766826	ELF5	11	34528766	C	T	T	0.971272	0.0143278	0.944377	0.998934	0.0419113	0.666939	1	425877	13567	-0.082134	1.155e-11	COVID-19 Hospitalized	CODING_TRANSCRIPT_INTRON_VARIANT	EUR
361	Retinal detachments and defects	sense organs	rs35705950	MUC5B	11	1241221	G	T	T	0.958039	0.0210744	0.919273	0.99844	0.0419453	0.667127	1	427145	12346	-0.11177	1.2224e-08	COVID-19 Hospitalized,COVID-19 Critically ill	UPSTREAM_GENE_VARIANT	EUR
281	Other deficiency anemia	hematopoietic	rs11085727	TYK2	19	10466123	C	T	T	1.02675	0.0129771	1.00096	1.0532	0.0419464	0.667127	1	416925	15056	0.17253	2.3333e-18	COVID-19 Critically ill,COVID-19 Hospitalized	CODING_TRANSCRIPT_INTRON_VARIANT	EUR
313.3	Autism	mental disorders	rs72711165	TMEM65	8	125336564	T	C	C	1.77028	0.280796	1.02101	3.06942	0.0419513	0.667127	1	445444	335	0.18279	6.0907e-07	COVID-19 Hospitalized	CODING_TRANSCRIPT_INTRON_VARIANT	EUR
331.1	Hydrocephalus	neurological	rs622568	SEC61G	7	54647894	A	C	C	1.12926	0.0597682	1.00443	1.26961	0.0419587	0.667127	1	444387	963	0.11965	2.6006e-06	COVID-19 Critically ill	INTERGENIC_VARIANT	EUR
149.4	Cancer of larynx	neoplasms	rs7671107	LOC101929161	4	25449225	G	A	A	1.08566	0.0404082	1.00299	1.17514	0.0419589	0.667127	1	442995	2157	-0.064456	1.0803e-06	COVID-19 Hospitalized	INTERGENIC_VARIANT	EUR
433.2	Occlusion of cerebral arteries	circulatory system	rs721917	SFTPD	10	81706324	A	G	G	1.02192	0.0106585	1.00079	1.04349	0.0419607	0.667127	1	416981	19093	0.055247	2.0819e-07	COVID-19 Hospitalized	SYNONYMOUS_VARIANT	EUR
366.2	Senile cataract	sense organs	rs505922	ABO	9	136149229	T	C	C	1.01069	0.00522889	1.00039	1.0211	0.0419672	0.667127	1	211763	192273	-0.099884	2.0889e-20	COVID-19 Hospitalized	CODING_TRANSCRIPT_INTRON_VARIANT	EUR
599.3	Dysuria	genitourinary	rs72711165	TMEM65	8	125336564	T	C	C	0.839544	0.0859993	0.709317	0.993679	0.0419819	0.667127	1	418770	7407	0.18279	6.0907e-07	COVID-19 Hospitalized	CODING_TRANSCRIPT_INTRON_VARIANT	EUR
315.1	Learning disorder	mental disorders	rs9577395	ATP11A	13	113534984	C	G	G	1.20403	0.091301	1.00675	1.43997	0.041984	0.667127	1	445213	336	0.064829	8.6068e-07	COVID-19 Hospitalized,COVID-19 Critically ill	CODING_TRANSCRIPT_INTRON_VARIANT	EUR
376	Disorders of the orbit	sense organs	rs9268576	HLA-DRA	6	32395641	T	C	C	1.36066	0.151445	1.01121	1.83089	0.041996	0.667127	1	444850	316	0.095134	9.9752e-07	COVID-19 Hospitalized	INTERGENIC_VARIANT	EUR
204.12	Lymphoid leukemia, chronic	neoplasms	rs2284028	NCF4	22	37265172	A	C	C	1.34587	0.146071	1.0108	1.79201	0.0419984	0.667127	1	442816	2656	0.31271	4.1737e-06	COVID-19 Critically ill	CODING_TRANSCRIPT_INTRON_VARIANT	EUR
327.5	Parasomnia	neurological	rs61667602	CRHR1	17	43785349	T	C	C	1.03917	0.0188951	1.00139	1.07838	0.0420035	0.667127	1	426256	8117	-0.093554	9.1279e-12	COVID-19 Hospitalized	FIVE_PRIME_UTR_INTRON_VARIANT	EUR
395.4	Nonrheumatic pulmonary valve disorders	circulatory system	rs1405655	NR1H2	19	50882619	T	C	C	1.22249	0.0987919	1.00729	1.48367	0.0420058	0.667127	1	443621	236	0.075181	1.1208e-11	COVID-19 Hospitalized,COVID-19 Critically ill	CODING_TRANSCRIPT_INTRON_VARIANT	EUR
522.5	Periapical abscess	digestive	rs9268576	HLA-DRA	6	32395641	T	C	C	1.08709	0.0410651	1.00302	1.1782	0.0420102	0.667127	1	427566	5280	0.095134	9.9752e-07	COVID-19 Hospitalized	INTERGENIC_VARIANT	EUR
427.12	Paroxysmal ventricular tachycardia	circulatory system	rs61667602	CRHR1	17	43785349	T	C	C	1.04138	0.01994	1.00147	1.08288	0.0420115	0.667127	1	432008	7228	-0.093554	9.1279e-12	COVID-19 Hospitalized	FIVE_PRIME_UTR_INTRON_VARIANT	EUR
569	Other disorders of intestine	digestive	rs9367106	LOC100505711	6	41483390	G	C	C	1.15455	0.0706816	1.00519	1.3261	0.0420333	0.667294	1	424565	5911	0.20225	3.4038e-11	COVID-19 Hospitalized	INTERGENIC_VARIANT	EUR
755.1	Congenital deformities of feet	congenital anomalies	rs10129899	LINC00637	14	104330432	C	A	A	0.970435	0.0147606	0.942762	0.99892	0.0420338	0.667294	1	424299	10608	-0.057002	2.1916e-06	COVID-19 Hospitalized	INTERGENIC_VARIANT	EUR
255.12	Hyperaldosteronism	endocrine/metabolic	rs467843	TRAPPC13	5	64945715	A	G	G	0.884489	0.0603732	0.785783	0.995593	0.0420408	0.667311	1	444982	659	-0.089724	1.7259e-06	COVID-19 Critically ill	CODING_TRANSCRIPT_INTRON_VARIANT	EUR
333.2	Myoclonus	neurological	rs67959919	LZTFL1	3	45871908	G	A	A	1.159	0.0725828	1.00532	1.33619	0.0420513	0.667385	1	442898	1243	0.59355	1.6043e-80	COVID-19 Critically ill	CODING_TRANSCRIPT_INTRON_VARIANT	EUR
575.8	Other disorders of biliary tract	digestive	rs495828	ABO	9	136154867	G	T	T	0.915586	0.0433833	0.840952	0.996844	0.0420693	0.667463	1	441065	1651	-0.13432	6.5649e-10	COVID-19 Critically ill	UPSTREAM_GENE_VARIANT	EUR
800	Fracture of lower limb	injuries & poisonings	rs9577395	ATP11A	13	113534984	C	G	G	0.968816	0.015586	0.939668	0.998868	0.0420895	0.667463	1	426057	13271	0.064829	8.6068e-07	COVID-19 Hospitalized,COVID-19 Critically ill	CODING_TRANSCRIPT_INTRON_VARIANT	EUR
737.3	Kyphoscoliosis and scoliosis	musculoskeletal	rs67959919	LZTFL1	3	45871908	G	A	A	1.09602	0.0451097	1.00328	1.19734	0.0420933	0.667463	1	436294	3337	0.59355	1.6043e-80	COVID-19 Critically ill	CODING_TRANSCRIPT_INTRON_VARIANT	EUR
287.31	Primary thrombocytopenia	hematopoietic	rs35508621	LZTFL1	3	45880481	T	C	C	1.15437	0.0706292	1.00514	1.32576	0.0421049	0.667463	1	443393	1324	0.38931	6.0917e-89	COVID-19 Hospitalized	CODING_TRANSCRIPT_INTRON_VARIANT	EUR
474	Acute and chronic tonsillitis	respiratory	rs581342	LMNA	1	156095466	T	C	C	0.889041	0.0578661	0.793718	0.995813	0.0421053	0.667463	1	438939	2568	0.090245	2.6355e-07	COVID-19 Hospitalized	CODING_TRANSCRIPT_INTRON_VARIANT	EUR
300.3	Obsessive-compulsive disorders	mental disorders	rs2277732	DPP9	19	4723670	C	A	A	1.05144	0.0246823	1.00179	1.10356	0.0421127	0.667463	1	438993	4291	0.11697	6.1912e-22	COVID-19 Hospitalized,COVID-19 Critically ill	FIVE_PRIME_UTR_INTRON_VARIANT	EUR
715.2	Ankylosing spondylitis	musculoskeletal	rs9367106	LOC100505711	6	41483390	G	C	C	0.717714	0.1632	0.521237	0.988252	0.0421156	0.667463	1	443621	1580	0.20225	3.4038e-11	COVID-19 Hospitalized	INTERGENIC_VARIANT	EUR
245	Thyroiditis	endocrine/metabolic	rs766826	ELF5	11	34528766	C	T	T	0.922276	0.0398126	0.853046	0.997125	0.0421253	0.667463	1	442598	1742	-0.082134	1.155e-11	COVID-19 Hospitalized	CODING_TRANSCRIPT_INTRON_VARIANT	EUR
625	Pain and other symptoms associated with female genital organs	genitourinary	rs721917	SFTPD	10	81706324	A	G	G	1.06103	0.0291516	1.00211	1.12342	0.0421265	0.667463	1	440172	2661	0.055247	2.0819e-07	COVID-19 Hospitalized	SYNONYMOUS_VARIANT	EUR
938	Dermatitis due to solar radiation	dermatologic	rs5023077	FBRSL1	12	133141973	T	C	C	1.02896	0.0140502	1.00102	1.05769	0.0421333	0.667463	1	415702	11159	-0.090901	1.5172e-06	COVID-19 Critically ill	CODING_TRANSCRIPT_INTRON_VARIANT	EUR
506	Empyema and pneumothorax	respiratory	rs76423999	SLC12A7	5	1098067	T	A	A	1.10427	0.0488083	1.00353	1.21512	0.0421447	0.667463	1	438262	3932	0.18412	3.8813e-07	COVID-19 Critically ill	CODING_TRANSCRIPT_INTRON_VARIANT	EUR
427.9	Palpitations	circulatory system	rs55654108	PDCL3P4	3	101425703	A	G	G	0.977057	0.011422	0.955427	0.999177	0.0421485	0.667463	1	405701	18739	-0.05662	1.0636e-06	COVID-19 Hospitalized	INTERGENIC_VARIANT	EUR
819	Skull and face fracture and other intercranial injury	injuries & poisonings	rs75505823	LRP1	12	57540956	G	T	T	0.943367	0.0286906	0.891783	0.997935	0.0421519	0.667463	1	418025	16280	-0.20852	3.0745e-06	COVID-19 Critically ill	CODING_TRANSCRIPT_INTRON_VARIANT	EUR
612.1	Galactorrhea	genitourinary	rs34488998	NKAIN3	8	63408372	G	A	A	1.54269	0.213352	1.01549	2.34361	0.0421542	0.667463	1	445416	222	0.1355	3.4644e-06	COVID-19 Hospitalized	CODING_TRANSCRIPT_INTRON_VARIANT	EUR
695.2	Bullous dermatoses	dermatologic	rs1878527	ANKRD30BL	2	133056313	T	C	C	0.887566	0.058699	0.791108	0.995785	0.0421607	0.667463	1	443880	953	-0.077457	2.0215e-06	COVID-19 Hospitalized	INTERGENIC_VARIANT	EUR
301	Personality disorders	mental disorders	rs111783124	LOC101928126	21	35362848	G	A	A	1.03333	0.0161378	1.00116	1.06654	0.0421612	0.667463	1	418297	18453	0.13532	2.1558e-07	COVID-19 Critically ill	INTERGENIC_VARIANT	EUR
550.4	Umbilical hernia	digestive	rs732990	CIB4	2	26842146	C	G	G	1.02549	0.0123869	1.00089	1.05069	0.0421642	0.667463	1	424537	14311	0.056389	5.6358e-07	COVID-19 Hospitalized	CODING_TRANSCRIPT_INTRON_VARIANT	EUR
158	Neoplasm of unspecified nature of digestive system	neoplasms	rs11702230	LOC101928126	21	35377591	C	T	T	1.10331	0.0483856	1.00349	1.21306	0.0421658	0.667463	1	439066	2036	0.099731	3.223e-09	COVID-19 Hospitalized	INTERGENIC_VARIANT	EUR
742.1	Loose body in joint	musculoskeletal	rs8080583	KANSL1	17	44162597	C	A	A	1.20184	0.0904864	1.00653	1.43506	0.0421683	0.667463	1	444624	325	-0.12662	2.0785e-08	COVID-19 Critically ill	CODING_TRANSCRIPT_INTRON_VARIANT	EUR
280	Iron deficiency anemias	hematopoietic	rs8052423	SLC22A31	16	89269178	G	T	T	0.97535	0.0122845	0.952147	0.999119	0.0421832	0.667606	1	395606	31392	0.13037	1.0019e-06	COVID-19 Critically ill	UPSTREAM_GENE_VARIANT	EUR
252.2	Hypoparathyroidism	endocrine/metabolic	rs13050728	IFNAR2	21	34615210	T	C	C	1.17776	0.0805354	1.00579	1.37915	0.0421915	0.667644	1	445145	391	-0.10657	4.0686e-21	COVID-19 Hospitalized,COVID-19 Critically ill	CODING_TRANSCRIPT_INTRON_VARIANT	EUR
695.4	Lupus (localized and systemic)	dermatologic	rs10774671	OAS1	12	113357193	G	A	A	1.08813	0.0415775	1.00298	1.18052	0.0422074	0.667802	1	444049	1317	0.12569	3.6032e-11	COVID-19 Critically ill	SPLICE_ACCEPTOR_VARIANT	EUR
695.41	Cutaneous lupus erythematosus	dermatologic	rs7671107	LOC101929161	4	25449225	G	A	A	1.15414	0.070576	1.00504	1.32536	0.0422311	0.667925	1	444935	726	-0.064456	1.0803e-06	COVID-19 Hospitalized	INTERGENIC_VARIANT	EUR
327.7	Sleep related movement disorders	neurological	rs11234800	ME3	11	86479407	G	C	C	1.03042	0.0147534	1.00105	1.06065	0.042234	0.667925	1	411848	19179	-0.077173	3.0702e-06	COVID-19 Hospitalized	INTERGENIC_VARIANT	EUR
427.1	Paroxysmal tachycardia, unspecified	circulatory system	rs76073397	MIR548H2	16	11386452	T	C	C	1.04611	0.0221933	1.00158	1.09262	0.0422354	0.667925	1	420250	14073	0.14454	9.6663e-07	COVID-19 Critically ill,COVID-19 Hospitalized	INTERGENIC_VARIANT	EUR
624	Symptoms involving female genital tract	genitourinary	rs1453205	LOC101928196	2	19901073	C	T	T	0.870566	0.068248	0.761568	0.995164	0.042255	0.667925	1	444172	460	0.096992	3.6368e-06	COVID-19 Critically ill	INTERGENIC_VARIANT	EUR
270.2	Disorders of amino-acid metabolism	endocrine/metabolic	rs2284028	NCF4	22	37265172	A	C	C	0.670121	0.197101	0.455387	0.98611	0.0422623	0.667925	1	439545	2287	0.31271	4.1737e-06	COVID-19 Critically ill	CODING_TRANSCRIPT_INTRON_VARIANT	EUR
550	Abdominal hernia	digestive	rs11702230	LOC101928126	21	35377591	C	T	T	0.980687	0.0096027	0.962402	0.999319	0.0422671	0.667925	1	346195	67175	0.099731	3.223e-09	COVID-19 Hospitalized	INTERGENIC_VARIANT	EUR
760	Back pain	symptoms	rs11702230	LOC101928126	21	35377591	C	T	T	1.01486	0.00726553	1.00052	1.02942	0.0422682	0.667925	1	190528	208084	0.099731	3.223e-09	COVID-19 Hospitalized	INTERGENIC_VARIANT	EUR
627.21	Symptomatic artificial menopause	genitourinary	rs915823	TMPRSS2	21	42851454	A	C	C	0.787131	0.117864	0.624771	0.991684	0.0422735	0.667925	1	445097	285	-0.066039	1.6687e-06	COVID-19 Hospitalized	CODING_TRANSCRIPT_INTRON_VARIANT	EUR
739	Contracture of joint	musculoskeletal	rs7671107	LOC101929161	4	25449225	G	A	A	1.07926	0.0375595	1.00266	1.16171	0.0422766	0.667925	1	439561	2489	-0.064456	1.0803e-06	COVID-19 Hospitalized	INTERGENIC_VARIANT	EUR
743	Osteoporosis, osteopenia and pathological fracture	musculoskeletal	rs721917	SFTPD	10	81706324	A	G	G	1.01691	0.00825549	1.00058	1.03349	0.0422778	0.667925	1	390390	35171	0.055247	2.0819e-07	COVID-19 Hospitalized	SYNONYMOUS_VARIANT	EUR
296.2	Depression	mental disorders	rs7671107	LOC101929161	4	25449225	G	A	A	0.987917	0.00598628	0.976394	0.999577	0.0422889	0.667925	1	245050	173995	-0.064456	1.0803e-06	COVID-19 Hospitalized	INTERGENIC_VARIANT	EUR
320	Meningitis	neurological	rs1405655	NR1H2	19	50882619	T	C	C	0.894804	0.0547396	0.803773	0.996144	0.0423018	0.667925	1	444069	852	0.075181	1.1208e-11	COVID-19 Hospitalized,COVID-19 Critically ill	CODING_TRANSCRIPT_INTRON_VARIANT	EUR
286.5	Hemorrhagic disorder due to intrinsic circulating anticoagulants	hematopoietic	rs505922	ABO	9	136149229	T	C	C	1.11483	0.0535352	1.00378	1.23816	0.0423131	0.667925	1	444355	760	-0.099884	2.0889e-20	COVID-19 Hospitalized	CODING_TRANSCRIPT_INTRON_VARIANT	EUR
175	Acquired absence of breast	neoplasms	rs495828	ABO	9	136154867	G	T	T	1.182	0.0823502	1.00582	1.38903	0.0423153	0.667925	1	445255	404	-0.13432	6.5649e-10	COVID-19 Critically ill	UPSTREAM_GENE_VARIANT	EUR
508	Pulmonary collapse; interstitial and compensatory emphysema	respiratory	rs34488998	NKAIN3	8	63408372	G	A	A	1.09317	0.0438744	1.00309	1.19133	0.0423181	0.667925	1	421404	7312	0.1355	3.4644e-06	COVID-19 Hospitalized	CODING_TRANSCRIPT_INTRON_VARIANT	EUR
362.27	Drusen (degenerative) of retina	sense organs	rs495828	ABO	9	136154867	G	T	T	1.04015	0.0193885	1.00137	1.08044	0.04232	0.667925	1	426446	7850	-0.13432	6.5649e-10	COVID-19 Critically ill	UPSTREAM_GENE_VARIANT	EUR
539	Bariatric surgery	digestive	rs8080583	KANSL1	17	44162597	C	A	A	1.06767	0.0322515	1.00227	1.13734	0.0423213	0.667925	1	441877	2720	-0.12662	2.0785e-08	COVID-19 Critically ill	CODING_TRANSCRIPT_INTRON_VARIANT	EUR
260.3	Adult failure to thrive	endocrine/metabolic	rs35154152	THBS3	1	155172725	T	C	C	1.08332	0.0394167	1.00278	1.17033	0.0423241	0.667925	1	438858	3151	-0.20528	2.3574e-11	COVID-19 Critically ill	SYNONYMOUS_VARIANT	EUR
574.1	Cholelithiasis	digestive	rs7605877	FOXI3	2	88559025	T	C	C	1.03611	0.0174727	1.00123	1.07221	0.0423273	0.667925	1	418262	17048	-0.071053	3.3369e-06	COVID-19 Hospitalized	INTERGENIC_VARIANT	EUR
117.2	Coccidioidomycosis	infectious diseases	rs5023077	FBRSL1	12	133141973	T	C	C	0.829594	0.0920242	0.692683	0.993566	0.0423459	0.668099	1	445456	255	-0.090901	1.5172e-06	COVID-19 Critically ill	CODING_TRANSCRIPT_INTRON_VARIANT	EUR
600	Hyperplasia of prostate	genitourinary	rs505922	ABO	9	136149229	T	C	C	0.988885	0.00550612	0.97827	0.999614	0.042352	0.668099	1	281711	129784	-0.099884	2.0889e-20	COVID-19 Hospitalized	CODING_TRANSCRIPT_INTRON_VARIANT	EUR
261.4	Vitamin D deficiency	endocrine/metabolic	rs60305836	CDH8	16	61709381	A	C	C	1.0188	0.00917704	1.00064	1.03729	0.042356	0.668099	1	344899	65995	0.086719	1.1846e-06	COVID-19 Hospitalized	CODING_TRANSCRIPT_INTRON_VARIANT	EUR
802	Fracture of pelvis	injuries & poisonings	rs78313563	ESS2	22	19136365	G	A	A	0.617093	0.237851	0.387161	0.983579	0.0423996	0.668605	1	443608	1480	0.40873	6.5914e-07	COVID-19 Critically ill	UPSTREAM_GENE_VARIANT	EUR
695.3	Rosacea	dermatologic	rs10774671	OAS1	12	113357193	G	A	A	0.974476	0.0127392	0.950446	0.999114	0.0423999	0.668605	1	423262	13928	0.12569	3.6032e-11	COVID-19 Critically ill	SPLICE_ACCEPTOR_VARIANT	EUR
420.21	Acute pericarditis	circulatory system	rs10129899	LINC00637	14	104330432	C	A	A	0.891313	0.0566956	0.797574	0.99607	0.0424155	0.668625	1	444355	700	-0.057002	2.1916e-06	COVID-19 Hospitalized	INTERGENIC_VARIANT	EUR
285.1	Acute posthemorrhagic anemia	hematopoietic	rs6869036	MGAT1	5	180223327	C	T	T	0.863417	0.0723682	0.74924	0.994994	0.042427	0.668625	1	428626	5243	0.25536	1.7578e-06	COVID-19 Critically ill	FIVE_PRIME_UTR_INTRON_VARIANT	EUR
386.9	Dizziness and giddiness (Light-headedness and vertigo)	sense organs	rs8080583	KANSL1	17	44162597	C	A	A	1.01583	0.00774034	1.00054	1.03136	0.0424298	0.668625	1	340138	56538	-0.12662	2.0785e-08	COVID-19 Critically ill	CODING_TRANSCRIPT_INTRON_VARIANT	EUR
224.1	Benign neoplasm of eye, uveal	neoplasms	rs7671107	LOC101929161	4	25449225	G	A	A	0.971805	0.0140939	0.945328	0.999024	0.0424306	0.668625	1	419664	17491	-0.064456	1.0803e-06	COVID-19 Hospitalized	INTERGENIC_VARIANT	EUR
701.2	Scar conditions and fibrosis of skin	dermatologic	rs67959919	LZTFL1	3	45871908	G	A	A	0.930531	0.0354828	0.868016	0.997548	0.0424441	0.668625	1	424502	6285	0.59355	1.6043e-80	COVID-19 Critically ill	CODING_TRANSCRIPT_INTRON_VARIANT	EUR
913	Toxic effect of venom	injuries & poisonings	rs9367106	LOC100505711	6	41483390	G	C	C	1.38589	0.160837	1.01117	1.89947	0.0424574	0.668625	1	440769	953	0.20225	3.4038e-11	COVID-19 Hospitalized	INTERGENIC_VARIANT	EUR
687.4	Disturbance of skin sensation	dermatologic	rs76073397	MIR548H2	16	11386452	T	C	C	0.969947	0.0150395	0.941774	0.998964	0.0424684	0.668625	1	363008	34391	0.14454	9.6663e-07	COVID-19 Critically ill,COVID-19 Hospitalized	INTERGENIC_VARIANT	EUR
365.11	Primary open angle glaucoma	sense organs	rs766826	ELF5	11	34528766	C	T	T	1.02516	0.0122482	1.00084	1.05007	0.0424697	0.668625	1	420689	18922	-0.082134	1.155e-11	COVID-19 Hospitalized	CODING_TRANSCRIPT_INTRON_VARIANT	EUR
747.1	Cardiac congenital anomalies	congenital anomalies	rs76073397	MIR548H2	16	11386452	T	C	C	1.09741	0.0458147	1.00316	1.20051	0.0424769	0.668625	1	437797	3086	0.14454	9.6663e-07	COVID-19 Critically ill,COVID-19 Hospitalized	INTERGENIC_VARIANT	EUR
780	Hypothermia/Chills	symptoms	rs9577395	ATP11A	13	113534984	C	G	G	1.19931	0.0895857	1.00618	1.42951	0.0424808	0.668625	1	442518	347	0.064829	8.6068e-07	COVID-19 Hospitalized,COVID-19 Critically ill	CODING_TRANSCRIPT_INTRON_VARIANT	EUR
379.9	Pain, swelling or discharge of eye	sense organs	rs8052423	SLC22A31	16	89269178	G	T	T	0.929876	0.0358392	0.8668	0.997543	0.0424983	0.668625	1	427334	3537	0.13037	1.0019e-06	COVID-19 Critically ill	UPSTREAM_GENE_VARIANT	EUR
636	Early or threatened labor; hemorrhage in early pregnancy	pregnancy complications	rs2277732	DPP9	19	4723670	C	A	A	1.15347	0.070384	1.00484	1.32409	0.0425041	0.668625	1	445043	533	0.11697	6.1912e-22	COVID-19 Hospitalized,COVID-19 Critically ill	FIVE_PRIME_UTR_INTRON_VARIANT	EUR
972	Poisoning by agents primarily affecting the cardiovascular system	injuries & poisonings	rs34488998	NKAIN3	8	63408372	G	A	A	0.767453	0.130487	0.594267	0.991111	0.0425204	0.668625	1	440028	1107	0.1355	3.4644e-06	COVID-19 Hospitalized	CODING_TRANSCRIPT_INTRON_VARIANT	EUR
303.3	Psychogenic disorder	mental disorders	rs7579014	BCL11A	2	60707894	G	A	A	0.897986	0.0530492	0.809309	0.996381	0.0425286	0.668625	1	442466	826	-0.05629	1.2614e-06	COVID-19 Hospitalized	CODING_TRANSCRIPT_INTRON_VARIANT	EUR
198	Secondary malignant neoplasm	neoplasms	rs581342	LMNA	1	156095466	T	C	C	1.04659	0.0224527	1.00153	1.09368	0.0425437	0.668625	1	425144	15450	0.090245	2.6355e-07	COVID-19 Hospitalized	CODING_TRANSCRIPT_INTRON_VARIANT	EUR
740	Osteoarthrosis	musculoskeletal	rs61667602	CRHR1	17	43785349	T	C	C	1.01138	0.0055779	1.00038	1.02249	0.042559	0.668625	1	221007	177068	-0.093554	9.1279e-12	COVID-19 Hospitalized	FIVE_PRIME_UTR_INTRON_VARIANT	EUR
794	Abnormal results of other function studies (bladder, pancreas, placenta, spleen, etc)	symptoms	rs2277732	DPP9	19	4723670	C	A	A	0.899978	0.0519656	0.812828	0.996472	0.0425624	0.668625	1	437441	1006	0.11697	6.1912e-22	COVID-19 Hospitalized,COVID-19 Critically ill	FIVE_PRIME_UTR_INTRON_VARIANT	EUR
368.4	Visual field defects	sense organs	rs111783124	LOC101928126	21	35362848	G	A	A	1.04723	0.022755	1.00155	1.09499	0.0425635	0.668625	1	425752	8703	0.13532	2.1558e-07	COVID-19 Critically ill	INTERGENIC_VARIANT	EUR
457.3	Encounter for long-term (current) use of aspirin	circulatory system	rs1878527	ANKRD30BL	2	133056313	T	C	C	1.05194	0.0249723	1.0017	1.10471	0.0425789	0.668625	1	427610	5676	-0.077457	2.0215e-06	COVID-19 Hospitalized	INTERGENIC_VARIANT	EUR
375.1	Dry eyes	sense organs	rs35154152	THBS3	1	155172725	T	C	C	1.01888	0.00922217	1.00063	1.03746	0.0425797	0.668625	1	319745	76691	-0.20528	2.3574e-11	COVID-19 Critically ill	SYNONYMOUS_VARIANT	EUR
705	Disorders of sweat glands	dermatologic	rs62200027	CASC20	20	6469515	G	A	A	0.943617	0.0286202	0.892142	0.998061	0.0425831	0.668625	1	436655	3011	-0.053006	3.3456e-06	COVID-19 Hospitalized,COVID-19 Critically ill	NON_CODING_TRANSCRIPT_INTRON_VARIANT	EUR
527.8	Other specified diseases of the salivary glands	digestive	rs12259804	PLEKHS1	10	115573378	T	C	C	1.45798	0.185944	1.01269	2.09907	0.042584	0.668625	1	444692	282	-0.27547	4.8674e-08	COVID-19 Critically ill	INTERGENIC_VARIANT	EUR
070.4	Chronic hepatitis	infectious diseases	rs7560588	BCL11A	2	60727416	G	A	A	1.08194	0.0388389	1.00263	1.16751	0.0425892	0.668625	1	441439	1884	-0.12371	2.3396e-07	COVID-19 Critically ill	CODING_TRANSCRIPT_INTRON_VARIANT	EUR
446	Polyarteritis nodosa and allied conditions	circulatory system	rs76073397	MIR548H2	16	11386452	T	C	C	0.88281	0.0614708	0.782606	0.995844	0.0425893	0.668625	1	442100	2004	0.14454	9.6663e-07	COVID-19 Critically ill,COVID-19 Hospitalized	INTERGENIC_VARIANT	EUR
213	Benign neoplasm of bone and articular cartilage	neoplasms	rs8080583	KANSL1	17	44162597	C	A	A	0.872138	0.0674699	0.764108	0.995441	0.0425918	0.668625	1	443186	687	-0.12662	2.0785e-08	COVID-19 Critically ill	CODING_TRANSCRIPT_INTRON_VARIANT	EUR
285	Other anemias	hematopoietic	rs12259804	PLEKHS1	10	115573378	T	C	C	0.970133	0.0149541	0.942112	0.998988	0.0425951	0.668625	1	330115	76908	-0.27547	4.8674e-08	COVID-19 Critically ill	INTERGENIC_VARIANT	EUR
428	Congestive heart failure; nonhypertensive	circulatory system	rs12567716	FOXD2	1	48197570	T	C	C	0.977827	0.0110585	0.956862	0.999252	0.0426014	0.668625	1	372662	53454	-0.090753	1.4878e-06	COVID-19 Hospitalized	INTERGENIC_VARIANT	EUR
334.21	Amyotrophic Lateral Sclerosis	neurological	rs111783124	LOC101928126	21	35362848	G	A	A	1.17322	0.0787909	1.00534	1.36914	0.0426058	0.668625	1	445073	663	0.13532	2.1558e-07	COVID-19 Critically ill	INTERGENIC_VARIANT	EUR
454	Varicose veins	circulatory system	rs732990	CIB4	2	26842146	C	G	G	0.977744	0.0111006	0.956702	0.99925	0.0426063	0.668625	1	412624	17878	0.056389	5.6358e-07	COVID-19 Hospitalized	CODING_TRANSCRIPT_INTRON_VARIANT	EUR
366	Cataract	sense organs	rs12567716	FOXD2	1	48197570	T	C	C	0.983113	0.00839994	0.96706	0.999432	0.0426066	0.668625	1	181119	223705	-0.090753	1.4878e-06	COVID-19 Hospitalized	INTERGENIC_VARIANT	EUR
809	Fracture of unspecified bones	injuries & poisonings	rs1250993	LOC101929525	10	81399565	C	G	G	1.04072	0.0196862	1.00133	1.08166	0.0426158	0.668625	1	428336	7048	0.12403	5.3767e-08	COVID-19 Critically ill	INTERGENIC_VARIANT	EUR
010	Tuberculosis	infectious diseases	rs467843	TRAPPC13	5	64945715	A	G	G	1.08753	0.0413881	1.0028	1.17943	0.0426187	0.668625	1	441929	1481	-0.089724	1.7259e-06	COVID-19 Critically ill	CODING_TRANSCRIPT_INTRON_VARIANT	EUR
873	NA	NA	rs35705950	MUC5B	11	1241221	G	T	T	0.89875	0.0526559	0.810622	0.99646	0.0426304	0.668625	1	437070	2027	-0.11177	1.2224e-08	COVID-19 Hospitalized,COVID-19 Critically ill	UPSTREAM_GENE_VARIANT	EUR
710.19	Unspecified osteomyelitis	musculoskeletal	rs11702230	LOC101928126	21	35377591	C	T	T	1.05731	0.0274901	1.00185	1.11584	0.0426316	0.668625	1	436301	6584	0.099731	3.223e-09	COVID-19 Hospitalized	INTERGENIC_VARIANT	EUR
426.7	Abnormal electrocardiogram [ECG] [EKG]	circulatory system	rs13050728	IFNAR2	21	34615210	T	C	C	0.980578	0.00967466	0.96216	0.999349	0.0426364	0.668625	1	377804	27285	-0.10657	4.0686e-21	COVID-19 Hospitalized,COVID-19 Critically ill	CODING_TRANSCRIPT_INTRON_VARIANT	EUR
296.2	Depression	mental disorders	rs35508621	LZTFL1	3	45880481	T	C	C	0.982015	0.0089522	0.964935	0.999398	0.0426371	0.668625	1	245050	173995	0.38931	6.0917e-89	COVID-19 Hospitalized	CODING_TRANSCRIPT_INTRON_VARIANT	EUR
295	Schizophrenia and other psychotic disorders	mental disorders	rs10129899	LINC00637	14	104330432	C	A	A	0.975922	0.0120234	0.953193	0.999193	0.0426496	0.668625	1	419116	16254	-0.057002	2.1916e-06	COVID-19 Hospitalized	INTERGENIC_VARIANT	EUR
742.9	Other derangement of joint	musculoskeletal	rs6869036	MGAT1	5	180223327	C	T	T	0.88425	0.0606856	0.78509	0.995935	0.0426533	0.668625	1	425008	7368	0.25536	1.7578e-06	COVID-19 Critically ill	FIVE_PRIME_UTR_INTRON_VARIANT	EUR
427.6	Premature beats	circulatory system	rs10129899	LINC00637	14	104330432	C	A	A	0.967631	0.0162326	0.93733	0.998911	0.0426533	0.668625	1	422708	8731	-0.057002	2.1916e-06	COVID-19 Hospitalized	INTERGENIC_VARIANT	EUR
110.11	Dermatophytosis of nail	infectious diseases	rs12567716	FOXD2	1	48197570	T	C	C	0.98013	0.00990152	0.961293	0.999337	0.0426678	0.668625	1	344222	69498	-0.090753	1.4878e-06	COVID-19 Hospitalized	INTERGENIC_VARIANT	EUR
530.2	Esophageal bleeding (varices/hemorrhage)	digestive	rs9501257	HLA-DPB1	6	33055355	A	G	G	1.07743	0.0367938	1.00247	1.158	0.0426705	0.668625	1	437091	4199	0.17269	4.1339e-08	COVID-19 Critically ill	THREE_PRIME_UTR_EXON_VARIANT	EUR
526.9	Jaw disease NOS	digestive	rs35154152	THBS3	1	155172725	T	C	C	1.1883	0.0851222	1.00571	1.40405	0.0426805	0.668625	1	443030	621	-0.20528	2.3574e-11	COVID-19 Critically ill	SYNONYMOUS_VARIANT	EUR
597	Other disorders of urethra and urinary tract	genitourinary	rs4830964	.	23	15515319	C	G	G	0.967443	0.0163307	0.936968	0.998909	0.042684	0.668625	1	436769	4888	0.046578	2.9701e-06	COVID-19 Hospitalized	SEQUENCE_VARIANT	EUR
601	Inflammatory diseases of prostate	genitourinary	rs9497053	UTRN	6	145026256	G	A	A	1.02827	0.0137566	1.00092	1.05638	0.042686	0.668625	1	406333	19346	-0.064841	1.0064e-06	COVID-19 Hospitalized	CODING_TRANSCRIPT_INTRON_VARIANT	EUR
411.41	Aneurysm and dissection of heart	circulatory system	rs732990	CIB4	2	26842146	C	G	G	1.15776	0.072277	1.00484	1.33396	0.042687	0.668625	1	444451	411	0.056389	5.6358e-07	COVID-19 Hospitalized	CODING_TRANSCRIPT_INTRON_VARIANT	EUR
172.22	Squamous cell carcinoma	neoplasms	rs9501257	HLA-DPB1	6	33055355	A	G	G	0.961538	0.0193517	0.925751	0.998708	0.042687	0.668625	1	417422	17372	0.17269	4.1339e-08	COVID-19 Critically ill	THREE_PRIME_UTR_EXON_VARIANT	EUR
225	Benign neoplasm of brain and other parts of nervous system	neoplasms	rs7960611	CLEC1A	12	10230416	G	A	A	1.10287	0.048316	1.00322	1.21241	0.0427099	0.668625	1	441598	2686	-0.1584	3.3086e-07	COVID-19 Critically ill	CODING_TRANSCRIPT_INTRON_VARIANT	EUR
348.2	Cerebral edema and compression of brain	neurological	rs2284028	NCF4	22	37265172	A	C	C	0.499846	0.342215	0.255589	0.977531	0.0427269	0.668625	1	443793	893	0.31271	4.1737e-06	COVID-19 Critically ill	CODING_TRANSCRIPT_INTRON_VARIANT	EUR
523	Gingival and periodontal diseases	digestive	rs10086829	COL14A1	8	121149129	G	A	A	1.01527	0.00748093	1.0005	1.03027	0.0427272	0.668625	1	357807	66945	-0.097352	3.8599e-06	COVID-19 Critically ill	FIVE_PRIME_UTR_INTRON_VARIANT	EUR
195.1	Malignant neoplasm, other	neoplasms	rs60869999	MYO1C	17	1390948	A	T	T	0.95626	0.0220728	0.915772	0.998537	0.0427347	0.668625	1	430531	5967	0.059541	2.9039e-06	COVID-19 Hospitalized	CODING_TRANSCRIPT_INTRON_VARIANT	EUR
270.3	Disorders of plasma protein metabolism	endocrine/metabolic	rs9367106	LOC100505711	6	41483390	G	C	C	1.16767	0.0764989	1.00509	1.35655	0.0427357	0.668625	1	437235	4906	0.20225	3.4038e-11	COVID-19 Hospitalized	INTERGENIC_VARIANT	EUR
303.3	Psychogenic disorder	mental disorders	rs147812915	KAT7	17	47858295	C	T	T	1.30176	0.130149	1.00866	1.68002	0.0427395	0.668625	1	442466	826	0.23438	1.0943e-07	COVID-19 Critically ill	INTERGENIC_VARIANT	EUR
747.11	Cardiac shunt/ heart septal defect	congenital anomalies	rs495828	ABO	9	136154867	G	T	T	1.10554	0.0495192	1.00329	1.21822	0.0427412	0.668625	1	443577	1135	-0.13432	6.5649e-10	COVID-19 Critically ill	UPSTREAM_GENE_VARIANT	EUR
250.14	Type 1 diabetes with neurological manifestations	endocrine/metabolic	rs60869999	MYO1C	17	1390948	A	T	T	1.05877	0.0281831	1.00187	1.1189	0.0427471	0.668625	1	438799	3550	0.059541	2.9039e-06	COVID-19 Hospitalized	CODING_TRANSCRIPT_INTRON_VARIANT	EUR
619.3	Noninflammatory disorders of cervix	genitourinary	rs78313563	ESS2	22	19136365	G	A	A	2.12815	0.372779	1.02493	4.41888	0.0427637	0.668625	1	444921	222	0.40873	6.5914e-07	COVID-19 Critically ill	UPSTREAM_GENE_VARIANT	EUR
687	Symptoms affecting skin	dermatologic	rs12259804	PLEKHS1	10	115573378	T	C	C	0.933734	0.033842	0.873809	0.997767	0.0427639	0.668625	1	400228	12362	-0.27547	4.8674e-08	COVID-19 Critically ill	INTERGENIC_VARIANT	EUR
260	Protein-calorie malnutrition	endocrine/metabolic	rs67959919	LZTFL1	3	45871908	G	A	A	0.949448	0.0256053	0.902976	0.998313	0.0427731	0.668625	1	420686	12114	0.59355	1.6043e-80	COVID-19 Critically ill	CODING_TRANSCRIPT_INTRON_VARIANT	EUR
279.7	Other immunological findings	endocrine/metabolic	rs2277732	DPP9	19	4723670	C	A	A	0.913557	0.0446269	0.837045	0.997062	0.0427745	0.668625	1	441677	1372	0.11697	6.1912e-22	COVID-19 Hospitalized,COVID-19 Critically ill	FIVE_PRIME_UTR_INTRON_VARIANT	EUR
728.71	Contracture of palmar fascia [Dupuytren's disease]	musculoskeletal	rs732990	CIB4	2	26842146	C	G	G	0.964048	0.0180731	0.930497	0.99881	0.0427777	0.668625	1	435580	6544	0.056389	5.6358e-07	COVID-19 Hospitalized	CODING_TRANSCRIPT_INTRON_VARIANT	EUR
765	Cervical radiculitis	symptoms	rs505922	ABO	9	136149229	T	C	C	1.02112	0.0103154	1.00068	1.04197	0.0427862	0.668625	1	406400	22465	-0.099884	2.0889e-20	COVID-19 Hospitalized	CODING_TRANSCRIPT_INTRON_VARIANT	EUR
720.1	Spinal stenosis of lumbar region	musculoskeletal	rs9268576	HLA-DRA	6	32395641	T	C	C	0.960606	0.0198397	0.92397	0.998695	0.0427872	0.668625	1	404053	26327	0.095134	9.9752e-07	COVID-19 Hospitalized	INTERGENIC_VARIANT	EUR
572	Ascites (non malignant)	digestive	rs7605877	FOXI3	2	88559025	T	C	C	1.07411	0.0352935	1.00232	1.15104	0.0428041	0.668625	1	438480	3949	-0.071053	3.3369e-06	COVID-19 Hospitalized	INTERGENIC_VARIANT	EUR
508	Pulmonary collapse; interstitial and compensatory emphysema	respiratory	rs12567716	FOXD2	1	48197570	T	C	C	0.944863	0.0279995	0.894408	0.998164	0.0428057	0.668625	1	421404	7312	-0.090753	1.4878e-06	COVID-19 Hospitalized	INTERGENIC_VARIANT	EUR
457.3	Encounter for long-term (current) use of aspirin	circulatory system	rs766826	ELF5	11	34528766	C	T	T	1.045	0.0217326	1.00143	1.09048	0.0428088	0.668625	1	427610	5676	-0.082134	1.155e-11	COVID-19 Hospitalized	CODING_TRANSCRIPT_INTRON_VARIANT	EUR
964	Poisoning by agents primarily affecting blood constituents	injuries & poisonings	rs9501257	HLA-DPB1	6	33055355	A	G	G	1.14628	0.0674009	1.00443	1.30817	0.0428093	0.668625	1	441680	1181	0.17269	4.1339e-08	COVID-19 Critically ill	THREE_PRIME_UTR_EXON_VARIANT	EUR
590	Pyelonephritis	genitourinary	rs915823	TMPRSS2	21	42851454	A	C	C	0.930638	0.0354905	0.868103	0.997678	0.0428201	0.668625	1	439135	2822	-0.066039	1.6687e-06	COVID-19 Hospitalized	CODING_TRANSCRIPT_INTRON_VARIANT	EUR
272.1	Hyperlipidemia	endocrine/metabolic	rs61667602	CRHR1	17	43785349	T	C	C	1.01379	0.0067638	1.00044	1.02732	0.0428221	0.668625	1	96215	323851	-0.093554	9.1279e-12	COVID-19 Hospitalized	FIVE_PRIME_UTR_INTRON_VARIANT	EUR
253.3	Diabetes insipidus	endocrine/metabolic	rs117169628	SLC22A31	16	89262657	G	A	A	1.22553	0.100411	1.00659	1.49208	0.0428277	0.668625	1	445096	379	0.081201	5.77e-07	COVID-19 Hospitalized	SYNONYMOUS_VARIANT	EUR
279.11	Deficiency of humoral immunity	endocrine/metabolic	rs12660421	FOXP4-AS1	6	41488378	G	A	A	1.43377	0.177904	1.01169	2.03195	0.0428361	0.668625	1	444723	749	0.35506	1.1424e-09	COVID-19 Critically ill	DOWNSTREAM_GENE_VARIANT	EUR
772	Symptoms of the muscles	symptoms	rs75505823	LRP1	12	57540956	G	T	T	0.836856	0.0879414	0.704361	0.994276	0.0428424	0.668625	1	439096	1776	-0.20852	3.0745e-06	COVID-19 Critically ill	CODING_TRANSCRIPT_INTRON_VARIANT	EUR
290.12	Dementia with cerebral degenerations	mental disorders	rs77534576	DLX4	17	47940666	C	T	T	1.28231	0.122782	1.00805	1.63119	0.0428437	0.668625	1	443105	1538	0.20794	1.7585e-10	COVID-19 Hospitalized	INTERGENIC_VARIANT	EUR
732	Osteochondropathies	musculoskeletal	rs75505823	LRP1	12	57540956	G	T	T	0.778207	0.123821	0.610518	0.991955	0.0428467	0.668625	1	443258	945	-0.20852	3.0745e-06	COVID-19 Critically ill	CODING_TRANSCRIPT_INTRON_VARIANT	EUR
627.3	Postmenopausal atrophic vaginitis	genitourinary	rs10129899	LINC00637	14	104330432	C	A	A	1.07204	0.03435	1.00224	1.1467	0.0428518	0.668625	1	441491	2136	-0.057002	2.1916e-06	COVID-19 Hospitalized	INTERGENIC_VARIANT	EUR
038.1	Gram negative septicemia	infectious diseases	rs7671107	LOC101929161	4	25449225	G	A	A	0.924605	0.0387086	0.857053	0.997483	0.0428589	0.668625	1	440194	2166	-0.064456	1.0803e-06	COVID-19 Hospitalized	INTERGENIC_VARIANT	EUR
530.5	Disorders of esophageal motility	digestive	rs10129899	LINC00637	14	104330432	C	A	A	1.07123	0.0339797	1.00221	1.145	0.0428666	0.668625	1	441215	1957	-0.057002	2.1916e-06	COVID-19 Hospitalized	INTERGENIC_VARIANT	EUR
706.3	Seborrhea	dermatologic	rs35705950	MUC5B	11	1241221	G	T	T	0.855097	0.0773038	0.734876	0.994985	0.0428669	0.668625	1	441862	974	-0.11177	1.2224e-08	COVID-19 Hospitalized,COVID-19 Critically ill	UPSTREAM_GENE_VARIANT	EUR
327	Sleep disorders	neurological	rs7605877	FOXI3	2	88559025	T	C	C	1.01649	0.00807726	1.00053	1.03271	0.0428698	0.668625	1	278454	112474	-0.071053	3.3369e-06	COVID-19 Hospitalized	INTERGENIC_VARIANT	EUR
726.2	Synoviopathy	musculoskeletal	rs9577395	ATP11A	13	113534984	C	G	G	1.05645	0.0271175	1.00176	1.11412	0.0428736	0.668625	1	434081	4090	0.064829	8.6068e-07	COVID-19 Hospitalized,COVID-19 Critically ill	CODING_TRANSCRIPT_INTRON_VARIANT	EUR
871.2	Open wound of finger(s)	injuries & poisonings	rs8080583	KANSL1	17	44162597	C	A	A	1.0508	0.0244704	1.00159	1.10242	0.0428749	0.668625	1	428916	4745	-0.12662	2.0785e-08	COVID-19 Critically ill	CODING_TRANSCRIPT_INTRON_VARIANT	EUR
735.1	Flat foot	musculoskeletal	rs9461128	TMEM14B	6	10753875	T	C	C	1.12206	0.056875	1.0037	1.25438	0.0428807	0.668625	1	420160	14462	0.13046	3.4269e-06	COVID-19 Hospitalized	CODING_TRANSCRIPT_INTRON_VARIANT	EUR
367.8	Hypermetropia	sense organs	rs7605877	FOXI3	2	88559025	T	C	C	0.980833	0.00955779	0.962631	0.99938	0.0428875	0.668625	1	321621	70953	-0.071053	3.3369e-06	COVID-19 Hospitalized	INTERGENIC_VARIANT	EUR
562.1	Diverticulosis	digestive	rs9896243	NSF	17	44826056	C	G	G	0.982898	0.00851951	0.966622	0.999448	0.0428897	0.668625	1	338802	50239	-0.13155	3.2234e-08	COVID-19 Critically ill	CODING_TRANSCRIPT_INTRON_VARIANT	EUR
743.9	Osteopenia or other disorder of bone and cartilage	musculoskeletal	rs72655853	SBSPON	8	73985608	A	G	G	0.951035	0.024795	0.905923	0.998395	0.0428915	0.668625	1	414111	17166	0.22523	8.3915e-07	COVID-19 Critically ill	CODING_TRANSCRIPT_INTRON_VARIANT	EUR
250.1	Type 1 diabetes	endocrine/metabolic	rs1250993	LOC101929525	10	81399565	C	G	G	0.973611	0.0132112	0.948724	0.99915	0.0429389	0.669197	1	414851	16403	0.12403	5.3767e-08	COVID-19 Critically ill	INTERGENIC_VARIANT	EUR
715.3	Spinal enthesopathy	musculoskeletal	rs9497053	UTRN	6	145026256	G	A	A	1.22221	0.0991329	1.00639	1.48432	0.0429521	0.669197	1	445110	315	-0.064841	1.0064e-06	COVID-19 Hospitalized	CODING_TRANSCRIPT_INTRON_VARIANT	EUR
750.21	Congenital anomalies of intestine	congenital anomalies	rs9577395	ATP11A	13	113534984	C	G	G	1.21226	0.0950959	1.00612	1.46064	0.0429552	0.669197	1	443687	307	0.064829	8.6068e-07	COVID-19 Hospitalized,COVID-19 Critically ill	CODING_TRANSCRIPT_INTRON_VARIANT	EUR
588	Disorders resulting from impaired renal function	genitourinary	rs9497053	UTRN	6	145026256	G	A	A	1.04945	0.0238458	1.00153	1.09966	0.0429563	0.669197	1	436036	6104	-0.064841	1.0064e-06	COVID-19 Hospitalized	CODING_TRANSCRIPT_INTRON_VARIANT	EUR
586.2	Cyst of kidney, acquired	genitourinary	rs12660421	FOXP4-AS1	6	41488378	G	A	A	1.1238	0.0576616	1.00371	1.25826	0.0429577	0.669197	1	423230	9035	0.35506	1.1424e-09	COVID-19 Critically ill	DOWNSTREAM_GENE_VARIANT	EUR
480.5	Bronchopneumonia and lung abscess	respiratory	rs9268576	HLA-DRA	6	32395641	T	C	C	1.18734	0.0848408	1.00545	1.40214	0.0429726	0.669233	1	441463	1166	0.095134	9.9752e-07	COVID-19 Hospitalized	INTERGENIC_VARIANT	EUR
153.2	Colon cancer	neoplasms	rs1453205	LOC101928196	2	19901073	C	T	T	0.968407	0.0158618	0.938764	0.998986	0.0429811	0.669233	1	433315	8673	0.096992	3.6368e-06	COVID-19 Critically ill	INTERGENIC_VARIANT	EUR
363.4	Choroidal degenerations	sense organs	rs3746539	PTPRT	20	40702071	G	A	A	0.827579	0.0935106	0.68899	0.994044	0.0429863	0.669233	1	444938	262	0.05405	1.7723e-06	COVID-19 Hospitalized	THREE_PRIME_UTR_EXON_VARIANT	EUR
290.3	Other persistent mental disorders due to conditions classified elsewhere	mental disorders	rs12567716	FOXD2	1	48197570	T	C	C	0.964108	0.0180605	0.930578	0.998847	0.0429874	0.669233	1	417286	17744	-0.090753	1.4878e-06	COVID-19 Hospitalized	INTERGENIC_VARIANT	EUR
334.21	Amyotrophic Lateral Sclerosis	neurological	rs2924480	ELF5	11	34529831	T	C	C	1.13441	0.0623158	1.00399	1.28178	0.0429896	0.669233	1	445073	663	-0.11648	2.817e-07	COVID-19 Critically ill	CODING_TRANSCRIPT_INTRON_VARIANT	EUR
952	Spinal cord injury without evidence of spinal bone injury	injuries & poisonings	rs2924480	ELF5	11	34529831	T	C	C	1.08059	0.0382994	1.00244	1.16482	0.043007	0.669252	1	442678	1747	-0.11648	2.817e-07	COVID-19 Critically ill	CODING_TRANSCRIPT_INTRON_VARIANT	EUR
297.1	Suicidal ideation	mental disorders	rs4830964	.	23	15515319	C	G	G	0.981524	0.00921565	0.963955	0.999414	0.0430116	0.669252	1	419045	16810	0.046578	2.9701e-06	COVID-19 Hospitalized	SEQUENCE_VARIANT	EUR
526.1	Cysts of the jaws	digestive	rs915823	TMPRSS2	21	42851454	A	C	C	1.25804	0.113439	1.00724	1.57128	0.0430123	0.669252	1	444997	232	-0.066039	1.6687e-06	COVID-19 Hospitalized	CODING_TRANSCRIPT_INTRON_VARIANT	EUR
246.7	Abnormal results of function study of thyroid	endocrine/metabolic	rs60305836	CDH8	16	61709381	A	C	C	1.07296	0.0347984	1.00222	1.14869	0.0430145	0.669252	1	434616	3704	0.086719	1.1846e-06	COVID-19 Hospitalized	CODING_TRANSCRIPT_INTRON_VARIANT	EUR
470	Septal Deviations/Turbinate Hypertrophy	respiratory	rs11085727	TYK2	19	10466123	C	T	T	1.02791	0.0136038	1.00086	1.05568	0.0430257	0.669289	1	422410	13638	0.17253	2.3333e-18	COVID-19 Critically ill,COVID-19 Hospitalized	CODING_TRANSCRIPT_INTRON_VARIANT	EUR
333.1	Essential tremor	neurological	rs12259804	PLEKHS1	10	115573378	T	C	C	1.06711	0.0321035	1.00204	1.13641	0.0430375	0.669289	1	426101	12482	-0.27547	4.8674e-08	COVID-19 Critically ill	INTERGENIC_VARIANT	EUR
289.9	Abnormality of red blood cells	hematopoietic	rs7671107	LOC101929161	4	25449225	G	A	A	1.14034	0.0649043	1.00412	1.29503	0.0430391	0.669289	1	442028	854	-0.064456	1.0803e-06	COVID-19 Hospitalized	INTERGENIC_VARIANT	EUR
599	Other symptoms/disorders or the urinary system	genitourinary	rs12660421	FOXP4-AS1	6	41488378	G	A	A	1.04748	0.0229284	1.00145	1.09562	0.0430643	0.669289	1	317332	79165	0.35506	1.1424e-09	COVID-19 Critically ill	DOWNSTREAM_GENE_VARIANT	EUR
250.41	Impaired fasting glucose	endocrine/metabolic	rs111837807	CCHCR1	6	31121232	T	C	C	0.972242	0.0139147	0.946085	0.999122	0.0430651	0.669289	1	386207	38409	0.20363	2.152e-11	COVID-19 Critically ill,COVID-19 Hospitalized	CODING_TRANSCRIPT_INTRON_VARIANT	EUR
261.4	Vitamin D deficiency	endocrine/metabolic	rs11085727	TYK2	19	10466123	C	T	T	1.01362	0.00668513	1.00042	1.02698	0.0430709	0.669289	1	344899	65995	0.17253	2.3333e-18	COVID-19 Critically ill,COVID-19 Hospitalized	CODING_TRANSCRIPT_INTRON_VARIANT	EUR
694.2	Other dyschromia	dermatologic	rs61667602	CRHR1	17	43785349	T	C	C	0.968081	0.0160353	0.938128	0.998989	0.0430717	0.669289	1	409800	11744	-0.093554	9.1279e-12	COVID-19 Hospitalized	FIVE_PRIME_UTR_INTRON_VARIANT	EUR
280	Iron deficiency anemias	hematopoietic	rs10129899	LINC00637	14	104330432	C	A	A	1.01804	0.0088396	1.00056	1.03583	0.0430761	0.669289	1	395606	31392	-0.057002	2.1916e-06	COVID-19 Hospitalized	INTERGENIC_VARIANT	EUR
604.1	Redundant prepuce and phimosis/BXO	genitourinary	rs9367106	LOC100505711	6	41483390	G	C	C	0.790197	0.1164	0.629007	0.992694	0.0430773	0.669289	1	441177	2989	0.20225	3.4038e-11	COVID-19 Hospitalized	INTERGENIC_VARIANT	EUR
1007	NA	NA	rs622568	SEC61G	7	54647894	A	C	C	1.16305	0.0746668	1.00471	1.34634	0.0430791	0.669289	1	443004	603	0.11965	2.6006e-06	COVID-19 Critically ill	INTERGENIC_VARIANT	EUR
523.3	Periodontitis (acute or chronic)	digestive	rs9268576	HLA-DRA	6	32395641	T	C	C	1.03563	0.0173052	1.00109	1.07136	0.0430819	0.669289	1	393257	33759	0.095134	9.9752e-07	COVID-19 Hospitalized	INTERGENIC_VARIANT	EUR
530.15	Eosinophilic esophagitis	digestive	rs12809318	FBRSL1	12	133140840	T	C	C	1.12148	0.0566775	1.00357	1.25324	0.0430922	0.669357	1	444881	673	-0.062781	9.5289e-09	COVID-19 Hospitalized	CODING_TRANSCRIPT_INTRON_VARIANT	EUR
172.2	Other non-epithelial cancer of skin	neoplasms	rs495828	ABO	9	136154867	G	T	T	0.984671	0.00763704	0.970042	0.999521	0.0431011	0.669404	1	360737	64695	-0.13432	6.5649e-10	COVID-19 Critically ill	UPSTREAM_GENE_VARIANT	EUR
772.1	Muscular wasting and disuse atrophy	symptoms	rs117169628	SLC22A31	16	89262657	G	A	A	0.888914	0.0582183	0.793056	0.996357	0.0431095	0.669442	1	442005	1411	0.081201	5.77e-07	COVID-19 Hospitalized	SYNONYMOUS_VARIANT	EUR
444	Arterial embolism and thrombosis	circulatory system	rs61667602	CRHR1	17	43785349	T	C	C	1.05638	0.0271178	1.0017	1.11404	0.0431232	0.669509	1	437500	3852	-0.093554	9.1279e-12	COVID-19 Hospitalized	FIVE_PRIME_UTR_INTRON_VARIANT	EUR
870.3	Other open wound of head and face	injuries & poisonings	rs78313563	ESS2	22	19136365	G	A	A	0.712811	0.167387	0.513445	0.989588	0.0431256	0.669509	1	435153	2681	0.40873	6.5914e-07	COVID-19 Critically ill	UPSTREAM_GENE_VARIANT	EUR
303.1	Dissociative disorder	mental disorders	rs61667602	CRHR1	17	43785349	T	C	C	1.14934	0.0688227	1.00431	1.31532	0.0431324	0.669514	1	444653	576	-0.093554	9.1279e-12	COVID-19 Hospitalized	FIVE_PRIME_UTR_INTRON_VARIANT	EUR
292.3	Memory loss	mental disorders	rs11085727	TYK2	19	10466123	C	T	T	1.02738	0.0133572	1.00083	1.05463	0.0431378	0.669514	1	417158	14136	0.17253	2.3333e-18	COVID-19 Critically ill,COVID-19 Hospitalized	CODING_TRANSCRIPT_INTRON_VARIANT	EUR
427.12	Paroxysmal ventricular tachycardia	circulatory system	rs8080583	KANSL1	17	44162597	C	A	A	1.04112	0.0199257	1.00124	1.08258	0.0431624	0.669794	1	432008	7228	-0.12662	2.0785e-08	COVID-19 Critically ill	CODING_TRANSCRIPT_INTRON_VARIANT	EUR
560.3	Peritoneal or intestinal adhesions	digestive	rs7960611	CLEC1A	12	10230416	G	A	A	1.22691	0.101135	1.0063	1.49589	0.0431727	0.669794	1	444285	663	-0.1584	3.3086e-07	COVID-19 Critically ill	CODING_TRANSCRIPT_INTRON_VARIANT	EUR
749	Congenital anomalies of face and neck	congenital anomalies	rs10086829	COL14A1	8	121149129	G	A	A	0.860082	0.0745426	0.743172	0.995384	0.0431736	0.669794	1	443718	524	-0.097352	3.8599e-06	COVID-19 Critically ill	FIVE_PRIME_UTR_INTRON_VARIANT	EUR
224.1	Benign neoplasm of eye, uveal	neoplasms	rs72711165	TMEM65	8	125336564	T	C	C	1.10645	0.0500325	1.0031	1.22045	0.043187	0.66991	1	419664	17491	0.18279	6.0907e-07	COVID-19 Hospitalized	CODING_TRANSCRIPT_INTRON_VARIANT	EUR
296	Mood disorders	mental disorders	rs467843	TRAPPC13	5	64945715	A	G	G	0.989717	0.00511229	0.97985	0.999684	0.0432018	0.669945	1	236060	184597	-0.089724	1.7259e-06	COVID-19 Critically ill	CODING_TRANSCRIPT_INTRON_VARIANT	EUR
270.32	Paraproteinemia	endocrine/metabolic	rs9497053	UTRN	6	145026256	G	A	A	1.06292	0.0301806	1.00187	1.12769	0.0432069	0.669945	1	440972	3764	-0.064841	1.0064e-06	COVID-19 Hospitalized	CODING_TRANSCRIPT_INTRON_VARIANT	EUR
277.4	Disorders of bilirubin excretion	endocrine/metabolic	rs2924480	ELF5	11	34529831	T	C	C	1.07383	0.0352341	1.00218	1.15061	0.043207	0.669945	1	440303	2074	-0.11648	2.817e-07	COVID-19 Critically ill	CODING_TRANSCRIPT_INTRON_VARIANT	EUR
994.2	Sepsis	injuries & poisonings	rs3746539	PTPRT	20	40702071	G	A	A	1.02538	0.0123968	1.00076	1.0506	0.0432148	0.669974	1	420077	14908	0.05405	1.7723e-06	COVID-19 Hospitalized	THREE_PRIME_UTR_EXON_VARIANT	EUR
367.1	Myopia	sense organs	rs9896243	NSF	17	44826056	C	G	G	0.9845	0.00772761	0.969701	0.999524	0.0432263	0.670061	1	333149	61827	-0.13155	3.2234e-08	COVID-19 Critically ill	CODING_TRANSCRIPT_INTRON_VARIANT	EUR
041.9	Infection with drug-resistant microorganisms	infectious diseases	rs10774671	OAS1	12	113357193	G	A	A	0.923316	0.039469	0.854583	0.997577	0.0432346	0.670098	1	441552	1380	0.12569	3.6032e-11	COVID-19 Critically ill	SPLICE_ACCEPTOR_VARIANT	EUR
550.3	Femoral hernia	digestive	rs5023077	FBRSL1	12	133141973	T	C	C	1.19346	0.0874955	1.00539	1.41672	0.043244	0.670122	1	445132	281	-0.090901	1.5172e-06	COVID-19 Critically ill	CODING_TRANSCRIPT_INTRON_VARIANT	EUR
444.1	Arterial embolism and thrombosis of lower extremity artery	circulatory system	rs7960611	CLEC1A	12	10230416	G	A	A	0.89909	0.0526258	0.810976	0.996778	0.0432495	0.670122	1	441472	1969	-0.1584	3.3086e-07	COVID-19 Critically ill	CODING_TRANSCRIPT_INTRON_VARIANT	EUR
610.4	Benign neoplasm of breast	genitourinary	rs6869036	MGAT1	5	180223327	C	T	T	0.643127	0.218386	0.419185	0.986705	0.0432539	0.670122	1	443865	749	0.25536	1.7578e-06	COVID-19 Critically ill	FIVE_PRIME_UTR_INTRON_VARIANT	EUR
615	Endometriosis	genitourinary	rs76423999	SLC12A7	5	1098067	T	A	A	0.807861	0.105566	0.656869	0.99356	0.0432622	0.670147	1	444044	1090	0.18412	3.8813e-07	COVID-19 Critically ill	CODING_TRANSCRIPT_INTRON_VARIANT	EUR
743	Osteoporosis, osteopenia and pathological fracture	musculoskeletal	rs9268576	HLA-DRA	6	32395641	T	C	C	0.964167	0.0180546	0.930646	0.998896	0.0432674	0.670147	1	390390	35171	0.095134	9.9752e-07	COVID-19 Hospitalized	INTERGENIC_VARIANT	EUR
766	Neuralgia, neuritis, and radiculitis NOS	symptoms	rs12259804	PLEKHS1	10	115573378	T	C	C	0.931697	0.0350065	0.869916	0.997866	0.0432818	0.670279	1	415626	11536	-0.27547	4.8674e-08	COVID-19 Critically ill	INTERGENIC_VARIANT	EUR
665	NA	NA	rs7089827	TFAM	10	60157611	C	T	T	1.3732	0.156934	1.00961	1.86774	0.0432926	0.670354	1	445144	223	-0.14471	2.0338e-06	COVID-19 Critically ill	THREE_PRIME_UTR_EXON_VARIANT	EUR
563	NA	NA	rs7671107	LOC101929161	4	25449225	G	A	A	0.981288	0.00934777	0.963473	0.999432	0.0433042	0.670442	1	361086	43491	-0.064456	1.0803e-06	COVID-19 Hospitalized	INTERGENIC_VARIANT	EUR
260.2	severe protein-calorie malnutrition	endocrine/metabolic	rs3746539	PTPRT	20	40702071	G	A	A	1.07555	0.0360461	1.00219	1.15429	0.0433262	0.670691	1	441089	1697	0.05405	1.7723e-06	COVID-19 Hospitalized	THREE_PRIME_UTR_EXON_VARIANT	EUR
794	Abnormal results of other function studies (bladder, pancreas, placenta, spleen, etc)	symptoms	rs7605877	FOXI3	2	88559025	T	C	C	1.14677	0.0677864	1.0041	1.30971	0.0433501	0.670969	1	437441	1006	-0.071053	3.3369e-06	COVID-19 Hospitalized	INTERGENIC_VARIANT	EUR
709.3	Systemic sclerosis	dermatologic	rs76073397	MIR548H2	16	11386452	T	C	C	0.710929	0.168881	0.510592	0.98987	0.0433569	0.670983	1	445394	317	0.14454	9.6663e-07	COVID-19 Critically ill,COVID-19 Hospitalized	INTERGENIC_VARIANT	EUR
456	Chronic venous insufficiency [CVI]	circulatory system	rs61667602	CRHR1	17	43785349	T	C	C	1.02348	0.0114897	1.00069	1.04679	0.0433965	0.67143	1	406809	23122	-0.093554	9.1279e-12	COVID-19 Hospitalized	FIVE_PRIME_UTR_INTRON_VARIANT	EUR
706	Diseases of sebaceous glands	dermatologic	rs7560588	BCL11A	2	60727416	G	A	A	0.984407	0.007781	0.969508	0.999534	0.0434026	0.67143	1	338693	57077	-0.12371	2.3396e-07	COVID-19 Critically ill	CODING_TRANSCRIPT_INTRON_VARIANT	EUR
425.12	Other hypertrophic cardiomyopathy	circulatory system	rs7960611	CLEC1A	12	10230416	G	A	A	1.27379	0.119812	1.0072	1.61095	0.0434036	0.67143	1	445010	487	-0.1584	3.3086e-07	COVID-19 Critically ill	CODING_TRANSCRIPT_INTRON_VARIANT	EUR
389	Hearing loss	sense organs	rs10774671	OAS1	12	113357193	G	A	A	1.00996	0.0049072	1.00029	1.01972	0.043419	0.671521	1	181532	229332	0.12569	3.6032e-11	COVID-19 Critically ill	SPLICE_ACCEPTOR_VARIANT	EUR
513.4	Hyperventilation	respiratory	rs7560588	BCL11A	2	60727416	G	A	A	0.789881	0.116791	0.628274	0.993057	0.043423	0.671521	1	443955	239	-0.12371	2.3396e-07	COVID-19 Critically ill	CODING_TRANSCRIPT_INTRON_VARIANT	EUR
961.1	Poisoning/allergy of sulfonamides	injuries & poisonings	rs721917	SFTPD	10	81706324	A	G	G	1.1719	0.0785454	1.00469	1.36694	0.0434273	0.671521	1	444362	327	0.055247	2.0819e-07	COVID-19 Hospitalized	SYNONYMOUS_VARIANT	EUR
401.21	Hypertensive heart disease	circulatory system	rs7960611	CLEC1A	12	10230416	G	A	A	1.03471	0.0168943	1.00101	1.06954	0.0434403	0.671581	1	402686	22301	-0.1584	3.3086e-07	COVID-19 Critically ill	CODING_TRANSCRIPT_INTRON_VARIANT	EUR
433	Cerebrovascular disease	circulatory system	rs10129899	LINC00637	14	104330432	C	A	A	0.986905	0.00652769	0.974359	0.999613	0.0434552	0.671581	1	351419	65368	-0.057002	2.1916e-06	COVID-19 Hospitalized	INTERGENIC_VARIANT	EUR
764	Sciatica	symptoms	rs11085727	TYK2	19	10466123	C	T	T	1.02216	0.0108524	1.00064	1.04413	0.0434556	0.671581	1	400294	21906	0.17253	2.3333e-18	COVID-19 Critically ill,COVID-19 Hospitalized	CODING_TRANSCRIPT_INTRON_VARIANT	EUR
592	Cystitis and urethritis	genitourinary	rs7605877	FOXI3	2	88559025	T	C	C	1.06272	0.0301234	1.00179	1.12735	0.0434585	0.671581	1	429044	5473	-0.071053	3.3369e-06	COVID-19 Hospitalized	INTERGENIC_VARIANT	EUR
609	Male infertility and abnormal spermatozoa	genitourinary	rs111837807	CCHCR1	6	31121232	T	C	C	0.894501	0.0552129	0.802756	0.996732	0.0434608	0.671581	1	440252	2411	0.20363	2.152e-11	COVID-19 Critically ill,COVID-19 Hospitalized	CODING_TRANSCRIPT_INTRON_VARIANT	EUR
365.2	Primary angle-closure glaucoma	sense organs	rs60869999	MYO1C	17	1390948	A	T	T	1.04279	0.0207533	1.00123	1.08608	0.0434846	0.671701	1	435044	6698	0.059541	2.9039e-06	COVID-19 Hospitalized	CODING_TRANSCRIPT_INTRON_VARIANT	EUR
365.11	Primary open angle glaucoma	sense organs	rs78313563	ESS2	22	19136365	G	A	A	1.11802	0.0552559	1.00326	1.2459	0.0434931	0.671701	1	420689	18922	0.40873	6.5914e-07	COVID-19 Critically ill	UPSTREAM_GENE_VARIANT	EUR
497	Bronchitis	respiratory	rs78313563	ESS2	22	19136365	G	A	A	1.11591	0.0543219	1.00321	1.24128	0.0434977	0.671701	1	389047	19132	0.40873	6.5914e-07	COVID-19 Critically ill	UPSTREAM_GENE_VARIANT	EUR
870.1	Open wound or laceration of eye or eyelid	injuries & poisonings	rs9577395	ATP11A	13	113534984	C	G	G	1.10803	0.0508135	1.003	1.22407	0.0435009	0.671701	1	442238	1128	0.064829	8.6068e-07	COVID-19 Hospitalized,COVID-19 Critically ill	CODING_TRANSCRIPT_INTRON_VARIANT	EUR
245.21	Chronic lymphocytic thyroiditis	endocrine/metabolic	rs2277732	DPP9	19	4723670	C	A	A	1.10323	0.0486625	1.00287	1.21363	0.0435052	0.671701	1	444126	1069	0.11697	6.1912e-22	COVID-19 Hospitalized,COVID-19 Critically ill	FIVE_PRIME_UTR_INTRON_VARIANT	EUR
965.1	Opiates and related narcotics causing adverse effects in therapeutic use	injuries & poisonings	rs3746539	PTPRT	20	40702071	G	A	A	0.918621	0.042047	0.845953	0.997532	0.0435156	0.671701	1	440249	1272	0.05405	1.7723e-06	COVID-19 Hospitalized	THREE_PRIME_UTR_EXON_VARIANT	EUR
577.3	Cyst and pseudocyst of pancreas	digestive	rs76073397	MIR548H2	16	11386452	T	C	C	1.11034	0.0518476	1.00305	1.2291	0.0435162	0.671701	1	442111	2351	0.14454	9.6663e-07	COVID-19 Critically ill,COVID-19 Hospitalized	INTERGENIC_VARIANT	EUR
426.31	Right bundle branch block	circulatory system	rs7605877	FOXI3	2	88559025	T	C	C	0.942589	0.0292896	0.890002	0.998283	0.0435236	0.671701	1	430538	6329	-0.071053	3.3369e-06	COVID-19 Hospitalized	INTERGENIC_VARIANT	EUR
535	Gastritis and duodenitis	digestive	rs9497053	UTRN	6	145026256	G	A	A	1.02621	0.0128156	1.00075	1.05231	0.0435373	0.671701	1	393193	22473	-0.064841	1.0064e-06	COVID-19 Hospitalized	CODING_TRANSCRIPT_INTRON_VARIANT	EUR
496.3	Bronchiectasis	respiratory	rs7089827	TFAM	10	60157611	C	T	T	0.874439	0.0664734	0.767621	0.99612	0.0435447	0.671701	1	442363	1671	-0.14471	2.0338e-06	COVID-19 Critically ill	THREE_PRIME_UTR_EXON_VARIANT	EUR
286.5	Hemorrhagic disorder due to intrinsic circulating anticoagulants	hematopoietic	rs766826	ELF5	11	34528766	C	T	T	1.1255	0.0585718	1.00343	1.26241	0.0435463	0.671701	1	444355	760	-0.082134	1.155e-11	COVID-19 Hospitalized	CODING_TRANSCRIPT_INTRON_VARIANT	EUR
350.2	Abnormality of gait	neurological	rs732990	CIB4	2	26842146	C	G	G	0.986688	0.00663986	0.97393	0.999612	0.043553	0.671701	1	350197	57501	0.056389	5.6358e-07	COVID-19 Hospitalized	CODING_TRANSCRIPT_INTRON_VARIANT	EUR
250.24	Type 2 diabetes with neurological manifestations	endocrine/metabolic	rs12567716	FOXD2	1	48197570	T	C	C	0.978316	0.0108619	0.957709	0.999367	0.0435623	0.671701	1	375236	54642	-0.090753	1.4878e-06	COVID-19 Hospitalized	INTERGENIC_VARIANT	EUR
706.8	Other specified diseases of sebaceous glands	dermatologic	rs8080583	KANSL1	17	44162597	C	A	A	1.02608	0.0127554	1.00074	1.05205	0.0435711	0.671701	1	398109	18496	-0.12662	2.0785e-08	COVID-19 Critically ill	CODING_TRANSCRIPT_INTRON_VARIANT	EUR
696.4	Psoriasis	dermatologic	rs766826	ELF5	11	34528766	C	T	T	0.973281	0.0134192	0.948017	0.999219	0.0435751	0.671701	1	424019	15547	-0.082134	1.155e-11	COVID-19 Hospitalized	CODING_TRANSCRIPT_INTRON_VARIANT	EUR
480	Pneumonia	respiratory	rs2277732	DPP9	19	4723670	C	A	A	1.01735	0.00852153	1.0005	1.03448	0.0435771	0.671701	1	380109	39686	0.11697	6.1912e-22	COVID-19 Hospitalized,COVID-19 Critically ill	FIVE_PRIME_UTR_INTRON_VARIANT	EUR
371	Inflammation of the eye	sense organs	rs60305836	CDH8	16	61709381	A	C	C	1.0206	0.0101051	1.00059	1.04102	0.043587	0.671701	1	350293	52871	0.086719	1.1846e-06	COVID-19 Hospitalized	CODING_TRANSCRIPT_INTRON_VARIANT	EUR
333.4	Torsion dystonia	neurological	rs60869999	MYO1C	17	1390948	A	T	T	0.928666	0.0366728	0.864258	0.997873	0.0435893	0.671701	1	441565	2170	0.059541	2.9039e-06	COVID-19 Hospitalized	CODING_TRANSCRIPT_INTRON_VARIANT	EUR
441.2	Chronic vascular insufficiency of intestine	circulatory system	rs76423999	SLC12A7	5	1098067	T	A	A	1.40699	0.169213	1.00985	1.96031	0.0436021	0.671701	1	445135	265	0.18412	3.8813e-07	COVID-19 Critically ill	CODING_TRANSCRIPT_INTRON_VARIANT	EUR
306	Other mental disorder	mental disorders	rs1250993	LOC101929525	10	81399565	C	G	G	1.01979	0.0097112	1.00056	1.03938	0.0436118	0.671701	1	373804	31621	0.12403	5.3767e-08	COVID-19 Critically ill	INTERGENIC_VARIANT	EUR
289.1	Myelofibrosis	hematopoietic	rs7579014	BCL11A	2	60707894	G	A	A	1.22736	0.101529	1.00589	1.49759	0.0436134	0.671701	1	445683	244	-0.05629	1.2614e-06	COVID-19 Hospitalized	CODING_TRANSCRIPT_INTRON_VARIANT	EUR
189.4	Malignant neoplasm of other urinary organs	neoplasms	rs7579014	BCL11A	2	60707894	G	A	A	1.12019	0.0562488	1.00326	1.25075	0.043616	0.671701	1	444367	774	-0.05629	1.2614e-06	COVID-19 Hospitalized	CODING_TRANSCRIPT_INTRON_VARIANT	EUR
290.12	Dementia with cerebral degenerations	mental disorders	rs61667602	CRHR1	17	43785349	T	C	C	0.914179	0.0444701	0.837873	0.997435	0.0436202	0.671701	1	443105	1538	-0.093554	9.1279e-12	COVID-19 Hospitalized	FIVE_PRIME_UTR_INTRON_VARIANT	EUR
626.4	Premenstrual tension syndromes	genitourinary	rs495828	ABO	9	136154867	G	T	T	1.20431	0.0921387	1.00533	1.44267	0.0436233	0.671701	1	445247	322	-0.13432	6.5649e-10	COVID-19 Critically ill	UPSTREAM_GENE_VARIANT	EUR
333.2	Myoclonus	neurological	rs35508621	LZTFL1	3	45880481	T	C	C	1.15955	0.073367	1.00424	1.33887	0.0436251	0.671701	1	442898	1243	0.38931	6.0917e-89	COVID-19 Hospitalized	CODING_TRANSCRIPT_INTRON_VARIANT	EUR
716	Other arthropathies	musculoskeletal	rs10774679	OAS3	12	113374748	C	T	T	1.0155	0.00762497	1.00044	1.03079	0.0436255	0.671701	1	361299	44077	0.075824	4.6954e-12	COVID-19 Hospitalized	UPSTREAM_GENE_VARIANT	EUR
427.6	Premature beats	circulatory system	rs111837807	CCHCR1	6	31121232	T	C	C	0.944372	0.0283674	0.893299	0.998366	0.0436305	0.671701	1	422708	8731	0.20363	2.152e-11	COVID-19 Critically ill,COVID-19 Hospitalized	CODING_TRANSCRIPT_INTRON_VARIANT	EUR
523.31	Acute periodontitis	digestive	rs7579014	BCL11A	2	60707894	G	A	A	0.978933	0.0105537	0.958892	0.999393	0.043646	0.671701	1	407927	22443	-0.05629	1.2614e-06	COVID-19 Hospitalized	CODING_TRANSCRIPT_INTRON_VARIANT	EUR
739	Contracture of joint	musculoskeletal	rs76073397	MIR548H2	16	11386452	T	C	C	1.10813	0.0508911	1.00293	1.22436	0.0436465	0.671701	1	439561	2489	0.14454	9.6663e-07	COVID-19 Critically ill,COVID-19 Hospitalized	INTERGENIC_VARIANT	EUR
279.7	Other immunological findings	endocrine/metabolic	rs9461128	TMEM14B	6	10753875	T	C	C	1.40211	0.167527	1.00968	1.94708	0.0436466	0.671701	1	441677	1372	0.13046	3.4269e-06	COVID-19 Hospitalized	CODING_TRANSCRIPT_INTRON_VARIANT	EUR
626.11	Absent or infrequent menstruation	genitourinary	rs732990	CIB4	2	26842146	C	G	G	0.904567	0.0497171	0.820581	0.997149	0.0436552	0.671716	1	443782	904	0.056389	5.6358e-07	COVID-19 Hospitalized	CODING_TRANSCRIPT_INTRON_VARIANT	EUR
250.42	Other abnormal glucose	endocrine/metabolic	rs9367106	LOC100505711	6	41483390	G	C	C	1.06999	0.0335346	1.00192	1.14268	0.0436699	0.671716	1	382420	29645	0.20225	3.4038e-11	COVID-19 Hospitalized	INTERGENIC_VARIANT	EUR
386.9	Dizziness and giddiness (Light-headedness and vertigo)	sense organs	rs61667602	CRHR1	17	43785349	T	C	C	1.01576	0.00774955	1.00044	1.0313	0.0436758	0.671716	1	340138	56538	-0.093554	9.1279e-12	COVID-19 Hospitalized	FIVE_PRIME_UTR_INTRON_VARIANT	EUR
772.2	Spasm of muscle	symptoms	rs9577395	ATP11A	13	113534984	C	G	G	0.965005	0.0176594	0.932176	0.99899	0.0436766	0.671716	1	414480	10387	0.064829	8.6068e-07	COVID-19 Hospitalized,COVID-19 Critically ill	CODING_TRANSCRIPT_INTRON_VARIANT	EUR
695.22	Pemphigus and pemphigoid	dermatologic	rs13179014	SPEF2	5	35693227	A	C	C	0.859478	0.0750733	0.741877	0.99572	0.0436854	0.671716	1	445237	456	-0.061249	6.1057e-07	COVID-19 Hospitalized	CODING_TRANSCRIPT_INTRON_VARIANT	EUR
798	Malaise and fatigue	symptoms	rs1250993	LOC101929525	10	81399565	C	G	G	1.01469	0.00722862	1.00041	1.02917	0.0436906	0.671716	1	326656	62733	0.12403	5.3767e-08	COVID-19 Critically ill	INTERGENIC_VARIANT	EUR
271.9	Other disorders of carbohydrate transport and metabolism	endocrine/metabolic	rs8080583	KANSL1	17	44162597	C	A	A	1.16874	0.0773029	1.00442	1.35993	0.0436925	0.671716	1	444972	442	-0.12662	2.0785e-08	COVID-19 Critically ill	CODING_TRANSCRIPT_INTRON_VARIANT	EUR
281.1	Megaloblastic anemia	hematopoietic	rs505922	ABO	9	136149229	T	C	C	0.972166	0.0139953	0.945862	0.999202	0.0436951	0.671716	1	424509	12012	-0.099884	2.0889e-20	COVID-19 Hospitalized	CODING_TRANSCRIPT_INTRON_VARIANT	EUR
426.23	Second degree AV block	circulatory system	rs11085727	TYK2	19	10466123	C	T	T	0.925772	0.0382421	0.858919	0.997828	0.043714	0.671825	1	442323	1750	0.17253	2.3333e-18	COVID-19 Critically ill,COVID-19 Hospitalized	CODING_TRANSCRIPT_INTRON_VARIANT	EUR
870.3	Other open wound of head and face	injuries & poisonings	rs11702230	LOC101928126	21	35377591	C	T	T	1.08927	0.0423987	1.00241	1.18366	0.043714	0.671825	1	435153	2681	0.099731	3.223e-09	COVID-19 Hospitalized	INTERGENIC_VARIANT	EUR
333.2	Myoclonus	neurological	rs7960611	CLEC1A	12	10230416	G	A	A	0.876373	0.0654396	0.77088	0.996303	0.0437413	0.67213	1	442898	1243	-0.1584	3.3086e-07	COVID-19 Critically ill	CODING_TRANSCRIPT_INTRON_VARIANT	EUR
531.1	Hemorrhage from gastrointestinal ulcer	digestive	rs9461128	TMEM14B	6	10753875	T	C	C	1.33568	0.143536	1.00815	1.76962	0.0437464	0.67213	1	441120	2036	0.13046	3.4269e-06	COVID-19 Hospitalized	CODING_TRANSCRIPT_INTRON_VARIANT	EUR
173	Neoplasm of uncertain behavior of skin	neoplasms	rs77534576	DLX4	17	47940666	C	T	T	0.949417	0.0257417	0.902705	0.998547	0.0437517	0.67213	1	341373	53740	0.20794	1.7585e-10	COVID-19 Hospitalized	INTERGENIC_VARIANT	EUR
585.32	End stage renal disease	genitourinary	rs147812915	KAT7	17	47858295	C	T	T	1.11793	0.0552878	1.00312	1.24587	0.0437703	0.672325	1	438520	5305	0.23438	1.0943e-07	COVID-19 Critically ill	INTERGENIC_VARIANT	EUR
270.21	Disorders of urea cycle metabolism	endocrine/metabolic	rs111837807	CCHCR1	6	31121232	T	C	C	1.35733	0.151547	1.00853	1.82676	0.0438012	0.672509	1	445162	235	0.20363	2.152e-11	COVID-19 Critically ill,COVID-19 Hospitalized	CODING_TRANSCRIPT_INTRON_VARIANT	EUR
741.3	Difficulty in walking	musculoskeletal	rs60869999	MYO1C	17	1390948	A	T	T	1.02419	0.0118574	1.00066	1.04827	0.0438026	0.672509	1	403553	21334	0.059541	2.9039e-06	COVID-19 Hospitalized	CODING_TRANSCRIPT_INTRON_VARIANT	EUR
727.6	Rupture of tendon, nontraumatic	musculoskeletal	rs10774679	OAS3	12	113374748	C	T	T	1.02738	0.0134011	1.00075	1.05473	0.0438067	0.672509	1	423395	13049	0.075824	4.6954e-12	COVID-19 Hospitalized	UPSTREAM_GENE_VARIANT	EUR
649	Other conditions or status of the mother complicating pregnancy, childbirth, or the puerperium	pregnancy complications	rs76423999	SLC12A7	5	1098067	T	A	A	1.29507	0.128261	1.0072	1.66521	0.0438073	0.672509	1	444912	515	0.18412	3.8813e-07	COVID-19 Critically ill	CODING_TRANSCRIPT_INTRON_VARIANT	EUR
624	Symptoms involving female genital tract	genitourinary	rs147812915	KAT7	17	47858295	C	T	T	1.41242	0.171292	1.00962	1.97591	0.043812	0.672509	1	444172	460	0.23438	1.0943e-07	COVID-19 Critically ill	INTERGENIC_VARIANT	EUR
741.1	Ankylosis of joint	musculoskeletal	rs78313563	ESS2	22	19136365	G	A	A	0.41209	0.439796	0.174035	0.975769	0.0438274	0.672654	1	444208	574	0.40873	6.5914e-07	COVID-19 Critically ill	UPSTREAM_GENE_VARIANT	EUR
609.2	Abnormal spermatozoa	genitourinary	rs78313563	ESS2	22	19136365	G	A	A	0.631114	0.228365	0.403388	0.987397	0.0438522	0.672864	1	442188	1582	0.40873	6.5914e-07	COVID-19 Critically ill	UPSTREAM_GENE_VARIANT	EUR
375	Disorders of lacrimal system	sense organs	rs35154152	THBS3	1	155172725	T	C	C	0.904406	0.0498537	0.820215	0.997238	0.0438578	0.672864	1	440568	2246	-0.20528	2.3574e-11	COVID-19 Critically ill	SYNONYMOUS_VARIANT	EUR
149.2	Cancer of nasopharynx	neoplasms	rs3746539	PTPRT	20	40702071	G	A	A	1.23199	0.103522	1.00575	1.50913	0.0438671	0.672864	1	445534	203	0.05405	1.7723e-06	COVID-19 Hospitalized	THREE_PRIME_UTR_EXON_VARIANT	EUR
440.2	Atherosclerosis of the extremities	circulatory system	rs55654108	PDCL3P4	3	101425703	A	G	G	1.02656	0.0130046	1.00072	1.05306	0.0438695	0.672864	1	419620	14098	-0.05662	1.0636e-06	COVID-19 Hospitalized	INTERGENIC_VARIANT	EUR
522.1	Pulpitis and necrosis of tooth pulp	digestive	rs9501257	HLA-DPB1	6	33055355	A	G	G	0.952637	0.0240761	0.908728	0.998668	0.0438708	0.672864	1	423741	11058	0.17269	4.1339e-08	COVID-19 Critically ill	THREE_PRIME_UTR_EXON_VARIANT	EUR
573.7	Abnormal results of function study of liver	digestive	rs76423999	SLC12A7	5	1098067	T	A	A	1.03987	0.0194015	1.00107	1.08017	0.0438964	0.673012	1	396148	28008	0.18412	3.8813e-07	COVID-19 Critically ill	CODING_TRANSCRIPT_INTRON_VARIANT	EUR
286.12	Congenital deficiency of other clotting factors (including factor VII)	hematopoietic	rs55654108	PDCL3P4	3	101425703	A	G	G	1.13385	0.0623426	1.00344	1.28122	0.0439026	0.673012	1	444862	575	-0.05662	1.0636e-06	COVID-19 Hospitalized	INTERGENIC_VARIANT	EUR
446	Polyarteritis nodosa and allied conditions	circulatory system	rs1453205	LOC101928196	2	19901073	C	T	T	1.06832	0.0327954	1.00181	1.13924	0.0439034	0.673012	1	442100	2004	0.096992	3.6368e-06	COVID-19 Critically ill	INTERGENIC_VARIANT	EUR
271.3	Intestinal disaccharidase deficiencies and disaccharide malabsorption	endocrine/metabolic	rs35508621	LZTFL1	3	45880481	T	C	C	0.940712	0.0303327	0.886416	0.998334	0.0439118	0.673012	1	426401	8687	0.38931	6.0917e-89	COVID-19 Hospitalized	CODING_TRANSCRIPT_INTRON_VARIANT	EUR
1010.6	NA	NA	rs13050728	IFNAR2	21	34615210	T	C	C	0.947302	0.0268689	0.898706	0.998526	0.0439174	0.673012	1	438051	4612	-0.10657	4.0686e-21	COVID-19 Hospitalized,COVID-19 Critically ill	CODING_TRANSCRIPT_INTRON_VARIANT	EUR
585.3	Chronic renal failure [CKD]	genitourinary	rs732990	CIB4	2	26842146	C	G	G	0.986577	0.00670709	0.973693	0.999632	0.0439197	0.673012	1	371111	57327	0.056389	5.6358e-07	COVID-19 Hospitalized	CODING_TRANSCRIPT_INTRON_VARIANT	EUR
352	Disorders of other cranial nerves	neurological	rs9501257	HLA-DPB1	6	33055355	A	G	G	0.937535	0.0320132	0.880517	0.998245	0.0439236	0.673012	1	433188	6267	0.17269	4.1339e-08	COVID-19 Critically ill	THREE_PRIME_UTR_EXON_VARIANT	EUR
459	Other disorders of circulatory system	circulatory system	rs11234800	ME3	11	86479407	G	C	C	0.966281	0.0170247	0.93457	0.999067	0.0439281	0.673012	1	405171	14890	-0.077173	3.0702e-06	COVID-19 Hospitalized	INTERGENIC_VARIANT	EUR
801.1	Fracture of foot	injuries & poisonings	rs111783124	LOC101928126	21	35362848	G	A	A	1.05738	0.0276948	1.00152	1.11636	0.043936	0.673012	1	437369	5795	0.13532	2.1558e-07	COVID-19 Critically ill	INTERGENIC_VARIANT	EUR
590	Pyelonephritis	genitourinary	rs34488998	NKAIN3	8	63408372	G	A	A	0.85485	0.0778493	0.733879	0.995762	0.0439547	0.673012	1	439135	2822	0.1355	3.4644e-06	COVID-19 Hospitalized	CODING_TRANSCRIPT_INTRON_VARIANT	EUR
159.2	Malignant neoplasm of small intestine, including duodenum	neoplasms	rs9367106	LOC100505711	6	41483390	G	C	C	1.51883	0.207464	1.01138	2.28088	0.0439558	0.673012	1	445087	543	0.20225	3.4038e-11	COVID-19 Hospitalized	INTERGENIC_VARIANT	EUR
327.32	Obstructive sleep apnea	neurological	rs9367106	LOC100505711	6	41483390	G	C	C	0.960623	0.0199425	0.9238	0.998914	0.0439604	0.673012	1	307594	116979	0.20225	3.4038e-11	COVID-19 Hospitalized	INTERGENIC_VARIANT	EUR
442.4	Arterial dissection	circulatory system	rs495828	ABO	9	136154867	G	T	T	0.798261	0.111852	0.641115	0.993924	0.043962	0.673012	1	445266	269	-0.13432	6.5649e-10	COVID-19 Critically ill	UPSTREAM_GENE_VARIANT	EUR
331.1	Hydrocephalus	neurological	rs9896243	NSF	17	44826056	C	G	G	0.889004	0.0584077	0.792843	0.996828	0.0439725	0.673012	1	444387	963	-0.13155	3.2234e-08	COVID-19 Critically ill	CODING_TRANSCRIPT_INTRON_VARIANT	EUR
427	Cardiac dysrhythmias	circulatory system	rs505922	ABO	9	136149229	T	C	C	1.01048	0.00517425	1.00028	1.02078	0.0439732	0.673012	1	253945	138772	-0.099884	2.0889e-20	COVID-19 Hospitalized	CODING_TRANSCRIPT_INTRON_VARIANT	EUR
348	Other conditions of brain	neurological	rs467843	TRAPPC13	5	64945715	A	G	G	1.03817	0.0185966	1.00101	1.07671	0.0439775	0.673012	1	429837	7370	-0.089724	1.7259e-06	COVID-19 Critically ill	CODING_TRANSCRIPT_INTRON_VARIANT	EUR
702	Degenerative skin conditions and other dermatoses	dermatologic	rs13179014	SPEF2	5	35693227	A	C	C	1.01117	0.00551677	1.0003	1.02217	0.0439854	0.673012	1	267600	131702	-0.061249	6.1057e-07	COVID-19 Hospitalized	CODING_TRANSCRIPT_INTRON_VARIANT	EUR
389.3	Degenerative and vascular disorders of ear	sense organs	rs35508621	LZTFL1	3	45880481	T	C	C	1.12435	0.0581884	1.00316	1.26018	0.0439875	0.673012	1	440119	1999	0.38931	6.0917e-89	COVID-19 Hospitalized	CODING_TRANSCRIPT_INTRON_VARIANT	EUR
707.1	Decubitus ulcer	dermatologic	rs11085727	TYK2	19	10466123	C	T	T	1.03458	0.0168794	1.00091	1.06938	0.0440005	0.67312	1	431353	8726	0.17253	2.3333e-18	COVID-19 Critically ill,COVID-19 Hospitalized	CODING_TRANSCRIPT_INTRON_VARIANT	EUR
601	Inflammatory diseases of prostate	genitourinary	rs76073397	MIR548H2	16	11386452	T	C	C	1.03926	0.0191206	1.00103	1.07894	0.0440175	0.673149	1	406333	19346	0.14454	9.6663e-07	COVID-19 Critically ill,COVID-19 Hospitalized	INTERGENIC_VARIANT	EUR
433.5	Cerebral aneurysm	circulatory system	rs78313563	ESS2	22	19136365	G	A	A	0.620335	0.23711	0.389761	0.987312	0.0440285	0.673149	1	443765	1480	0.40873	6.5914e-07	COVID-19 Critically ill	UPSTREAM_GENE_VARIANT	EUR
800.4	Fracture of patella	injuries & poisonings	rs35705950	MUC5B	11	1241221	G	T	T	1.10882	0.0512941	1.00277	1.22609	0.0440289	0.673149	1	443102	1815	-0.11177	1.2224e-08	COVID-19 Hospitalized,COVID-19 Critically ill	UPSTREAM_GENE_VARIANT	EUR
365.11	Primary open angle glaucoma	sense organs	rs732990	CIB4	2	26842146	C	G	G	0.978296	0.0108965	0.957624	0.999414	0.0440316	0.673149	1	420689	18922	0.056389	5.6358e-07	COVID-19 Hospitalized	CODING_TRANSCRIPT_INTRON_VARIANT	EUR
742.9	Other derangement of joint	musculoskeletal	rs9367106	LOC100505711	6	41483390	G	C	C	0.868245	0.0701577	0.756701	0.996233	0.0440344	0.673149	1	425008	7368	0.20225	3.4038e-11	COVID-19 Hospitalized	INTERGENIC_VARIANT	EUR
289.5	Diseases of spleen	hematopoietic	rs76423999	SLC12A7	5	1098067	T	A	A	1.16939	0.0777095	1.00418	1.36178	0.0440405	0.673149	1	442604	1472	0.18412	3.8813e-07	COVID-19 Critically ill	CODING_TRANSCRIPT_INTRON_VARIANT	EUR
318	Tobacco use disorder	mental disorders	rs2277732	DPP9	19	4723670	C	A	A	0.989128	0.00542866	0.978659	0.999708	0.044044	0.673149	1	257264	143442	0.11697	6.1912e-22	COVID-19 Hospitalized,COVID-19 Critically ill	FIVE_PRIME_UTR_INTRON_VARIANT	EUR
250.22	Type 2 diabetes with renal manifestations	endocrine/metabolic	rs9497053	UTRN	6	145026256	G	A	A	1.02648	0.0129805	1.0007	1.05293	0.0440577	0.67319	1	412844	21959	-0.064841	1.0064e-06	COVID-19 Hospitalized	CODING_TRANSCRIPT_INTRON_VARIANT	EUR
721.2	Spondylosis with myelopathy	musculoskeletal	rs10774679	OAS3	12	113374748	C	T	T	1.04142	0.0201562	1.00108	1.08339	0.0440586	0.67319	1	434420	5677	0.075824	4.6954e-12	COVID-19 Hospitalized	UPSTREAM_GENE_VARIANT	EUR
747	Cardiac and circulatory congenital anomalies	congenital anomalies	rs11085727	TYK2	19	10466123	C	T	T	1.05014	0.0242998	1.0013	1.10137	0.044076	0.673365	1	434925	4121	0.17253	2.3333e-18	COVID-19 Critically ill,COVID-19 Hospitalized	CODING_TRANSCRIPT_INTRON_VARIANT	EUR
477	Epistaxis or throat hemorrhage	respiratory	rs61667602	CRHR1	17	43785349	T	C	C	1.03787	0.0184621	1.00098	1.07611	0.0440934	0.673474	1	427423	8471	-0.093554	9.1279e-12	COVID-19 Hospitalized	FIVE_PRIME_UTR_INTRON_VARIANT	EUR
038.1	Gram negative septicemia	infectious diseases	rs67959919	LZTFL1	3	45871908	G	A	A	0.883628	0.0614546	0.783356	0.996735	0.0440959	0.673474	1	440194	2166	0.59355	1.6043e-80	COVID-19 Critically ill	CODING_TRANSCRIPT_INTRON_VARIANT	EUR
170	Cancer of bone and connective tissue	neoplasms	rs76073397	MIR548H2	16	11386452	T	C	C	1.12855	0.0600722	1.0032	1.26956	0.044101	0.673474	1	441927	1747	0.14454	9.6663e-07	COVID-19 Critically ill,COVID-19 Hospitalized	INTERGENIC_VARIANT	EUR
509.2	Respiratory insufficiency	respiratory	rs60305836	CDH8	16	61709381	A	C	C	0.89681	0.0541044	0.806578	0.997135	0.0441155	0.673487	1	440597	1718	0.086719	1.1846e-06	COVID-19 Hospitalized	CODING_TRANSCRIPT_INTRON_VARIANT	EUR
252	Disorders of parathyroid gland	endocrine/metabolic	rs111837807	CCHCR1	6	31121232	T	C	C	0.929922	0.0360939	0.866409	0.998089	0.0441201	0.673487	1	437572	5347	0.20363	2.152e-11	COVID-19 Critically ill,COVID-19 Hospitalized	CODING_TRANSCRIPT_INTRON_VARIANT	EUR
157	Pancreatic cancer	neoplasms	rs72655853	SBSPON	8	73985608	A	G	G	0.848062	0.0818739	0.722331	0.995678	0.044128	0.673487	1	443633	1610	0.22523	8.3915e-07	COVID-19 Critically ill	CODING_TRANSCRIPT_INTRON_VARIANT	EUR
527	Diseases of the salivary glands	digestive	rs8080583	KANSL1	17	44162597	C	A	A	0.962775	0.0188475	0.927858	0.999005	0.044137	0.673487	1	425491	8436	-0.12662	2.0785e-08	COVID-19 Critically ill	CODING_TRANSCRIPT_INTRON_VARIANT	EUR
737.3	Kyphoscoliosis and scoliosis	musculoskeletal	rs35508621	LZTFL1	3	45880481	T	C	C	1.0961	0.0455897	1.0024	1.19854	0.0441561	0.673487	1	436294	3337	0.38931	6.0917e-89	COVID-19 Hospitalized	CODING_TRANSCRIPT_INTRON_VARIANT	EUR
602	Other disorders of prostate	genitourinary	rs732990	CIB4	2	26842146	C	G	G	1.03552	0.0173418	1.00091	1.07132	0.044161	0.673487	1	428400	7204	0.056389	5.6358e-07	COVID-19 Hospitalized	CODING_TRANSCRIPT_INTRON_VARIANT	EUR
358	Myoneural disorders	neurological	rs1250993	LOC101929525	10	81399565	C	G	G	0.905853	0.049132	0.822691	0.997423	0.044168	0.673487	1	444251	1161	0.12403	5.3767e-08	COVID-19 Critically ill	INTERGENIC_VARIANT	EUR
727.2	Bursitis disorders	musculoskeletal	rs35508621	LZTFL1	3	45880481	T	C	C	0.930967	0.0355439	0.868319	0.998135	0.0441688	0.673487	1	427062	6311	0.38931	6.0917e-89	COVID-19 Hospitalized	CODING_TRANSCRIPT_INTRON_VARIANT	EUR
038.1	Gram negative septicemia	infectious diseases	rs35508621	LZTFL1	3	45880481	T	C	C	0.882529	0.0620946	0.781401	0.996745	0.0441697	0.673487	1	440194	2166	0.38931	6.0917e-89	COVID-19 Hospitalized	CODING_TRANSCRIPT_INTRON_VARIANT	EUR
557	Intestinal malabsorption (non-celiac)	digestive	rs62200027	CASC20	20	6469515	G	A	A	1.15537	0.0717676	1.00377	1.32988	0.0441797	0.673487	1	444479	451	-0.053006	3.3456e-06	COVID-19 Hospitalized,COVID-19 Critically ill	NON_CODING_TRANSCRIPT_INTRON_VARIANT	EUR
573.6	Nonspecific elevation of levels of transaminase or lactic acid dehydrogenase [LDH]	digestive	rs111837807	CCHCR1	6	31121232	T	C	C	0.926861	0.0377426	0.860772	0.998024	0.0441818	0.673487	1	429675	5013	0.20363	2.152e-11	COVID-19 Critically ill,COVID-19 Hospitalized	CODING_TRANSCRIPT_INTRON_VARIANT	EUR
591	Urinary tract infection	genitourinary	rs2924480	ELF5	11	34529831	T	C	C	0.983082	0.00847938	0.966879	0.999556	0.0441882	0.673487	1	368969	42159	-0.11648	2.817e-07	COVID-19 Critically ill	CODING_TRANSCRIPT_INTRON_VARIANT	EUR
218.1	Uterine leiomyoma	neoplasms	rs10086829	COL14A1	8	121149129	G	A	A	1.09471	0.0449719	1.00235	1.19559	0.0441979	0.673487	1	442975	1732	-0.097352	3.8599e-06	COVID-19 Critically ill	FIVE_PRIME_UTR_INTRON_VARIANT	EUR
994	Sepsis and SIRS	injuries & poisonings	rs1453205	LOC101928196	2	19901073	C	T	T	0.976697	0.0117181	0.954521	0.999389	0.044206	0.673487	1	417983	16111	0.096992	3.6368e-06	COVID-19 Critically ill	INTERGENIC_VARIANT	EUR
362.3	Other nondiabetic retinopathy	sense organs	rs1878527	ANKRD30BL	2	133056313	T	C	C	0.966455	0.0169573	0.934862	0.999116	0.044206	0.673487	1	419615	12107	-0.077457	2.0215e-06	COVID-19 Hospitalized	INTERGENIC_VARIANT	EUR
723	Other disorders of cervical region	musculoskeletal	rs147812915	KAT7	17	47858295	C	T	T	0.844624	0.083924	0.716518	0.995634	0.0442089	0.673487	1	438024	2882	0.23438	1.0943e-07	COVID-19 Critically ill	INTERGENIC_VARIANT	EUR
519	Other diseases of respiratory system, not elsewhere classified	respiratory	rs10774671	OAS1	12	113357193	G	A	A	1.02456	0.012057	1.00063	1.04906	0.0442135	0.673487	1	405104	15850	0.12569	3.6032e-11	COVID-19 Critically ill	SPLICE_ACCEPTOR_VARIANT	EUR
513	Respiratory abnormalities	respiratory	rs9577395	ATP11A	13	113534984	C	G	G	0.963919	0.0182644	0.930023	0.99905	0.0442172	0.673487	1	419327	9665	0.064829	8.6068e-07	COVID-19 Hospitalized,COVID-19 Critically ill	CODING_TRANSCRIPT_INTRON_VARIANT	EUR
709.7	Unspecified diffuse connective tissue disease	dermatologic	rs7960611	CLEC1A	12	10230416	G	A	A	1.31456	0.135935	1.0071	1.71588	0.0442206	0.673487	1	445025	386	-0.1584	3.3086e-07	COVID-19 Critically ill	CODING_TRANSCRIPT_INTRON_VARIANT	EUR
729.1	Rheumatism, unspecified and fibrositis	musculoskeletal	rs2924480	ELF5	11	34529831	T	C	C	0.923403	0.0396072	0.854432	0.997941	0.0442208	0.673487	1	443415	1694	-0.11648	2.817e-07	COVID-19 Critically ill	CODING_TRANSCRIPT_INTRON_VARIANT	EUR
306.9	Tension headache	mental disorders	rs111783124	LOC101928126	21	35362848	G	A	A	1.0971	0.0460615	1.00239	1.20075	0.0442308	0.673548	1	439213	2029	0.13532	2.1558e-07	COVID-19 Critically ill	INTERGENIC_VARIANT	EUR
250.6	Polyneuropathy in diabetes	endocrine/metabolic	rs13050728	IFNAR2	21	34615210	T	C	C	0.976685	0.0117261	0.954495	0.999392	0.0442396	0.673592	1	416664	18063	-0.10657	4.0686e-21	COVID-19 Hospitalized,COVID-19 Critically ill	CODING_TRANSCRIPT_INTRON_VARIANT	EUR
593	Hematuria	genitourinary	rs12259804	PLEKHS1	10	115573378	T	C	C	0.960378	0.0200966	0.923285	0.998961	0.044253	0.673592	1	384706	36834	-0.27547	4.8674e-08	COVID-19 Critically ill	INTERGENIC_VARIANT	EUR
426.8	Other cardiac conduction disorders	circulatory system	rs61667602	CRHR1	17	43785349	T	C	C	0.896913	0.0540823	0.806706	0.997207	0.0442538	0.673592	1	441687	1054	-0.093554	9.1279e-12	COVID-19 Hospitalized	FIVE_PRIME_UTR_INTRON_VARIANT	EUR
428.2	Heart failure NOS	circulatory system	rs72655853	SBSPON	8	73985608	A	G	G	0.90537	0.0494225	0.821784	0.997458	0.0442769	0.673592	1	434972	4198	0.22523	8.3915e-07	COVID-19 Critically ill	CODING_TRANSCRIPT_INTRON_VARIANT	EUR
201	Hodgkin's disease	neoplasms	rs7560588	BCL11A	2	60727416	G	A	A	1.11736	0.0551689	1.00284	1.24495	0.0442836	0.673592	1	444381	921	-0.12371	2.3396e-07	COVID-19 Critically ill	CODING_TRANSCRIPT_INTRON_VARIANT	EUR
360.2	Progressive myopia	sense organs	rs622568	SEC61G	7	54647894	A	C	C	1.16008	0.0738257	1.0038	1.34069	0.0442852	0.673592	1	443966	620	0.11965	2.6006e-06	COVID-19 Critically ill	INTERGENIC_VARIANT	EUR
712	Infective connective tissue disorders	musculoskeletal	rs76073397	MIR548H2	16	11386452	T	C	C	0.798853	0.111656	0.641837	0.99428	0.04429	0.673592	1	444667	660	0.14454	9.6663e-07	COVID-19 Critically ill,COVID-19 Hospitalized	INTERGENIC_VARIANT	EUR
789	Nausea and vomiting	symptoms	rs60869999	MYO1C	17	1390948	A	T	T	1.0213	0.0104778	1.00054	1.04249	0.044292	0.673592	1	381442	27997	0.059541	2.9039e-06	COVID-19 Hospitalized	CODING_TRANSCRIPT_INTRON_VARIANT	EUR
473	Diseases of the larynx and vocal cords	respiratory	rs76423999	SLC12A7	5	1098067	T	A	A	1.04913	0.0238485	1.00122	1.09934	0.0443009	0.673592	1	416209	17808	0.18412	3.8813e-07	COVID-19 Critically ill	CODING_TRANSCRIPT_INTRON_VARIANT	EUR
907	Injuries to the nervous system	injuries & poisonings	rs8052423	SLC22A31	16	89269178	G	T	T	0.943804	0.0287615	0.892072	0.998536	0.0443353	0.673592	1	433021	5437	0.13037	1.0019e-06	COVID-19 Critically ill	UPSTREAM_GENE_VARIANT	EUR
530.1	Esophagitis, GERD and related diseases	digestive	rs8052423	SLC22A31	16	89269178	G	T	T	0.986816	0.0065999	0.974133	0.999664	0.0443363	0.673592	1	233178	175648	0.13037	1.0019e-06	COVID-19 Critically ill	UPSTREAM_GENE_VARIANT	EUR
804	Fracture of hand or wrist	injuries & poisonings	rs915823	TMPRSS2	21	42851454	A	C	C	0.962872	0.0188156	0.92801	0.999043	0.0443434	0.673592	1	428805	10038	-0.066039	1.6687e-06	COVID-19 Hospitalized	CODING_TRANSCRIPT_INTRON_VARIANT	EUR
433.12	Cerebral atherosclerosis	circulatory system	rs76423999	SLC12A7	5	1098067	T	A	A	1.19325	0.0878668	1.00448	1.41751	0.0443451	0.673592	1	442332	1128	0.18412	3.8813e-07	COVID-19 Critically ill	CODING_TRANSCRIPT_INTRON_VARIANT	EUR
358.1	Myasthenia gravis	neurological	rs467843	TRAPPC13	5	64945715	A	G	G	1.10642	0.0502946	1.00256	1.22104	0.0443526	0.673592	1	444682	1010	-0.089724	1.7259e-06	COVID-19 Critically ill	CODING_TRANSCRIPT_INTRON_VARIANT	EUR
285.21	Anemia in chronic kidney disease	hematopoietic	rs75505823	LRP1	12	57540956	G	T	T	1.0824	0.0393782	1.002	1.16925	0.0443557	0.673592	1	433638	7327	-0.20852	3.0745e-06	COVID-19 Critically ill	CODING_TRANSCRIPT_INTRON_VARIANT	EUR
620.1	Dysplasia of cervix	genitourinary	rs10086829	COL14A1	8	121149129	G	A	A	1.26272	0.116018	1.0059	1.58512	0.0443627	0.673592	1	445297	264	-0.097352	3.8599e-06	COVID-19 Critically ill	FIVE_PRIME_UTR_INTRON_VARIANT	EUR
198.1	Secondary malignancy of lymph nodes	neoplasms	rs35705950	MUC5B	11	1241221	G	T	T	1.05692	0.0275319	1.0014	1.11552	0.0443658	0.673592	1	436039	6663	-0.11177	1.2224e-08	COVID-19 Hospitalized,COVID-19 Critically ill	UPSTREAM_GENE_VARIANT	EUR
362.2	Degeneration of macula and posterior pole of retina	sense organs	rs10086829	COL14A1	8	121149129	G	A	A	0.983256	0.00839856	0.967203	0.999575	0.0443701	0.673592	1	368316	54877	-0.097352	3.8599e-06	COVID-19 Critically ill	FIVE_PRIME_UTR_INTRON_VARIANT	EUR
842	Other sprains and strains	injuries & poisonings	rs61667602	CRHR1	17	43785349	T	C	C	1.06042	0.0291801	1.00148	1.12284	0.0443763	0.673592	1	428914	3311	-0.093554	9.1279e-12	COVID-19 Hospitalized	FIVE_PRIME_UTR_INTRON_VARIANT	EUR
187	Cancer of other male genital organs	neoplasms	rs10774671	OAS1	12	113357193	G	A	A	0.93806	0.031804	0.881372	0.998395	0.044382	0.673592	1	441159	2152	0.12569	3.6032e-11	COVID-19 Critically ill	SPLICE_ACCEPTOR_VARIANT	EUR
722.8	Postlaminectomy syndrome	musculoskeletal	rs9501257	HLA-DPB1	6	33055355	A	G	G	1.0679	0.0326741	1.00165	1.13852	0.0443823	0.673592	1	437398	5375	0.17269	4.1339e-08	COVID-19 Critically ill	THREE_PRIME_UTR_EXON_VARIANT	EUR
649.1	Diabetes or abnormal glucose tolerance complicating pregnancy	pregnancy complications	rs495828	ABO	9	136154867	G	T	T	0.790785	0.116754	0.629038	0.994122	0.0443829	0.673592	1	445562	251	-0.13432	6.5649e-10	COVID-19 Critically ill	UPSTREAM_GENE_VARIANT	EUR
1019	NA	NA	rs75505823	LRP1	12	57540956	G	T	T	0.952395	0.0242615	0.908167	0.998777	0.0443875	0.673592	1	389597	21882	-0.20852	3.0745e-06	COVID-19 Critically ill	CODING_TRANSCRIPT_INTRON_VARIANT	EUR
411	Ischemic Heart Disease	circulatory system	rs60869999	MYO1C	17	1390948	A	T	T	1.01202	0.00594561	1.0003	1.02389	0.0443884	0.673592	1	279861	134832	0.059541	2.9039e-06	COVID-19 Hospitalized	CODING_TRANSCRIPT_INTRON_VARIANT	EUR
252.2	Hypoparathyroidism	endocrine/metabolic	rs75505823	LRP1	12	57540956	G	T	T	0.662525	0.204787	0.443494	0.989731	0.0443921	0.673592	1	445145	391	-0.20852	3.0745e-06	COVID-19 Critically ill	CODING_TRANSCRIPT_INTRON_VARIANT	EUR
495.11	Chronic obstructive asthma with exacerbation	respiratory	rs9896243	NSF	17	44826056	C	G	G	1.11016	0.0519821	1.00262	1.22923	0.0443933	0.673592	1	442595	1063	-0.13155	3.2234e-08	COVID-19 Critically ill	CODING_TRANSCRIPT_INTRON_VARIANT	EUR
428	Congestive heart failure; nonhypertensive	circulatory system	rs581342	LMNA	1	156095466	T	C	C	0.973819	0.0131965	0.948955	0.999335	0.0443945	0.673592	1	372662	53454	0.090245	2.6355e-07	COVID-19 Hospitalized	CODING_TRANSCRIPT_INTRON_VARIANT	EUR
117.2	Coccidioidomycosis	infectious diseases	rs111783124	LOC101928126	21	35362848	G	A	A	1.27996	0.122784	1.00619	1.62821	0.0444035	0.673592	1	445456	255	0.13532	2.1558e-07	COVID-19 Critically ill	INTERGENIC_VARIANT	EUR
401.2	Hypertensive heart and/or renal disease	circulatory system	rs7960611	CLEC1A	12	10230416	G	A	A	1.02333	0.0114706	1.00058	1.04659	0.0444084	0.673592	1	362792	53713	-0.1584	3.3086e-07	COVID-19 Critically ill	CODING_TRANSCRIPT_INTRON_VARIANT	EUR
520.2	Disturbances in tooth eruption	digestive	rs7560588	BCL11A	2	60727416	G	A	A	0.892493	0.0565806	0.798809	0.997163	0.0444122	0.673592	1	439382	966	-0.12371	2.3396e-07	COVID-19 Critically ill	CODING_TRANSCRIPT_INTRON_VARIANT	EUR
710.19	Unspecified osteomyelitis	musculoskeletal	rs60869999	MYO1C	17	1390948	A	T	T	1.04274	0.0208223	1.00104	1.08618	0.0444346	0.673841	1	436301	6584	0.059541	2.9039e-06	COVID-19 Hospitalized	CODING_TRANSCRIPT_INTRON_VARIANT	EUR
732	Osteochondropathies	musculoskeletal	rs117169628	SLC22A31	16	89262657	G	A	A	0.866002	0.0715816	0.752642	0.996435	0.0444469	0.673938	1	443258	945	0.081201	5.77e-07	COVID-19 Hospitalized	SYNONYMOUS_VARIANT	EUR
300.13	Phobia	mental disorders	rs67579710	THBS3	1	155173527	G	A	A	1.12502	0.0586152	1.00292	1.26198	0.0444598	0.673948	1	442126	1365	-0.10348	1.0252e-09	COVID-19 Hospitalized	CODING_TRANSCRIPT_INTRON_VARIANT	EUR
709	Diffuse diseases of connective tissue	dermatologic	rs8080583	KANSL1	17	44162597	C	A	A	0.922449	0.0401665	0.852614	0.998004	0.044462	0.673948	1	441292	1890	-0.12662	2.0785e-08	COVID-19 Critically ill	CODING_TRANSCRIPT_INTRON_VARIANT	EUR
289.8	Polycythemia, secondary	hematopoietic	rs9896243	NSF	17	44826056	C	G	G	1.05881	0.0284356	1.00141	1.1195	0.0444678	0.673948	1	439382	3699	-0.13155	3.2234e-08	COVID-19 Critically ill	CODING_TRANSCRIPT_INTRON_VARIANT	EUR
704.8	Other specified diseases of hair and hair follicles	dermatologic	rs76073397	MIR548H2	16	11386452	T	C	C	1.05959	0.0288026	1.00143	1.12113	0.0444714	0.673948	1	421265	8068	0.14454	9.6663e-07	COVID-19 Critically ill,COVID-19 Hospitalized	INTERGENIC_VARIANT	EUR
070.3	Viral hepatitis C	infectious diseases	rs60305836	CDH8	16	61709381	A	C	C	0.96762	0.0163802	0.937048	0.999189	0.044483	0.674034	1	423756	18968	0.086719	1.1846e-06	COVID-19 Hospitalized	CODING_TRANSCRIPT_INTRON_VARIANT	EUR
509.8	Dependence on respirator [Ventilator] or supplemental oxygen	respiratory	rs10086829	COL14A1	8	121149129	G	A	A	1.04074	0.0198749	1.00098	1.08208	0.044501	0.674211	1	429603	8142	-0.097352	3.8599e-06	COVID-19 Critically ill	FIVE_PRIME_UTR_INTRON_VARIANT	EUR
705	Disorders of sweat glands	dermatologic	rs8080583	KANSL1	17	44162597	C	A	A	1.06342	0.0306017	1.00151	1.12915	0.0445066	0.674211	1	436655	3011	-0.12662	2.0785e-08	COVID-19 Critically ill	CODING_TRANSCRIPT_INTRON_VARIANT	EUR
355	Complex regional/central pain syndrome	neurological	rs62200027	CASC20	20	6469515	G	A	A	1.06864	0.0330413	1.00163	1.14013	0.0445223	0.674358	1	440493	2185	-0.053006	3.3456e-06	COVID-19 Hospitalized,COVID-19 Critically ill	NON_CODING_TRANSCRIPT_INTRON_VARIANT	EUR
270.38	Other specified disorders of plasma protein metabolism	endocrine/metabolic	rs915823	TMPRSS2	21	42851454	A	C	C	0.864698	0.0723601	0.750363	0.996454	0.0445316	0.674409	1	442706	703	-0.066039	1.6687e-06	COVID-19 Hospitalized	CODING_TRANSCRIPT_INTRON_VARIANT	EUR
741.3	Difficulty in walking	musculoskeletal	rs61667602	CRHR1	17	43785349	T	C	C	1.0242	0.0119028	1.00058	1.04837	0.0445436	0.674456	1	403553	21334	-0.093554	9.1279e-12	COVID-19 Hospitalized	FIVE_PRIME_UTR_INTRON_VARIANT	EUR
350.6	Disturbances of sensation of smell and taste	neurological	rs622568	SEC61G	7	54647894	A	C	C	1.10705	0.0506225	1.00248	1.22252	0.0445466	0.674456	1	442692	1366	0.11965	2.6006e-06	COVID-19 Critically ill	INTERGENIC_VARIANT	EUR
695.22	Pemphigus and pemphigoid	dermatologic	rs11702230	LOC101928126	21	35377591	C	T	T	1.2181	0.0982204	1.0048	1.47669	0.044572	0.674525	1	445237	456	0.099731	3.223e-09	COVID-19 Hospitalized	INTERGENIC_VARIANT	EUR
318	Tobacco use disorder	mental disorders	rs7089827	TFAM	10	60157611	C	T	T	0.982639	0.00871889	0.96599	0.999576	0.0445748	0.674525	1	257264	143442	-0.14471	2.0338e-06	COVID-19 Critically ill	THREE_PRIME_UTR_EXON_VARIANT	EUR
204.2	Myeloid leukemia	neoplasms	rs9367106	LOC100505711	6	41483390	G	C	C	1.33235	0.142858	1.00697	1.76287	0.0445781	0.674525	1	444262	1257	0.20225	3.4038e-11	COVID-19 Hospitalized	INTERGENIC_VARIANT	EUR
562.1	Diverticulosis	digestive	rs77534576	DLX4	17	47940666	C	T	T	1.05319	0.0257997	1.00126	1.10781	0.04458	0.674525	1	338802	50239	0.20794	1.7585e-10	COVID-19 Hospitalized	INTERGENIC_VARIANT	EUR
296.1	Bipolar	mental disorders	rs3746539	PTPRT	20	40702071	G	A	A	1.0194	0.0095682	1.00047	1.0387	0.044581	0.674525	1	412229	26656	0.05405	1.7723e-06	COVID-19 Hospitalized	THREE_PRIME_UTR_EXON_VARIANT	EUR
353.2	Nerve root lesions	neurological	rs9577395	ATP11A	13	113534984	C	G	G	0.939418	0.0311197	0.883832	0.9985	0.0446219	0.674827	1	436599	3303	0.064829	8.6068e-07	COVID-19 Hospitalized,COVID-19 Critically ill	CODING_TRANSCRIPT_INTRON_VARIANT	EUR
270.3	Disorders of plasma protein metabolism	endocrine/metabolic	rs10774679	OAS3	12	113374748	C	T	T	1.04457	0.0217141	1.00105	1.08999	0.0446275	0.674827	1	437235	4906	0.075824	4.6954e-12	COVID-19 Hospitalized	UPSTREAM_GENE_VARIANT	EUR
375	Disorders of lacrimal system	sense organs	rs67579710	THBS3	1	155173527	G	A	A	0.904572	0.049944	0.82022	0.997598	0.0446301	0.674827	1	440568	2246	-0.10348	1.0252e-09	COVID-19 Hospitalized	CODING_TRANSCRIPT_INTRON_VARIANT	EUR
202.21	Nodular lymphoma	neoplasms	rs8080583	KANSL1	17	44162597	C	A	A	0.898757	0.0531554	0.809835	0.997444	0.0446309	0.674827	1	444437	1078	-0.12662	2.0785e-08	COVID-19 Critically ill	CODING_TRANSCRIPT_INTRON_VARIANT	EUR
153.3	Malignant neoplasm of rectum, rectosigmoid junction, and anus	neoplasms	rs10129899	LINC00637	14	104330432	C	A	A	1.05644	0.027343	1.00132	1.1146	0.0446316	0.674827	1	441430	3037	-0.057002	2.1916e-06	COVID-19 Hospitalized	INTERGENIC_VARIANT	EUR
727.2	Bursitis disorders	musculoskeletal	rs8052423	SLC22A31	16	89269178	G	T	T	0.947746	0.0267267	0.899378	0.998716	0.044638	0.674827	1	427062	6311	0.13037	1.0019e-06	COVID-19 Critically ill	UPSTREAM_GENE_VARIANT	EUR
428.1	Congestive heart failure (CHF) NOS	circulatory system	rs1405655	NR1H2	19	50882619	T	C	C	1.01716	0.00847498	1.00041	1.0342	0.0446427	0.674827	1	388835	38759	0.075181	1.1208e-11	COVID-19 Hospitalized,COVID-19 Critically ill	CODING_TRANSCRIPT_INTRON_VARIANT	EUR
441.2	Chronic vascular insufficiency of intestine	circulatory system	rs61667602	CRHR1	17	43785349	T	C	C	0.799775	0.111273	0.643061	0.994681	0.044655	0.674923	1	445135	265	-0.093554	9.1279e-12	COVID-19 Hospitalized	FIVE_PRIME_UTR_INTRON_VARIANT	EUR
681.2	Cellulitis and abscess of face/neck	dermatologic	rs60869999	MYO1C	17	1390948	A	T	T	1.06021	0.0291205	1.00139	1.12248	0.0446652	0.674947	1	436202	3324	0.059541	2.9039e-06	COVID-19 Hospitalized	CODING_TRANSCRIPT_INTRON_VARIANT	EUR
172.3	Carcinoma in situ of skin	neoplasms	rs8052423	SLC22A31	16	89269178	G	T	T	0.943051	0.0292048	0.890586	0.998606	0.0446734	0.674947	1	432789	5290	0.13037	1.0019e-06	COVID-19 Critically ill	UPSTREAM_GENE_VARIANT	EUR
723.1	Torticollis	musculoskeletal	rs9577395	ATP11A	13	113534984	C	G	G	1.16309	0.0752486	1.0036	1.34792	0.0446745	0.674947	1	443521	500	0.064829	8.6068e-07	COVID-19 Hospitalized,COVID-19 Critically ill	CODING_TRANSCRIPT_INTRON_VARIANT	EUR
573.2	Liver replaced by transplant	digestive	rs11702230	LOC101928126	21	35377591	C	T	T	1.15502	0.0717848	1.00342	1.32951	0.0446869	0.675001	1	444826	905	0.099731	3.223e-09	COVID-19 Hospitalized	INTERGENIC_VARIANT	EUR
296	Mood disorders	mental disorders	rs7671107	LOC101929161	4	25449225	G	A	A	0.988122	0.00595201	0.976662	0.999717	0.04469	0.675001	1	236060	184597	-0.064456	1.0803e-06	COVID-19 Hospitalized	INTERGENIC_VARIANT	EUR
528.4	Cysts of oral soft tissues	digestive	rs77534576	DLX4	17	47940666	C	T	T	0.273471	0.64591	0.0771102	0.969865	0.0447138	0.675247	1	444643	213	0.20794	1.7585e-10	COVID-19 Hospitalized	INTERGENIC_VARIANT	EUR
842	Other sprains and strains	injuries & poisonings	rs9896243	NSF	17	44826056	C	G	G	1.06214	0.0300344	1.00142	1.12654	0.0447182	0.675247	1	428914	3311	-0.13155	3.2234e-08	COVID-19 Critically ill	CODING_TRANSCRIPT_INTRON_VARIANT	EUR
379	Other disorders of eye	sense organs	rs77534576	DLX4	17	47940666	C	T	T	0.951228	0.0249107	0.905901	0.998823	0.044725	0.67526	1	344925	58119	0.20794	1.7585e-10	COVID-19 Hospitalized	INTERGENIC_VARIANT	EUR
720.1	Spinal stenosis of lumbar region	musculoskeletal	rs12809318	FBRSL1	12	133140840	T	C	C	0.981424	0.00934198	0.963618	0.99956	0.0447386	0.675321	1	404053	26327	-0.062781	9.5289e-09	COVID-19 Hospitalized	CODING_TRANSCRIPT_INTRON_VARIANT	EUR
764	Sciatica	symptoms	rs7671107	LOC101929161	4	25449225	G	A	A	0.974916	0.012657	0.951029	0.999404	0.044741	0.675321	1	400294	21906	-0.064456	1.0803e-06	COVID-19 Hospitalized	INTERGENIC_VARIANT	EUR
726.1	Enthesopathy	musculoskeletal	rs1250993	LOC101929525	10	81399565	C	G	G	0.983112	0.00848684	0.966894	0.999601	0.0447553	0.675322	1	362488	42897	0.12403	5.3767e-08	COVID-19 Critically ill	INTERGENIC_VARIANT	EUR
440.21	Atherosclerosis of native arteries of the extremities with ulceration or gangrene	circulatory system	rs11702230	LOC101928126	21	35377591	C	T	T	1.09033	0.0430925	1.00202	1.18642	0.0447642	0.675322	1	441162	2598	0.099731	3.223e-09	COVID-19 Hospitalized	INTERGENIC_VARIANT	EUR
112.3	Candidiasis of skin and nails	infectious diseases	rs505922	ABO	9	136149229	T	C	C	0.887031	0.0597338	0.78903	0.997205	0.0447679	0.675322	1	442172	658	-0.099884	2.0889e-20	COVID-19 Hospitalized	CODING_TRANSCRIPT_INTRON_VARIANT	EUR
475	Chronic sinusitis	respiratory	rs76073397	MIR548H2	16	11386452	T	C	C	0.970758	0.014789	0.943023	0.999308	0.0447731	0.675322	1	373504	35688	0.14454	9.6663e-07	COVID-19 Critically ill,COVID-19 Hospitalized	INTERGENIC_VARIANT	EUR
686	Other local infections of skin and subcutaneous tissue	dermatologic	rs8052423	SLC22A31	16	89269178	G	T	T	0.939394	0.0311552	0.883748	0.998544	0.0447779	0.675322	1	425176	4640	0.13037	1.0019e-06	COVID-19 Critically ill	UPSTREAM_GENE_VARIANT	EUR
819	Skull and face fracture and other intercranial injury	injuries & poisonings	rs622568	SEC61G	7	54647894	A	C	C	1.03186	0.0156304	1.00073	1.06396	0.0447799	0.675322	1	418025	16280	0.11965	2.6006e-06	COVID-19 Critically ill	INTERGENIC_VARIANT	EUR
741.3	Difficulty in walking	musculoskeletal	rs5023077	FBRSL1	12	133141973	T	C	C	0.979523	0.0103106	0.959927	0.999519	0.0447857	0.675322	1	403553	21334	-0.090901	1.5172e-06	COVID-19 Critically ill	CODING_TRANSCRIPT_INTRON_VARIANT	EUR
443.8	Other specified peripheral vascular diseases	circulatory system	rs147812915	KAT7	17	47858295	C	T	T	1.17617	0.0808645	1.00378	1.37817	0.0447888	0.675322	1	439423	2339	0.23438	1.0943e-07	COVID-19 Critically ill	INTERGENIC_VARIANT	EUR
172	Skin cancer	neoplasms	rs35705950	MUC5B	11	1241221	G	T	T	0.981381	0.0093672	0.963528	0.999565	0.0448088	0.675528	1	348477	78683	-0.11177	1.2224e-08	COVID-19 Hospitalized,COVID-19 Critically ill	UPSTREAM_GENE_VARIANT	EUR
290.3	Other persistent mental disorders due to conditions classified elsewhere	mental disorders	rs2277732	DPP9	19	4723670	C	A	A	0.975369	0.0124299	0.951894	0.999423	0.0448144	0.675528	1	417286	17744	0.11697	6.1912e-22	COVID-19 Hospitalized,COVID-19 Critically ill	FIVE_PRIME_UTR_INTRON_VARIANT	EUR
560	Intestinal obstruction without mention of hernia	digestive	rs495828	ABO	9	136154867	G	T	T	0.963976	0.0182883	0.930035	0.999156	0.0448392	0.675812	1	426346	9194	-0.13432	6.5649e-10	COVID-19 Critically ill	UPSTREAM_GENE_VARIANT	EUR
743	Osteoporosis, osteopenia and pathological fracture	musculoskeletal	rs35154152	THBS3	1	155172725	T	C	C	1.0263	0.0129409	1.0006	1.05266	0.0448531	0.675932	1	390390	35171	-0.20528	2.3574e-11	COVID-19 Critically ill	SYNONYMOUS_VARIANT	EUR
274.11	Gouty arthropathy	endocrine/metabolic	rs13179014	SPEF2	5	35693227	A	C	C	0.963596	0.0184868	0.929307	0.999151	0.0448648	0.675954	1	431080	7237	-0.061249	6.1057e-07	COVID-19 Hospitalized	CODING_TRANSCRIPT_INTRON_VARIANT	EUR
426.23	Second degree AV block	circulatory system	rs581342	LMNA	1	156095466	T	C	C	1.13396	0.0626751	1.00288	1.28218	0.0448665	0.675954	1	442323	1750	0.090245	2.6355e-07	COVID-19 Hospitalized	CODING_TRANSCRIPT_INTRON_VARIANT	EUR
963.1	Antineoplastic and immunosuppressive drugs causing adverse effects	injuries & poisonings	rs60869999	MYO1C	17	1390948	A	T	T	0.92182	0.0405854	0.851333	0.998142	0.0448788	0.675959	1	441033	1764	0.059541	2.9039e-06	COVID-19 Hospitalized	CODING_TRANSCRIPT_INTRON_VARIANT	EUR
304	Adjustment reaction	mental disorders	rs13050728	IFNAR2	21	34615210	T	C	C	0.986723	0.00666382	0.973919	0.999695	0.0448788	0.675959	1	342376	66777	-0.10657	4.0686e-21	COVID-19 Hospitalized,COVID-19 Critically ill	CODING_TRANSCRIPT_INTRON_VARIANT	EUR
527	Diseases of the salivary glands	digestive	rs62200027	CASC20	20	6469515	G	A	A	0.96618	0.0171546	0.934234	0.999217	0.0448974	0.676082	1	425491	8436	-0.053006	3.3456e-06	COVID-19 Hospitalized,COVID-19 Critically ill	NON_CODING_TRANSCRIPT_INTRON_VARIANT	EUR
250.2	Type 2 diabetes	endocrine/metabolic	rs581342	LMNA	1	156095466	T	C	C	0.981732	0.00919283	0.964202	0.999581	0.0448989	0.676082	1	280540	147739	0.090245	2.6355e-07	COVID-19 Hospitalized	CODING_TRANSCRIPT_INTRON_VARIANT	EUR
447.1	Stricture of artery	circulatory system	rs12259804	PLEKHS1	10	115573378	T	C	C	0.766074	0.13287	0.590434	0.993963	0.0449058	0.676096	1	441764	915	-0.27547	4.8674e-08	COVID-19 Critically ill	INTERGENIC_VARIANT	EUR
323.8	Encephalitis, non-infectious	neurological	rs495828	ABO	9	136154867	G	T	T	0.809702	0.105259	0.658762	0.995226	0.0449172	0.676177	1	445286	301	-0.13432	6.5649e-10	COVID-19 Critically ill	UPSTREAM_GENE_VARIANT	EUR
627.5	Premature menopause and other ovarian failure	genitourinary	rs76423999	SLC12A7	5	1098067	T	A	A	0.699611	0.178167	0.493402	0.992002	0.0449592	0.676699	1	444702	419	0.18412	3.8813e-07	COVID-19 Critically ill	CODING_TRANSCRIPT_INTRON_VARIANT	EUR
277.7	Dysmetabolic syndrome X	endocrine/metabolic	rs60305836	CDH8	16	61709381	A	C	C	1.07246	0.0348906	1.00157	1.14836	0.0449693	0.676699	1	438730	3666	0.086719	1.1846e-06	COVID-19 Hospitalized	CODING_TRANSCRIPT_INTRON_VARIANT	EUR
709.7	Unspecified diffuse connective tissue disease	dermatologic	rs77534576	DLX4	17	47940666	C	T	T	1.57748	0.227352	1.01028	2.46312	0.0449698	0.676699	1	445025	386	0.20794	1.7585e-10	COVID-19 Hospitalized	INTERGENIC_VARIANT	EUR
365	Glaucoma	sense organs	rs117169628	SLC22A31	16	89262657	G	A	A	1.01699	0.00840318	1.00038	1.03388	0.0449834	0.676814	1	348824	77649	0.081201	5.77e-07	COVID-19 Hospitalized	SYNONYMOUS_VARIANT	EUR
604.3	Peyronie's disease	genitourinary	rs1405655	NR1H2	19	50882619	T	C	C	1.06659	0.0321579	1.00144	1.13597	0.0450083	0.676994	1	442176	2340	0.075181	1.1208e-11	COVID-19 Hospitalized,COVID-19 Critically ill	CODING_TRANSCRIPT_INTRON_VARIANT	EUR
375	Disorders of lacrimal system	sense organs	rs766826	ELF5	11	34528766	C	T	T	0.932299	0.0349715	0.870537	0.998442	0.0450107	0.676994	1	440568	2246	-0.082134	1.155e-11	COVID-19 Hospitalized	CODING_TRANSCRIPT_INTRON_VARIANT	EUR
603.1	Hydrocele	genitourinary	rs147812915	KAT7	17	47858295	C	T	T	1.1138	0.0537657	1.0024	1.23757	0.0450154	0.676994	1	434831	5633	0.23438	1.0943e-07	COVID-19 Critically ill	INTERGENIC_VARIANT	EUR
276	Disorders of fluid, electrolyte, and acid-base balance	endocrine/metabolic	rs7560588	BCL11A	2	60727416	G	A	A	1.01448	0.00717116	1.00032	1.02884	0.0450193	0.676994	1	328463	69784	-0.12371	2.3396e-07	COVID-19 Critically ill	CODING_TRANSCRIPT_INTRON_VARIANT	EUR
256	Ovarian dysfunction	endocrine/metabolic	rs2277732	DPP9	19	4723670	C	A	A	0.879872	0.0638531	0.776368	0.997175	0.0450406	0.677224	1	444862	703	0.11697	6.1912e-22	COVID-19 Hospitalized,COVID-19 Critically ill	FIVE_PRIME_UTR_INTRON_VARIANT	EUR
381.1	Otitis media	sense organs	rs10774679	OAS3	12	113374748	C	T	T	1.02457	0.0121098	1.00053	1.04917	0.0450615	0.677402	1	403637	16130	0.075824	4.6954e-12	COVID-19 Hospitalized	UPSTREAM_GENE_VARIANT	EUR
994.1	Systemic inflammatory response syndrome (SIRS)	injuries & poisonings	rs9268576	HLA-DRA	6	32395641	T	C	C	0.809756	0.105298	0.658756	0.995368	0.0450644	0.677402	1	441416	1062	0.095134	9.9752e-07	COVID-19 Hospitalized	INTERGENIC_VARIANT	EUR
260.1	Cachexia	endocrine/metabolic	rs34488998	NKAIN3	8	63408372	G	A	A	0.727895	0.158498	0.533525	0.993076	0.0450916	0.677695	1	443339	790	0.1355	3.4644e-06	COVID-19 Hospitalized	CODING_TRANSCRIPT_INTRON_VARIANT	EUR
331.1	Hydrocephalus	neurological	rs11085727	TYK2	19	10466123	C	T	T	1.10439	0.0495521	1.00217	1.21703	0.0450979	0.677695	1	444387	963	0.17253	2.3333e-18	COVID-19 Critically ill,COVID-19 Hospitalized	CODING_TRANSCRIPT_INTRON_VARIANT	EUR
411.2	Myocardial infarction	circulatory system	rs10129899	LINC00637	14	104330432	C	A	A	0.983518	0.00829412	0.967659	0.999637	0.0451031	0.677695	1	392016	36312	-0.057002	2.1916e-06	COVID-19 Hospitalized	INTERGENIC_VARIANT	EUR
565.1	Anal and rectal polyp	digestive	rs766826	ELF5	11	34528766	C	T	T	1.05965	0.0289173	1.00126	1.12144	0.0451241	0.677695	1	428191	3168	-0.082134	1.155e-11	COVID-19 Hospitalized	CODING_TRANSCRIPT_INTRON_VARIANT	EUR
567	Peritonitis and retroperitoneal infections	digestive	rs9268576	HLA-DRA	6	32395641	T	C	C	0.892207	0.0569301	0.798007	0.997527	0.0451276	0.677695	1	438715	3310	0.095134	9.9752e-07	COVID-19 Hospitalized	INTERGENIC_VARIANT	EUR
300.13	Phobia	mental disorders	rs35154152	THBS3	1	155172725	T	C	C	1.12436	0.0585092	1.00254	1.26098	0.0451362	0.677695	1	442126	1365	-0.20528	2.3574e-11	COVID-19 Critically ill	SYNONYMOUS_VARIANT	EUR
010	Tuberculosis	infectious diseases	rs9367106	LOC100505711	6	41483390	G	C	C	1.30415	0.132554	1.00577	1.69106	0.0451383	0.677695	1	441929	1481	0.20225	3.4038e-11	COVID-19 Hospitalized	INTERGENIC_VARIANT	EUR
619.3	Noninflammatory disorders of cervix	genitourinary	rs60305836	CDH8	16	61709381	A	C	C	1.30058	0.131189	1.0057	1.68192	0.0451434	0.677695	1	444921	222	0.086719	1.1846e-06	COVID-19 Hospitalized	CODING_TRANSCRIPT_INTRON_VARIANT	EUR
614.3	Pelvic inflammatory disease (PID)	genitourinary	rs495828	ABO	9	136154867	G	T	T	0.79752	0.112937	0.639159	0.995117	0.045144	0.677695	1	445119	261	-0.13432	6.5649e-10	COVID-19 Critically ill	UPSTREAM_GENE_VARIANT	EUR
250.21	Type 2 diabetes with ketoacidosis	endocrine/metabolic	rs60305836	CDH8	16	61709381	A	C	C	0.870882	0.069015	0.7607	0.997022	0.0451583	0.677695	1	443649	1079	0.086719	1.1846e-06	COVID-19 Hospitalized	CODING_TRANSCRIPT_INTRON_VARIANT	EUR
352.1	Trigeminal nerve disorders [CN5]	neurological	rs35508621	LZTFL1	3	45880481	T	C	C	0.888944	0.058768	0.792229	0.997465	0.0451605	0.677695	1	439991	2393	0.38931	6.0917e-89	COVID-19 Hospitalized	CODING_TRANSCRIPT_INTRON_VARIANT	EUR
348	Other conditions of brain	neurological	rs11702230	LOC101928126	21	35377591	C	T	T	1.0536	0.0260654	1.00113	1.10882	0.045163	0.677695	1	429837	7370	0.099731	3.223e-09	COVID-19 Hospitalized	INTERGENIC_VARIANT	EUR
389.1	Sensorineural hearing loss	sense organs	rs12809318	FBRSL1	12	133140840	T	C	C	1.01027	0.00510253	1.00022	1.02043	0.0451631	0.677695	1	214465	182487	-0.062781	9.5289e-09	COVID-19 Hospitalized	CODING_TRANSCRIPT_INTRON_VARIANT	EUR
1009	NA	NA	rs1405655	NR1H2	19	50882619	T	C	C	1.01794	0.00887604	1.00038	1.0358	0.0451776	0.677695	1	362638	34238	0.075181	1.1208e-11	COVID-19 Hospitalized,COVID-19 Critically ill	CODING_TRANSCRIPT_INTRON_VARIANT	EUR
459.9	Circulatory disease NEC	circulatory system	rs1878527	ANKRD30BL	2	133056313	T	C	C	0.965977	0.0172824	0.933804	0.999258	0.0451837	0.677695	1	412041	11662	-0.077457	2.0215e-06	COVID-19 Hospitalized	INTERGENIC_VARIANT	EUR
269	Proteinuria	endocrine/metabolic	rs76423999	SLC12A7	5	1098067	T	A	A	1.06774	0.0327244	1.00141	1.13847	0.0451857	0.677695	1	428259	9127	0.18412	3.8813e-07	COVID-19 Critically ill	CODING_TRANSCRIPT_INTRON_VARIANT	EUR
287.4	Qualitative platelet defects	hematopoietic	rs9577395	ATP11A	13	113534984	C	G	G	0.824814	0.09616	0.683132	0.995882	0.0451901	0.677695	1	444884	369	0.064829	8.6068e-07	COVID-19 Hospitalized,COVID-19 Critically ill	CODING_TRANSCRIPT_INTRON_VARIANT	EUR
732.7	Osteochondritis dissecans	musculoskeletal	rs1405655	NR1H2	19	50882619	T	C	C	0.844893	0.0841527	0.716425	0.996397	0.0451929	0.677695	1	445077	369	0.075181	1.1208e-11	COVID-19 Hospitalized,COVID-19 Critically ill	CODING_TRANSCRIPT_INTRON_VARIANT	EUR
379.51	Pigmentary iris degeneration	sense organs	rs505922	ABO	9	136149229	T	C	C	1.08362	0.0400971	1.00172	1.17221	0.0452032	0.677695	1	443759	1374	-0.099884	2.0889e-20	COVID-19 Hospitalized	CODING_TRANSCRIPT_INTRON_VARIANT	EUR
038.2	Gram positive septicemia	infectious diseases	rs77534576	DLX4	17	47940666	C	T	T	1.28648	0.125781	1.0054	1.64614	0.0452036	0.677695	1	442093	1482	0.20794	1.7585e-10	COVID-19 Hospitalized	INTERGENIC_VARIANT	EUR
276.11	Hyperosmolality and/or hypernatremia	endocrine/metabolic	rs78313563	ESS2	22	19136365	G	A	A	1.43536	0.180469	1.00773	2.04445	0.0452164	0.677797	1	440920	1356	0.40873	6.5914e-07	COVID-19 Critically ill	UPSTREAM_GENE_VARIANT	EUR
751.21	Cystic kidney disease	congenital anomalies	rs77534576	DLX4	17	47940666	C	T	T	1.14774	0.0688163	1.00292	1.31347	0.0452416	0.678085	1	433309	5455	0.20794	1.7585e-10	COVID-19 Hospitalized	INTERGENIC_VARIANT	EUR
276.42	Alkalosis	endocrine/metabolic	rs3746539	PTPRT	20	40702071	G	A	A	1.10764	0.0510581	1.00216	1.22422	0.0452543	0.678145	1	441622	840	0.05405	1.7723e-06	COVID-19 Hospitalized	THREE_PRIME_UTR_EXON_VARIANT	EUR
743.9	Osteopenia or other disorder of bone and cartilage	musculoskeletal	rs7560588	BCL11A	2	60727416	G	A	A	0.972915	0.0137144	0.947111	0.999421	0.045264	0.678145	1	414111	17166	-0.12371	2.3396e-07	COVID-19 Critically ill	CODING_TRANSCRIPT_INTRON_VARIANT	EUR
736.4	Genu valgum or varum (acquired)	musculoskeletal	rs7560588	BCL11A	2	60727416	G	A	A	0.909761	0.0472358	0.829316	0.998009	0.0452672	0.678145	1	442885	1367	-0.12371	2.3396e-07	COVID-19 Critically ill	CODING_TRANSCRIPT_INTRON_VARIANT	EUR
586.4	Stricture/obstruction of ureter	genitourinary	rs7605877	FOXI3	2	88559025	T	C	C	1.0917	0.0438218	1.00185	1.18961	0.0452696	0.678145	1	438850	2523	-0.071053	3.3369e-06	COVID-19 Hospitalized	INTERGENIC_VARIANT	EUR
961.1	Poisoning/allergy of sulfonamides	injuries & poisonings	rs467843	TRAPPC13	5	64945715	A	G	G	0.843233	0.0851699	0.713593	0.996424	0.0452819	0.67824	1	444362	327	-0.089724	1.7259e-06	COVID-19 Critically ill	CODING_TRANSCRIPT_INTRON_VARIANT	EUR
801	Fracture of ankle and foot	injuries & poisonings	rs11234800	ME3	11	86479407	G	C	C	1.03301	0.0162231	1.00068	1.06639	0.0452907	0.678258	1	421427	15768	-0.077173	3.0702e-06	COVID-19 Hospitalized	INTERGENIC_VARIANT	EUR
191.1	Cancer of brain and nervous system	neoplasms	rs13050728	IFNAR2	21	34615210	T	C	C	0.918352	0.0425466	0.844877	0.998217	0.0452951	0.678258	1	443448	1281	-0.10657	4.0686e-21	COVID-19 Hospitalized,COVID-19 Critically ill	CODING_TRANSCRIPT_INTRON_VARIANT	EUR
781.2	Abnormal posture	symptoms	rs72655853	SBSPON	8	73985608	A	G	G	1.22288	0.100512	1.00422	1.48915	0.0453043	0.678281	1	444254	780	0.22523	8.3915e-07	COVID-19 Critically ill	CODING_TRANSCRIPT_INTRON_VARIANT	EUR
401.22	Hypertensive chronic kidney disease	circulatory system	rs1453205	LOC101928196	2	19901073	C	T	T	1.01779	0.00881001	1.00037	1.03552	0.0453086	0.678281	1	398572	30591	0.096992	3.6368e-06	COVID-19 Critically ill	INTERGENIC_VARIANT	EUR
512	Other symptoms of respiratory system	respiratory	rs35508621	LZTFL1	3	45880481	T	C	C	0.981812	0.00916986	0.964324	0.999617	0.0453147	0.678282	1	210618	162365	0.38931	6.0917e-89	COVID-19 Hospitalized	CODING_TRANSCRIPT_INTRON_VARIANT	EUR
383	Otosclerosis	sense organs	rs147812915	KAT7	17	47858295	C	T	T	1.38005	0.160928	1.00673	1.8918	0.0453256	0.678317	1	444831	523	0.23438	1.0943e-07	COVID-19 Critically ill	INTERGENIC_VARIANT	EUR
871	Open wounds of extremities	injuries & poisonings	rs11085727	TYK2	19	10466123	C	T	T	1.02051	0.0101411	1.00042	1.04099	0.0453328	0.678317	1	388773	25315	0.17253	2.3333e-18	COVID-19 Critically ill,COVID-19 Hospitalized	CODING_TRANSCRIPT_INTRON_VARIANT	EUR
798	Malaise and fatigue	symptoms	rs11085727	TYK2	19	10466123	C	T	T	1.01384	0.00686607	1.00029	1.02757	0.0453359	0.678317	1	326656	62733	0.17253	2.3333e-18	COVID-19 Critically ill,COVID-19 Hospitalized	CODING_TRANSCRIPT_INTRON_VARIANT	EUR
715	Other inflammatory spondylopathies	musculoskeletal	rs60869999	MYO1C	17	1390948	A	T	T	0.960166	0.02031	0.922696	0.999158	0.0453468	0.678317	1	432038	7103	0.059541	2.9039e-06	COVID-19 Hospitalized	CODING_TRANSCRIPT_INTRON_VARIANT	EUR
452.1	Iatrogenic pulmonary embolism and infarction	circulatory system	rs7960611	CLEC1A	12	10230416	G	A	A	0.779876	0.124222	0.611347	0.994863	0.045347	0.678317	1	445195	318	-0.1584	3.3086e-07	COVID-19 Critically ill	CODING_TRANSCRIPT_INTRON_VARIANT	EUR
550.1	Inguinal hernia	digestive	rs10774679	OAS3	12	113374748	C	T	T	1.01872	0.00926938	1.00038	1.0374	0.0453596	0.678325	1	407215	28437	0.075824	4.6954e-12	COVID-19 Hospitalized	UPSTREAM_GENE_VARIANT	EUR
733.9	Chondromalacia	musculoskeletal	rs61667602	CRHR1	17	43785349	T	C	C	1.12383	0.0583324	1.00241	1.25995	0.0453601	0.678325	1	442699	803	-0.093554	9.1279e-12	COVID-19 Hospitalized	FIVE_PRIME_UTR_INTRON_VARIANT	EUR
800.1	Fracture of neck of femur	injuries & poisonings	rs467843	TRAPPC13	5	64945715	A	G	G	1.05457	0.0265497	1.0011	1.1109	0.0453655	0.678325	1	440666	3595	-0.089724	1.7259e-06	COVID-19 Critically ill	CODING_TRANSCRIPT_INTRON_VARIANT	EUR
750.21	Congenital anomalies of intestine	congenital anomalies	rs9497053	UTRN	6	145026256	G	A	A	0.792963	0.115929	0.631792	0.995248	0.0453867	0.678552	1	443687	307	-0.064841	1.0064e-06	COVID-19 Hospitalized	CODING_TRANSCRIPT_INTRON_VARIANT	EUR
303.3	Psychogenic disorder	mental disorders	rs62200027	CASC20	20	6469515	G	A	A	0.896018	0.0548809	0.804641	0.997772	0.0454357	0.678983	1	442466	826	-0.053006	3.3456e-06	COVID-19 Hospitalized,COVID-19 Critically ill	NON_CODING_TRANSCRIPT_INTRON_VARIANT	EUR
340.1	Migrain with aura	neurological	rs12809318	FBRSL1	12	133140840	T	C	C	0.954221	0.023423	0.911405	0.999049	0.045438	0.678983	1	436769	4025	-0.062781	9.5289e-09	COVID-19 Hospitalized	CODING_TRANSCRIPT_INTRON_VARIANT	EUR
443.1	Raynaud's syndrome	circulatory system	rs35705950	MUC5B	11	1241221	G	T	T	1.10378	0.0493597	1.002	1.2159	0.0454577	0.678983	1	442608	1986	-0.11177	1.2224e-08	COVID-19 Hospitalized,COVID-19 Critically ill	UPSTREAM_GENE_VARIANT	EUR
721.8	Other allied disorders of spine	musculoskeletal	rs6869036	MGAT1	5	180223327	C	T	T	1.30403	0.132705	1.00538	1.69141	0.0454582	0.678983	1	439479	1087	0.25536	1.7578e-06	COVID-19 Critically ill	FIVE_PRIME_UTR_INTRON_VARIANT	EUR
364.1	Corneal opacity	sense organs	rs495828	ABO	9	136154867	G	T	T	1.03975	0.0194854	1.00079	1.08022	0.0454667	0.678983	1	429680	7713	-0.13432	6.5649e-10	COVID-19 Critically ill	UPSTREAM_GENE_VARIANT	EUR
747	Cardiac and circulatory congenital anomalies	congenital anomalies	rs1878527	ANKRD30BL	2	133056313	T	C	C	1.06029	0.0292699	1.00118	1.1229	0.045479	0.678983	1	434925	4121	-0.077457	2.0215e-06	COVID-19 Hospitalized	INTERGENIC_VARIANT	EUR
342	Hemiplegia	neurological	rs1453205	LOC101928196	2	19901073	C	T	T	0.940015	0.0309268	0.884729	0.998757	0.0454819	0.678983	1	440356	2222	0.096992	3.6368e-06	COVID-19 Critically ill	INTERGENIC_VARIANT	EUR
979	Adverse drug events and drug allergies	injuries & poisonings	rs10129899	LINC00637	14	104330432	C	A	A	0.967997	0.016262	0.93763	0.999347	0.0454829	0.678983	1	417557	8673	-0.057002	2.1916e-06	COVID-19 Hospitalized	INTERGENIC_VARIANT	EUR
174.2	Breast cancer [male]	neoplasms	rs7671107	LOC101929161	4	25449225	G	A	A	0.796769	0.11359	0.637741	0.995453	0.045491	0.678983	1	445575	234	-0.064456	1.0803e-06	COVID-19 Hospitalized	INTERGENIC_VARIANT	EUR
252	Disorders of parathyroid gland	endocrine/metabolic	rs6869036	MGAT1	5	180223327	C	T	T	0.866588	0.0715931	0.753135	0.997133	0.0454926	0.678983	1	437572	5347	0.25536	1.7578e-06	COVID-19 Critically ill	FIVE_PRIME_UTR_INTRON_VARIANT	EUR
728.1	Muscular calcification and ossification	musculoskeletal	rs75505823	LRP1	12	57540956	G	T	T	0.596402	0.258415	0.359398	0.989697	0.045496	0.678983	1	444973	272	-0.20852	3.0745e-06	COVID-19 Critically ill	CODING_TRANSCRIPT_INTRON_VARIANT	EUR
550.3	Femoral hernia	digestive	rs12809318	FBRSL1	12	133140840	T	C	C	1.19166	0.0876727	1.00352	1.41508	0.0454963	0.678983	1	445132	281	-0.062781	9.5289e-09	COVID-19 Hospitalized	CODING_TRANSCRIPT_INTRON_VARIANT	EUR
938.2	Chronic dermatitis due to solar radiation	dermatologic	rs9577395	ATP11A	13	113534984	C	G	G	0.955952	0.0225234	0.914669	0.999098	0.0454966	0.678983	1	428555	6322	0.064829	8.6068e-07	COVID-19 Hospitalized,COVID-19 Critically ill	CODING_TRANSCRIPT_INTRON_VARIANT	EUR
585.31	Renal dialysis	genitourinary	rs10129899	LINC00637	14	104330432	C	A	A	1.05567	0.0270899	1.00109	1.11324	0.0454995	0.678983	1	441874	3099	-0.057002	2.1916e-06	COVID-19 Hospitalized	INTERGENIC_VARIANT	EUR
303.1	Dissociative disorder	mental disorders	rs9896243	NSF	17	44826056	C	G	G	1.15176	0.0706519	1.00282	1.32282	0.0455196	0.679131	1	444653	576	-0.13155	3.2234e-08	COVID-19 Critically ill	CODING_TRANSCRIPT_INTRON_VARIANT	EUR
323.8	Encephalitis, non-infectious	neurological	rs61667602	CRHR1	17	43785349	T	C	C	0.810886	0.104827	0.660284	0.995837	0.045526	0.679131	1	445286	301	-0.093554	9.1279e-12	COVID-19 Hospitalized	FIVE_PRIME_UTR_INTRON_VARIANT	EUR
767	Cervicocranial/Cervicobrachial syndrome	symptoms	rs9577395	ATP11A	13	113534984	C	G	G	0.857859	0.0766715	0.738164	0.996963	0.045539	0.679131	1	444714	569	0.064829	8.6068e-07	COVID-19 Hospitalized,COVID-19 Critically ill	CODING_TRANSCRIPT_INTRON_VARIANT	EUR
585.1	Acute renal failure	genitourinary	rs6869036	MGAT1	5	180223327	C	T	T	0.947274	0.0270884	0.898293	0.998926	0.0455409	0.679131	1	384340	37784	0.25536	1.7578e-06	COVID-19 Critically ill	FIVE_PRIME_UTR_INTRON_VARIANT	EUR
654.1	Abnormality of organs and soft tissues of pelvis complicating pregnancy, childbirth, or the puerperium	pregnancy complications	rs55654108	PDCL3P4	3	101425703	A	G	G	1.21504	0.0974144	1.00386	1.47065	0.0455567	0.679131	1	445605	242	-0.05662	1.0636e-06	COVID-19 Hospitalized	INTERGENIC_VARIANT	EUR
735.3	Hallux valgus (Bunion)	musculoskeletal	rs732990	CIB4	2	26842146	C	G	G	0.976629	0.0118277	0.954249	0.999533	0.0455598	0.679131	1	419202	15738	0.056389	5.6358e-07	COVID-19 Hospitalized	CODING_TRANSCRIPT_INTRON_VARIANT	EUR
1009	NA	NA	rs13179014	SPEF2	5	35693227	A	C	C	0.982546	0.00880683	0.965732	0.999653	0.0455702	0.679131	1	362638	34238	-0.061249	6.1057e-07	COVID-19 Hospitalized	CODING_TRANSCRIPT_INTRON_VARIANT	EUR
481	Influenza	respiratory	rs12809318	FBRSL1	12	133140840	T	C	C	0.958136	0.0213903	0.918797	0.999159	0.0455769	0.679131	1	426640	4728	-0.062781	9.5289e-09	COVID-19 Hospitalized	CODING_TRANSCRIPT_INTRON_VARIANT	EUR
332	Parkinson's disease	neurological	rs7671107	LOC101929161	4	25449225	G	A	A	0.959405	0.0207284	0.921208	0.999185	0.0455771	0.679131	1	435806	7871	-0.064456	1.0803e-06	COVID-19 Hospitalized	INTERGENIC_VARIANT	EUR
041.1	Staphylococcus infections	infectious diseases	rs8080583	KANSL1	17	44162597	C	A	A	1.03663	0.017994	1.00071	1.07384	0.0455803	0.679131	1	425633	8946	-0.12662	2.0785e-08	COVID-19 Critically ill	CODING_TRANSCRIPT_INTRON_VARIANT	EUR
041	Bacterial infection NOS	infectious diseases	rs117169628	SLC22A31	16	89262657	G	A	A	0.972997	0.0136928	0.947231	0.999463	0.0455854	0.679131	1	394422	25232	0.081201	5.77e-07	COVID-19 Hospitalized	SYNONYMOUS_VARIANT	EUR
509	Respiratory failure, insufficiency, arrest	respiratory	rs721917	SFTPD	10	81706324	A	G	G	1.01775	0.00880259	1.00035	1.03547	0.0455869	0.679131	1	400410	28731	0.055247	2.0819e-07	COVID-19 Hospitalized	SYNONYMOUS_VARIANT	EUR
711.2	Reiter's disease	musculoskeletal	rs13179014	SPEF2	5	35693227	A	C	C	1.15605	0.0725329	1.00285	1.33265	0.0455874	0.679131	1	445287	435	-0.061249	6.1057e-07	COVID-19 Hospitalized	CODING_TRANSCRIPT_INTRON_VARIANT	EUR
695	Erythematous conditions	dermatologic	rs67959919	LZTFL1	3	45871908	G	A	A	0.967235	0.0166647	0.936153	0.999349	0.0456019	0.679258	1	388794	29173	0.59355	1.6043e-80	COVID-19 Critically ill	CODING_TRANSCRIPT_INTRON_VARIANT	EUR
270.3	Disorders of plasma protein metabolism	endocrine/metabolic	rs1878527	ANKRD30BL	2	133056313	T	C	C	0.948733	0.0263277	0.901019	0.998974	0.0456143	0.679265	1	437235	4906	-0.077457	2.0215e-06	COVID-19 Hospitalized	INTERGENIC_VARIANT	EUR
1010.5	NA	NA	rs62200027	CASC20	20	6469515	G	A	A	1.01071	0.00533134	1.00021	1.02133	0.0456145	0.679265	1	152752	210731	-0.053006	3.3456e-06	COVID-19 Hospitalized,COVID-19 Critically ill	NON_CODING_TRANSCRIPT_INTRON_VARIANT	EUR
427.61	Supraventricular premature beats	circulatory system	rs55654108	PDCL3P4	3	101425703	A	G	G	0.928972	0.0368592	0.864227	0.998567	0.0456226	0.679265	1	437353	1747	-0.05662	1.0636e-06	COVID-19 Hospitalized	INTERGENIC_VARIANT	EUR
360.2	Progressive myopia	sense organs	rs7671107	LOC101929161	4	25449225	G	A	A	1.16511	0.0764565	1.00297	1.35347	0.0456345	0.679265	1	443966	620	-0.064456	1.0803e-06	COVID-19 Hospitalized	INTERGENIC_VARIANT	EUR
218	Benign neoplasm of uterus	neoplasms	rs10086829	COL14A1	8	121149129	G	A	A	1.09168	0.0438862	1.0017	1.18974	0.0456374	0.679265	1	442693	1821	-0.097352	3.8599e-06	COVID-19 Critically ill	FIVE_PRIME_UTR_INTRON_VARIANT	EUR
447	Other disorders of arteries and arterioles	circulatory system	rs467843	TRAPPC13	5	64945715	A	G	G	0.948831	0.02628	0.901197	0.998984	0.0456478	0.679265	1	433327	3566	-0.089724	1.7259e-06	COVID-19 Critically ill	CODING_TRANSCRIPT_INTRON_VARIANT	EUR
512.7	Shortness of breath	respiratory	rs9461128	TMEM14B	6	10753875	T	C	C	1.05838	0.0283907	1.0011	1.11895	0.045649	0.679265	1	308471	81413	0.13046	3.4269e-06	COVID-19 Hospitalized	CODING_TRANSCRIPT_INTRON_VARIANT	EUR
569	Other disorders of intestine	digestive	rs76073397	MIR548H2	16	11386452	T	C	C	0.931619	0.0354405	0.869103	0.998631	0.045651	0.679265	1	424565	5911	0.14454	9.6663e-07	COVID-19 Critically ill,COVID-19 Hospitalized	INTERGENIC_VARIANT	EUR
798	Malaise and fatigue	symptoms	rs495828	ABO	9	136154867	G	T	T	1.01511	0.0075061	1.00029	1.03016	0.0456564	0.679265	1	326656	62733	-0.13432	6.5649e-10	COVID-19 Critically ill	UPSTREAM_GENE_VARIANT	EUR
288	Diseases of white blood cells	hematopoietic	rs76423999	SLC12A7	5	1098067	T	A	A	1.0504	0.024603	1.00095	1.10229	0.0456657	0.679314	1	405134	16687	0.18412	3.8813e-07	COVID-19 Critically ill	CODING_TRANSCRIPT_INTRON_VARIANT	EUR
365	Glaucoma	sense organs	rs8052423	SLC22A31	16	89269178	G	T	T	1.01676	0.00831812	1.00032	1.03347	0.0456718	0.679316	1	348824	77649	0.13037	1.0019e-06	COVID-19 Critically ill	UPSTREAM_GENE_VARIANT	EUR
564.9	Personal history of diseases of digestive system	digestive	rs495828	ABO	9	136154867	G	T	T	0.921102	0.0411275	0.849767	0.998425	0.0456863	0.679442	1	436422	1835	-0.13432	6.5649e-10	COVID-19 Critically ill	UPSTREAM_GENE_VARIANT	EUR
804	Fracture of hand or wrist	injuries & poisonings	rs8052423	SLC22A31	16	89269178	G	T	T	0.958488	0.0212183	0.919445	0.999189	0.0456971	0.679513	1	428805	10038	0.13037	1.0019e-06	COVID-19 Critically ill	UPSTREAM_GENE_VARIANT	EUR
411.2	Myocardial infarction	circulatory system	rs11234800	ME3	11	86479407	G	C	C	0.977847	0.0112123	0.956593	0.999574	0.0457185	0.679693	1	392016	36312	-0.077173	3.0702e-06	COVID-19 Hospitalized	INTERGENIC_VARIANT	EUR
720	Spinal stenosis	musculoskeletal	rs62200027	CASC20	20	6469515	G	A	A	0.983875	0.00813661	0.968309	0.999691	0.0457245	0.679693	1	383843	40808	-0.053006	3.3456e-06	COVID-19 Hospitalized,COVID-19 Critically ill	NON_CODING_TRANSCRIPT_INTRON_VARIANT	EUR
290	Delirium dementia and amnestic and other cognitive disorders	mental disorders	rs61667602	CRHR1	17	43785349	T	C	C	0.979159	0.0105419	0.959135	0.9996	0.0457272	0.679693	1	399018	29309	-0.093554	9.1279e-12	COVID-19 Hospitalized	FIVE_PRIME_UTR_INTRON_VARIANT	EUR
281.12	Other vitamin B12 deficiency anemia	hematopoietic	rs9577395	ATP11A	13	113534984	C	G	G	1.03516	0.0172956	1.00065	1.07085	0.0457373	0.679718	1	427345	10365	0.064829	8.6068e-07	COVID-19 Hospitalized,COVID-19 Critically ill	CODING_TRANSCRIPT_INTRON_VARIANT	EUR
418	Nonspecific chest pain	circulatory system	rs9497053	UTRN	6	145026256	G	A	A	1.01322	0.0065736	1.00025	1.02636	0.0457409	0.679718	1	266566	122414	-0.064841	1.0064e-06	COVID-19 Hospitalized	CODING_TRANSCRIPT_INTRON_VARIANT	EUR
260	Protein-calorie malnutrition	endocrine/metabolic	rs7605877	FOXI3	2	88559025	T	C	C	1.04202	0.0206034	1.00078	1.08496	0.0457551	0.6798	1	420686	12114	-0.071053	3.3369e-06	COVID-19 Hospitalized	INTERGENIC_VARIANT	EUR
374.2	Lagophthalmos	sense organs	rs147812915	KAT7	17	47858295	C	T	T	0.747764	0.145507	0.562223	0.994536	0.0457584	0.6798	1	443594	1050	0.23438	1.0943e-07	COVID-19 Critically ill	INTERGENIC_VARIANT	EUR
565	Anal and rectal conditions	digestive	rs78313563	ESS2	22	19136365	G	A	A	0.872102	0.06851	0.76252	0.997431	0.04577	0.679883	1	407562	14101	0.40873	6.5914e-07	COVID-19 Critically ill	UPSTREAM_GENE_VARIANT	EUR
427.3	Other specified cardiac dysrhythmias	circulatory system	rs5023077	FBRSL1	12	133141973	T	C	C	0.984259	0.00794348	0.969054	0.999703	0.0457831	0.679978	1	365340	38291	-0.090901	1.5172e-06	COVID-19 Critically ill	CODING_TRANSCRIPT_INTRON_VARIANT	EUR
871.3	Open wound of foot except toe(s) alone	injuries & poisonings	rs147812915	KAT7	17	47858295	C	T	T	1.13005	0.0612112	1.00229	1.27409	0.0457884	0.679978	1	435118	4260	0.23438	1.0943e-07	COVID-19 Critically ill	INTERGENIC_VARIANT	EUR
496	Chronic airway obstruction	respiratory	rs9896243	NSF	17	44826056	C	G	G	1.01322	0.00657591	1.00025	1.02636	0.045796	0.680001	1	317990	96217	-0.13155	3.2234e-08	COVID-19 Critically ill	CODING_TRANSCRIPT_INTRON_VARIANT	EUR
706.2	Sebaceous cyst	dermatologic	rs12809318	FBRSL1	12	133140840	T	C	C	1.01737	0.00862158	1.00032	1.03471	0.0458042	0.680034	1	385505	31227	-0.062781	9.5289e-09	COVID-19 Hospitalized	CODING_TRANSCRIPT_INTRON_VARIANT	EUR
250.13	Type 1 diabetes with ophthalmic manifestations	endocrine/metabolic	rs11085727	TYK2	19	10466123	C	T	T	0.938761	0.0316451	0.882305	0.998829	0.0458271	0.680121	1	440176	2531	0.17253	2.3333e-18	COVID-19 Critically ill,COVID-19 Hospitalized	CODING_TRANSCRIPT_INTRON_VARIANT	EUR
702.4	Degenerative skin disorders	dermatologic	rs60305836	CDH8	16	61709381	A	C	C	1.27126	0.120188	1.00446	1.60894	0.0458291	0.680121	1	445012	268	0.086719	1.1846e-06	COVID-19 Hospitalized	CODING_TRANSCRIPT_INTRON_VARIANT	EUR
569.2	Gastrointestinal complications	digestive	rs35705950	MUC5B	11	1241221	G	T	T	0.886983	0.060058	0.788485	0.997784	0.0458356	0.680121	1	440375	1578	-0.11177	1.2224e-08	COVID-19 Hospitalized,COVID-19 Critically ill	UPSTREAM_GENE_VARIANT	EUR
285	Other anemias	hematopoietic	rs72655853	SBSPON	8	73985608	A	G	G	0.975208	0.012572	0.951471	0.999536	0.0458374	0.680121	1	330115	76908	0.22523	8.3915e-07	COVID-19 Critically ill	CODING_TRANSCRIPT_INTRON_VARIANT	EUR
580.12	Non-proliferative glomerulonephritis	genitourinary	rs111783124	LOC101928126	21	35362848	G	A	A	0.817616	0.100839	0.670988	0.996286	0.0458401	0.680121	1	445083	520	0.13532	2.1558e-07	COVID-19 Critically ill	INTERGENIC_VARIANT	EUR
706.1	Acne	dermatologic	rs7671107	LOC101929161	4	25449225	G	A	A	1.05175	0.0252701	1.00093	1.10516	0.0458553	0.680168	1	432316	5604	-0.064456	1.0803e-06	COVID-19 Hospitalized	INTERGENIC_VARIANT	EUR
626.13	Irregular menstrual cycle	genitourinary	rs915823	TMPRSS2	21	42851454	A	C	C	1.10507	0.0500369	1.00184	1.21894	0.0458553	0.680168	1	442421	1354	-0.066039	1.6687e-06	COVID-19 Hospitalized	CODING_TRANSCRIPT_INTRON_VARIANT	EUR
345.3	Convulsions	neurological	rs3746539	PTPRT	20	40702071	G	A	A	0.97379	0.0133025	0.948729	0.999513	0.0458733	0.680172	1	424667	12947	0.05405	1.7723e-06	COVID-19 Hospitalized	THREE_PRIME_UTR_EXON_VARIANT	EUR
574.12	Cholelithiasis with other cholecystitis	digestive	rs72655853	SBSPON	8	73985608	A	G	G	0.883812	0.0618625	0.782893	0.99774	0.045876	0.680172	1	437717	2739	0.22523	8.3915e-07	COVID-19 Critically ill	CODING_TRANSCRIPT_INTRON_VARIANT	EUR
374	Other disorders of eyelids	sense organs	rs7671107	LOC101929161	4	25449225	G	A	A	0.979146	0.0105556	0.959097	0.999615	0.0458821	0.680172	1	392601	33255	-0.064456	1.0803e-06	COVID-19 Hospitalized	INTERGENIC_VARIANT	EUR
429.3	Symptoms involving cardiovascular system	circulatory system	rs9577395	ATP11A	13	113534984	C	G	G	1.04772	0.02335	1.00085	1.09678	0.0458915	0.680172	1	425491	5545	0.064829	8.6068e-07	COVID-19 Hospitalized,COVID-19 Critically ill	CODING_TRANSCRIPT_INTRON_VARIANT	EUR
246	Other disorders of thyroid	endocrine/metabolic	rs9896243	NSF	17	44826056	C	G	G	1.05944	0.0289209	1.00105	1.12122	0.0458915	0.680172	1	436343	3603	-0.13155	3.2234e-08	COVID-19 Critically ill	CODING_TRANSCRIPT_INTRON_VARIANT	EUR
458.1	Orthostatic hypotension	circulatory system	rs505922	ABO	9	136149229	T	C	C	1.02796	0.013812	1.0005	1.05616	0.0458984	0.680172	1	416454	12141	-0.099884	2.0889e-20	COVID-19 Hospitalized	CODING_TRANSCRIPT_INTRON_VARIANT	EUR
388	Other disorders of ear	sense organs	rs60305836	CDH8	16	61709381	A	C	C	1.08895	0.0426872	1.00155	1.18398	0.0459043	0.680172	1	434844	2509	0.086719	1.1846e-06	COVID-19 Hospitalized	CODING_TRANSCRIPT_INTRON_VARIANT	EUR
264.2	Failure to thrive (childhood)	endocrine/metabolic	rs721917	SFTPD	10	81706324	A	G	G	0.830602	0.0929765	0.692231	0.996632	0.0459062	0.680172	1	445042	247	0.055247	2.0819e-07	COVID-19 Hospitalized	SYNONYMOUS_VARIANT	EUR
800.2	Fracture of unspecified part of femur	injuries & poisonings	rs9896243	NSF	17	44826056	C	G	G	1.07243	0.0350329	1.00127	1.14866	0.0459179	0.680172	1	442075	2410	-0.13155	3.2234e-08	COVID-19 Critically ill	CODING_TRANSCRIPT_INTRON_VARIANT	EUR
594	Urinary calculus	genitourinary	rs4830964	.	23	15515319	C	G	G	1.01239	0.00617063	1.00022	1.02471	0.0459181	0.680172	1	392316	37014	0.046578	2.9701e-06	COVID-19 Hospitalized	SEQUENCE_VARIANT	EUR
264	Lack of normal physiological development	endocrine/metabolic	rs11085727	TYK2	19	10466123	C	T	T	1.2054	0.0935894	1.00339	1.44809	0.0459217	0.680172	1	444988	261	0.17253	2.3333e-18	COVID-19 Critically ill,COVID-19 Hospitalized	CODING_TRANSCRIPT_INTRON_VARIANT	EUR
574.2	Calculus of bile duct	digestive	rs13050728	IFNAR2	21	34615210	T	C	C	1.05773	0.0281232	1.00101	1.11767	0.045952	0.68036	1	439954	3092	-0.10657	4.0686e-21	COVID-19 Hospitalized,COVID-19 Critically ill	CODING_TRANSCRIPT_INTRON_VARIANT	EUR
729.3	Panniculitis	musculoskeletal	rs67579710	THBS3	1	155173527	G	A	A	1.2502	0.111886	1.00402	1.55674	0.045953	0.68036	1	444829	346	-0.10348	1.0252e-09	COVID-19 Hospitalized	CODING_TRANSCRIPT_INTRON_VARIANT	EUR
293.1	Swelling, mass, or lump in head and neck [Space-occupying lesion, intracranial NOS]	mental disorders	rs75505823	LRP1	12	57540956	G	T	T	0.925861	0.0385966	0.858405	0.998618	0.0459552	0.68036	1	422453	8590	-0.20852	3.0745e-06	COVID-19 Critically ill	CODING_TRANSCRIPT_INTRON_VARIANT	EUR
250.25	Diabetes type 2 with peripheral circulatory disorders	endocrine/metabolic	rs72711165	TMEM65	8	125336564	T	C	C	1.14895	0.0695741	1.00249	1.31681	0.045966	0.68036	1	429898	8439	0.18279	6.0907e-07	COVID-19 Hospitalized	CODING_TRANSCRIPT_INTRON_VARIANT	EUR
433.5	Cerebral aneurysm	circulatory system	rs2284028	NCF4	22	37265172	A	C	C	0.603942	0.2527	0.368041	0.991046	0.045982	0.68036	1	443765	1480	0.31271	4.1737e-06	COVID-19 Critically ill	CODING_TRANSCRIPT_INTRON_VARIANT	EUR
442.3	Aneurysm of artery of lower extremity	circulatory system	rs8080583	KANSL1	17	44162597	C	A	A	1.10264	0.0489615	1.00174	1.21369	0.0459844	0.68036	1	443736	1148	-0.12662	2.0785e-08	COVID-19 Critically ill	CODING_TRANSCRIPT_INTRON_VARIANT	EUR
696.41	Psoriasis vulgaris	dermatologic	rs7089827	TFAM	10	60157611	C	T	T	0.957428	0.0218017	0.917379	0.999226	0.0459929	0.68036	1	424764	14912	-0.14471	2.0338e-06	COVID-19 Critically ill	THREE_PRIME_UTR_EXON_VARIANT	EUR
362.27	Drusen (degenerative) of retina	sense organs	rs11085727	TYK2	19	10466123	C	T	T	1.03612	0.0177826	1.00063	1.07287	0.0460155	0.68036	1	426446	7850	0.17253	2.3333e-18	COVID-19 Critically ill,COVID-19 Hospitalized	CODING_TRANSCRIPT_INTRON_VARIANT	EUR
593.1	Gross hematuria	genitourinary	rs2277732	DPP9	19	4723670	C	A	A	1.02895	0.0143038	1.0005	1.0582	0.0460203	0.68036	1	422859	13070	0.11697	6.1912e-22	COVID-19 Hospitalized,COVID-19 Critically ill	FIVE_PRIME_UTR_INTRON_VARIANT	EUR
241	Nontoxic nodular goiter	endocrine/metabolic	rs10129899	LINC00637	14	104330432	C	A	A	1.02617	0.0129483	1.00046	1.05255	0.0460223	0.68036	1	427160	13977	-0.057002	2.1916e-06	COVID-19 Hospitalized	INTERGENIC_VARIANT	EUR
346	Abnormal findings on study of brain and/or nervous system	neurological	rs2277732	DPP9	19	4723670	C	A	A	0.875192	0.0668182	0.767763	0.997652	0.0460263	0.68036	1	441702	621	0.11697	6.1912e-22	COVID-19 Hospitalized,COVID-19 Critically ill	FIVE_PRIME_UTR_INTRON_VARIANT	EUR
189.11	Malignant neoplasm of kidney, except pelvis	neoplasms	rs915823	TMPRSS2	21	42851454	A	C	C	0.949994	0.0257133	0.903303	0.999097	0.0460341	0.68036	1	439039	5406	-0.066039	1.6687e-06	COVID-19 Hospitalized	CODING_TRANSCRIPT_INTRON_VARIANT	EUR
550.2	Diaphragmatic hernia	digestive	rs67959919	LZTFL1	3	45871908	G	A	A	0.959487	0.0207295	0.921285	0.999273	0.0460356	0.68036	1	404033	18504	0.59355	1.6043e-80	COVID-19 Critically ill	CODING_TRANSCRIPT_INTRON_VARIANT	EUR
580.3	Nephritis and nephropathy without mention of glomerulonephritis	genitourinary	rs7605877	FOXI3	2	88559025	T	C	C	1.07131	0.0345277	1.00121	1.14632	0.0460392	0.68036	1	437538	4112	-0.071053	3.3369e-06	COVID-19 Hospitalized	INTERGENIC_VARIANT	EUR
722.6	Degeneration of intervertebral disc	musculoskeletal	rs7089827	TFAM	10	60157611	C	T	T	1.02333	0.0115597	1.00041	1.04678	0.0460407	0.68036	1	352248	57548	-0.14471	2.0338e-06	COVID-19 Critically ill	THREE_PRIME_UTR_EXON_VARIANT	EUR
477	Epistaxis or throat hemorrhage	respiratory	rs9497053	UTRN	6	145026256	G	A	A	0.959218	0.0208712	0.920771	0.99927	0.0460464	0.68036	1	427423	8471	-0.064841	1.0064e-06	COVID-19 Hospitalized	CODING_TRANSCRIPT_INTRON_VARIANT	EUR
288.2	Elevated white blood cell count	hematopoietic	rs495828	ABO	9	136154867	G	T	T	0.968091	0.0162557	0.937734	0.999432	0.0460513	0.68036	1	414052	11696	-0.13432	6.5649e-10	COVID-19 Critically ill	UPSTREAM_GENE_VARIANT	EUR
788	Syncope and collapse	symptoms	rs62200027	CASC20	20	6469515	G	A	A	1.01805	0.00896679	1.00031	1.0361	0.0460574	0.68036	1	388155	32503	-0.053006	3.3456e-06	COVID-19 Hospitalized,COVID-19 Critically ill	NON_CODING_TRANSCRIPT_INTRON_VARIANT	EUR
792.1	Papanicolaou smear of cervix or vagina with atypical squamous cells	genitourinary	rs13179014	SPEF2	5	35693227	A	C	C	0.91822	0.042769	0.844387	0.998509	0.0460583	0.68036	1	443241	1421	-0.061249	6.1057e-07	COVID-19 Hospitalized	CODING_TRANSCRIPT_INTRON_VARIANT	EUR
271.9	Other disorders of carbohydrate transport and metabolism	endocrine/metabolic	rs9497053	UTRN	6	145026256	G	A	A	1.18481	0.0850115	1.00297	1.39962	0.0460602	0.68036	1	444972	442	-0.064841	1.0064e-06	COVID-19 Hospitalized	CODING_TRANSCRIPT_INTRON_VARIANT	EUR
222	Benign neoplasm of male genital organs	neoplasms	rs76423999	SLC12A7	5	1098067	T	A	A	1.10247	0.048905	1.00171	1.21338	0.0460606	0.68036	1	434871	3973	0.18412	3.8813e-07	COVID-19 Critically ill	CODING_TRANSCRIPT_INTRON_VARIANT	EUR
580.11	Proliferative glomerulonephritis	genitourinary	rs8080583	KANSL1	17	44162597	C	A	A	0.802535	0.110288	0.646527	0.996187	0.0460863	0.680651	1	445454	269	-0.12662	2.0785e-08	COVID-19 Critically ill	CODING_TRANSCRIPT_INTRON_VARIANT	EUR
741.2	Stiffness of joint	musculoskeletal	rs581342	LMNA	1	156095466	T	C	C	1.08404	0.040465	1.00139	1.17352	0.0461306	0.681114	1	434654	4413	0.090245	2.6355e-07	COVID-19 Hospitalized	CODING_TRANSCRIPT_INTRON_VARIANT	EUR
427.1	Paroxysmal tachycardia, unspecified	circulatory system	rs13050728	IFNAR2	21	34615210	T	C	C	0.974043	0.0131885	0.949187	0.999549	0.046133	0.681114	1	420250	14073	-0.10657	4.0686e-21	COVID-19 Hospitalized,COVID-19 Critically ill	CODING_TRANSCRIPT_INTRON_VARIANT	EUR
755.6	Other congenital anomalies of lower limb, including pelvic girdle	congenital anomalies	rs55654108	PDCL3P4	3	101425703	A	G	G	0.847111	0.0832052	0.719641	0.99716	0.0461357	0.681114	1	444746	352	-0.05662	1.0636e-06	COVID-19 Hospitalized	INTERGENIC_VARIANT	EUR
728	Disorders of muscle, ligament, and fascia	musculoskeletal	rs7960611	CLEC1A	12	10230416	G	A	A	0.883928	0.0618732	0.782979	0.997892	0.0461438	0.681145	1	440748	1393	-0.1584	3.3086e-07	COVID-19 Critically ill	CODING_TRANSCRIPT_INTRON_VARIANT	EUR
145.5	Cancer of the mouth floor	neoplasms	rs9577395	ATP11A	13	113534984	C	G	G	0.804962	0.108842	0.650322	0.996373	0.0462232	0.682083	1	445464	295	0.064829	8.6068e-07	COVID-19 Hospitalized,COVID-19 Critically ill	CODING_TRANSCRIPT_INTRON_VARIANT	EUR
603.1	Hydrocele	genitourinary	rs11234800	ME3	11	86479407	G	C	C	0.946609	0.0275263	0.896892	0.999082	0.046224	0.682083	1	434831	5633	-0.077173	3.0702e-06	COVID-19 Hospitalized	INTERGENIC_VARIANT	EUR
743.9	Osteopenia or other disorder of bone and cartilage	musculoskeletal	rs495828	ABO	9	136154867	G	T	T	0.972909	0.0137788	0.946986	0.999541	0.0462323	0.682083	1	414111	17166	-0.13432	6.5649e-10	COVID-19 Critically ill	UPSTREAM_GENE_VARIANT	EUR
912	Insect bite	injuries & poisonings	rs7579014	BCL11A	2	60707894	G	A	A	0.952259	0.0245417	0.907539	0.999183	0.0462339	0.682083	1	427106	3933	-0.05629	1.2614e-06	COVID-19 Hospitalized	CODING_TRANSCRIPT_INTRON_VARIANT	EUR
605	Erectile dysfunction [ED]	genitourinary	rs1878527	ANKRD30BL	2	133056313	T	C	C	1.01365	0.0068025	1.00022	1.02725	0.0462622	0.682083	1	306593	104921	-0.077457	2.0215e-06	COVID-19 Hospitalized	INTERGENIC_VARIANT	EUR
709	Diffuse diseases of connective tissue	dermatologic	rs10086829	COL14A1	8	121149129	G	A	A	1.0862	0.0414893	1.00137	1.17822	0.0462731	0.682083	1	441292	1890	-0.097352	3.8599e-06	COVID-19 Critically ill	FIVE_PRIME_UTR_INTRON_VARIANT	EUR
696.3	Pityriasis	dermatologic	rs3746539	PTPRT	20	40702071	G	A	A	0.83575	0.0900347	0.700549	0.997043	0.0462773	0.682083	1	444772	281	0.05405	1.7723e-06	COVID-19 Hospitalized	THREE_PRIME_UTR_EXON_VARIANT	EUR
772.6	Facial weakness	symptoms	rs72711165	TMEM65	8	125336564	T	C	C	0.523724	0.324577	0.277218	0.989426	0.0462925	0.682083	1	442219	803	0.18279	6.0907e-07	COVID-19 Hospitalized	CODING_TRANSCRIPT_INTRON_VARIANT	EUR
224	Benign neoplasm of eye	neoplasms	rs7605877	FOXI3	2	88559025	T	C	C	0.966185	0.017263	0.934041	0.999435	0.0462936	0.682083	1	417778	18379	-0.071053	3.3369e-06	COVID-19 Hospitalized	INTERGENIC_VARIANT	EUR
575	Other biliary tract disease	digestive	rs76423999	SLC12A7	5	1098067	T	A	A	1.06789	0.0329621	1.00108	1.13915	0.0462984	0.682083	1	425149	9002	0.18412	3.8813e-07	COVID-19 Critically ill	CODING_TRANSCRIPT_INTRON_VARIANT	EUR
604.3	Peyronie's disease	genitourinary	rs67579710	THBS3	1	155173527	G	A	A	1.09466	0.0453948	1.00148	1.19652	0.0463187	0.682083	1	442176	2340	-0.10348	1.0252e-09	COVID-19 Hospitalized	CODING_TRANSCRIPT_INTRON_VARIANT	EUR
454.1	Varicose veins of lower extremity	circulatory system	rs11085727	TYK2	19	10466123	C	T	T	1.02578	0.0127747	1.00041	1.05179	0.0463234	0.682083	1	418557	15530	0.17253	2.3333e-18	COVID-19 Critically ill,COVID-19 Hospitalized	CODING_TRANSCRIPT_INTRON_VARIANT	EUR
818.2	Subarachnoid hemorrhage (injury)	injuries & poisonings	rs76423999	SLC12A7	5	1098067	T	A	A	0.591608	0.263453	0.353006	0.991484	0.0463244	0.682083	1	445505	220	0.18412	3.8813e-07	COVID-19 Critically ill	CODING_TRANSCRIPT_INTRON_VARIANT	EUR
1010	NA	NA	rs111837807	CCHCR1	6	31121232	T	C	C	0.964199	0.0182988	0.930231	0.999408	0.0463324	0.682083	1	21046	402286	0.20363	2.152e-11	COVID-19 Critically ill,COVID-19 Hospitalized	CODING_TRANSCRIPT_INTRON_VARIANT	EUR
701.5	Abnormal granulation tissue	dermatologic	rs76423999	SLC12A7	5	1098067	T	A	A	1.26543	0.118159	1.00383	1.5952	0.0463357	0.682083	1	442675	592	0.18412	3.8813e-07	COVID-19 Critically ill	CODING_TRANSCRIPT_INTRON_VARIANT	EUR
502	Postinflammatory pulmonary fibrosis	respiratory	rs147812915	KAT7	17	47858295	C	T	T	1.11694	0.0555075	1.0018	1.24531	0.0463359	0.682083	1	433955	5225	0.23438	1.0943e-07	COVID-19 Critically ill	INTERGENIC_VARIANT	EUR
198.4	Secondary malignant neoplasm of liver	neoplasms	rs581342	LMNA	1	156095466	T	C	C	1.11144	0.0530343	1.00171	1.23319	0.0463446	0.682083	1	442220	2539	0.090245	2.6355e-07	COVID-19 Hospitalized	CODING_TRANSCRIPT_INTRON_VARIANT	EUR
283.1	Autoimmune hemolytic anemias	hematopoietic	rs7605877	FOXI3	2	88559025	T	C	C	0.726587	0.160324	0.530664	0.994845	0.0463492	0.682083	1	445559	256	-0.071053	3.3369e-06	COVID-19 Hospitalized	INTERGENIC_VARIANT	EUR
426.25	Other heart block	circulatory system	rs11085727	TYK2	19	10466123	C	T	T	0.920715	0.0414646	0.848849	0.998665	0.0463504	0.682083	1	442245	1490	0.17253	2.3333e-18	COVID-19 Critically ill,COVID-19 Hospitalized	CODING_TRANSCRIPT_INTRON_VARIANT	EUR
574	Cholelithiasis and cholecystitis	digestive	rs505922	ABO	9	136149229	T	C	C	1.02114	0.0104997	1.00034	1.04237	0.0463555	0.682083	1	414004	21477	-0.099884	2.0889e-20	COVID-19 Hospitalized	CODING_TRANSCRIPT_INTRON_VARIANT	EUR
010	Tuberculosis	infectious diseases	rs581342	LMNA	1	156095466	T	C	C	0.858044	0.076853	0.738061	0.997532	0.0463583	0.682083	1	441929	1481	0.090245	2.6355e-07	COVID-19 Hospitalized	CODING_TRANSCRIPT_INTRON_VARIANT	EUR
585	Renal failure	genitourinary	rs61667602	CRHR1	17	43785349	T	C	C	1.01364	0.00680224	1.00022	1.02725	0.0463591	0.682083	1	338642	81191	-0.093554	9.1279e-12	COVID-19 Hospitalized	FIVE_PRIME_UTR_INTRON_VARIANT	EUR
729.3	Panniculitis	musculoskeletal	rs35154152	THBS3	1	155172725	T	C	C	1.24919	0.111689	1.0036	1.55489	0.0463592	0.682083	1	444829	346	-0.20528	2.3574e-11	COVID-19 Critically ill	SYNONYMOUS_VARIANT	EUR
530.9	Heartburn	digestive	rs12660421	FOXP4-AS1	6	41488378	G	A	A	0.81727	0.101297	0.670103	0.996757	0.0463679	0.682083	1	429977	3778	0.35506	1.1424e-09	COVID-19 Critically ill	DOWNSTREAM_GENE_VARIANT	EUR
362.3	Other nondiabetic retinopathy	sense organs	rs1250993	LOC101929525	10	81399565	C	G	G	1.0307	0.0151797	1.00049	1.06182	0.046378	0.682083	1	419615	12107	0.12403	5.3767e-08	COVID-19 Critically ill	INTERGENIC_VARIANT	EUR
519.8	Other diseases of respiratory system, NEC	respiratory	rs915823	TMPRSS2	21	42851454	A	C	C	1.0583	0.0284488	1.00091	1.11899	0.0463786	0.682083	1	430719	4060	-0.066039	1.6687e-06	COVID-19 Hospitalized	CODING_TRANSCRIPT_INTRON_VARIANT	EUR
523	Gingival and periodontal diseases	digestive	rs76073397	MIR548H2	16	11386452	T	C	C	1.02232	0.0110799	1.00035	1.04476	0.0463818	0.682083	1	357807	66945	0.14454	9.6663e-07	COVID-19 Critically ill,COVID-19 Hospitalized	INTERGENIC_VARIANT	EUR
427.1	Paroxysmal tachycardia, unspecified	circulatory system	rs7671107	LOC101929161	4	25449225	G	A	A	0.969348	0.015629	0.940105	0.999501	0.0463829	0.682083	1	420250	14073	-0.064456	1.0803e-06	COVID-19 Hospitalized	INTERGENIC_VARIANT	EUR
562	Diverticulosis and diverticulitis	digestive	rs581342	LMNA	1	156095466	T	C	C	1.02555	0.0126668	1.0004	1.05133	0.0463864	0.682083	1	332013	57260	0.090245	2.6355e-07	COVID-19 Hospitalized	CODING_TRANSCRIPT_INTRON_VARIANT	EUR
726.4	Calcaneal spur; Exostosis NOS	musculoskeletal	rs7089827	TFAM	10	60157611	C	T	T	1.04901	0.0240216	1.00077	1.09958	0.0463917	0.682083	1	417229	11442	-0.14471	2.0338e-06	COVID-19 Critically ill	THREE_PRIME_UTR_EXON_VARIANT	EUR
701.4	Keloid scar	dermatologic	rs8080583	KANSL1	17	44162597	C	A	A	1.07969	0.0384938	1.00122	1.1643	0.0463968	0.682083	1	439960	1879	-0.12662	2.0785e-08	COVID-19 Critically ill	CODING_TRANSCRIPT_INTRON_VARIANT	EUR
189.11	Malignant neoplasm of kidney, except pelvis	neoplasms	rs13050728	IFNAR2	21	34615210	T	C	C	0.959061	0.0209872	0.920411	0.999333	0.0464002	0.682083	1	439039	5406	-0.10657	4.0686e-21	COVID-19 Hospitalized,COVID-19 Critically ill	CODING_TRANSCRIPT_INTRON_VARIANT	EUR
819	Skull and face fracture and other intercranial injury	injuries & poisonings	rs11234800	ME3	11	86479407	G	C	C	1.0331	0.0163509	1.00051	1.06674	0.0464378	0.6823	1	418025	16280	-0.077173	3.0702e-06	COVID-19 Hospitalized	INTERGENIC_VARIANT	EUR
241.1	Nontoxic uninodular goiter	endocrine/metabolic	rs495828	ABO	9	136154867	G	T	T	0.967274	0.0167091	0.936109	0.999476	0.0464412	0.6823	1	429925	11074	-0.13432	6.5649e-10	COVID-19 Critically ill	UPSTREAM_GENE_VARIANT	EUR
327.4	Insomnia	neurological	rs7605877	FOXI3	2	88559025	T	C	C	1.0188	0.00935364	1.00029	1.03765	0.0464499	0.6823	1	332771	71748	-0.071053	3.3369e-06	COVID-19 Hospitalized	INTERGENIC_VARIANT	EUR
560.4	Other intestinal obstruction	digestive	rs7960611	CLEC1A	12	10230416	G	A	A	1.06631	0.0322415	1.00101	1.13586	0.0464563	0.6823	1	435151	5963	-0.1584	3.3086e-07	COVID-19 Critically ill	CODING_TRANSCRIPT_INTRON_VARIANT	EUR
286.9	Abnormal coagulation profile	hematopoietic	rs61667602	CRHR1	17	43785349	T	C	C	1.05782	0.0282302	1.00088	1.118	0.0464566	0.6823	1	435541	3558	-0.093554	9.1279e-12	COVID-19 Hospitalized	FIVE_PRIME_UTR_INTRON_VARIANT	EUR
260.3	Adult failure to thrive	endocrine/metabolic	rs72655853	SBSPON	8	73985608	A	G	G	0.892103	0.0573387	0.797275	0.99821	0.0464571	0.6823	1	438858	3151	0.22523	8.3915e-07	COVID-19 Critically ill	CODING_TRANSCRIPT_INTRON_VARIANT	EUR
428.4	Heart failure with preserved EF [Diastolic heart failure]	circulatory system	rs60869999	MYO1C	17	1390948	A	T	T	0.973683	0.0133941	0.948455	0.999583	0.0464665	0.6823	1	418082	16802	0.059541	2.9039e-06	COVID-19 Hospitalized	CODING_TRANSCRIPT_INTRON_VARIANT	EUR
430.1	Subarachnoid hemorrhage	circulatory system	rs13179014	SPEF2	5	35693227	A	C	C	0.88658	0.060462	0.787503	0.998121	0.0464724	0.6823	1	444607	684	-0.061249	6.1057e-07	COVID-19 Hospitalized	CODING_TRANSCRIPT_INTRON_VARIANT	EUR
401.21	Hypertensive heart disease	circulatory system	rs35705950	MUC5B	11	1241221	G	T	T	1.03142	0.0155379	1.00048	1.06331	0.0464752	0.6823	1	402686	22301	-0.11177	1.2224e-08	COVID-19 Hospitalized,COVID-19 Critically ill	UPSTREAM_GENE_VARIANT	EUR
599.1	Urinary obstruction	genitourinary	rs6869036	MGAT1	5	180223327	C	T	T	1.1942	0.089136	1.00277	1.42216	0.0464776	0.6823	1	437241	2601	0.25536	1.7578e-06	COVID-19 Critically ill	FIVE_PRIME_UTR_INTRON_VARIANT	EUR
411.2	Myocardial infarction	circulatory system	rs10086829	COL14A1	8	121149129	G	A	A	1.01965	0.00977465	1.0003	1.03937	0.0464882	0.6823	1	392016	36312	-0.097352	3.8599e-06	COVID-19 Critically ill	FIVE_PRIME_UTR_INTRON_VARIANT	EUR
474.2	Chronic tonsillitis and adenoiditis	respiratory	rs1878527	ANKRD30BL	2	133056313	T	C	C	0.915402	0.0443999	0.83911	0.998632	0.0465026	0.6823	1	442001	1687	-0.077457	2.0215e-06	COVID-19 Hospitalized	INTERGENIC_VARIANT	EUR
313	Pervasive developmental disorders	mental disorders	rs9577395	ATP11A	13	113534984	C	G	G	1.03325	0.0164316	1.00051	1.06707	0.0465045	0.6823	1	429489	12221	0.064829	8.6068e-07	COVID-19 Hospitalized,COVID-19 Critically ill	CODING_TRANSCRIPT_INTRON_VARIANT	EUR
716.1	Unspecified polyarthropathy or polyarthritis	musculoskeletal	rs467843	TRAPPC13	5	64945715	A	G	G	0.91131	0.0466514	0.83168	0.998564	0.0465057	0.6823	1	443509	1110	-0.089724	1.7259e-06	COVID-19 Critically ill	CODING_TRANSCRIPT_INTRON_VARIANT	EUR
740.11	Osteoarthrosis, localized, primary	musculoskeletal	rs62200027	CASC20	20	6469515	G	A	A	0.987017	0.00656425	0.9744	0.999798	0.0465113	0.6823	1	342013	68587	-0.053006	3.3456e-06	COVID-19 Hospitalized,COVID-19 Critically ill	NON_CODING_TRANSCRIPT_INTRON_VARIANT	EUR
337	Disorders of the autonomic nervous system	neurological	rs10086829	COL14A1	8	121149129	G	A	A	1.03231	0.0159756	1.00049	1.06515	0.0465114	0.6823	1	419036	12717	-0.097352	3.8599e-06	COVID-19 Critically ill	FIVE_PRIME_UTR_INTRON_VARIANT	EUR
526.42	Arthralgia/ankylosis of temporomandibular joint	digestive	rs915823	TMPRSS2	21	42851454	A	C	C	1.14328	0.0672679	1.00206	1.3044	0.0465323	0.682393	1	442202	703	-0.066039	1.6687e-06	COVID-19 Hospitalized	CODING_TRANSCRIPT_INTRON_VARIANT	EUR
327.41	Organic or persistent insomnia	neurological	rs11085727	TYK2	19	10466123	C	T	T	1.04733	0.0232312	1.00071	1.09612	0.0465356	0.682393	1	435108	4538	0.17253	2.3333e-18	COVID-19 Critically ill,COVID-19 Hospitalized	CODING_TRANSCRIPT_INTRON_VARIANT	EUR
296	Mood disorders	mental disorders	rs72655853	SBSPON	8	73985608	A	G	G	0.980432	0.00992815	0.961539	0.999697	0.0465377	0.682393	1	236060	184597	0.22523	8.3915e-07	COVID-19 Critically ill	CODING_TRANSCRIPT_INTRON_VARIANT	EUR
300.9	Posttraumatic stress disorder	mental disorders	rs915823	TMPRSS2	21	42851454	A	C	C	0.986251	0.00695552	0.972897	0.999788	0.0465419	0.682393	1	331426	98822	-0.066039	1.6687e-06	COVID-19 Hospitalized	CODING_TRANSCRIPT_INTRON_VARIANT	EUR
189	Cancer of urinary organs (incl. kidney and bladder)	neoplasms	rs7089827	TFAM	10	60157611	C	T	T	1.04155	0.0204529	1.00062	1.08415	0.0465582	0.682544	1	425545	16135	-0.14471	2.0338e-06	COVID-19 Critically ill	THREE_PRIME_UTR_EXON_VARIANT	EUR
217.1	Nevus, non-neoplastic	neoplasms	rs35705950	MUC5B	11	1241221	G	T	T	0.957357	0.0218983	0.917136	0.999341	0.0465839	0.682772	1	407958	11392	-0.11177	1.2224e-08	COVID-19 Hospitalized,COVID-19 Critically ill	UPSTREAM_GENE_VARIANT	EUR
159.2	Malignant neoplasm of small intestine, including duodenum	neoplasms	rs3746539	PTPRT	20	40702071	G	A	A	1.13443	0.0633821	1.00191	1.28449	0.0465858	0.682772	1	445087	543	0.05405	1.7723e-06	COVID-19 Hospitalized	THREE_PRIME_UTR_EXON_VARIANT	EUR
296.2	Depression	mental disorders	rs67959919	LZTFL1	3	45871908	G	A	A	0.982525	0.00886005	0.96561	0.999735	0.0466099	0.683037	1	245050	173995	0.59355	1.6043e-80	COVID-19 Critically ill	CODING_TRANSCRIPT_INTRON_VARIANT	EUR
287.4	Qualitative platelet defects	hematopoietic	rs77534576	DLX4	17	47940666	C	T	T	0.454101	0.396775	0.208649	0.988297	0.0466314	0.683222	1	444884	369	0.20794	1.7585e-10	COVID-19 Hospitalized	INTERGENIC_VARIANT	EUR
800	Fracture of lower limb	injuries & poisonings	rs2924480	ELF5	11	34529831	T	C	C	0.972165	0.0141885	0.945503	0.99958	0.0466346	0.683222	1	426057	13271	-0.11648	2.817e-07	COVID-19 Critically ill	CODING_TRANSCRIPT_INTRON_VARIANT	EUR
070.3	Viral hepatitis C	infectious diseases	rs67959919	LZTFL1	3	45871908	G	A	A	1.04087	0.0201334	1.00059	1.08276	0.0466571	0.683305	1	423756	18968	0.59355	1.6043e-80	COVID-19 Critically ill	CODING_TRANSCRIPT_INTRON_VARIANT	EUR
272.9	Unspecified disorder of lipoid metabolism	endocrine/metabolic	rs111783124	LOC101928126	21	35362848	G	A	A	1.09224	0.0443486	1.00131	1.19142	0.0466579	0.683305	1	436670	2171	0.13532	2.1558e-07	COVID-19 Critically ill	INTERGENIC_VARIANT	EUR
362.6	Peripheral retinal degenerations	sense organs	rs7605877	FOXI3	2	88559025	T	C	C	0.946463	0.0276583	0.896522	0.999187	0.0466584	0.683305	1	429171	7055	-0.071053	3.3369e-06	COVID-19 Hospitalized	INTERGENIC_VARIANT	EUR
250.11	Type 1 diabetes with ketoacidosis	endocrine/metabolic	rs9268576	HLA-DRA	6	32395641	T	C	C	1.28126	0.124592	1.00365	1.63565	0.0466755	0.683467	1	444957	519	0.095134	9.9752e-07	COVID-19 Hospitalized	INTERGENIC_VARIANT	EUR
401.3	Other hypertensive complications	circulatory system	rs10129899	LINC00637	14	104330432	C	A	A	0.955761	0.0227486	0.914083	0.999339	0.0466977	0.683704	1	433906	4380	-0.057002	2.1916e-06	COVID-19 Hospitalized	INTERGENIC_VARIANT	EUR
389.3	Degenerative and vascular disorders of ear	sense organs	rs67959919	LZTFL1	3	45871908	G	A	A	1.1214	0.0576129	1.00166	1.25545	0.0467314	0.68399	1	440119	1999	0.59355	1.6043e-80	COVID-19 Critically ill	CODING_TRANSCRIPT_INTRON_VARIANT	EUR
350.3	Lack of coordination	neurological	rs11702230	LOC101928126	21	35377591	C	T	T	1.06694	0.0325828	1.00094	1.1373	0.0467376	0.68399	1	434159	4627	0.099731	3.223e-09	COVID-19 Hospitalized	INTERGENIC_VARIANT	EUR
229	Benign neoplasm of unspecified sites	neoplasms	rs111783124	LOC101928126	21	35362848	G	A	A	0.845911	0.0841488	0.717294	0.997591	0.0467423	0.68399	1	440740	725	0.13532	2.1558e-07	COVID-19 Critically ill	INTERGENIC_VARIANT	EUR
429	Ill-defined descriptions and complications of heart disease	circulatory system	rs60869999	MYO1C	17	1390948	A	T	T	1.03074	0.015228	1.00044	1.06197	0.0467498	0.68399	1	404729	12631	0.059541	2.9039e-06	COVID-19 Hospitalized	CODING_TRANSCRIPT_INTRON_VARIANT	EUR
218	Benign neoplasm of uterus	neoplasms	rs77534576	DLX4	17	47940666	C	T	T	0.742751	0.149554	0.554042	0.995735	0.046752	0.68399	1	442693	1821	0.20794	1.7585e-10	COVID-19 Hospitalized	INTERGENIC_VARIANT	EUR
1019	NA	NA	rs35508621	LZTFL1	3	45880481	T	C	C	0.962199	0.0193784	0.926339	0.999448	0.0467595	0.68399	1	389597	21882	0.38931	6.0917e-89	COVID-19 Hospitalized	CODING_TRANSCRIPT_INTRON_VARIANT	EUR
740.11	Osteoarthrosis, localized, primary	musculoskeletal	rs1878527	ANKRD30BL	2	133056313	T	C	C	1.01568	0.00782422	1.00022	1.03138	0.0467655	0.68399	1	342013	68587	-0.077457	2.0215e-06	COVID-19 Hospitalized	INTERGENIC_VARIANT	EUR
503	Pulmonary congestion and hypostasis	respiratory	rs11234800	ME3	11	86479407	G	C	C	0.911309	0.0467071	0.831589	0.998672	0.0467664	0.68399	1	437160	1991	-0.077173	3.0702e-06	COVID-19 Hospitalized	INTERGENIC_VARIANT	EUR
740.1	Osteoarthritis; localized	musculoskeletal	rs9367106	LOC100505711	6	41483390	G	C	C	0.959191	0.0209556	0.920592	0.999407	0.0467815	0.68399	1	299518	102766	0.20225	3.4038e-11	COVID-19 Hospitalized	INTERGENIC_VARIANT	EUR
318	Tobacco use disorder	mental disorders	rs34488998	NKAIN3	8	63408372	G	A	A	1.02615	0.0129838	1.00037	1.0526	0.0467855	0.68399	1	257264	143442	0.1355	3.4644e-06	COVID-19 Hospitalized	CODING_TRANSCRIPT_INTRON_VARIANT	EUR
614.3	Pelvic inflammatory disease (PID)	genitourinary	rs505922	ABO	9	136149229	T	C	C	0.826056	0.0961145	0.684221	0.997292	0.0467919	0.68399	1	445119	261	-0.099884	2.0889e-20	COVID-19 Hospitalized	CODING_TRANSCRIPT_INTRON_VARIANT	EUR
618	Genital prolapse	genitourinary	rs11085727	TYK2	19	10466123	C	T	T	1.08065	0.0390126	1.0011	1.16652	0.0467919	0.68399	1	443181	1677	0.17253	2.3333e-18	COVID-19 Critically ill,COVID-19 Hospitalized	CODING_TRANSCRIPT_INTRON_VARIANT	EUR
426.2	Atrioventricular [AV] block	circulatory system	rs4830964	.	23	15515319	C	G	G	0.980445	0.00993321	0.961542	0.99972	0.0467958	0.68399	1	421442	13597	0.046578	2.9701e-06	COVID-19 Hospitalized	SEQUENCE_VARIANT	EUR
389	Hearing loss	sense organs	rs10774679	OAS3	12	113374748	C	T	T	1.00994	0.00497312	1.00014	1.01983	0.0468113	0.683991	1	181532	229332	0.075824	4.6954e-12	COVID-19 Hospitalized	UPSTREAM_GENE_VARIANT	EUR
783	Fever of unknown origin	symptoms	rs72655853	SBSPON	8	73985608	A	G	G	0.946347	0.0277398	0.896268	0.999223	0.046813	0.683991	1	407411	13109	0.22523	8.3915e-07	COVID-19 Critically ill	CODING_TRANSCRIPT_INTRON_VARIANT	EUR
302	Sexual and gender identity disorders	mental disorders	rs7579014	BCL11A	2	60707894	G	A	A	1.0423	0.0208411	1.00058	1.08576	0.0468296	0.683991	1	432796	5611	-0.05629	1.2614e-06	COVID-19 Hospitalized	CODING_TRANSCRIPT_INTRON_VARIANT	EUR
579	Other symptoms involving abdomen and pelvis	digestive	rs9367106	LOC100505711	6	41483390	G	C	C	1.14558	0.0683698	1.00191	1.30985	0.0468297	0.683991	1	427022	6212	0.20225	3.4038e-11	COVID-19 Hospitalized	INTERGENIC_VARIANT	EUR
524	Dentofacial anomalies, including malocclusion	digestive	rs78313563	ESS2	22	19136365	G	A	A	1.19864	0.0911524	1.00254	1.43311	0.0468352	0.683991	1	428784	6122	0.40873	6.5914e-07	COVID-19 Critically ill	UPSTREAM_GENE_VARIANT	EUR
371	Inflammation of the eye	sense organs	rs10086829	COL14A1	8	121149129	G	A	A	0.983726	0.00825463	0.967938	0.999771	0.0468372	0.683991	1	350293	52871	-0.097352	3.8599e-06	COVID-19 Critically ill	FIVE_PRIME_UTR_INTRON_VARIANT	EUR
747.1	Cardiac congenital anomalies	congenital anomalies	rs67579710	THBS3	1	155173527	G	A	A	1.08215	0.0397211	1.0011	1.16977	0.0468489	0.683991	1	437797	3086	-0.10348	1.0252e-09	COVID-19 Hospitalized	CODING_TRANSCRIPT_INTRON_VARIANT	EUR
159.2	Malignant neoplasm of small intestine, including duodenum	neoplasms	rs2924480	ELF5	11	34529831	T	C	C	1.14539	0.0682974	1.00189	1.30945	0.0468603	0.683991	1	445087	543	-0.11648	2.817e-07	COVID-19 Critically ill	CODING_TRANSCRIPT_INTRON_VARIANT	EUR
240	Simple and unspecified goiter	endocrine/metabolic	rs495828	ABO	9	136154867	G	T	T	0.915872	0.0442162	0.839843	0.998784	0.0468702	0.683991	1	442239	1586	-0.13432	6.5649e-10	COVID-19 Critically ill	UPSTREAM_GENE_VARIANT	EUR
250.3	Insulin pump user	endocrine/metabolic	rs12259804	PLEKHS1	10	115573378	T	C	C	0.93114	0.0358989	0.867876	0.999015	0.0468772	0.683991	1	425923	10951	-0.27547	4.8674e-08	COVID-19 Critically ill	INTERGENIC_VARIANT	EUR
370.1	Corneal ulcer	sense organs	rs13050728	IFNAR2	21	34615210	T	C	C	0.921787	0.0409791	0.850647	0.998877	0.046881	0.683991	1	443641	1384	-0.10657	4.0686e-21	COVID-19 Hospitalized,COVID-19 Critically ill	CODING_TRANSCRIPT_INTRON_VARIANT	EUR
952	Spinal cord injury without evidence of spinal bone injury	injuries & poisonings	rs60305836	CDH8	16	61709381	A	C	C	1.10442	0.0499784	1.00137	1.21808	0.0468846	0.683991	1	442678	1747	0.086719	1.1846e-06	COVID-19 Hospitalized	CODING_TRANSCRIPT_INTRON_VARIANT	EUR
317	Alcohol-related disorders	mental disorders	rs72655853	SBSPON	8	73985608	A	G	G	0.975236	0.0126176	0.951414	0.999655	0.0468848	0.683991	1	346550	77165	0.22523	8.3915e-07	COVID-19 Critically ill	CODING_TRANSCRIPT_INTRON_VARIANT	EUR
210	Benign neoplasm of lip, oral cavity, and pharynx	neoplasms	rs76423999	SLC12A7	5	1098067	T	A	A	0.884647	0.0616741	0.783922	0.998314	0.0468859	0.683991	1	437977	2913	0.18412	3.8813e-07	COVID-19 Critically ill	CODING_TRANSCRIPT_INTRON_VARIANT	EUR
473.1	Chronic laryngitis	respiratory	rs9577395	ATP11A	13	113534984	C	G	G	0.883306	0.0624424	0.781556	0.998302	0.0469028	0.683991	1	442589	841	0.064829	8.6068e-07	COVID-19 Hospitalized,COVID-19 Critically ill	CODING_TRANSCRIPT_INTRON_VARIANT	EUR
614	Inflammatory diseases of female pelvic organs	genitourinary	rs12567716	FOXD2	1	48197570	T	C	C	0.926743	0.038287	0.859744	0.998963	0.0469147	0.683991	1	436467	4518	-0.090753	1.4878e-06	COVID-19 Hospitalized	INTERGENIC_VARIANT	EUR
750	Digestive congenital anomalies	congenital anomalies	rs7671107	LOC101929161	4	25449225	G	A	A	0.920934	0.0414516	0.849073	0.998878	0.0469167	0.683991	1	437521	1887	-0.064456	1.0803e-06	COVID-19 Hospitalized	INTERGENIC_VARIANT	EUR
276.13	Hyperpotassemia	endocrine/metabolic	rs35154152	THBS3	1	155172725	T	C	C	1.03716	0.0183632	1.0005	1.07517	0.0469204	0.683991	1	412938	15495	-0.20528	2.3574e-11	COVID-19 Critically ill	SYNONYMOUS_VARIANT	EUR
429.1	Heart transplant/surgery	circulatory system	rs10086829	COL14A1	8	121149129	G	A	A	0.932166	0.0353518	0.869765	0.999044	0.0469216	0.683991	1	439053	2402	-0.097352	3.8599e-06	COVID-19 Critically ill	FIVE_PRIME_UTR_INTRON_VARIANT	EUR
622.1	Polyp of corpus uteri	genitourinary	rs35705950	MUC5B	11	1241221	G	T	T	1.2524	0.113267	1.00307	1.56371	0.0469232	0.683991	1	445165	350	-0.11177	1.2224e-08	COVID-19 Hospitalized,COVID-19 Critically ill	UPSTREAM_GENE_VARIANT	EUR
715.2	Ankylosing spondylitis	musculoskeletal	rs67959919	LZTFL1	3	45871908	G	A	A	1.13784	0.0649929	1.00175	1.29242	0.0469339	0.683991	1	443621	1580	0.59355	1.6043e-80	COVID-19 Critically ill	CODING_TRANSCRIPT_INTRON_VARIANT	EUR
293	Symptoms involving head and neck	mental disorders	rs117169628	SLC22A31	16	89262657	G	A	A	0.805402	0.108922	0.650576	0.997074	0.0469377	0.683991	1	442318	434	0.081201	5.77e-07	COVID-19 Hospitalized	SYNONYMOUS_VARIANT	EUR
506	Empyema and pneumothorax	respiratory	rs7960611	CLEC1A	12	10230416	G	A	A	1.08242	0.0398597	1.00107	1.17037	0.0469393	0.683991	1	438262	3932	-0.1584	3.3086e-07	COVID-19 Critically ill	CODING_TRANSCRIPT_INTRON_VARIANT	EUR
601.8	Other inflammatory disorders of male genital organs	genitourinary	rs13179014	SPEF2	5	35693227	A	C	C	1.1042	0.049889	1.00134	1.21762	0.046945	0.683991	1	442872	933	-0.061249	6.1057e-07	COVID-19 Hospitalized	CODING_TRANSCRIPT_INTRON_VARIANT	EUR
216.1	Screening for malignant neoplasms of the skin	neoplasms	rs1878527	ANKRD30BL	2	133056313	T	C	C	1.0341	0.0168779	1.00045	1.06888	0.0469514	0.683991	1	411629	12641	-0.077457	2.0215e-06	COVID-19 Hospitalized	INTERGENIC_VARIANT	EUR
415.2	Chronic pulmonary heart disease	circulatory system	rs78313563	ESS2	22	19136365	G	A	A	1.15449	0.0723075	1.00194	1.33026	0.046953	0.683991	1	424430	10361	0.40873	6.5914e-07	COVID-19 Critically ill	UPSTREAM_GENE_VARIANT	EUR
807	Fracture of ribs	injuries & poisonings	rs732990	CIB4	2	26842146	C	G	G	0.966308	0.0172529	0.934178	0.999542	0.0469778	0.68425	1	428717	7178	0.056389	5.6358e-07	COVID-19 Hospitalized	CODING_TRANSCRIPT_INTRON_VARIANT	EUR
385.3	Cholesteatoma	sense organs	rs467843	TRAPPC13	5	64945715	A	G	G	1.08822	0.0425588	1.00113	1.18288	0.0469829	0.68425	1	443718	1403	-0.089724	1.7259e-06	COVID-19 Critically ill	CODING_TRANSCRIPT_INTRON_VARIANT	EUR
295.1	Schizophrenia	mental disorders	rs7560588	BCL11A	2	60727416	G	A	A	0.964093	0.0184101	0.929926	0.999516	0.0470055	0.684492	1	433330	9001	-0.12371	2.3396e-07	COVID-19 Critically ill	CODING_TRANSCRIPT_INTRON_VARIANT	EUR
713	Arthropathy associated with other disorders classified elsewhere	musculoskeletal	rs5023077	FBRSL1	12	133141973	T	C	C	1.0658	0.0320862	1.00084	1.13498	0.047033	0.684613	1	442252	2093	-0.090901	1.5172e-06	COVID-19 Critically ill	CODING_TRANSCRIPT_INTRON_VARIANT	EUR
701.2	Scar conditions and fibrosis of skin	dermatologic	rs12259804	PLEKHS1	10	115573378	T	C	C	1.0923	0.0444559	1.00116	1.19175	0.0470337	0.684613	1	424502	6285	-0.27547	4.8674e-08	COVID-19 Critically ill	INTERGENIC_VARIANT	EUR
695.8	Other specified erythematous conditions	dermatologic	rs111783124	LOC101928126	21	35362848	G	A	A	0.939048	0.0316681	0.882534	0.999179	0.047046	0.684613	1	431746	4768	0.13532	2.1558e-07	COVID-19 Critically ill	INTERGENIC_VARIANT	EUR
278.1	Obesity	endocrine/metabolic	rs495828	ABO	9	136154867	G	T	T	1.01108	0.00554784	1.00014	1.02213	0.0470502	0.684613	1	245913	167485	-0.13432	6.5649e-10	COVID-19 Critically ill	UPSTREAM_GENE_VARIANT	EUR
575.2	Obstruction of bile duct	digestive	rs6869036	MGAT1	5	180223327	C	T	T	0.711463	0.171429	0.50843	0.995573	0.0470508	0.684613	1	443528	1098	0.25536	1.7578e-06	COVID-19 Critically ill	FIVE_PRIME_UTR_INTRON_VARIANT	EUR
528.1	Stomatitis and mucositis	digestive	rs8080583	KANSL1	17	44162597	C	A	A	0.9173	0.0434697	0.842384	0.998879	0.0470595	0.684613	1	439045	1601	-0.12662	2.0785e-08	COVID-19 Critically ill	CODING_TRANSCRIPT_INTRON_VARIANT	EUR
365.2	Primary angle-closure glaucoma	sense organs	rs7089827	TFAM	10	60157611	C	T	T	1.06322	0.0308691	1.0008	1.12953	0.0470635	0.684613	1	435044	6698	-0.14471	2.0338e-06	COVID-19 Critically ill	THREE_PRIME_UTR_EXON_VARIANT	EUR
512.9	Other dyspnea	respiratory	rs67959919	LZTFL1	3	45871908	G	A	A	0.976962	0.0117378	0.954743	0.999698	0.0470699	0.684613	1	319830	65854	0.59355	1.6043e-80	COVID-19 Critically ill	CODING_TRANSCRIPT_INTRON_VARIANT	EUR
536	Disorders of function of stomach	digestive	rs9461128	TMEM14B	6	10753875	T	C	C	1.13451	0.0635575	1.00163	1.28502	0.0470762	0.684613	1	416688	11817	0.13046	3.4269e-06	COVID-19 Hospitalized	CODING_TRANSCRIPT_INTRON_VARIANT	EUR
458.2	Iatrogenic hypotension	circulatory system	rs721917	SFTPD	10	81706324	A	G	G	1.06948	0.0338293	1.00087	1.14279	0.0470812	0.684613	1	436235	1789	0.055247	2.0819e-07	COVID-19 Hospitalized	SYNONYMOUS_VARIANT	EUR
250.22	Type 2 diabetes with renal manifestations	endocrine/metabolic	rs6869036	MGAT1	5	180223327	C	T	T	0.932828	0.0350222	0.870945	0.999109	0.0470973	0.684613	1	412844	21959	0.25536	1.7578e-06	COVID-19 Critically ill	FIVE_PRIME_UTR_INTRON_VARIANT	EUR
532	Dysphagia	digestive	rs9461128	TMEM14B	6	10753875	T	C	C	1.0683	0.0332768	1.00085	1.1403	0.0470992	0.684613	1	369300	52098	0.13046	3.4269e-06	COVID-19 Hospitalized	CODING_TRANSCRIPT_INTRON_VARIANT	EUR
300.3	Obsessive-compulsive disorders	mental disorders	rs8052423	SLC22A31	16	89269178	G	T	T	0.937342	0.0325914	0.879339	0.999171	0.0470997	0.684613	1	438993	4291	0.13037	1.0019e-06	COVID-19 Critically ill	UPSTREAM_GENE_VARIANT	EUR
604.3	Peyronie's disease	genitourinary	rs2924480	ELF5	11	34529831	T	C	C	1.06792	0.0330963	1.00084	1.13948	0.0471023	0.684613	1	442176	2340	-0.11648	2.817e-07	COVID-19 Critically ill	CODING_TRANSCRIPT_INTRON_VARIANT	EUR
366.3	Traumatic cataract	sense organs	rs147812915	KAT7	17	47858295	C	T	T	0.670499	0.20134	0.451874	0.9949	0.0471046	0.684613	1	444378	601	0.23438	1.0943e-07	COVID-19 Critically ill	INTERGENIC_VARIANT	EUR
472	Chronic pharyngitis and nasopharyngitis	respiratory	rs11085727	TYK2	19	10466123	C	T	T	1.02281	0.011361	1.00029	1.04584	0.0471149	0.684675	1	402044	19854	0.17253	2.3333e-18	COVID-19 Critically ill,COVID-19 Hospitalized	CODING_TRANSCRIPT_INTRON_VARIANT	EUR
378.5	Paralytic strabismus	sense organs	rs67959919	LZTFL1	3	45871908	G	A	A	0.886975	0.0604167	0.787925	0.998477	0.0471235	0.684707	1	442303	2205	0.59355	1.6043e-80	COVID-19 Critically ill	CODING_TRANSCRIPT_INTRON_VARIANT	EUR
523	Gingival and periodontal diseases	digestive	rs11085727	TYK2	19	10466123	C	T	T	1.01326	0.00663675	1.00017	1.02653	0.0471326	0.684707	1	357807	66945	0.17253	2.3333e-18	COVID-19 Critically ill,COVID-19 Hospitalized	CODING_TRANSCRIPT_INTRON_VARIANT	EUR
965.1	Opiates and related narcotics causing adverse effects in therapeutic use	injuries & poisonings	rs13179014	SPEF2	5	35693227	A	C	C	0.916313	0.0440293	0.840555	0.998899	0.0471464	0.684707	1	440249	1272	-0.061249	6.1057e-07	COVID-19 Hospitalized	CODING_TRANSCRIPT_INTRON_VARIANT	EUR
300.13	Phobia	mental disorders	rs11085727	TYK2	19	10466123	C	T	T	1.08669	0.0418834	1.00105	1.17966	0.047149	0.684707	1	442126	1365	0.17253	2.3333e-18	COVID-19 Critically ill,COVID-19 Hospitalized	CODING_TRANSCRIPT_INTRON_VARIANT	EUR
189	Cancer of urinary organs (incl. kidney and bladder)	neoplasms	rs6869036	MGAT1	5	180223327	C	T	T	0.92249	0.0406455	0.851852	0.998986	0.0471519	0.684707	1	425545	16135	0.25536	1.7578e-06	COVID-19 Critically ill	FIVE_PRIME_UTR_INTRON_VARIANT	EUR
537	Other disorders of stomach and duodenum	digestive	rs9497053	UTRN	6	145026256	G	A	A	1.04698	0.0231285	1.00058	1.09553	0.0471585	0.684707	1	425976	6556	-0.064841	1.0064e-06	COVID-19 Hospitalized	CODING_TRANSCRIPT_INTRON_VARIANT	EUR
364.51	Fuchs' dystrophy	sense organs	rs10129899	LINC00637	14	104330432	C	A	A	1.05417	0.026578	1.00066	1.11054	0.0471594	0.684707	1	440179	3208	-0.057002	2.1916e-06	COVID-19 Hospitalized	INTERGENIC_VARIANT	EUR
613.7	Other signs and symptoms in breast	genitourinary	rs9896243	NSF	17	44826056	C	G	G	0.890539	0.0584129	0.794203	0.998559	0.0471841	0.684916	1	442162	998	-0.13155	3.2234e-08	COVID-19 Critically ill	CODING_TRANSCRIPT_INTRON_VARIANT	EUR
368.9	Subjective visual disturbances	sense organs	rs5023077	FBRSL1	12	133141973	T	C	C	0.970187	0.0152507	0.941616	0.999624	0.0471859	0.684916	1	416821	9402	-0.090901	1.5172e-06	COVID-19 Critically ill	CODING_TRANSCRIPT_INTRON_VARIANT	EUR
443.9	Peripheral vascular disease, unspecified	circulatory system	rs35705950	MUC5B	11	1241221	G	T	T	0.975116	0.0126987	0.951146	0.99969	0.0472126	0.685215	1	387129	36566	-0.11177	1.2224e-08	COVID-19 Hospitalized,COVID-19 Critically ill	UPSTREAM_GENE_VARIANT	EUR
428.3	Heart failure with reduced EF [Systolic or combined heart failure]	circulatory system	rs78313563	ESS2	22	19136365	G	A	A	1.09714	0.0467195	1.00114	1.20234	0.047225	0.685265	1	406943	27385	0.40873	6.5914e-07	COVID-19 Critically ill	UPSTREAM_GENE_VARIANT	EUR
724.1	Disorders of sacrum	musculoskeletal	rs35508621	LZTFL1	3	45880481	T	C	C	1.10321	0.0495018	1.0012	1.21561	0.0472281	0.685265	1	439190	2844	0.38931	6.0917e-89	COVID-19 Hospitalized	CODING_TRANSCRIPT_INTRON_VARIANT	EUR
796	Elevated prostate specific antigen [PSA]	genitourinary	rs35508621	LZTFL1	3	45880481	T	C	C	0.974104	0.013224	0.949181	0.999682	0.047251	0.685413	1	379128	51273	0.38931	6.0917e-89	COVID-19 Hospitalized	CODING_TRANSCRIPT_INTRON_VARIANT	EUR
961.1	Poisoning/allergy of sulfonamides	injuries & poisonings	rs9577395	ATP11A	13	113534984	C	G	G	0.814846	0.103202	0.665626	0.997518	0.0472514	0.685413	1	444362	327	0.064829	8.6068e-07	COVID-19 Hospitalized,COVID-19 Critically ill	CODING_TRANSCRIPT_INTRON_VARIANT	EUR
604.3	Peyronie's disease	genitourinary	rs35154152	THBS3	1	155172725	T	C	C	1.09407	0.0453137	1.00109	1.19568	0.0472565	0.685413	1	442176	2340	-0.20528	2.3574e-11	COVID-19 Critically ill	SYNONYMOUS_VARIANT	EUR
371.2	Conjunctivitis, noninfectious	sense organs	rs10774679	OAS3	12	113374748	C	T	T	1.03311	0.0164218	1.00039	1.06691	0.0472737	0.685519	1	423890	8629	0.075824	4.6954e-12	COVID-19 Hospitalized	UPSTREAM_GENE_VARIANT	EUR
695.3	Rosacea	dermatologic	rs55654108	PDCL3P4	3	101425703	A	G	G	0.974279	0.0131352	0.949517	0.999687	0.0472759	0.685519	1	423262	13928	-0.05662	1.0636e-06	COVID-19 Hospitalized	INTERGENIC_VARIANT	EUR
513.32	Orthopnea	respiratory	rs1405655	NR1H2	19	50882619	T	C	C	0.865601	0.0727575	0.750562	0.998273	0.0472866	0.685586	1	443373	489	0.075181	1.1208e-11	COVID-19 Hospitalized,COVID-19 Critically ill	CODING_TRANSCRIPT_INTRON_VARIANT	EUR
772	Symptoms of the muscles	symptoms	rs72711165	TMEM65	8	125336564	T	C	C	0.688888	0.187878	0.476679	0.995569	0.0473001	0.685657	1	439096	1776	0.18279	6.0907e-07	COVID-19 Hospitalized	CODING_TRANSCRIPT_INTRON_VARIANT	EUR
274.11	Gouty arthropathy	endocrine/metabolic	rs721917	SFTPD	10	81706324	A	G	G	0.966686	0.017081	0.934859	0.999597	0.0473036	0.685657	1	431080	7237	0.055247	2.0819e-07	COVID-19 Hospitalized	SYNONYMOUS_VARIANT	EUR
281.13	Folate-deficiency anemia	hematopoietic	rs12259804	PLEKHS1	10	115573378	T	C	C	1.27136	0.121047	1.00285	1.61178	0.0473174	0.685769	1	444060	740	-0.27547	4.8674e-08	COVID-19 Critically ill	INTERGENIC_VARIANT	EUR
313	Pervasive developmental disorders	mental disorders	rs10129899	LINC00637	14	104330432	C	A	A	0.972367	0.0141291	0.945809	0.99967	0.0473335	0.685901	1	429489	12221	-0.057002	2.1916e-06	COVID-19 Hospitalized	INTERGENIC_VARIANT	EUR
759	Other and unspecified congenital anomalies	congenital anomalies	rs10086829	COL14A1	8	121149129	G	A	A	0.850565	0.0816102	0.724838	0.998101	0.0473386	0.685901	1	444429	431	-0.097352	3.8599e-06	COVID-19 Critically ill	FIVE_PRIME_UTR_INTRON_VARIANT	EUR
501	Pneumonitis due to inhalation of food or vomitus	respiratory	rs76423999	SLC12A7	5	1098067	T	A	A	1.11663	0.0556272	1.00129	1.24525	0.0473604	0.686129	1	437364	2994	0.18412	3.8813e-07	COVID-19 Critically ill	CODING_TRANSCRIPT_INTRON_VARIANT	EUR
291.8	Alteration of consciousness	mental disorders	rs915823	TMPRSS2	21	42851454	A	C	C	1.06844	0.0333831	1.00077	1.14068	0.0473688	0.686163	1	433087	2937	-0.066039	1.6687e-06	COVID-19 Hospitalized	CODING_TRANSCRIPT_INTRON_VARIANT	EUR
277.51	Lipoprotein disorders	endocrine/metabolic	rs10129899	LINC00637	14	104330432	C	A	A	1.08797	0.0425234	1.00097	1.18254	0.0473854	0.686315	1	442714	1252	-0.057002	2.1916e-06	COVID-19 Hospitalized	INTERGENIC_VARIANT	EUR
041.9	Infection with drug-resistant microorganisms	infectious diseases	rs111783124	LOC101928126	21	35362848	G	A	A	1.11577	0.0552531	1.00125	1.24339	0.0474105	0.686591	1	441552	1380	0.13532	2.1558e-07	COVID-19 Critically ill	INTERGENIC_VARIANT	EUR
994.21	Septic shock	injuries & poisonings	rs5023077	FBRSL1	12	133141973	T	C	C	1.06545	0.0319793	1.00072	1.13437	0.0474172	0.6866	1	440481	2099	-0.090901	1.5172e-06	COVID-19 Critically ill	CODING_TRANSCRIPT_INTRON_VARIANT	EUR
726.4	Calcaneal spur; Exostosis NOS	musculoskeletal	rs9497053	UTRN	6	145026256	G	A	A	1.03562	0.0176562	1.0004	1.07209	0.0474336	0.68675	1	417229	11442	-0.064841	1.0064e-06	COVID-19 Hospitalized	CODING_TRANSCRIPT_INTRON_VARIANT	EUR
259.2	Carcinoid syndrome	endocrine/metabolic	rs11234800	ME3	11	86479407	G	C	C	0.750905	0.144514	0.565684	0.996772	0.0474413	0.686773	1	445604	239	-0.077173	3.0702e-06	COVID-19 Hospitalized	INTERGENIC_VARIANT	EUR
1010.7	NA	NA	rs117169628	SLC22A31	16	89262657	G	A	A	0.98192	0.00920454	0.964364	0.999795	0.04745	0.686795	1	62144	354176	0.081201	5.77e-07	COVID-19 Hospitalized	SYNONYMOUS_VARIANT	EUR
382	Otalgia	sense organs	rs3746539	PTPRT	20	40702071	G	A	A	1.03643	0.0180492	1.0004	1.07375	0.0474549	0.686795	1	419496	6885	0.05405	1.7723e-06	COVID-19 Hospitalized	THREE_PRIME_UTR_EXON_VARIANT	EUR
276.13	Hyperpotassemia	endocrine/metabolic	rs67579710	THBS3	1	155173527	G	A	A	1.03714	0.0183996	1.00041	1.07523	0.0474747	0.686875	1	412938	15495	-0.10348	1.0252e-09	COVID-19 Hospitalized	CODING_TRANSCRIPT_INTRON_VARIANT	EUR
836	Traumatic arthropathy	injuries & poisonings	rs13179014	SPEF2	5	35693227	A	C	C	1.03756	0.0186041	1.00041	1.07609	0.0474749	0.686875	1	430980	6945	-0.061249	6.1057e-07	COVID-19 Hospitalized	CODING_TRANSCRIPT_INTRON_VARIANT	EUR
527.2	Sialoadenitis	digestive	rs11085727	TYK2	19	10466123	C	T	T	1.0808	0.0392019	1.00086	1.16711	0.0474811	0.686875	1	441857	1553	0.17253	2.3333e-18	COVID-19 Critically ill,COVID-19 Hospitalized	CODING_TRANSCRIPT_INTRON_VARIANT	EUR
527	Diseases of the salivary glands	digestive	rs77534576	DLX4	17	47940666	C	T	T	1.11846	0.0564873	1.00124	1.24941	0.0474847	0.686875	1	425491	8436	0.20794	1.7585e-10	COVID-19 Hospitalized	INTERGENIC_VARIANT	EUR
380.1	Otitis externa	sense organs	rs7605877	FOXI3	2	88559025	T	C	C	0.961898	0.019601	0.925646	0.999571	0.0474932	0.68691	1	412955	14162	-0.071053	3.3369e-06	COVID-19 Hospitalized	INTERGENIC_VARIANT	EUR
592.12	Chronic cystitis	genitourinary	rs10774679	OAS3	12	113374748	C	T	T	1.11379	0.0543805	1.00119	1.23906	0.047501	0.686935	1	443146	789	0.075824	4.6954e-12	COVID-19 Hospitalized	UPSTREAM_GENE_VARIANT	EUR
368.4	Visual field defects	sense organs	rs495828	ABO	9	136154867	G	T	T	1.03721	0.0184367	1.0004	1.07538	0.0475182	0.687006	1	425752	8703	-0.13432	6.5649e-10	COVID-19 Critically ill	UPSTREAM_GENE_VARIANT	EUR
604	Disorders of penis	genitourinary	rs72711165	TMEM65	8	125336564	T	C	C	1.16061	0.0751621	1.00163	1.34482	0.0475194	0.687006	1	431999	7336	0.18279	6.0907e-07	COVID-19 Hospitalized	CODING_TRANSCRIPT_INTRON_VARIANT	EUR
797	Shock	symptoms	rs60305836	CDH8	16	61709381	A	C	C	1.10284	0.0494006	1.00107	1.21496	0.04753	0.687006	1	441051	1777	0.086719	1.1846e-06	COVID-19 Hospitalized	CODING_TRANSCRIPT_INTRON_VARIANT	EUR
761	Cervicalgia	symptoms	rs7579014	BCL11A	2	60707894	G	A	A	0.987763	0.00621363	0.975806	0.999866	0.0475302	0.687006	1	328929	77959	-0.05629	1.2614e-06	COVID-19 Hospitalized	CODING_TRANSCRIPT_INTRON_VARIANT	EUR
681.6	Cellulitis and abscess of foot, toe	dermatologic	rs10774679	OAS3	12	113374748	C	T	T	1.05083	0.0250248	1.00054	1.10366	0.0475488	0.687187	1	437319	3673	0.075824	4.6954e-12	COVID-19 Hospitalized	UPSTREAM_GENE_VARIANT	EUR
727.2	Bursitis disorders	musculoskeletal	rs117169628	SLC22A31	16	89262657	G	A	A	0.947885	0.0270132	0.899005	0.999424	0.0475567	0.687213	1	427062	6311	0.081201	5.77e-07	COVID-19 Hospitalized	SYNONYMOUS_VARIANT	EUR
281	Other deficiency anemia	hematopoietic	rs467843	TRAPPC13	5	64945715	A	G	G	1.02636	0.0131311	1.00028	1.05311	0.0475696	0.687278	1	416925	15056	-0.089724	1.7259e-06	COVID-19 Critically ill	CODING_TRANSCRIPT_INTRON_VARIANT	EUR
731	Osteitis deformans and osteopathies associated with other disorders classified elsewhere	musculoskeletal	rs622568	SEC61G	7	54647894	A	C	C	1.10673	0.0511891	1.00109	1.22353	0.0475733	0.687278	1	443190	1335	0.11965	2.6006e-06	COVID-19 Critically ill	INTERGENIC_VARIANT	EUR
427.8	Sinoatrial node dysfunction (Bradycardia)	circulatory system	rs9461128	TMEM14B	6	10753875	T	C	C	1.19387	0.0894495	1.00188	1.42264	0.047593	0.687474	1	434845	5851	0.13046	3.4269e-06	COVID-19 Hospitalized	CODING_TRANSCRIPT_INTRON_VARIANT	EUR
556.11	Angiodysplasia of intestine (without mention of hemorrhage)	digestive	rs72711165	TMEM65	8	125336564	T	C	C	1.56945	0.227533	1.00478	2.45145	0.0476	0.687474	1	443447	595	0.18279	6.0907e-07	COVID-19 Hospitalized	CODING_TRANSCRIPT_INTRON_VARIANT	EUR
426.24	Atrioventricular block, complete	circulatory system	rs35154152	THBS3	1	155172725	T	C	C	1.05969	0.0292682	1.00061	1.12226	0.047607	0.687474	1	438212	5858	-0.20528	2.3574e-11	COVID-19 Critically ill	SYNONYMOUS_VARIANT	EUR
605	Erectile dysfunction [ED]	genitourinary	rs6869036	MGAT1	5	180223327	C	T	T	1.03603	0.017868	1.00037	1.07295	0.0476112	0.687474	1	306593	104921	0.25536	1.7578e-06	COVID-19 Critically ill	FIVE_PRIME_UTR_INTRON_VARIANT	EUR
857	Mechanical complication of unspecified genitourinary device, implant, and graft	injuries & poisonings	rs7605877	FOXI3	2	88559025	T	C	C	1.09307	0.0449307	1.00093	1.1937	0.0476272	0.687582	1	439660	2389	-0.071053	3.3369e-06	COVID-19 Hospitalized	INTERGENIC_VARIANT	EUR
277.7	Dysmetabolic syndrome X	endocrine/metabolic	rs505922	ABO	9	136149229	T	C	C	0.951499	0.025101	0.905821	0.999481	0.0476308	0.687582	1	438730	3666	-0.099884	2.0889e-20	COVID-19 Hospitalized	CODING_TRANSCRIPT_INTRON_VARIANT	EUR
355	Complex regional/central pain syndrome	neurological	rs35705950	MUC5B	11	1241221	G	T	T	0.904742	0.0505465	0.819406	0.998964	0.0476505	0.687779	1	440493	2185	-0.11177	1.2224e-08	COVID-19 Hospitalized,COVID-19 Critically ill	UPSTREAM_GENE_VARIANT	EUR
401.21	Hypertensive heart disease	circulatory system	rs67579710	THBS3	1	155173527	G	A	A	1.03119	0.0155108	1.00032	1.06302	0.047664	0.687817	1	402686	22301	-0.10348	1.0252e-09	COVID-19 Hospitalized	CODING_TRANSCRIPT_INTRON_VARIANT	EUR
253.1	Pituitary hyperfunction	endocrine/metabolic	rs721917	SFTPD	10	81706324	A	G	G	1.10103	0.0486023	1.00099	1.21107	0.0476653	0.687817	1	444493	865	0.055247	2.0819e-07	COVID-19 Hospitalized	SYNONYMOUS_VARIANT	EUR
696.41	Psoriasis vulgaris	dermatologic	rs111837807	CCHCR1	6	31121232	T	C	C	0.957877	0.0217323	0.917933	0.999559	0.0476733	0.687845	1	424764	14912	0.20363	2.152e-11	COVID-19 Critically ill,COVID-19 Hospitalized	CODING_TRANSCRIPT_INTRON_VARIANT	EUR
710	Osteomyelitis, periostitis, and other infections involving bone	musculoskeletal	rs9896243	NSF	17	44826056	C	G	G	1.03633	0.018023	1.00036	1.0736	0.0476827	0.687893	1	432352	9472	-0.13155	3.2234e-08	COVID-19 Critically ill	CODING_TRANSCRIPT_INTRON_VARIANT	EUR
281.13	Folate-deficiency anemia	hematopoietic	rs4830964	.	23	15515319	C	G	G	0.918674	0.0428412	0.844685	0.999144	0.0477084	0.688127	1	444060	740	0.046578	2.9701e-06	COVID-19 Hospitalized	SEQUENCE_VARIANT	EUR
285.1	Acute posthemorrhagic anemia	hematopoietic	rs766826	ELF5	11	34528766	C	T	T	1.04571	0.0225745	1.00045	1.09302	0.0477111	0.688127	1	428626	5243	-0.082134	1.155e-11	COVID-19 Hospitalized	CODING_TRANSCRIPT_INTRON_VARIANT	EUR
738	Other acquired musculoskeletal deformity	musculoskeletal	rs60305836	CDH8	16	61709381	A	C	C	0.954944	0.0232856	0.912341	0.999536	0.0477173	0.688129	1	424649	9131	0.086719	1.1846e-06	COVID-19 Hospitalized	CODING_TRANSCRIPT_INTRON_VARIANT	EUR
456	Chronic venous insufficiency [CVI]	circulatory system	rs12660421	FOXP4-AS1	6	41488378	G	A	A	0.923959	0.0399471	0.854377	0.999208	0.0477249	0.688151	1	406809	23122	0.35506	1.1424e-09	COVID-19 Critically ill	DOWNSTREAM_GENE_VARIANT	EUR
280	Iron deficiency anemias	hematopoietic	rs505922	ABO	9	136149229	T	C	C	0.982575	0.0088795	0.965623	0.999825	0.0477401	0.688282	1	395606	31392	-0.099884	2.0889e-20	COVID-19 Hospitalized	CODING_TRANSCRIPT_INTRON_VARIANT	EUR
385	Other disorders of middle ear and mastoid	sense organs	rs12660421	FOXP4-AS1	6	41488378	G	A	A	1.27752	0.123729	1.00242	1.62812	0.0477589	0.688444	1	442131	1780	0.35506	1.1424e-09	COVID-19 Critically ill	DOWNSTREAM_GENE_VARIANT	EUR
619.5	Noninflammatory disorders of vulva and perineum	genitourinary	rs7960611	CLEC1A	12	10230416	G	A	A	1.46442	0.192712	1.00376	2.1365	0.0477677	0.688444	1	445146	207	-0.1584	3.3086e-07	COVID-19 Critically ill	CODING_TRANSCRIPT_INTRON_VARIANT	EUR
771	Musculoskeletal symptoms referable to limbs	symptoms	rs7089827	TFAM	10	60157611	C	T	T	1.14573	0.0687278	1.00134	1.31094	0.0477727	0.688444	1	439352	1272	-0.14471	2.0338e-06	COVID-19 Critically ill	THREE_PRIME_UTR_EXON_VARIANT	EUR
556.1	Ulceration of intestine	digestive	rs67959919	LZTFL1	3	45871908	G	A	A	0.842426	0.0866302	0.710873	0.998324	0.0477789	0.688444	1	441034	1135	0.59355	1.6043e-80	COVID-19 Critically ill	CODING_TRANSCRIPT_INTRON_VARIANT	EUR
594.2	Calculus of lower urinary tract	genitourinary	rs9367106	LOC100505711	6	41483390	G	C	C	0.793164	0.117075	0.630534	0.997741	0.047784	0.688444	1	440416	2817	0.20225	3.4038e-11	COVID-19 Hospitalized	INTERGENIC_VARIANT	EUR
781	Symptoms involving nervous and musculoskeletal systems	symptoms	rs915823	TMPRSS2	21	42851454	A	C	C	0.953969	0.0238093	0.910475	0.999542	0.0477911	0.688444	1	425129	6245	-0.066039	1.6687e-06	COVID-19 Hospitalized	CODING_TRANSCRIPT_INTRON_VARIANT	EUR
041.8	H. pylori	infectious diseases	rs76423999	SLC12A7	5	1098067	T	A	A	0.872933	0.0686624	0.763019	0.99868	0.0477942	0.688444	1	439640	2394	0.18412	3.8813e-07	COVID-19 Critically ill	CODING_TRANSCRIPT_INTRON_VARIANT	EUR
333.3	Tics and choreas	neurological	rs147812915	KAT7	17	47858295	C	T	T	0.553545	0.298823	0.308173	0.994285	0.0478	0.688444	1	445326	320	0.23438	1.0943e-07	COVID-19 Critically ill	INTERGENIC_VARIANT	EUR
384.1	Myringitis	sense organs	rs76073397	MIR548H2	16	11386452	T	C	C	0.66175	0.208635	0.439646	0.996058	0.0478275	0.68857	1	445261	217	0.14454	9.6663e-07	COVID-19 Critically ill,COVID-19 Hospitalized	INTERGENIC_VARIANT	EUR
526.9	Jaw disease NOS	digestive	rs67579710	THBS3	1	155173527	G	A	A	1.18413	0.0854077	1.00161	1.3999	0.0478384	0.68857	1	443030	621	-0.10348	1.0252e-09	COVID-19 Hospitalized	CODING_TRANSCRIPT_INTRON_VARIANT	EUR
379.1	Scleritis and episcleritis	sense organs	rs2277732	DPP9	19	4723670	C	A	A	0.902318	0.051945	0.814974	0.999022	0.0478388	0.68857	1	443984	1008	0.11697	6.1912e-22	COVID-19 Hospitalized,COVID-19 Critically ill	FIVE_PRIME_UTR_INTRON_VARIANT	EUR
386	Vertiginous syndromes and other disorders of vestibular system	sense organs	rs581342	LMNA	1	156095466	T	C	C	1.04563	0.02255	1.00042	1.09288	0.0478423	0.68857	1	414117	15031	0.090245	2.6355e-07	COVID-19 Hospitalized	CODING_TRANSCRIPT_INTRON_VARIANT	EUR
560.2	Impaction of intestine	digestive	rs9501257	HLA-DPB1	6	33055355	A	G	G	1.16141	0.0756205	1.00142	1.34695	0.047847	0.68857	1	442157	938	0.17269	4.1339e-08	COVID-19 Critically ill	THREE_PRIME_UTR_EXON_VARIANT	EUR
377.3	Optic neuritis/neuropathy	sense organs	rs78313563	ESS2	22	19136365	G	A	A	0.77126	0.131265	0.596304	0.997548	0.0478533	0.68857	1	437419	4113	0.40873	6.5914e-07	COVID-19 Critically ill	UPSTREAM_GENE_VARIANT	EUR
1010.6	NA	NA	rs72711165	TMEM65	8	125336564	T	C	C	1.23543	0.106855	1.00199	1.52326	0.0478635	0.68857	1	438051	4612	0.18279	6.0907e-07	COVID-19 Hospitalized	CODING_TRANSCRIPT_INTRON_VARIANT	EUR
458.2	Iatrogenic hypotension	circulatory system	rs9577395	ATP11A	13	113534984	C	G	G	0.919349	0.0425022	0.845867	0.999213	0.047874	0.68857	1	436235	1789	0.064829	8.6068e-07	COVID-19 Hospitalized,COVID-19 Critically ill	CODING_TRANSCRIPT_INTRON_VARIANT	EUR
433.11	Occlusion of cerebral arteries, with cerebral infarction	circulatory system	rs10086829	COL14A1	8	121149129	G	A	A	1.07729	0.0376293	1.0007	1.15975	0.047875	0.68857	1	440935	2271	-0.097352	3.8599e-06	COVID-19 Critically ill	FIVE_PRIME_UTR_INTRON_VARIANT	EUR
226	Benign neoplasm of thyroid glands	neoplasms	rs60305836	CDH8	16	61709381	A	C	C	0.840086	0.0880749	0.706894	0.998374	0.047879	0.68857	1	443961	685	0.086719	1.1846e-06	COVID-19 Hospitalized	CODING_TRANSCRIPT_INTRON_VARIANT	EUR
053.1	Herpes zoster with nervous system complications	infectious diseases	rs732990	CIB4	2	26842146	C	G	G	0.939981	0.0312855	0.884075	0.999423	0.0478835	0.68857	1	441843	2156	0.056389	5.6358e-07	COVID-19 Hospitalized	CODING_TRANSCRIPT_INTRON_VARIANT	EUR
201	Hodgkin's disease	neoplasms	rs2277732	DPP9	19	4723670	C	A	A	1.10921	0.0523892	1.00097	1.22915	0.0478862	0.68857	1	444381	921	0.11697	6.1912e-22	COVID-19 Hospitalized,COVID-19 Critically ill	FIVE_PRIME_UTR_INTRON_VARIANT	EUR
550.3	Femoral hernia	digestive	rs1405655	NR1H2	19	50882619	T	C	C	1.19745	0.0910913	1.00166	1.43152	0.0479044	0.68857	1	445132	281	0.075181	1.1208e-11	COVID-19 Hospitalized,COVID-19 Critically ill	CODING_TRANSCRIPT_INTRON_VARIANT	EUR
497	Bronchitis	respiratory	rs2284028	NCF4	22	37265172	A	C	C	1.12272	0.0585167	1.00107	1.25916	0.0479065	0.68857	1	389047	19132	0.31271	4.1737e-06	COVID-19 Critically ill	CODING_TRANSCRIPT_INTRON_VARIANT	EUR
687	Symptoms affecting skin	dermatologic	rs9896243	NSF	17	44826056	C	G	G	0.968591	0.0161325	0.938444	0.999706	0.0479074	0.68857	1	400228	12362	-0.13155	3.2234e-08	COVID-19 Critically ill	CODING_TRANSCRIPT_INTRON_VARIANT	EUR
362.8	Retinal hemorrhage/ischemia	sense organs	rs10086829	COL14A1	8	121149129	G	A	A	0.95194	0.0248984	0.906601	0.999547	0.047911	0.68857	1	431874	4955	-0.097352	3.8599e-06	COVID-19 Critically ill	FIVE_PRIME_UTR_INTRON_VARIANT	EUR
427.7	Tachycardia NOS	circulatory system	rs495828	ABO	9	136154867	G	T	T	0.970197	0.0152954	0.941543	0.999722	0.0479124	0.68857	1	408533	13267	-0.13432	6.5649e-10	COVID-19 Critically ill	UPSTREAM_GENE_VARIANT	EUR
364.2	Corneal edema	sense organs	rs6869036	MGAT1	5	180223327	C	T	T	0.767341	0.13388	0.590241	0.99758	0.047922	0.68857	1	442472	1678	0.25536	1.7578e-06	COVID-19 Critically ill	FIVE_PRIME_UTR_INTRON_VARIANT	EUR
250.4	Abnormal glucose	endocrine/metabolic	rs9268576	HLA-DRA	6	32395641	T	C	C	1.02642	0.0131858	1.00024	1.0533	0.0479263	0.68857	1	339689	65351	0.095134	9.9752e-07	COVID-19 Hospitalized	INTERGENIC_VARIANT	EUR
562.1	Diverticulosis	digestive	rs35705950	MUC5B	11	1241221	G	T	T	0.978294	0.0110955	0.957249	0.999802	0.0479481	0.68857	1	338802	50239	-0.11177	1.2224e-08	COVID-19 Hospitalized,COVID-19 Critically ill	UPSTREAM_GENE_VARIANT	EUR
401.22	Hypertensive chronic kidney disease	circulatory system	rs61667602	CRHR1	17	43785349	T	C	C	1.02032	0.0101726	1.00018	1.04087	0.0479508	0.68857	1	398572	30591	-0.093554	9.1279e-12	COVID-19 Hospitalized	FIVE_PRIME_UTR_INTRON_VARIANT	EUR
509.3	Pulmonary insufficiency or respiratory failure following trauma and surgery	respiratory	rs111783124	LOC101928126	21	35362848	G	A	A	1.10307	0.0496014	1.00088	1.2157	0.0479561	0.68857	1	440403	1745	0.13532	2.1558e-07	COVID-19 Critically ill	INTERGENIC_VARIANT	EUR
578.9	Hemorrhage of gastrointestinal tract	digestive	rs2924480	ELF5	11	34529831	T	C	C	1.02869	0.0143038	1.00025	1.05794	0.0479579	0.68857	1	418183	12989	-0.11648	2.817e-07	COVID-19 Critically ill	CODING_TRANSCRIPT_INTRON_VARIANT	EUR
344	Other paralytic syndromes	neurological	rs10086829	COL14A1	8	121149129	G	A	A	1.05198	0.0256234	1.00045	1.10616	0.0479619	0.68857	1	436639	4883	-0.097352	3.8599e-06	COVID-19 Critically ill	FIVE_PRIME_UTR_INTRON_VARIANT	EUR
574.3	Cholecystitis without cholelithiasis	digestive	rs8052423	SLC22A31	16	89269178	G	T	T	1.05229	0.0257704	1.00046	1.1068	0.0479648	0.68857	1	434894	6327	0.13037	1.0019e-06	COVID-19 Critically ill	UPSTREAM_GENE_VARIANT	EUR
284	Aplastic anemia	hematopoietic	rs1250993	LOC101929525	10	81399565	C	G	G	1.04727	0.0233554	1.00041	1.09633	0.0479687	0.68857	1	436960	4995	0.12403	5.3767e-08	COVID-19 Critically ill	INTERGENIC_VARIANT	EUR
426.24	Atrioventricular block, complete	circulatory system	rs67579710	THBS3	1	155173527	G	A	A	1.05971	0.0293259	1.00052	1.1224	0.047973	0.68857	1	438212	5858	-0.10348	1.0252e-09	COVID-19 Hospitalized	CODING_TRANSCRIPT_INTRON_VARIANT	EUR
526.9	Jaw disease NOS	digestive	rs1250993	LOC101929525	10	81399565	C	G	G	1.13751	0.0651522	1.00114	1.29244	0.0479849	0.688573	1	443030	621	0.12403	5.3767e-08	COVID-19 Critically ill	INTERGENIC_VARIANT	EUR
558	Noninfectious gastroenteritis	digestive	rs1453205	LOC101928196	2	19901073	C	T	T	1.02575	0.0128572	1.00022	1.05193	0.0479927	0.688573	1	408460	13370	0.096992	3.6368e-06	COVID-19 Critically ill	INTERGENIC_VARIANT	EUR
352.1	Trigeminal nerve disorders [CN5]	neurological	rs67959919	LZTFL1	3	45871908	G	A	A	0.89143	0.0581216	0.795452	0.998988	0.0479987	0.688573	1	439991	2393	0.59355	1.6043e-80	COVID-19 Critically ill	CODING_TRANSCRIPT_INTRON_VARIANT	EUR
426.24	Atrioventricular block, complete	circulatory system	rs77534576	DLX4	17	47940666	C	T	T	1.1415	0.0669344	1.00116	1.30152	0.0480117	0.688573	1	438212	5858	0.20794	1.7585e-10	COVID-19 Hospitalized	INTERGENIC_VARIANT	EUR
619.2	Disorders of uterus, NEC	genitourinary	rs10129899	LINC00637	14	104330432	C	A	A	1.07865	0.0382905	1.00066	1.16271	0.0480211	0.688573	1	442657	1635	-0.057002	2.1916e-06	COVID-19 Hospitalized	INTERGENIC_VARIANT	EUR
743.11	Osteoporosis NOS	musculoskeletal	rs732990	CIB4	2	26842146	C	G	G	0.977895	0.0113057	0.956464	0.999806	0.0480244	0.688573	1	419562	18132	0.056389	5.6358e-07	COVID-19 Hospitalized	CODING_TRANSCRIPT_INTRON_VARIANT	EUR
503	Pulmonary congestion and hypostasis	respiratory	rs915823	TMPRSS2	21	42851454	A	C	C	0.91946	0.0424714	0.846021	0.999274	0.0480352	0.688573	1	437160	1991	-0.066039	1.6687e-06	COVID-19 Hospitalized	CODING_TRANSCRIPT_INTRON_VARIANT	EUR
520.1	Hereditary disturbances in tooth structure	digestive	rs12259804	PLEKHS1	10	115573378	T	C	C	1.19035	0.0881347	1.00151	1.4148	0.0480358	0.688573	1	439563	1472	-0.27547	4.8674e-08	COVID-19 Critically ill	INTERGENIC_VARIANT	EUR
747.1	Cardiac congenital anomalies	congenital anomalies	rs35154152	THBS3	1	155172725	T	C	C	1.08154	0.0396501	1.00068	1.16895	0.0480382	0.688573	1	437797	3086	-0.20528	2.3574e-11	COVID-19 Critically ill	SYNONYMOUS_VARIANT	EUR
275.3	Disorders of magnesium metabolism	endocrine/metabolic	rs3746539	PTPRT	20	40702071	G	A	A	0.967857	0.0165252	0.937011	0.999718	0.0480387	0.688573	1	426787	8313	0.05405	1.7723e-06	COVID-19 Hospitalized	THREE_PRIME_UTR_EXON_VARIANT	EUR
522.5	Periapical abscess	digestive	rs11085727	TYK2	19	10466123	C	T	T	1.04349	0.0215337	1.00037	1.08847	0.0480401	0.688573	1	427566	5280	0.17253	2.3333e-18	COVID-19 Critically ill,COVID-19 Hospitalized	CODING_TRANSCRIPT_INTRON_VARIANT	EUR
626.14	Irregular menstrual bleeding	genitourinary	rs78313563	ESS2	22	19136365	G	A	A	0.45624	0.396968	0.209553	0.993329	0.0480615	0.688737	1	444148	639	0.40873	6.5914e-07	COVID-19 Critically ill	UPSTREAM_GENE_VARIANT	EUR
726.1	Enthesopathy	musculoskeletal	rs4830964	.	23	15515319	C	G	G	0.988338	0.00593418	0.976909	0.9999	0.0480637	0.688737	1	362488	42897	0.046578	2.9701e-06	COVID-19 Hospitalized	SEQUENCE_VARIANT	EUR
374.6	Dermatochalasis	sense organs	rs76423999	SLC12A7	5	1098067	T	A	A	1.05001	0.0246877	1.00041	1.10207	0.0480718	0.688747	1	421405	16754	0.18412	3.8813e-07	COVID-19 Critically ill	CODING_TRANSCRIPT_INTRON_VARIANT	EUR
444.2	Embolism and thrombosis of abdominal aorta	circulatory system	rs9367106	LOC100505711	6	41483390	G	C	C	0.445399	0.409161	0.199743	0.993179	0.0480766	0.688747	1	444783	376	0.20225	3.4038e-11	COVID-19 Hospitalized	INTERGENIC_VARIANT	EUR
357	Inflammatory and toxic neuropathy	neurological	rs7960611	CLEC1A	12	10230416	G	A	A	1.04659	0.0230395	1.00038	1.09493	0.0481083	0.689074	1	418887	11712	-0.1584	3.3086e-07	COVID-19 Critically ill	CODING_TRANSCRIPT_INTRON_VARIANT	EUR
609	Male infertility and abnormal spermatozoa	genitourinary	rs581342	LMNA	1	156095466	T	C	C	0.889139	0.0594556	0.791336	0.99903	0.0481225	0.689074	1	440252	2411	0.090245	2.6355e-07	COVID-19 Hospitalized	CODING_TRANSCRIPT_INTRON_VARIANT	EUR
686.4	Pyogenic granuloma	dermatologic	rs1405655	NR1H2	19	50882619	T	C	C	1.11716	0.0560646	1.00091	1.24692	0.0481361	0.689074	1	443027	755	0.075181	1.1208e-11	COVID-19 Hospitalized,COVID-19 Critically ill	CODING_TRANSCRIPT_INTRON_VARIANT	EUR
389.4	Tinnitus	sense organs	rs9461128	TMEM14B	6	10753875	T	C	C	0.942298	0.030076	0.888356	0.999514	0.0481399	0.689074	1	313068	71941	0.13046	3.4269e-06	COVID-19 Hospitalized	CODING_TRANSCRIPT_INTRON_VARIANT	EUR
372	Disorders of conjunctiva	sense organs	rs505922	ABO	9	136149229	T	C	C	1.031	0.0154488	1.00025	1.06269	0.0481418	0.689074	1	419555	9621	-0.099884	2.0889e-20	COVID-19 Hospitalized	CODING_TRANSCRIPT_INTRON_VARIANT	EUR
754	Congenital musculoskeletal deformities of spine	congenital anomalies	rs9577395	ATP11A	13	113534984	C	G	G	0.927982	0.0378235	0.861676	0.99939	0.0481437	0.689074	1	440215	2250	0.064829	8.6068e-07	COVID-19 Hospitalized,COVID-19 Critically ill	CODING_TRANSCRIPT_INTRON_VARIANT	EUR
358.1	Myasthenia gravis	neurological	rs9896243	NSF	17	44826056	C	G	G	1.11169	0.0535796	1.00086	1.23478	0.0481448	0.689074	1	444682	1010	-0.13155	3.2234e-08	COVID-19 Critically ill	CODING_TRANSCRIPT_INTRON_VARIANT	EUR
859	Complication due to other implant and internal device	injuries & poisonings	rs10774679	OAS3	12	113374748	C	T	T	0.939706	0.031471	0.883494	0.999494	0.0481481	0.689074	1	438911	2260	0.075824	4.6954e-12	COVID-19 Hospitalized	UPSTREAM_GENE_VARIANT	EUR
819	Skull and face fracture and other intercranial injury	injuries & poisonings	rs7579014	BCL11A	2	60707894	G	A	A	1.02529	0.0126432	1.0002	1.05102	0.0482015	0.689692	1	418025	16280	-0.05629	1.2614e-06	COVID-19 Hospitalized	CODING_TRANSCRIPT_INTRON_VARIANT	EUR
681.1	Cellulitis and abscess of fingers/toes	dermatologic	rs111783124	LOC101928126	21	35362848	G	A	A	1.0407	0.0201927	1.00032	1.08271	0.0482035	0.689692	1	417778	11143	0.13532	2.1558e-07	COVID-19 Critically ill	INTERGENIC_VARIANT	EUR
368	Visual disturbances	sense organs	rs34488998	NKAIN3	8	63408372	G	A	A	1.03765	0.0187106	1.00029	1.07641	0.0482135	0.689748	1	346084	47606	0.1355	3.4644e-06	COVID-19 Hospitalized	CODING_TRANSCRIPT_INTRON_VARIANT	EUR
070.2	Viral hepatitis B	infectious diseases	rs581342	LMNA	1	156095466	T	C	C	0.882751	0.0631341	0.780007	0.999029	0.0482278	0.689865	1	441837	2125	0.090245	2.6355e-07	COVID-19 Hospitalized	CODING_TRANSCRIPT_INTRON_VARIANT	EUR
661	NA	NA	rs9497053	UTRN	6	145026256	G	A	A	0.770909	0.131734	0.595485	0.998011	0.0482592	0.690223	1	445136	240	-0.064841	1.0064e-06	COVID-19 Hospitalized	CODING_TRANSCRIPT_INTRON_VARIANT	EUR
250.6	Polyneuropathy in diabetes	endocrine/metabolic	rs72711165	TMEM65	8	125336564	T	C	C	1.10341	0.0498258	1.00075	1.2166	0.048265	0.690223	1	416664	18063	0.18279	6.0907e-07	COVID-19 Hospitalized	CODING_TRANSCRIPT_INTRON_VARIANT	EUR
1009	NA	NA	rs7605877	FOXI3	2	88559025	T	C	C	1.02546	0.012731	1.00019	1.05137	0.0482769	0.690269	1	362638	34238	-0.071053	3.3369e-06	COVID-19 Hospitalized	INTERGENIC_VARIANT	EUR
041.11	Methicillin sensitive Staphylococcus aureus	infectious diseases	rs3746539	PTPRT	20	40702071	G	A	A	1.04861	0.0240368	1.00036	1.0992	0.0482929	0.690269	1	436407	3840	0.05405	1.7723e-06	COVID-19 Hospitalized	THREE_PRIME_UTR_EXON_VARIANT	EUR
305.2	Eating disorder	mental disorders	rs5023077	FBRSL1	12	133141973	T	C	C	1.0761	0.0371423	1.00055	1.15736	0.048293	0.690269	1	443393	1592	-0.090901	1.5172e-06	COVID-19 Critically ill	CODING_TRANSCRIPT_INTRON_VARIANT	EUR
371	Inflammation of the eye	sense organs	rs9501257	HLA-DPB1	6	33055355	A	G	G	0.977321	0.0116168	0.95532	0.999828	0.0482983	0.690269	1	350293	52871	0.17269	4.1339e-08	COVID-19 Critically ill	THREE_PRIME_UTR_EXON_VARIANT	EUR
250.21	Type 2 diabetes with ketoacidosis	endocrine/metabolic	rs5023077	FBRSL1	12	133141973	T	C	C	0.915824	0.044528	0.839286	0.999343	0.0482987	0.690269	1	443649	1079	-0.090901	1.5172e-06	COVID-19 Critically ill	CODING_TRANSCRIPT_INTRON_VARIANT	EUR
737.1	Kyphosis (acquired)	musculoskeletal	rs10774671	OAS1	12	113357193	G	A	A	0.9177	0.043495	0.842709	0.999364	0.0483149	0.690413	1	442538	1137	0.12569	3.6032e-11	COVID-19 Critically ill	SPLICE_ACCEPTOR_VARIANT	EUR
514	Abnormal findings examination of lungs	respiratory	rs147812915	KAT7	17	47858295	C	T	T	1.04836	0.0239192	1.00035	1.09868	0.048322	0.690415	1	382006	32503	0.23438	1.0943e-07	COVID-19 Critically ill	INTERGENIC_VARIANT	EUR
990	Effects radiation NOS	injuries & poisonings	rs766826	ELF5	11	34528766	C	T	T	1.04577	0.0226673	1.00033	1.09328	0.0483272	0.690415	1	434813	5216	-0.082134	1.155e-11	COVID-19 Hospitalized	CODING_TRANSCRIPT_INTRON_VARIANT	EUR
871.1	Open wound of hand except finger(s)	injuries & poisonings	rs10774671	OAS1	12	113357193	G	A	A	1.06127	0.0301179	1.00044	1.1258	0.0483333	0.690415	1	435421	2487	0.12569	3.6032e-11	COVID-19 Critically ill	SPLICE_ACCEPTOR_VARIANT	EUR
558	Noninfectious gastroenteritis	digestive	rs9497053	UTRN	6	145026256	G	A	A	0.9676	0.0166825	0.936474	0.999761	0.0483473	0.690472	1	408460	13370	-0.064841	1.0064e-06	COVID-19 Hospitalized	CODING_TRANSCRIPT_INTRON_VARIANT	EUR
585.3	Chronic renal failure [CKD]	genitourinary	rs9896243	NSF	17	44826056	C	G	G	1.01599	0.0080351	1.00012	1.03212	0.0483495	0.690472	1	371111	57327	-0.13155	3.2234e-08	COVID-19 Critically ill	CODING_TRANSCRIPT_INTRON_VARIANT	EUR
797	Shock	symptoms	rs55654108	PDCL3P4	3	101425703	A	G	G	0.930511	0.0364826	0.866298	0.999483	0.0483657	0.690616	1	441051	1777	-0.05662	1.0636e-06	COVID-19 Hospitalized	INTERGENIC_VARIANT	EUR
687.4	Disturbance of skin sensation	dermatologic	rs12660421	FOXP4-AS1	6	41488378	G	A	A	0.93674	0.0331055	0.877889	0.999536	0.0483829	0.690649	1	363008	34391	0.35506	1.1424e-09	COVID-19 Critically ill	DOWNSTREAM_GENE_VARIANT	EUR
348.4	Cerebral cysts	neurological	rs7560588	BCL11A	2	60727416	G	A	A	1.192	0.0889761	1.00124	1.4191	0.0483897	0.690649	1	444984	347	-0.12371	2.3396e-07	COVID-19 Critically ill	CODING_TRANSCRIPT_INTRON_VARIANT	EUR
703.1	Ingrowing nail	dermatologic	rs60869999	MYO1C	17	1390948	A	T	T	1.02222	0.0111323	1.00016	1.04477	0.0483899	0.690649	1	405667	24267	0.059541	2.9039e-06	COVID-19 Hospitalized	CODING_TRANSCRIPT_INTRON_VARIANT	EUR
1004	NA	NA	rs111783124	LOC101928126	21	35362848	G	A	A	0.92672	0.0385555	0.859271	0.999463	0.0483949	0.690649	1	436494	3276	0.13532	2.1558e-07	COVID-19 Critically ill	INTERGENIC_VARIANT	EUR
495.11	Chronic obstructive asthma with exacerbation	respiratory	rs61667602	CRHR1	17	43785349	T	C	C	1.10508	0.0506205	1.0007	1.22034	0.0483985	0.690649	1	442595	1063	-0.093554	9.1279e-12	COVID-19 Hospitalized	FIVE_PRIME_UTR_INTRON_VARIANT	EUR
989	Toxic effect of other substances, chiefly nonmedicinal as to source	injuries & poisonings	rs505922	ABO	9	136149229	T	C	C	1.10272	0.0495391	1.00068	1.21516	0.0484091	0.690713	1	442548	895	-0.099884	2.0889e-20	COVID-19 Hospitalized	CODING_TRANSCRIPT_INTRON_VARIANT	EUR
555.1	Regional enteritis	digestive	rs1405655	NR1H2	19	50882619	T	C	C	0.946572	0.027824	0.896334	0.999626	0.04845	0.691043	1	441362	3260	0.075181	1.1208e-11	COVID-19 Hospitalized,COVID-19 Critically ill	CODING_TRANSCRIPT_INTRON_VARIANT	EUR
214	Lipoma	neoplasms	rs7089827	TFAM	10	60157611	C	T	T	1.04385	0.0217466	1.00029	1.0893	0.048452	0.691043	1	415430	14063	-0.14471	2.0338e-06	COVID-19 Critically ill	THREE_PRIME_UTR_EXON_VARIANT	EUR
426.32	Left bundle branch block	circulatory system	rs61667602	CRHR1	17	43785349	T	C	C	1.05046	0.0249482	1.00033	1.10311	0.0484538	0.691043	1	435126	4561	-0.093554	9.1279e-12	COVID-19 Hospitalized	FIVE_PRIME_UTR_INTRON_VARIANT	EUR
695.42	Systemic lupus erythematosus	dermatologic	rs9497053	UTRN	6	145026256	G	A	A	1.12427	0.0593618	1.00079	1.26299	0.048465	0.691043	1	444531	948	-0.064841	1.0064e-06	COVID-19 Hospitalized	CODING_TRANSCRIPT_INTRON_VARIANT	EUR
375.1	Dry eyes	sense organs	rs7579014	BCL11A	2	60707894	G	A	A	0.987628	0.00630947	0.975489	0.999917	0.0484783	0.691043	1	319745	76691	-0.05629	1.2614e-06	COVID-19 Hospitalized	CODING_TRANSCRIPT_INTRON_VARIANT	EUR
324	Other CNS infection and poliomyelitis	neurological	rs581342	LMNA	1	156095466	T	C	C	1.17894	0.0834282	1.0011	1.38837	0.0484798	0.691043	1	444177	965	0.090245	2.6355e-07	COVID-19 Hospitalized	CODING_TRANSCRIPT_INTRON_VARIANT	EUR
840.2	Rotator cuff (capsule) sprain	injuries & poisonings	rs8080583	KANSL1	17	44162597	C	A	A	0.965561	0.0177621	0.932525	0.999767	0.0484838	0.691043	1	426899	9496	-0.12662	2.0785e-08	COVID-19 Critically ill	CODING_TRANSCRIPT_INTRON_VARIANT	EUR
401.3	Other hypertensive complications	circulatory system	rs72655853	SBSPON	8	73985608	A	G	G	0.908994	0.0483591	0.826795	0.999366	0.0484865	0.691043	1	433906	4380	0.22523	8.3915e-07	COVID-19 Critically ill	CODING_TRANSCRIPT_INTRON_VARIANT	EUR
720	Spinal stenosis	musculoskeletal	rs7671107	LOC101929161	4	25449225	G	A	A	0.981353	0.00953978	0.963175	0.999875	0.0484872	0.691043	1	383843	40808	-0.064456	1.0803e-06	COVID-19 Hospitalized	INTERGENIC_VARIANT	EUR
840.3	Joint/ligament sprain	injuries & poisonings	rs72655853	SBSPON	8	73985608	A	G	G	1.0638	0.0313483	1.00041	1.13121	0.0485071	0.691213	1	418699	9386	0.22523	8.3915e-07	COVID-19 Critically ill	CODING_TRANSCRIPT_INTRON_VARIANT	EUR
802	Fracture of pelvis	injuries & poisonings	rs581342	LMNA	1	156095466	T	C	C	1.1437	0.0680602	1.00088	1.30691	0.0485136	0.691213	1	443608	1480	0.090245	2.6355e-07	COVID-19 Hospitalized	CODING_TRANSCRIPT_INTRON_VARIANT	EUR
512.9	Other dyspnea	respiratory	rs35508621	LZTFL1	3	45880481	T	C	C	0.976874	0.0118601	0.954428	0.999848	0.0485203	0.691213	1	319830	65854	0.38931	6.0917e-89	COVID-19 Hospitalized	CODING_TRANSCRIPT_INTRON_VARIANT	EUR
428.1	Congestive heart failure (CHF) NOS	circulatory system	rs67579710	THBS3	1	155173527	G	A	A	1.02438	0.0122109	1.00016	1.04919	0.0485235	0.691213	1	388835	38759	-0.10348	1.0252e-09	COVID-19 Hospitalized	CODING_TRANSCRIPT_INTRON_VARIANT	EUR
536	Disorders of function of stomach	digestive	rs9501257	HLA-DPB1	6	33055355	A	G	G	1.0452	0.0224122	1.00028	1.09214	0.0485433	0.691359	1	416688	11817	0.17269	4.1339e-08	COVID-19 Critically ill	THREE_PRIME_UTR_EXON_VARIANT	EUR
389	Hearing loss	sense organs	rs8052423	SLC22A31	16	89269178	G	T	T	0.986594	0.00684197	0.973453	0.999914	0.048546	0.691359	1	181532	229332	0.13037	1.0019e-06	COVID-19 Critically ill	UPSTREAM_GENE_VARIANT	EUR
426.91	Cardiac pacemaker in situ	circulatory system	rs147812915	KAT7	17	47858295	C	T	T	1.06642	0.0326041	1.00041	1.13679	0.0485586	0.691451	1	424178	16701	0.23438	1.0943e-07	COVID-19 Critically ill	INTERGENIC_VARIANT	EUR
110.1	Dermatophytosis	infectious diseases	rs3746539	PTPRT	20	40702071	G	A	A	1.0113	0.00569636	1.00007	1.02265	0.0485732	0.691537	1	308765	90811	0.05405	1.7723e-06	COVID-19 Hospitalized	THREE_PRIME_UTR_EXON_VARIANT	EUR
700	Corns and callosities	dermatologic	rs9896243	NSF	17	44826056	C	G	G	1.02178	0.0109255	1.00013	1.0439	0.0485895	0.691537	1	398426	27430	-0.13155	3.2234e-08	COVID-19 Critically ill	CODING_TRANSCRIPT_INTRON_VARIANT	EUR
346	Abnormal findings on study of brain and/or nervous system	neurological	rs467843	TRAPPC13	5	64945715	A	G	G	1.13577	0.0645554	1.00079	1.28897	0.0485904	0.691537	1	441702	621	-0.089724	1.7259e-06	COVID-19 Critically ill	CODING_TRANSCRIPT_INTRON_VARIANT	EUR
280.2	Iron deficiency anemia secondary to blood loss (chronic)	hematopoietic	rs1250993	LOC101929525	10	81399565	C	G	G	1.05067	0.025062	1.00031	1.10357	0.0485943	0.691537	1	434209	4325	0.12403	5.3767e-08	COVID-19 Critically ill	INTERGENIC_VARIANT	EUR
272.13	Mixed hyperlipidemia	endocrine/metabolic	rs622568	SEC61G	7	54647894	A	C	C	0.985595	0.00735802	0.971483	0.999912	0.0486114	0.691537	1	318693	90221	0.11965	2.6006e-06	COVID-19 Critically ill	INTERGENIC_VARIANT	EUR
535	Gastritis and duodenitis	digestive	rs495828	ABO	9	136154867	G	T	T	0.976881	0.0118617	0.954432	0.999858	0.0486215	0.691537	1	393193	22473	-0.13432	6.5649e-10	COVID-19 Critically ill	UPSTREAM_GENE_VARIANT	EUR
792	Abnormal Papanicolaou smear of cervix and cervical HPV	genitourinary	rs12660421	FOXP4-AS1	6	41488378	G	A	A	1.20317	0.0938001	1.00112	1.446	0.0486269	0.691537	1	439847	3777	0.35506	1.1424e-09	COVID-19 Critically ill	DOWNSTREAM_GENE_VARIANT	EUR
753.1	Congenital cataract and lens anomalies	congenital anomalies	rs467843	TRAPPC13	5	64945715	A	G	G	0.836895	0.0902995	0.701145	0.998928	0.0486276	0.691537	1	444398	290	-0.089724	1.7259e-06	COVID-19 Critically ill	CODING_TRANSCRIPT_INTRON_VARIANT	EUR
198	Secondary malignant neoplasm	neoplasms	rs12809318	FBRSL1	12	133140840	T	C	C	1.024	0.0120271	1.00014	1.04842	0.0486296	0.691537	1	425144	15450	-0.062781	9.5289e-09	COVID-19 Hospitalized	CODING_TRANSCRIPT_INTRON_VARIANT	EUR
705	Disorders of sweat glands	dermatologic	rs61667602	CRHR1	17	43785349	T	C	C	1.06228	0.0306421	1.00036	1.12803	0.048636	0.691537	1	436655	3011	-0.093554	9.1279e-12	COVID-19 Hospitalized	FIVE_PRIME_UTR_INTRON_VARIANT	EUR
081	Infection/inflammation of internal prosthetic device; implant; and graft	infectious diseases	rs732990	CIB4	2	26842146	C	G	G	0.949149	0.0264687	0.901164	0.999688	0.0486369	0.691537	1	439787	3008	0.056389	5.6358e-07	COVID-19 Hospitalized	CODING_TRANSCRIPT_INTRON_VARIANT	EUR
255.12	Hyperaldosteronism	endocrine/metabolic	rs766826	ELF5	11	34528766	C	T	T	0.879703	0.0650033	0.774471	0.999234	0.0486379	0.691537	1	444982	659	-0.082134	1.155e-11	COVID-19 Hospitalized	CODING_TRANSCRIPT_INTRON_VARIANT	EUR
426.23	Second degree AV block	circulatory system	rs35154152	THBS3	1	155172725	T	C	C	1.10847	0.0522295	1.00061	1.22795	0.0486525	0.691657	1	442323	1750	-0.20528	2.3574e-11	COVID-19 Critically ill	SYNONYMOUS_VARIANT	EUR
733.6	Costochondritis	musculoskeletal	rs77534576	DLX4	17	47940666	C	T	T	1.44471	0.186608	1.00216	2.08267	0.0486613	0.691659	1	442148	604	0.20794	1.7585e-10	COVID-19 Hospitalized	INTERGENIC_VARIANT	EUR
681	Superficial cellulitis and abscess	dermatologic	rs11085727	TYK2	19	10466123	C	T	T	1.01302	0.00656064	1.00008	1.02613	0.0486755	0.691659	1	330378	69347	0.17253	2.3333e-18	COVID-19 Critically ill,COVID-19 Hospitalized	CODING_TRANSCRIPT_INTRON_VARIANT	EUR
426.3	Bundle branch block	circulatory system	rs62200027	CASC20	20	6469515	G	A	A	0.971902	0.014457	0.944749	0.999834	0.0486762	0.691659	1	420060	12071	-0.053006	3.3456e-06	COVID-19 Hospitalized,COVID-19 Critically ill	NON_CODING_TRANSCRIPT_INTRON_VARIANT	EUR
257.1	Testicular hypofunction	endocrine/metabolic	rs5023077	FBRSL1	12	133141973	T	C	C	1.01979	0.00993974	1.00011	1.03985	0.0486907	0.691659	1	414941	23062	-0.090901	1.5172e-06	COVID-19 Critically ill	CODING_TRANSCRIPT_INTRON_VARIANT	EUR
174	Breast cancer	neoplasms	rs61667602	CRHR1	17	43785349	T	C	C	0.930268	0.0366685	0.865756	0.999586	0.0486949	0.691659	1	442407	2462	-0.093554	9.1279e-12	COVID-19 Hospitalized	FIVE_PRIME_UTR_INTRON_VARIANT	EUR
561	Symptoms involving digestive system	digestive	rs505922	ABO	9	136149229	T	C	C	0.986455	0.00691856	0.973168	0.999922	0.0486978	0.691659	1	341178	55423	-0.099884	2.0889e-20	COVID-19 Hospitalized	CODING_TRANSCRIPT_INTRON_VARIANT	EUR
427.1	Paroxysmal tachycardia, unspecified	circulatory system	rs77534576	DLX4	17	47940666	C	T	T	1.0918	0.0445593	1.00049	1.19144	0.0487265	0.691659	1	420250	14073	0.20794	1.7585e-10	COVID-19 Hospitalized	INTERGENIC_VARIANT	EUR
1013	NA	NA	rs721917	SFTPD	10	81706324	A	G	G	1.02515	0.0126044	1.00014	1.0508	0.0487289	0.691659	1	417950	13409	0.055247	2.0819e-07	COVID-19 Hospitalized	SYNONYMOUS_VARIANT	EUR
696.2	Parapsoriasis	dermatologic	rs77534576	DLX4	17	47940666	C	T	T	1.78463	0.293873	1.00324	3.17463	0.0487291	0.691659	1	445424	202	0.20794	1.7585e-10	COVID-19 Hospitalized	INTERGENIC_VARIANT	EUR
754.2	Spondylolisthesis, congenital	congenital anomalies	rs8080583	KANSL1	17	44162597	C	A	A	0.916474	0.044254	0.840332	0.999515	0.0487312	0.691659	1	442512	1541	-0.12662	2.0785e-08	COVID-19 Critically ill	CODING_TRANSCRIPT_INTRON_VARIANT	EUR
910	Superficial injury, infected	injuries & poisonings	rs76423999	SLC12A7	5	1098067	T	A	A	0.712069	0.1723	0.507996	0.998122	0.0487386	0.691659	1	442368	442	0.18412	3.8813e-07	COVID-19 Critically ill	CODING_TRANSCRIPT_INTRON_VARIANT	EUR
451.2	Phlebitis and thrombophlebitis of lower extremities	circulatory system	rs13179014	SPEF2	5	35693227	A	C	C	0.933183	0.0350882	0.871164	0.999618	0.0487396	0.691659	1	440489	2005	-0.061249	6.1057e-07	COVID-19 Hospitalized	CODING_TRANSCRIPT_INTRON_VARIANT	EUR
735.21	Hammer toe (acquired)	musculoskeletal	rs505922	ABO	9	136149229	T	C	C	1.02158	0.0108306	1.00012	1.04349	0.04874	0.691659	1	414463	20143	-0.099884	2.0889e-20	COVID-19 Hospitalized	CODING_TRANSCRIPT_INTRON_VARIANT	EUR
331	Other cerebral degenerations	neurological	rs10129899	LINC00637	14	104330432	C	A	A	1.06669	0.0327626	1.00035	1.13744	0.0487597	0.691659	1	438358	2112	-0.057002	2.1916e-06	COVID-19 Hospitalized	INTERGENIC_VARIANT	EUR
426.32	Left bundle branch block	circulatory system	rs111837807	CCHCR1	6	31121232	T	C	C	0.925626	0.0392185	0.857142	0.999582	0.0487661	0.691659	1	435126	4561	0.20363	2.152e-11	COVID-19 Critically ill,COVID-19 Hospitalized	CODING_TRANSCRIPT_INTRON_VARIANT	EUR
585	Renal failure	genitourinary	rs10129899	LINC00637	14	104330432	C	A	A	0.988197	0.006025	0.976596	0.999936	0.0487672	0.691659	1	338642	81191	-0.057002	2.1916e-06	COVID-19 Hospitalized	INTERGENIC_VARIANT	EUR
618	Genital prolapse	genitourinary	rs2284028	NCF4	22	37265172	A	C	C	1.44244	0.185904	1.00197	2.07654	0.0487723	0.691659	1	443181	1677	0.31271	4.1737e-06	COVID-19 Critically ill	CODING_TRANSCRIPT_INTRON_VARIANT	EUR
426.23	Second degree AV block	circulatory system	rs67579710	THBS3	1	155173527	G	A	A	1.10863	0.0523323	1.00055	1.22838	0.0487761	0.691659	1	442323	1750	-0.10348	1.0252e-09	COVID-19 Hospitalized	CODING_TRANSCRIPT_INTRON_VARIANT	EUR
592.2	Urethritis and urethral syndrome	genitourinary	rs6869036	MGAT1	5	180223327	C	T	T	1.42024	0.178037	1.00188	2.0133	0.0487769	0.691659	1	442984	558	0.25536	1.7578e-06	COVID-19 Critically ill	FIVE_PRIME_UTR_INTRON_VARIANT	EUR
440.21	Atherosclerosis of native arteries of the extremities with ulceration or gangrene	circulatory system	rs467843	TRAPPC13	5	64945715	A	G	G	1.06345	0.0312243	1.00032	1.13057	0.0487977	0.691659	1	441162	2598	-0.089724	1.7259e-06	COVID-19 Critically ill	CODING_TRANSCRIPT_INTRON_VARIANT	EUR
377.3	Optic neuritis/neuropathy	sense organs	rs77534576	DLX4	17	47940666	C	T	T	0.835961	0.0909363	0.699489	0.999059	0.0488017	0.691659	1	437419	4113	0.20794	1.7585e-10	COVID-19 Hospitalized	INTERGENIC_VARIANT	EUR
180	Cervical cancer and dysplasia	neoplasms	rs495828	ABO	9	136154867	G	T	T	1.08599	0.0418707	1.00043	1.17888	0.0488077	0.691659	1	443139	1715	-0.13432	6.5649e-10	COVID-19 Critically ill	UPSTREAM_GENE_VARIANT	EUR
512.2	Painful respiration	respiratory	rs2277732	DPP9	19	4723670	C	A	A	0.963272	0.0189923	0.928074	0.999805	0.0488095	0.691659	1	415565	7417	0.11697	6.1912e-22	COVID-19 Hospitalized,COVID-19 Critically ill	FIVE_PRIME_UTR_INTRON_VARIANT	EUR
289.4	Lymphadenitis	hematopoietic	rs622568	SEC61G	7	54647894	A	C	C	1.03783	0.0188453	1.00019	1.07688	0.0488231	0.691659	1	419245	10448	0.11965	2.6006e-06	COVID-19 Critically ill	INTERGENIC_VARIANT	EUR
569.2	Gastrointestinal complications	digestive	rs12660421	FOXP4-AS1	6	41488378	G	A	A	1.29404	0.13084	1.00133	1.67231	0.0488275	0.691659	1	440375	1578	0.35506	1.1424e-09	COVID-19 Critically ill	DOWNSTREAM_GENE_VARIANT	EUR
590	Pyelonephritis	genitourinary	rs10086829	COL14A1	8	121149129	G	A	A	1.06882	0.0337832	1.00034	1.14198	0.0488437	0.691659	1	439135	2822	-0.097352	3.8599e-06	COVID-19 Critically ill	FIVE_PRIME_UTR_INTRON_VARIANT	EUR
609.2	Abnormal spermatozoa	genitourinary	rs7671107	LOC101929161	4	25449225	G	A	A	1.09766	0.0472999	1.00047	1.20428	0.0488453	0.691659	1	442188	1582	-0.064456	1.0803e-06	COVID-19 Hospitalized	INTERGENIC_VARIANT	EUR
876	Posttraumatic wound infection not elsewhere classified	injuries & poisonings	rs5023077	FBRSL1	12	133141973	T	C	C	1.09613	0.0465936	1.00046	1.20094	0.0488469	0.691659	1	441443	985	-0.090901	1.5172e-06	COVID-19 Critically ill	CODING_TRANSCRIPT_INTRON_VARIANT	EUR
367.4	NA	NA	rs7579014	BCL11A	2	60707894	G	A	A	0.989603	0.00530569	0.979365	0.999947	0.0488476	0.691659	1	184147	199367	-0.05629	1.2614e-06	COVID-19 Hospitalized	CODING_TRANSCRIPT_INTRON_VARIANT	EUR
453	Chronic venous hypertension	circulatory system	rs111837807	CCHCR1	6	31121232	T	C	C	0.898741	0.0541962	0.808169	0.999462	0.0488505	0.691659	1	441642	2467	0.20363	2.152e-11	COVID-19 Critically ill,COVID-19 Hospitalized	CODING_TRANSCRIPT_INTRON_VARIANT	EUR
300.1	Anxiety disorder	mental disorders	rs61667602	CRHR1	17	43785349	T	C	C	1.01233	0.00622381	1.00006	1.02476	0.0488647	0.691659	1	297154	112013	-0.093554	9.1279e-12	COVID-19 Hospitalized	FIVE_PRIME_UTR_INTRON_VARIANT	EUR
070	Viral hepatitis	infectious diseases	rs4830964	.	23	15515319	C	G	G	0.984103	0.00813545	0.968536	0.99992	0.0488658	0.691659	1	420238	20872	0.046578	2.9701e-06	COVID-19 Hospitalized	SEQUENCE_VARIANT	EUR
191.11	Cancer of brain	neoplasms	rs4830964	.	23	15515319	C	G	G	1.06956	0.0341386	1.00033	1.14357	0.0488686	0.691659	1	443948	1086	0.046578	2.9701e-06	COVID-19 Hospitalized	SEQUENCE_VARIANT	EUR
498	Acute bronchospasm	respiratory	rs34488998	NKAIN3	8	63408372	G	A	A	1.30815	0.136374	1.00133	1.70899	0.0488728	0.691659	1	441246	633	0.1355	3.4644e-06	COVID-19 Hospitalized	CODING_TRANSCRIPT_INTRON_VARIANT	EUR
151	Cancer of stomach	neoplasms	rs7605877	FOXI3	2	88559025	T	C	C	1.14001	0.0665301	1.00064	1.29879	0.048885	0.691659	1	444205	1052	-0.071053	3.3369e-06	COVID-19 Hospitalized	INTERGENIC_VARIANT	EUR
365.2	Primary angle-closure glaucoma	sense organs	rs2277732	DPP9	19	4723670	C	A	A	0.961166	0.0201097	0.924019	0.999806	0.048885	0.691659	1	435044	6698	0.11697	6.1912e-22	COVID-19 Hospitalized,COVID-19 Critically ill	FIVE_PRIME_UTR_INTRON_VARIANT	EUR
556.1	Ulceration of intestine	digestive	rs35508621	LZTFL1	3	45880481	T	C	C	0.841703	0.0874999	0.709053	0.999169	0.0489002	0.691659	1	441034	1135	0.38931	6.0917e-89	COVID-19 Hospitalized	CODING_TRANSCRIPT_INTRON_VARIANT	EUR
364	Corneal opacity and other disorders of cornea	sense organs	rs495828	ABO	9	136154867	G	T	T	1.03325	0.0166095	1.00016	1.06744	0.0489012	0.691659	1	424450	10805	-0.13432	6.5649e-10	COVID-19 Critically ill	UPSTREAM_GENE_VARIANT	EUR
366.2	Senile cataract	sense organs	rs10129899	LINC00637	14	104330432	C	A	A	0.989771	0.00522048	0.979696	0.999951	0.0489038	0.691659	1	211763	192273	-0.057002	2.1916e-06	COVID-19 Hospitalized	INTERGENIC_VARIANT	EUR
250.23	Type 2 diabetes with ophthalmic manifestations	endocrine/metabolic	rs72655853	SBSPON	8	73985608	A	G	G	0.962142	0.0195967	0.925888	0.999816	0.0489106	0.691659	1	400916	26974	0.22523	8.3915e-07	COVID-19 Critically ill	CODING_TRANSCRIPT_INTRON_VARIANT	EUR
288.2	Elevated white blood cell count	hematopoietic	rs10086829	COL14A1	8	121149129	G	A	A	0.968261	0.016378	0.937673	0.999846	0.0489119	0.691659	1	414052	11696	-0.097352	3.8599e-06	COVID-19 Critically ill	FIVE_PRIME_UTR_INTRON_VARIANT	EUR
351	Other peripheral nerve disorders	neurological	rs60305836	CDH8	16	61709381	A	C	C	0.98304	0.00868614	0.966445	0.999919	0.0489153	0.691659	1	333092	77494	0.086719	1.1846e-06	COVID-19 Hospitalized	CODING_TRANSCRIPT_INTRON_VARIANT	EUR
727.8	Plica syndrome	musculoskeletal	rs76073397	MIR548H2	16	11386452	T	C	C	1.36158	0.156729	1.00146	1.85119	0.0489184	0.691659	1	444938	227	0.14454	9.6663e-07	COVID-19 Critically ill,COVID-19 Hospitalized	INTERGENIC_VARIANT	EUR
420	Carditis	circulatory system	rs9497053	UTRN	6	145026256	G	A	A	0.955037	0.0233615	0.912294	0.999783	0.0489237	0.691659	1	430968	6738	-0.064841	1.0064e-06	COVID-19 Hospitalized	CODING_TRANSCRIPT_INTRON_VARIANT	EUR
415.21	Primary pulmonary hypertension	circulatory system	rs76073397	MIR548H2	16	11386452	T	C	C	1.12957	0.0618726	1.00057	1.27521	0.0489276	0.691659	1	441359	1633	0.14454	9.6663e-07	COVID-19 Critically ill,COVID-19 Hospitalized	INTERGENIC_VARIANT	EUR
526.9	Jaw disease NOS	digestive	rs77534576	DLX4	17	47940666	C	T	T	1.43964	0.185053	1.0017	2.06905	0.0489377	0.691695	1	443030	621	0.20794	1.7585e-10	COVID-19 Hospitalized	INTERGENIC_VARIANT	EUR
350.1	Abnormal involuntary movements	neurological	rs60869999	MYO1C	17	1390948	A	T	T	0.974986	0.0128649	0.95071	0.999883	0.0489463	0.691695	1	408714	18081	0.059541	2.9039e-06	COVID-19 Hospitalized	CODING_TRANSCRIPT_INTRON_VARIANT	EUR
681.6	Cellulitis and abscess of foot, toe	dermatologic	rs10774671	OAS1	12	113357193	G	A	A	1.04986	0.0247103	1.00022	1.10196	0.0489485	0.691695	1	437319	3673	0.12569	3.6032e-11	COVID-19 Critically ill	SPLICE_ACCEPTOR_VARIANT	EUR
253	Disorders of the pituitary gland and its hypothalamic control	endocrine/metabolic	rs11702230	LOC101928126	21	35377591	C	T	T	1.05873	0.0289853	1.00026	1.12061	0.0489778	0.691718	1	434803	5895	0.099731	3.223e-09	COVID-19 Hospitalized	INTERGENIC_VARIANT	EUR
411.41	Aneurysm and dissection of heart	circulatory system	rs1453205	LOC101928196	2	19901073	C	T	T	0.868725	0.0714848	0.755152	0.999379	0.0489932	0.691718	1	444451	411	0.096992	3.6368e-06	COVID-19 Critically ill	INTERGENIC_VARIANT	EUR
272.1	Hyperlipidemia	endocrine/metabolic	rs10774671	OAS1	12	113357193	G	A	A	1.01163	0.00587492	1.00005	1.02335	0.0489994	0.691718	1	96215	323851	0.12569	3.6032e-11	COVID-19 Critically ill	SPLICE_ACCEPTOR_VARIANT	EUR
362.2	Degeneration of macula and posterior pole of retina	sense organs	rs72655853	SBSPON	8	73985608	A	G	G	0.971473	0.0147021	0.943879	0.999874	0.0490057	0.691718	1	368316	54877	0.22523	8.3915e-07	COVID-19 Critically ill	CODING_TRANSCRIPT_INTRON_VARIANT	EUR
344	Other paralytic syndromes	neurological	rs62200027	CASC20	20	6469515	G	A	A	0.956718	0.022477	0.915485	0.999807	0.0490064	0.691718	1	436639	4883	-0.053006	3.3456e-06	COVID-19 Hospitalized,COVID-19 Critically ill	NON_CODING_TRANSCRIPT_INTRON_VARIANT	EUR
427.9	Palpitations	circulatory system	rs11085727	TYK2	19	10466123	C	T	T	1.02331	0.0117035	1.0001	1.04705	0.0490081	0.691718	1	405701	18739	0.17253	2.3333e-18	COVID-19 Critically ill,COVID-19 Hospitalized	CODING_TRANSCRIPT_INTRON_VARIANT	EUR
565	Anal and rectal conditions	digestive	rs12259804	PLEKHS1	10	115573378	T	C	C	1.0614	0.0302712	1.00026	1.12628	0.0490124	0.691718	1	407562	14101	-0.27547	4.8674e-08	COVID-19 Critically ill	INTERGENIC_VARIANT	EUR
962.3	Hormones and synthetic substitutes causing adverse effects in therapeutic use	injuries & poisonings	rs9577395	ATP11A	13	113534984	C	G	G	1.17461	0.0817551	1.0007	1.37874	0.0490139	0.691718	1	443333	423	0.064829	8.6068e-07	COVID-19 Hospitalized,COVID-19 Critically ill	CODING_TRANSCRIPT_INTRON_VARIANT	EUR
602	Other disorders of prostate	genitourinary	rs12567716	FOXD2	1	48197570	T	C	C	1.05505	0.0272222	1.00023	1.11287	0.0490199	0.691718	1	428400	7204	-0.090753	1.4878e-06	COVID-19 Hospitalized	INTERGENIC_VARIANT	EUR
512.7	Shortness of breath	respiratory	rs11085727	TYK2	19	10466123	C	T	T	1.01237	0.00624686	1.00005	1.02484	0.0490215	0.691718	1	308471	81413	0.17253	2.3333e-18	COVID-19 Critically ill,COVID-19 Hospitalized	CODING_TRANSCRIPT_INTRON_VARIANT	EUR
477	Epistaxis or throat hemorrhage	respiratory	rs7605877	FOXI3	2	88559025	T	C	C	1.04922	0.0244084	1.00021	1.10063	0.0490244	0.691718	1	427423	8471	-0.071053	3.3369e-06	COVID-19 Hospitalized	INTERGENIC_VARIANT	EUR
411.4	Coronary atherosclerosis	circulatory system	rs1453205	LOC101928196	2	19901073	C	T	T	0.989621	0.00530057	0.979393	0.999956	0.049032	0.691718	1	303120	117872	0.096992	3.6368e-06	COVID-19 Critically ill	INTERGENIC_VARIANT	EUR
282.8	Other hemoglobinopathies	hematopoietic	rs505922	ABO	9	136149229	T	C	C	0.895801	0.0559069	0.80283	0.999538	0.0490419	0.691718	1	444266	751	-0.099884	2.0889e-20	COVID-19 Hospitalized	CODING_TRANSCRIPT_INTRON_VARIANT	EUR
528	Diseases of the oral soft tissues, excluding lesions specific for gingiva and tongue	digestive	rs9896243	NSF	17	44826056	C	G	G	0.967163	0.0169637	0.935535	0.99986	0.0490429	0.691718	1	414449	11108	-0.13155	3.2234e-08	COVID-19 Critically ill	CODING_TRANSCRIPT_INTRON_VARIANT	EUR
346.2	Nonspecific abnormal results of function study of brain and central nervous system	neurological	rs7960611	CLEC1A	12	10230416	G	A	A	0.808828	0.107816	0.654762	0.999147	0.0490821	0.691718	1	443204	433	-0.1584	3.3086e-07	COVID-19 Critically ill	CODING_TRANSCRIPT_INTRON_VARIANT	EUR
750.22	Congenital anomaly of gallbladder, bile ducts, liver, pancreas	congenital anomalies	rs9501257	HLA-DPB1	6	33055355	A	G	G	1.21024	0.0969669	1.00076	1.46355	0.0490861	0.691718	1	444029	557	0.17269	4.1339e-08	COVID-19 Critically ill	THREE_PRIME_UTR_EXON_VARIANT	EUR
249	Secondary diabetes mellitus	endocrine/metabolic	rs505922	ABO	9	136149229	T	C	C	1.03894	0.0194121	1.00015	1.07923	0.0490911	0.691718	1	431724	6012	-0.099884	2.0889e-20	COVID-19 Hospitalized	CODING_TRANSCRIPT_INTRON_VARIANT	EUR
1010.1	NA	NA	rs76073397	MIR548H2	16	11386452	T	C	C	0.955355	0.0232108	0.912867	0.99982	0.049099	0.691718	1	411181	14337	0.14454	9.6663e-07	COVID-19 Critically ill,COVID-19 Hospitalized	INTERGENIC_VARIANT	EUR
496.1	Emphysema	respiratory	rs9367106	LOC100505711	6	41483390	G	C	C	1.11406	0.0548909	1.00043	1.2406	0.0491013	0.691718	1	423804	10288	0.20225	3.4038e-11	COVID-19 Hospitalized	INTERGENIC_VARIANT	EUR
277.1	Disorders of porphyrin metabolism	endocrine/metabolic	rs67579710	THBS3	1	155173527	G	A	A	0.782298	0.124774	0.612581	0.999034	0.0491014	0.691718	1	445381	400	-0.10348	1.0252e-09	COVID-19 Hospitalized	CODING_TRANSCRIPT_INTRON_VARIANT	EUR
425.11	Hypertrophic obstructive cardiomyopathy	circulatory system	rs7671107	LOC101929161	4	25449225	G	A	A	0.874764	0.0679997	0.765613	0.999475	0.0491048	0.691718	1	444807	685	-0.064456	1.0803e-06	COVID-19 Hospitalized	INTERGENIC_VARIANT	EUR
283	Acquired hemolytic anemias	hematopoietic	rs60305836	CDH8	16	61709381	A	C	C	0.835199	0.0915248	0.698046	0.999301	0.0491133	0.691718	1	444525	637	0.086719	1.1846e-06	COVID-19 Hospitalized	CODING_TRANSCRIPT_INTRON_VARIANT	EUR
473.4	Voice disturbance	respiratory	rs75505823	LRP1	12	57540956	G	T	T	0.943145	0.0297501	0.889723	0.999774	0.0491169	0.691718	1	421065	14397	-0.20852	3.0745e-06	COVID-19 Critically ill	CODING_TRANSCRIPT_INTRON_VARIANT	EUR
285.1	Acute posthemorrhagic anemia	hematopoietic	rs732990	CIB4	2	26842146	C	G	G	0.961154	0.0201376	0.923957	0.999848	0.0491251	0.691718	1	428626	5243	0.056389	5.6358e-07	COVID-19 Hospitalized	CODING_TRANSCRIPT_INTRON_VARIANT	EUR
289.1	Myelofibrosis	hematopoietic	rs13179014	SPEF2	5	35693227	A	C	C	0.816416	0.103091	0.667054	0.999223	0.0491254	0.691718	1	445683	244	-0.061249	6.1057e-07	COVID-19 Hospitalized	CODING_TRANSCRIPT_INTRON_VARIANT	EUR
279.7	Other immunological findings	endocrine/metabolic	rs35154152	THBS3	1	155172725	T	C	C	1.1222	0.0585974	1.00044	1.25877	0.0491283	0.691718	1	441677	1372	-0.20528	2.3574e-11	COVID-19 Critically ill	SYNONYMOUS_VARIANT	EUR
1009	NA	NA	rs75505823	LRP1	12	57540956	G	T	T	0.961899	0.0197441	0.925387	0.999852	0.0491319	0.691718	1	362638	34238	-0.20852	3.0745e-06	COVID-19 Critically ill	CODING_TRANSCRIPT_INTRON_VARIANT	EUR
277.1	Disorders of porphyrin metabolism	endocrine/metabolic	rs35154152	THBS3	1	155172725	T	C	C	0.782707	0.124529	0.613197	0.999075	0.0491381	0.691718	1	445381	400	-0.20528	2.3574e-11	COVID-19 Critically ill	SYNONYMOUS_VARIANT	EUR
721.8	Other allied disorders of spine	musculoskeletal	rs10774671	OAS1	12	113357193	G	A	A	1.0939	0.0456173	1.00034	1.19621	0.0491383	0.691718	1	439479	1087	0.12569	3.6032e-11	COVID-19 Critically ill	SPLICE_ACCEPTOR_VARIANT	EUR
592.11	Acute cystitis	genitourinary	rs5023077	FBRSL1	12	133141973	T	C	C	1.08111	0.0396413	1.00029	1.16846	0.04914	0.691718	1	439360	1366	-0.090901	1.5172e-06	COVID-19 Critically ill	CODING_TRANSCRIPT_INTRON_VARIANT	EUR
555.2	Ulcerative colitis	digestive	rs60305836	CDH8	16	61709381	A	C	C	0.939605	0.0316643	0.883065	0.999765	0.0491404	0.691718	1	437345	4977	0.086719	1.1846e-06	COVID-19 Hospitalized	CODING_TRANSCRIPT_INTRON_VARIANT	EUR
292.6	Hallucinations	mental disorders	rs6869036	MGAT1	5	180223327	C	T	T	0.707217	0.176086	0.500805	0.998705	0.0491463	0.691718	1	442129	1041	0.25536	1.7578e-06	COVID-19 Critically ill	FIVE_PRIME_UTR_INTRON_VARIANT	EUR
530.2	Esophageal bleeding (varices/hemorrhage)	digestive	rs35154152	THBS3	1	155172725	T	C	C	0.931463	0.0360903	0.867852	0.999737	0.0491549	0.691718	1	437091	4199	-0.20528	2.3574e-11	COVID-19 Critically ill	SYNONYMOUS_VARIANT	EUR
323	Encephalitis	neurological	rs35705950	MUC5B	11	1241221	G	T	T	1.20038	0.0928436	1.00067	1.43995	0.0491608	0.691718	1	444790	523	-0.11177	1.2224e-08	COVID-19 Hospitalized,COVID-19 Critically ill	UPSTREAM_GENE_VARIANT	EUR
689	Disorder of skin and subcutaneous tissue NOS	dermatologic	rs1453205	LOC101928196	2	19901073	C	T	T	0.984625	0.00787654	0.969541	0.999943	0.049164	0.691718	1	347632	38624	0.096992	3.6368e-06	COVID-19 Critically ill	INTERGENIC_VARIANT	EUR
580.11	Proliferative glomerulonephritis	genitourinary	rs77534576	DLX4	17	47940666	C	T	T	1.68042	0.263861	1.00189	2.81848	0.0491709	0.691729	1	445454	269	0.20794	1.7585e-10	COVID-19 Hospitalized	INTERGENIC_VARIANT	EUR
279.1	Immunity deficiency	endocrine/metabolic	rs9896243	NSF	17	44826056	C	G	G	1.11111	0.0535719	1.00036	1.23412	0.0492183	0.69231	1	443900	1006	-0.13155	3.2234e-08	COVID-19 Critically ill	CODING_TRANSCRIPT_INTRON_VARIANT	EUR
655	Known or suspected fetal abnormality affecting management of mother	pregnancy complications	rs55654108	PDCL3P4	3	101425703	A	G	G	0.883444	0.0630161	0.7808	0.999582	0.0492291	0.692324	1	444896	666	-0.05662	1.0636e-06	COVID-19 Hospitalized	INTERGENIC_VARIANT	EUR
172.2	Other non-epithelial cancer of skin	neoplasms	rs12809318	FBRSL1	12	133140840	T	C	C	1.01282	0.00647839	1.00004	1.02576	0.0492315	0.692324	1	360737	64695	-0.062781	9.5289e-09	COVID-19 Hospitalized	CODING_TRANSCRIPT_INTRON_VARIANT	EUR
244	Hypothyroidism	endocrine/metabolic	rs72655853	SBSPON	8	73985608	A	G	G	0.973203	0.0138127	0.94721	0.99991	0.0492464	0.692411	1	376809	59132	0.22523	8.3915e-07	COVID-19 Critically ill	CODING_TRANSCRIPT_INTRON_VARIANT	EUR
333	Extrapyramidal disease and abnormal movement disorders	neurological	rs61667602	CRHR1	17	43785349	T	C	C	1.02376	0.0119418	1.00008	1.048	0.0492519	0.692411	1	410690	21115	-0.093554	9.1279e-12	COVID-19 Hospitalized	FIVE_PRIME_UTR_INTRON_VARIANT	EUR
656	Other perinatal conditions of fetus or newborn	pregnancy complications	rs7605877	FOXI3	2	88559025	T	C	C	0.837006	0.0904898	0.700976	0.999432	0.0492711	0.692411	1	443720	752	-0.071053	3.3369e-06	COVID-19 Hospitalized	INTERGENIC_VARIANT	EUR
414	Other forms of chronic heart disease	circulatory system	rs78313563	ESS2	22	19136365	G	A	A	0.867948	0.0720321	0.753667	0.999557	0.0492851	0.692411	1	416041	12954	0.40873	6.5914e-07	COVID-19 Critically ill	UPSTREAM_GENE_VARIANT	EUR
278.1	Obesity	endocrine/metabolic	rs7671107	LOC101929161	4	25449225	G	A	A	0.988421	0.00592445	0.97701	0.999965	0.0493074	0.692411	1	245913	167485	-0.064456	1.0803e-06	COVID-19 Hospitalized	INTERGENIC_VARIANT	EUR
274.21	Chondrocalcinosis	endocrine/metabolic	rs12660421	FOXP4-AS1	6	41488378	G	A	A	0.779267	0.126864	0.607714	0.999248	0.0493105	0.692411	1	440683	2426	0.35506	1.1424e-09	COVID-19 Critically ill	DOWNSTREAM_GENE_VARIANT	EUR
579.8	Nonspecific abnormal findings in stool contents	digestive	rs2924480	ELF5	11	34529831	T	C	C	1.03861	0.0192687	1.00011	1.07858	0.0493117	0.692411	1	418775	7031	-0.11648	2.817e-07	COVID-19 Critically ill	CODING_TRANSCRIPT_INTRON_VARIANT	EUR
733.6	Costochondritis	musculoskeletal	rs505922	ABO	9	136149229	T	C	C	1.12534	0.0600654	1.00035	1.26593	0.0493135	0.692411	1	442148	604	-0.099884	2.0889e-20	COVID-19 Hospitalized	CODING_TRANSCRIPT_INTRON_VARIANT	EUR
433.31	Transient cerebral ischemia	circulatory system	rs7605877	FOXI3	2	88559025	T	C	C	1.02784	0.01397	1.00008	1.05637	0.0493203	0.692411	1	401491	28079	-0.071053	3.3369e-06	COVID-19 Hospitalized	INTERGENIC_VARIANT	EUR
509.8	Dependence on respirator [Ventilator] or supplemental oxygen	respiratory	rs915823	TMPRSS2	21	42851454	A	C	C	0.959852	0.0208455	0.921426	0.99988	0.0493327	0.692411	1	429603	8142	-0.066039	1.6687e-06	COVID-19 Hospitalized	CODING_TRANSCRIPT_INTRON_VARIANT	EUR
749	Congenital anomalies of face and neck	congenital anomalies	rs7579014	BCL11A	2	60707894	G	A	A	1.14472	0.0687609	1.00039	1.30987	0.0493435	0.692411	1	443718	524	-0.05629	1.2614e-06	COVID-19 Hospitalized	CODING_TRANSCRIPT_INTRON_VARIANT	EUR
455	Hemorrhoids	circulatory system	rs78313563	ESS2	22	19136365	G	A	A	1.07024	0.0345354	1.00019	1.14519	0.0493455	0.692411	1	326151	55951	0.40873	6.5914e-07	COVID-19 Critically ill	UPSTREAM_GENE_VARIANT	EUR
530.2	Esophageal bleeding (varices/hemorrhage)	digestive	rs67579710	THBS3	1	155173527	G	A	A	0.931393	0.03616	0.867668	0.999798	0.0493502	0.692411	1	437091	4199	-0.10348	1.0252e-09	COVID-19 Hospitalized	CODING_TRANSCRIPT_INTRON_VARIANT	EUR
317	Alcohol-related disorders	mental disorders	rs5023077	FBRSL1	12	133141973	T	C	C	1.01183	0.00598532	1.00003	1.02377	0.0493536	0.692411	1	346550	77165	-0.090901	1.5172e-06	COVID-19 Critically ill	CODING_TRANSCRIPT_INTRON_VARIANT	EUR
288.2	Elevated white blood cell count	hematopoietic	rs9501257	HLA-DPB1	6	33055355	A	G	G	0.955187	0.0233264	0.9125	0.999871	0.0493548	0.692411	1	414052	11696	0.17269	4.1339e-08	COVID-19 Critically ill	THREE_PRIME_UTR_EXON_VARIANT	EUR
696.42	Psoriatic arthropathy	dermatologic	rs12809318	FBRSL1	12	133140840	T	C	C	0.947893	0.0272267	0.898636	0.99985	0.0493577	0.692411	1	442236	2916	-0.062781	9.5289e-09	COVID-19 Hospitalized	CODING_TRANSCRIPT_INTRON_VARIANT	EUR
714	Rheumatoid arthritis and other inflammatory polyarthropathies	musculoskeletal	rs8080583	KANSL1	17	44162597	C	A	A	0.970224	0.0153795	0.941415	0.999915	0.0493578	0.692411	1	425586	12826	-0.12662	2.0785e-08	COVID-19 Critically ill	CODING_TRANSCRIPT_INTRON_VARIANT	EUR
359.2	Myopathy	neurological	rs10774679	OAS3	12	113374748	C	T	T	0.922842	0.0408543	0.851828	0.999775	0.0493606	0.692411	1	442413	1327	0.075824	4.6954e-12	COVID-19 Hospitalized	UPSTREAM_GENE_VARIANT	EUR
740.1	Osteoarthritis; localized	musculoskeletal	rs7960611	CLEC1A	12	10230416	G	A	A	1.01762	0.00888481	1.00005	1.03549	0.0493719	0.692411	1	299518	102766	-0.1584	3.3086e-07	COVID-19 Critically ill	CODING_TRANSCRIPT_INTRON_VARIANT	EUR
260.1	Cachexia	endocrine/metabolic	rs11234800	ME3	11	86479407	G	C	C	1.14414	0.068513	1.00037	1.30857	0.0493777	0.692411	1	443339	790	-0.077173	3.0702e-06	COVID-19 Hospitalized	INTERGENIC_VARIANT	EUR
415.1	Acute pulmonary heart disease	circulatory system	rs55654108	PDCL3P4	3	101425703	A	G	G	1.03053	0.0153003	1.00008	1.0619	0.0493805	0.692411	1	432568	10022	-0.05662	1.0636e-06	COVID-19 Hospitalized	INTERGENIC_VARIANT	EUR
599.8	Other symptoms involving urinary system	genitourinary	rs117169628	SLC22A31	16	89262657	G	A	A	0.953798	0.0240695	0.909847	0.999872	0.0493805	0.692411	1	421469	7939	0.081201	5.77e-07	COVID-19 Hospitalized	SYNONYMOUS_VARIANT	EUR
204.12	Lymphoid leukemia, chronic	neoplasms	rs5023077	FBRSL1	12	133141973	T	C	C	0.945418	0.0285601	0.89395	0.999848	0.0493825	0.692411	1	442816	2656	-0.090901	1.5172e-06	COVID-19 Critically ill	CODING_TRANSCRIPT_INTRON_VARIANT	EUR
739	Contracture of joint	musculoskeletal	rs732990	CIB4	2	26842146	C	G	G	0.944421	0.0290973	0.892068	0.999846	0.0493845	0.692411	1	439561	2489	0.056389	5.6358e-07	COVID-19 Hospitalized	CODING_TRANSCRIPT_INTRON_VARIANT	EUR
316.1	Polyneuropathy due to drugs	mental disorders	rs7089827	TFAM	10	60157611	C	T	T	0.725957	0.162977	0.527455	0.999164	0.0494032	0.692587	1	445038	327	-0.14471	2.0338e-06	COVID-19 Critically ill	THREE_PRIME_UTR_EXON_VARIANT	EUR
700	Corns and callosities	dermatologic	rs12660421	FOXP4-AS1	6	41488378	G	A	A	0.930331	0.0367516	0.865675	0.999817	0.0494221	0.692682	1	398426	27430	0.35506	1.1424e-09	COVID-19 Critically ill	DOWNSTREAM_GENE_VARIANT	EUR
695.7	Prurigo and Lichen	dermatologic	rs7960611	CLEC1A	12	10230416	G	A	A	0.945401	0.0285738	0.893911	0.999858	0.0494222	0.692682	1	428716	6950	-0.1584	3.3086e-07	COVID-19 Critically ill	CODING_TRANSCRIPT_INTRON_VARIANT	EUR
870	Open wounds of head; neck; and trunk	injuries & poisonings	rs72711165	TMEM65	8	125336564	T	C	C	0.882711	0.0634972	0.779417	0.999695	0.0494406	0.692854	1	409080	13172	0.18279	6.0907e-07	COVID-19 Hospitalized	CODING_TRANSCRIPT_INTRON_VARIANT	EUR
279.7	Other immunological findings	endocrine/metabolic	rs67579710	THBS3	1	155173527	G	A	A	1.12227	0.0587155	1.00027	1.25914	0.0494667	0.69307	1	441677	1372	-0.10348	1.0252e-09	COVID-19 Hospitalized	CODING_TRANSCRIPT_INTRON_VARIANT	EUR
296.2	Depression	mental disorders	rs7605877	FOXI3	2	88559025	T	C	C	1.01461	0.00738208	1.00003	1.02939	0.0494746	0.69307	1	245050	173995	-0.071053	3.3369e-06	COVID-19 Hospitalized	INTERGENIC_VARIANT	EUR
401.21	Hypertensive heart disease	circulatory system	rs35154152	THBS3	1	155172725	T	C	C	1.03088	0.0154819	1.00007	1.06264	0.0494766	0.69307	1	402686	22301	-0.20528	2.3574e-11	COVID-19 Critically ill	SYNONYMOUS_VARIANT	EUR
427	Cardiac dysrhythmias	circulatory system	rs60305836	CDH8	16	61709381	A	C	C	0.985457	0.00745771	0.971157	0.999967	0.0494805	0.69307	1	253945	138772	0.086719	1.1846e-06	COVID-19 Hospitalized	CODING_TRANSCRIPT_INTRON_VARIANT	EUR
230	Kaposi's sarcoma	neoplasms	rs147812915	KAT7	17	47858295	C	T	T	1.50847	0.209277	1.00092	2.27339	0.0494866	0.69307	1	445479	287	0.23438	1.0943e-07	COVID-19 Critically ill	INTERGENIC_VARIANT	EUR
575.7	Other disorders of gallbladder	digestive	rs7560588	BCL11A	2	60727416	G	A	A	0.938009	0.0325796	0.879985	0.999859	0.0494978	0.693141	1	437652	2849	-0.12371	2.3396e-07	COVID-19 Critically ill	CODING_TRANSCRIPT_INTRON_VARIANT	EUR
513.32	Orthopnea	respiratory	rs721917	SFTPD	10	81706324	A	G	G	0.878862	0.0657424	0.772611	0.999725	0.0495131	0.69316	1	443373	489	0.055247	2.0819e-07	COVID-19 Hospitalized	SYNONYMOUS_VARIANT	EUR
038.2	Gram positive septicemia	infectious diseases	rs721917	SFTPD	10	81706324	A	G	G	1.07573	0.037167	1.00015	1.15702	0.0495201	0.69316	1	442093	1482	0.055247	2.0819e-07	COVID-19 Hospitalized	SYNONYMOUS_VARIANT	EUR
626.11	Absent or infrequent menstruation	genitourinary	rs915823	TMPRSS2	21	42851454	A	C	C	0.880559	0.0647628	0.77559	0.999734	0.0495222	0.69316	1	443782	904	-0.066039	1.6687e-06	COVID-19 Hospitalized	CODING_TRANSCRIPT_INTRON_VARIANT	EUR
345.1	Epilepsy	neurological	rs9896243	NSF	17	44826056	C	G	G	1.03741	0.0186977	1.00008	1.07613	0.0495237	0.69316	1	432236	8796	-0.13155	3.2234e-08	COVID-19 Critically ill	CODING_TRANSCRIPT_INTRON_VARIANT	EUR
526.4	Temporomandibular joint disorders	digestive	rs9497053	UTRN	6	145026256	G	A	A	1.05404	0.0267994	1.00011	1.11089	0.0495345	0.693226	1	431824	4866	-0.064841	1.0064e-06	COVID-19 Hospitalized	CODING_TRANSCRIPT_INTRON_VARIANT	EUR
513.31	Apnea	respiratory	rs76423999	SLC12A7	5	1098067	T	A	A	0.831852	0.0937505	0.692222	0.999647	0.0495612	0.693509	1	440600	1331	0.18412	3.8813e-07	COVID-19 Critically ill	CODING_TRANSCRIPT_INTRON_VARIANT	EUR
362.21	Macular degeneration, dry	sense organs	rs111837807	CCHCR1	6	31121232	T	C	C	1.03383	0.0169452	1.00006	1.06875	0.0495679	0.693509	1	409952	25181	0.20363	2.152e-11	COVID-19 Critically ill,COVID-19 Hospitalized	CODING_TRANSCRIPT_INTRON_VARIANT	EUR
278.1	Obesity	endocrine/metabolic	rs60305836	CDH8	16	61709381	A	C	C	0.986373	0.00698755	0.972956	0.999974	0.0495731	0.693509	1	245913	167485	0.086719	1.1846e-06	COVID-19 Hospitalized	CODING_TRANSCRIPT_INTRON_VARIANT	EUR
195.3	Malignant neoplasm of head, face, and neck	neoplasms	rs55654108	PDCL3P4	3	101425703	A	G	G	0.955389	0.0232428	0.912842	0.999918	0.0495892	0.693648	1	437110	4358	-0.05662	1.0636e-06	COVID-19 Hospitalized	INTERGENIC_VARIANT	EUR
729.7	Nontraumatic compartment syndrome	musculoskeletal	rs9896243	NSF	17	44826056	C	G	G	0.773796	0.130615	0.599028	0.999553	0.0496015	0.693716	1	445506	210	-0.13155	3.2234e-08	COVID-19 Critically ill	CODING_TRANSCRIPT_INTRON_VARIANT	EUR
727.2	Bursitis disorders	musculoskeletal	rs622568	SEC61G	7	54647894	A	C	C	1.04841	0.0240788	1.00008	1.09907	0.0496063	0.693716	1	427062	6311	0.11965	2.6006e-06	COVID-19 Critically ill	INTERGENIC_VARIANT	EUR
580.32	Nephritis and nephropathy with pathological lesion	genitourinary	rs581342	LMNA	1	156095466	T	C	C	0.866418	0.0730385	0.750856	0.999765	0.0496246	0.693886	1	442452	1610	0.090245	2.6355e-07	COVID-19 Hospitalized	CODING_TRANSCRIPT_INTRON_VARIANT	EUR
850	Hemorrhage or hematoma complicating a procedure	injuries & poisonings	rs60305836	CDH8	16	61709381	A	C	C	0.932157	0.0357866	0.869016	0.999887	0.0496311	0.693891	1	434111	3856	0.086719	1.1846e-06	COVID-19 Hospitalized	CODING_TRANSCRIPT_INTRON_VARIANT	EUR
261	Vitamin deficiency	endocrine/metabolic	rs1878527	ANKRD30BL	2	133056313	T	C	C	0.98595	0.00720865	0.972118	0.999979	0.0496574	0.694041	1	323851	83073	-0.077457	2.0215e-06	COVID-19 Hospitalized	INTERGENIC_VARIANT	EUR
008.5	Bacterial enteritis	infectious diseases	rs9268576	HLA-DRA	6	32395641	T	C	C	0.915549	0.0449502	0.838339	0.999869	0.0496601	0.694041	1	435593	5136	0.095134	9.9752e-07	COVID-19 Hospitalized	INTERGENIC_VARIANT	EUR
356	Hereditary and idiopathic peripheral neuropathy	neurological	rs11702230	LOC101928126	21	35377591	C	T	T	0.97527	0.0127571	0.951187	0.999963	0.0496602	0.694041	1	384129	34869	0.099731	3.223e-09	COVID-19 Hospitalized	INTERGENIC_VARIANT	EUR
1010.7	NA	NA	rs7671107	LOC101929161	4	25449225	G	A	A	0.984151	0.00814021	0.968574	0.999978	0.0496886	0.694267	1	62144	354176	-0.064456	1.0803e-06	COVID-19 Hospitalized	INTERGENIC_VARIANT	EUR
187.8	Neoplasm of uncertain behavior of male genital organs	neoplasms	rs10086829	COL14A1	8	121149129	G	A	A	1.16334	0.0770864	1.0002	1.35307	0.0496907	0.694267	1	444091	564	-0.097352	3.8599e-06	COVID-19 Critically ill	FIVE_PRIME_UTR_INTRON_VARIANT	EUR
228.1	Hemangioma of skin and subcutaneous tissue	neoplasms	rs9577395	ATP11A	13	113534984	C	G	G	0.951911	0.0251134	0.906191	0.999938	0.0497102	0.694267	1	426992	5054	0.064829	8.6068e-07	COVID-19 Hospitalized,COVID-19 Critically ill	CODING_TRANSCRIPT_INTRON_VARIANT	EUR
620	Dysplasia of female genital organs	genitourinary	rs581342	LMNA	1	156095466	T	C	C	1.26911	0.121441	1.0003	1.61017	0.0497127	0.694267	1	445024	431	0.090245	2.6355e-07	COVID-19 Hospitalized	CODING_TRANSCRIPT_INTRON_VARIANT	EUR
396	Abnormal heart sounds	circulatory system	rs4830964	.	23	15515319	C	G	G	0.980104	0.0102408	0.960628	0.999975	0.0497167	0.694267	1	415801	12909	0.046578	2.9701e-06	COVID-19 Hospitalized	SEQUENCE_VARIANT	EUR
722.9	Other and unspecified disc disorder	musculoskeletal	rs117169628	SLC22A31	16	89262657	G	A	A	1.05387	0.0267391	1.00006	1.11058	0.0497223	0.694267	1	429308	6013	0.081201	5.77e-07	COVID-19 Hospitalized	SYNONYMOUS_VARIANT	EUR
227	Benign neoplasm of other endocrine glands and related structures	neoplasms	rs60305836	CDH8	16	61709381	A	C	C	0.93926	0.031933	0.882276	0.999925	0.0497258	0.694267	1	438035	4873	0.086719	1.1846e-06	COVID-19 Hospitalized	CODING_TRANSCRIPT_INTRON_VARIANT	EUR
348.7	Coma	neurological	rs72711165	TMEM65	8	125336564	T	C	C	1.86709	0.318195	1.00073	3.48347	0.0497333	0.694267	1	444885	257	0.18279	6.0907e-07	COVID-19 Hospitalized	CODING_TRANSCRIPT_INTRON_VARIANT	EUR
604	Disorders of penis	genitourinary	rs10129899	LINC00637	14	104330432	C	A	A	1.03528	0.0176706	1.00004	1.07177	0.0497375	0.694267	1	431999	7336	-0.057002	2.1916e-06	COVID-19 Hospitalized	INTERGENIC_VARIANT	EUR
270.1	Disturbances of amino-acid transport	endocrine/metabolic	rs7671107	LOC101929161	4	25449225	G	A	A	0.802518	0.11212	0.644197	0.99975	0.0497398	0.694267	1	445328	241	-0.064456	1.0803e-06	COVID-19 Hospitalized	INTERGENIC_VARIANT	EUR
272.1	Hyperlipidemia	endocrine/metabolic	rs60869999	MYO1C	17	1390948	A	T	T	1.01322	0.00669318	1.00001	1.0266	0.0497478	0.694267	1	96215	323851	0.059541	2.9039e-06	COVID-19 Hospitalized	CODING_TRANSCRIPT_INTRON_VARIANT	EUR
760	Back pain	symptoms	rs10774679	OAS3	12	113374748	C	T	T	1.00954	0.00483912	1.00001	1.01916	0.04975	0.694267	1	190528	208084	0.075824	4.6954e-12	COVID-19 Hospitalized	UPSTREAM_GENE_VARIANT	EUR
520	Disorders of tooth development	digestive	rs2277732	DPP9	19	4723670	C	A	A	1.05416	0.0268832	1.00005	1.11119	0.0497632	0.694343	1	431048	3560	0.11697	6.1912e-22	COVID-19 Hospitalized,COVID-19 Critically ill	FIVE_PRIME_UTR_INTRON_VARIANT	EUR
368.7	Disorders of accommodation	sense organs	rs13179014	SPEF2	5	35693227	A	C	C	0.827009	0.0968113	0.684076	0.999807	0.0497677	0.694343	1	444878	277	-0.061249	6.1057e-07	COVID-19 Hospitalized	CODING_TRANSCRIPT_INTRON_VARIANT	EUR
241.2	Nontoxic multinodular goiter	endocrine/metabolic	rs35705950	MUC5B	11	1241221	G	T	T	1.06271	0.0310041	1.00006	1.12929	0.0497769	0.694386	1	437737	5178	-0.11177	1.2224e-08	COVID-19 Hospitalized,COVID-19 Critically ill	UPSTREAM_GENE_VARIANT	EUR
473.4	Voice disturbance	respiratory	rs7605877	FOXI3	2	88559025	T	C	C	1.03785	0.0189373	1.00003	1.07709	0.0498081	0.694724	1	421065	14397	-0.071053	3.3369e-06	COVID-19 Hospitalized	INTERGENIC_VARIANT	EUR
770	Myalgia and myositis unspecified	symptoms	rs72655853	SBSPON	8	73985608	A	G	G	0.961204	0.0201719	0.923943	0.999968	0.0498134	0.694724	1	394588	26002	0.22523	8.3915e-07	COVID-19 Critically ill	CODING_TRANSCRIPT_INTRON_VARIANT	EUR
513.4	Hyperventilation	respiratory	rs7579014	BCL11A	2	60707894	G	A	A	0.825652	0.0976757	0.681797	0.999859	0.0498311	0.694885	1	443955	239	-0.05629	1.2614e-06	COVID-19 Hospitalized	CODING_TRANSCRIPT_INTRON_VARIANT	EUR
255.21	Glucocorticoid deficiency	endocrine/metabolic	rs495828	ABO	9	136154867	G	T	T	0.903912	0.0515068	0.817116	0.999929	0.0498384	0.694901	1	443705	1185	-0.13432	6.5649e-10	COVID-19 Critically ill	UPSTREAM_GENE_VARIANT	EUR
149.5	Hx of malignant neoplasm of oral cavity and pharynx	neoplasms	rs1878527	ANKRD30BL	2	133056313	T	C	C	1.13906	0.0663891	1.00008	1.29735	0.0498597	0.695113	1	444449	815	-0.077457	2.0215e-06	COVID-19 Hospitalized	INTERGENIC_VARIANT	EUR
327.5	Parasomnia	neurological	rs2284028	NCF4	22	37265172	A	C	C	1.18408	0.0861611	1.0001	1.40192	0.0498691	0.695158	1	426256	8117	0.31271	4.1737e-06	COVID-19 Critically ill	CODING_TRANSCRIPT_INTRON_VARIANT	EUR
527	Diseases of the salivary glands	digestive	rs9896243	NSF	17	44826056	C	G	G	0.96258	0.019449	0.926577	0.999981	0.0498851	0.695295	1	425491	8436	-0.13155	3.2234e-08	COVID-19 Critically ill	CODING_TRANSCRIPT_INTRON_VARIANT	EUR
180	Cervical cancer and dysplasia	neoplasms	rs8052423	SLC22A31	16	89269178	G	T	T	1.10338	0.0501694	1.00004	1.21739	0.0498956	0.695356	1	443139	1715	0.13037	1.0019e-06	COVID-19 Critically ill	UPSTREAM_GENE_VARIANT	EUR
283.1	Autoimmune hemolytic anemias	hematopoietic	rs3746539	PTPRT	20	40702071	G	A	A	1.19811	0.0921836	1.00007	1.43537	0.0499103	0.695475	1	445559	256	0.05405	1.7723e-06	COVID-19 Hospitalized	THREE_PRIME_UTR_EXON_VARIANT	EUR
038	Septicemia	infectious diseases	rs7605877	FOXI3	2	88559025	T	C	C	1.03254	0.0163347	1.00001	1.06613	0.0499382	0.695628	1	412591	19748	-0.071053	3.3369e-06	COVID-19 Hospitalized	INTERGENIC_VARIANT	EUR
800.3	Fracture of tibia and fibula	injuries & poisonings	rs9497053	UTRN	6	145026256	G	A	A	1.0525	0.0260995	1.00001	1.10774	0.0499394	0.695628	1	437471	5107	-0.064841	1.0064e-06	COVID-19 Hospitalized	CODING_TRANSCRIPT_INTRON_VARIANT	EUR
428.1	Congestive heart failure (CHF) NOS	circulatory system	rs35154152	THBS3	1	155172725	T	C	C	1.02418	0.0121877	1.00001	1.04894	0.0499442	0.695628	1	388835	38759	-0.20528	2.3574e-11	COVID-19 Critically ill	SYNONYMOUS_VARIANT	EUR
711.2	Reiter's disease	musculoskeletal	rs72655853	SBSPON	8	73985608	A	G	G	1.2931	0.131117	1.00006	1.67202	0.0499458	0.695628	1	445287	435	0.22523	8.3915e-07	COVID-19 Critically ill	CODING_TRANSCRIPT_INTRON_VARIANT	EUR
530.13	Barrett's esophagus	digestive	rs12660421	FOXP4-AS1	6	41488378	G	A	A	0.902646	0.0522541	0.814777	0.999991	0.0499802	0.695824	1	427943	13556	0.35506	1.1424e-09	COVID-19 Critically ill	DOWNSTREAM_GENE_VARIANT	EUR
513.3	Hypoventilation	respiratory	rs35154152	THBS3	1	155172725	T	C	C	1.077	0.0378445	1.00001	1.15992	0.0499844	0.695824	1	434569	3404	-0.20528	2.3574e-11	COVID-19 Critically ill	SYNONYMOUS_VARIANT	EUR
681.1	Cellulitis and abscess of fingers/toes	dermatologic	rs67579710	THBS3	1	155173527	G	A	A	1.0429	0.0214299	1	1.08763	0.0499976	0.695824	1	417778	11143	-0.10348	1.0252e-09	COVID-19 Hospitalized	CODING_TRANSCRIPT_INTRON_VARIANT	EUR
262	Mineral deficiency NEC	endocrine/metabolic	rs9501257	HLA-DPB1	6	33055355	A	G	G	1.11171	0.0540337	0.999998	1.23591	0.0500046	0.695824	1	440628	1893	0.17269	4.1339e-08	COVID-19 Critically ill	THREE_PRIME_UTR_EXON_VARIANT	EUR
149	Cancer of larynx, pharynx, nasal cavities	neoplasms	rs60869999	MYO1C	17	1390948	A	T	T	1.04791	0.0238775	0.999999	1.09812	0.0500049	0.695824	1	439050	4988	0.059541	2.9039e-06	COVID-19 Hospitalized	CODING_TRANSCRIPT_INTRON_VARIANT	EUR
571	Chronic liver disease and cirrhosis	digestive	rs11085727	TYK2	19	10466123	C	T	T	1.01936	0.00978592	1	1.0391	0.0500051	0.695824	1	400428	27714	0.17253	2.3333e-18	COVID-19 Critically ill,COVID-19 Hospitalized	CODING_TRANSCRIPT_INTRON_VARIANT	EUR
389.4	Tinnitus	sense organs	rs60869999	MYO1C	17	1390948	A	T	T	0.986354	0.00701064	0.972893	1	0.0500059	0.695824	1	313068	71941	0.059541	2.9039e-06	COVID-19 Hospitalized	CODING_TRANSCRIPT_INTRON_VARIANT	EUR
465.2	Acute pharyngitis	respiratory	rs7560588	BCL11A	2	60727416	G	A	A	0.970542	0.0152562	0.941951	1	0.0500117	0.695824	1	398621	13322	-0.12371	2.3396e-07	COVID-19 Critically ill	CODING_TRANSCRIPT_INTRON_VARIANT	EUR
1008	NA	NA	rs9461128	TMEM14B	6	10753875	T	C	C	1.30058	0.134099	0.999983	1.69154	0.0500152	0.695824	1	438906	2383	0.13046	3.4269e-06	COVID-19 Hospitalized	CODING_TRANSCRIPT_INTRON_VARIANT	EUR
286.2	Encounter for long-term (current) use of anticoagulants	hematopoietic	rs7605877	FOXI3	2	88559025	T	C	C	1.02356	0.0118832	0.999995	1.04768	0.0500455	0.696033	1	396180	40524	-0.071053	3.3369e-06	COVID-19 Hospitalized	INTERGENIC_VARIANT	EUR
279.1	Immunity deficiency	endocrine/metabolic	rs5023077	FBRSL1	12	133141973	T	C	C	0.913533	0.0461533	0.834523	1.00002	0.0500571	0.696033	1	443900	1006	-0.090901	1.5172e-06	COVID-19 Critically ill	CODING_TRANSCRIPT_INTRON_VARIANT	EUR
592.12	Chronic cystitis	genitourinary	rs1878527	ANKRD30BL	2	133056313	T	C	C	1.14202	0.0677711	0.999966	1.30424	0.050059	0.696033	1	443146	789	-0.077457	2.0215e-06	COVID-19 Hospitalized	INTERGENIC_VARIANT	EUR
613.7	Other signs and symptoms in breast	genitourinary	rs581342	LMNA	1	156095466	T	C	C	0.827601	0.0965757	0.684882	1.00006	0.0500731	0.696033	1	442162	998	0.090245	2.6355e-07	COVID-19 Hospitalized	CODING_TRANSCRIPT_INTRON_VARIANT	EUR
750.22	Congenital anomaly of gallbladder, bile ducts, liver, pancreas	congenital anomalies	rs10774679	OAS3	12	113374748	C	T	T	0.884329	0.0627392	0.782006	1.00004	0.0500757	0.696033	1	444029	557	0.075824	4.6954e-12	COVID-19 Hospitalized	UPSTREAM_GENE_VARIANT	EUR
430	Intracranial hemorrhage	circulatory system	rs35705950	MUC5B	11	1241221	G	T	T	0.928429	0.0379024	0.861958	1.00003	0.0500785	0.696033	1	439820	3837	-0.11177	1.2224e-08	COVID-19 Hospitalized,COVID-19 Critically ill	UPSTREAM_GENE_VARIANT	EUR
480.3	Pneumonia due to fungus (mycoses)	respiratory	rs581342	LMNA	1	156095466	T	C	C	0.83919	0.0894807	0.704197	1.00006	0.0500793	0.696033	1	441836	1118	0.090245	2.6355e-07	COVID-19 Hospitalized	CODING_TRANSCRIPT_INTRON_VARIANT	EUR
222	Benign neoplasm of male genital organs	neoplasms	rs7960611	CLEC1A	12	10230416	G	A	A	1.0805	0.0395165	0.999971	1.16751	0.0500846	0.696033	1	434871	3973	-0.1584	3.3086e-07	COVID-19 Critically ill	CODING_TRANSCRIPT_INTRON_VARIANT	EUR
561	Symptoms involving digestive system	digestive	rs10774679	OAS3	12	113374748	C	T	T	1.01365	0.00692078	0.999995	1.0275	0.0500856	0.696033	1	341178	55423	0.075824	4.6954e-12	COVID-19 Hospitalized	UPSTREAM_GENE_VARIANT	EUR
457.2	Encounter for long-term (current) use of antiplatelets/antithrombotics	circulatory system	rs75505823	LRP1	12	57540956	G	T	T	1.15712	0.0744932	0.999932	1.33902	0.0501065	0.696043	1	440095	1885	-0.20852	3.0745e-06	COVID-19 Critically ill	CODING_TRANSCRIPT_INTRON_VARIANT	EUR
694.3	Vascular disorders of skin	dermatologic	rs622568	SEC61G	7	54647894	A	C	C	0.805257	0.110562	0.648372	1.0001	0.0501095	0.696043	1	444876	350	0.11965	2.6006e-06	COVID-19 Critically ill	INTERGENIC_VARIANT	EUR
453	Chronic venous hypertension	circulatory system	rs6869036	MGAT1	5	180223327	C	T	T	0.808735	0.108365	0.653982	1.00011	0.0501173	0.696043	1	441642	2467	0.25536	1.7578e-06	COVID-19 Critically ill	FIVE_PRIME_UTR_INTRON_VARIANT	EUR
560.3	Peritoneal or intestinal adhesions	digestive	rs9501257	HLA-DPB1	6	33055355	A	G	G	0.816742	0.103338	0.666996	1.00011	0.0501203	0.696043	1	444285	663	0.17269	4.1339e-08	COVID-19 Critically ill	THREE_PRIME_UTR_EXON_VARIANT	EUR
198.4	Secondary malignant neoplasm of liver	neoplasms	rs7960611	CLEC1A	12	10230416	G	A	A	0.912604	0.0466891	0.8328	1.00006	0.0501399	0.696043	1	442220	2539	-0.1584	3.3086e-07	COVID-19 Critically ill	CODING_TRANSCRIPT_INTRON_VARIANT	EUR
150	Cancer of esophagus	neoplasms	rs67959919	LZTFL1	3	45871908	G	A	A	1.12456	0.059932	0.999927	1.26473	0.0501416	0.696043	1	443104	1867	0.59355	1.6043e-80	COVID-19 Critically ill	CODING_TRANSCRIPT_INTRON_VARIANT	EUR
270.3	Disorders of plasma protein metabolism	endocrine/metabolic	rs10774671	OAS1	12	113357193	G	A	A	1.04285	0.0214201	0.999972	1.08756	0.0501513	0.696043	1	437235	4906	0.12569	3.6032e-11	COVID-19 Critically ill	SPLICE_ACCEPTOR_VARIANT	EUR
575	Other biliary tract disease	digestive	rs13179014	SPEF2	5	35693227	A	C	C	0.968049	0.0165794	0.937097	1.00002	0.0501557	0.696043	1	425149	9002	-0.061249	6.1057e-07	COVID-19 Hospitalized	CODING_TRANSCRIPT_INTRON_VARIANT	EUR
780	Hypothermia/Chills	symptoms	rs6869036	MGAT1	5	180223327	C	T	T	1.53508	0.218817	0.999708	2.35715	0.0501563	0.696043	1	442518	347	0.25536	1.7578e-06	COVID-19 Critically ill	FIVE_PRIME_UTR_INTRON_VARIANT	EUR
711.2	Reiter's disease	musculoskeletal	rs75505823	LRP1	12	57540956	G	T	T	0.687001	0.191692	0.471834	1.00029	0.0501768	0.696043	1	445287	435	-0.20852	3.0745e-06	COVID-19 Critically ill	CODING_TRANSCRIPT_INTRON_VARIANT	EUR
524	Dentofacial anomalies, including malocclusion	digestive	rs721917	SFTPD	10	81706324	A	G	G	1.03673	0.0184203	0.999972	1.07485	0.0501784	0.696043	1	428784	6122	0.055247	2.0819e-07	COVID-19 Hospitalized	SYNONYMOUS_VARIANT	EUR
255.21	Glucocorticoid deficiency	endocrine/metabolic	rs505922	ABO	9	136149229	T	C	C	0.916607	0.0444662	0.840105	1.00008	0.0501986	0.696043	1	443705	1185	-0.099884	2.0889e-20	COVID-19 Hospitalized	CODING_TRANSCRIPT_INTRON_VARIANT	EUR
575.9	Nonspecific abnormal findings on radiological and other examination of biliary tract	digestive	rs2924480	ELF5	11	34529831	T	C	C	0.932797	0.0355269	0.870054	1.00006	0.0502097	0.696043	1	438647	2083	-0.11648	2.817e-07	COVID-19 Critically ill	CODING_TRANSCRIPT_INTRON_VARIANT	EUR
702	Degenerative skin conditions and other dermatoses	dermatologic	rs9461128	TMEM14B	6	10753875	T	C	C	0.950727	0.0258042	0.903839	1.00005	0.0502139	0.696043	1	267600	131702	0.13046	3.4269e-06	COVID-19 Hospitalized	CODING_TRANSCRIPT_INTRON_VARIANT	EUR
261.41	Rickets or osteomalacia	endocrine/metabolic	rs35705950	MUC5B	11	1241221	G	T	T	0.802018	0.112673	0.643098	1.00021	0.0502193	0.696043	1	444881	482	-0.11177	1.2224e-08	COVID-19 Hospitalized,COVID-19 Critically ill	UPSTREAM_GENE_VARIANT	EUR
378.5	Paralytic strabismus	sense organs	rs35508621	LZTFL1	3	45880481	T	C	C	0.887398	0.0610101	0.787384	1.00012	0.0502228	0.696043	1	442303	2205	0.38931	6.0917e-89	COVID-19 Hospitalized	CODING_TRANSCRIPT_INTRON_VARIANT	EUR
962.3	Hormones and synthetic substitutes causing adverse effects in therapeutic use	injuries & poisonings	rs7560588	BCL11A	2	60727416	G	A	A	1.1706	0.0804453	0.999843	1.37051	0.0502283	0.696043	1	443333	423	-0.12371	2.3396e-07	COVID-19 Critically ill	CODING_TRANSCRIPT_INTRON_VARIANT	EUR
386.3	Labyrinthitis	sense organs	rs9501257	HLA-DPB1	6	33055355	A	G	G	1.17797	0.0836528	0.999836	1.38784	0.0502293	0.696043	1	442270	755	0.17269	4.1339e-08	COVID-19 Critically ill	THREE_PRIME_UTR_EXON_VARIANT	EUR
382	Otalgia	sense organs	rs12660421	FOXP4-AS1	6	41488378	G	A	A	1.13733	0.0657232	0.999866	1.29369	0.0502379	0.696043	1	419496	6885	0.35506	1.1424e-09	COVID-19 Critically ill	DOWNSTREAM_GENE_VARIANT	EUR
427.22	Atrial flutter	circulatory system	rs9461128	TMEM14B	6	10753875	T	C	C	1.10172	0.049479	0.999895	1.21391	0.0502478	0.696043	1	414638	21494	0.13046	3.4269e-06	COVID-19 Hospitalized	CODING_TRANSCRIPT_INTRON_VARIANT	EUR
772.2	Spasm of muscle	symptoms	rs11234800	ME3	11	86479407	G	C	C	1.0396	0.0198383	0.999955	1.08082	0.050263	0.696043	1	414480	10387	-0.077173	3.0702e-06	COVID-19 Hospitalized	INTERGENIC_VARIANT	EUR
763	Thoracic or lumbosacral neuritis or radiculitis, unspecified	symptoms	rs7560588	BCL11A	2	60727416	G	A	A	0.982669	0.00893048	0.965618	1.00002	0.0502639	0.696043	1	380459	41101	-0.12371	2.3396e-07	COVID-19 Critically ill	CODING_TRANSCRIPT_INTRON_VARIANT	EUR
704	Diseases of hair and hair follicles	dermatologic	rs1250993	LOC101929525	10	81399565	C	G	G	1.03027	0.0152313	0.999966	1.06149	0.050264	0.696043	1	412605	12013	0.12403	5.3767e-08	COVID-19 Critically ill	INTERGENIC_VARIANT	EUR
963	Poisoning by primarily systemic agents	injuries & poisonings	rs1453205	LOC101928196	2	19901073	C	T	T	1.06746	0.0333473	0.999925	1.13956	0.0502644	0.696043	1	440418	1937	0.096992	3.6368e-06	COVID-19 Critically ill	INTERGENIC_VARIANT	EUR
250.7	Diabetic retinopathy	endocrine/metabolic	rs75505823	LRP1	12	57540956	G	T	T	0.958674	0.0215583	0.919011	1.00005	0.0502692	0.696043	1	400717	28187	-0.20852	3.0745e-06	COVID-19 Critically ill	CODING_TRANSCRIPT_INTRON_VARIANT	EUR
255.12	Hyperaldosteronism	endocrine/metabolic	rs5023077	FBRSL1	12	133141973	T	C	C	1.1183	0.057117	0.999865	1.25077	0.0502771	0.696043	1	444982	659	-0.090901	1.5172e-06	COVID-19 Critically ill	CODING_TRANSCRIPT_INTRON_VARIANT	EUR
770	Myalgia and myositis unspecified	symptoms	rs13050728	IFNAR2	21	34615210	T	C	C	1.01989	0.0100591	0.999976	1.04019	0.0502821	0.696043	1	394588	26002	-0.10657	4.0686e-21	COVID-19 Hospitalized,COVID-19 Critically ill	CODING_TRANSCRIPT_INTRON_VARIANT	EUR
562.2	Diverticulitis	digestive	rs111783124	LOC101928126	21	35362848	G	A	A	1.04162	0.0208321	0.99995	1.08503	0.0502839	0.696043	1	424619	10506	0.13532	2.1558e-07	COVID-19 Critically ill	INTERGENIC_VARIANT	EUR
112.3	Candidiasis of skin and nails	infectious diseases	rs11085727	TYK2	19	10466123	C	T	T	1.12408	0.0597576	0.999847	1.26376	0.050301	0.696043	1	442172	658	0.17253	2.3333e-18	COVID-19 Critically ill,COVID-19 Hospitalized	CODING_TRANSCRIPT_INTRON_VARIANT	EUR
714.1	Rheumatoid arthritis	musculoskeletal	rs7579014	BCL11A	2	60707894	G	A	A	0.969881	0.0156243	0.94063	1.00004	0.0503091	0.696043	1	431500	9933	-0.05629	1.2614e-06	COVID-19 Hospitalized	CODING_TRANSCRIPT_INTRON_VARIANT	EUR
721.1	Spondylosis without myelopathy	musculoskeletal	rs622568	SEC61G	7	54647894	A	C	C	1.01737	0.00880028	0.999975	1.03507	0.0503274	0.696043	1	352320	55314	0.11965	2.6006e-06	COVID-19 Critically ill	INTERGENIC_VARIANT	EUR
362.27	Drusen (degenerative) of retina	sense organs	rs62200027	CASC20	20	6469515	G	A	A	1.03518	0.0176639	0.99995	1.07164	0.0503304	0.696043	1	426446	7850	-0.053006	3.3456e-06	COVID-19 Hospitalized,COVID-19 Critically ill	NON_CODING_TRANSCRIPT_INTRON_VARIANT	EUR
038.3	Bacteremia	infectious diseases	rs467843	TRAPPC13	5	64945715	A	G	G	1.03718	0.0186513	0.999947	1.07579	0.0503331	0.696043	1	433715	7314	-0.089724	1.7259e-06	COVID-19 Critically ill	CODING_TRANSCRIPT_INTRON_VARIANT	EUR
743.4	Stress fracture	musculoskeletal	rs9896243	NSF	17	44826056	C	G	G	1.10319	0.050181	0.999856	1.21721	0.0503367	0.696043	1	442385	1161	-0.13155	3.2234e-08	COVID-19 Critically ill	CODING_TRANSCRIPT_INTRON_VARIANT	EUR
472	Chronic pharyngitis and nasopharyngitis	respiratory	rs1453205	LOC101928196	2	19901073	C	T	T	0.979454	0.0106076	0.959301	1.00003	0.0503376	0.696043	1	402044	19854	0.096992	3.6368e-06	COVID-19 Critically ill	INTERGENIC_VARIANT	EUR
599.6	Oliguria and anuria	genitourinary	rs11702230	LOC101928126	21	35377591	C	T	T	1.30484	0.135957	0.999608	1.70327	0.0503383	0.696043	1	444487	227	0.099731	3.223e-09	COVID-19 Hospitalized	INTERGENIC_VARIANT	EUR
571.8	Liver abscess and sequelae of chronic liver disease	digestive	rs495828	ABO	9	136154867	G	T	T	0.950076	0.0261684	0.902576	1.00008	0.0503402	0.696043	1	438114	4510	-0.13432	6.5649e-10	COVID-19 Critically ill	UPSTREAM_GENE_VARIANT	EUR
574.2	Calculus of bile duct	digestive	rs505922	ABO	9	136149229	T	C	C	1.05402	0.0268811	0.999922	1.11104	0.050341	0.696043	1	439954	3092	-0.099884	2.0889e-20	COVID-19 Hospitalized	CODING_TRANSCRIPT_INTRON_VARIANT	EUR
740.11	Osteoarthrosis, localized, primary	musculoskeletal	rs581342	LMNA	1	156095466	T	C	C	0.97727	0.0117489	0.955023	1.00004	0.0503541	0.696043	1	342013	68587	0.090245	2.6355e-07	COVID-19 Hospitalized	CODING_TRANSCRIPT_INTRON_VARIANT	EUR
556.1	Ulceration of intestine	digestive	rs9497053	UTRN	6	145026256	G	A	A	0.892761	0.0579673	0.796881	1.00018	0.0503584	0.696043	1	441034	1135	-0.064841	1.0064e-06	COVID-19 Hospitalized	CODING_TRANSCRIPT_INTRON_VARIANT	EUR
609.1	Infertility, male	genitourinary	rs77534576	DLX4	17	47940666	C	T	T	0.640638	0.227549	0.410131	1.0007	0.0503597	0.696043	1	443981	827	0.20794	1.7585e-10	COVID-19 Hospitalized	INTERGENIC_VARIANT	EUR
367.4	NA	NA	rs721917	SFTPD	10	81706324	A	G	G	0.990369	0.00494562	0.980815	1.00002	0.0503602	0.696043	1	184147	199367	0.055247	2.0819e-07	COVID-19 Hospitalized	SYNONYMOUS_VARIANT	EUR
513.3	Hypoventilation	respiratory	rs67579710	THBS3	1	155173527	G	A	A	1.07702	0.0379196	0.999879	1.16012	0.0503728	0.696043	1	434569	3404	-0.10348	1.0252e-09	COVID-19 Hospitalized	CODING_TRANSCRIPT_INTRON_VARIANT	EUR
427.2	Atrial fibrillation and flutter	circulatory system	rs732990	CIB4	2	26842146	C	G	G	0.987743	0.00630271	0.975617	1.00002	0.0503847	0.696043	1	365020	68323	0.056389	5.6358e-07	COVID-19 Hospitalized	CODING_TRANSCRIPT_INTRON_VARIANT	EUR
389.2	Conductive hearing loss	sense organs	rs12259804	PLEKHS1	10	115573378	T	C	C	0.908047	0.0492976	0.824415	1.00016	0.0503853	0.696043	1	431267	5877	-0.27547	4.8674e-08	COVID-19 Critically ill	INTERGENIC_VARIANT	EUR
290	Delirium dementia and amnestic and other cognitive disorders	mental disorders	rs8080583	KANSL1	17	44162597	C	A	A	0.979614	0.0105266	0.95961	1.00003	0.0503865	0.696043	1	399018	29309	-0.12662	2.0785e-08	COVID-19 Critically ill	CODING_TRANSCRIPT_INTRON_VARIANT	EUR
204.4	Multiple myeloma	neoplasms	rs1878527	ANKRD30BL	2	133056313	T	C	C	0.911371	0.0474334	0.830462	1.00016	0.0504009	0.696043	1	443872	1472	-0.077457	2.0215e-06	COVID-19 Hospitalized	INTERGENIC_VARIANT	EUR
364	Corneal opacity and other disorders of cornea	sense organs	rs13179014	SPEF2	5	35693227	A	C	C	1.0299	0.0150578	0.999948	1.06075	0.0504078	0.696043	1	424450	10805	-0.061249	6.1057e-07	COVID-19 Hospitalized	CODING_TRANSCRIPT_INTRON_VARIANT	EUR
281.1	Megaloblastic anemia	hematopoietic	rs7960611	CLEC1A	12	10230416	G	A	A	0.95776	0.0220601	0.917232	1.00008	0.0504211	0.696043	1	424509	12012	-0.1584	3.3086e-07	COVID-19 Critically ill	CODING_TRANSCRIPT_INTRON_VARIANT	EUR
750.11	Esophageal atresia/tracheoesophageal fistula	congenital anomalies	rs9497053	UTRN	6	145026256	G	A	A	1.17587	0.0828128	0.999701	1.38309	0.0504237	0.696043	1	444018	470	-0.064841	1.0064e-06	COVID-19 Hospitalized	CODING_TRANSCRIPT_INTRON_VARIANT	EUR
429.1	Heart transplant/surgery	circulatory system	rs78313563	ESS2	22	19136365	G	A	A	0.706161	0.177839	0.498341	1.00065	0.0504255	0.696043	1	439053	2402	0.40873	6.5914e-07	COVID-19 Critically ill	UPSTREAM_GENE_VARIANT	EUR
276.4	Acid-base balance disorder	endocrine/metabolic	rs10129899	LINC00637	14	104330432	C	A	A	0.969494	0.0158363	0.939864	1.00006	0.0504256	0.696043	1	422316	9142	-0.057002	2.1916e-06	COVID-19 Hospitalized	INTERGENIC_VARIANT	EUR
352	Disorders of other cranial nerves	neurological	rs1453205	LOC101928196	2	19901073	C	T	T	0.964391	0.0185338	0.929988	1.00007	0.0504278	0.696043	1	433188	6267	0.096992	3.6368e-06	COVID-19 Critically ill	INTERGENIC_VARIANT	EUR
433	Cerebrovascular disease	circulatory system	rs67959919	LZTFL1	3	45871908	G	A	A	0.977055	0.0118652	0.954596	1.00004	0.0504289	0.696043	1	351419	65368	0.59355	1.6043e-80	COVID-19 Critically ill	CODING_TRANSCRIPT_INTRON_VARIANT	EUR
426.2	Atrioventricular [AV] block	circulatory system	rs77534576	DLX4	17	47940666	C	T	T	1.09326	0.0455804	0.999832	1.19543	0.0504337	0.696043	1	421442	13597	0.20794	1.7585e-10	COVID-19 Hospitalized	INTERGENIC_VARIANT	EUR
871	Open wounds of extremities	injuries & poisonings	rs5023077	FBRSL1	12	133141973	T	C	C	1.01873	0.0094846	0.999965	1.03784	0.0504369	0.696043	1	388773	25315	-0.090901	1.5172e-06	COVID-19 Critically ill	CODING_TRANSCRIPT_INTRON_VARIANT	EUR
550.6	Incisional hernia	digestive	rs12660421	FOXP4-AS1	6	41488378	G	A	A	1.15965	0.075716	0.999714	1.34516	0.050444	0.696043	1	437961	5155	0.35506	1.1424e-09	COVID-19 Critically ill	DOWNSTREAM_GENE_VARIANT	EUR
375.1	Dry eyes	sense organs	rs9461128	TMEM14B	6	10753875	T	C	C	1.05817	0.0289038	0.999889	1.11984	0.0504526	0.696043	1	319745	76691	0.13046	3.4269e-06	COVID-19 Hospitalized	CODING_TRANSCRIPT_INTRON_VARIANT	EUR
443	Peripheral vascular disease	circulatory system	rs11085727	TYK2	19	10466123	C	T	T	0.983641	0.0084323	0.967518	1.00003	0.0504541	0.696043	1	382898	39404	0.17253	2.3333e-18	COVID-19 Critically ill,COVID-19 Hospitalized	CODING_TRANSCRIPT_INTRON_VARIANT	EUR
249	Secondary diabetes mellitus	endocrine/metabolic	rs1250993	LOC101929525	10	81399565	C	G	G	1.04263	0.0213401	0.999917	1.08716	0.0504553	0.696043	1	431724	6012	0.12403	5.3767e-08	COVID-19 Critically ill	INTERGENIC_VARIANT	EUR
365.11	Primary open angle glaucoma	sense organs	rs1250993	LOC101929525	10	81399565	C	G	G	1.02442	0.0123343	0.999951	1.04949	0.0504636	0.696058	1	420689	18922	0.12403	5.3767e-08	COVID-19 Critically ill	INTERGENIC_VARIANT	EUR
913	Toxic effect of venom	injuries & poisonings	rs12660421	FOXP4-AS1	6	41488378	G	A	A	1.37311	0.162107	0.999353	1.88664	0.0504688	0.696058	1	440769	953	0.35506	1.1424e-09	COVID-19 Critically ill	DOWNSTREAM_GENE_VARIANT	EUR
261.2	Vitamin B-complex deficiencies	endocrine/metabolic	rs581342	LMNA	1	156095466	T	C	C	1.0392	0.0196615	0.999917	1.08003	0.050493	0.696058	1	413043	20333	0.090245	2.6355e-07	COVID-19 Hospitalized	CODING_TRANSCRIPT_INTRON_VARIANT	EUR
202.2	Non-Hodgkins lymphoma	neoplasms	rs34488998	NKAIN3	8	63408372	G	A	A	1.10357	0.0503924	0.999787	1.21814	0.0504973	0.696058	1	438435	5520	0.1355	3.4644e-06	COVID-19 Hospitalized	CODING_TRANSCRIPT_INTRON_VARIANT	EUR
261.41	Rickets or osteomalacia	endocrine/metabolic	rs7671107	LOC101929161	4	25449225	G	A	A	0.85479	0.0802264	0.730417	1.00034	0.0504999	0.696058	1	444881	482	-0.064456	1.0803e-06	COVID-19 Hospitalized	INTERGENIC_VARIANT	EUR
008.52	Intestinal infection due to C. difficile	infectious diseases	rs9268576	HLA-DRA	6	32395641	T	C	C	0.909668	0.0484102	0.827325	1.00021	0.0505019	0.696058	1	437817	4452	0.095134	9.9752e-07	COVID-19 Hospitalized	INTERGENIC_VARIANT	EUR
530.6	Diverticulum of esophagus, acquired	digestive	rs55654108	PDCL3P4	3	101425703	A	G	G	1.12878	0.0619396	0.999735	1.27447	0.0505031	0.696058	1	444800	585	-0.05662	1.0636e-06	COVID-19 Hospitalized	INTERGENIC_VARIANT	EUR
204.22	Myeloid leukemia, chronic	neoplasms	rs76423999	SLC12A7	5	1098067	T	A	A	0.767499	0.135311	0.588709	1.00059	0.0505087	0.696058	1	445138	680	0.18412	3.8813e-07	COVID-19 Critically ill	CODING_TRANSCRIPT_INTRON_VARIANT	EUR
741.5	Hemarthrosis	musculoskeletal	rs1453205	LOC101928196	2	19901073	C	T	T	0.851903	0.0819643	0.725474	1.00036	0.0505216	0.696058	1	444893	312	0.096992	3.6368e-06	COVID-19 Critically ill	INTERGENIC_VARIANT	EUR
695.4	Lupus (localized and systemic)	dermatologic	rs13050728	IFNAR2	21	34615210	T	C	C	1.08845	0.0433408	0.999804	1.18495	0.05053	0.696058	1	444049	1317	-0.10657	4.0686e-21	COVID-19 Hospitalized,COVID-19 Critically ill	CODING_TRANSCRIPT_INTRON_VARIANT	EUR
510	Other diseases of lung	respiratory	rs622568	SEC61G	7	54647894	A	C	C	1.02779	0.0140178	0.999936	1.05642	0.0505326	0.696058	1	403579	19586	0.11965	2.6006e-06	COVID-19 Critically ill	INTERGENIC_VARIANT	EUR
209	Neuroendocrine tumors	neoplasms	rs60869999	MYO1C	17	1390948	A	T	T	0.859619	0.0773578	0.738684	1.00035	0.0505345	0.696058	1	445070	495	0.059541	2.9039e-06	COVID-19 Hospitalized	CODING_TRANSCRIPT_INTRON_VARIANT	EUR
278.1	Obesity	endocrine/metabolic	rs9461128	TMEM14B	6	10753875	T	C	C	1.04601	0.0230057	0.999895	1.09426	0.0505363	0.696058	1	245913	167485	0.13046	3.4269e-06	COVID-19 Hospitalized	CODING_TRANSCRIPT_INTRON_VARIANT	EUR
703.1	Ingrowing nail	dermatologic	rs766826	ELF5	11	34528766	C	T	T	0.97902	0.0108446	0.95843	1.00005	0.0505573	0.696262	1	405667	24267	-0.082134	1.155e-11	COVID-19 Hospitalized	CODING_TRANSCRIPT_INTRON_VARIANT	EUR
962	Poisoning by hormones and synthetic substitutes	injuries & poisonings	rs9577395	ATP11A	13	113534984	C	G	G	1.0987	0.0481476	0.999764	1.20744	0.0505761	0.696437	1	440514	1263	0.064829	8.6068e-07	COVID-19 Hospitalized,COVID-19 Critically ill	CODING_TRANSCRIPT_INTRON_VARIANT	EUR
474	Acute and chronic tonsillitis	respiratory	rs147812915	KAT7	17	47858295	C	T	T	1.16477	0.0780232	0.999603	1.35723	0.0505985	0.696489	1	438939	2568	0.23438	1.0943e-07	COVID-19 Critically ill	INTERGENIC_VARIANT	EUR
153	Colorectal cancer	neoplasms	rs78313563	ESS2	22	19136365	G	A	A	1.15498	0.0737063	0.999619	1.33448	0.0506075	0.696489	1	431667	9934	0.40873	6.5914e-07	COVID-19 Critically ill	UPSTREAM_GENE_VARIANT	EUR
528.6	Leukoplakia of oral mucosa	digestive	rs10774671	OAS1	12	113357193	G	A	A	0.923072	0.040952	0.851877	1.00022	0.0506209	0.696489	1	442084	1282	0.12569	3.6032e-11	COVID-19 Critically ill	SPLICE_ACCEPTOR_VARIANT	EUR
038.2	Gram positive septicemia	infectious diseases	rs10774671	OAS1	12	113357193	G	A	A	1.07922	0.0390031	0.999792	1.16495	0.0506263	0.696489	1	442093	1482	0.12569	3.6032e-11	COVID-19 Critically ill	SPLICE_ACCEPTOR_VARIANT	EUR
303	Psychogenic and somatoform disorders	mental disorders	rs9896243	NSF	17	44826056	C	G	G	1.03568	0.0179359	0.999904	1.07273	0.0506296	0.696489	1	427677	9646	-0.13155	3.2234e-08	COVID-19 Critically ill	CODING_TRANSCRIPT_INTRON_VARIANT	EUR
341	Other demyelinating diseases of central nervous system	neurological	rs9461128	TMEM14B	6	10753875	T	C	C	0.331108	0.565497	0.109299	1.00305	0.0506324	0.696489	1	445139	325	0.13046	3.4269e-06	COVID-19 Hospitalized	CODING_TRANSCRIPT_INTRON_VARIANT	EUR
187.8	Neoplasm of uncertain behavior of male genital organs	neoplasms	rs72711165	TMEM65	8	125336564	T	C	C	1.56903	0.230466	0.99875	2.46493	0.0506375	0.696489	1	444091	564	0.18279	6.0907e-07	COVID-19 Hospitalized	CODING_TRANSCRIPT_INTRON_VARIANT	EUR
245	Thyroiditis	endocrine/metabolic	rs72711165	TMEM65	8	125336564	T	C	C	0.688776	0.190756	0.473921	1.00104	0.0506381	0.696489	1	442598	1742	0.18279	6.0907e-07	COVID-19 Hospitalized	CODING_TRANSCRIPT_INTRON_VARIANT	EUR
401.22	Hypertensive chronic kidney disease	circulatory system	rs35705950	MUC5B	11	1241221	G	T	T	0.973362	0.0138145	0.947361	1.00008	0.0506541	0.696489	1	398572	30591	-0.11177	1.2224e-08	COVID-19 Hospitalized,COVID-19 Critically ill	UPSTREAM_GENE_VARIANT	EUR
353.1	Nerve plexus lesions	neurological	rs1250993	LOC101929525	10	81399565	C	G	G	1.09701	0.0473772	0.999733	1.20376	0.0506621	0.696489	1	443148	1189	0.12403	5.3767e-08	COVID-19 Critically ill	INTERGENIC_VARIANT	EUR
870.1	Open wound or laceration of eye or eyelid	injuries & poisonings	rs7605877	FOXI3	2	88559025	T	C	C	0.870655	0.070879	0.757729	1.00041	0.0506817	0.696489	1	442238	1128	-0.071053	3.3369e-06	COVID-19 Hospitalized	INTERGENIC_VARIANT	EUR
411	Ischemic Heart Disease	circulatory system	rs1453205	LOC101928196	2	19901073	C	T	T	0.990001	0.00514229	0.980074	1.00003	0.0506818	0.696489	1	279861	134832	0.096992	3.6368e-06	COVID-19 Critically ill	INTERGENIC_VARIANT	EUR
790.1	Elevated sedimentation rate	symptoms	rs2277732	DPP9	19	4723670	C	A	A	1.16666	0.0788831	0.999538	1.36173	0.0506892	0.696489	1	444419	404	0.11697	6.1912e-22	COVID-19 Hospitalized,COVID-19 Critically ill	FIVE_PRIME_UTR_INTRON_VARIANT	EUR
110.1	Dermatophytosis	infectious diseases	rs505922	ABO	9	136149229	T	C	C	1.01129	0.00574682	0.999966	1.02275	0.0506964	0.696489	1	308765	90811	-0.099884	2.0889e-20	COVID-19 Hospitalized	CODING_TRANSCRIPT_INTRON_VARIANT	EUR
1010.7	NA	NA	rs8052423	SLC22A31	16	89269178	G	T	T	0.982355	0.00911052	0.96497	1.00005	0.0506984	0.696489	1	62144	354176	0.13037	1.0019e-06	COVID-19 Critically ill	UPSTREAM_GENE_VARIANT	EUR
716	Other arthropathies	musculoskeletal	rs55654108	PDCL3P4	3	101425703	A	G	G	0.985023	0.00772291	0.970225	1.00005	0.0507062	0.696489	1	361299	44077	-0.05662	1.0636e-06	COVID-19 Hospitalized	INTERGENIC_VARIANT	EUR
531.1	Hemorrhage from gastrointestinal ulcer	digestive	rs732990	CIB4	2	26842146	C	G	G	0.939059	0.0321815	0.881657	1.0002	0.0507215	0.696489	1	441120	2036	0.056389	5.6358e-07	COVID-19 Hospitalized	CODING_TRANSCRIPT_INTRON_VARIANT	EUR
041.12	Methicillin resistant Staphylococcus aureus	infectious diseases	rs721917	SFTPD	10	81706324	A	G	G	1.04681	0.0234143	0.999854	1.09597	0.050732	0.696489	1	436651	3765	0.055247	2.0819e-07	COVID-19 Hospitalized	SYNONYMOUS_VARIANT	EUR
690	Erythematosquamous dermatosis	dermatologic	rs75505823	LRP1	12	57540956	G	T	T	0.959384	0.0212231	0.920295	1.00013	0.0507334	0.696489	1	392229	28814	-0.20852	3.0745e-06	COVID-19 Critically ill	CODING_TRANSCRIPT_INTRON_VARIANT	EUR
721.1	Spondylosis without myelopathy	musculoskeletal	rs1250993	LOC101929525	10	81399565	C	G	G	1.01489	0.00756375	0.999952	1.03004	0.0507417	0.696489	1	352320	55314	0.12403	5.3767e-08	COVID-19 Critically ill	INTERGENIC_VARIANT	EUR
250.14	Type 1 diabetes with neurological manifestations	endocrine/metabolic	rs12660421	FOXP4-AS1	6	41488378	G	A	A	0.812875	0.106047	0.660324	1.00067	0.0507437	0.696489	1	438799	3550	0.35506	1.1424e-09	COVID-19 Critically ill	DOWNSTREAM_GENE_VARIANT	EUR
724.1	Disorders of sacrum	musculoskeletal	rs9268576	HLA-DRA	6	32395641	T	C	C	0.88679	0.0614989	0.786091	1.00039	0.0507442	0.696489	1	439190	2844	0.095134	9.9752e-07	COVID-19 Hospitalized	INTERGENIC_VARIANT	EUR
427	Cardiac dysrhythmias	circulatory system	rs4830964	.	23	15515319	C	G	G	0.992381	0.00391485	0.984796	1.00002	0.0507496	0.696489	1	253945	138772	0.046578	2.9701e-06	COVID-19 Hospitalized	SEQUENCE_VARIANT	EUR
747.13	Congenital anomalies of great vessels	congenital anomalies	rs147812915	KAT7	17	47858295	C	T	T	0.556573	0.299943	0.309179	1.00192	0.0507536	0.696489	1	444811	317	0.23438	1.0943e-07	COVID-19 Critically ill	INTERGENIC_VARIANT	EUR
276	Disorders of fluid, electrolyte, and acid-base balance	endocrine/metabolic	rs8052423	SLC22A31	16	89269178	G	T	T	0.983117	0.00871602	0.966465	1.00006	0.0507546	0.696489	1	328463	69784	0.13037	1.0019e-06	COVID-19 Critically ill	UPSTREAM_GENE_VARIANT	EUR
733.6	Costochondritis	musculoskeletal	rs11702230	LOC101928126	21	35377591	C	T	T	0.825185	0.0983619	0.680496	1.00064	0.0507637	0.696489	1	442148	604	0.099731	3.223e-09	COVID-19 Hospitalized	INTERGENIC_VARIANT	EUR
261.4	Vitamin D deficiency	endocrine/metabolic	rs111837807	CCHCR1	6	31121232	T	C	C	0.978745	0.0109982	0.957873	1.00007	0.0507642	0.696489	1	344899	65995	0.20363	2.152e-11	COVID-19 Critically ill,COVID-19 Hospitalized	CODING_TRANSCRIPT_INTRON_VARIANT	EUR
530.11	GERD	digestive	rs8052423	SLC22A31	16	89269178	G	T	T	0.987088	0.00665324	0.974299	1.00004	0.0507717	0.696489	1	241626	166254	0.13037	1.0019e-06	COVID-19 Critically ill	UPSTREAM_GENE_VARIANT	EUR
366.3	Traumatic cataract	sense organs	rs505922	ABO	9	136149229	T	C	C	1.12499	0.0602946	0.999601	1.26611	0.0507791	0.696489	1	444378	601	-0.099884	2.0889e-20	COVID-19 Hospitalized	CODING_TRANSCRIPT_INTRON_VARIANT	EUR
440.9	Atherosclerosis of aorta	circulatory system	rs117169628	SLC22A31	16	89262657	G	A	A	0.903012	0.0522282	0.815149	1.00035	0.0507801	0.696489	1	435461	1719	0.081201	5.77e-07	COVID-19 Hospitalized	SYNONYMOUS_VARIANT	EUR
386.9	Dizziness and giddiness (Light-headedness and vertigo)	sense organs	rs495828	ABO	9	136154867	G	T	T	1.0154	0.00782398	0.999948	1.03109	0.0507856	0.696489	1	340138	56538	-0.13432	6.5649e-10	COVID-19 Critically ill	UPSTREAM_GENE_VARIANT	EUR
626	Disorders of menstruation and other abnormal bleeding from female genital tract	genitourinary	rs495828	ABO	9	136154867	G	T	T	0.953526	0.0243642	0.909062	1.00016	0.0507927	0.696489	1	434486	8011	-0.13432	6.5649e-10	COVID-19 Critically ill	UPSTREAM_GENE_VARIANT	EUR
627	Menopausal and postmenopausal disorders	genitourinary	rs12259804	PLEKHS1	10	115573378	T	C	C	1.10017	0.0488793	0.999666	1.21079	0.0508042	0.696489	1	431131	10579	-0.27547	4.8674e-08	COVID-19 Critically ill	INTERGENIC_VARIANT	EUR
252.1	Hyperparathyroidism	endocrine/metabolic	rs6869036	MGAT1	5	180223327	C	T	T	0.864338	0.0746489	0.746694	1.00052	0.0508172	0.696489	1	438360	4916	0.25536	1.7578e-06	COVID-19 Critically ill	FIVE_PRIME_UTR_INTRON_VARIANT	EUR
270.2	Disorders of amino-acid metabolism	endocrine/metabolic	rs9367106	LOC100505711	6	41483390	G	C	C	1.23879	0.109645	0.999238	1.53578	0.050818	0.696489	1	439545	2287	0.20225	3.4038e-11	COVID-19 Hospitalized	INTERGENIC_VARIANT	EUR
599	Other symptoms/disorders or the urinary system	genitourinary	rs13050728	IFNAR2	21	34615210	T	C	C	1.0123	0.00625964	0.999956	1.0248	0.0508346	0.696489	1	317332	79165	-0.10657	4.0686e-21	COVID-19 Hospitalized,COVID-19 Critically ill	CODING_TRANSCRIPT_INTRON_VARIANT	EUR
291.8	Alteration of consciousness	mental disorders	rs76073397	MIR548H2	16	11386452	T	C	C	1.09638	0.0471181	0.999665	1.20245	0.0508358	0.696489	1	433087	2937	0.14454	9.6663e-07	COVID-19 Critically ill,COVID-19 Hospitalized	INTERGENIC_VARIANT	EUR
526	Diseases of the jaws	digestive	rs12660421	FOXP4-AS1	6	41488378	G	A	A	1.12017	0.0581079	0.999587	1.25529	0.0508367	0.696489	1	419563	8986	0.35506	1.1424e-09	COVID-19 Critically ill	DOWNSTREAM_GENE_VARIANT	EUR
184	Cancer of other female genital organs	neoplasms	rs495828	ABO	9	136154867	G	T	T	1.15144	0.0722099	0.999481	1.32649	0.0508457	0.696489	1	444841	532	-0.13432	6.5649e-10	COVID-19 Critically ill	UPSTREAM_GENE_VARIANT	EUR
289.5	Diseases of spleen	hematopoietic	rs2924480	ELF5	11	34529831	T	C	C	0.920912	0.0421924	0.847821	1.0003	0.0508504	0.696489	1	442604	1472	-0.11648	2.817e-07	COVID-19 Critically ill	CODING_TRANSCRIPT_INTRON_VARIANT	EUR
259.3	Delay in sexual development and puberty NEC	endocrine/metabolic	rs2277732	DPP9	19	4723670	C	A	A	0.91609	0.0448834	0.838944	1.00033	0.050862	0.696489	1	444032	1334	0.11697	6.1912e-22	COVID-19 Hospitalized,COVID-19 Critically ill	FIVE_PRIME_UTR_INTRON_VARIANT	EUR
340.1	Migrain with aura	neurological	rs8080583	KANSL1	17	44162597	C	A	A	1.054	0.0269353	0.999802	1.11114	0.0508672	0.696489	1	436769	4025	-0.12662	2.0785e-08	COVID-19 Critically ill	CODING_TRANSCRIPT_INTRON_VARIANT	EUR
580.31	Nephritis and nephropathy in diseases classified elsewhere	genitourinary	rs67959919	LZTFL1	3	45871908	G	A	A	0.895032	0.0567964	0.800743	1.00042	0.0508762	0.696489	1	440699	2478	0.59355	1.6043e-80	COVID-19 Critically ill	CODING_TRANSCRIPT_INTRON_VARIANT	EUR
732	Osteochondropathies	musculoskeletal	rs8080583	KANSL1	17	44162597	C	A	A	1.1109	0.053863	0.999598	1.23459	0.0508794	0.696489	1	443258	945	-0.12662	2.0785e-08	COVID-19 Critically ill	CODING_TRANSCRIPT_INTRON_VARIANT	EUR
250.24	Type 2 diabetes with neurological manifestations	endocrine/metabolic	rs11085727	TYK2	19	10466123	C	T	T	1.01429	0.00726779	0.999946	1.02884	0.0508808	0.696489	1	375236	54642	0.17253	2.3333e-18	COVID-19 Critically ill,COVID-19 Hospitalized	CODING_TRANSCRIPT_INTRON_VARIANT	EUR
530.1	Esophagitis, GERD and related diseases	digestive	rs55654108	PDCL3P4	3	101425703	A	G	G	0.99058	0.00484788	0.981212	1.00004	0.0508879	0.696489	1	233178	175648	-0.05662	1.0636e-06	COVID-19 Hospitalized	INTERGENIC_VARIANT	EUR
603.1	Hydrocele	genitourinary	rs55654108	PDCL3P4	3	101425703	A	G	G	1.04042	0.0202937	0.999847	1.08263	0.0508895	0.696489	1	434831	5633	-0.05662	1.0636e-06	COVID-19 Hospitalized	INTERGENIC_VARIANT	EUR
593.1	Gross hematuria	genitourinary	rs1453205	LOC101928196	2	19901073	C	T	T	0.974989	0.0129731	0.950511	1.0001	0.0508906	0.696489	1	422859	13070	0.096992	3.6368e-06	COVID-19 Critically ill	INTERGENIC_VARIANT	EUR
714	Rheumatoid arthritis and other inflammatory polyarthropathies	musculoskeletal	rs55654108	PDCL3P4	3	101425703	A	G	G	1.02692	0.0136038	0.999897	1.05466	0.0508906	0.696489	1	425586	12826	-0.05662	1.0636e-06	COVID-19 Hospitalized	INTERGENIC_VARIANT	EUR
285.21	Anemia in chronic kidney disease	hematopoietic	rs60869999	MYO1C	17	1390948	A	T	T	1.03956	0.0198728	0.999849	1.08085	0.0508965	0.696489	1	433638	7327	0.059541	2.9039e-06	COVID-19 Hospitalized	CODING_TRANSCRIPT_INTRON_VARIANT	EUR
536.8	Dyspepsia and other specified disorders of function of stomach	digestive	rs13050728	IFNAR2	21	34615210	T	C	C	1.03368	0.016966	0.999871	1.06863	0.0508982	0.696489	1	421658	8524	-0.10657	4.0686e-21	COVID-19 Hospitalized,COVID-19 Critically ill	CODING_TRANSCRIPT_INTRON_VARIANT	EUR
599.4	Urinary incontinence	genitourinary	rs8052423	SLC22A31	16	89269178	G	T	T	0.973369	0.0138257	0.947347	1.00011	0.050904	0.696489	1	401413	25091	0.13037	1.0019e-06	COVID-19 Critically ill	UPSTREAM_GENE_VARIANT	EUR
149.1	Cancer of oropharynx	neoplasms	rs147812915	KAT7	17	47858295	C	T	T	0.823981	0.0991732	0.678424	1.00077	0.0509123	0.696489	1	443159	2099	0.23438	1.0943e-07	COVID-19 Critically ill	INTERGENIC_VARIANT	EUR
426.3	Bundle branch block	circulatory system	rs766826	ELF5	11	34528766	C	T	T	1.02994	0.0151138	0.999881	1.06091	0.050927	0.696489	1	420060	12071	-0.082134	1.155e-11	COVID-19 Hospitalized	CODING_TRANSCRIPT_INTRON_VARIANT	EUR
371	Inflammation of the eye	sense organs	rs67579710	THBS3	1	155173527	G	A	A	1.02092	0.0106069	0.999916	1.04237	0.0509329	0.696489	1	350293	52871	-0.10348	1.0252e-09	COVID-19 Hospitalized	CODING_TRANSCRIPT_INTRON_VARIANT	EUR
132	Infestation (lice, mites)	infectious diseases	rs766826	ELF5	11	34528766	C	T	T	0.924194	0.0403869	0.853859	1.00032	0.0509452	0.696489	1	439888	1679	-0.082134	1.155e-11	COVID-19 Hospitalized	CODING_TRANSCRIPT_INTRON_VARIANT	EUR
229	Benign neoplasm of unspecified sites	neoplasms	rs11702230	LOC101928126	21	35377591	C	T	T	0.840249	0.0891718	0.705513	1.00072	0.0509465	0.696489	1	440740	725	0.099731	3.223e-09	COVID-19 Hospitalized	INTERGENIC_VARIANT	EUR
706	Diseases of sebaceous glands	dermatologic	rs72655853	SBSPON	8	73985608	A	G	G	0.973108	0.0139665	0.946831	1.00011	0.0509544	0.696489	1	338693	57077	0.22523	8.3915e-07	COVID-19 Critically ill	CODING_TRANSCRIPT_INTRON_VARIANT	EUR
705.1	Dyshidrosis	dermatologic	rs12660421	FOXP4-AS1	6	41488378	G	A	A	1.29739	0.13339	0.998917	1.68505	0.0509574	0.696489	1	441461	1459	0.35506	1.1424e-09	COVID-19 Critically ill	DOWNSTREAM_GENE_VARIANT	EUR
224.1	Benign neoplasm of eye, uveal	neoplasms	rs9268576	HLA-DRA	6	32395641	T	C	C	1.04668	0.0233749	0.99981	1.09575	0.0509594	0.696489	1	419664	17491	0.095134	9.9752e-07	COVID-19 Hospitalized	INTERGENIC_VARIANT	EUR
286.81	Primary hypercoagulable state	hematopoietic	rs8080583	KANSL1	17	44162597	C	A	A	1.07138	0.0353262	0.999711	1.14819	0.0509626	0.696489	1	442308	2258	-0.12662	2.0785e-08	COVID-19 Critically ill	CODING_TRANSCRIPT_INTRON_VARIANT	EUR
385.5	Tympanosclerosis and middle ear disease related to otitis media	sense organs	rs6869036	MGAT1	5	180223327	C	T	T	0.373287	0.5049	0.138762	1.00419	0.0509749	0.696489	1	445058	218	0.25536	1.7578e-06	COVID-19 Critically ill	FIVE_PRIME_UTR_INTRON_VARIANT	EUR
715	Other inflammatory spondylopathies	musculoskeletal	rs9367106	LOC100505711	6	41483390	G	C	C	0.869883	0.0714248	0.756248	1.00059	0.0509791	0.696489	1	432038	7103	0.20225	3.4038e-11	COVID-19 Hospitalized	INTERGENIC_VARIANT	EUR
743.12	Senile osteoporosis	musculoskeletal	rs72655853	SBSPON	8	73985608	A	G	G	1.35857	0.157017	0.998689	1.84815	0.0509849	0.696489	1	445300	287	0.22523	8.3915e-07	COVID-19 Critically ill	CODING_TRANSCRIPT_INTRON_VARIANT	EUR
727	Other disorders of synovium, tendon, and bursa	musculoskeletal	rs467843	TRAPPC13	5	64945715	A	G	G	0.985599	0.00743291	0.971344	1.00006	0.0509854	0.696489	1	355603	51738	-0.089724	1.7259e-06	COVID-19 Critically ill	CODING_TRANSCRIPT_INTRON_VARIANT	EUR
170.1	Bone cancer	neoplasms	rs6869036	MGAT1	5	180223327	C	T	T	1.41855	0.179152	0.998502	2.01529	0.0509861	0.696489	1	444387	556	0.25536	1.7578e-06	COVID-19 Critically ill	FIVE_PRIME_UTR_INTRON_VARIANT	EUR
360.2	Progressive myopia	sense organs	rs60305836	CDH8	16	61709381	A	C	C	1.1733	0.0818942	0.999311	1.37758	0.0509922	0.696489	1	443966	620	0.086719	1.1846e-06	COVID-19 Hospitalized	CODING_TRANSCRIPT_INTRON_VARIANT	EUR
994.2	Sepsis	injuries & poisonings	rs111837807	CCHCR1	6	31121232	T	C	C	1.04233	0.0212443	0.999819	1.08665	0.0510035	0.69656	1	420077	14908	0.20363	2.152e-11	COVID-19 Critically ill,COVID-19 Hospitalized	CODING_TRANSCRIPT_INTRON_VARIANT	EUR
153.3	Malignant neoplasm of rectum, rectosigmoid junction, and anus	neoplasms	rs11085727	TYK2	19	10466123	C	T	T	0.94513	0.0289195	0.893049	1.00025	0.0510139	0.696618	1	441430	3037	0.17253	2.3333e-18	COVID-19 Critically ill,COVID-19 Hospitalized	CODING_TRANSCRIPT_INTRON_VARIANT	EUR
444	Arterial embolism and thrombosis	circulatory system	rs12809318	FBRSL1	12	133140840	T	C	C	1.04727	0.0236692	0.999795	1.097	0.0510235	0.696648	1	437500	3852	-0.062781	9.5289e-09	COVID-19 Hospitalized	CODING_TRANSCRIPT_INTRON_VARIANT	EUR
038.1	Gram negative septicemia	infectious diseases	rs13179014	SPEF2	5	35693227	A	C	C	1.06648	0.0329844	0.999712	1.1377	0.0510284	0.696648	1	440194	2166	-0.061249	6.1057e-07	COVID-19 Hospitalized	CODING_TRANSCRIPT_INTRON_VARIANT	EUR
701.5	Abnormal granulation tissue	dermatologic	rs111837807	CCHCR1	6	31121232	T	C	C	1.21036	0.0978492	0.999138	1.46624	0.0510386	0.696703	1	442675	592	0.20363	2.152e-11	COVID-19 Critically ill,COVID-19 Hospitalized	CODING_TRANSCRIPT_INTRON_VARIANT	EUR
174.2	Breast cancer [male]	neoplasms	rs10086829	COL14A1	8	121149129	G	A	A	1.27005	0.12253	0.998904	1.6148	0.0510557	0.696829	1	445575	234	-0.097352	3.8599e-06	COVID-19 Critically ill	FIVE_PRIME_UTR_INTRON_VARIANT	EUR
290.3	Other persistent mental disorders due to conditions classified elsewhere	mental disorders	rs111783124	LOC101928126	21	35362848	G	A	A	1.0321	0.0161936	0.999853	1.06538	0.0510704	0.696829	1	417286	17744	0.13532	2.1558e-07	COVID-19 Critically ill	INTERGENIC_VARIANT	EUR
427	Cardiac dysrhythmias	circulatory system	rs8052423	SLC22A31	16	89269178	G	T	T	0.986177	0.00713522	0.972481	1.00006	0.0510728	0.696829	1	253945	138772	0.13037	1.0019e-06	COVID-19 Critically ill	UPSTREAM_GENE_VARIANT	EUR
601	Inflammatory diseases of prostate	genitourinary	rs9461128	TMEM14B	6	10753875	T	C	C	1.10434	0.0508737	0.999537	1.22013	0.0510739	0.696829	1	406333	19346	0.13046	3.4269e-06	COVID-19 Hospitalized	CODING_TRANSCRIPT_INTRON_VARIANT	EUR
512.7	Shortness of breath	respiratory	rs76423999	SLC12A7	5	1098067	T	A	A	1.02482	0.0125651	0.999885	1.05037	0.0510802	0.696829	1	308471	81413	0.18412	3.8813e-07	COVID-19 Critically ill	CODING_TRANSCRIPT_INTRON_VARIANT	EUR
198.1	Secondary malignancy of lymph nodes	neoplasms	rs9367106	LOC100505711	6	41483390	G	C	C	1.14004	0.0671901	0.999376	1.30051	0.0510964	0.696829	1	436039	6663	0.20225	3.4038e-11	COVID-19 Hospitalized	INTERGENIC_VARIANT	EUR
364.41	Keratoconus	sense organs	rs622568	SEC61G	7	54647894	A	C	C	0.845437	0.0860745	0.714191	1.0008	0.0510978	0.696829	1	445160	563	0.11965	2.6006e-06	COVID-19 Critically ill	INTERGENIC_VARIANT	EUR
691	Congenital anomalies of skin	dermatologic	rs111783124	LOC101928126	21	35362848	G	A	A	1.09698	0.0474497	0.999558	1.20389	0.0510987	0.696829	1	440098	1896	0.13532	2.1558e-07	COVID-19 Critically ill	INTERGENIC_VARIANT	EUR
272	Disorders of lipoid metabolism	endocrine/metabolic	rs61667602	CRHR1	17	43785349	T	C	C	1.01329	0.0067709	0.999936	1.02683	0.05112	0.696829	1	95917	324125	-0.093554	9.1279e-12	COVID-19 Hospitalized	FIVE_PRIME_UTR_INTRON_VARIANT	EUR
428.2	Heart failure NOS	circulatory system	rs7960611	CLEC1A	12	10230416	G	A	A	1.07803	0.03852	0.999633	1.16256	0.0511244	0.696829	1	434972	4198	-0.1584	3.3086e-07	COVID-19 Critically ill	CODING_TRANSCRIPT_INTRON_VARIANT	EUR
594	Urinary calculus	genitourinary	rs111783124	LOC101928126	21	35362848	G	A	A	0.977438	0.0117003	0.955279	1.00011	0.0511293	0.696829	1	392316	37014	0.13532	2.1558e-07	COVID-19 Critically ill	INTERGENIC_VARIANT	EUR
259	Other endocrine disorders	endocrine/metabolic	rs34488998	NKAIN3	8	63408372	G	A	A	0.790216	0.120725	0.623713	1.00117	0.0511411	0.696829	1	441345	1267	0.1355	3.4644e-06	COVID-19 Hospitalized	CODING_TRANSCRIPT_INTRON_VARIANT	EUR
280.2	Iron deficiency anemia secondary to blood loss (chronic)	hematopoietic	rs7560588	BCL11A	2	60727416	G	A	A	1.05175	0.0258712	0.999749	1.10646	0.0511429	0.696829	1	434209	4325	-0.12371	2.3396e-07	COVID-19 Critically ill	CODING_TRANSCRIPT_INTRON_VARIANT	EUR
526	Diseases of the jaws	digestive	rs9367106	LOC100505711	6	41483390	G	C	C	1.11912	0.0577064	0.999439	1.25313	0.0511485	0.696829	1	419563	8986	0.20225	3.4038e-11	COVID-19 Hospitalized	INTERGENIC_VARIANT	EUR
585.34	Chronic Kidney Disease, Stage IV	genitourinary	rs13050728	IFNAR2	21	34615210	T	C	C	0.968358	0.0164876	0.937565	1.00016	0.0511558	0.696829	1	433643	8905	-0.10657	4.0686e-21	COVID-19 Hospitalized,COVID-19 Critically ill	CODING_TRANSCRIPT_INTRON_VARIANT	EUR
369.5	Conjunctivitis, infectious	sense organs	rs78313563	ESS2	22	19136365	G	A	A	1.15698	0.0747704	0.999264	1.33958	0.0511621	0.696829	1	413960	9377	0.40873	6.5914e-07	COVID-19 Critically ill	UPSTREAM_GENE_VARIANT	EUR
579.8	Nonspecific abnormal findings in stool contents	digestive	rs35508621	LZTFL1	3	45880481	T	C	C	0.936237	0.033788	0.876244	1.00034	0.0511743	0.696829	1	418775	7031	0.38931	6.0917e-89	COVID-19 Hospitalized	CODING_TRANSCRIPT_INTRON_VARIANT	EUR
070.2	Viral hepatitis B	infectious diseases	rs467843	TRAPPC13	5	64945715	A	G	G	1.06963	0.0345214	0.999656	1.14451	0.051175	0.696829	1	441837	2125	-0.089724	1.7259e-06	COVID-19 Critically ill	CODING_TRANSCRIPT_INTRON_VARIANT	EUR
327.5	Parasomnia	neurological	rs12809318	FBRSL1	12	133140840	T	C	C	1.03253	0.0164191	0.999836	1.0663	0.0511803	0.696829	1	426256	8117	-0.062781	9.5289e-09	COVID-19 Hospitalized	CODING_TRANSCRIPT_INTRON_VARIANT	EUR
312	Conduct disorders	mental disorders	rs13050728	IFNAR2	21	34615210	T	C	C	0.959007	0.0214661	0.919496	1.00022	0.0511873	0.696829	1	436874	5170	-0.10657	4.0686e-21	COVID-19 Hospitalized,COVID-19 Critically ill	CODING_TRANSCRIPT_INTRON_VARIANT	EUR
459	Other disorders of circulatory system	circulatory system	rs76423999	SLC12A7	5	1098067	T	A	A	1.05207	0.0260299	0.999737	1.10713	0.0511908	0.696829	1	405171	14890	0.18412	3.8813e-07	COVID-19 Critically ill	CODING_TRANSCRIPT_INTRON_VARIANT	EUR
371	Inflammation of the eye	sense organs	rs7579014	BCL11A	2	60707894	G	A	A	0.985981	0.00724087	0.972087	1.00007	0.0512023	0.696829	1	350293	52871	-0.05629	1.2614e-06	COVID-19 Hospitalized	CODING_TRANSCRIPT_INTRON_VARIANT	EUR
288.1	Decreased white blood cell count	hematopoietic	rs78313563	ESS2	22	19136365	G	A	A	1.1926	0.0903373	0.999078	1.42361	0.0512054	0.696829	1	433491	6341	0.40873	6.5914e-07	COVID-19 Critically ill	UPSTREAM_GENE_VARIANT	EUR
112.3	Candidiasis of skin and nails	infectious diseases	rs7960611	CLEC1A	12	10230416	G	A	A	1.21756	0.100961	0.998968	1.48398	0.0512073	0.696829	1	442172	658	-0.1584	3.3086e-07	COVID-19 Critically ill	CODING_TRANSCRIPT_INTRON_VARIANT	EUR
367.8	Hypermetropia	sense organs	rs10774679	OAS3	12	113374748	C	T	T	1.01241	0.0063263	0.999935	1.02504	0.0512078	0.696829	1	321621	70953	0.075824	4.6954e-12	COVID-19 Hospitalized	UPSTREAM_GENE_VARIANT	EUR
513.8	Disorders of diaphragm	respiratory	rs1250993	LOC101929525	10	81399565	C	G	G	0.91925	0.0431841	0.844647	1.00044	0.0512079	0.696829	1	441883	1501	0.12403	5.3767e-08	COVID-19 Critically ill	INTERGENIC_VARIANT	EUR
585.34	Chronic Kidney Disease, Stage IV	genitourinary	rs6869036	MGAT1	5	180223327	C	T	T	0.898537	0.0548759	0.806911	1.00057	0.0512219	0.696936	1	433643	8905	0.25536	1.7578e-06	COVID-19 Critically ill	FIVE_PRIME_UTR_INTRON_VARIANT	EUR
741.4	Joint effusions	musculoskeletal	rs7605877	FOXI3	2	88559025	T	C	C	1.05178	0.025895	0.999728	1.10654	0.0512391	0.697028	1	419423	7471	-0.071053	3.3369e-06	COVID-19 Hospitalized	INTERGENIC_VARIANT	EUR
288.11	Neutropenia	hematopoietic	rs622568	SEC61G	7	54647894	A	C	C	1.06134	0.0305361	0.999679	1.1268	0.0512427	0.697028	1	438702	3855	0.11965	2.6006e-06	COVID-19 Critically ill	INTERGENIC_VARIANT	EUR
041.4	E. coli	infectious diseases	rs72655853	SBSPON	8	73985608	A	G	G	1.12765	0.0616271	0.999349	1.27242	0.0512472	0.697028	1	437817	2213	0.22523	8.3915e-07	COVID-19 Critically ill	CODING_TRANSCRIPT_INTRON_VARIANT	EUR
264.2	Failure to thrive (childhood)	endocrine/metabolic	rs7605877	FOXI3	2	88559025	T	C	C	0.729376	0.161882	0.531077	1.00172	0.0512533	0.697028	1	445042	247	-0.071053	3.3369e-06	COVID-19 Hospitalized	INTERGENIC_VARIANT	EUR
722.6	Degeneration of intervertebral disc	musculoskeletal	rs2277732	DPP9	19	4723670	C	A	A	0.985882	0.00729438	0.971887	1.00008	0.0512596	0.697029	1	352248	57548	0.11697	6.1912e-22	COVID-19 Hospitalized,COVID-19 Critically ill	FIVE_PRIME_UTR_INTRON_VARIANT	EUR
574	Cholelithiasis and cholecystitis	digestive	rs622568	SEC61G	7	54647894	A	C	C	1.02639	0.0133633	0.999857	1.05363	0.0512661	0.697029	1	414004	21477	0.11965	2.6006e-06	COVID-19 Critically ill	INTERGENIC_VARIANT	EUR
771.2	Cramp of limb	symptoms	rs10774679	OAS3	12	113374748	C	T	T	1.0469	0.0235161	0.999746	1.09629	0.051275	0.697029	1	431992	4162	0.075824	4.6954e-12	COVID-19 Hospitalized	UPSTREAM_GENE_VARIANT	EUR
575.6	Cholesterolosis of gallbladder	digestive	rs495828	ABO	9	136154867	G	T	T	1.1757	0.0830419	0.999102	1.3835	0.051278	0.697029	1	444654	393	-0.13432	6.5649e-10	COVID-19 Critically ill	UPSTREAM_GENE_VARIANT	EUR
287.4	Qualitative platelet defects	hematopoietic	rs4830964	.	23	15515319	C	G	G	0.887516	0.0612271	0.787154	1.00067	0.0513013	0.697222	1	444884	369	0.046578	2.9701e-06	COVID-19 Hospitalized	SEQUENCE_VARIANT	EUR
287.31	Primary thrombocytopenia	hematopoietic	rs2277732	DPP9	19	4723670	C	A	A	0.915714	0.0451802	0.838113	1.0005	0.0513083	0.697222	1	443393	1324	0.11697	6.1912e-22	COVID-19 Hospitalized,COVID-19 Critically ill	FIVE_PRIME_UTR_INTRON_VARIANT	EUR
654.1	Abnormality of organs and soft tissues of pelvis complicating pregnancy, childbirth, or the puerperium	pregnancy complications	rs10086829	COL14A1	8	121149129	G	A	A	0.807506	0.109711	0.651267	1.00123	0.0513187	0.697222	1	445605	242	-0.097352	3.8599e-06	COVID-19 Critically ill	FIVE_PRIME_UTR_INTRON_VARIANT	EUR
1010.6	NA	NA	rs7560588	BCL11A	2	60727416	G	A	A	0.942637	0.0303144	0.888262	1.00034	0.051331	0.697222	1	438051	4612	-0.12371	2.3396e-07	COVID-19 Critically ill	CODING_TRANSCRIPT_INTRON_VARIANT	EUR
558	Noninfectious gastroenteritis	digestive	rs9268576	HLA-DRA	6	32395641	T	C	C	0.947153	0.0278633	0.896815	1.00032	0.0513426	0.697222	1	408460	13370	0.095134	9.9752e-07	COVID-19 Hospitalized	INTERGENIC_VARIANT	EUR
526.9	Jaw disease NOS	digestive	rs9577395	ATP11A	13	113534984	C	G	G	0.866767	0.0733784	0.750659	1.00083	0.0513427	0.697222	1	443030	621	0.064829	8.6068e-07	COVID-19 Hospitalized,COVID-19 Critically ill	CODING_TRANSCRIPT_INTRON_VARIANT	EUR
721	Spondylosis and allied disorders	musculoskeletal	rs1405655	NR1H2	19	50882619	T	C	C	1.01362	0.00694367	0.999921	1.02751	0.0513533	0.697222	1	347024	60038	0.075181	1.1208e-11	COVID-19 Hospitalized,COVID-19 Critically ill	CODING_TRANSCRIPT_INTRON_VARIANT	EUR
253.4	Anterior pituitary disorders	endocrine/metabolic	rs2284028	NCF4	22	37265172	A	C	C	1.3116	0.139212	0.9984	1.72305	0.0513601	0.697222	1	440459	2866	0.31271	4.1737e-06	COVID-19 Critically ill	CODING_TRANSCRIPT_INTRON_VARIANT	EUR
694.2	Other dyschromia	dermatologic	rs7605877	FOXI3	2	88559025	T	C	C	0.959016	0.0214777	0.919483	1.00025	0.0513624	0.697222	1	409800	11744	-0.071053	3.3369e-06	COVID-19 Hospitalized	INTERGENIC_VARIANT	EUR
800.2	Fracture of unspecified part of femur	injuries & poisonings	rs7671107	LOC101929161	4	25449225	G	A	A	0.930841	0.0367822	0.866097	1.00042	0.0513652	0.697222	1	442075	2410	-0.064456	1.0803e-06	COVID-19 Hospitalized	INTERGENIC_VARIANT	EUR
275	Disorders of mineral metabolism	endocrine/metabolic	rs7089827	TFAM	10	60157611	C	T	T	0.965533	0.0180021	0.932059	1.00021	0.0513663	0.697222	1	402833	22365	-0.14471	2.0338e-06	COVID-19 Critically ill	THREE_PRIME_UTR_EXON_VARIANT	EUR
724	Other and unspecified disorders of back	musculoskeletal	rs117169628	SLC22A31	16	89262657	G	A	A	1.03738	0.0188353	0.999782	1.07639	0.0513708	0.697222	1	415281	12434	0.081201	5.77e-07	COVID-19 Hospitalized	SYNONYMOUS_VARIANT	EUR
530.9	Heartburn	digestive	rs2924480	ELF5	11	34529831	T	C	C	0.949947	0.0263549	0.902124	1.00031	0.0513723	0.697222	1	429977	3778	-0.11648	2.817e-07	COVID-19 Critically ill	CODING_TRANSCRIPT_INTRON_VARIANT	EUR
358.1	Myasthenia gravis	neurological	rs915823	TMPRSS2	21	42851454	A	C	C	0.888984	0.0604004	0.789734	1.00071	0.0513834	0.697289	1	444682	1010	-0.066039	1.6687e-06	COVID-19 Hospitalized	CODING_TRANSCRIPT_INTRON_VARIANT	EUR
201	Hodgkin's disease	neoplasms	rs12567716	FOXD2	1	48197570	T	C	C	1.15245	0.0728362	0.999137	1.3293	0.0514026	0.697466	1	444381	921	-0.090753	1.4878e-06	COVID-19 Hospitalized	INTERGENIC_VARIANT	EUR
710.1	Osteomyelitis	musculoskeletal	rs7671107	LOC101929161	4	25449225	G	A	A	0.963381	0.0191506	0.927891	1.00023	0.0514115	0.697502	1	433156	9211	-0.064456	1.0803e-06	COVID-19 Hospitalized	INTERGENIC_VARIANT	EUR
711.1	Pyogenic arthritis	musculoskeletal	rs147812915	KAT7	17	47858295	C	T	T	1.18284	0.0862057	0.99896	1.40057	0.0514283	0.697502	1	441890	2049	0.23438	1.0943e-07	COVID-19 Critically ill	INTERGENIC_VARIANT	EUR
704.2	Hirsutism	dermatologic	rs2284028	NCF4	22	37265172	A	C	C	0.342532	0.550059	0.116544	1.00673	0.0514417	0.697502	1	445212	401	0.31271	4.1737e-06	COVID-19 Critically ill	CODING_TRANSCRIPT_INTRON_VARIANT	EUR
440.2	Atherosclerosis of the extremities	circulatory system	rs35154152	THBS3	1	155172725	T	C	C	0.962293	0.0197337	0.925784	1.00024	0.0514422	0.697502	1	419620	14098	-0.20528	2.3574e-11	COVID-19 Critically ill	SYNONYMOUS_VARIANT	EUR
272.13	Mixed hyperlipidemia	endocrine/metabolic	rs62200027	CASC20	20	6469515	G	A	A	0.988518	0.00592888	0.977098	1.00007	0.0514447	0.697502	1	318693	90221	-0.053006	3.3456e-06	COVID-19 Hospitalized,COVID-19 Critically ill	NON_CODING_TRANSCRIPT_INTRON_VARIANT	EUR
225.1	Benign neoplasm of brain, cranial nerves, meninges	neoplasms	rs147812915	KAT7	17	47858295	C	T	T	0.839469	0.0898409	0.703934	1.0011	0.0514469	0.697502	1	441906	2529	0.23438	1.0943e-07	COVID-19 Critically ill	INTERGENIC_VARIANT	EUR
292.12	Symbolic dysfunction	mental disorders	rs35705950	MUC5B	11	1241221	G	T	T	0.823833	0.0994956	0.677873	1.00122	0.0514507	0.697502	1	444579	605	-0.11177	1.2224e-08	COVID-19 Hospitalized,COVID-19 Critically ill	UPSTREAM_GENE_VARIANT	EUR
313	Pervasive developmental disorders	mental disorders	rs60869999	MYO1C	17	1390948	A	T	T	1.03134	0.0158424	0.999805	1.06386	0.0514588	0.697502	1	429489	12221	0.059541	2.9039e-06	COVID-19 Hospitalized	CODING_TRANSCRIPT_INTRON_VARIANT	EUR
853	Complication of colostomy or enterostomy	injuries & poisonings	rs1250993	LOC101929525	10	81399565	C	G	G	1.12998	0.062743	0.999226	1.27784	0.0514607	0.697502	1	444594	670	0.12403	5.3767e-08	COVID-19 Critically ill	INTERGENIC_VARIANT	EUR
389.5	Disorders of acoustic nerve	sense organs	rs7089827	TFAM	10	60157611	C	T	T	1.17436	0.0825301	0.99897	1.38055	0.0514777	0.697649	1	442831	868	-0.14471	2.0338e-06	COVID-19 Critically ill	THREE_PRIME_UTR_EXON_VARIANT	EUR
279	Disorders involving the immune mechanism	endocrine/metabolic	rs76073397	MIR548H2	16	11386452	T	C	C	0.874559	0.0688276	0.764193	1.00086	0.0514853	0.697668	1	442534	1615	0.14454	9.6663e-07	COVID-19 Critically ill,COVID-19 Hospitalized	INTERGENIC_VARIANT	EUR
204.4	Multiple myeloma	neoplasms	rs117169628	SLC22A31	16	89262657	G	A	A	0.895326	0.056781	0.801031	1.00072	0.051504	0.69769	1	443872	1472	0.081201	5.77e-07	COVID-19 Hospitalized	SYNONYMOUS_VARIANT	EUR
185	Cancer of prostate	neoplasms	rs467843	TRAPPC13	5	64945715	A	G	G	0.983744	0.00841662	0.967649	1.00011	0.0515046	0.69769	1	398880	40560	-0.089724	1.7259e-06	COVID-19 Critically ill	CODING_TRANSCRIPT_INTRON_VARIANT	EUR
369.2	Eye infection, viral	sense organs	rs8052423	SLC22A31	16	89269178	G	T	T	0.925695	0.0396511	0.856479	1.0005	0.0515054	0.69769	1	439128	2882	0.13037	1.0019e-06	COVID-19 Critically ill	UPSTREAM_GENE_VARIANT	EUR
250.42	Other abnormal glucose	endocrine/metabolic	rs9268576	HLA-DRA	6	32395641	T	C	C	1.03659	0.018457	0.999764	1.07478	0.0515164	0.697729	1	382420	29645	0.095134	9.9752e-07	COVID-19 Hospitalized	INTERGENIC_VARIANT	EUR
649.1	Diabetes or abnormal glucose tolerance complicating pregnancy	pregnancy complications	rs5023077	FBRSL1	12	133141973	T	C	C	0.832987	0.0938526	0.693028	1.00121	0.0515262	0.697729	1	445562	251	-0.090901	1.5172e-06	COVID-19 Critically ill	CODING_TRANSCRIPT_INTRON_VARIANT	EUR
803.21	Colles' fracture	injuries & poisonings	rs13179014	SPEF2	5	35693227	A	C	C	1.12777	0.0617565	0.999198	1.27288	0.0515375	0.697729	1	444818	604	-0.061249	6.1057e-07	COVID-19 Hospitalized	CODING_TRANSCRIPT_INTRON_VARIANT	EUR
350	Abnormal movement	neurological	rs12567716	FOXD2	1	48197570	T	C	C	0.981494	0.00959411	0.96321	1.00012	0.051539	0.697729	1	325382	75084	-0.090753	1.4878e-06	COVID-19 Hospitalized	INTERGENIC_VARIANT	EUR
701	Other hypertrophic and atrophic conditions of skin	dermatologic	rs61667602	CRHR1	17	43785349	T	C	C	1.01778	0.00905045	0.999882	1.03599	0.0515391	0.697729	1	357360	39163	-0.093554	9.1279e-12	COVID-19 Hospitalized	FIVE_PRIME_UTR_INTRON_VARIANT	EUR
224	Benign neoplasm of eye	neoplasms	rs61667602	CRHR1	17	43785349	T	C	C	1.0251	0.012731	0.999833	1.051	0.0515528	0.697831	1	417778	18379	-0.093554	9.1279e-12	COVID-19 Hospitalized	FIVE_PRIME_UTR_INTRON_VARIANT	EUR
561	Symptoms involving digestive system	digestive	rs10774671	OAS1	12	113357193	G	A	A	1.01339	0.00683052	0.99991	1.02704	0.051569	0.697967	1	341178	55423	0.12569	3.6032e-11	COVID-19 Critically ill	SPLICE_ACCEPTOR_VARIANT	EUR
752.1	Neural tube defects	congenital anomalies	rs111783124	LOC101928126	21	35362848	G	A	A	0.733428	0.159261	0.536777	1.00212	0.0515765	0.697985	1	445399	230	0.13532	2.1558e-07	COVID-19 Critically ill	INTERGENIC_VARIANT	EUR
947	Urticaria	dermatologic	rs766826	ELF5	11	34528766	C	T	T	0.955923	0.0231577	0.913505	1.00031	0.0515848	0.698014	1	431292	5119	-0.082134	1.155e-11	COVID-19 Hospitalized	CODING_TRANSCRIPT_INTRON_VARIANT	EUR
225.1	Benign neoplasm of brain, cranial nerves, meninges	neoplasms	rs60305836	CDH8	16	61709381	A	C	C	1.08513	0.0419702	0.999436	1.17816	0.0515912	0.698017	1	441906	2529	0.086719	1.1846e-06	COVID-19 Hospitalized	CODING_TRANSCRIPT_INTRON_VARIANT	EUR
691	Congenital anomalies of skin	dermatologic	rs111837807	CCHCR1	6	31121232	T	C	C	1.11602	0.0563942	0.999234	1.24644	0.0516095	0.698057	1	440098	1896	0.20363	2.152e-11	COVID-19 Critically ill,COVID-19 Hospitalized	CODING_TRANSCRIPT_INTRON_VARIANT	EUR
276.12	Hyposmolality and/or hyponatremia	endocrine/metabolic	rs7579014	BCL11A	2	60707894	G	A	A	0.975534	0.0127267	0.951502	1.00017	0.0516193	0.698057	1	414228	15182	-0.05629	1.2614e-06	COVID-19 Hospitalized	CODING_TRANSCRIPT_INTRON_VARIANT	EUR
555.1	Regional enteritis	digestive	rs11702230	LOC101928126	21	35377591	C	T	T	1.07776	0.038476	0.999474	1.16218	0.0516207	0.698057	1	441362	3260	0.099731	3.223e-09	COVID-19 Hospitalized	INTERGENIC_VARIANT	EUR
368.1	Amblyopia	sense organs	rs467843	TRAPPC13	5	64945715	A	G	G	1.04065	0.0204708	0.999719	1.08325	0.0516236	0.698057	1	436041	6052	-0.089724	1.7259e-06	COVID-19 Critically ill	CODING_TRANSCRIPT_INTRON_VARIANT	EUR
379.9	Pain, swelling or discharge of eye	sense organs	rs12259804	PLEKHS1	10	115573378	T	C	C	1.12035	0.0583913	0.999199	1.2562	0.051625	0.698057	1	427334	3537	-0.27547	4.8674e-08	COVID-19 Critically ill	INTERGENIC_VARIANT	EUR
213	Benign neoplasm of bone and articular cartilage	neoplasms	rs3746539	PTPRT	20	40702071	G	A	A	0.894593	0.0572336	0.799665	1.00079	0.0516346	0.698103	1	443186	687	0.05405	1.7723e-06	COVID-19 Hospitalized	THREE_PRIME_UTR_EXON_VARIANT	EUR
276.11	Hyperosmolality and/or hypernatremia	endocrine/metabolic	rs13050728	IFNAR2	21	34615210	T	C	C	0.922584	0.0414058	0.85067	1.00058	0.0516507	0.698135	1	440920	1356	-0.10657	4.0686e-21	COVID-19 Hospitalized,COVID-19 Critically ill	CODING_TRANSCRIPT_INTRON_VARIANT	EUR
172	Skin cancer	neoplasms	rs12809318	FBRSL1	12	133140840	T	C	C	1.01175	0.00600303	0.999916	1.02372	0.0516561	0.698135	1	348477	78683	-0.062781	9.5289e-09	COVID-19 Hospitalized	CODING_TRANSCRIPT_INTRON_VARIANT	EUR
573.2	Liver replaced by transplant	digestive	rs117169628	SLC22A31	16	89262657	G	A	A	0.866653	0.0735473	0.750311	1.00103	0.0516645	0.698135	1	444826	905	0.081201	5.77e-07	COVID-19 Hospitalized	SYNONYMOUS_VARIANT	EUR
259.3	Delay in sexual development and puberty NEC	endocrine/metabolic	rs622568	SEC61G	7	54647894	A	C	C	1.10428	0.0509762	0.999284	1.22031	0.0516659	0.698135	1	444032	1334	0.11965	2.6006e-06	COVID-19 Critically ill	INTERGENIC_VARIANT	EUR
187.2	Malignant neoplasm of testis	neoplasms	rs1250993	LOC101929525	10	81399565	C	G	G	0.906917	0.050215	0.821911	1.00072	0.051689	0.698135	1	444273	1119	0.12403	5.3767e-08	COVID-19 Critically ill	INTERGENIC_VARIANT	EUR
198	Secondary malignant neoplasm	neoplasms	rs5023077	FBRSL1	12	133141973	T	C	C	1.02366	0.0120186	0.999829	1.04806	0.0516909	0.698135	1	425144	15450	-0.090901	1.5172e-06	COVID-19 Critically ill	CODING_TRANSCRIPT_INTRON_VARIANT	EUR
250.42	Other abnormal glucose	endocrine/metabolic	rs1250993	LOC101929525	10	81399565	C	G	G	1.01955	0.00995082	0.999858	1.03963	0.0516911	0.698135	1	382420	29645	0.12403	5.3767e-08	COVID-19 Critically ill	INTERGENIC_VARIANT	EUR
300.3	Obsessive-compulsive disorders	mental disorders	rs111837807	CCHCR1	6	31121232	T	C	C	0.924274	0.0404765	0.853782	1.00059	0.0517152	0.698135	1	438993	4291	0.20363	2.152e-11	COVID-19 Critically ill,COVID-19 Hospitalized	CODING_TRANSCRIPT_INTRON_VARIANT	EUR
158	Neoplasm of unspecified nature of digestive system	neoplasms	rs111783124	LOC101928126	21	35362848	G	A	A	1.09353	0.0459579	0.999335	1.1966	0.0517165	0.698135	1	439066	2036	0.13532	2.1558e-07	COVID-19 Critically ill	INTERGENIC_VARIANT	EUR
686.4	Pyogenic granuloma	dermatologic	rs7605877	FOXI3	2	88559025	T	C	C	1.1637	0.077926	0.998871	1.35572	0.0517195	0.698135	1	443027	755	-0.071053	3.3369e-06	COVID-19 Hospitalized	INTERGENIC_VARIANT	EUR
504.1	Idiopathic fibrosing alveolitis	respiratory	rs12660421	FOXP4-AS1	6	41488378	G	A	A	1.25167	0.115393	0.998318	1.56933	0.05173	0.698135	1	442021	2083	0.35506	1.1424e-09	COVID-19 Critically ill	DOWNSTREAM_GENE_VARIANT	EUR
571.8	Liver abscess and sequelae of chronic liver disease	digestive	rs55654108	PDCL3P4	3	101425703	A	G	G	1.04499	0.0226237	0.999669	1.09237	0.0517343	0.698135	1	438114	4510	-0.05662	1.0636e-06	COVID-19 Hospitalized	INTERGENIC_VARIANT	EUR
840.2	Rotator cuff (capsule) sprain	injuries & poisonings	rs9896243	NSF	17	44826056	C	G	G	0.964974	0.0183283	0.930924	1.00027	0.0517369	0.698135	1	426899	9496	-0.13155	3.2234e-08	COVID-19 Critically ill	CODING_TRANSCRIPT_INTRON_VARIANT	EUR
374.1	Ectropion or entropion	sense organs	rs8052423	SLC22A31	16	89269178	G	T	T	0.953679	0.0243806	0.909179	1.00036	0.0517382	0.698135	1	432533	7637	0.13037	1.0019e-06	COVID-19 Critically ill	UPSTREAM_GENE_VARIANT	EUR
348.7	Coma	neurological	rs55654108	PDCL3P4	3	101425703	A	G	G	1.19707	0.0924662	0.998644	1.43491	0.0517398	0.698135	1	444885	257	-0.05662	1.0636e-06	COVID-19 Hospitalized	INTERGENIC_VARIANT	EUR
750.21	Congenital anomalies of intestine	congenital anomalies	rs13050728	IFNAR2	21	34615210	T	C	C	1.19388	0.0910965	0.998661	1.42725	0.0517438	0.698135	1	443687	307	-0.10657	4.0686e-21	COVID-19 Hospitalized,COVID-19 Critically ill	CODING_TRANSCRIPT_INTRON_VARIANT	EUR
209	Neuroendocrine tumors	neoplasms	rs7960611	CLEC1A	12	10230416	G	A	A	1.25793	0.117965	0.99826	1.58514	0.0517507	0.698135	1	445070	495	-0.1584	3.3086e-07	COVID-19 Critically ill	CODING_TRANSCRIPT_INTRON_VARIANT	EUR
355.1	Chronic pain syndrome	neurological	rs77534576	DLX4	17	47940666	C	T	T	1.07119	0.0353533	0.999478	1.14804	0.0517508	0.698135	1	407040	23852	0.20794	1.7585e-10	COVID-19 Hospitalized	INTERGENIC_VARIANT	EUR
531.3	Duodenal ulcer	digestive	rs721917	SFTPD	10	81706324	A	G	G	1.06027	0.0300855	0.999555	1.12467	0.051756	0.698135	1	440025	2270	0.055247	2.0819e-07	COVID-19 Hospitalized	SYNONYMOUS_VARIANT	EUR
276	Disorders of fluid, electrolyte, and acid-base balance	endocrine/metabolic	rs117169628	SLC22A31	16	89262657	G	A	A	0.983018	0.00880595	0.966197	1.00013	0.0517715	0.698135	1	328463	69784	0.081201	5.77e-07	COVID-19 Hospitalized	SYNONYMOUS_VARIANT	EUR
375	Disorders of lacrimal system	sense organs	rs1405655	NR1H2	19	50882619	T	C	C	0.936922	0.0334984	0.877384	1.0005	0.0517726	0.698135	1	440568	2246	0.075181	1.1208e-11	COVID-19 Hospitalized,COVID-19 Critically ill	CODING_TRANSCRIPT_INTRON_VARIANT	EUR
283.1	Autoimmune hemolytic anemias	hematopoietic	rs7089827	TFAM	10	60157611	C	T	T	0.695232	0.186898	0.481994	1.00281	0.0517793	0.698135	1	445559	256	-0.14471	2.0338e-06	COVID-19 Critically ill	THREE_PRIME_UTR_EXON_VARIANT	EUR
696.3	Pityriasis	dermatologic	rs13050728	IFNAR2	21	34615210	T	C	C	1.2034	0.0951995	0.998563	1.45025	0.051792	0.698135	1	444772	281	-0.10657	4.0686e-21	COVID-19 Hospitalized,COVID-19 Critically ill	CODING_TRANSCRIPT_INTRON_VARIANT	EUR
297.2	Suicide or self-inflicted injury	mental disorders	rs12567716	FOXD2	1	48197570	T	C	C	0.938117	0.0328463	0.879626	1.0005	0.0517952	0.698135	1	436102	5356	-0.090753	1.4878e-06	COVID-19 Hospitalized	INTERGENIC_VARIANT	EUR
512.9	Other dyspnea	respiratory	rs9896243	NSF	17	44826056	C	G	G	1.01471	0.00751036	0.999886	1.02976	0.0517969	0.698135	1	319830	65854	-0.13155	3.2234e-08	COVID-19 Critically ill	CODING_TRANSCRIPT_INTRON_VARIANT	EUR
291.4	Specific nonpsychotic mental disorders due to brain damage	mental disorders	rs9577395	ATP11A	13	113534984	C	G	G	1.05812	0.0290465	0.99956	1.1201	0.0517973	0.698135	1	438182	3579	0.064829	8.6068e-07	COVID-19 Hospitalized,COVID-19 Critically ill	CODING_TRANSCRIPT_INTRON_VARIANT	EUR
599	Other symptoms/disorders or the urinary system	genitourinary	rs9896243	NSF	17	44826056	C	G	G	1.01385	0.00707562	0.999892	1.02801	0.0518152	0.698209	1	317332	79165	-0.13155	3.2234e-08	COVID-19 Critically ill	CODING_TRANSCRIPT_INTRON_VARIANT	EUR
562	Diverticulosis and diverticulitis	digestive	rs67959919	LZTFL1	3	45871908	G	A	A	0.975901	0.0125441	0.9522	1.00019	0.0518157	0.698209	1	332013	57260	0.59355	1.6043e-80	COVID-19 Critically ill	CODING_TRANSCRIPT_INTRON_VARIANT	EUR
360.3	Hypotony of eye	sense organs	rs11234800	ME3	11	86479407	G	C	C	1.24946	0.114526	0.998244	1.56389	0.0518213	0.698209	1	445360	266	-0.077173	3.0702e-06	COVID-19 Hospitalized	INTERGENIC_VARIANT	EUR
358.1	Myasthenia gravis	neurological	rs35705950	MUC5B	11	1241221	G	T	T	1.14173	0.0681643	0.998948	1.30493	0.0518322	0.698273	1	444682	1010	-0.11177	1.2224e-08	COVID-19 Hospitalized,COVID-19 Critically ill	UPSTREAM_GENE_VARIANT	EUR
303.4	Somatoform disorder	mental disorders	rs67579710	THBS3	1	155173527	G	A	A	0.95236	0.0251043	0.906635	1.00039	0.0518516	0.698358	1	430899	8638	-0.10348	1.0252e-09	COVID-19 Hospitalized	CODING_TRANSCRIPT_INTRON_VARIANT	EUR
250.41	Impaired fasting glucose	endocrine/metabolic	rs5023077	FBRSL1	12	133141973	T	C	C	0.984845	0.00785405	0.969801	1.00012	0.0518578	0.698358	1	386207	38409	-0.090901	1.5172e-06	COVID-19 Critically ill	CODING_TRANSCRIPT_INTRON_VARIANT	EUR
189.11	Malignant neoplasm of kidney, except pelvis	neoplasms	rs7089827	TFAM	10	60157611	C	T	T	1.06908	0.0343581	0.999461	1.14356	0.0518615	0.698358	1	439039	5406	-0.14471	2.0338e-06	COVID-19 Critically ill	THREE_PRIME_UTR_EXON_VARIANT	EUR
272.1	Hyperlipidemia	endocrine/metabolic	rs35508621	LZTFL1	3	45880481	T	C	C	0.979216	0.0108026	0.958701	1.00017	0.0518632	0.698358	1	96215	323851	0.38931	6.0917e-89	COVID-19 Hospitalized	CODING_TRANSCRIPT_INTRON_VARIANT	EUR
496	Chronic airway obstruction	respiratory	rs67959919	LZTFL1	3	45871908	G	A	A	0.980248	0.0102613	0.96073	1.00016	0.0518722	0.698396	1	317990	96217	0.59355	1.6043e-80	COVID-19 Critically ill	CODING_TRANSCRIPT_INTRON_VARIANT	EUR
079.9	Viremia, NOS	infectious diseases	rs7579014	BCL11A	2	60707894	G	A	A	0.837788	0.0910427	0.700872	1.00145	0.0518913	0.69857	1	442416	277	-0.05629	1.2614e-06	COVID-19 Hospitalized	CODING_TRANSCRIPT_INTRON_VARIANT	EUR
736.5	Acquired deformities of knee	musculoskeletal	rs147812915	KAT7	17	47858295	C	T	T	0.490003	0.366951	0.238699	1.00588	0.0518985	0.698583	1	444848	236	0.23438	1.0943e-07	COVID-19 Critically ill	INTERGENIC_VARIANT	EUR
691	Congenital anomalies of skin	dermatologic	rs9497053	UTRN	6	145026256	G	A	A	1.08542	0.0421663	0.999324	1.17894	0.0519046	0.698583	1	440098	1896	-0.064841	1.0064e-06	COVID-19 Hospitalized	CODING_TRANSCRIPT_INTRON_VARIANT	EUR
497	Bronchitis	respiratory	rs6869036	MGAT1	5	180223327	C	T	T	1.07126	0.0354129	0.999428	1.14826	0.0519189	0.698631	1	389047	19132	0.25536	1.7578e-06	COVID-19 Critically ill	FIVE_PRIME_UTR_INTRON_VARIANT	EUR
280.2	Iron deficiency anemia secondary to blood loss (chronic)	hematopoietic	rs35705950	MUC5B	11	1241221	G	T	T	1.06809	0.0338908	0.999452	1.14145	0.0519218	0.698631	1	434209	4325	-0.11177	1.2224e-08	COVID-19 Hospitalized,COVID-19 Critically ill	UPSTREAM_GENE_VARIANT	EUR
510	Other diseases of lung	respiratory	rs7089827	TFAM	10	60157611	C	T	T	1.03698	0.0186817	0.999696	1.07565	0.0519341	0.698631	1	403579	19586	-0.14471	2.0338e-06	COVID-19 Critically ill	THREE_PRIME_UTR_EXON_VARIANT	EUR
522	Diseases of pulp and periapical tissues	digestive	rs3746539	PTPRT	20	40702071	G	A	A	0.97869	0.0110825	0.957661	1.00018	0.0519363	0.698631	1	410223	18953	0.05405	1.7723e-06	COVID-19 Hospitalized	THREE_PRIME_UTR_EXON_VARIANT	EUR
756.3	Congenital anomalies of muscle, tendon, fascia, and connective tissue	congenital anomalies	rs1250993	LOC101929525	10	81399565	C	G	G	1.18419	0.0869805	0.99858	1.4043	0.0519399	0.698631	1	444751	346	0.12403	5.3767e-08	COVID-19 Critically ill	INTERGENIC_VARIANT	EUR
772.4	Rhabdomyolysis	symptoms	rs1250993	LOC101929525	10	81399565	C	G	G	1.07916	0.0391947	0.999358	1.16532	0.0519452	0.698631	1	441945	1746	0.12403	5.3767e-08	COVID-19 Critically ill	INTERGENIC_VARIANT	EUR
368.3	Anisometropia	sense organs	rs732990	CIB4	2	26842146	C	G	G	0.952046	0.0252867	0.906012	1.00042	0.0519685	0.698813	1	434702	3305	0.056389	5.6358e-07	COVID-19 Hospitalized	CODING_TRANSCRIPT_INTRON_VARIANT	EUR
994.2	Sepsis	injuries & poisonings	rs78313563	ESS2	22	19136365	G	A	A	1.12592	0.0610304	0.998988	1.26899	0.0519711	0.698813	1	420077	14908	0.40873	6.5914e-07	COVID-19 Critically ill	UPSTREAM_GENE_VARIANT	EUR
792	Abnormal Papanicolaou smear of cervix and cervical HPV	genitourinary	rs4830964	.	23	15515319	C	G	G	1.05501	0.0275591	0.99954	1.11357	0.0519832	0.698893	1	439847	3777	0.046578	2.9701e-06	COVID-19 Hospitalized	SEQUENCE_VARIANT	EUR
427.8	Sinoatrial node dysfunction (Bradycardia)	circulatory system	rs147812915	KAT7	17	47858295	C	T	T	1.10818	0.0528634	0.999111	1.22916	0.0519986	0.699017	1	434845	5851	0.23438	1.0943e-07	COVID-19 Critically ill	INTERGENIC_VARIANT	EUR
1006	NA	NA	rs35705950	MUC5B	11	1241221	G	T	T	1.152	0.0728227	0.998768	1.32873	0.0520117	0.699036	1	442082	874	-0.11177	1.2224e-08	COVID-19 Hospitalized,COVID-19 Critically ill	UPSTREAM_GENE_VARIANT	EUR
681.1	Cellulitis and abscess of fingers/toes	dermatologic	rs35154152	THBS3	1	155172725	T	C	C	1.04244	0.021391	0.999637	1.08707	0.0520145	0.699036	1	417778	11143	-0.20528	2.3574e-11	COVID-19 Critically ill	SYNONYMOUS_VARIANT	EUR
842	Other sprains and strains	injuries & poisonings	rs34488998	NKAIN3	8	63408372	G	A	A	0.870022	0.0716664	0.75601	1.00123	0.0520351	0.699036	1	428914	3311	0.1355	3.4644e-06	COVID-19 Hospitalized	CODING_TRANSCRIPT_INTRON_VARIANT	EUR
145.5	Cancer of the mouth floor	neoplasms	rs78313563	ESS2	22	19136365	G	A	A	0.238794	0.737187	0.0563027	1.01279	0.0520491	0.699036	1	445464	295	0.40873	6.5914e-07	COVID-19 Critically ill	UPSTREAM_GENE_VARIANT	EUR
459.7	Blood vessel replaced	circulatory system	rs495828	ABO	9	136154867	G	T	T	1.07546	0.0374529	0.999345	1.15738	0.0520805	0.699036	1	440590	2028	-0.13432	6.5649e-10	COVID-19 Critically ill	UPSTREAM_GENE_VARIANT	EUR
575	Other biliary tract disease	digestive	rs13050728	IFNAR2	21	34615210	T	C	C	1.03265	0.0165392	0.99971	1.06667	0.0520883	0.699036	1	425149	9002	-0.10657	4.0686e-21	COVID-19 Hospitalized,COVID-19 Critically ill	CODING_TRANSCRIPT_INTRON_VARIANT	EUR
530	Diseases of esophagus	digestive	rs12660421	FOXP4-AS1	6	41488378	G	A	A	0.965265	0.0182004	0.931439	1.00032	0.0520914	0.699036	1	229100	179780	0.35506	1.1424e-09	COVID-19 Critically ill	DOWNSTREAM_GENE_VARIANT	EUR
585	Renal failure	genitourinary	rs10774679	OAS3	12	113374748	C	T	T	1.0118	0.00604008	0.999894	1.02385	0.0520962	0.699036	1	338642	81191	0.075824	4.6954e-12	COVID-19 Hospitalized	UPSTREAM_GENE_VARIANT	EUR
724.8	Other symptoms referable to back	musculoskeletal	rs9577395	ATP11A	13	113534984	C	G	G	1.05303	0.0266011	0.999531	1.10938	0.052098	0.699036	1	431094	4295	0.064829	8.6068e-07	COVID-19 Hospitalized,COVID-19 Critically ill	CODING_TRANSCRIPT_INTRON_VARIANT	EUR
289.9	Abnormality of red blood cells	hematopoietic	rs721917	SFTPD	10	81706324	A	G	G	0.908132	0.0496143	0.823981	1.00088	0.0521013	0.699036	1	442028	854	0.055247	2.0819e-07	COVID-19 Hospitalized	SYNONYMOUS_VARIANT	EUR
737.1	Kyphosis (acquired)	musculoskeletal	rs766826	ELF5	11	34528766	C	T	T	1.09783	0.048054	0.999149	1.20625	0.0521061	0.699036	1	442538	1137	-0.082134	1.155e-11	COVID-19 Hospitalized	CODING_TRANSCRIPT_INTRON_VARIANT	EUR
153.3	Malignant neoplasm of rectum, rectosigmoid junction, and anus	neoplasms	rs77534576	DLX4	17	47940666	C	T	T	0.812095	0.107165	0.658246	1.0019	0.05211	0.699036	1	441430	3037	0.20794	1.7585e-10	COVID-19 Hospitalized	INTERGENIC_VARIANT	EUR
293.1	Swelling, mass, or lump in head and neck [Space-occupying lesion, intracranial NOS]	mental disorders	rs77534576	DLX4	17	47940666	C	T	T	1.11517	0.0561253	0.999004	1.24484	0.052111	0.699036	1	422453	8590	0.20794	1.7585e-10	COVID-19 Hospitalized	INTERGENIC_VARIANT	EUR
295.2	Paranoid disorders	mental disorders	rs12809318	FBRSL1	12	133140840	T	C	C	0.942267	0.0306182	0.887384	1.00054	0.0521123	0.699036	1	441216	2306	-0.062781	9.5289e-09	COVID-19 Hospitalized	CODING_TRANSCRIPT_INTRON_VARIANT	EUR
763	Thoracic or lumbosacral neuritis or radiculitis, unspecified	symptoms	rs8080583	KANSL1	17	44162597	C	A	A	1.01727	0.00881682	0.999843	1.035	0.0521129	0.699036	1	380459	41101	-0.12662	2.0785e-08	COVID-19 Critically ill	CODING_TRANSCRIPT_INTRON_VARIANT	EUR
555.21	Ulcerative colitis (chronic)	digestive	rs7089827	TFAM	10	60157611	C	T	T	0.876611	0.0678069	0.76752	1.00121	0.0521173	0.699036	1	442238	1598	-0.14471	2.0338e-06	COVID-19 Critically ill	THREE_PRIME_UTR_EXON_VARIANT	EUR
556.1	Ulceration of intestine	digestive	rs76423999	SLC12A7	5	1098067	T	A	A	0.81997	0.102201	0.671127	1.00182	0.0521216	0.699036	1	441034	1135	0.18412	3.8813e-07	COVID-19 Critically ill	CODING_TRANSCRIPT_INTRON_VARIANT	EUR
871.4	Open wound of toe(s)	injuries & poisonings	rs35705950	MUC5B	11	1241221	G	T	T	0.900937	0.0537146	0.81091	1.00096	0.0521242	0.699036	1	439349	1952	-0.11177	1.2224e-08	COVID-19 Hospitalized,COVID-19 Critically ill	UPSTREAM_GENE_VARIANT	EUR
194	Cancer of other endocrine glands	neoplasms	rs581342	LMNA	1	156095466	T	C	C	1.15277	0.0732041	0.99869	1.33062	0.0521302	0.699036	1	443427	1255	0.090245	2.6355e-07	COVID-19 Hospitalized	CODING_TRANSCRIPT_INTRON_VARIANT	EUR
873	NA	NA	rs766826	ELF5	11	34528766	C	T	T	0.931199	0.0367049	0.866561	1.00066	0.0521323	0.699036	1	437070	2027	-0.082134	1.155e-11	COVID-19 Hospitalized	CODING_TRANSCRIPT_INTRON_VARIANT	EUR
426.25	Other heart block	circulatory system	rs9461128	TMEM14B	6	10753875	T	C	C	0.660884	0.213272	0.435099	1.00384	0.0521355	0.699036	1	442245	1490	0.13046	3.4269e-06	COVID-19 Hospitalized	CODING_TRANSCRIPT_INTRON_VARIANT	EUR
446.5	Giant cell arteritis	circulatory system	rs9461128	TMEM14B	6	10753875	T	C	C	1.51696	0.214575	0.996155	2.31004	0.0521359	0.699036	1	444617	805	0.13046	3.4269e-06	COVID-19 Hospitalized	CODING_TRANSCRIPT_INTRON_VARIANT	EUR
377.1	Optic atrophy	sense organs	rs7960611	CLEC1A	12	10230416	G	A	A	0.934411	0.0349355	0.872571	1.00063	0.0521554	0.699063	1	436033	4608	-0.1584	3.3086e-07	COVID-19 Critically ill	CODING_TRANSCRIPT_INTRON_VARIANT	EUR
369	Infection of the eye	sense organs	rs11085727	TYK2	19	10466123	C	T	T	1.02675	0.0135943	0.999754	1.05447	0.052156	0.699063	1	407499	13620	0.17253	2.3333e-18	COVID-19 Critically ill,COVID-19 Hospitalized	CODING_TRANSCRIPT_INTRON_VARIANT	EUR
509.8	Dependence on respirator [Ventilator] or supplemental oxygen	respiratory	rs12259804	PLEKHS1	10	115573378	T	C	C	0.922176	0.0417255	0.849762	1.00076	0.0521724	0.699063	1	429603	8142	-0.27547	4.8674e-08	COVID-19 Critically ill	INTERGENIC_VARIANT	EUR
711	Arthropathy associated with infections	musculoskeletal	rs12809318	FBRSL1	12	133140840	T	C	C	1.05253	0.0263656	0.999518	1.10835	0.0521743	0.699063	1	439397	3099	-0.062781	9.5289e-09	COVID-19 Hospitalized	CODING_TRANSCRIPT_INTRON_VARIANT	EUR
960	Poisoning by antibiotics	injuries & poisonings	rs62200027	CASC20	20	6469515	G	A	A	1.06389	0.0318953	0.999415	1.13252	0.0521817	0.699063	1	437278	2338	-0.053006	3.3456e-06	COVID-19 Hospitalized,COVID-19 Critically ill	NON_CODING_TRANSCRIPT_INTRON_VARIANT	EUR
854	Complications of cardiac/vascular device, implant, and graft	injuries & poisonings	rs1878527	ANKRD30BL	2	133056313	T	C	C	0.95485	0.0237951	0.911341	1.00044	0.0521833	0.699063	1	432610	6001	-0.077457	2.0215e-06	COVID-19 Hospitalized	INTERGENIC_VARIANT	EUR
358	Myoneural disorders	neurological	rs7089827	TFAM	10	60157611	C	T	T	1.14933	0.0716824	0.998684	1.3227	0.0521872	0.699063	1	444251	1161	-0.14471	2.0338e-06	COVID-19 Critically ill	THREE_PRIME_UTR_EXON_VARIANT	EUR
579.8	Nonspecific abnormal findings in stool contents	digestive	rs1405655	NR1H2	19	50882619	T	C	C	0.963832	0.0189735	0.928648	1.00035	0.052192	0.699063	1	418775	7031	0.075181	1.1208e-11	COVID-19 Hospitalized,COVID-19 Critically ill	CODING_TRANSCRIPT_INTRON_VARIANT	EUR
579.2	Splenomegaly	digestive	rs7960611	CLEC1A	12	10230416	G	A	A	1.09489	0.0466928	0.99914	1.19982	0.0521935	0.699063	1	438601	2871	-0.1584	3.3086e-07	COVID-19 Critically ill	CODING_TRANSCRIPT_INTRON_VARIANT	EUR
334.2	Anterior horn cell disease	neurological	rs61667602	CRHR1	17	43785349	T	C	C	1.11343	0.0553445	0.998975	1.241	0.0522048	0.699132	1	444419	903	-0.093554	9.1279e-12	COVID-19 Hospitalized	FIVE_PRIME_UTR_INTRON_VARIANT	EUR
960	Poisoning by antibiotics	injuries & poisonings	rs732990	CIB4	2	26842146	C	G	G	0.943432	0.0299955	0.889566	1.00056	0.0522175	0.699175	1	437278	2338	0.056389	5.6358e-07	COVID-19 Hospitalized	CODING_TRANSCRIPT_INTRON_VARIANT	EUR
345.3	Convulsions	neurological	rs7560588	BCL11A	2	60727416	G	A	A	1.02989	0.0151721	0.999717	1.06098	0.0522204	0.699175	1	424667	12947	-0.12371	2.3396e-07	COVID-19 Critically ill	CODING_TRANSCRIPT_INTRON_VARIANT	EUR
110.12	Althete's foot	infectious diseases	rs60305836	CDH8	16	61709381	A	C	C	1.03383	0.0171411	0.999673	1.06915	0.0522706	0.699499	1	405384	16291	0.086719	1.1846e-06	COVID-19 Hospitalized	CODING_TRANSCRIPT_INTRON_VARIANT	EUR
339	Other headache syndromes	neurological	rs1250993	LOC101929525	10	81399565	C	G	G	1.01479	0.00756327	0.999855	1.02994	0.0522782	0.699499	1	344580	58562	0.12403	5.3767e-08	COVID-19 Critically ill	INTERGENIC_VARIANT	EUR
333	Extrapyramidal disease and abnormal movement disorders	neurological	rs8080583	KANSL1	17	44162597	C	A	A	1.02343	0.0119315	0.999771	1.04764	0.0522823	0.699499	1	410690	21115	-0.12662	2.0785e-08	COVID-19 Critically ill	CODING_TRANSCRIPT_INTRON_VARIANT	EUR
531.3	Duodenal ulcer	digestive	rs1405655	NR1H2	19	50882619	T	C	C	0.937354	0.0333339	0.878072	1.00064	0.0522845	0.699499	1	440025	2270	0.075181	1.1208e-11	COVID-19 Hospitalized,COVID-19 Critically ill	CODING_TRANSCRIPT_INTRON_VARIANT	EUR
241	Nontoxic nodular goiter	endocrine/metabolic	rs60305836	CDH8	16	61709381	A	C	C	0.964054	0.0188628	0.929063	1.00036	0.0522876	0.699499	1	427160	13977	0.086719	1.1846e-06	COVID-19 Hospitalized	CODING_TRANSCRIPT_INTRON_VARIANT	EUR
427.42	Cardiac arrest	circulatory system	rs60305836	CDH8	16	61709381	A	C	C	0.90019	0.0541813	0.809496	1.00104	0.0522947	0.699499	1	441598	1715	0.086719	1.1846e-06	COVID-19 Hospitalized	CODING_TRANSCRIPT_INTRON_VARIANT	EUR
622	Polyp of female genital organs	genitourinary	rs78313563	ESS2	22	19136365	G	A	A	1.54438	0.223955	0.995689	2.39544	0.052298	0.699499	1	444226	804	0.40873	6.5914e-07	COVID-19 Critically ill	UPSTREAM_GENE_VARIANT	EUR
250.41	Impaired fasting glucose	endocrine/metabolic	rs12809318	FBRSL1	12	133140840	T	C	C	0.984869	0.00785697	0.969818	1.00015	0.0523083	0.699499	1	386207	38409	-0.062781	9.5289e-09	COVID-19 Hospitalized	CODING_TRANSCRIPT_INTRON_VARIANT	EUR
597	Other disorders of urethra and urinary tract	genitourinary	rs7671107	LOC101929161	4	25449225	G	A	A	0.950738	0.0260324	0.903445	1.00051	0.0523136	0.699499	1	436769	4888	-0.064456	1.0803e-06	COVID-19 Hospitalized	INTERGENIC_VARIANT	EUR
287.3	Thrombocytopenia	hematopoietic	rs7089827	TFAM	10	60157611	C	T	T	0.96173	0.0201087	0.924563	1.00039	0.0523144	0.699499	1	415311	17685	-0.14471	2.0338e-06	COVID-19 Critically ill	THREE_PRIME_UTR_EXON_VARIANT	EUR
348.2	Cerebral edema and compression of brain	neurological	rs13179014	SPEF2	5	35693227	A	C	C	1.10407	0.051019	0.999008	1.22018	0.0523167	0.699499	1	443793	893	-0.061249	6.1057e-07	COVID-19 Hospitalized	CODING_TRANSCRIPT_INTRON_VARIANT	EUR
756.5	Congenital osteodystrophies	congenital anomalies	rs77534576	DLX4	17	47940666	C	T	T	0.525531	0.331544	0.274403	1.00649	0.0523247	0.699499	1	443693	466	0.20794	1.7585e-10	COVID-19 Hospitalized	INTERGENIC_VARIANT	EUR
368	Visual disturbances	sense organs	rs11234800	ME3	11	86479407	G	C	C	0.980905	0.00993585	0.961988	1.00019	0.0523295	0.699499	1	346084	47606	-0.077173	3.0702e-06	COVID-19 Hospitalized	INTERGENIC_VARIANT	EUR
819	Skull and face fracture and other intercranial injury	injuries & poisonings	rs62200027	CASC20	20	6469515	G	A	A	1.02486	0.0126533	0.999752	1.05059	0.0523311	0.699499	1	418025	16280	-0.053006	3.3456e-06	COVID-19 Hospitalized,COVID-19 Critically ill	NON_CODING_TRANSCRIPT_INTRON_VARIANT	EUR
289	Other diseases of blood and blood-forming organs	hematopoietic	rs9461128	TMEM14B	6	10753875	T	C	C	1.23124	0.107209	0.997897	1.51915	0.0523393	0.699526	1	433973	3948	0.13046	3.4269e-06	COVID-19 Hospitalized	CODING_TRANSCRIPT_INTRON_VARIANT	EUR
430.2	Intracerebral hemorrhage	circulatory system	rs67959919	LZTFL1	3	45871908	G	A	A	0.857971	0.0789683	0.734945	1.00159	0.0524003	0.700241	1	443425	1339	0.59355	1.6043e-80	COVID-19 Critically ill	CODING_TRANSCRIPT_INTRON_VARIANT	EUR
743	Osteoporosis, osteopenia and pathological fracture	musculoskeletal	rs62200027	CASC20	20	6469515	G	A	A	0.98276	0.00896491	0.965643	1.00018	0.0524052	0.700241	1	390390	35171	-0.053006	3.3456e-06	COVID-19 Hospitalized,COVID-19 Critically ill	NON_CODING_TRANSCRIPT_INTRON_VARIANT	EUR
281.1	Megaloblastic anemia	hematopoietic	rs11085727	TYK2	19	10466123	C	T	T	1.02844	0.0144591	0.999707	1.05801	0.0524188	0.700263	1	424509	12012	0.17253	2.3333e-18	COVID-19 Critically ill,COVID-19 Hospitalized	CODING_TRANSCRIPT_INTRON_VARIANT	EUR
172	Skin cancer	neoplasms	rs72711165	TMEM65	8	125336564	T	C	C	0.946336	0.02844	0.89503	1.00058	0.0524498	0.700263	1	348477	78683	0.18279	6.0907e-07	COVID-19 Hospitalized	CODING_TRANSCRIPT_INTRON_VARIANT	EUR
275.3	Disorders of magnesium metabolism	endocrine/metabolic	rs7089827	TFAM	10	60157611	C	T	T	0.944818	0.0292695	0.892142	1.0006	0.0524607	0.700263	1	426787	8313	-0.14471	2.0338e-06	COVID-19 Critically ill	THREE_PRIME_UTR_EXON_VARIANT	EUR
227.2	Benign neoplasm of parathyroid gland	neoplasms	rs9896243	NSF	17	44826056	C	G	G	1.15223	0.0730681	0.99849	1.32964	0.0524671	0.700263	1	444921	538	-0.13155	3.2234e-08	COVID-19 Critically ill	CODING_TRANSCRIPT_INTRON_VARIANT	EUR
284	Aplastic anemia	hematopoietic	rs9501257	HLA-DPB1	6	33055355	A	G	G	1.0681	0.0339737	0.999296	1.14165	0.0524718	0.700263	1	436960	4995	0.17269	4.1339e-08	COVID-19 Critically ill	THREE_PRIME_UTR_EXON_VARIANT	EUR
433	Cerebrovascular disease	circulatory system	rs35508621	LZTFL1	3	45880481	T	C	C	0.977021	0.0119884	0.954331	1.00025	0.0524801	0.700263	1	351419	65368	0.38931	6.0917e-89	COVID-19 Hospitalized	CODING_TRANSCRIPT_INTRON_VARIANT	EUR
386	Vertiginous syndromes and other disorders of vestibular system	sense organs	rs9268576	HLA-DRA	6	32395641	T	C	C	0.950538	0.0261592	0.903031	1.00054	0.0524801	0.700263	1	414117	15031	0.095134	9.9752e-07	COVID-19 Hospitalized	INTERGENIC_VARIANT	EUR
578.2	Blood in stool	digestive	rs12660421	FOXP4-AS1	6	41488378	G	A	A	0.919743	0.0431426	0.845169	1.0009	0.0524813	0.700263	1	397752	19776	0.35506	1.1424e-09	COVID-19 Critically ill	DOWNSTREAM_GENE_VARIANT	EUR
440.1	Atherosclerosis of renal artery	circulatory system	rs61667602	CRHR1	17	43785349	T	C	C	1.10529	0.0516227	0.998925	1.22297	0.052485	0.700263	1	443668	1028	-0.093554	9.1279e-12	COVID-19 Hospitalized	FIVE_PRIME_UTR_INTRON_VARIANT	EUR
352.2	Facial nerve disorders [CN7]	neurological	rs1453205	LOC101928196	2	19901073	C	T	T	0.954122	0.024219	0.90989	1.0005	0.0524856	0.700263	1	439512	3637	0.096992	3.6368e-06	COVID-19 Critically ill	INTERGENIC_VARIANT	EUR
295	Schizophrenia and other psychotic disorders	mental disorders	rs7579014	BCL11A	2	60707894	G	A	A	0.976382	0.0123261	0.953076	1.00026	0.0524889	0.700263	1	419116	16254	-0.05629	1.2614e-06	COVID-19 Hospitalized	CODING_TRANSCRIPT_INTRON_VARIANT	EUR
292.3	Memory loss	mental disorders	rs12259804	PLEKHS1	10	115573378	T	C	C	1.06068	0.0303808	0.999366	1.12576	0.0524898	0.700263	1	417158	14136	-0.27547	4.8674e-08	COVID-19 Critically ill	INTERGENIC_VARIANT	EUR
380.4	Impacted cerumen	sense organs	rs9896243	NSF	17	44826056	C	G	G	1.01657	0.00847501	0.999823	1.0336	0.0524911	0.700263	1	349798	51556	-0.13155	3.2234e-08	COVID-19 Critically ill	CODING_TRANSCRIPT_INTRON_VARIANT	EUR
610.2	Fibroadenosis of breast	genitourinary	rs732990	CIB4	2	26842146	C	G	G	1.16181	0.077349	0.998382	1.352	0.0524974	0.700263	1	444897	364	0.056389	5.6358e-07	COVID-19 Hospitalized	CODING_TRANSCRIPT_INTRON_VARIANT	EUR
362.9	Retinal edema	sense organs	rs35508621	LZTFL1	3	45880481	T	C	C	0.9256	0.0398723	0.85602	1.00084	0.0524996	0.700263	1	435938	5057	0.38931	6.0917e-89	COVID-19 Hospitalized	CODING_TRANSCRIPT_INTRON_VARIANT	EUR
241.2	Nontoxic multinodular goiter	endocrine/metabolic	rs495828	ABO	9	136154867	G	T	T	0.953897	0.0243435	0.909452	1.00051	0.0525112	0.700272	1	437737	5178	-0.13432	6.5649e-10	COVID-19 Critically ill	UPSTREAM_GENE_VARIANT	EUR
368.3	Anisometropia	sense organs	rs9367106	LOC100505711	6	41483390	G	C	C	0.812807	0.106896	0.65917	1.00225	0.0525127	0.700272	1	434702	3305	0.20225	3.4038e-11	COVID-19 Hospitalized	INTERGENIC_VARIANT	EUR
478	Throat pain	respiratory	rs67959919	LZTFL1	3	45871908	G	A	A	1.12225	0.0594926	0.998735	1.26105	0.0525389	0.700436	1	434612	1880	0.59355	1.6043e-80	COVID-19 Critically ill	CODING_TRANSCRIPT_INTRON_VARIANT	EUR
426.8	Other cardiac conduction disorders	circulatory system	rs8080583	KANSL1	17	44162597	C	A	A	0.900768	0.0539075	0.810451	1.00115	0.0525438	0.700436	1	441687	1054	-0.12662	2.0785e-08	COVID-19 Critically ill	CODING_TRANSCRIPT_INTRON_VARIANT	EUR
528.7	Sialolithiasis	digestive	rs2924480	ELF5	11	34529831	T	C	C	0.855687	0.0803924	0.730945	1.00172	0.0525478	0.700436	1	444850	410	-0.11648	2.817e-07	COVID-19 Critically ill	CODING_TRANSCRIPT_INTRON_VARIANT	EUR
323	Encephalitis	neurological	rs11234800	ME3	11	86479407	G	C	C	0.833258	0.0940945	0.692925	1.00201	0.0525497	0.700436	1	444790	523	-0.077173	3.0702e-06	COVID-19 Hospitalized	INTERGENIC_VARIANT	EUR
729.7	Nontraumatic compartment syndrome	musculoskeletal	rs721917	SFTPD	10	81706324	A	G	G	0.822215	0.10099	0.674563	1.00219	0.0525805	0.700737	1	445506	210	0.055247	2.0819e-07	COVID-19 Hospitalized	SYNONYMOUS_VARIANT	EUR
320	Meningitis	neurological	rs72711165	TMEM65	8	125336564	T	C	C	0.553268	0.305382	0.304085	1.00665	0.05259	0.700737	1	444069	852	0.18279	6.0907e-07	COVID-19 Hospitalized	CODING_TRANSCRIPT_INTRON_VARIANT	EUR
599.8	Other symptoms involving urinary system	genitourinary	rs76423999	SLC12A7	5	1098067	T	A	A	1.07025	0.035029	0.999239	1.14631	0.0525943	0.700737	1	421469	7939	0.18412	3.8813e-07	COVID-19 Critically ill	CODING_TRANSCRIPT_INTRON_VARIANT	EUR
474	Acute and chronic tonsillitis	respiratory	rs2284028	NCF4	22	37265172	A	C	C	1.32051	0.143439	0.996885	1.74919	0.0525971	0.700737	1	438939	2568	0.31271	4.1737e-06	COVID-19 Critically ill	CODING_TRANSCRIPT_INTRON_VARIANT	EUR
694	Dyschromia and Vitiligo	dermatologic	rs8080583	KANSL1	17	44162597	C	A	A	0.971302	0.0150265	0.943113	1.00033	0.052651	0.701238	1	407328	13381	-0.12662	2.0785e-08	COVID-19 Critically ill	CODING_TRANSCRIPT_INTRON_VARIANT	EUR
727.1	Synovitis and tenosynovitis	musculoskeletal	rs1878527	ANKRD30BL	2	133056313	T	C	C	1.02546	0.0129768	0.999712	1.05188	0.0526526	0.701238	1	405652	21795	-0.077457	2.0215e-06	COVID-19 Hospitalized	INTERGENIC_VARIANT	EUR
353.1	Nerve plexus lesions	neurological	rs13050728	IFNAR2	21	34615210	T	C	C	1.09237	0.0455956	0.998984	1.19448	0.0526628	0.701238	1	443148	1189	-0.10657	4.0686e-21	COVID-19 Hospitalized,COVID-19 Critically ill	CODING_TRANSCRIPT_INTRON_VARIANT	EUR
396	Abnormal heart sounds	circulatory system	rs62200027	CASC20	20	6469515	G	A	A	0.973273	0.0139813	0.946964	1.00031	0.0526675	0.701238	1	415801	12909	-0.053006	3.3456e-06	COVID-19 Hospitalized,COVID-19 Critically ill	NON_CODING_TRANSCRIPT_INTRON_VARIANT	EUR
241.1	Nontoxic uninodular goiter	endocrine/metabolic	rs9367106	LOC100505711	6	41483390	G	C	C	1.1071	0.0525121	0.998827	1.22712	0.0526697	0.701238	1	429925	11074	0.20225	3.4038e-11	COVID-19 Hospitalized	INTERGENIC_VARIANT	EUR
270.21	Disorders of urea cycle metabolism	endocrine/metabolic	rs1405655	NR1H2	19	50882619	T	C	C	0.81286	0.106935	0.659162	1.0024	0.0526739	0.701238	1	445162	235	0.075181	1.1208e-11	COVID-19 Hospitalized,COVID-19 Critically ill	CODING_TRANSCRIPT_INTRON_VARIANT	EUR
947	Urticaria	dermatologic	rs9367106	LOC100505711	6	41483390	G	C	C	1.15551	0.074603	0.998326	1.33745	0.0526831	0.701238	1	431292	5119	0.20225	3.4038e-11	COVID-19 Hospitalized	INTERGENIC_VARIANT	EUR
145.3	Cancer of major salivary glands	neoplasms	rs9501257	HLA-DPB1	6	33055355	A	G	G	1.16982	0.0809551	0.998182	1.37097	0.0526865	0.701238	1	444658	815	0.17269	4.1339e-08	COVID-19 Critically ill	THREE_PRIME_UTR_EXON_VARIANT	EUR
356	Hereditary and idiopathic peripheral neuropathy	neurological	rs7089827	TFAM	10	60157611	C	T	T	1.02824	0.0143722	0.999676	1.05761	0.0526904	0.701238	1	384129	34869	-0.14471	2.0338e-06	COVID-19 Critically ill	THREE_PRIME_UTR_EXON_VARIANT	EUR
454	Varicose veins	circulatory system	rs11234800	ME3	11	86479407	G	C	C	0.970302	0.0155611	0.941156	1.00035	0.0527011	0.701298	1	412624	17878	-0.077173	3.0702e-06	COVID-19 Hospitalized	INTERGENIC_VARIANT	EUR
442.1	Aortic aneurysm	circulatory system	rs60305836	CDH8	16	61709381	A	C	C	0.969819	0.0158195	0.940211	1.00036	0.0527218	0.701491	1	416581	20244	0.086719	1.1846e-06	COVID-19 Hospitalized	CODING_TRANSCRIPT_INTRON_VARIANT	EUR
513.3	Hypoventilation	respiratory	rs76073397	MIR548H2	16	11386452	T	C	C	1.08875	0.0438983	0.998991	1.18657	0.0527485	0.701738	1	434569	3404	0.14454	9.6663e-07	COVID-19 Critically ill,COVID-19 Hospitalized	INTERGENIC_VARIANT	EUR
634	Miscarriage; stillbirth	pregnancy complications	rs62200027	CASC20	20	6469515	G	A	A	0.86534	0.0746719	0.747525	1.00172	0.0527563	0.701738	1	444715	460	-0.053006	3.3456e-06	COVID-19 Hospitalized,COVID-19 Critically ill	NON_CODING_TRANSCRIPT_INTRON_VARIANT	EUR
193	Thyroid cancer	neoplasms	rs505922	ABO	9	136149229	T	C	C	0.939472	0.0322369	0.881949	1.00075	0.052765	0.701738	1	443153	2229	-0.099884	2.0889e-20	COVID-19 Hospitalized	CODING_TRANSCRIPT_INTRON_VARIANT	EUR
593	Hematuria	genitourinary	rs9896243	NSF	17	44826056	C	G	G	1.01869	0.00955854	0.999779	1.03795	0.0527681	0.701738	1	384706	36834	-0.13155	3.2234e-08	COVID-19 Critically ill	CODING_TRANSCRIPT_INTRON_VARIANT	EUR
277.1	Disorders of porphyrin metabolism	endocrine/metabolic	rs766826	ELF5	11	34528766	C	T	T	0.850778	0.0834415	0.722422	1.00194	0.0527774	0.701738	1	445381	400	-0.082134	1.155e-11	COVID-19 Hospitalized	CODING_TRANSCRIPT_INTRON_VARIANT	EUR
327.71	Restless legs syndrome	neurological	rs9577395	ATP11A	13	113534984	C	G	G	0.970987	0.015202	0.942483	1.00035	0.0527776	0.701738	1	424755	14057	0.064829	8.6068e-07	COVID-19 Hospitalized,COVID-19 Critically ill	CODING_TRANSCRIPT_INTRON_VARIANT	EUR
742	Derangement of joint, non-traumatic	musculoskeletal	rs13050728	IFNAR2	21	34615210	T	C	C	1.03177	0.0161518	0.999622	1.06496	0.0528028	0.701793	1	420249	9492	-0.10657	4.0686e-21	COVID-19 Hospitalized,COVID-19 Critically ill	CODING_TRANSCRIPT_INTRON_VARIANT	EUR
246	Other disorders of thyroid	endocrine/metabolic	rs111837807	CCHCR1	6	31121232	T	C	C	1.08382	0.0415681	0.999022	1.17582	0.0528168	0.701793	1	436343	3603	0.20363	2.152e-11	COVID-19 Critically ill,COVID-19 Hospitalized	CODING_TRANSCRIPT_INTRON_VARIANT	EUR
341	Other demyelinating diseases of central nervous system	neurological	rs10774671	OAS1	12	113357193	G	A	A	1.17752	0.08439	0.998014	1.38932	0.0528172	0.701793	1	445139	325	0.12569	3.6032e-11	COVID-19 Critically ill	SPLICE_ACCEPTOR_VARIANT	EUR
367.4	NA	NA	rs7089827	TFAM	10	60157611	C	T	T	0.982984	0.00886302	0.966056	1.00021	0.0528231	0.701793	1	184147	199367	-0.14471	2.0338e-06	COVID-19 Critically ill	THREE_PRIME_UTR_EXON_VARIANT	EUR
513.32	Orthopnea	respiratory	rs1878527	ANKRD30BL	2	133056313	T	C	C	1.18265	0.0866378	0.997953	1.40153	0.0528292	0.701793	1	443373	489	-0.077457	2.0215e-06	COVID-19 Hospitalized	INTERGENIC_VARIANT	EUR
297.1	Suicidal ideation	mental disorders	rs10774679	OAS3	12	113374748	C	T	T	0.977081	0.0119744	0.954416	1.00028	0.0528323	0.701793	1	419045	16810	0.075824	4.6954e-12	COVID-19 Hospitalized	UPSTREAM_GENE_VARIANT	EUR
292.3	Memory loss	mental disorders	rs76423999	SLC12A7	5	1098067	T	A	A	0.947784	0.0276977	0.897703	1.00066	0.0528393	0.701793	1	417158	14136	0.18412	3.8813e-07	COVID-19 Critically ill	CODING_TRANSCRIPT_INTRON_VARIANT	EUR
458.2	Iatrogenic hypotension	circulatory system	rs13179014	SPEF2	5	35693227	A	C	C	1.0727	0.0362434	0.999139	1.15167	0.0528419	0.701793	1	436235	1789	-0.061249	6.1057e-07	COVID-19 Hospitalized	CODING_TRANSCRIPT_INTRON_VARIANT	EUR
258	Iatrogenic endocrine disorders	endocrine/metabolic	rs721917	SFTPD	10	81706324	A	G	G	1.20258	0.0952739	0.997735	1.44947	0.0528478	0.701793	1	445416	225	0.055247	2.0819e-07	COVID-19 Hospitalized	SYNONYMOUS_VARIANT	EUR
871.3	Open wound of foot except toe(s) alone	injuries & poisonings	rs77534576	DLX4	17	47940666	C	T	T	1.1629	0.0779478	0.998146	1.35486	0.052848	0.701793	1	435118	4260	0.20794	1.7585e-10	COVID-19 Hospitalized	INTERGENIC_VARIANT	EUR
448	Disease of capillaries	circulatory system	rs7671107	LOC101929161	4	25449225	G	A	A	1.15211	0.0731355	0.998257	1.32968	0.0528549	0.701793	1	442918	678	-0.064456	1.0803e-06	COVID-19 Hospitalized	INTERGENIC_VARIANT	EUR
276.6	Fluid overload	endocrine/metabolic	rs13050728	IFNAR2	21	34615210	T	C	C	0.953595	0.0245428	0.90881	1.00059	0.0528599	0.701793	1	435099	3926	-0.10657	4.0686e-21	COVID-19 Hospitalized,COVID-19 Critically ill	CODING_TRANSCRIPT_INTRON_VARIANT	EUR
483	Acute bronchitis and bronchiolitis	respiratory	rs76423999	SLC12A7	5	1098067	T	A	A	1.03568	0.0181068	0.999566	1.07309	0.0528683	0.701793	1	361560	33012	0.18412	3.8813e-07	COVID-19 Critically ill	CODING_TRANSCRIPT_INTRON_VARIANT	EUR
530.1	Esophagitis, GERD and related diseases	digestive	rs12660421	FOXP4-AS1	6	41488378	G	A	A	0.965294	0.0182449	0.931386	1.00044	0.0528685	0.701793	1	233178	175648	0.35506	1.1424e-09	COVID-19 Critically ill	DOWNSTREAM_GENE_VARIANT	EUR
916	Contusion	injuries & poisonings	rs11702230	LOC101928126	21	35377591	C	T	T	1.02942	0.0149799	0.999636	1.06009	0.05291	0.702181	1	380487	23697	0.099731	3.223e-09	COVID-19 Hospitalized	INTERGENIC_VARIANT	EUR
217	Vascular hamartomas and non-neoplastic nevi	neoplasms	rs67579710	THBS3	1	155173527	G	A	A	1.04123	0.0208716	0.999492	1.0847	0.0529172	0.702181	1	407153	11790	-0.10348	1.0252e-09	COVID-19 Hospitalized	CODING_TRANSCRIPT_INTRON_VARIANT	EUR
367.9	Blindness and low vision	sense organs	rs12660421	FOXP4-AS1	6	41488378	G	A	A	1.08642	0.0428223	0.998956	1.18154	0.0529199	0.702181	1	404507	18211	0.35506	1.1424e-09	COVID-19 Critically ill	DOWNSTREAM_GENE_VARIANT	EUR
535.9	Gastritis and duodenitis, NOS	digestive	rs915823	TMPRSS2	21	42851454	A	C	C	0.960995	0.0205557	0.923047	1.0005	0.0529226	0.702181	1	416495	8402	-0.066039	1.6687e-06	COVID-19 Hospitalized	CODING_TRANSCRIPT_INTRON_VARIANT	EUR
496.1	Emphysema	respiratory	rs9461128	TMEM14B	6	10753875	T	C	C	1.14263	0.0688952	0.998298	1.30782	0.0529605	0.702271	1	423804	10288	0.13046	3.4269e-06	COVID-19 Hospitalized	CODING_TRANSCRIPT_INTRON_VARIANT	EUR
313	Pervasive developmental disorders	mental disorders	rs6869036	MGAT1	5	180223327	C	T	T	1.08957	0.044325	0.998904	1.18846	0.0529618	0.702271	1	429489	12221	0.25536	1.7578e-06	COVID-19 Critically ill	FIVE_PRIME_UTR_INTRON_VARIANT	EUR
562	Diverticulosis and diverticulitis	digestive	rs11702230	LOC101928126	21	35377591	C	T	T	1.02018	0.0103269	0.999744	1.04104	0.0529736	0.702271	1	332013	57260	0.099731	3.223e-09	COVID-19 Hospitalized	INTERGENIC_VARIANT	EUR
420.2	Pericarditis	circulatory system	rs1878527	ANKRD30BL	2	133056313	T	C	C	1.06413	0.0321214	0.999201	1.13328	0.0529815	0.702271	1	438256	3429	-0.077457	2.0215e-06	COVID-19 Hospitalized	INTERGENIC_VARIANT	EUR
425.8	Other cardiomyopathy	circulatory system	rs61667602	CRHR1	17	43785349	T	C	C	0.862931	0.0761869	0.743234	1.00191	0.0529925	0.702271	1	444773	547	-0.093554	9.1279e-12	COVID-19 Hospitalized	FIVE_PRIME_UTR_INTRON_VARIANT	EUR
300.11	Generalized anxiety disorder	mental disorders	rs111783124	LOC101928126	21	35362848	G	A	A	1.02484	0.0126797	0.999681	1.05062	0.0530123	0.702271	1	398538	31032	0.13532	2.1558e-07	COVID-19 Critically ill	INTERGENIC_VARIANT	EUR
686.2	Impetigo	dermatologic	rs10086829	COL14A1	8	121149129	G	A	A	0.883539	0.0639956	0.779386	1.00161	0.0530132	0.702271	1	441946	714	-0.097352	3.8599e-06	COVID-19 Critically ill	FIVE_PRIME_UTR_INTRON_VARIANT	EUR
112.3	Candidiasis of skin and nails	infectious diseases	rs467843	TRAPPC13	5	64945715	A	G	G	1.12837	0.0624207	0.99843	1.27521	0.0530157	0.702271	1	442172	658	-0.089724	1.7259e-06	COVID-19 Critically ill	CODING_TRANSCRIPT_INTRON_VARIANT	EUR
870	Open wounds of head; neck; and trunk	injuries & poisonings	rs1250993	LOC101929525	10	81399565	C	G	G	1.02853	0.0145397	0.999634	1.05826	0.0530167	0.702271	1	409080	13172	0.12403	5.3767e-08	COVID-19 Critically ill	INTERGENIC_VARIANT	EUR
289.8	Polycythemia, secondary	hematopoietic	rs495828	ABO	9	136154867	G	T	T	0.945807	0.0287977	0.893902	1.00073	0.0530176	0.702271	1	439382	3699	-0.13432	6.5649e-10	COVID-19 Critically ill	UPSTREAM_GENE_VARIANT	EUR
317	Alcohol-related disorders	mental disorders	rs9577395	ATP11A	13	113534984	C	G	G	1.01397	0.00716868	0.999819	1.02831	0.0530254	0.702271	1	346550	77165	0.064829	8.6068e-07	COVID-19 Hospitalized,COVID-19 Critically ill	CODING_TRANSCRIPT_INTRON_VARIANT	EUR
345.3	Convulsions	neurological	rs6869036	MGAT1	5	180223327	C	T	T	0.916071	0.0453118	0.838223	1.00115	0.0530368	0.702271	1	424667	12947	0.25536	1.7578e-06	COVID-19 Critically ill	FIVE_PRIME_UTR_INTRON_VARIANT	EUR
204.21	Myeloid leukemia, acute	neoplasms	rs7671107	LOC101929161	4	25449225	G	A	A	1.17034	0.0813054	0.997941	1.37252	0.053037	0.702271	1	445136	553	-0.064456	1.0803e-06	COVID-19 Hospitalized	INTERGENIC_VARIANT	EUR
362.2	Degeneration of macula and posterior pole of retina	sense organs	rs7605877	FOXI3	2	88559025	T	C	C	0.979177	0.0108771	0.958523	1.00028	0.0530395	0.702271	1	368316	54877	-0.071053	3.3369e-06	COVID-19 Hospitalized	INTERGENIC_VARIANT	EUR
962.3	Hormones and synthetic substitutes causing adverse effects in therapeutic use	injuries & poisonings	rs55654108	PDCL3P4	3	101425703	A	G	G	1.15038	0.0724135	0.998163	1.3258	0.0530435	0.702271	1	443333	423	-0.05662	1.0636e-06	COVID-19 Hospitalized	INTERGENIC_VARIANT	EUR
429.3	Symptoms involving cardiovascular system	circulatory system	rs11234800	ME3	11	86479407	G	C	C	0.947642	0.0277992	0.89739	1.00071	0.053046	0.702271	1	425491	5545	-0.077173	3.0702e-06	COVID-19 Hospitalized	INTERGENIC_VARIANT	EUR
963	Poisoning by primarily systemic agents	injuries & poisonings	rs12567716	FOXD2	1	48197570	T	C	C	1.10338	0.0508517	0.998708	1.21901	0.0530465	0.702271	1	440418	1937	-0.090753	1.4878e-06	COVID-19 Hospitalized	INTERGENIC_VARIANT	EUR
281.1	Megaloblastic anemia	hematopoietic	rs72655853	SBSPON	8	73985608	A	G	G	0.945529	0.0289531	0.893367	1.00074	0.0530471	0.702271	1	424509	12012	0.22523	8.3915e-07	COVID-19 Critically ill	CODING_TRANSCRIPT_INTRON_VARIANT	EUR
733.8	Malunion and nonunion of fracture	musculoskeletal	rs9577395	ATP11A	13	113534984	C	G	G	1.07292	0.0363821	0.999073	1.15222	0.0530555	0.702271	1	440931	2249	0.064829	8.6068e-07	COVID-19 Hospitalized,COVID-19 Critically ill	CODING_TRANSCRIPT_INTRON_VARIANT	EUR
401.22	Hypertensive chronic kidney disease	circulatory system	rs12259804	PLEKHS1	10	115573378	T	C	C	0.95798	0.0221926	0.917204	1.00057	0.0530701	0.702271	1	398572	30591	-0.27547	4.8674e-08	COVID-19 Critically ill	INTERGENIC_VARIANT	EUR
561.1	NA	NA	rs72711165	TMEM65	8	125336564	T	C	C	0.933689	0.0354714	0.870981	1.00091	0.0530765	0.702271	1	361461	43183	0.18279	6.0907e-07	COVID-19 Hospitalized	CODING_TRANSCRIPT_INTRON_VARIANT	EUR
385.3	Cholesteatoma	sense organs	rs111837807	CCHCR1	6	31121232	T	C	C	1.13567	0.0657749	0.998306	1.29193	0.0530896	0.702271	1	443718	1403	0.20363	2.152e-11	COVID-19 Critically ill,COVID-19 Hospitalized	CODING_TRANSCRIPT_INTRON_VARIANT	EUR
271	Disorders of carbohydrate transport and metabolism	endocrine/metabolic	rs9268576	HLA-DRA	6	32395641	T	C	C	1.06367	0.0319128	0.999176	1.13232	0.053095	0.702271	1	425522	9128	0.095134	9.9752e-07	COVID-19 Hospitalized	INTERGENIC_VARIANT	EUR
389.2	Conductive hearing loss	sense organs	rs1405655	NR1H2	19	50882619	T	C	C	1.04033	0.0204432	0.999471	1.08286	0.0531027	0.702271	1	431267	5877	0.075181	1.1208e-11	COVID-19 Hospitalized,COVID-19 Critically ill	CODING_TRANSCRIPT_INTRON_VARIANT	EUR
250.7	Diabetic retinopathy	endocrine/metabolic	rs2284028	NCF4	22	37265172	A	C	C	0.90389	0.0522471	0.815911	1.00136	0.0531082	0.702271	1	400717	28187	0.31271	4.1737e-06	COVID-19 Critically ill	CODING_TRANSCRIPT_INTRON_VARIANT	EUR
525	Other diseases of the teeth and supporting structures	digestive	rs622568	SEC61G	7	54647894	A	C	C	1.01478	0.00758808	0.999803	1.02999	0.0531116	0.702271	1	337727	80221	0.11965	2.6006e-06	COVID-19 Critically ill	INTERGENIC_VARIANT	EUR
440.2	Atherosclerosis of the extremities	circulatory system	rs67579710	THBS3	1	155173527	G	A	A	0.962486	0.0197705	0.925904	1.00051	0.0531157	0.702271	1	419620	14098	-0.10348	1.0252e-09	COVID-19 Hospitalized	CODING_TRANSCRIPT_INTRON_VARIANT	EUR
286	Coagulation defects	hematopoietic	rs67959919	LZTFL1	3	45871908	G	A	A	1.04982	0.0251375	0.999346	1.10283	0.0531201	0.702271	1	423684	11435	0.59355	1.6043e-80	COVID-19 Critically ill	CODING_TRANSCRIPT_INTRON_VARIANT	EUR
695.2	Bullous dermatoses	dermatologic	rs62200027	CASC20	20	6469515	G	A	A	0.905654	0.0512417	0.819116	1.00133	0.0531217	0.702271	1	443880	953	-0.053006	3.3456e-06	COVID-19 Hospitalized,COVID-19 Critically ill	NON_CODING_TRANSCRIPT_INTRON_VARIANT	EUR
613.9	Breast disorder NOS	genitourinary	rs1878527	ANKRD30BL	2	133056313	T	C	C	1.1611	0.0772373	0.997988	1.35087	0.0531274	0.702271	1	443349	628	-0.077457	2.0215e-06	COVID-19 Hospitalized	INTERGENIC_VARIANT	EUR
286	Coagulation defects	hematopoietic	rs35508621	LZTFL1	3	45880481	T	C	C	1.05034	0.0253992	0.999337	1.10396	0.0531308	0.702271	1	423684	11435	0.38931	6.0917e-89	COVID-19 Hospitalized	CODING_TRANSCRIPT_INTRON_VARIANT	EUR
454.1	Varicose veins of lower extremity	circulatory system	rs8052423	SLC22A31	16	89269178	G	T	T	1.0329	0.0167397	0.999562	1.06735	0.0531364	0.702271	1	418557	15530	0.13037	1.0019e-06	COVID-19 Critically ill	UPSTREAM_GENE_VARIANT	EUR
782.3	Edema	symptoms	rs9501257	HLA-DPB1	6	33055355	A	G	G	1.02144	0.0109692	0.999713	1.04364	0.0531406	0.702271	1	343528	59597	0.17269	4.1339e-08	COVID-19 Critically ill	THREE_PRIME_UTR_EXON_VARIANT	EUR
286.81	Primary hypercoagulable state	hematopoietic	rs61667602	CRHR1	17	43785349	T	C	C	1.07076	0.035357	0.999073	1.1476	0.0531449	0.702271	1	442308	2258	-0.093554	9.1279e-12	COVID-19 Hospitalized	FIVE_PRIME_UTR_INTRON_VARIANT	EUR
454	Varicose veins	circulatory system	rs111837807	CCHCR1	6	31121232	T	C	C	0.962338	0.0198526	0.925612	1.00052	0.0531465	0.702271	1	412624	17878	0.20363	2.152e-11	COVID-19 Critically ill,COVID-19 Hospitalized	CODING_TRANSCRIPT_INTRON_VARIANT	EUR
799	NA	NA	rs467843	TRAPPC13	5	64945715	A	G	G	1.02739	0.0139728	0.999631	1.05591	0.0531711	0.702514	1	422720	13215	-0.089724	1.7259e-06	COVID-19 Critically ill	CODING_TRANSCRIPT_INTRON_VARIANT	EUR
411.1	Unstable angina (intermediate coronary syndrome)	circulatory system	rs10086829	COL14A1	8	121149129	G	A	A	1.02843	0.0145016	0.999614	1.05808	0.0531956	0.70257	1	414996	15541	-0.097352	3.8599e-06	COVID-19 Critically ill	FIVE_PRIME_UTR_INTRON_VARIANT	EUR
569	Other disorders of intestine	digestive	rs2284028	NCF4	22	37265172	A	C	C	0.799517	0.115741	0.637248	1.00311	0.0532143	0.70257	1	424565	5911	0.31271	4.1737e-06	COVID-19 Critically ill	CODING_TRANSCRIPT_INTRON_VARIANT	EUR
689	Disorder of skin and subcutaneous tissue NOS	dermatologic	rs10086829	COL14A1	8	121149129	G	A	A	0.98189	0.00945454	0.963862	1.00025	0.0532258	0.70257	1	347632	38624	-0.097352	3.8599e-06	COVID-19 Critically ill	FIVE_PRIME_UTR_INTRON_VARIANT	EUR
596	Other disorders of bladder	genitourinary	rs7089827	TFAM	10	60157611	C	T	T	0.967874	0.0168924	0.936354	1.00046	0.053232	0.70257	1	401223	25524	-0.14471	2.0338e-06	COVID-19 Critically ill	THREE_PRIME_UTR_EXON_VARIANT	EUR
130	Spirochetal infection	infectious diseases	rs7605877	FOXI3	2	88559025	T	C	C	1.10875	0.053406	0.998561	1.2311	0.0532354	0.70257	1	438213	1666	-0.071053	3.3369e-06	COVID-19 Hospitalized	INTERGENIC_VARIANT	EUR
340.1	Migrain with aura	neurological	rs495828	ABO	9	136154867	G	T	T	1.05373	0.0270747	0.99927	1.11116	0.0532384	0.70257	1	436769	4025	-0.13432	6.5649e-10	COVID-19 Critically ill	UPSTREAM_GENE_VARIANT	EUR
451	Phlebitis and thrombophlebitis	circulatory system	rs13179014	SPEF2	5	35693227	A	C	C	0.952255	0.0253097	0.90617	1.00068	0.0532404	0.70257	1	435594	3834	-0.061249	6.1057e-07	COVID-19 Hospitalized	CODING_TRANSCRIPT_INTRON_VARIANT	EUR
369	Infection of the eye	sense organs	rs3746539	PTPRT	20	40702071	G	A	A	1.02532	0.0129357	0.99965	1.05165	0.0532516	0.70257	1	407499	13620	0.05405	1.7723e-06	COVID-19 Hospitalized	THREE_PRIME_UTR_EXON_VARIANT	EUR
376	Disorders of the orbit	sense organs	rs10774671	OAS1	12	113357193	G	A	A	1.17964	0.085475	0.997681	1.39478	0.0532607	0.70257	1	444850	316	0.12569	3.6032e-11	COVID-19 Critically ill	SPLICE_ACCEPTOR_VARIANT	EUR
303.4	Somatoform disorder	mental disorders	rs35154152	THBS3	1	155172725	T	C	C	0.952732	0.0250526	0.907081	1.00068	0.0532609	0.70257	1	430899	8638	-0.20528	2.3574e-11	COVID-19 Critically ill	SYNONYMOUS_VARIANT	EUR
745	Pain in joint	musculoskeletal	rs766826	ELF5	11	34528766	C	T	T	0.989266	0.00558404	0.978498	1.00015	0.053269	0.70257	1	134702	260755	-0.082134	1.155e-11	COVID-19 Hospitalized	CODING_TRANSCRIPT_INTRON_VARIANT	EUR
362.5	Toxic maculopathy of retina	sense organs	rs55654108	PDCL3P4	3	101425703	A	G	G	1.18945	0.0897651	0.997556	1.41825	0.0532728	0.70257	1	445041	275	-0.05662	1.0636e-06	COVID-19 Hospitalized	INTERGENIC_VARIANT	EUR
281.13	Folate-deficiency anemia	hematopoietic	rs60869999	MYO1C	17	1390948	A	T	T	0.884975	0.0632268	0.78183	1.00173	0.0532776	0.70257	1	444060	740	0.059541	2.9039e-06	COVID-19 Hospitalized	CODING_TRANSCRIPT_INTRON_VARIANT	EUR
686	Other local infections of skin and subcutaneous tissue	dermatologic	rs4830964	.	23	15515319	C	G	G	1.03291	0.0167535	0.999543	1.06739	0.0532782	0.70257	1	425176	4640	0.046578	2.9701e-06	COVID-19 Hospitalized	SEQUENCE_VARIANT	EUR
627.2	Symptomatic menopause	genitourinary	rs581342	LMNA	1	156095466	T	C	C	1.08187	0.0407183	0.998888	1.17175	0.0532795	0.70257	1	435233	7150	0.090245	2.6355e-07	COVID-19 Hospitalized	CODING_TRANSCRIPT_INTRON_VARIANT	EUR
367	Disorders of refraction and accommodation; blindness and low vision	sense organs	rs9461128	TMEM14B	6	10753875	T	C	C	1.04873	0.0246194	0.999328	1.10058	0.0532801	0.70257	1	136415	274397	0.13046	3.4269e-06	COVID-19 Hospitalized	CODING_TRANSCRIPT_INTRON_VARIANT	EUR
580.31	Nephritis and nephropathy in diseases classified elsewhere	genitourinary	rs147812915	KAT7	17	47858295	C	T	T	1.16517	0.0790979	0.997841	1.36056	0.0532809	0.70257	1	440699	2478	0.23438	1.0943e-07	COVID-19 Critically ill	INTERGENIC_VARIANT	EUR
226	Benign neoplasm of thyroid glands	neoplasms	rs10129899	LINC00637	14	104330432	C	A	A	1.11759	0.0575282	0.998422	1.25098	0.0532968	0.702698	1	443961	685	-0.057002	2.1916e-06	COVID-19 Hospitalized	INTERGENIC_VARIANT	EUR
698	Pruritus and related conditions	dermatologic	rs76423999	SLC12A7	5	1098067	T	A	A	1.06056	0.0304278	0.999163	1.12574	0.0533036	0.702706	1	414190	10641	0.18412	3.8813e-07	COVID-19 Critically ill	CODING_TRANSCRIPT_INTRON_VARIANT	EUR
427.3	Other specified cardiac dysrhythmias	circulatory system	rs12660421	FOXP4-AS1	6	41488378	G	A	A	0.940362	0.0318229	0.883502	1.00088	0.0533266	0.702775	1	365340	38291	0.35506	1.1424e-09	COVID-19 Critically ill	DOWNSTREAM_GENE_VARIANT	EUR
264.2	Failure to thrive (childhood)	endocrine/metabolic	rs35508621	LZTFL1	3	45880481	T	C	C	0.672992	0.204958	0.45035	1.00571	0.0533339	0.702775	1	445042	247	0.38931	6.0917e-89	COVID-19 Hospitalized	CODING_TRANSCRIPT_INTRON_VARIANT	EUR
726.3	Bursitis	musculoskeletal	rs12567716	FOXD2	1	48197570	T	C	C	0.960461	0.0208786	0.921951	1.00058	0.0533359	0.702775	1	416826	13180	-0.090753	1.4878e-06	COVID-19 Hospitalized	INTERGENIC_VARIANT	EUR
283.1	Autoimmune hemolytic anemias	hematopoietic	rs10129899	LINC00637	14	104330432	C	A	A	0.834366	0.0937233	0.694351	1.00261	0.0533462	0.702775	1	445559	256	-0.057002	2.1916e-06	COVID-19 Hospitalized	INTERGENIC_VARIANT	EUR
465.4	Acute laryngitis and tracheitis	respiratory	rs7560588	BCL11A	2	60727416	G	A	A	0.871744	0.0710416	0.758435	1.00198	0.053347	0.702775	1	441661	617	-0.12371	2.3396e-07	COVID-19 Critically ill	CODING_TRANSCRIPT_INTRON_VARIANT	EUR
732.1	Juvenile osteochondrosis	musculoskeletal	rs7960611	CLEC1A	12	10230416	G	A	A	0.798932	0.116187	0.636226	1.00325	0.0533527	0.702775	1	444787	368	-0.1584	3.3086e-07	COVID-19 Critically ill	CODING_TRANSCRIPT_INTRON_VARIANT	EUR
411.41	Aneurysm and dissection of heart	circulatory system	rs7605877	FOXI3	2	88559025	T	C	C	1.22201	0.103774	0.997105	1.49763	0.0533566	0.702775	1	444451	411	-0.071053	3.3369e-06	COVID-19 Hospitalized	INTERGENIC_VARIANT	EUR
250.3	Insulin pump user	endocrine/metabolic	rs11702230	LOC101928126	21	35377591	C	T	T	1.04242	0.0215048	0.999399	1.0873	0.0533585	0.702775	1	425923	10951	0.099731	3.223e-09	COVID-19 Hospitalized	INTERGENIC_VARIANT	EUR
382	Otalgia	sense organs	rs1250993	LOC101929525	10	81399565	C	G	G	0.961819	0.0201506	0.924573	1.00057	0.0533727	0.702855	1	419496	6885	0.12403	5.3767e-08	COVID-19 Critically ill	INTERGENIC_VARIANT	EUR
626.2	Dysmenorrhea	genitourinary	rs12809318	FBRSL1	12	133140840	T	C	C	0.930335	0.037379	0.864614	1.00105	0.053377	0.702855	1	442729	1696	-0.062781	9.5289e-09	COVID-19 Hospitalized	CODING_TRANSCRIPT_INTRON_VARIANT	EUR
580	Nephritis; nephrosis; renal sclerosis	genitourinary	rs9501257	HLA-DPB1	6	33055355	A	G	G	1.06276	0.0315135	0.999104	1.13047	0.053417	0.7033	1	434096	5846	0.17269	4.1339e-08	COVID-19 Critically ill	THREE_PRIME_UTR_EXON_VARIANT	EUR
687.1	Rash and other nonspecific skin eruption	dermatologic	rs13179014	SPEF2	5	35693227	A	C	C	0.984417	0.00813189	0.968852	1.00023	0.0534374	0.703438	1	343450	40854	-0.061249	6.1057e-07	COVID-19 Hospitalized	CODING_TRANSCRIPT_INTRON_VARIANT	EUR
270.1	Disturbances of amino-acid transport	endocrine/metabolic	rs60869999	MYO1C	17	1390948	A	T	T	0.805282	0.11213	0.646402	1.00321	0.0534399	0.703438	1	445328	241	0.059541	2.9039e-06	COVID-19 Hospitalized	CODING_TRANSCRIPT_INTRON_VARIANT	EUR
747	Cardiac and circulatory congenital anomalies	congenital anomalies	rs67579710	THBS3	1	155173527	G	A	A	1.06908	0.0345908	0.999006	1.14408	0.0534555	0.703462	1	434925	4121	-0.10348	1.0252e-09	COVID-19 Hospitalized	CODING_TRANSCRIPT_INTRON_VARIANT	EUR
371.3	Inflammation of eyelids	sense organs	rs76423999	SLC12A7	5	1098067	T	A	A	1.0324	0.0165114	0.999525	1.06636	0.0534602	0.703462	1	368351	40905	0.18412	3.8813e-07	COVID-19 Critically ill	CODING_TRANSCRIPT_INTRON_VARIANT	EUR
327.6	Circadian rhythm sleep disorder	neurological	rs9497053	UTRN	6	145026256	G	A	A	0.884601	0.063495	0.781088	1.00183	0.0534631	0.703462	1	442656	955	-0.064841	1.0064e-06	COVID-19 Hospitalized	CODING_TRANSCRIPT_INTRON_VARIANT	EUR
363.3	Chorioretinal scars	sense organs	rs2924480	ELF5	11	34529831	T	C	C	1.03677	0.0186989	0.99946	1.07547	0.0534702	0.703462	1	429961	7466	-0.11648	2.817e-07	COVID-19 Critically ill	CODING_TRANSCRIPT_INTRON_VARIANT	EUR
297.2	Suicide or self-inflicted injury	mental disorders	rs622568	SEC61G	7	54647894	A	C	C	1.05198	0.0262412	0.999242	1.1075	0.0534728	0.703462	1	436102	5356	0.11965	2.6006e-06	COVID-19 Critically ill	INTERGENIC_VARIANT	EUR
253.3	Diabetes insipidus	endocrine/metabolic	rs8052423	SLC22A31	16	89269178	G	T	T	1.21264	0.099848	0.997106	1.47476	0.053491	0.70347	1	445096	379	0.13037	1.0019e-06	COVID-19 Critically ill	UPSTREAM_GENE_VARIANT	EUR
250.42	Other abnormal glucose	endocrine/metabolic	rs75505823	LRP1	12	57540956	G	T	T	1.04022	0.0204231	0.999407	1.08271	0.0534934	0.70347	1	382420	29645	-0.20852	3.0745e-06	COVID-19 Critically ill	CODING_TRANSCRIPT_INTRON_VARIANT	EUR
530.3	Stricture and stenosis of esophagus	digestive	rs13179014	SPEF2	5	35693227	A	C	C	1.04436	0.0224781	0.999347	1.0914	0.0534976	0.70347	1	435228	4714	-0.061249	6.1057e-07	COVID-19 Hospitalized	CODING_TRANSCRIPT_INTRON_VARIANT	EUR
378.1	Strabismus (not specified as paralytic)	sense organs	rs2277732	DPP9	19	4723670	C	A	A	1.03189	0.0162601	0.999527	1.06531	0.0534983	0.70347	1	427838	9986	0.11697	6.1912e-22	COVID-19 Hospitalized,COVID-19 Critically ill	FIVE_PRIME_UTR_INTRON_VARIANT	EUR
363.4	Choroidal degenerations	sense organs	rs34488998	NKAIN3	8	63408372	G	A	A	1.47918	0.202758	0.994107	2.20094	0.0535059	0.703489	1	444938	262	0.1355	3.4644e-06	COVID-19 Hospitalized	CODING_TRANSCRIPT_INTRON_VARIANT	EUR
771.2	Cramp of limb	symptoms	rs72655853	SBSPON	8	73985608	A	G	G	1.09237	0.0457619	0.998659	1.19487	0.0535281	0.703671	1	431992	4162	0.22523	8.3915e-07	COVID-19 Critically ill	CODING_TRANSCRIPT_INTRON_VARIANT	EUR
767	Cervicocranial/Cervicobrachial syndrome	symptoms	rs9268576	HLA-DRA	6	32395641	T	C	C	1.24745	0.114528	0.996634	1.56138	0.0535422	0.703671	1	444714	569	0.095134	9.9752e-07	COVID-19 Hospitalized	INTERGENIC_VARIANT	EUR
565.1	Anal and rectal polyp	digestive	rs2284028	NCF4	22	37265172	A	C	C	1.29784	0.135047	0.996021	1.69111	0.0535522	0.703671	1	428191	3168	0.31271	4.1737e-06	COVID-19 Critically ill	CODING_TRANSCRIPT_INTRON_VARIANT	EUR
277.1	Disorders of porphyrin metabolism	endocrine/metabolic	rs11085727	TYK2	19	10466123	C	T	T	0.855128	0.0810722	0.729495	1.0024	0.0535532	0.703671	1	445381	400	0.17253	2.3333e-18	COVID-19 Critically ill,COVID-19 Hospitalized	CODING_TRANSCRIPT_INTRON_VARIANT	EUR
289.8	Polycythemia, secondary	hematopoietic	rs1405655	NR1H2	19	50882619	T	C	C	0.950783	0.0261443	0.90329	1.00077	0.0535532	0.703671	1	439382	3699	0.075181	1.1208e-11	COVID-19 Hospitalized,COVID-19 Critically ill	CODING_TRANSCRIPT_INTRON_VARIANT	EUR
364.1	Corneal opacity	sense organs	rs4830964	.	23	15515319	C	G	G	0.975052	0.0130875	0.950359	1.00039	0.0535571	0.703671	1	429680	7713	0.046578	2.9701e-06	COVID-19 Hospitalized	SEQUENCE_VARIANT	EUR
189.1	Cancer of kidney and renal pelvis	neoplasms	rs1878527	ANKRD30BL	2	133056313	T	C	C	1.04868	0.0246257	0.999268	1.10054	0.0535768	0.703783	1	438367	5839	-0.077457	2.0215e-06	COVID-19 Hospitalized	INTERGENIC_VARIANT	EUR
619.5	Noninflammatory disorders of vulva and perineum	genitourinary	rs9577395	ATP11A	13	113534984	C	G	G	1.24995	0.115586	0.996567	1.56776	0.053581	0.703783	1	445146	207	0.064829	8.6068e-07	COVID-19 Hospitalized,COVID-19 Critically ill	CODING_TRANSCRIPT_INTRON_VARIANT	EUR
172.11	Melanomas of skin	neoplasms	rs10086829	COL14A1	8	121149129	G	A	A	0.966024	0.017909	0.932704	1.00053	0.0535901	0.703783	1	431864	9748	-0.097352	3.8599e-06	COVID-19 Critically ill	FIVE_PRIME_UTR_INTRON_VARIANT	EUR
741.2	Stiffness of joint	musculoskeletal	rs7579014	BCL11A	2	60707894	G	A	A	0.956185	0.0232129	0.913657	1.00069	0.0535905	0.703783	1	434654	4413	-0.05629	1.2614e-06	COVID-19 Hospitalized	CODING_TRANSCRIPT_INTRON_VARIANT	EUR
742	Derangement of joint, non-traumatic	musculoskeletal	rs111783124	LOC101928126	21	35362848	G	A	A	1.04321	0.0219196	0.999343	1.08901	0.0536075	0.703886	1	420249	9492	0.13532	2.1558e-07	COVID-19 Critically ill	INTERGENIC_VARIANT	EUR
733	Other disorders of bone and cartilage	musculoskeletal	rs67579710	THBS3	1	155173527	G	A	A	1.04579	0.0231981	0.999303	1.09443	0.0536198	0.703886	1	419369	9504	-0.10348	1.0252e-09	COVID-19 Hospitalized	CODING_TRANSCRIPT_INTRON_VARIANT	EUR
344	Other paralytic syndromes	neurological	rs11702230	LOC101928126	21	35377591	C	T	T	0.937967	0.0331845	0.878903	1.001	0.0536278	0.703886	1	436639	4883	0.099731	3.223e-09	COVID-19 Hospitalized	INTERGENIC_VARIANT	EUR
153.3	Malignant neoplasm of rectum, rectosigmoid junction, and anus	neoplasms	rs4830964	.	23	15515319	C	G	G	0.9607	0.0207755	0.922367	1.00063	0.0536291	0.703886	1	441430	3037	0.046578	2.9701e-06	COVID-19 Hospitalized	SEQUENCE_VARIANT	EUR
277.4	Disorders of bilirubin excretion	endocrine/metabolic	rs766826	ELF5	11	34528766	C	T	T	1.0714	0.0357392	0.998923	1.14914	0.0536294	0.703886	1	440303	2074	-0.082134	1.155e-11	COVID-19 Hospitalized	CODING_TRANSCRIPT_INTRON_VARIANT	EUR
560.1	Paralytic ileus	digestive	rs9577395	ATP11A	13	113534984	C	G	G	0.930423	0.0373726	0.864706	1.00113	0.0536494	0.704067	1	438154	2309	0.064829	8.6068e-07	COVID-19 Hospitalized,COVID-19 Critically ill	CODING_TRANSCRIPT_INTRON_VARIANT	EUR
695.2	Bullous dermatoses	dermatologic	rs77534576	DLX4	17	47940666	C	T	T	1.34184	0.152395	0.995363	1.80892	0.0536729	0.704293	1	443880	953	0.20794	1.7585e-10	COVID-19 Hospitalized	INTERGENIC_VARIANT	EUR
836	Traumatic arthropathy	injuries & poisonings	rs6869036	MGAT1	5	180223327	C	T	T	1.1155	0.0566561	0.998259	1.24651	0.0537048	0.704486	1	430980	6945	0.25536	1.7578e-06	COVID-19 Critically ill	FIVE_PRIME_UTR_INTRON_VARIANT	EUR
702	Degenerative skin conditions and other dermatoses	dermatologic	rs35705950	MUC5B	11	1241221	G	T	T	0.984466	0.00811515	0.968932	1.00025	0.0537079	0.704486	1	267600	131702	-0.11177	1.2224e-08	COVID-19 Hospitalized,COVID-19 Critically ill	UPSTREAM_GENE_VARIANT	EUR
743.21	Pathologic fracture of vertebrae	musculoskeletal	rs11085727	TYK2	19	10466123	C	T	T	0.914315	0.0464349	0.834777	1.00143	0.0537113	0.704486	1	442034	1187	0.17253	2.3333e-18	COVID-19 Critically ill,COVID-19 Hospitalized	CODING_TRANSCRIPT_INTRON_VARIANT	EUR
350.1	Abnormal involuntary movements	neurological	rs76423999	SLC12A7	5	1098067	T	A	A	1.04679	0.0237029	0.99927	1.09657	0.0537125	0.704486	1	408714	18081	0.18412	3.8813e-07	COVID-19 Critically ill	CODING_TRANSCRIPT_INTRON_VARIANT	EUR
626.1	Irregular menstrual cycle/bleeding	genitourinary	rs581342	LMNA	1	156095466	T	C	C	1.08436	0.0419852	0.998699	1.17736	0.0537354	0.704631	1	436782	5911	0.090245	2.6355e-07	COVID-19 Hospitalized	CODING_TRANSCRIPT_INTRON_VARIANT	EUR
478	Throat pain	respiratory	rs35508621	LZTFL1	3	45880481	T	C	C	1.12296	0.0601208	0.998135	1.26339	0.0537422	0.704631	1	434612	1880	0.38931	6.0917e-89	COVID-19 Hospitalized	CODING_TRANSCRIPT_INTRON_VARIANT	EUR
720.1	Spinal stenosis of lumbar region	musculoskeletal	rs5023077	FBRSL1	12	133141973	T	C	C	0.982151	0.00933747	0.96434	1.00029	0.0537606	0.704631	1	404053	26327	-0.090901	1.5172e-06	COVID-19 Critically ill	CODING_TRANSCRIPT_INTRON_VARIANT	EUR
701.5	Abnormal granulation tissue	dermatologic	rs6869036	MGAT1	5	180223327	C	T	T	0.621742	0.246409	0.38359	1.00775	0.0537778	0.704631	1	442675	592	0.25536	1.7578e-06	COVID-19 Critically ill	FIVE_PRIME_UTR_INTRON_VARIANT	EUR
528.12	Oral aphthae	digestive	rs9268576	HLA-DRA	6	32395641	T	C	C	1.2455	0.113834	0.996435	1.55683	0.0537816	0.704631	1	442546	620	0.095134	9.9752e-07	COVID-19 Hospitalized	INTERGENIC_VARIANT	EUR
527.8	Other specified diseases of the salivary glands	digestive	rs12660421	FOXP4-AS1	6	41488378	G	A	A	1.69943	0.274965	0.99141	2.9131	0.0537818	0.704631	1	444692	282	0.35506	1.1424e-09	COVID-19 Critically ill	DOWNSTREAM_GENE_VARIANT	EUR
250.42	Other abnormal glucose	endocrine/metabolic	rs7605877	FOXI3	2	88559025	T	C	C	1.02653	0.013577	0.999574	1.05421	0.0537826	0.704631	1	382420	29645	-0.071053	3.3369e-06	COVID-19 Hospitalized	INTERGENIC_VARIANT	EUR
337	Disorders of the autonomic nervous system	neurological	rs76423999	SLC12A7	5	1098067	T	A	A	1.05544	0.0279786	0.999122	1.11493	0.0537843	0.704631	1	419036	12717	0.18412	3.8813e-07	COVID-19 Critically ill	CODING_TRANSCRIPT_INTRON_VARIANT	EUR
150	Cancer of esophagus	neoplasms	rs35508621	LZTFL1	3	45880481	T	C	C	1.12396	0.0605945	0.998097	1.2657	0.0537885	0.704631	1	443104	1867	0.38931	6.0917e-89	COVID-19 Hospitalized	CODING_TRANSCRIPT_INTRON_VARIANT	EUR
514.2	Solitary pulmonary nodule	respiratory	rs13050728	IFNAR2	21	34615210	T	C	C	0.97924	0.0108779	0.958584	1.00034	0.0537919	0.704631	1	407074	21205	-0.10657	4.0686e-21	COVID-19 Hospitalized,COVID-19 Critically ill	CODING_TRANSCRIPT_INTRON_VARIANT	EUR
426.25	Other heart block	circulatory system	rs505922	ABO	9	136149229	T	C	C	1.07713	0.0385303	0.998787	1.16163	0.0537973	0.704631	1	442245	1490	-0.099884	2.0889e-20	COVID-19 Hospitalized	CODING_TRANSCRIPT_INTRON_VARIANT	EUR
172	Skin cancer	neoplasms	rs7671107	LOC101929161	4	25449225	G	A	A	0.985609	0.00751699	0.971194	1.00024	0.0538036	0.704631	1	348477	78683	-0.064456	1.0803e-06	COVID-19 Hospitalized	INTERGENIC_VARIANT	EUR
250.2	Type 2 diabetes	endocrine/metabolic	rs8052423	SLC22A31	16	89269178	G	T	T	0.986841	0.0068695	0.973643	1.00022	0.0538127	0.704631	1	280540	147739	0.13037	1.0019e-06	COVID-19 Critically ill	UPSTREAM_GENE_VARIANT	EUR
910	Superficial injury, infected	injuries & poisonings	rs13050728	IFNAR2	21	34615210	T	C	C	0.870943	0.0716578	0.756823	1.00227	0.0538164	0.704631	1	442368	442	-0.10657	4.0686e-21	COVID-19 Hospitalized,COVID-19 Critically ill	CODING_TRANSCRIPT_INTRON_VARIANT	EUR
496.21	Obstructive chronic bronchitis	respiratory	rs1405655	NR1H2	19	50882619	T	C	C	1.02107	0.0108146	0.999658	1.04295	0.0538169	0.704631	1	407654	22262	0.075181	1.1208e-11	COVID-19 Hospitalized,COVID-19 Critically ill	CODING_TRANSCRIPT_INTRON_VARIANT	EUR
594.8	Renal colic	genitourinary	rs495828	ABO	9	136154867	G	T	T	0.906705	0.0507909	0.820792	1.00161	0.0538235	0.704636	1	440535	1215	-0.13432	6.5649e-10	COVID-19 Critically ill	UPSTREAM_GENE_VARIANT	EUR
350.6	Disturbances of sensation of smell and taste	neurological	rs75505823	LRP1	12	57540956	G	T	T	0.823402	0.100775	0.675821	1.00321	0.0538352	0.704708	1	442692	1366	-0.20852	3.0745e-06	COVID-19 Critically ill	CODING_TRANSCRIPT_INTRON_VARIANT	EUR
754.2	Spondylolisthesis, congenital	congenital anomalies	rs61667602	CRHR1	17	43785349	T	C	C	0.918107	0.0443153	0.841728	1.00142	0.0538502	0.704757	1	442512	1541	-0.093554	9.1279e-12	COVID-19 Hospitalized	FIVE_PRIME_UTR_INTRON_VARIANT	EUR
287.4	Qualitative platelet defects	hematopoietic	rs915823	TMPRSS2	21	42851454	A	C	C	0.82256	0.101313	0.67442	1.00324	0.0538514	0.704757	1	444884	369	-0.066039	1.6687e-06	COVID-19 Hospitalized	CODING_TRANSCRIPT_INTRON_VARIANT	EUR
246.7	Abnormal results of function study of thyroid	endocrine/metabolic	rs111837807	CCHCR1	6	31121232	T	C	C	1.08244	0.0410907	0.99868	1.17322	0.0538767	0.704926	1	434616	3704	0.20363	2.152e-11	COVID-19 Critically ill,COVID-19 Hospitalized	CODING_TRANSCRIPT_INTRON_VARIANT	EUR
264.2	Failure to thrive (childhood)	endocrine/metabolic	rs67959919	LZTFL1	3	45871908	G	A	A	0.676455	0.202762	0.454619	1.00654	0.0538768	0.704926	1	445042	247	0.59355	1.6043e-80	COVID-19 Critically ill	CODING_TRANSCRIPT_INTRON_VARIANT	EUR
386.3	Labyrinthitis	sense organs	rs12567716	FOXD2	1	48197570	T	C	C	1.16627	0.0797884	0.997431	1.36369	0.0538895	0.705011	1	442270	755	-0.090753	1.4878e-06	COVID-19 Hospitalized	INTERGENIC_VARIANT	EUR
312	Conduct disorders	mental disorders	rs11085727	TYK2	19	10466123	C	T	T	1.04289	0.0217869	0.999297	1.08839	0.053896	0.705014	1	436874	5170	0.17253	2.3333e-18	COVID-19 Critically ill,COVID-19 Hospitalized	CODING_TRANSCRIPT_INTRON_VARIANT	EUR
110.11	Dermatophytosis of nail	infectious diseases	rs9268576	HLA-DRA	6	32395641	T	C	C	0.97514	0.0130598	0.950496	1.00042	0.0539031	0.705026	1	344222	69498	0.095134	9.9752e-07	COVID-19 Hospitalized	INTERGENIC_VARIANT	EUR
244.4	Hypothyroidism NOS	endocrine/metabolic	rs55654108	PDCL3P4	3	101425703	A	G	G	1.01341	0.0069129	0.999775	1.02724	0.053924	0.705218	1	378980	57033	-0.05662	1.0636e-06	COVID-19 Hospitalized	INTERGENIC_VARIANT	EUR
352	Disorders of other cranial nerves	neurological	rs6869036	MGAT1	5	180223327	C	T	T	1.12133	0.0594188	0.998059	1.25983	0.0539469	0.705263	1	433188	6267	0.25536	1.7578e-06	COVID-19 Critically ill	FIVE_PRIME_UTR_INTRON_VARIANT	EUR
290.11	Alzheimer's disease	mental disorders	rs7605877	FOXI3	2	88559025	T	C	C	1.06972	0.0349719	0.998856	1.14562	0.053949	0.705263	1	439514	4092	-0.071053	3.3369e-06	COVID-19 Hospitalized	INTERGENIC_VARIANT	EUR
080	Postoperative infection	infectious diseases	rs77534576	DLX4	17	47940666	C	T	T	1.13669	0.0664806	0.997827	1.29489	0.0539497	0.705263	1	431942	5994	0.20794	1.7585e-10	COVID-19 Hospitalized	INTERGENIC_VARIANT	EUR
331.9	Cerebral degeneration, unspecified	neurological	rs10774671	OAS1	12	113357193	G	A	A	0.904117	0.0523022	0.816028	1.00172	0.0539563	0.705263	1	441028	780	0.12569	3.6032e-11	COVID-19 Critically ill	SPLICE_ACCEPTOR_VARIANT	EUR
202.21	Nodular lymphoma	neoplasms	rs61667602	CRHR1	17	43785349	T	C	C	0.90253	0.0532146	0.81314	1.00175	0.0539586	0.705263	1	444437	1078	-0.093554	9.1279e-12	COVID-19 Hospitalized	FIVE_PRIME_UTR_INTRON_VARIANT	EUR
295.3	Psychosis	mental disorders	rs67959919	LZTFL1	3	45871908	G	A	A	0.945556	0.0290523	0.893219	1.00096	0.0539861	0.705511	1	427397	9355	0.59355	1.6043e-80	COVID-19 Critically ill	CODING_TRANSCRIPT_INTRON_VARIANT	EUR
189.1	Cancer of kidney and renal pelvis	neoplasms	rs915823	TMPRSS2	21	42851454	A	C	C	0.953463	0.0247311	0.908349	1.00082	0.0539901	0.705511	1	438367	5839	-0.066039	1.6687e-06	COVID-19 Hospitalized	CODING_TRANSCRIPT_INTRON_VARIANT	EUR
362.8	Retinal hemorrhage/ischemia	sense organs	rs495828	ABO	9	136154867	G	T	T	1.04791	0.0242894	0.999195	1.09901	0.054001	0.705562	1	431874	4955	-0.13432	6.5649e-10	COVID-19 Critically ill	UPSTREAM_GENE_VARIANT	EUR
338.1	Acute pain	neurological	rs2277732	DPP9	19	4723670	C	A	A	1.02377	0.0121927	0.999596	1.04853	0.0540067	0.705562	1	392505	18247	0.11697	6.1912e-22	COVID-19 Hospitalized,COVID-19 Critically ill	FIVE_PRIME_UTR_INTRON_VARIANT	EUR
571.6	Primary biliary cirrhosis	digestive	rs77534576	DLX4	17	47940666	C	T	T	1.65488	0.26144	0.99135	2.76251	0.0540127	0.705562	1	445468	276	0.20794	1.7585e-10	COVID-19 Hospitalized	INTERGENIC_VARIANT	EUR
599.8	Other symptoms involving urinary system	genitourinary	rs9497053	UTRN	6	145026256	G	A	A	1.04133	0.0210194	0.9993	1.08512	0.0540231	0.705609	1	421469	7939	-0.064841	1.0064e-06	COVID-19 Hospitalized	CODING_TRANSCRIPT_INTRON_VARIANT	EUR
371	Inflammation of the eye	sense organs	rs35154152	THBS3	1	155172725	T	C	C	1.02061	0.010587	0.999647	1.042	0.054033	0.705609	1	350293	52871	-0.20528	2.3574e-11	COVID-19 Critically ill	SYNONYMOUS_VARIANT	EUR
452	Other venous embolism and thrombosis	circulatory system	rs9268576	HLA-DRA	6	32395641	T	C	C	1.03972	0.0202169	0.999325	1.08174	0.054035	0.705609	1	410087	24262	0.095134	9.9752e-07	COVID-19 Hospitalized	INTERGENIC_VARIANT	EUR
599.4	Urinary incontinence	genitourinary	rs9461128	TMEM14B	6	10753875	T	C	C	1.09331	0.0463091	0.998451	1.19719	0.0540446	0.705653	1	401413	25091	0.13046	3.4269e-06	COVID-19 Hospitalized	CODING_TRANSCRIPT_INTRON_VARIANT	EUR
250.1	Type 1 diabetes	endocrine/metabolic	rs7560588	BCL11A	2	60727416	G	A	A	1.02646	0.0135603	0.999542	1.05411	0.054083	0.705729	1	414851	16403	-0.12371	2.3396e-07	COVID-19 Critically ill	CODING_TRANSCRIPT_INTRON_VARIANT	EUR
705.8	Hyperhidrosis	dermatologic	rs7089827	TFAM	10	60157611	C	T	T	1.10355	0.0511571	0.998266	1.21993	0.0541006	0.705729	1	436899	2383	-0.14471	2.0338e-06	COVID-19 Critically ill	THREE_PRIME_UTR_EXON_VARIANT	EUR
754	Congenital musculoskeletal deformities of spine	congenital anomalies	rs7671107	LOC101929161	4	25449225	G	A	A	0.929441	0.0379918	0.862746	1.00129	0.0541058	0.705729	1	440215	2250	-0.064456	1.0803e-06	COVID-19 Hospitalized	INTERGENIC_VARIANT	EUR
136	Other infectious and parasitic diseases	infectious diseases	rs7560588	BCL11A	2	60727416	G	A	A	1.05612	0.0283526	0.999036	1.11647	0.0541094	0.705729	1	432080	3578	-0.12371	2.3396e-07	COVID-19 Critically ill	CODING_TRANSCRIPT_INTRON_VARIANT	EUR
793	NA	NA	rs34488998	NKAIN3	8	63408372	G	A	A	0.831617	0.0957366	0.689338	1.00326	0.0541114	0.705729	1	435256	1954	0.1355	3.4644e-06	COVID-19 Hospitalized	CODING_TRANSCRIPT_INTRON_VARIANT	EUR
270.3	Disorders of plasma protein metabolism	endocrine/metabolic	rs62200027	CASC20	20	6469515	G	A	A	1.04377	0.0222417	0.999244	1.09027	0.0541114	0.705729	1	437235	4906	-0.053006	3.3456e-06	COVID-19 Hospitalized,COVID-19 Critically ill	NON_CODING_TRANSCRIPT_INTRON_VARIANT	EUR
292	Neurological disorders	mental disorders	rs1878527	ANKRD30BL	2	133056313	T	C	C	0.983624	0.00857311	0.967235	1.00029	0.0541139	0.705729	1	360379	53407	-0.077457	2.0215e-06	COVID-19 Hospitalized	INTERGENIC_VARIANT	EUR
356	Hereditary and idiopathic peripheral neuropathy	neurological	rs72711165	TMEM65	8	125336564	T	C	C	1.07381	0.0369754	0.998741	1.15452	0.0541188	0.705729	1	384129	34869	0.18279	6.0907e-07	COVID-19 Hospitalized	CODING_TRANSCRIPT_INTRON_VARIANT	EUR
441.2	Chronic vascular insufficiency of intestine	circulatory system	rs7560588	BCL11A	2	60727416	G	A	A	0.808414	0.110434	0.651077	1.00377	0.0541207	0.705729	1	445135	265	-0.12371	2.3396e-07	COVID-19 Critically ill	CODING_TRANSCRIPT_INTRON_VARIANT	EUR
292.11	Aphasia	mental disorders	rs13179014	SPEF2	5	35693227	A	C	C	1.06425	0.0323339	0.998898	1.13388	0.0541226	0.705729	1	440992	2258	-0.061249	6.1057e-07	COVID-19 Hospitalized	CODING_TRANSCRIPT_INTRON_VARIANT	EUR
701.3	Circumscribed scleroderma	dermatologic	rs67959919	LZTFL1	3	45871908	G	A	A	1.20694	0.0976697	0.996663	1.46158	0.0541363	0.705729	1	444682	657	0.59355	1.6043e-80	COVID-19 Critically ill	CODING_TRANSCRIPT_INTRON_VARIANT	EUR
180	Cervical cancer and dysplasia	neoplasms	rs117169628	SLC22A31	16	89262657	G	A	A	1.10253	0.0506882	0.998264	1.21769	0.0541445	0.705729	1	443139	1715	0.081201	5.77e-07	COVID-19 Hospitalized	SYNONYMOUS_VARIANT	EUR
384	Other disorders of tympanic membrane	sense organs	rs7960611	CLEC1A	12	10230416	G	A	A	0.92317	0.0415134	0.851031	1.00142	0.0541446	0.705729	1	439291	3234	-0.1584	3.3086e-07	COVID-19 Critically ill	CODING_TRANSCRIPT_INTRON_VARIANT	EUR
202.23	Lymphosarcoma	neoplasms	rs1250993	LOC101929525	10	81399565	C	G	G	0.812778	0.107652	0.65817	1.0037	0.0541517	0.705729	1	445427	249	0.12403	5.3767e-08	COVID-19 Critically ill	INTERGENIC_VARIANT	EUR
198.2	Secondary malignancy of respiratory organs	neoplasms	rs622568	SEC61G	7	54647894	A	C	C	0.931081	0.0370838	0.865808	1.00128	0.0541542	0.705729	1	441479	2830	0.11965	2.6006e-06	COVID-19 Critically ill	INTERGENIC_VARIANT	EUR
530.7	Gastroesophageal laceration-hemorrhage syndrome	digestive	rs505922	ABO	9	136149229	T	C	C	0.843591	0.0883303	0.709488	1.00304	0.0541561	0.705729	1	444842	309	-0.099884	2.0889e-20	COVID-19 Hospitalized	CODING_TRANSCRIPT_INTRON_VARIANT	EUR
509	Respiratory failure, insufficiency, arrest	respiratory	rs10086829	COL14A1	8	121149129	G	A	A	1.02108	0.0108365	0.999626	1.043	0.0541687	0.705729	1	400410	28731	-0.097352	3.8599e-06	COVID-19 Critically ill	FIVE_PRIME_UTR_INTRON_VARIANT	EUR
790.1	Elevated sedimentation rate	symptoms	rs622568	SEC61G	7	54647894	A	C	C	1.19383	0.0920125	0.996832	1.42976	0.0541688	0.705729	1	444419	404	0.11965	2.6006e-06	COVID-19 Critically ill	INTERGENIC_VARIANT	EUR
244.4	Hypothyroidism NOS	endocrine/metabolic	rs62200027	CASC20	20	6469515	G	A	A	0.986455	0.00708264	0.972856	1.00024	0.0541735	0.705729	1	378980	57033	-0.053006	3.3456e-06	COVID-19 Hospitalized,COVID-19 Critically ill	NON_CODING_TRANSCRIPT_INTRON_VARIANT	EUR
367.2	Astigmatism	sense organs	rs10774671	OAS1	12	113357193	G	A	A	1.01055	0.00545144	0.999812	1.02141	0.0541751	0.705729	1	273553	105144	0.12569	3.6032e-11	COVID-19 Critically ill	SPLICE_ACCEPTOR_VARIANT	EUR
440.9	Atherosclerosis of aorta	circulatory system	rs1878527	ANKRD30BL	2	133056313	T	C	C	1.09154	0.0454963	0.998421	1.19335	0.0542009	0.705827	1	435461	1719	-0.077457	2.0215e-06	COVID-19 Hospitalized	INTERGENIC_VARIANT	EUR
