## Supplemental Table 4 for "A Phenome-Wide Association Study of genes associated with COVID-19 severity reveals shared genetics with complex diseases in the Million Veteran Program" (part 3 of 3)

### Sheet: S4 Table (continued)
S4 Table. Summary statistics from EUR ancestry PheWAS of lead SNPs identified from critical ill and hospitalized COVID-19 GWAS.
793	NA	NA	rs6869036	MGAT1	5	180223327	C	T	T	1.21746	0.102204	0.996456	1.48748	0.0542011	0.705827	1	435256	1954	0.25536	1.7578e-06	COVID-19 Critically ill	FIVE_PRIME_UTR_INTRON_VARIANT	EUR
594.1	Calculus of kidney	genitourinary	rs9367106	LOC100505711	6	41483390	G	C	C	0.936292	0.0341932	0.875601	1.00119	0.054208	0.705827	1	399709	30895	0.20225	3.4038e-11	COVID-19 Hospitalized	INTERGENIC_VARIANT	EUR
694.3	Vascular disorders of skin	dermatologic	rs467843	TRAPPC13	5	64945715	A	G	G	0.853108	0.0825255	0.725702	1.00288	0.0542175	0.705827	1	444876	350	-0.089724	1.7259e-06	COVID-19 Critically ill	CODING_TRANSCRIPT_INTRON_VARIANT	EUR
706	Diseases of sebaceous glands	dermatologic	rs11702230	LOC101928126	21	35377591	C	T	T	1.01979	0.0101818	0.999644	1.04035	0.0542288	0.705827	1	338693	57077	0.099731	3.223e-09	COVID-19 Hospitalized	INTERGENIC_VARIANT	EUR
1005	NA	NA	rs581342	LMNA	1	156095466	T	C	C	1.02275	0.0116842	0.999591	1.04644	0.0542323	0.705827	1	314103	68210	0.090245	2.6355e-07	COVID-19 Hospitalized	CODING_TRANSCRIPT_INTRON_VARIANT	EUR
513.3	Hypoventilation	respiratory	rs55654108	PDCL3P4	3	101425703	A	G	G	0.950557	0.0263415	0.902727	1.00092	0.0542325	0.705827	1	434569	3404	-0.05662	1.0636e-06	COVID-19 Hospitalized	INTERGENIC_VARIANT	EUR
396	Abnormal heart sounds	circulatory system	rs9268576	HLA-DRA	6	32395641	T	C	C	0.947361	0.0280913	0.896611	1.00098	0.0542325	0.705827	1	415801	12909	0.095134	9.9752e-07	COVID-19 Hospitalized	INTERGENIC_VARIANT	EUR
345.11	Generalized convulsive epilepsy	neurological	rs7605877	FOXI3	2	88559025	T	C	C	1.13232	0.0645593	0.997736	1.28505	0.0542469	0.705847	1	443317	1121	-0.071053	3.3369e-06	COVID-19 Hospitalized	INTERGENIC_VARIANT	EUR
758.1	Chromosomal anomalies	congenital anomalies	rs9268576	HLA-DRA	6	32395641	T	C	C	0.620297	0.248106	0.381427	1.00876	0.0542534	0.705847	1	445472	237	0.095134	9.9752e-07	COVID-19 Hospitalized	INTERGENIC_VARIANT	EUR
264.2	Failure to thrive (childhood)	endocrine/metabolic	rs7560588	BCL11A	2	60727416	G	A	A	1.22244	0.104348	0.996337	1.49985	0.0542551	0.705847	1	445042	247	-0.12371	2.3396e-07	COVID-19 Critically ill	CODING_TRANSCRIPT_INTRON_VARIANT	EUR
202.2	Non-Hodgkins lymphoma	neoplasms	rs9497053	UTRN	6	145026256	G	A	A	1.04932	0.0250115	0.999119	1.10204	0.0542645	0.705847	1	438435	5520	-0.064841	1.0064e-06	COVID-19 Hospitalized	CODING_TRANSCRIPT_INTRON_VARIANT	EUR
696.42	Psoriatic arthropathy	dermatologic	rs5023077	FBRSL1	12	133141973	T	C	C	0.948945	0.027227	0.899633	1.00096	0.0542652	0.705847	1	442236	2916	-0.090901	1.5172e-06	COVID-19 Critically ill	CODING_TRANSCRIPT_INTRON_VARIANT	EUR
681.5	Cellulitis and abscess of leg, except foot	dermatologic	rs766826	ELF5	11	34528766	C	T	T	0.976731	0.0122331	0.953591	1.00043	0.0542777	0.705916	1	410068	18837	-0.082134	1.155e-11	COVID-19 Hospitalized	CODING_TRANSCRIPT_INTRON_VARIANT	EUR
189.12	Malignant neoplasm of renal pelvis	neoplasms	rs111783124	LOC101928126	21	35362848	G	A	A	1.12842	0.0627757	0.997781	1.27616	0.054283	0.705916	1	443860	1062	0.13532	2.1558e-07	COVID-19 Critically ill	INTERGENIC_VARIANT	EUR
716.9	Arthropathy NOS	musculoskeletal	rs72655853	SBSPON	8	73985608	A	G	G	1.03347	0.0171095	0.999392	1.06872	0.0543031	0.706096	1	377301	34012	0.22523	8.3915e-07	COVID-19 Critically ill	CODING_TRANSCRIPT_INTRON_VARIANT	EUR
510.2	Lung transplant	respiratory	rs61667602	CRHR1	17	43785349	T	C	C	0.788609	0.123413	0.619174	1.00441	0.0543156	0.70611	1	445405	218	-0.093554	9.1279e-12	COVID-19 Hospitalized	FIVE_PRIME_UTR_INTRON_VARIANT	EUR
702.1	Actinic keratosis	dermatologic	rs10129899	LINC00637	14	104330432	C	A	A	0.988629	0.00594317	0.97718	1.00021	0.0543166	0.70611	1	316288	91436	-0.057002	2.1916e-06	COVID-19 Hospitalized	INTERGENIC_VARIANT	EUR
530.14	Reflux esophagitis	digestive	rs505922	ABO	9	136149229	T	C	C	0.975062	0.0131249	0.950299	1.00047	0.0543382	0.706304	1	415329	13686	-0.099884	2.0889e-20	COVID-19 Hospitalized	CODING_TRANSCRIPT_INTRON_VARIANT	EUR
348.2	Cerebral edema and compression of brain	neurological	rs147812915	KAT7	17	47858295	C	T	T	0.736097	0.159259	0.538732	1.00577	0.0543716	0.706304	1	443793	893	0.23438	1.0943e-07	COVID-19 Critically ill	INTERGENIC_VARIANT	EUR
743.12	Senile osteoporosis	musculoskeletal	rs495828	ABO	9	136154867	G	T	T	0.809943	0.109567	0.653418	1.00396	0.054373	0.706304	1	445300	287	-0.13432	6.5649e-10	COVID-19 Critically ill	UPSTREAM_GENE_VARIANT	EUR
427.12	Paroxysmal ventricular tachycardia	circulatory system	rs72711165	TMEM65	8	125336564	T	C	C	0.845454	0.0872682	0.712536	1.00317	0.054386	0.706304	1	432008	7228	0.18279	6.0907e-07	COVID-19 Hospitalized	CODING_TRANSCRIPT_INTRON_VARIANT	EUR
735.2	Acquired toe deformities	musculoskeletal	rs11702230	LOC101928126	21	35377591	C	T	T	0.975194	0.0130574	0.950553	1.00047	0.0543864	0.706304	1	392923	33040	0.099731	3.223e-09	COVID-19 Hospitalized	INTERGENIC_VARIANT	EUR
687.2	NA	NA	rs7089827	TFAM	10	60157611	C	T	T	1.05257	0.0266348	0.999035	1.10898	0.0543905	0.706304	1	409643	9216	-0.14471	2.0338e-06	COVID-19 Critically ill	THREE_PRIME_UTR_EXON_VARIANT	EUR
276.1	Electrolyte imbalance	endocrine/metabolic	rs10774679	OAS3	12	113374748	C	T	T	1.01383	0.00714055	0.999741	1.02812	0.0543981	0.706304	1	355560	51402	0.075824	4.6954e-12	COVID-19 Hospitalized	UPSTREAM_GENE_VARIANT	EUR
261.2	Vitamin B-complex deficiencies	endocrine/metabolic	rs10774671	OAS1	12	113357193	G	A	A	0.979728	0.0106467	0.959496	1.00039	0.0544034	0.706304	1	413043	20333	0.12569	3.6032e-11	COVID-19 Critically ill	SPLICE_ACCEPTOR_VARIANT	EUR
300	Anxiety disorders	mental disorders	rs467843	TRAPPC13	5	64945715	A	G	G	0.989982	0.00523403	0.979878	1.00019	0.0544041	0.706304	1	241587	173992	-0.089724	1.7259e-06	COVID-19 Critically ill	CODING_TRANSCRIPT_INTRON_VARIANT	EUR
513.8	Disorders of diaphragm	respiratory	rs12660421	FOXP4-AS1	6	41488378	G	A	A	1.29332	0.133713	0.995148	1.68082	0.0544058	0.706304	1	441883	1501	0.35506	1.1424e-09	COVID-19 Critically ill	DOWNSTREAM_GENE_VARIANT	EUR
516	Abnormal sputum	respiratory	rs11085727	TYK2	19	10466123	C	T	T	0.957393	0.0226352	0.915848	1.00082	0.0544065	0.706304	1	433408	4946	0.17253	2.3333e-18	COVID-19 Critically ill,COVID-19 Hospitalized	CODING_TRANSCRIPT_INTRON_VARIANT	EUR
352.1	Trigeminal nerve disorders [CN5]	neurological	rs77534576	DLX4	17	47940666	C	T	T	0.790339	0.122322	0.62186	1.00446	0.0544104	0.706304	1	439991	2393	0.20794	1.7585e-10	COVID-19 Hospitalized	INTERGENIC_VARIANT	EUR
594.2	Calculus of lower urinary tract	genitourinary	rs766826	ELF5	11	34528766	C	T	T	1.06086	0.0307118	0.998882	1.12667	0.0544127	0.706304	1	440416	2817	-0.082134	1.155e-11	COVID-19 Hospitalized	CODING_TRANSCRIPT_INTRON_VARIANT	EUR
739	Contracture of joint	musculoskeletal	rs9367106	LOC100505711	6	41483390	G	C	C	1.22473	0.105397	0.996156	1.50576	0.0544269	0.706408	1	439561	2489	0.20225	3.4038e-11	COVID-19 Hospitalized	INTERGENIC_VARIANT	EUR
240	Simple and unspecified goiter	endocrine/metabolic	rs622568	SEC61G	7	54647894	A	C	C	0.908399	0.0499515	0.823679	1.00183	0.0544431	0.706537	1	442239	1586	0.11965	2.6006e-06	COVID-19 Critically ill	INTERGENIC_VARIANT	EUR
278	Overweight, obesity and other hyperalimentation	endocrine/metabolic	rs9461128	TMEM14B	6	10753875	T	C	C	1.04499	0.0228818	0.99916	1.09292	0.0544494	0.706538	1	221194	186855	0.13046	3.4269e-06	COVID-19 Hospitalized	CODING_TRANSCRIPT_INTRON_VARIANT	EUR
702.1	Actinic keratosis	dermatologic	rs12259804	PLEKHS1	10	115573378	T	C	C	1.02784	0.0142808	0.999474	1.05702	0.0544649	0.706658	1	316288	91436	-0.27547	4.8674e-08	COVID-19 Critically ill	INTERGENIC_VARIANT	EUR
690.1	Seborrheic dermatitis	dermatologic	rs75505823	LRP1	12	57540956	G	T	T	0.959886	0.0212903	0.920656	1.00079	0.0544833	0.706759	1	393028	28601	-0.20852	3.0745e-06	COVID-19 Critically ill	CODING_TRANSCRIPT_INTRON_VARIANT	EUR
628	Ovarian cyst	genitourinary	rs7960611	CLEC1A	12	10230416	G	A	A	1.11221	0.0553038	0.997956	1.23954	0.0544852	0.706759	1	441654	2219	-0.1584	3.3086e-07	COVID-19 Critically ill	CODING_TRANSCRIPT_INTRON_VARIANT	EUR
721	Spondylosis and allied disorders	musculoskeletal	rs622568	SEC61G	7	54647894	A	C	C	1.0165	0.00851225	0.999684	1.0336	0.0544969	0.706825	1	347024	60038	0.11965	2.6006e-06	COVID-19 Critically ill	INTERGENIC_VARIANT	EUR
756.3	Congenital anomalies of muscle, tendon, fascia, and connective tissue	congenital anomalies	rs2277732	DPP9	19	4723670	C	A	A	0.841157	0.0899615	0.705183	1.00335	0.054507	0.706825	1	444751	346	0.11697	6.1912e-22	COVID-19 Hospitalized,COVID-19 Critically ill	FIVE_PRIME_UTR_INTRON_VARIANT	EUR
530	Diseases of esophagus	digestive	rs8052423	SLC22A31	16	89269178	G	T	T	0.987421	0.00658385	0.974761	1.00025	0.0545175	0.706825	1	229100	179780	0.13037	1.0019e-06	COVID-19 Critically ill	UPSTREAM_GENE_VARIANT	EUR
227.1	Benign neoplasm of adrenal gland	neoplasms	rs1878527	ANKRD30BL	2	133056313	T	C	C	1.07654	0.038363	0.998567	1.16061	0.0545336	0.706825	1	441552	2416	-0.077457	2.0215e-06	COVID-19 Hospitalized	INTERGENIC_VARIANT	EUR
530.1	Esophagitis, GERD and related diseases	digestive	rs495828	ABO	9	136154867	G	T	T	0.989531	0.00547436	0.97897	1.00021	0.0545442	0.706825	1	233178	175648	-0.13432	6.5649e-10	COVID-19 Critically ill	UPSTREAM_GENE_VARIANT	EUR
447.7	Aortic ectasia	circulatory system	rs2924480	ELF5	11	34529831	T	C	C	1.10731	0.0530211	0.998015	1.22857	0.0545454	0.706825	1	441926	907	-0.11648	2.817e-07	COVID-19 Critically ill	CODING_TRANSCRIPT_INTRON_VARIANT	EUR
735.23	Hallux rigidus	musculoskeletal	rs581342	LMNA	1	156095466	T	C	C	0.937646	0.0334901	0.878076	1.00126	0.0545481	0.706825	1	434210	7146	0.090245	2.6355e-07	COVID-19 Hospitalized	CODING_TRANSCRIPT_INTRON_VARIANT	EUR
345	Epilepsy, recurrent seizures, convulsions	neurological	rs3746539	PTPRT	20	40702071	G	A	A	0.978121	0.0115073	0.956307	1.00043	0.0545488	0.706825	1	418672	17519	0.05405	1.7723e-06	COVID-19 Hospitalized	THREE_PRIME_UTR_EXON_VARIANT	EUR
772.6	Facial weakness	symptoms	rs1453205	LOC101928196	2	19901073	C	T	T	1.10492	0.0519024	0.998051	1.22324	0.0545586	0.706825	1	442219	803	0.096992	3.6368e-06	COVID-19 Critically ill	INTERGENIC_VARIANT	EUR
563	NA	NA	rs3746539	PTPRT	20	40702071	G	A	A	1.01472	0.00760148	0.999714	1.02995	0.0545616	0.706825	1	361086	43491	0.05405	1.7723e-06	COVID-19 Hospitalized	THREE_PRIME_UTR_EXON_VARIANT	EUR
041.2	Streptococcus infection	infectious diseases	rs13050728	IFNAR2	21	34615210	T	C	C	0.948366	0.0275787	0.898464	1.00104	0.0545658	0.706825	1	436309	3092	-0.10657	4.0686e-21	COVID-19 Hospitalized,COVID-19 Critically ill	CODING_TRANSCRIPT_INTRON_VARIANT	EUR
962.3	Hormones and synthetic substitutes causing adverse effects in therapeutic use	injuries & poisonings	rs76073397	MIR548H2	16	11386452	T	C	C	0.759583	0.143052	0.573864	1.00541	0.0545717	0.706825	1	443333	423	0.14454	9.6663e-07	COVID-19 Critically ill,COVID-19 Hospitalized	INTERGENIC_VARIANT	EUR
041.4	E. coli	infectious diseases	rs13050728	IFNAR2	21	34615210	T	C	C	0.939401	0.0325209	0.881392	1.00123	0.0545762	0.706825	1	437817	2213	-0.10657	4.0686e-21	COVID-19 Hospitalized,COVID-19 Critically ill	CODING_TRANSCRIPT_INTRON_VARIANT	EUR
483	Acute bronchitis and bronchiolitis	respiratory	rs505922	ABO	9	136149229	T	C	C	0.983424	0.00869578	0.966805	1.00033	0.0545785	0.706825	1	361560	33012	-0.099884	2.0889e-20	COVID-19 Hospitalized	CODING_TRANSCRIPT_INTRON_VARIANT	EUR
401.3	Other hypertensive complications	circulatory system	rs76073397	MIR548H2	16	11386452	T	C	C	1.07764	0.0389022	0.99853	1.16302	0.0545875	0.706825	1	433906	4380	0.14454	9.6663e-07	COVID-19 Critically ill,COVID-19 Hospitalized	INTERGENIC_VARIANT	EUR
654	Other and unspecified complications of birth; puerperium affecting management of mother	pregnancy complications	rs1250993	LOC101929525	10	81399565	C	G	G	0.800206	0.11596	0.637525	1.0044	0.0545937	0.706825	1	445616	217	0.12403	5.3767e-08	COVID-19 Critically ill	INTERGENIC_VARIANT	EUR
369.5	Conjunctivitis, infectious	sense organs	rs117169628	SLC22A31	16	89262657	G	A	A	0.958335	0.0221424	0.917634	1.00084	0.0546026	0.706825	1	413960	9377	0.081201	5.77e-07	COVID-19 Hospitalized	SYNONYMOUS_VARIANT	EUR
358	Myoneural disorders	neurological	rs55654108	PDCL3P4	3	101425703	A	G	G	1.0886	0.0441705	0.998326	1.18705	0.0546027	0.706825	1	444251	1161	-0.05662	1.0636e-06	COVID-19 Hospitalized	INTERGENIC_VARIANT	EUR
536	Disorders of function of stomach	digestive	rs76423999	SLC12A7	5	1098067	T	A	A	1.05729	0.0289855	0.998899	1.11909	0.0546091	0.706827	1	416688	11817	0.18412	3.8813e-07	COVID-19 Critically ill	CODING_TRANSCRIPT_INTRON_VARIANT	EUR
686.1	Carbuncle and furuncle	dermatologic	rs467843	TRAPPC13	5	64945715	A	G	G	1.05008	0.0254257	0.999033	1.10373	0.0546157	0.706832	1	431493	3910	-0.089724	1.7259e-06	COVID-19 Critically ill	CODING_TRANSCRIPT_INTRON_VARIANT	EUR
427.4	Cardiac arrest and ventricular fibrillation	circulatory system	rs75505823	LRP1	12	57540956	G	T	T	1.12981	0.0635069	0.997582	1.27957	0.0546252	0.706869	1	439549	2657	-0.20852	3.0745e-06	COVID-19 Critically ill	CODING_TRANSCRIPT_INTRON_VARIANT	EUR
850	Hemorrhage or hematoma complicating a procedure	injuries & poisonings	rs72711165	TMEM65	8	125336564	T	C	C	0.790999	0.122004	0.622767	1.00468	0.0546406	0.706869	1	434111	3856	0.18279	6.0907e-07	COVID-19 Hospitalized	CODING_TRANSCRIPT_INTRON_VARIANT	EUR
361.2	Retinoschisis and retinal cysts	sense organs	rs60305836	CDH8	16	61709381	A	C	C	0.898042	0.0559594	0.804756	1.00214	0.0546414	0.706869	1	443487	1616	0.086719	1.1846e-06	COVID-19 Hospitalized	CODING_TRANSCRIPT_INTRON_VARIANT	EUR
585.33	Chronic Kidney Disease, Stage III	genitourinary	rs111783124	LOC101928126	21	35362848	G	A	A	0.97766	0.011757	0.95539	1.00045	0.0546483	0.706869	1	395896	37558	0.13532	2.1558e-07	COVID-19 Critically ill	INTERGENIC_VARIANT	EUR
980	Encounter for long-term (current) use of antibiotics	infectious diseases	rs12567716	FOXD2	1	48197570	T	C	C	1.09055	0.0451063	0.998273	1.19135	0.0546498	0.706869	1	440025	2493	-0.090753	1.4878e-06	COVID-19 Hospitalized	INTERGENIC_VARIANT	EUR
110	Dermatophytosis / Dermatomycosis	infectious diseases	rs7960611	CLEC1A	12	10230416	G	A	A	1.01782	0.00919194	0.999644	1.03632	0.0546994	0.707222	1	305160	93246	-0.1584	3.3086e-07	COVID-19 Critically ill	CODING_TRANSCRIPT_INTRON_VARIANT	EUR
427.1	Paroxysmal tachycardia, unspecified	circulatory system	rs8080583	KANSL1	17	44162597	C	A	A	1.02818	0.0144637	0.99944	1.05774	0.054706	0.707222	1	420250	14073	-0.12662	2.0785e-08	COVID-19 Critically ill	CODING_TRANSCRIPT_INTRON_VARIANT	EUR
782.3	Edema	symptoms	rs915823	TMPRSS2	21	42851454	A	C	C	0.984152	0.00831523	0.968243	1.00032	0.0547101	0.707222	1	343528	59597	-0.066039	1.6687e-06	COVID-19 Hospitalized	CODING_TRANSCRIPT_INTRON_VARIANT	EUR
516	Abnormal sputum	respiratory	rs60869999	MYO1C	17	1390948	A	T	T	1.04715	0.0239832	0.999069	1.09755	0.0547136	0.707222	1	433408	4946	0.059541	2.9039e-06	COVID-19 Hospitalized	CODING_TRANSCRIPT_INTRON_VARIANT	EUR
292.4	Altered mental status	mental disorders	rs147812915	KAT7	17	47858295	C	T	T	1.07275	0.0365567	0.99858	1.15244	0.0547183	0.707222	1	417249	12719	0.23438	1.0943e-07	COVID-19 Critically ill	INTERGENIC_VARIANT	EUR
271.3	Intestinal disaccharidase deficiencies and disaccharide malabsorption	endocrine/metabolic	rs9268576	HLA-DRA	6	32395641	T	C	C	1.06469	0.0326316	0.998729	1.13501	0.0547333	0.707222	1	426401	8687	0.095134	9.9752e-07	COVID-19 Hospitalized	INTERGENIC_VARIANT	EUR
686.3	Pilonidal cyst	dermatologic	rs55654108	PDCL3P4	3	101425703	A	G	G	0.922704	0.0418786	0.849993	1.00164	0.054739	0.707222	1	443470	1364	-0.05662	1.0636e-06	COVID-19 Hospitalized	INTERGENIC_VARIANT	EUR
528.4	Cysts of oral soft tissues	digestive	rs9461128	TMEM14B	6	10753875	T	C	C	0.217069	0.795238	0.0456761	1.03158	0.0547492	0.707222	1	444643	213	0.13046	3.4269e-06	COVID-19 Hospitalized	CODING_TRANSCRIPT_INTRON_VARIANT	EUR
858	Complication of internal orthopedic device	injuries & poisonings	rs7579014	BCL11A	2	60707894	G	A	A	0.964631	0.0187468	0.929831	1.00073	0.0547502	0.707222	1	433960	6817	-0.05629	1.2614e-06	COVID-19 Hospitalized	CODING_TRANSCRIPT_INTRON_VARIANT	EUR
348.4	Cerebral cysts	neurological	rs7579014	BCL11A	2	60707894	G	A	A	1.17712	0.0848969	0.996684	1.39023	0.0547515	0.707222	1	444984	347	-0.05629	1.2614e-06	COVID-19 Hospitalized	CODING_TRANSCRIPT_INTRON_VARIANT	EUR
610.2	Fibroadenosis of breast	genitourinary	rs4830964	.	23	15515319	C	G	G	1.16939	0.081468	0.996816	1.37185	0.0547552	0.707222	1	444897	364	0.046578	2.9701e-06	COVID-19 Hospitalized	SEQUENCE_VARIANT	EUR
244.1	Secondary hypothyroidism	endocrine/metabolic	rs111783124	LOC101928126	21	35362848	G	A	A	1.067	0.0337602	0.998679	1.13999	0.0547554	0.707222	1	440204	3850	0.13532	2.1558e-07	COVID-19 Critically ill	INTERGENIC_VARIANT	EUR
736.2	Acquired deformities of finger	musculoskeletal	rs67579710	THBS3	1	155173527	G	A	A	1.11265	0.0555751	0.99782	1.24069	0.0547691	0.707222	1	442527	1532	-0.10348	1.0252e-09	COVID-19 Hospitalized	CODING_TRANSCRIPT_INTRON_VARIANT	EUR
646	Other complications of pregnancy NEC	pregnancy complications	rs10774679	OAS3	12	113374748	C	T	T	1.17189	0.0825856	0.996761	1.3778	0.0547727	0.707222	1	445171	375	0.075824	4.6954e-12	COVID-19 Hospitalized	UPSTREAM_GENE_VARIANT	EUR
585.34	Chronic Kidney Disease, Stage IV	genitourinary	rs35705950	MUC5B	11	1241221	G	T	T	0.953378	0.0248584	0.908041	1.00098	0.0547762	0.707222	1	433643	8905	-0.11177	1.2224e-08	COVID-19 Hospitalized,COVID-19 Critically ill	UPSTREAM_GENE_VARIANT	EUR
690	Erythematosquamous dermatosis	dermatologic	rs77534576	DLX4	17	47940666	C	T	T	1.06356	0.0320852	0.998739	1.13259	0.0547772	0.707222	1	392229	28814	0.20794	1.7585e-10	COVID-19 Hospitalized	INTERGENIC_VARIANT	EUR
272	Disorders of lipoid metabolism	endocrine/metabolic	rs10774671	OAS1	12	113357193	G	A	A	1.01136	0.00588137	0.999768	1.02309	0.0547833	0.707222	1	95917	324125	0.12569	3.6032e-11	COVID-19 Critically ill	SPLICE_ACCEPTOR_VARIANT	EUR
788	Syncope and collapse	symptoms	rs35705950	MUC5B	11	1241221	G	T	T	0.974864	0.0132556	0.949863	1.00052	0.054798	0.707273	1	388155	32503	-0.11177	1.2224e-08	COVID-19 Hospitalized,COVID-19 Critically ill	UPSTREAM_GENE_VARIANT	EUR
433.8	Late effects of cerebrovascular disease	circulatory system	rs60305836	CDH8	16	61709381	A	C	C	1.03651	0.0186736	0.999263	1.07515	0.0548003	0.707273	1	423281	13478	0.086719	1.1846e-06	COVID-19 Hospitalized	CODING_TRANSCRIPT_INTRON_VARIANT	EUR
255.2	Adrenal hypofunction	endocrine/metabolic	rs9501257	HLA-DPB1	6	33055355	A	G	G	1.12911	0.0632317	0.997497	1.27808	0.0548164	0.707273	1	443312	1369	0.17269	4.1339e-08	COVID-19 Critically ill	THREE_PRIME_UTR_EXON_VARIANT	EUR
960.1	Adverse effects of antibacterials (not penicillins)	injuries & poisonings	rs2277732	DPP9	19	4723670	C	A	A	0.845624	0.0873194	0.712608	1.00347	0.0548179	0.707273	1	443768	362	0.11697	6.1912e-22	COVID-19 Hospitalized,COVID-19 Critically ill	FIVE_PRIME_UTR_INTRON_VARIANT	EUR
557	Intestinal malabsorption (non-celiac)	digestive	rs581342	LMNA	1	156095466	T	C	C	0.754222	0.146887	0.565548	1.00584	0.0548185	0.707273	1	444479	451	0.090245	2.6355e-07	COVID-19 Hospitalized	CODING_TRANSCRIPT_INTRON_VARIANT	EUR
870.4	Open wound of nose and sinus	injuries & poisonings	rs72711165	TMEM65	8	125336564	T	C	C	1.74303	0.289354	0.988568	3.07329	0.0548292	0.70733	1	444508	324	0.18279	6.0907e-07	COVID-19 Hospitalized	CODING_TRANSCRIPT_INTRON_VARIANT	EUR
742.9	Other derangement of joint	musculoskeletal	rs77534576	DLX4	17	47940666	C	T	T	0.879024	0.0671538	0.770618	1.00268	0.054844	0.707418	1	425008	7368	0.20794	1.7585e-10	COVID-19 Hospitalized	INTERGENIC_VARIANT	EUR
585.2	Renal failure NOS	genitourinary	rs766826	ELF5	11	34528766	C	T	T	0.959566	0.0214964	0.919977	1.00086	0.0548508	0.707418	1	432744	5945	-0.082134	1.155e-11	COVID-19 Hospitalized	CODING_TRANSCRIPT_INTRON_VARIANT	EUR
385	Other disorders of middle ear and mastoid	sense organs	rs111837807	CCHCR1	6	31121232	T	C	C	1.11926	0.0586796	0.997659	1.25568	0.0548547	0.707418	1	442131	1780	0.20363	2.152e-11	COVID-19 Critically ill,COVID-19 Hospitalized	CODING_TRANSCRIPT_INTRON_VARIANT	EUR
962.1	Adrenal cortical steroids causing adverse effects in therapeutic use	injuries & poisonings	rs10086829	COL14A1	8	121149129	G	A	A	1.1878	0.089638	0.996419	1.41593	0.0548654	0.707437	1	444192	420	-0.097352	3.8599e-06	COVID-19 Critically ill	FIVE_PRIME_UTR_INTRON_VARIANT	EUR
604.3	Peyronie's disease	genitourinary	rs55654108	PDCL3P4	3	101425703	A	G	G	0.940869	0.0317471	0.884109	1.00127	0.0548687	0.707437	1	442176	2340	-0.05662	1.0636e-06	COVID-19 Hospitalized	INTERGENIC_VARIANT	EUR
305.2	Eating disorder	mental disorders	rs6869036	MGAT1	5	180223327	C	T	T	1.24185	0.112833	0.995466	1.54922	0.054897	0.707721	1	443393	1592	0.25536	1.7578e-06	COVID-19 Critically ill	FIVE_PRIME_UTR_INTRON_VARIANT	EUR
585.1	Acute renal failure	genitourinary	rs13050728	IFNAR2	21	34615210	T	C	C	0.984077	0.00836171	0.968081	1.00034	0.0549089	0.707794	1	384340	37784	-0.10657	4.0686e-21	COVID-19 Hospitalized,COVID-19 Critically ill	CODING_TRANSCRIPT_INTRON_VARIANT	EUR
618.1	Prolapse of vaginal walls	genitourinary	rs2284028	NCF4	22	37265172	A	C	C	1.48951	0.207591	0.991614	2.23741	0.0549341	0.708013	1	443811	1301	0.31271	4.1737e-06	COVID-19 Critically ill	CODING_TRANSCRIPT_INTRON_VARIANT	EUR
519.8	Other diseases of respiratory system, NEC	respiratory	rs111837807	CCHCR1	6	31121232	T	C	C	1.0788	0.03952	0.998397	1.16569	0.0549384	0.708013	1	430719	4060	0.20363	2.152e-11	COVID-19 Critically ill,COVID-19 Hospitalized	CODING_TRANSCRIPT_INTRON_VARIANT	EUR
427	Cardiac dysrhythmias	circulatory system	rs11085727	TYK2	19	10466123	C	T	T	1.01043	0.00540567	0.99978	1.02119	0.054956	0.708073	1	253945	138772	0.17253	2.3333e-18	COVID-19 Critically ill,COVID-19 Hospitalized	CODING_TRANSCRIPT_INTRON_VARIANT	EUR
743.1	Osteoporosis	musculoskeletal	rs721917	SFTPD	10	81706324	A	G	G	1.02147	0.0110711	0.999548	1.04388	0.0549662	0.708073	1	419066	18459	0.055247	2.0819e-07	COVID-19 Hospitalized	SYNONYMOUS_VARIANT	EUR
994.2	Sepsis	injuries & poisonings	rs1453205	LOC101928196	2	19901073	C	T	T	0.976928	0.0121632	0.953914	1.0005	0.054968	0.708073	1	420077	14908	0.096992	3.6368e-06	COVID-19 Critically ill	INTERGENIC_VARIANT	EUR
753	Congenital anomalies of the eye	congenital anomalies	rs117169628	SLC22A31	16	89262657	G	A	A	1.1211	0.0595655	0.997567	1.25993	0.0549751	0.708073	1	441587	1139	0.081201	5.77e-07	COVID-19 Hospitalized	SYNONYMOUS_VARIANT	EUR
428.2	Heart failure NOS	circulatory system	rs76423999	SLC12A7	5	1098067	T	A	A	1.09526	0.0474177	0.998061	1.20193	0.0549813	0.708073	1	434972	4198	0.18412	3.8813e-07	COVID-19 Critically ill	CODING_TRANSCRIPT_INTRON_VARIANT	EUR
350.2	Abnormality of gait	neurological	rs7671107	LOC101929161	4	25449225	G	A	A	0.984097	0.00835384	0.968115	1.00034	0.0549819	0.708073	1	350197	57501	-0.064456	1.0803e-06	COVID-19 Hospitalized	INTERGENIC_VARIANT	EUR
608	Other disorders of male genital organs	genitourinary	rs35705950	MUC5B	11	1241221	G	T	T	0.957942	0.0223916	0.91681	1.00092	0.0549917	0.708073	1	419226	10914	-0.11177	1.2224e-08	COVID-19 Hospitalized,COVID-19 Critically ill	UPSTREAM_GENE_VARIANT	EUR
550.1	Inguinal hernia	digestive	rs12567716	FOXD2	1	48197570	T	C	C	1.02763	0.0142028	0.999417	1.05664	0.0549931	0.708073	1	407215	28437	-0.090753	1.4878e-06	COVID-19 Hospitalized	INTERGENIC_VARIANT	EUR
592.12	Chronic cystitis	genitourinary	rs505922	ABO	9	136149229	T	C	C	0.900988	0.0543371	0.809967	1.00224	0.055006	0.708158	1	443146	789	-0.099884	2.0889e-20	COVID-19 Hospitalized	CODING_TRANSCRIPT_INTRON_VARIANT	EUR
751.22	Other specified congenital anomalies of kidney	congenital anomalies	rs2924480	ELF5	11	34529831	T	C	C	0.862492	0.0770979	0.741531	1.00319	0.0550201	0.708259	1	444885	446	-0.11648	2.817e-07	COVID-19 Critically ill	CODING_TRANSCRIPT_INTRON_VARIANT	EUR
327.3	Sleep apnea	neurological	rs11085727	TYK2	19	10466123	C	T	T	1.00999	0.00517979	0.999786	1.02029	0.0550316	0.708275	1	281691	143378	0.17253	2.3333e-18	COVID-19 Critically ill,COVID-19 Hospitalized	CODING_TRANSCRIPT_INTRON_VARIANT	EUR
364.51	Fuchs' dystrophy	sense organs	rs721917	SFTPD	10	81706324	A	G	G	1.04985	0.025356	0.998947	1.10334	0.0550579	0.708275	1	440179	3208	0.055247	2.0819e-07	COVID-19 Hospitalized	SYNONYMOUS_VARIANT	EUR
840.3	Joint/ligament sprain	injuries & poisonings	rs467843	TRAPPC13	5	64945715	A	G	G	0.968901	0.0164687	0.938126	1.00069	0.055063	0.708275	1	418699	9386	-0.089724	1.7259e-06	COVID-19 Critically ill	CODING_TRANSCRIPT_INTRON_VARIANT	EUR
369.2	Eye infection, viral	sense organs	rs111837807	CCHCR1	6	31121232	T	C	C	0.908477	0.0500353	0.823614	1.00208	0.0550654	0.708275	1	439128	2882	0.20363	2.152e-11	COVID-19 Critically ill,COVID-19 Hospitalized	CODING_TRANSCRIPT_INTRON_VARIANT	EUR
571.81	Portal hypertension	digestive	rs72655853	SBSPON	8	73985608	A	G	G	0.88443	0.0640198	0.780135	1.00267	0.0550671	0.708275	1	440959	2565	0.22523	8.3915e-07	COVID-19 Critically ill	CODING_TRANSCRIPT_INTRON_VARIANT	EUR
411.41	Aneurysm and dissection of heart	circulatory system	rs12567716	FOXD2	1	48197570	T	C	C	1.2258	0.106129	0.995592	1.50923	0.0550687	0.708275	1	444451	411	-0.090753	1.4878e-06	COVID-19 Hospitalized	INTERGENIC_VARIANT	EUR
535.9	Gastritis and duodenitis, NOS	digestive	rs7960611	CLEC1A	12	10230416	G	A	A	0.951109	0.0261306	0.903624	1.00109	0.0550709	0.708275	1	416495	8402	-0.1584	3.3086e-07	COVID-19 Critically ill	CODING_TRANSCRIPT_INTRON_VARIANT	EUR
054	Herpes simplex	infectious diseases	rs9461128	TMEM14B	6	10753875	T	C	C	0.861853	0.0775043	0.740391	1.00324	0.0550822	0.708275	1	427030	9430	0.13046	3.4269e-06	COVID-19 Hospitalized	CODING_TRANSCRIPT_INTRON_VARIANT	EUR
261	Vitamin deficiency	endocrine/metabolic	rs10129899	LINC00637	14	104330432	C	A	A	0.988824	0.00585928	0.977533	1.00024	0.0550896	0.708275	1	323851	83073	-0.057002	2.1916e-06	COVID-19 Hospitalized	INTERGENIC_VARIANT	EUR
599.8	Other symptoms involving urinary system	genitourinary	rs11702230	LOC101928126	21	35377591	C	T	T	1.04929	0.0250841	0.998951	1.10217	0.0550967	0.708275	1	421469	7939	0.099731	3.223e-09	COVID-19 Hospitalized	INTERGENIC_VARIANT	EUR
225	Benign neoplasm of brain and other parts of nervous system	neoplasms	rs505922	ABO	9	136149229	T	C	C	1.05678	0.0287916	0.998793	1.11813	0.0551085	0.708275	1	441598	2686	-0.099884	2.0889e-20	COVID-19 Hospitalized	CODING_TRANSCRIPT_INTRON_VARIANT	EUR
1089	NA	NA	rs6869036	MGAT1	5	180223327	C	T	T	0.864438	0.0759518	0.744875	1.00319	0.0551099	0.708275	1	439727	4775	0.25536	1.7578e-06	COVID-19 Critically ill	FIVE_PRIME_UTR_INTRON_VARIANT	EUR
727	Other disorders of synovium, tendon, and bursa	musculoskeletal	rs721917	SFTPD	10	81706324	A	G	G	1.0131	0.00678709	0.999715	1.02667	0.0551223	0.708275	1	355603	51738	0.055247	2.0819e-07	COVID-19 Hospitalized	SYNONYMOUS_VARIANT	EUR
694.2	Other dyschromia	dermatologic	rs467843	TRAPPC13	5	64945715	A	G	G	1.02879	0.0148018	0.999377	1.05908	0.0551258	0.708275	1	409800	11744	-0.089724	1.7259e-06	COVID-19 Critically ill	CODING_TRANSCRIPT_INTRON_VARIANT	EUR
571.6	Primary biliary cirrhosis	digestive	rs6869036	MGAT1	5	180223327	C	T	T	0.450145	0.41618	0.199113	1.01767	0.055126	0.708275	1	445468	276	0.25536	1.7578e-06	COVID-19 Critically ill	FIVE_PRIME_UTR_INTRON_VARIANT	EUR
747	Cardiac and circulatory congenital anomalies	congenital anomalies	rs35154152	THBS3	1	155172725	T	C	C	1.06846	0.0345297	0.998546	1.14328	0.0551342	0.708275	1	434925	4121	-0.20528	2.3574e-11	COVID-19 Critically ill	SYNONYMOUS_VARIANT	EUR
701.1	Keratoderma, acquired	dermatologic	rs11234800	ME3	11	86479407	G	C	C	1.0355	0.0181881	0.999233	1.07308	0.055136	0.708275	1	413482	12363	-0.077173	3.0702e-06	COVID-19 Hospitalized	INTERGENIC_VARIANT	EUR
556.11	Angiodysplasia of intestine (without mention of hemorrhage)	digestive	rs9497053	UTRN	6	145026256	G	A	A	0.855554	0.0813474	0.729465	1.00344	0.0551395	0.708275	1	443447	595	-0.064841	1.0064e-06	COVID-19 Hospitalized	CODING_TRANSCRIPT_INTRON_VARIANT	EUR
870.3	Other open wound of head and face	injuries & poisonings	rs111783124	LOC101928126	21	35362848	G	A	A	1.08028	0.0402675	0.9983	1.169	0.0551476	0.708275	1	435153	2681	0.13532	2.1558e-07	COVID-19 Critically ill	INTERGENIC_VARIANT	EUR
736.2	Acquired deformities of finger	musculoskeletal	rs35154152	THBS3	1	155172725	T	C	C	1.11224	0.0554712	0.997658	1.23998	0.0551502	0.708275	1	442527	1532	-0.20528	2.3574e-11	COVID-19 Critically ill	SYNONYMOUS_VARIANT	EUR
800.4	Fracture of patella	injuries & poisonings	rs12660421	FOXP4-AS1	6	41488378	G	A	A	0.749258	0.150536	0.557821	1.00639	0.0551571	0.708275	1	443102	1815	0.35506	1.1424e-09	COVID-19 Critically ill	DOWNSTREAM_GENE_VARIANT	EUR
756	Other congenital musculoskeletal anomalies	congenital anomalies	rs9577395	ATP11A	13	113534984	C	G	G	1.1006	0.0499871	0.997883	1.21389	0.0551668	0.708275	1	440982	1177	0.064829	8.6068e-07	COVID-19 Hospitalized,COVID-19 Critically ill	CODING_TRANSCRIPT_INTRON_VARIANT	EUR
601.3	Orchitis and epididymitis	genitourinary	rs11085727	TYK2	19	10466123	C	T	T	1.0403	0.0206066	0.999125	1.08318	0.0551741	0.708275	1	432655	5778	0.17253	2.3333e-18	COVID-19 Critically ill,COVID-19 Hospitalized	CODING_TRANSCRIPT_INTRON_VARIANT	EUR
729.3	Panniculitis	musculoskeletal	rs117169628	SLC22A31	16	89262657	G	A	A	0.791434	0.121991	0.623126	1.0052	0.055184	0.708275	1	444829	346	0.081201	5.77e-07	COVID-19 Hospitalized	SYNONYMOUS_VARIANT	EUR
041.12	Methicillin resistant Staphylococcus aureus	infectious diseases	rs111783124	LOC101928126	21	35362848	G	A	A	1.06779	0.034208	0.998546	1.14184	0.055184	0.708275	1	436651	3765	0.13532	2.1558e-07	COVID-19 Critically ill	INTERGENIC_VARIANT	EUR
244.1	Secondary hypothyroidism	endocrine/metabolic	rs9896243	NSF	17	44826056	C	G	G	1.05509	0.027971	0.998809	1.11455	0.0551925	0.708275	1	440204	3850	-0.13155	3.2234e-08	COVID-19 Critically ill	CODING_TRANSCRIPT_INTRON_VARIANT	EUR
285	Other anemias	hematopoietic	rs111837807	CCHCR1	6	31121232	T	C	C	0.979962	0.0105568	0.959894	1.00045	0.0551938	0.708275	1	330115	76908	0.20363	2.152e-11	COVID-19 Critically ill,COVID-19 Hospitalized	CODING_TRANSCRIPT_INTRON_VARIANT	EUR
600	Hyperplasia of prostate	genitourinary	rs12567716	FOXD2	1	48197570	T	C	C	1.0165	0.00853675	0.999636	1.03365	0.0551965	0.708275	1	281711	129784	-0.090753	1.4878e-06	COVID-19 Hospitalized	INTERGENIC_VARIANT	EUR
323.8	Encephalitis, non-infectious	neurological	rs9461128	TMEM14B	6	10753875	T	C	C	0.303709	0.62166	0.0898049	1.02711	0.0552453	0.708691	1	445286	301	0.13046	3.4269e-06	COVID-19 Hospitalized	CODING_TRANSCRIPT_INTRON_VARIANT	EUR
577.1	Acute pancreatitis	digestive	rs4830964	.	23	15515319	C	G	G	0.974132	0.0136726	0.948374	1.00059	0.0552502	0.708691	1	435003	7097	0.046578	2.9701e-06	COVID-19 Hospitalized	SEQUENCE_VARIANT	EUR
537.1	Lesions of stomach and duodenum	digestive	rs55654108	PDCL3P4	3	101425703	A	G	G	0.893586	0.0586954	0.79648	1.00253	0.0552527	0.708691	1	444107	695	-0.05662	1.0636e-06	COVID-19 Hospitalized	INTERGENIC_VARIANT	EUR
561.2	NA	NA	rs34488998	NKAIN3	8	63408372	G	A	A	0.899086	0.0554962	0.806423	1.0024	0.0552605	0.708691	1	427311	5412	0.1355	3.4644e-06	COVID-19 Hospitalized	CODING_TRANSCRIPT_INTRON_VARIANT	EUR
704	Diseases of hair and hair follicles	dermatologic	rs7560588	BCL11A	2	60727416	G	A	A	0.9699	0.0159451	0.940057	1.00069	0.0552719	0.708691	1	412605	12013	-0.12371	2.3396e-07	COVID-19 Critically ill	CODING_TRANSCRIPT_INTRON_VARIANT	EUR
261.4	Vitamin D deficiency	endocrine/metabolic	rs60869999	MYO1C	17	1390948	A	T	T	1.01389	0.00719752	0.999689	1.0283	0.0552748	0.708691	1	344899	65995	0.059541	2.9039e-06	COVID-19 Hospitalized	CODING_TRANSCRIPT_INTRON_VARIANT	EUR
703	Diseases of nail, NOS	dermatologic	rs1878527	ANKRD30BL	2	133056313	T	C	C	1.01947	0.0100613	0.999565	1.03977	0.0552787	0.708691	1	382215	38080	-0.077457	2.0215e-06	COVID-19 Hospitalized	INTERGENIC_VARIANT	EUR
217	Vascular hamartomas and non-neoplastic nevi	neoplasms	rs35154152	THBS3	1	155172725	T	C	C	1.04074	0.0208339	0.999099	1.08412	0.055279	0.708691	1	407153	11790	-0.20528	2.3574e-11	COVID-19 Critically ill	SYNONYMOUS_VARIANT	EUR
362.3	Other nondiabetic retinopathy	sense organs	rs76423999	SLC12A7	5	1098067	T	A	A	1.05667	0.0287625	0.99875	1.11795	0.0553026	0.708904	1	419615	12107	0.18412	3.8813e-07	COVID-19 Critically ill	CODING_TRANSCRIPT_INTRON_VARIANT	EUR
594.2	Calculus of lower urinary tract	genitourinary	rs505922	ABO	9	136149229	T	C	C	0.946668	0.0285985	0.895065	1.00125	0.0553124	0.708904	1	440416	2817	-0.099884	2.0889e-20	COVID-19 Hospitalized	CODING_TRANSCRIPT_INTRON_VARIANT	EUR
455	Hemorrhoids	circulatory system	rs10774679	OAS3	12	113374748	C	T	T	1.01335	0.00692116	0.999698	1.02719	0.05532	0.708904	1	326151	55951	0.075824	4.6954e-12	COVID-19 Hospitalized	UPSTREAM_GENE_VARIANT	EUR
1019	NA	NA	rs67959919	LZTFL1	3	45871908	G	A	A	0.963934	0.0191683	0.928392	1.00084	0.0553257	0.708904	1	389597	21882	0.59355	1.6043e-80	COVID-19 Critically ill	CODING_TRANSCRIPT_INTRON_VARIANT	EUR
440.22	Atherosclerosis of native arteries of the extremities with intermittent claudication	circulatory system	rs11085727	TYK2	19	10466123	C	T	T	0.968827	0.0165267	0.937947	1.00072	0.0553315	0.708904	1	428090	9361	0.17253	2.3333e-18	COVID-19 Critically ill,COVID-19 Hospitalized	CODING_TRANSCRIPT_INTRON_VARIANT	EUR
381	Otitis media and Eustachian tube disorders	sense organs	rs5023077	FBRSL1	12	133141973	T	C	C	0.981185	0.00991244	0.962306	1.00043	0.0553379	0.708904	1	392219	23101	-0.090901	1.5172e-06	COVID-19 Critically ill	CODING_TRANSCRIPT_INTRON_VARIANT	EUR
149.1	Cancer of oropharynx	neoplasms	rs4830964	.	23	15515319	C	G	G	1.04788	0.0244076	0.998932	1.09923	0.0553395	0.708904	1	443159	2099	0.046578	2.9701e-06	COVID-19 Hospitalized	SEQUENCE_VARIANT	EUR
420.21	Acute pericarditis	circulatory system	rs9501257	HLA-DPB1	6	33055355	A	G	G	1.1807	0.0866958	0.996198	1.39938	0.0553623	0.709116	1	444355	700	0.17269	4.1339e-08	COVID-19 Critically ill	THREE_PRIME_UTR_EXON_VARIANT	EUR
442.3	Aneurysm of artery of lower extremity	circulatory system	rs117169628	SLC22A31	16	89262657	G	A	A	1.1201	0.0592004	0.997395	1.25791	0.0553778	0.709234	1	443736	1148	0.081201	5.77e-07	COVID-19 Hospitalized	SYNONYMOUS_VARIANT	EUR
930	Allergic reaction to food	injuries & poisonings	rs117169628	SLC22A31	16	89262657	G	A	A	0.884655	0.0639705	0.780409	1.00283	0.0553848	0.709244	1	442460	1178	0.081201	5.77e-07	COVID-19 Hospitalized	SYNONYMOUS_VARIANT	EUR
712	Infective connective tissue disorders	musculoskeletal	rs2924480	ELF5	11	34529831	T	C	C	1.12598	0.0619401	0.997253	1.27131	0.0554223	0.709583	1	444667	660	-0.11648	2.817e-07	COVID-19 Critically ill	CODING_TRANSCRIPT_INTRON_VARIANT	EUR
626.2	Dysmenorrhea	genitourinary	rs11234800	ME3	11	86479407	G	C	C	0.902511	0.0535484	0.812591	1.00238	0.0554238	0.709583	1	442729	1696	-0.077173	3.0702e-06	COVID-19 Hospitalized	INTERGENIC_VARIANT	EUR
528	Diseases of the oral soft tissues, excluding lesions specific for gingiva and tongue	digestive	rs766826	ELF5	11	34528766	C	T	T	0.97024	0.0157726	0.940705	1.0007	0.0554376	0.709593	1	414449	11108	-0.082134	1.155e-11	COVID-19 Hospitalized	CODING_TRANSCRIPT_INTRON_VARIANT	EUR
802	Fracture of pelvis	injuries & poisonings	rs12259804	PLEKHS1	10	115573378	T	C	C	0.823215	0.101566	0.674621	1.00454	0.0554439	0.709593	1	443608	1480	-0.27547	4.8674e-08	COVID-19 Critically ill	INTERGENIC_VARIANT	EUR
041	Bacterial infection NOS	infectious diseases	rs2284028	NCF4	22	37265172	A	C	C	1.10452	0.0519065	0.997682	1.22281	0.0554588	0.709593	1	394422	25232	0.31271	4.1737e-06	COVID-19 Critically ill	CODING_TRANSCRIPT_INTRON_VARIANT	EUR
871	Open wounds of extremities	injuries & poisonings	rs9497053	UTRN	6	145026256	G	A	A	1.02351	0.0121314	0.999458	1.04813	0.0554607	0.709593	1	388773	25315	-0.064841	1.0064e-06	COVID-19 Hospitalized	CODING_TRANSCRIPT_INTRON_VARIANT	EUR
686	Other local infections of skin and subcutaneous tissue	dermatologic	rs117169628	SLC22A31	16	89262657	G	A	A	0.941521	0.0314628	0.885215	1.00141	0.0554609	0.709593	1	425176	4640	0.081201	5.77e-07	COVID-19 Hospitalized	SYNONYMOUS_VARIANT	EUR
529.1	Glossitis	digestive	rs117169628	SLC22A31	16	89262657	G	A	A	0.793271	0.12092	0.625884	1.00542	0.0554622	0.709593	1	444280	353	0.081201	5.77e-07	COVID-19 Hospitalized	SYNONYMOUS_VARIANT	EUR
288.2	Elevated white blood cell count	hematopoietic	rs13050728	IFNAR2	21	34615210	T	C	C	0.972761	0.0144205	0.945652	1.00065	0.0554772	0.709655	1	414052	11696	-0.10657	4.0686e-21	COVID-19 Hospitalized,COVID-19 Critically ill	CODING_TRANSCRIPT_INTRON_VARIANT	EUR
380	Disorders of external ear	sense organs	rs78313563	ESS2	22	19136365	G	A	A	0.745683	0.153232	0.552234	1.0069	0.0554796	0.709655	1	433484	3089	0.40873	6.5914e-07	COVID-19 Critically ill	UPSTREAM_GENE_VARIANT	EUR
333.4	Torsion dystonia	neurological	rs12259804	PLEKHS1	10	115573378	T	C	C	1.15126	0.0735608	0.996684	1.3298	0.0555174	0.709987	1	441565	2170	-0.27547	4.8674e-08	COVID-19 Critically ill	INTERGENIC_VARIANT	EUR
743.12	Senile osteoporosis	musculoskeletal	rs76073397	MIR548H2	16	11386452	T	C	C	0.711037	0.178103	0.501523	1.00808	0.0555181	0.709987	1	445300	287	0.14454	9.6663e-07	COVID-19 Critically ill,COVID-19 Hospitalized	INTERGENIC_VARIANT	EUR
580.1	Glomerulonephritis	genitourinary	rs622568	SEC61G	7	54647894	A	C	C	0.893779	0.058652	0.796719	1.00266	0.0555398	0.710081	1	443657	1156	0.11965	2.6006e-06	COVID-19 Critically ill	INTERGENIC_VARIANT	EUR
145	Cancer of mouth	neoplasms	rs7960611	CLEC1A	12	10230416	G	A	A	0.932011	0.0367764	0.867196	1.00167	0.0555502	0.710081	1	439244	4165	-0.1584	3.3086e-07	COVID-19 Critically ill	CODING_TRANSCRIPT_INTRON_VARIANT	EUR
246	Other disorders of thyroid	endocrine/metabolic	rs8080583	KANSL1	17	44162597	C	A	A	1.05526	0.0280929	0.998723	1.11499	0.0555582	0.710081	1	436343	3603	-0.12662	2.0785e-08	COVID-19 Critically ill	CODING_TRANSCRIPT_INTRON_VARIANT	EUR
519.1	Tracheostomy complications	respiratory	rs72655853	SBSPON	8	73985608	A	G	G	1.34734	0.155734	0.992927	1.82826	0.0555713	0.710081	1	445394	297	0.22523	8.3915e-07	COVID-19 Critically ill	CODING_TRANSCRIPT_INTRON_VARIANT	EUR
270.35	Macroglobulinemia	endocrine/metabolic	rs76073397	MIR548H2	16	11386452	T	C	C	1.30156	0.137679	0.99374	1.70474	0.0555754	0.710081	1	445624	291	0.14454	9.6663e-07	COVID-19 Critically ill,COVID-19 Hospitalized	INTERGENIC_VARIANT	EUR
465	Acute upper respiratory infections of multiple or unspecified sites	respiratory	rs10129899	LINC00637	14	104330432	C	A	A	0.987992	0.00631046	0.975848	1.00029	0.0555777	0.710081	1	301665	71248	-0.057002	2.1916e-06	COVID-19 Hospitalized	INTERGENIC_VARIANT	EUR
840	Sprains and strains	injuries & poisonings	rs78313563	ESS2	22	19136365	G	A	A	0.930729	0.0375008	0.864774	1.00171	0.0555827	0.710081	1	346405	49574	0.40873	6.5914e-07	COVID-19 Critically ill	UPSTREAM_GENE_VARIANT	EUR
687.1	Rash and other nonspecific skin eruption	dermatologic	rs67579710	THBS3	1	155173527	G	A	A	1.02284	0.0117972	0.999461	1.04677	0.0555847	0.710081	1	343450	40854	-0.10348	1.0252e-09	COVID-19 Hospitalized	CODING_TRANSCRIPT_INTRON_VARIANT	EUR
395	Heart valve disorders	circulatory system	rs7560588	BCL11A	2	60727416	G	A	A	0.980851	0.0101005	0.961625	1.00046	0.0555915	0.710081	1	393587	32243	-0.12371	2.3396e-07	COVID-19 Critically ill	CODING_TRANSCRIPT_INTRON_VARIANT	EUR
740.9	Osteoarthrosis NOS	musculoskeletal	rs3746539	PTPRT	20	40702071	G	A	A	1.0099	0.00514874	0.999764	1.02015	0.0555928	0.710081	1	271153	129972	0.05405	1.7723e-06	COVID-19 Hospitalized	THREE_PRIME_UTR_EXON_VARIANT	EUR
729.7	Nontraumatic compartment syndrome	musculoskeletal	rs8080583	KANSL1	17	44162597	C	A	A	0.786691	0.125341	0.615339	1.00576	0.0556026	0.710081	1	445506	210	-0.12662	2.0785e-08	COVID-19 Critically ill	CODING_TRANSCRIPT_INTRON_VARIANT	EUR
601	Inflammatory diseases of prostate	genitourinary	rs11085727	TYK2	19	10466123	C	T	T	1.02229	0.0115191	0.999472	1.04564	0.055603	0.710081	1	406333	19346	0.17253	2.3333e-18	COVID-19 Critically ill,COVID-19 Hospitalized	CODING_TRANSCRIPT_INTRON_VARIANT	EUR
709.2	Sicca syndrome	dermatologic	rs67579710	THBS3	1	155173527	G	A	A	1.14123	0.0690176	0.99684	1.30654	0.055607	0.710081	1	443194	977	-0.10348	1.0252e-09	COVID-19 Hospitalized	CODING_TRANSCRIPT_INTRON_VARIANT	EUR
716.9	Arthropathy NOS	musculoskeletal	rs13050728	IFNAR2	21	34615210	T	C	C	1.01696	0.00878697	0.999596	1.03463	0.0556183	0.710136	1	377301	34012	-0.10657	4.0686e-21	COVID-19 Hospitalized,COVID-19 Critically ill	CODING_TRANSCRIPT_INTRON_VARIANT	EUR
735	Acquired foot deformities	musculoskeletal	rs111783124	LOC101928126	21	35362848	G	A	A	0.982204	0.00938176	0.964309	1.00043	0.0556304	0.710136	1	355316	61887	0.13532	2.1558e-07	COVID-19 Critically ill	INTERGENIC_VARIANT	EUR
241	Nontoxic nodular goiter	endocrine/metabolic	rs581342	LMNA	1	156095466	T	C	C	1.04569	0.0233438	0.998925	1.09465	0.0556317	0.710136	1	427160	13977	0.090245	2.6355e-07	COVID-19 Hospitalized	CODING_TRANSCRIPT_INTRON_VARIANT	EUR
117	Mycoses	infectious diseases	rs8052423	SLC22A31	16	89269178	G	T	T	0.926892	0.0396682	0.857558	1.00183	0.0556408	0.710136	1	438476	2869	0.13037	1.0019e-06	COVID-19 Critically ill	UPSTREAM_GENE_VARIANT	EUR
358.1	Myasthenia gravis	neurological	rs61667602	CRHR1	17	43785349	T	C	C	1.10492	0.052135	0.997597	1.2238	0.0556427	0.710136	1	444682	1010	-0.093554	9.1279e-12	COVID-19 Hospitalized	FIVE_PRIME_UTR_INTRON_VARIANT	EUR
537.1	Lesions of stomach and duodenum	digestive	rs505922	ABO	9	136149229	T	C	C	0.894564	0.0582193	0.798096	1.00269	0.0556496	0.710144	1	444107	695	-0.099884	2.0889e-20	COVID-19 Hospitalized	CODING_TRANSCRIPT_INTRON_VARIANT	EUR
442.2	Aneurysm of iliac artery	circulatory system	rs1878527	ANKRD30BL	2	133056313	T	C	C	0.92245	0.0421814	0.849255	1.00195	0.0556605	0.710203	1	442719	1860	-0.077457	2.0215e-06	COVID-19 Hospitalized	INTERGENIC_VARIANT	EUR
362	Other retinal disorders	sense organs	rs2284028	NCF4	22	37265172	A	C	C	0.93783	0.0335435	0.878156	1.00156	0.0556806	0.710312	1	325863	83975	0.31271	4.1737e-06	COVID-19 Critically ill	CODING_TRANSCRIPT_INTRON_VARIANT	EUR
721.8	Other allied disorders of spine	musculoskeletal	rs77534576	DLX4	17	47940666	C	T	T	1.32021	0.145172	0.99328	1.75474	0.0556816	0.710312	1	439479	1087	0.20794	1.7585e-10	COVID-19 Hospitalized	INTERGENIC_VARIANT	EUR
555.21	Ulcerative colitis (chronic)	digestive	rs9367106	LOC100505711	6	41483390	G	C	C	0.737154	0.15938	0.539378	1.00745	0.0556959	0.710316	1	442238	1598	0.20225	3.4038e-11	COVID-19 Hospitalized	INTERGENIC_VARIANT	EUR
513.8	Disorders of diaphragm	respiratory	rs9268576	HLA-DRA	6	32395641	T	C	C	1.15443	0.0750569	0.996505	1.33739	0.0557067	0.710316	1	441883	1501	0.095134	9.9752e-07	COVID-19 Hospitalized	INTERGENIC_VARIANT	EUR
709.2	Sicca syndrome	dermatologic	rs35154152	THBS3	1	155172725	T	C	C	1.14088	0.0688865	0.996791	1.3058	0.0557082	0.710316	1	443194	977	-0.20528	2.3574e-11	COVID-19 Critically ill	SYNONYMOUS_VARIANT	EUR
334	Degenerative disease of the spinal cord	neurological	rs7089827	TFAM	10	60157611	C	T	T	0.916641	0.0454918	0.838449	1.00213	0.0557105	0.710316	1	437774	3488	-0.14471	2.0338e-06	COVID-19 Critically ill	THREE_PRIME_UTR_EXON_VARIANT	EUR
371.21	Allergic conjunctivitis	sense organs	rs10774679	OAS3	12	113374748	C	T	T	1.03365	0.0172964	0.999193	1.06929	0.0557133	0.710316	1	425780	7760	0.075824	4.6954e-12	COVID-19 Hospitalized	UPSTREAM_GENE_VARIANT	EUR
259.2	Carcinoid syndrome	endocrine/metabolic	rs1250993	LOC101929525	10	81399565	C	G	G	1.22056	0.104177	0.995136	1.49704	0.0557269	0.710334	1	445604	239	0.12403	5.3767e-08	COVID-19 Critically ill	INTERGENIC_VARIANT	EUR
362.6	Peripheral retinal degenerations	sense organs	rs60869999	MYO1C	17	1390948	A	T	T	1.03937	0.0201818	0.999056	1.0813	0.0557272	0.710334	1	429171	7055	0.059541	2.9039e-06	COVID-19 Hospitalized	CODING_TRANSCRIPT_INTRON_VARIANT	EUR
686.3	Pilonidal cyst	dermatologic	rs9367106	LOC100505711	6	41483390	G	C	C	0.716673	0.174134	0.509446	1.00819	0.0557358	0.710355	1	443470	1364	0.20225	3.4038e-11	COVID-19 Hospitalized	INTERGENIC_VARIANT	EUR
473.3	Paralysis/spasm of vocal cords or larynx	respiratory	rs10774671	OAS1	12	113357193	G	A	A	0.925534	0.0404506	0.85499	1.0019	0.0557414	0.710355	1	443493	1319	0.12569	3.6032e-11	COVID-19 Critically ill	SPLICE_ACCEPTOR_VARIANT	EUR
731.1	Osteitis deformans [Paget's disease of bone]	musculoskeletal	rs9577395	ATP11A	13	113534984	C	G	G	0.852144	0.0836395	0.723301	1.00394	0.0557523	0.710413	1	445243	473	0.064829	8.6068e-07	COVID-19 Hospitalized,COVID-19 Critically ill	CODING_TRANSCRIPT_INTRON_VARIANT	EUR
277	Other disorders of metabolism	endocrine/metabolic	rs55654108	PDCL3P4	3	101425703	A	G	G	0.957796	0.022542	0.916401	1.00106	0.055764	0.710475	1	434338	4654	-0.05662	1.0636e-06	COVID-19 Hospitalized	INTERGENIC_VARIANT	EUR
451	Phlebitis and thrombophlebitis	circulatory system	rs721917	SFTPD	10	81706324	A	G	G	1.04539	0.0232075	0.998907	1.09404	0.0557697	0.710475	1	435594	3834	0.055247	2.0819e-07	COVID-19 Hospitalized	SYNONYMOUS_VARIANT	EUR
451.2	Phlebitis and thrombophlebitis of lower extremities	circulatory system	rs7089827	TFAM	10	60157611	C	T	T	0.890727	0.0605029	0.791124	1.00287	0.0558	0.710681	1	440489	2005	-0.14471	2.0338e-06	COVID-19 Critically ill	THREE_PRIME_UTR_EXON_VARIANT	EUR
596	Other disorders of bladder	genitourinary	rs505922	ABO	9	136149229	T	C	C	0.981493	0.00976768	0.962882	1.00046	0.0558212	0.710681	1	401223	25524	-0.099884	2.0889e-20	COVID-19 Hospitalized	CODING_TRANSCRIPT_INTRON_VARIANT	EUR
555.21	Ulcerative colitis (chronic)	digestive	rs915823	TMPRSS2	21	42851454	A	C	C	0.912864	0.0476716	0.831434	1.00227	0.0558217	0.710681	1	442238	1598	-0.066039	1.6687e-06	COVID-19 Hospitalized	CODING_TRANSCRIPT_INTRON_VARIANT	EUR
571.6	Primary biliary cirrhosis	digestive	rs2924480	ELF5	11	34529831	T	C	C	1.20042	0.0955182	0.995466	1.44756	0.0558258	0.710681	1	445468	276	-0.11648	2.817e-07	COVID-19 Critically ill	CODING_TRANSCRIPT_INTRON_VARIANT	EUR
1006	NA	NA	rs13050728	IFNAR2	21	34615210	T	C	C	1.10729	0.0532942	0.997467	1.22921	0.0558271	0.710681	1	442082	874	-0.10657	4.0686e-21	COVID-19 Hospitalized,COVID-19 Critically ill	CODING_TRANSCRIPT_INTRON_VARIANT	EUR
368.91	Psychophysical visual disturbances	sense organs	rs55654108	PDCL3P4	3	101425703	A	G	G	0.886592	0.0629429	0.783695	1.003	0.0558287	0.710681	1	443763	604	-0.05662	1.0636e-06	COVID-19 Hospitalized	INTERGENIC_VARIANT	EUR
295.1	Schizophrenia	mental disorders	rs7960611	CLEC1A	12	10230416	G	A	A	0.952788	0.0252897	0.906712	1.0012	0.0558298	0.710681	1	433330	9001	-0.1584	3.3086e-07	COVID-19 Critically ill	CODING_TRANSCRIPT_INTRON_VARIANT	EUR
801.1	Fracture of foot	injuries & poisonings	rs10086829	COL14A1	8	121149129	G	A	A	1.04596	0.0235001	0.998881	1.09527	0.0558374	0.710698	1	437369	5795	-0.097352	3.8599e-06	COVID-19 Critically ill	FIVE_PRIME_UTR_INTRON_VARIANT	EUR
507	Pleurisy; pleural effusion	respiratory	rs12259804	PLEKHS1	10	115573378	T	C	C	0.943797	0.0302503	0.889466	1.00145	0.0558521	0.71074	1	413843	15536	-0.27547	4.8674e-08	COVID-19 Critically ill	INTERGENIC_VARIANT	EUR
522	Diseases of pulp and periapical tissues	digestive	rs76073397	MIR548H2	16	11386452	T	C	C	1.03756	0.0192822	0.999079	1.07752	0.0558533	0.71074	1	410223	18953	0.14454	9.6663e-07	COVID-19 Critically ill,COVID-19 Hospitalized	INTERGENIC_VARIANT	EUR
703.1	Ingrowing nail	dermatologic	rs34488998	NKAIN3	8	63408372	G	A	A	1.04916	0.0251009	0.998796	1.10207	0.0558807	0.710761	1	405667	24267	0.1355	3.4644e-06	COVID-19 Hospitalized	CODING_TRANSCRIPT_INTRON_VARIANT	EUR
753.1	Congenital cataract and lens anomalies	congenital anomalies	rs11234800	ME3	11	86479407	G	C	C	0.780986	0.129297	0.606157	1.00624	0.0558941	0.710761	1	444398	290	-0.077173	3.0702e-06	COVID-19 Hospitalized	INTERGENIC_VARIANT	EUR
359	Muscular dystrophies and other myopathies	neurological	rs467843	TRAPPC13	5	64945715	A	G	G	0.927248	0.0395081	0.858157	1.0019	0.0558942	0.710761	1	442019	1555	-0.089724	1.7259e-06	COVID-19 Critically ill	CODING_TRANSCRIPT_INTRON_VARIANT	EUR
317.1	Alcoholism	mental disorders	rs76423999	SLC12A7	5	1098067	T	A	A	1.02834	0.0146191	0.999297	1.05824	0.0558948	0.710761	1	368963	54912	0.18412	3.8813e-07	COVID-19 Critically ill	CODING_TRANSCRIPT_INTRON_VARIANT	EUR
626.12	Excessive or frequent menstruation	genitourinary	rs766826	ELF5	11	34528766	C	T	T	0.933598	0.0359396	0.870097	1.00173	0.0559	0.710761	1	441962	2405	-0.082134	1.155e-11	COVID-19 Hospitalized	CODING_TRANSCRIPT_INTRON_VARIANT	EUR
574.12	Cholelithiasis with other cholecystitis	digestive	rs622568	SEC61G	7	54647894	A	C	C	1.0713	0.0360272	0.998266	1.14969	0.0559012	0.710761	1	437717	2739	0.11965	2.6006e-06	COVID-19 Critically ill	INTERGENIC_VARIANT	EUR
306.9	Tension headache	mental disorders	rs12660421	FOXP4-AS1	6	41488378	G	A	A	1.2478	0.115799	0.994436	1.56572	0.0559039	0.710761	1	439213	2029	0.35506	1.1424e-09	COVID-19 Critically ill	DOWNSTREAM_GENE_VARIANT	EUR
227.2	Benign neoplasm of parathyroid gland	neoplasms	rs732990	CIB4	2	26842146	C	G	G	0.887304	0.0625438	0.784937	1.00302	0.0559086	0.710761	1	444921	538	0.056389	5.6358e-07	COVID-19 Hospitalized	CODING_TRANSCRIPT_INTRON_VARIANT	EUR
365	Glaucoma	sense organs	rs467843	TRAPPC13	5	64945715	A	G	G	1.01222	0.00635617	0.999693	1.02491	0.0559198	0.710761	1	348824	77649	-0.089724	1.7259e-06	COVID-19 Critically ill	CODING_TRANSCRIPT_INTRON_VARIANT	EUR
706.2	Sebaceous cyst	dermatologic	rs6869036	MGAT1	5	180223327	C	T	T	1.05553	0.0282718	0.998634	1.11567	0.0559241	0.710761	1	385505	31227	0.25536	1.7578e-06	COVID-19 Critically ill	FIVE_PRIME_UTR_INTRON_VARIANT	EUR
280.2	Iron deficiency anemia secondary to blood loss (chronic)	hematopoietic	rs12567716	FOXD2	1	48197570	T	C	C	0.932693	0.0364506	0.868384	1.00176	0.0559259	0.710761	1	434209	4325	-0.090753	1.4878e-06	COVID-19 Hospitalized	INTERGENIC_VARIANT	EUR
471	Nasal polyps	respiratory	rs13179014	SPEF2	5	35693227	A	C	C	0.952667	0.0253662	0.906462	1.00123	0.0559303	0.710761	1	438936	3821	-0.061249	6.1057e-07	COVID-19 Hospitalized	CODING_TRANSCRIPT_INTRON_VARIANT	EUR
557.1	Celiac disease	digestive	rs2284028	NCF4	22	37265172	A	C	C	1.46641	0.200275	0.990333	2.17135	0.0559454	0.710838	1	444137	1298	0.31271	4.1737e-06	COVID-19 Critically ill	CODING_TRANSCRIPT_INTRON_VARIANT	EUR
187	Cancer of other male genital organs	neoplasms	rs9497053	UTRN	6	145026256	G	A	A	0.92342	0.0416811	0.850982	1.00202	0.0559489	0.710838	1	441159	2152	-0.064841	1.0064e-06	COVID-19 Hospitalized	CODING_TRANSCRIPT_INTRON_VARIANT	EUR
870.1	Open wound or laceration of eye or eyelid	injuries & poisonings	rs11085727	TYK2	19	10466123	C	T	T	1.09165	0.0458844	0.997762	1.19438	0.0559866	0.711208	1	442238	1128	0.17253	2.3333e-18	COVID-19 Critically ill,COVID-19 Hospitalized	CODING_TRANSCRIPT_INTRON_VARIANT	EUR
530.9	Heartburn	digestive	rs10086829	COL14A1	8	121149129	G	A	A	0.947167	0.0284026	0.895881	1.00139	0.0559932	0.711208	1	429977	3778	-0.097352	3.8599e-06	COVID-19 Critically ill	FIVE_PRIME_UTR_INTRON_VARIANT	EUR
473	Diseases of the larynx and vocal cords	respiratory	rs7605877	FOXI3	2	88559025	T	C	C	1.03329	0.0171372	0.999161	1.06859	0.0560041	0.711208	1	416209	17808	-0.071053	3.3369e-06	COVID-19 Hospitalized	INTERGENIC_VARIANT	EUR
110.13	Dermatophytosis of the body	infectious diseases	rs1453205	LOC101928196	2	19901073	C	T	T	0.965259	0.0185034	0.93088	1.00091	0.0560114	0.711208	1	423244	6300	0.096992	3.6368e-06	COVID-19 Critically ill	INTERGENIC_VARIANT	EUR
938	Dermatitis due to solar radiation	dermatologic	rs12809318	FBRSL1	12	133140840	T	C	C	1.02723	0.0140605	0.999311	1.05593	0.0560147	0.711208	1	415702	11159	-0.062781	9.5289e-09	COVID-19 Hospitalized	CODING_TRANSCRIPT_INTRON_VARIANT	EUR
368	Visual disturbances	sense organs	rs2277732	DPP9	19	4723670	C	A	A	1.01519	0.00789176	0.999613	1.03102	0.0560157	0.711208	1	346084	47606	0.11697	6.1912e-22	COVID-19 Hospitalized,COVID-19 Critically ill	FIVE_PRIME_UTR_INTRON_VARIANT	EUR
110.11	Dermatophytosis of nail	infectious diseases	rs9501257	HLA-DPB1	6	33055355	A	G	G	0.980244	0.0104425	0.960385	1.00051	0.056025	0.711246	1	344222	69498	0.17269	4.1339e-08	COVID-19 Critically ill	THREE_PRIME_UTR_EXON_VARIANT	EUR
599.8	Other symptoms involving urinary system	genitourinary	rs111783124	LOC101928126	21	35362848	G	A	A	1.04645	0.0237626	0.99883	1.09634	0.0560444	0.711344	1	421469	7939	0.13532	2.1558e-07	COVID-19 Critically ill	INTERGENIC_VARIANT	EUR
369.5	Conjunctivitis, infectious	sense organs	rs75505823	LRP1	12	57540956	G	T	T	0.93198	0.0368717	0.867005	1.00183	0.0560681	0.711344	1	413960	9377	-0.20852	3.0745e-06	COVID-19 Critically ill	CODING_TRANSCRIPT_INTRON_VARIANT	EUR
441.1	Acute vascular insufficiency of intestine	circulatory system	rs766826	ELF5	11	34528766	C	T	T	0.87563	0.0695164	0.764097	1.00344	0.0560685	0.711344	1	444451	574	-0.082134	1.155e-11	COVID-19 Hospitalized	CODING_TRANSCRIPT_INTRON_VARIANT	EUR
555.1	Regional enteritis	digestive	rs9896243	NSF	17	44826056	C	G	G	0.941845	0.0313606	0.885698	1.00155	0.0560697	0.711344	1	441362	3260	-0.13155	3.2234e-08	COVID-19 Critically ill	CODING_TRANSCRIPT_INTRON_VARIANT	EUR
504.1	Idiopathic fibrosing alveolitis	respiratory	rs76423999	SLC12A7	5	1098067	T	A	A	0.868528	0.0737826	0.751588	1.00366	0.056079	0.711344	1	442021	2083	0.18412	3.8813e-07	COVID-19 Critically ill	CODING_TRANSCRIPT_INTRON_VARIANT	EUR
367	Disorders of refraction and accommodation; blindness and low vision	sense organs	rs9896243	NSF	17	44826056	C	G	G	1.01158	0.00602904	0.999701	1.02361	0.0560806	0.711344	1	136415	274397	-0.13155	3.2234e-08	COVID-19 Critically ill	CODING_TRANSCRIPT_INTRON_VARIANT	EUR
426.23	Second degree AV block	circulatory system	rs13050728	IFNAR2	21	34615210	T	C	C	1.0741	0.0374187	0.998147	1.15584	0.0560812	0.711344	1	442323	1750	-0.10657	4.0686e-21	COVID-19 Hospitalized,COVID-19 Critically ill	CODING_TRANSCRIPT_INTRON_VARIANT	EUR
555.21	Ulcerative colitis (chronic)	digestive	rs9501257	HLA-DPB1	6	33055355	A	G	G	0.883513	0.0648293	0.778091	1.00322	0.056083	0.711344	1	442238	1598	0.17269	4.1339e-08	COVID-19 Critically ill	THREE_PRIME_UTR_EXON_VARIANT	EUR
571.5	Other chronic nonalcoholic liver disease	digestive	rs11085727	TYK2	19	10466123	C	T	T	1.01934	0.0100273	0.999501	1.03957	0.0561037	0.711404	1	402429	26311	0.17253	2.3333e-18	COVID-19 Critically ill,COVID-19 Hospitalized	CODING_TRANSCRIPT_INTRON_VARIANT	EUR
611	Abnormal findings on mammogram or breast exam	genitourinary	rs9896243	NSF	17	44826056	C	G	G	0.964333	0.0190131	0.929059	1.00095	0.0561099	0.711404	1	427273	11047	-0.13155	3.2234e-08	COVID-19 Critically ill	CODING_TRANSCRIPT_INTRON_VARIANT	EUR
313.2	Tics and stuttering	mental disorders	rs12259804	PLEKHS1	10	115573378	T	C	C	1.24108	0.11307	0.994387	1.54898	0.0561103	0.711404	1	444263	869	-0.27547	4.8674e-08	COVID-19 Critically ill	INTERGENIC_VARIANT	EUR
840.2	Rotator cuff (capsule) sprain	injuries & poisonings	rs61667602	CRHR1	17	43785349	T	C	C	0.966612	0.0177808	0.933506	1.00089	0.0561551	0.711404	1	426899	9496	-0.093554	9.1279e-12	COVID-19 Hospitalized	FIVE_PRIME_UTR_INTRON_VARIANT	EUR
427.9	Palpitations	circulatory system	rs117169628	SLC22A31	16	89262657	G	A	A	0.970249	0.0158149	0.940636	1.00079	0.0561656	0.711404	1	405701	18739	0.081201	5.77e-07	COVID-19 Hospitalized	SYNONYMOUS_VARIANT	EUR
586.2	Cyst of kidney, acquired	genitourinary	rs10774671	OAS1	12	113357193	G	A	A	0.970476	0.0156927	0.941082	1.00079	0.0561716	0.711404	1	423230	9035	0.12569	3.6032e-11	COVID-19 Critically ill	SPLICE_ACCEPTOR_VARIANT	EUR
426.21	First degree AV block	circulatory system	rs10129899	LINC00637	14	104330432	C	A	A	0.961297	0.0206693	0.923132	1.00104	0.0561723	0.711404	1	431670	5366	-0.057002	2.1916e-06	COVID-19 Hospitalized	INTERGENIC_VARIANT	EUR
426.3	Bundle branch block	circulatory system	rs622568	SEC61G	7	54647894	A	C	C	1.03437	0.017694	0.99911	1.07087	0.0561758	0.711404	1	420060	12071	0.11965	2.6006e-06	COVID-19 Critically ill	INTERGENIC_VARIANT	EUR
275.51	Hypocalcemia	endocrine/metabolic	rs75505823	LRP1	12	57540956	G	T	T	0.8467	0.0871406	0.713765	1.00439	0.0561777	0.711404	1	440503	1773	-0.20852	3.0745e-06	COVID-19 Critically ill	CODING_TRANSCRIPT_INTRON_VARIANT	EUR
210	Benign neoplasm of lip, oral cavity, and pharynx	neoplasms	rs147812915	KAT7	17	47858295	C	T	T	1.15087	0.0735905	0.996292	1.32944	0.0562	0.711404	1	437977	2913	0.23438	1.0943e-07	COVID-19 Critically ill	INTERGENIC_VARIANT	EUR
871.4	Open wound of toe(s)	injuries & poisonings	rs4830964	.	23	15515319	C	G	G	1.04984	0.0254705	0.998713	1.10357	0.0562118	0.711404	1	439349	1952	0.046578	2.9701e-06	COVID-19 Hospitalized	SEQUENCE_VARIANT	EUR
260	Protein-calorie malnutrition	endocrine/metabolic	rs3746539	PTPRT	20	40702071	G	A	A	1.02653	0.0137159	0.999306	1.0545	0.0562146	0.711404	1	420686	12114	0.05405	1.7723e-06	COVID-19 Hospitalized	THREE_PRIME_UTR_EXON_VARIANT	EUR
527.7	Disturbance of salivary secretion	digestive	rs732990	CIB4	2	26842146	C	G	G	0.964316	0.019031	0.929009	1.00096	0.0562194	0.711404	1	430909	5881	0.056389	5.6358e-07	COVID-19 Hospitalized	CODING_TRANSCRIPT_INTRON_VARIANT	EUR
374.6	Dermatochalasis	sense organs	rs60869999	MYO1C	17	1390948	A	T	T	1.02574	0.0133101	0.999325	1.05285	0.0562285	0.711404	1	421405	16754	0.059541	2.9039e-06	COVID-19 Hospitalized	CODING_TRANSCRIPT_INTRON_VARIANT	EUR
250.3	Insulin pump user	endocrine/metabolic	rs9268576	HLA-DRA	6	32395641	T	C	C	1.05781	0.0294348	0.998507	1.12063	0.0562349	0.711404	1	425923	10951	0.095134	9.9752e-07	COVID-19 Hospitalized	INTERGENIC_VARIANT	EUR
994	Sepsis and SIRS	injuries & poisonings	rs721917	SFTPD	10	81706324	A	G	G	1.02226	0.0115323	0.999414	1.04563	0.0562432	0.711404	1	417983	16111	0.055247	2.0819e-07	COVID-19 Hospitalized	SYNONYMOUS_VARIANT	EUR
624	Symptoms involving female genital tract	genitourinary	rs34488998	NKAIN3	8	63408372	G	A	A	0.659643	0.217931	0.430335	1.01114	0.0562467	0.711404	1	444172	460	0.1355	3.4644e-06	COVID-19 Hospitalized	CODING_TRANSCRIPT_INTRON_VARIANT	EUR
386.2	Peripheral or central vertigo	sense organs	rs10086829	COL14A1	8	121149129	G	A	A	0.9696	0.0161709	0.939351	1.00082	0.0562539	0.711404	1	419055	12066	-0.097352	3.8599e-06	COVID-19 Critically ill	FIVE_PRIME_UTR_INTRON_VARIANT	EUR
585.2	Renal failure NOS	genitourinary	rs11234800	ME3	11	86479407	G	C	C	0.950109	0.026809	0.901475	1.00137	0.0562603	0.711404	1	432744	5945	-0.077173	3.0702e-06	COVID-19 Hospitalized	INTERGENIC_VARIANT	EUR
602.3	Dysplasia of prostate	genitourinary	rs13050728	IFNAR2	21	34615210	T	C	C	1.09919	0.0495423	0.997476	1.21128	0.0562685	0.711404	1	443119	1009	-0.10657	4.0686e-21	COVID-19 Hospitalized,COVID-19 Critically ill	CODING_TRANSCRIPT_INTRON_VARIANT	EUR
250.21	Type 2 diabetes with ketoacidosis	endocrine/metabolic	rs147812915	KAT7	17	47858295	C	T	T	0.762164	0.142277	0.576689	1.00729	0.0562747	0.711404	1	443649	1079	0.23438	1.0943e-07	COVID-19 Critically ill	INTERGENIC_VARIANT	EUR
609	Male infertility and abnormal spermatozoa	genitourinary	rs7671107	LOC101929161	4	25449225	G	A	A	1.0757	0.0382251	0.998049	1.15938	0.0562769	0.711404	1	440252	2411	-0.064456	1.0803e-06	COVID-19 Hospitalized	INTERGENIC_VARIANT	EUR
173	Neoplasm of uncertain behavior of skin	neoplasms	rs9501257	HLA-DPB1	6	33055355	A	G	G	0.978107	0.0115969	0.956126	1.00059	0.0562852	0.711404	1	341373	53740	0.17269	4.1339e-08	COVID-19 Critically ill	THREE_PRIME_UTR_EXON_VARIANT	EUR
585.31	Renal dialysis	genitourinary	rs732990	CIB4	2	26842146	C	G	G	0.951341	0.0261327	0.903841	1.00134	0.0562866	0.711404	1	441874	3099	0.056389	5.6358e-07	COVID-19 Hospitalized	CODING_TRANSCRIPT_INTRON_VARIANT	EUR
301	Personality disorders	mental disorders	rs3746539	PTPRT	20	40702071	G	A	A	1.02191	0.0113522	0.999419	1.0449	0.0562903	0.711404	1	418297	18453	0.05405	1.7723e-06	COVID-19 Hospitalized	THREE_PRIME_UTR_EXON_VARIANT	EUR
360	Disorders of the globe	sense organs	rs9577395	ATP11A	13	113534984	C	G	G	1.09659	0.0483074	0.997528	1.20549	0.0562968	0.711404	1	442238	1249	0.064829	8.6068e-07	COVID-19 Hospitalized,COVID-19 Critically ill	CODING_TRANSCRIPT_INTRON_VARIANT	EUR
496.1	Emphysema	respiratory	rs1878527	ANKRD30BL	2	133056313	T	C	C	0.965579	0.018351	0.931467	1.00094	0.0562987	0.711404	1	423804	10288	-0.077457	2.0215e-06	COVID-19 Hospitalized	INTERGENIC_VARIANT	EUR
636	Early or threatened labor; hemorrhage in early pregnancy	pregnancy complications	rs4830964	.	23	15515319	C	G	G	1.14372	0.0703572	0.996397	1.31283	0.0563058	0.711404	1	445043	533	0.046578	2.9701e-06	COVID-19 Hospitalized	SEQUENCE_VARIANT	EUR
145.3	Cancer of major salivary glands	neoplasms	rs2284028	NCF4	22	37265172	A	C	C	1.6033	0.247328	0.987388	2.60339	0.0563077	0.711404	1	444658	815	0.31271	4.1737e-06	COVID-19 Critically ill	CODING_TRANSCRIPT_INTRON_VARIANT	EUR
716.1	Unspecified polyarthropathy or polyarthritis	musculoskeletal	rs10086829	COL14A1	8	121149129	G	A	A	1.10906	0.0542324	0.99722	1.23344	0.056309	0.711404	1	443509	1110	-0.097352	3.8599e-06	COVID-19 Critically ill	FIVE_PRIME_UTR_INTRON_VARIANT	EUR
427.41	Ventricular fibrillation and flutter	circulatory system	rs766826	ELF5	11	34528766	C	T	T	1.09826	0.0491051	0.997483	1.20921	0.0563092	0.711404	1	443143	1082	-0.082134	1.155e-11	COVID-19 Hospitalized	CODING_TRANSCRIPT_INTRON_VARIANT	EUR
295.1	Schizophrenia	mental disorders	rs9268576	HLA-DRA	6	32395641	T	C	C	1.06291	0.0319658	0.99836	1.13163	0.0563112	0.711404	1	433330	9001	0.095134	9.9752e-07	COVID-19 Hospitalized	INTERGENIC_VARIANT	EUR
216.1	Screening for malignant neoplasms of the skin	neoplasms	rs9501257	HLA-DPB1	6	33055355	A	G	G	0.957774	0.0226047	0.916267	1.00116	0.0563143	0.711404	1	411629	12641	0.17269	4.1339e-08	COVID-19 Critically ill	THREE_PRIME_UTR_EXON_VARIANT	EUR
428.3	Heart failure with reduced EF [Systolic or combined heart failure]	circulatory system	rs8080583	KANSL1	17	44162597	C	A	A	1.02051	0.010637	0.999454	1.04201	0.0563163	0.711404	1	406943	27385	-0.12662	2.0785e-08	COVID-19 Critically ill	CODING_TRANSCRIPT_INTRON_VARIANT	EUR
656	Other perinatal conditions of fetus or newborn	pregnancy complications	rs1453205	LOC101928196	2	19901073	C	T	T	1.11148	0.0553765	0.997158	1.2389	0.0563165	0.711404	1	443720	752	0.096992	3.6368e-06	COVID-19 Critically ill	INTERGENIC_VARIANT	EUR
599.6	Oliguria and anuria	genitourinary	rs147812915	KAT7	17	47858295	C	T	T	1.55431	0.231086	0.988183	2.44477	0.0563239	0.711404	1	444487	227	0.23438	1.0943e-07	COVID-19 Critically ill	INTERGENIC_VARIANT	EUR
272.11	Hypercholesterolemia	endocrine/metabolic	rs111783124	LOC101928126	21	35362848	G	A	A	1.01786	0.00927661	0.999523	1.03654	0.0563276	0.711404	1	349470	63395	0.13532	2.1558e-07	COVID-19 Critically ill	INTERGENIC_VARIANT	EUR
366.2	Senile cataract	sense organs	rs2924480	ELF5	11	34529831	T	C	C	1.01073	0.00559154	0.999712	1.02187	0.0563386	0.711404	1	211763	192273	-0.11648	2.817e-07	COVID-19 Critically ill	CODING_TRANSCRIPT_INTRON_VARIANT	EUR
070.3	Viral hepatitis C	infectious diseases	rs35508621	LZTFL1	3	45880481	T	C	C	1.03961	0.0203575	0.998951	1.08193	0.0563399	0.711404	1	423756	18968	0.38931	6.0917e-89	COVID-19 Hospitalized	CODING_TRANSCRIPT_INTRON_VARIANT	EUR
649.1	Diabetes or abnormal glucose tolerance complicating pregnancy	pregnancy complications	rs12809318	FBRSL1	12	133140840	T	C	C	0.836384	0.0936234	0.696166	1.00484	0.0563438	0.711404	1	445562	251	-0.062781	9.5289e-09	COVID-19 Hospitalized	CODING_TRANSCRIPT_INTRON_VARIANT	EUR
741.3	Difficulty in walking	musculoskeletal	rs8080583	KANSL1	17	44162597	C	A	A	1.02296	0.0118935	0.999386	1.04708	0.0563454	0.711404	1	403553	21334	-0.12662	2.0785e-08	COVID-19 Critically ill	CODING_TRANSCRIPT_INTRON_VARIANT	EUR
433.1	Occlusion and stenosis of precerebral arteries	circulatory system	rs55654108	PDCL3P4	3	101425703	A	G	G	0.981079	0.0100103	0.962018	1.00052	0.0563549	0.711444	1	400518	25177	-0.05662	1.0636e-06	COVID-19 Hospitalized	INTERGENIC_VARIANT	EUR
565.1	Anal and rectal polyp	digestive	rs4830964	.	23	15515319	C	G	G	0.961947	0.0203311	0.924369	1.00105	0.0563654	0.71145	1	428191	3168	0.046578	2.9701e-06	COVID-19 Hospitalized	SEQUENCE_VARIANT	EUR
626.12	Excessive or frequent menstruation	genitourinary	rs75505823	LRP1	12	57540956	G	T	T	0.861751	0.0779759	0.73962	1.00405	0.056374	0.71145	1	441962	2405	-0.20852	3.0745e-06	COVID-19 Critically ill	CODING_TRANSCRIPT_INTRON_VARIANT	EUR
560.2	Impaction of intestine	digestive	rs111783124	LOC101928126	21	35362848	G	A	A	1.13531	0.0665087	0.996557	1.29338	0.0563775	0.71145	1	442157	938	0.13532	2.1558e-07	COVID-19 Critically ill	INTERGENIC_VARIANT	EUR
291.1	Transient mental disorders due to conditions classified elsewhere	mental disorders	rs3746539	PTPRT	20	40702071	G	A	A	0.907933	0.0506189	0.82218	1.00263	0.0563805	0.71145	1	443787	878	0.05405	1.7723e-06	COVID-19 Hospitalized	THREE_PRIME_UTR_EXON_VARIANT	EUR
796	Elevated prostate specific antigen [PSA]	genitourinary	rs67579710	THBS3	1	155173527	G	A	A	0.979218	0.0110074	0.958318	1.00057	0.0564012	0.711632	1	379128	51273	-0.10348	1.0252e-09	COVID-19 Hospitalized	CODING_TRANSCRIPT_INTRON_VARIANT	EUR
529.1	Glossitis	digestive	rs2924480	ELF5	11	34529831	T	C	C	0.847499	0.0867335	0.715009	1.00454	0.0564242	0.71182	1	444280	353	-0.11648	2.817e-07	COVID-19 Critically ill	CODING_TRANSCRIPT_INTRON_VARIANT	EUR
346.1	Nonspecific abnormal findings on radiological and other examination of skull and head	neurological	rs915823	TMPRSS2	21	42851454	A	C	C	0.883227	0.0650901	0.777441	1.00341	0.0564287	0.71182	1	440097	870	-0.066039	1.6687e-06	COVID-19 Hospitalized	CODING_TRANSCRIPT_INTRON_VARIANT	EUR
291.1	Transient mental disorders due to conditions classified elsewhere	mental disorders	rs13179014	SPEF2	5	35693227	A	C	C	1.10322	0.0514966	0.997304	1.22038	0.05645	0.711895	1	443787	878	-0.061249	6.1057e-07	COVID-19 Hospitalized	CODING_TRANSCRIPT_INTRON_VARIANT	EUR
214.1	Lipoma of skin and subcutaneous tissue	neoplasms	rs721917	SFTPD	10	81706324	A	G	G	0.967373	0.0173901	0.934957	1.00091	0.0564601	0.711895	1	429395	6976	0.055247	2.0819e-07	COVID-19 Hospitalized	SYNONYMOUS_VARIANT	EUR
292.5	Transient alteration of awareness	mental disorders	rs13179014	SPEF2	5	35693227	A	C	C	1.08324	0.0419158	0.997801	1.17598	0.0564633	0.711895	1	440047	1337	-0.061249	6.1057e-07	COVID-19 Hospitalized	CODING_TRANSCRIPT_INTRON_VARIANT	EUR
701.2	Scar conditions and fibrosis of skin	dermatologic	rs505922	ABO	9	136149229	T	C	C	0.963938	0.0192561	0.928236	1.00101	0.0564735	0.711895	1	424502	6285	-0.099884	2.0889e-20	COVID-19 Hospitalized	CODING_TRANSCRIPT_INTRON_VARIANT	EUR
198.4	Secondary malignant neoplasm of liver	neoplasms	rs9501257	HLA-DPB1	6	33055355	A	G	G	0.907974	0.0506149	0.822224	1.00267	0.0564775	0.711895	1	442220	2539	0.17269	4.1339e-08	COVID-19 Critically ill	THREE_PRIME_UTR_EXON_VARIANT	EUR
696.41	Psoriasis vulgaris	dermatologic	rs76073397	MIR548H2	16	11386452	T	C	C	0.958582	0.0221782	0.917806	1.00117	0.0564833	0.711895	1	424764	14912	0.14454	9.6663e-07	COVID-19 Critically ill,COVID-19 Hospitalized	INTERGENIC_VARIANT	EUR
259.2	Carcinoid syndrome	endocrine/metabolic	rs77534576	DLX4	17	47940666	C	T	T	1.69645	0.277121	0.985497	2.92029	0.0564885	0.711895	1	445604	239	0.20794	1.7585e-10	COVID-19 Hospitalized	INTERGENIC_VARIANT	EUR
754	Congenital musculoskeletal deformities of spine	congenital anomalies	rs721917	SFTPD	10	81706324	A	G	G	0.943549	0.0304669	0.888855	1.00161	0.0564901	0.711895	1	440215	2250	0.055247	2.0819e-07	COVID-19 Hospitalized	SYNONYMOUS_VARIANT	EUR
041.4	E. coli	infectious diseases	rs7560588	BCL11A	2	60727416	G	A	A	0.931828	0.0370208	0.86661	1.00195	0.0564912	0.711895	1	437817	2213	-0.12371	2.3396e-07	COVID-19 Critically ill	CODING_TRANSCRIPT_INTRON_VARIANT	EUR
292.4	Altered mental status	mental disorders	rs12567716	FOXD2	1	48197570	T	C	C	0.96034	0.0212208	0.921217	1.00112	0.0565228	0.711896	1	417249	12719	-0.090753	1.4878e-06	COVID-19 Hospitalized	INTERGENIC_VARIANT	EUR
041.2	Streptococcus infection	infectious diseases	rs721917	SFTPD	10	81706324	A	G	G	0.951599	0.0260164	0.904292	1.00138	0.0565289	0.711896	1	436309	3092	0.055247	2.0819e-07	COVID-19 Hospitalized	SYNONYMOUS_VARIANT	EUR
555.1	Regional enteritis	digestive	rs111783124	LOC101928126	21	35362848	G	A	A	1.07205	0.0364853	0.998063	1.15152	0.0565444	0.711896	1	441362	3260	0.13532	2.1558e-07	COVID-19 Critically ill	INTERGENIC_VARIANT	EUR
727.6	Rupture of tendon, nontraumatic	musculoskeletal	rs6869036	MGAT1	5	180223327	C	T	T	0.917519	0.0451444	0.839824	1.0024	0.0565452	0.711896	1	423395	13049	0.25536	1.7578e-06	COVID-19 Critically ill	FIVE_PRIME_UTR_INTRON_VARIANT	EUR
459.1	Hemorrhage NOS	circulatory system	rs8080583	KANSL1	17	44162597	C	A	A	1.16772	0.0813165	0.995685	1.36948	0.0565483	0.711896	1	442516	400	-0.12662	2.0785e-08	COVID-19 Critically ill	CODING_TRANSCRIPT_INTRON_VARIANT	EUR
707.1	Decubitus ulcer	dermatologic	rs7671107	LOC101929161	4	25449225	G	A	A	0.963145	0.0196941	0.926676	1.00105	0.0565557	0.711896	1	431353	8726	-0.064456	1.0803e-06	COVID-19 Hospitalized	INTERGENIC_VARIANT	EUR
627.22	Need for Hormone replacement therapy (postmenopausal)	genitourinary	rs11702230	LOC101928126	21	35377591	C	T	T	1.12925	0.0637491	0.996611	1.27954	0.0565579	0.711896	1	443621	1243	0.099731	3.223e-09	COVID-19 Hospitalized	INTERGENIC_VARIANT	EUR
250.12	Type 1 diabetes with renal manifestations	endocrine/metabolic	rs505922	ABO	9	136149229	T	C	C	1.09374	0.0469928	0.9975	1.19926	0.0565606	0.711896	1	443915	997	-0.099884	2.0889e-20	COVID-19 Hospitalized	CODING_TRANSCRIPT_INTRON_VARIANT	EUR
574.1	Cholelithiasis	digestive	rs9497053	UTRN	6	145026256	G	A	A	0.972129	0.0148258	0.944287	1.00079	0.0565718	0.711896	1	418262	17048	-0.064841	1.0064e-06	COVID-19 Hospitalized	CODING_TRANSCRIPT_INTRON_VARIANT	EUR
295.3	Psychosis	mental disorders	rs35508621	LZTFL1	3	45880481	T	C	C	0.945582	0.0293478	0.892726	1.00157	0.0565732	0.711896	1	427397	9355	0.38931	6.0917e-89	COVID-19 Hospitalized	CODING_TRANSCRIPT_INTRON_VARIANT	EUR
706	Diseases of sebaceous glands	dermatologic	rs8052423	SLC22A31	16	89269178	G	T	T	0.982181	0.00943048	0.964193	1.0005	0.056574	0.711896	1	338693	57077	0.13037	1.0019e-06	COVID-19 Critically ill	UPSTREAM_GENE_VARIANT	EUR
360	Disorders of the globe	sense organs	rs11234800	ME3	11	86479407	G	C	C	1.11078	0.0551073	0.997061	1.23747	0.0565793	0.711896	1	442238	1249	-0.077173	3.0702e-06	COVID-19 Hospitalized	INTERGENIC_VARIANT	EUR
346.1	Nonspecific abnormal findings on radiological and other examination of skull and head	neurological	rs2284028	NCF4	22	37265172	A	C	C	1.57132	0.237043	0.987398	2.50055	0.0565901	0.711896	1	440097	870	0.31271	4.1737e-06	COVID-19 Critically ill	CODING_TRANSCRIPT_INTRON_VARIANT	EUR
733	Other disorders of bone and cartilage	musculoskeletal	rs35154152	THBS3	1	155172725	T	C	C	1.04514	0.0231578	0.998761	1.09367	0.0565943	0.711896	1	419369	9504	-0.20528	2.3574e-11	COVID-19 Critically ill	SYNONYMOUS_VARIANT	EUR
250	Diabetes mellitus	endocrine/metabolic	rs8052423	SLC22A31	16	89269178	G	T	T	0.986998	0.00686459	0.973808	1.00037	0.0565947	0.711896	1	278599	148675	0.13037	1.0019e-06	COVID-19 Critically ill	UPSTREAM_GENE_VARIANT	EUR
855	Complication of nervous system device, implant, and graft	injuries & poisonings	rs34488998	NKAIN3	8	63408372	G	A	A	1.48144	0.206155	0.989019	2.21903	0.056598	0.711896	1	445318	244	0.1355	3.4644e-06	COVID-19 Hospitalized	CODING_TRANSCRIPT_INTRON_VARIANT	EUR
475.9	Postnasal drip	respiratory	rs7605877	FOXI3	2	88559025	T	C	C	0.883543	0.0649516	0.77793	1.00349	0.0566146	0.711896	1	439426	1329	-0.071053	3.3369e-06	COVID-19 Hospitalized	INTERGENIC_VARIANT	EUR
508	Pulmonary collapse; interstitial and compensatory emphysema	respiratory	rs5023077	FBRSL1	12	133141973	T	C	C	1.03343	0.0172507	0.999074	1.06897	0.0566168	0.711896	1	421404	7312	-0.090901	1.5172e-06	COVID-19 Critically ill	CODING_TRANSCRIPT_INTRON_VARIANT	EUR
296.22	Major depressive disorder	mental disorders	rs7671107	LOC101929161	4	25449225	G	A	A	0.987926	0.0063722	0.975665	1.00034	0.056617	0.711896	1	288067	131097	-0.064456	1.0803e-06	COVID-19 Hospitalized	INTERGENIC_VARIANT	EUR
411.3	Angina pectoris	circulatory system	rs9461128	TMEM14B	6	10753875	T	C	C	1.07846	0.0396249	0.997873	1.16555	0.0566218	0.711896	1	385306	34559	0.13046	3.4269e-06	COVID-19 Hospitalized	CODING_TRANSCRIPT_INTRON_VARIANT	EUR
458	Hypotension	circulatory system	rs7605877	FOXI3	2	88559025	T	C	C	1.02436	0.0126282	0.999321	1.05003	0.0566234	0.711896	1	375830	35156	-0.071053	3.3369e-06	COVID-19 Hospitalized	INTERGENIC_VARIANT	EUR
565	Anal and rectal conditions	digestive	rs4830964	.	23	15515319	C	G	G	0.981539	0.00977603	0.962911	1.00053	0.0566451	0.712086	1	407562	14101	0.046578	2.9701e-06	COVID-19 Hospitalized	SEQUENCE_VARIANT	EUR
564.8	NA	NA	rs78313563	ESS2	22	19136365	G	A	A	1.21141	0.100622	0.994584	1.47551	0.0566511	0.712086	1	426025	5014	0.40873	6.5914e-07	COVID-19 Critically ill	UPSTREAM_GENE_VARIANT	EUR
355	Complex regional/central pain syndrome	neurological	rs7579014	BCL11A	2	60707894	G	A	A	1.06563	0.0333541	0.998196	1.13762	0.0566729	0.712097	1	440493	2185	-0.05629	1.2614e-06	COVID-19 Hospitalized	CODING_TRANSCRIPT_INTRON_VARIANT	EUR
292.6	Hallucinations	mental disorders	rs1250993	LOC101929525	10	81399565	C	G	G	0.90582	0.0519015	0.818207	1.00281	0.0566731	0.712097	1	442129	1041	0.12403	5.3767e-08	COVID-19 Critically ill	INTERGENIC_VARIANT	EUR
401.1	Essential hypertension	circulatory system	rs55654108	PDCL3P4	3	101425703	A	G	G	1.01135	0.0059224	0.999679	1.02316	0.056688	0.712097	1	112478	309216	-0.05662	1.0636e-06	COVID-19 Hospitalized	INTERGENIC_VARIANT	EUR
291	Other specified nonpsychotic and/or transient mental disorders	mental disorders	rs76073397	MIR548H2	16	11386452	T	C	C	1.05888	0.0300234	0.998372	1.12306	0.0566911	0.712097	1	424518	7512	0.14454	9.6663e-07	COVID-19 Critically ill,COVID-19 Hospitalized	INTERGENIC_VARIANT	EUR
110	Dermatophytosis / Dermatomycosis	infectious diseases	rs12567716	FOXD2	1	48197570	T	C	C	0.983272	0.00885201	0.96636	1.00048	0.0566918	0.712097	1	305160	93246	-0.090753	1.4878e-06	COVID-19 Hospitalized	INTERGENIC_VARIANT	EUR
530.3	Stricture and stenosis of esophagus	digestive	rs61667602	CRHR1	17	43785349	T	C	C	0.953174	0.025166	0.9073	1.00137	0.0566956	0.712097	1	435228	4714	-0.093554	9.1279e-12	COVID-19 Hospitalized	FIVE_PRIME_UTR_INTRON_VARIANT	EUR
224	Benign neoplasm of eye	neoplasms	rs72711165	TMEM65	8	125336564	T	C	C	1.09793	0.0490263	0.997341	1.20867	0.056696	0.712097	1	417778	18379	0.18279	6.0907e-07	COVID-19 Hospitalized	CODING_TRANSCRIPT_INTRON_VARIANT	EUR
195	Cancer, suspected or other	neoplasms	rs5023077	FBRSL1	12	133141973	T	C	C	1.0269	0.0139312	0.999242	1.05533	0.0567067	0.712141	1	421470	11340	-0.090901	1.5172e-06	COVID-19 Critically ill	CODING_TRANSCRIPT_INTRON_VARIANT	EUR
363.4	Choroidal degenerations	sense organs	rs8080583	KANSL1	17	44162597	C	A	A	0.809044	0.111212	0.650592	1.00609	0.0567293	0.712141	1	444938	262	-0.12662	2.0785e-08	COVID-19 Critically ill	CODING_TRANSCRIPT_INTRON_VARIANT	EUR
430.2	Intracerebral hemorrhage	circulatory system	rs35508621	LZTFL1	3	45880481	T	C	C	0.859124	0.0796917	0.734889	1.00436	0.0567318	0.712141	1	443425	1339	0.38931	6.0917e-89	COVID-19 Hospitalized	CODING_TRANSCRIPT_INTRON_VARIANT	EUR
512.1	Wheezing	respiratory	rs10086829	COL14A1	8	121149129	G	A	A	0.947098	0.0285268	0.895598	1.00156	0.0567393	0.712141	1	429193	3736	-0.097352	3.8599e-06	COVID-19 Critically ill	FIVE_PRIME_UTR_INTRON_VARIANT	EUR
250.42	Other abnormal glucose	endocrine/metabolic	rs12809318	FBRSL1	12	133140840	T	C	C	1.01699	0.00884193	0.999517	1.03477	0.0567407	0.712141	1	382420	29645	-0.062781	9.5289e-09	COVID-19 Hospitalized	CODING_TRANSCRIPT_INTRON_VARIANT	EUR
772.1	Muscular wasting and disuse atrophy	symptoms	rs8052423	SLC22A31	16	89269178	G	T	T	0.896447	0.0573753	0.8011	1.00314	0.0567434	0.712141	1	442005	1411	0.13037	1.0019e-06	COVID-19 Critically ill	UPSTREAM_GENE_VARIANT	EUR
411.3	Angina pectoris	circulatory system	rs9497053	UTRN	6	145026256	G	A	A	1.02039	0.0105937	0.999421	1.0418	0.0567435	0.712141	1	385306	34559	-0.064841	1.0064e-06	COVID-19 Hospitalized	CODING_TRANSCRIPT_INTRON_VARIANT	EUR
624.9	stress incontinence, female	genitourinary	rs34488998	NKAIN3	8	63408372	G	A	A	1.1265	0.0625291	0.996565	1.27337	0.0567876	0.71239	1	439185	3748	0.1355	3.4644e-06	COVID-19 Hospitalized	CODING_TRANSCRIPT_INTRON_VARIANT	EUR
281.9	Deficiency anemias	hematopoietic	rs9577395	ATP11A	13	113534984	C	G	G	0.939388	0.0328239	0.880857	1.00181	0.0567912	0.71239	1	437310	2969	0.064829	8.6068e-07	COVID-19 Hospitalized,COVID-19 Critically ill	CODING_TRANSCRIPT_INTRON_VARIANT	EUR
612.1	Galactorrhea	genitourinary	rs78313563	ESS2	22	19136365	G	A	A	2.09285	0.387699	0.978875	4.47453	0.0567941	0.71239	1	445416	222	0.40873	6.5914e-07	COVID-19 Critically ill	UPSTREAM_GENE_VARIANT	EUR
530	Diseases of esophagus	digestive	rs55654108	PDCL3P4	3	101425703	A	G	G	0.990828	0.00483744	0.981478	1.00027	0.0567957	0.71239	1	229100	179780	-0.05662	1.0636e-06	COVID-19 Hospitalized	INTERGENIC_VARIANT	EUR
758.1	Chromosomal anomalies	congenital anomalies	rs6869036	MGAT1	5	180223327	C	T	T	1.63167	0.257034	0.985928	2.70035	0.0568026	0.71239	1	445472	237	0.25536	1.7578e-06	COVID-19 Critically ill	FIVE_PRIME_UTR_INTRON_VARIANT	EUR
509.1	Respiratory failure	respiratory	rs10129899	LINC00637	14	104330432	C	A	A	0.980247	0.0104739	0.960329	1.00058	0.056805	0.71239	1	411909	21655	-0.057002	2.1916e-06	COVID-19 Hospitalized	INTERGENIC_VARIANT	EUR
562	Diverticulosis and diverticulitis	digestive	rs35508621	LZTFL1	3	45880481	T	C	C	0.976149	0.0126734	0.952201	1.0007	0.056812	0.71239	1	332013	57260	0.38931	6.0917e-89	COVID-19 Hospitalized	CODING_TRANSCRIPT_INTRON_VARIANT	EUR
818.2	Subarachnoid hemorrhage (injury)	injuries & poisonings	rs581342	LMNA	1	156095466	T	C	C	1.37268	0.166302	0.990858	1.90162	0.0568137	0.71239	1	445505	220	0.090245	2.6355e-07	COVID-19 Hospitalized	CODING_TRANSCRIPT_INTRON_VARIANT	EUR
962	Poisoning by hormones and synthetic substitutes	injuries & poisonings	rs766826	ELF5	11	34528766	C	T	T	0.915087	0.0465887	0.835229	1.00258	0.0568213	0.712406	1	440514	1263	-0.082134	1.155e-11	COVID-19 Hospitalized	CODING_TRANSCRIPT_INTRON_VARIANT	EUR
473.1	Chronic laryngitis	respiratory	rs915823	TMPRSS2	21	42851454	A	C	C	0.880942	0.066561	0.773198	1.0037	0.0568495	0.712681	1	442589	841	-0.066039	1.6687e-06	COVID-19 Hospitalized	CODING_TRANSCRIPT_INTRON_VARIANT	EUR
531.1	Hemorrhage from gastrointestinal ulcer	digestive	rs2924480	ELF5	11	34529831	T	C	C	1.06997	0.0355134	0.998028	1.1471	0.0568623	0.712762	1	441120	2036	-0.11648	2.817e-07	COVID-19 Critically ill	CODING_TRANSCRIPT_INTRON_VARIANT	EUR
427.9	Palpitations	circulatory system	rs111837807	CCHCR1	6	31121232	T	C	C	1.03689	0.0190224	0.99894	1.07627	0.056884	0.712955	1	405701	18739	0.20363	2.152e-11	COVID-19 Critically ill,COVID-19 Hospitalized	CODING_TRANSCRIPT_INTRON_VARIANT	EUR
189.12	Malignant neoplasm of renal pelvis	neoplasms	rs11702230	LOC101928126	21	35377591	C	T	T	1.13434	0.0661964	0.996311	1.29148	0.056893	0.712989	1	443860	1062	0.099731	3.223e-09	COVID-19 Hospitalized	INTERGENIC_VARIANT	EUR
526	Diseases of the jaws	digestive	rs13179014	SPEF2	5	35693227	A	C	C	1.03184	0.0164647	0.999075	1.06568	0.0569387	0.713431	1	419563	8986	-0.061249	6.1057e-07	COVID-19 Hospitalized	CODING_TRANSCRIPT_INTRON_VARIANT	EUR
366.3	Traumatic cataract	sense organs	rs1405655	NR1H2	19	50882619	T	C	C	1.12686	0.0627386	0.996478	1.27431	0.0569448	0.713431	1	444378	601	0.075181	1.1208e-11	COVID-19 Hospitalized,COVID-19 Critically ill	CODING_TRANSCRIPT_INTRON_VARIANT	EUR
272	Disorders of lipoid metabolism	endocrine/metabolic	rs35508621	LZTFL1	3	45880481	T	C	C	0.979621	0.0108156	0.959073	1.00061	0.0569472	0.713431	1	95917	324125	0.38931	6.0917e-89	COVID-19 Hospitalized	CODING_TRANSCRIPT_INTRON_VARIANT	EUR
530.6	Diverticulum of esophagus, acquired	digestive	rs11234800	ME3	11	86479407	G	C	C	1.16252	0.0791098	0.995548	1.3575	0.056967	0.713537	1	444800	585	-0.077173	3.0702e-06	COVID-19 Hospitalized	INTERGENIC_VARIANT	EUR
295.3	Psychosis	mental disorders	rs10086829	COL14A1	8	121149129	G	A	A	0.965789	0.0182866	0.931787	1.00103	0.0569691	0.713537	1	427397	9355	-0.097352	3.8599e-06	COVID-19 Critically ill	FIVE_PRIME_UTR_INTRON_VARIANT	EUR
279.1	Immunity deficiency	endocrine/metabolic	rs3746539	PTPRT	20	40702071	G	A	A	0.914024	0.0472281	0.833214	1.00267	0.0569745	0.713537	1	443900	1006	0.05405	1.7723e-06	COVID-19 Hospitalized	THREE_PRIME_UTR_EXON_VARIANT	EUR
686.3	Pilonidal cyst	dermatologic	rs12660421	FOXP4-AS1	6	41488378	G	A	A	0.714029	0.176961	0.504761	1.01006	0.0569855	0.713595	1	443470	1364	0.35506	1.1424e-09	COVID-19 Critically ill	DOWNSTREAM_GENE_VARIANT	EUR
386.21	Central origin vertigo	sense organs	rs12660421	FOXP4-AS1	6	41488378	G	A	A	0.615251	0.255201	0.373099	1.01457	0.0570011	0.713712	1	442952	757	0.35506	1.1424e-09	COVID-19 Critically ill	DOWNSTREAM_GENE_VARIANT	EUR
691.1	Ichthyosis congenita	dermatologic	rs12809318	FBRSL1	12	133140840	T	C	C	0.837498	0.0931824	0.697697	1.00531	0.057027	0.713793	1	445462	247	-0.062781	9.5289e-09	COVID-19 Hospitalized	CODING_TRANSCRIPT_INTRON_VARIANT	EUR
965.1	Opiates and related narcotics causing adverse effects in therapeutic use	injuries & poisonings	rs10774679	OAS3	12	113374748	C	T	T	1.08451	0.0426306	0.997579	1.17902	0.057028	0.713793	1	440249	1272	0.075824	4.6954e-12	COVID-19 Hospitalized	UPSTREAM_GENE_VARIANT	EUR
313	Pervasive developmental disorders	mental disorders	rs732990	CIB4	2	26842146	C	G	G	1.02644	0.013715	0.99922	1.05441	0.0570313	0.713793	1	429489	12221	0.056389	5.6358e-07	COVID-19 Hospitalized	CODING_TRANSCRIPT_INTRON_VARIANT	EUR
756	Other congenital musculoskeletal anomalies	congenital anomalies	rs1250993	LOC101929525	10	81399565	C	G	G	1.09496	0.0476709	0.997291	1.2022	0.0570328	0.713793	1	440982	1177	0.12403	5.3767e-08	COVID-19 Critically ill	INTERGENIC_VARIANT	EUR
721	Spondylosis and allied disorders	musculoskeletal	rs55654108	PDCL3P4	3	101425703	A	G	G	0.987226	0.00675594	0.97424	1.00039	0.0570434	0.713847	1	347024	60038	-0.05662	1.0636e-06	COVID-19 Hospitalized	INTERGENIC_VARIANT	EUR
525.1	Loss of teeth or edentulism	digestive	rs76423999	SLC12A7	5	1098067	T	A	A	1.02899	0.01502	0.999141	1.05973	0.057073	0.714004	1	380720	49882	0.18412	3.8813e-07	COVID-19 Critically ill	CODING_TRANSCRIPT_INTRON_VARIANT	EUR
696.2	Parapsoriasis	dermatologic	rs7089827	TFAM	10	60157611	C	T	T	0.669032	0.211234	0.442226	1.01216	0.0570747	0.714004	1	445424	202	-0.14471	2.0338e-06	COVID-19 Critically ill	THREE_PRIME_UTR_EXON_VARIANT	EUR
070.9	Hepatitis NOS	infectious diseases	rs732990	CIB4	2	26842146	C	G	G	0.946603	0.0288405	0.894579	1.00165	0.0570749	0.714004	1	438969	2536	0.056389	5.6358e-07	COVID-19 Hospitalized	CODING_TRANSCRIPT_INTRON_VARIANT	EUR
428.1	Congestive heart failure (CHF) NOS	circulatory system	rs35705950	MUC5B	11	1241221	G	T	T	1.02358	0.0122485	0.999298	1.04845	0.0570907	0.714123	1	388835	38759	-0.11177	1.2224e-08	COVID-19 Hospitalized,COVID-19 Critically ill	UPSTREAM_GENE_VARIANT	EUR
731.1	Osteitis deformans [Paget's disease of bone]	musculoskeletal	rs62200027	CASC20	20	6469515	G	A	A	0.869916	0.0732518	0.753573	1.00422	0.0571121	0.71423	1	445243	473	-0.053006	3.3456e-06	COVID-19 Hospitalized,COVID-19 Critically ill	NON_CODING_TRANSCRIPT_INTRON_VARIANT	EUR
284.1	Pancytopenia	hematopoietic	rs732990	CIB4	2	26842146	C	G	G	0.958852	0.0220874	0.918228	1.00127	0.0571215	0.71423	1	438105	4356	0.056389	5.6358e-07	COVID-19 Hospitalized	CODING_TRANSCRIPT_INTRON_VARIANT	EUR
756.3	Congenital anomalies of muscle, tendon, fascia, and connective tissue	congenital anomalies	rs11702230	LOC101928126	21	35377591	C	T	T	0.777416	0.132351	0.599785	1.00765	0.0571247	0.71423	1	444751	346	0.099731	3.223e-09	COVID-19 Hospitalized	INTERGENIC_VARIANT	EUR
276.12	Hyposmolality and/or hyponatremia	endocrine/metabolic	rs8052423	SLC22A31	16	89269178	G	T	T	0.967698	0.0172608	0.935508	1.001	0.0571329	0.71423	1	414228	15182	0.13037	1.0019e-06	COVID-19 Critically ill	UPSTREAM_GENE_VARIANT	EUR
150	Cancer of esophagus	neoplasms	rs72655853	SBSPON	8	73985608	A	G	G	0.866171	0.0755273	0.74699	1.00437	0.057137	0.71423	1	443104	1867	0.22523	8.3915e-07	COVID-19 Critically ill	CODING_TRANSCRIPT_INTRON_VARIANT	EUR
381.2	Eustachian tube disorders	sense organs	rs622568	SEC61G	7	54647894	A	C	C	1.0462	0.0237417	0.998629	1.09603	0.057148	0.71423	1	428769	6468	0.11965	2.6006e-06	COVID-19 Critically ill	INTERGENIC_VARIANT	EUR
771.1	Swelling of limb	symptoms	rs622568	SEC61G	7	54647894	A	C	C	1.03904	0.0201339	0.998837	1.08086	0.0571485	0.71423	1	410182	9165	0.11965	2.6006e-06	COVID-19 Critically ill	INTERGENIC_VARIANT	EUR
512.1	Wheezing	respiratory	rs7579014	BCL11A	2	60707894	G	A	A	1.04962	0.0254628	0.998527	1.10334	0.0571603	0.71423	1	429193	3736	-0.05629	1.2614e-06	COVID-19 Hospitalized	CODING_TRANSCRIPT_INTRON_VARIANT	EUR
198.6	Secondary malignancy of bone	neoplasms	rs1453205	LOC101928196	2	19901073	C	T	T	0.959704	0.0216237	0.91988	1.00125	0.0571607	0.71423	1	439778	4600	0.096992	3.6368e-06	COVID-19 Critically ill	INTERGENIC_VARIANT	EUR
433.21	Cerebral artery occlusion, with cerebral infarction	circulatory system	rs13179014	SPEF2	5	35693227	A	C	C	1.02228	0.011586	0.999329	1.04576	0.0571624	0.71423	1	417837	18671	-0.061249	6.1057e-07	COVID-19 Hospitalized	CODING_TRANSCRIPT_INTRON_VARIANT	EUR
599.8	Other symptoms involving urinary system	genitourinary	rs1250993	LOC101929525	10	81399565	C	G	G	1.03604	0.0186129	0.998922	1.07453	0.057171	0.714259	1	421469	7939	0.12403	5.3767e-08	COVID-19 Critically ill	INTERGENIC_VARIANT	EUR
363.4	Choroidal degenerations	sense organs	rs9577395	ATP11A	13	113534984	C	G	G	1.21575	0.10272	0.994048	1.48689	0.0571905	0.714424	1	444938	262	0.064829	8.6068e-07	COVID-19 Hospitalized,COVID-19 Critically ill	CODING_TRANSCRIPT_INTRON_VARIANT	EUR
595	Hydronephrosis	genitourinary	rs111837807	CCHCR1	6	31121232	T	C	C	0.94025	0.0323956	0.882405	1.00189	0.0571987	0.714447	1	432697	6659	0.20363	2.152e-11	COVID-19 Critically ill,COVID-19 Hospitalized	CODING_TRANSCRIPT_INTRON_VARIANT	EUR
717	Polymyalgia Rheumatica	musculoskeletal	rs76423999	SLC12A7	5	1098067	T	A	A	0.880615	0.0668533	0.772468	1.0039	0.0572114	0.714447	1	442690	2498	0.18412	3.8813e-07	COVID-19 Critically ill	CODING_TRANSCRIPT_INTRON_VARIANT	EUR
364.5	Corneal dystrophy	sense organs	rs10129899	LINC00637	14	104330432	C	A	A	1.03958	0.0204114	0.998811	1.08201	0.0572133	0.714447	1	436313	5476	-0.057002	2.1916e-06	COVID-19 Hospitalized	INTERGENIC_VARIANT	EUR
440.2	Atherosclerosis of the extremities	circulatory system	rs6869036	MGAT1	5	180223327	C	T	T	0.920585	0.0435128	0.845329	1.00254	0.0572176	0.714447	1	419620	14098	0.25536	1.7578e-06	COVID-19 Critically ill	FIVE_PRIME_UTR_INTRON_VARIANT	EUR
724.8	Other symptoms referable to back	musculoskeletal	rs10774679	OAS3	12	113374748	C	T	T	1.04512	0.0232109	0.998642	1.09377	0.0572458	0.714633	1	431094	4295	0.075824	4.6954e-12	COVID-19 Hospitalized	UPSTREAM_GENE_VARIANT	EUR
204.12	Lymphoid leukemia, chronic	neoplasms	rs111837807	CCHCR1	6	31121232	T	C	C	0.906803	0.0514522	0.819816	1.00302	0.0572513	0.714633	1	442816	2656	0.20363	2.152e-11	COVID-19 Critically ill,COVID-19 Hospitalized	CODING_TRANSCRIPT_INTRON_VARIANT	EUR
530.9	Heartburn	digestive	rs7960611	CLEC1A	12	10230416	G	A	A	0.929473	0.0384663	0.861974	1.00226	0.0572578	0.714633	1	429977	3778	-0.1584	3.3086e-07	COVID-19 Critically ill	CODING_TRANSCRIPT_INTRON_VARIANT	EUR
580.12	Non-proliferative glomerulonephritis	genitourinary	rs622568	SEC61G	7	54647894	A	C	C	0.844139	0.0891164	0.708856	1.00524	0.0572606	0.714633	1	445083	520	0.11965	2.6006e-06	COVID-19 Critically ill	INTERGENIC_VARIANT	EUR
316	Substance addiction and disorders	mental disorders	rs72655853	SBSPON	8	73985608	A	G	G	0.971627	0.015139	0.94322	1.00089	0.0572641	0.714633	1	376090	50717	0.22523	8.3915e-07	COVID-19 Critically ill	CODING_TRANSCRIPT_INTRON_VARIANT	EUR
425.12	Other hypertrophic cardiomyopathy	circulatory system	rs7671107	LOC101929161	4	25449225	G	A	A	0.858033	0.0805372	0.732741	1.00475	0.0572833	0.714667	1	445010	487	-0.064456	1.0803e-06	COVID-19 Hospitalized	INTERGENIC_VARIANT	EUR
585.33	Chronic Kidney Disease, Stage III	genitourinary	rs1405655	NR1H2	19	50882619	T	C	C	0.983757	0.00861403	0.967288	1.00051	0.0572874	0.714667	1	395896	37558	0.075181	1.1208e-11	COVID-19 Hospitalized,COVID-19 Critically ill	CODING_TRANSCRIPT_INTRON_VARIANT	EUR
701.4	Keloid scar	dermatologic	rs61667602	CRHR1	17	43785349	T	C	C	1.07607	0.0385638	0.997731	1.16055	0.0572928	0.714667	1	439960	1879	-0.093554	9.1279e-12	COVID-19 Hospitalized	FIVE_PRIME_UTR_INTRON_VARIANT	EUR
728.71	Contracture of palmar fascia [Dupuytren's disease]	musculoskeletal	rs2277732	DPP9	19	4723670	C	A	A	1.0386	0.0199237	0.998827	1.07996	0.0572937	0.714667	1	435580	6544	0.11697	6.1912e-22	COVID-19 Hospitalized,COVID-19 Critically ill	FIVE_PRIME_UTR_INTRON_VARIANT	EUR
709.2	Sicca syndrome	dermatologic	rs76073397	MIR548H2	16	11386452	T	C	C	0.842045	0.0904381	0.705268	1.00535	0.0573037	0.714667	1	443194	977	0.14454	9.6663e-07	COVID-19 Critically ill,COVID-19 Hospitalized	INTERGENIC_VARIANT	EUR
522	Diseases of pulp and periapical tissues	digestive	rs11085727	TYK2	19	10466123	C	T	T	1.02233	0.0116159	0.999315	1.04587	0.0573071	0.714667	1	410223	18953	0.17253	2.3333e-18	COVID-19 Critically ill,COVID-19 Hospitalized	CODING_TRANSCRIPT_INTRON_VARIANT	EUR
952	Spinal cord injury without evidence of spinal bone injury	injuries & poisonings	rs35705950	MUC5B	11	1241221	G	T	T	1.10473	0.0523947	0.996912	1.2242	0.057311	0.714667	1	442678	1747	-0.11177	1.2224e-08	COVID-19 Hospitalized,COVID-19 Critically ill	UPSTREAM_GENE_VARIANT	EUR
363.4	Choroidal degenerations	sense organs	rs1405655	NR1H2	19	50882619	T	C	C	0.826475	0.100262	0.679026	1.00594	0.057319	0.714688	1	444938	262	0.075181	1.1208e-11	COVID-19 Hospitalized,COVID-19 Critically ill	CODING_TRANSCRIPT_INTRON_VARIANT	EUR
446	Polyarteritis nodosa and allied conditions	circulatory system	rs60305836	CDH8	16	61709381	A	C	C	1.09294	0.0467569	0.997235	1.19783	0.0573365	0.714827	1	442100	2004	0.086719	1.1846e-06	COVID-19 Hospitalized	CODING_TRANSCRIPT_INTRON_VARIANT	EUR
737	Curvature of spine	musculoskeletal	rs35705950	MUC5B	11	1241221	G	T	T	0.937355	0.0340373	0.876863	1.00202	0.0573492	0.714841	1	432522	4755	-0.11177	1.2224e-08	COVID-19 Hospitalized,COVID-19 Critically ill	UPSTREAM_GENE_VARIANT	EUR
303.4	Somatoform disorder	mental disorders	rs9497053	UTRN	6	145026256	G	A	A	0.961337	0.0207457	0.923033	1.00123	0.0573502	0.714841	1	430899	8638	-0.064841	1.0064e-06	COVID-19 Hospitalized	CODING_TRANSCRIPT_INTRON_VARIANT	EUR
362.2	Degeneration of macula and posterior pole of retina	sense organs	rs11085727	TYK2	19	10466123	C	T	T	1.01434	0.0074912	0.999555	1.02934	0.0573573	0.714841	1	368316	54877	0.17253	2.3333e-18	COVID-19 Critically ill,COVID-19 Hospitalized	CODING_TRANSCRIPT_INTRON_VARIANT	EUR
574.2	Calculus of bile duct	digestive	rs581342	LMNA	1	156095466	T	C	C	0.905702	0.052115	0.817758	1.0031	0.0573664	0.714841	1	439954	3092	0.090245	2.6355e-07	COVID-19 Hospitalized	CODING_TRANSCRIPT_INTRON_VARIANT	EUR
195.3	Malignant neoplasm of head, face, and neck	neoplasms	rs7960611	CLEC1A	12	10230416	G	A	A	0.933812	0.0360329	0.870138	1.00215	0.0573692	0.714841	1	437110	4358	-0.1584	3.3086e-07	COVID-19 Critically ill	CODING_TRANSCRIPT_INTRON_VARIANT	EUR
627.1	Postmenopausal bleeding	genitourinary	rs13050728	IFNAR2	21	34615210	T	C	C	1.08675	0.0437763	0.997397	1.18411	0.0573765	0.714841	1	443746	1361	-0.10657	4.0686e-21	COVID-19 Hospitalized,COVID-19 Critically ill	CODING_TRANSCRIPT_INTRON_VARIANT	EUR
371.2	Conjunctivitis, noninfectious	sense organs	rs35508621	LZTFL1	3	45880481	T	C	C	0.943784	0.0304459	0.889113	1.00182	0.0573877	0.714841	1	423890	8629	0.38931	6.0917e-89	COVID-19 Hospitalized	CODING_TRANSCRIPT_INTRON_VARIANT	EUR
280	Iron deficiency anemias	hematopoietic	rs77534576	DLX4	17	47940666	C	T	T	1.06071	0.0310181	0.998147	1.1272	0.0574092	0.714841	1	395606	31392	0.20794	1.7585e-10	COVID-19 Hospitalized	INTERGENIC_VARIANT	EUR
519	Other diseases of respiratory system, not elsewhere classified	respiratory	rs13050728	IFNAR2	21	34615210	T	C	C	0.976577	0.0124738	0.952991	1.00075	0.0574217	0.714841	1	405104	15850	-0.10657	4.0686e-21	COVID-19 Hospitalized,COVID-19 Critically ill	CODING_TRANSCRIPT_INTRON_VARIANT	EUR
577.2	Chronic pancreatitis	digestive	rs721917	SFTPD	10	81706324	A	G	G	1.05357	0.0274651	0.998355	1.11184	0.0574286	0.714841	1	441083	2728	0.055247	2.0819e-07	COVID-19 Hospitalized	SYNONYMOUS_VARIANT	EUR
230	Kaposi's sarcoma	neoplasms	rs2277732	DPP9	19	4723670	C	A	A	0.827819	0.0994613	0.681199	1.006	0.057454	0.714841	1	445479	287	0.11697	6.1912e-22	COVID-19 Hospitalized,COVID-19 Critically ill	FIVE_PRIME_UTR_INTRON_VARIANT	EUR
513.32	Orthopnea	respiratory	rs7560588	BCL11A	2	60727416	G	A	A	1.15333	0.0750878	0.995492	1.33619	0.05746	0.714841	1	443373	489	-0.12371	2.3396e-07	COVID-19 Critically ill	CODING_TRANSCRIPT_INTRON_VARIANT	EUR
070.4	Chronic hepatitis	infectious diseases	rs721917	SFTPD	10	81706324	A	G	G	1.06456	0.0329342	0.998016	1.13555	0.057478	0.714841	1	441439	1884	0.055247	2.0819e-07	COVID-19 Hospitalized	SYNONYMOUS_VARIANT	EUR
747.12	Valvular heart disease/ heart chambers	congenital anomalies	rs11085727	TYK2	19	10466123	C	T	T	1.09757	0.0490085	0.997046	1.20822	0.0574851	0.714841	1	443542	987	0.17253	2.3333e-18	COVID-19 Critically ill,COVID-19 Hospitalized	CODING_TRANSCRIPT_INTRON_VARIANT	EUR
594.8	Renal colic	genitourinary	rs55654108	PDCL3P4	3	101425703	A	G	G	0.919371	0.044255	0.842987	1.00268	0.0574911	0.714841	1	440535	1215	-0.05662	1.0636e-06	COVID-19 Hospitalized	INTERGENIC_VARIANT	EUR
288.2	Elevated white blood cell count	hematopoietic	rs10129899	LINC00637	14	104330432	C	A	A	0.973659	0.0140531	0.947207	1.00085	0.0574945	0.714841	1	414052	11696	-0.057002	2.1916e-06	COVID-19 Hospitalized	INTERGENIC_VARIANT	EUR
362	Other retinal disorders	sense organs	rs766826	ELF5	11	34528766	C	T	T	1.01259	0.00658923	0.999602	1.02576	0.0575005	0.714841	1	325863	83975	-0.082134	1.155e-11	COVID-19 Hospitalized	CODING_TRANSCRIPT_INTRON_VARIANT	EUR
763	Thoracic or lumbosacral neuritis or radiculitis, unspecified	symptoms	rs75505823	LRP1	12	57540956	G	T	T	1.03424	0.0177234	0.998929	1.0708	0.057501	0.714841	1	380459	41101	-0.20852	3.0745e-06	COVID-19 Critically ill	CODING_TRANSCRIPT_INTRON_VARIANT	EUR
340	Migraine	neurological	rs67579710	THBS3	1	155173527	G	A	A	0.973335	0.0142288	0.946566	1.00086	0.0575053	0.714841	1	402520	30200	-0.10348	1.0252e-09	COVID-19 Hospitalized	CODING_TRANSCRIPT_INTRON_VARIANT	EUR
800.1	Fracture of neck of femur	injuries & poisonings	rs7089827	TFAM	10	60157611	C	T	T	1.08283	0.0418975	0.997466	1.1755	0.0575123	0.714841	1	440666	3595	-0.14471	2.0338e-06	COVID-19 Critically ill	THREE_PRIME_UTR_EXON_VARIANT	EUR
038	Septicemia	infectious diseases	rs76423999	SLC12A7	5	1098067	T	A	A	1.04422	0.0227799	0.998621	1.0919	0.0575141	0.714841	1	412591	19748	0.18412	3.8813e-07	COVID-19 Critically ill	CODING_TRANSCRIPT_INTRON_VARIANT	EUR
592.12	Chronic cystitis	genitourinary	rs6869036	MGAT1	5	180223327	C	T	T	0.674247	0.207532	0.448918	1.01268	0.0575294	0.714841	1	443146	789	0.25536	1.7578e-06	COVID-19 Critically ill	FIVE_PRIME_UTR_INTRON_VARIANT	EUR
261	Vitamin deficiency	endocrine/metabolic	rs60869999	MYO1C	17	1390948	A	T	T	1.01259	0.00658564	0.9996	1.02574	0.0575346	0.714841	1	323851	83073	0.059541	2.9039e-06	COVID-19 Hospitalized	CODING_TRANSCRIPT_INTRON_VARIANT	EUR
578	Gastrointestinal hemorrhage	digestive	rs34488998	NKAIN3	8	63408372	G	A	A	1.03663	0.0189403	0.99885	1.07583	0.0575365	0.714841	1	365437	45735	0.1355	3.4644e-06	COVID-19 Hospitalized	CODING_TRANSCRIPT_INTRON_VARIANT	EUR
772.4	Rhabdomyolysis	symptoms	rs12259804	PLEKHS1	10	115573378	T	C	C	1.16792	0.0817338	0.995045	1.37084	0.0575403	0.714841	1	441945	1746	-0.27547	4.8674e-08	COVID-19 Critically ill	INTERGENIC_VARIANT	EUR
938.2	Chronic dermatitis due to solar radiation	dermatologic	rs12809318	FBRSL1	12	133140840	T	C	C	1.03589	0.0185649	0.998872	1.07427	0.0575429	0.714841	1	428555	6322	-0.062781	9.5289e-09	COVID-19 Hospitalized	CODING_TRANSCRIPT_INTRON_VARIANT	EUR
360.2	Progressive myopia	sense organs	rs3746539	PTPRT	20	40702071	G	A	A	0.891909	0.0602356	0.792589	1.00368	0.0575568	0.714841	1	443966	620	0.05405	1.7723e-06	COVID-19 Hospitalized	THREE_PRIME_UTR_EXON_VARIANT	EUR
859	Complication due to other implant and internal device	injuries & poisonings	rs13050728	IFNAR2	21	34615210	T	C	C	0.940633	0.0322275	0.883056	1.00196	0.0575573	0.714841	1	438911	2260	-0.10657	4.0686e-21	COVID-19 Hospitalized,COVID-19 Critically ill	CODING_TRANSCRIPT_INTRON_VARIANT	EUR
079.9	Viremia, NOS	infectious diseases	rs11085727	TYK2	19	10466123	C	T	T	1.1892	0.0912462	0.994456	1.42208	0.057559	0.714841	1	442416	277	0.17253	2.3333e-18	COVID-19 Critically ill,COVID-19 Hospitalized	CODING_TRANSCRIPT_INTRON_VARIANT	EUR
613.9	Breast disorder NOS	genitourinary	rs77534576	DLX4	17	47940666	C	T	T	1.42702	0.187247	0.988655	2.05975	0.0575604	0.714841	1	443349	628	0.20794	1.7585e-10	COVID-19 Hospitalized	INTERGENIC_VARIANT	EUR
695.41	Cutaneous lupus erythematosus	dermatologic	rs67959919	LZTFL1	3	45871908	G	A	A	0.810917	0.110368	0.653178	1.00675	0.0575624	0.714841	1	444935	726	0.59355	1.6043e-80	COVID-19 Critically ill	CODING_TRANSCRIPT_INTRON_VARIANT	EUR
379.1	Scleritis and episcleritis	sense organs	rs5023077	FBRSL1	12	133141973	T	C	C	1.09164	0.0461733	0.997189	1.19504	0.0575655	0.714841	1	443984	1008	-0.090901	1.5172e-06	COVID-19 Critically ill	CODING_TRANSCRIPT_INTRON_VARIANT	EUR
363	Chorioretinal inflammations, scars, and other disorders of choroid	sense organs	rs77534576	DLX4	17	47940666	C	T	T	0.889402	0.0617209	0.788063	1.00377	0.0575686	0.714841	1	427503	8539	0.20794	1.7585e-10	COVID-19 Hospitalized	INTERGENIC_VARIANT	EUR
600	Hyperplasia of prostate	genitourinary	rs11085727	TYK2	19	10466123	C	T	T	1.01099	0.00575544	0.999649	1.02246	0.0575718	0.714841	1	281711	129784	0.17253	2.3333e-18	COVID-19 Critically ill,COVID-19 Hospitalized	CODING_TRANSCRIPT_INTRON_VARIANT	EUR
803.3	Fracture of clavicle or scapula	injuries & poisonings	rs60869999	MYO1C	17	1390948	A	T	T	1.06017	0.0307699	0.998124	1.12607	0.0575747	0.714841	1	441295	2969	0.059541	2.9039e-06	COVID-19 Hospitalized	CODING_TRANSCRIPT_INTRON_VARIANT	EUR
110.1	Dermatophytosis	infectious diseases	rs12567716	FOXD2	1	48197570	T	C	C	0.983158	0.00894526	0.966071	1.00055	0.0575815	0.714841	1	308765	90811	-0.090753	1.4878e-06	COVID-19 Hospitalized	INTERGENIC_VARIANT	EUR
687.1	Rash and other nonspecific skin eruption	dermatologic	rs35154152	THBS3	1	155172725	T	C	C	1.02261	0.0117748	0.999281	1.04649	0.0575825	0.714841	1	343450	40854	-0.20528	2.3574e-11	COVID-19 Critically ill	SYNONYMOUS_VARIANT	EUR
707	Chronic ulcer of skin	dermatologic	rs7605877	FOXI3	2	88559025	T	C	C	1.02847	0.0147851	0.999097	1.05871	0.0575853	0.714841	1	407073	24606	-0.071053	3.3369e-06	COVID-19 Hospitalized	INTERGENIC_VARIANT	EUR
053.1	Herpes zoster with nervous system complications	infectious diseases	rs7560588	BCL11A	2	60727416	G	A	A	1.07158	0.036409	0.997776	1.15084	0.0575879	0.714841	1	441843	2156	-0.12371	2.3396e-07	COVID-19 Critically ill	CODING_TRANSCRIPT_INTRON_VARIANT	EUR
189.12	Malignant neoplasm of renal pelvis	neoplasms	rs7671107	LOC101929161	4	25449225	G	A	A	0.900916	0.0549523	0.808926	1.00337	0.0575912	0.714841	1	443860	1062	-0.064456	1.0803e-06	COVID-19 Hospitalized	INTERGENIC_VARIANT	EUR
418	Nonspecific chest pain	circulatory system	rs7579014	BCL11A	2	60707894	G	A	A	0.98982	0.00538877	0.979421	1.00033	0.0575984	0.714841	1	266566	122414	-0.05629	1.2614e-06	COVID-19 Hospitalized	CODING_TRANSCRIPT_INTRON_VARIANT	EUR
526.8	Exostosis of jaw	digestive	rs13179014	SPEF2	5	35693227	A	C	C	1.14833	0.0728454	0.995545	1.32456	0.0576083	0.714841	1	443510	431	-0.061249	6.1057e-07	COVID-19 Hospitalized	CODING_TRANSCRIPT_INTRON_VARIANT	EUR
362.7	Hereditary retinal dystrophies	sense organs	rs10774671	OAS1	12	113357193	G	A	A	0.933879	0.0360301	0.870205	1.00221	0.0576106	0.714841	1	440886	1665	0.12569	3.6032e-11	COVID-19 Critically ill	SPLICE_ACCEPTOR_VARIANT	EUR
754	Congenital musculoskeletal deformities of spine	congenital anomalies	rs62200027	CASC20	20	6469515	G	A	A	1.06367	0.0325099	0.998007	1.13365	0.0576158	0.714841	1	440215	2250	-0.053006	3.3456e-06	COVID-19 Hospitalized,COVID-19 Critically ill	NON_CODING_TRANSCRIPT_INTRON_VARIANT	EUR
557	Intestinal malabsorption (non-celiac)	digestive	rs7560588	BCL11A	2	60727416	G	A	A	0.853582	0.083386	0.724882	1.00513	0.0576226	0.714841	1	444479	451	-0.12371	2.3396e-07	COVID-19 Critically ill	CODING_TRANSCRIPT_INTRON_VARIANT	EUR
281.12	Other vitamin B12 deficiency anemia	hematopoietic	rs10774679	OAS3	12	113374748	C	T	T	0.972103	0.0149042	0.944117	1.00092	0.0576442	0.714841	1	427345	10365	0.075824	4.6954e-12	COVID-19 Hospitalized	UPSTREAM_GENE_VARIANT	EUR
364	Corneal opacity and other disorders of cornea	sense organs	rs61667602	CRHR1	17	43785349	T	C	C	0.968754	0.016722	0.937518	1.00103	0.0576454	0.714841	1	424450	10805	-0.093554	9.1279e-12	COVID-19 Hospitalized	FIVE_PRIME_UTR_INTRON_VARIANT	EUR
627.4	Premenopausal menorrhagia	genitourinary	rs72711165	TMEM65	8	125336564	T	C	C	0.39518	0.489067	0.151531	1.0306	0.0576517	0.714841	1	444653	423	0.18279	6.0907e-07	COVID-19 Hospitalized	CODING_TRANSCRIPT_INTRON_VARIANT	EUR
333.1	Essential tremor	neurological	rs9497053	UTRN	6	145026256	G	A	A	1.03269	0.0169451	0.998956	1.06756	0.0576566	0.714841	1	426101	12482	-0.064841	1.0064e-06	COVID-19 Hospitalized	CODING_TRANSCRIPT_INTRON_VARIANT	EUR
180	Cervical cancer and dysplasia	neoplasms	rs1250993	LOC101929525	10	81399565	C	G	G	1.08026	0.0406699	0.997493	1.16989	0.0576626	0.714841	1	443139	1715	0.12403	5.3767e-08	COVID-19 Critically ill	INTERGENIC_VARIANT	EUR
428.1	Congestive heart failure (CHF) NOS	circulatory system	rs9461128	TMEM14B	6	10753875	T	C	C	1.07537	0.0382804	0.99764	1.15916	0.0576638	0.714841	1	388835	38759	0.13046	3.4269e-06	COVID-19 Hospitalized	CODING_TRANSCRIPT_INTRON_VARIANT	EUR
189.12	Malignant neoplasm of renal pelvis	neoplasms	rs9367106	LOC100505711	6	41483390	G	C	C	0.680824	0.202533	0.45776	1.01259	0.057668	0.714841	1	443860	1062	0.20225	3.4038e-11	COVID-19 Hospitalized	INTERGENIC_VARIANT	EUR
191.1	Cancer of brain and nervous system	neoplasms	rs60869999	MYO1C	17	1390948	A	T	T	0.913315	0.0477703	0.831685	1.00296	0.0576795	0.714841	1	443448	1281	0.059541	2.9039e-06	COVID-19 Hospitalized	CODING_TRANSCRIPT_INTRON_VARIANT	EUR
366	Cataract	sense organs	rs10129899	LINC00637	14	104330432	C	A	A	0.989755	0.00542563	0.979286	1.00034	0.0576944	0.714841	1	181119	223705	-0.057002	2.1916e-06	COVID-19 Hospitalized	INTERGENIC_VARIANT	EUR
376	Disorders of the orbit	sense organs	rs61667602	CRHR1	17	43785349	T	C	C	0.825846	0.100815	0.677774	1.00627	0.0576964	0.714841	1	444850	316	-0.093554	9.1279e-12	COVID-19 Hospitalized	FIVE_PRIME_UTR_INTRON_VARIANT	EUR
526.1	Cysts of the jaws	digestive	rs8080583	KANSL1	17	44162597	C	A	A	1.22335	0.106214	0.993438	1.50647	0.0576984	0.714841	1	444997	232	-0.12662	2.0785e-08	COVID-19 Critically ill	CODING_TRANSCRIPT_INTRON_VARIANT	EUR
270	Disorders of protein plasma/amino-acid transport and metabolism	endocrine/metabolic	rs8052423	SLC22A31	16	89269178	G	T	T	0.954522	0.0245233	0.909728	1.00152	0.0576986	0.714841	1	430404	7471	0.13037	1.0019e-06	COVID-19 Critically ill	UPSTREAM_GENE_VARIANT	EUR
724.8	Other symptoms referable to back	musculoskeletal	rs11085727	TYK2	19	10466123	C	T	T	1.04635	0.0238728	0.99852	1.09647	0.0577039	0.714841	1	431094	4295	0.17253	2.3333e-18	COVID-19 Critically ill,COVID-19 Hospitalized	CODING_TRANSCRIPT_INTRON_VARIANT	EUR
260.3	Adult failure to thrive	endocrine/metabolic	rs60305836	CDH8	16	61709381	A	C	C	0.927361	0.0397349	0.85788	1.00247	0.0577122	0.714866	1	438858	3151	0.086719	1.1846e-06	COVID-19 Hospitalized	CODING_TRANSCRIPT_INTRON_VARIANT	EUR
716	Other arthropathies	musculoskeletal	rs12567716	FOXD2	1	48197570	T	C	C	1.02244	0.0116922	0.999273	1.04614	0.0577233	0.714925	1	361299	44077	-0.090753	1.4878e-06	COVID-19 Hospitalized	INTERGENIC_VARIANT	EUR
500.1	Extrinsic allergic alveolitis	respiratory	rs9501257	HLA-DPB1	6	33055355	A	G	G	0.774836	0.134431	0.595363	1.00841	0.0577418	0.714955	1	445031	405	0.17269	4.1339e-08	COVID-19 Critically ill	THREE_PRIME_UTR_EXON_VARIANT	EUR
537.1	Lesions of stomach and duodenum	digestive	rs1453205	LOC101928196	2	19901073	C	T	T	0.900599	0.0551736	0.808291	1.00345	0.0577531	0.714955	1	444107	695	0.096992	3.6368e-06	COVID-19 Critically ill	INTERGENIC_VARIANT	EUR
201	Hodgkin's disease	neoplasms	rs9501257	HLA-DPB1	6	33055355	A	G	G	0.848188	0.0867706	0.715539	1.00543	0.0577541	0.714955	1	444381	921	0.17269	4.1339e-08	COVID-19 Critically ill	THREE_PRIME_UTR_EXON_VARIANT	EUR
524.3	Anomalies of tooth position/malocclusion	digestive	rs9501257	HLA-DPB1	6	33055355	A	G	G	0.917715	0.0452528	0.839825	1.00283	0.0577582	0.714955	1	436279	3156	0.17269	4.1339e-08	COVID-19 Critically ill	THREE_PRIME_UTR_EXON_VARIANT	EUR
292.2	Mild cognitive impairment	mental disorders	rs622568	SEC61G	7	54647894	A	C	C	1.03013	0.0156457	0.999023	1.06221	0.0577662	0.714955	1	418860	15590	0.11965	2.6006e-06	COVID-19 Critically ill	INTERGENIC_VARIANT	EUR
159.3	Malignant neoplasm of gallbladder and extrahepatic bile ducts	neoplasms	rs1405655	NR1H2	19	50882619	T	C	C	1.15434	0.0756455	0.99528	1.33883	0.0577725	0.714955	1	445334	413	0.075181	1.1208e-11	COVID-19 Hospitalized,COVID-19 Critically ill	CODING_TRANSCRIPT_INTRON_VARIANT	EUR
767	Cervicocranial/Cervicobrachial syndrome	symptoms	rs9461128	TMEM14B	6	10753875	T	C	C	1.59681	0.246659	0.984687	2.58947	0.057775	0.714955	1	444714	569	0.13046	3.4269e-06	COVID-19 Hospitalized	CODING_TRANSCRIPT_INTRON_VARIANT	EUR
472	Chronic pharyngitis and nasopharyngitis	respiratory	rs75505823	LRP1	12	57540956	G	T	T	0.952912	0.0254208	0.906597	1.00159	0.0577766	0.714955	1	402044	19854	-0.20852	3.0745e-06	COVID-19 Critically ill	CODING_TRANSCRIPT_INTRON_VARIANT	EUR
472	Chronic pharyngitis and nasopharyngitis	respiratory	rs72655853	SBSPON	8	73985608	A	G	G	1.04222	0.0217956	0.998636	1.08771	0.0577826	0.714955	1	402044	19854	0.22523	8.3915e-07	COVID-19 Critically ill	CODING_TRANSCRIPT_INTRON_VARIANT	EUR
364.51	Fuchs' dystrophy	sense organs	rs76073397	MIR548H2	16	11386452	T	C	C	1.08924	0.0450559	0.997174	1.1898	0.0578066	0.715174	1	440179	3208	0.14454	9.6663e-07	COVID-19 Critically ill,COVID-19 Hospitalized	INTERGENIC_VARIANT	EUR
619.5	Noninflammatory disorders of vulva and perineum	genitourinary	rs13050728	IFNAR2	21	34615210	T	C	C	1.23649	0.111904	0.992976	1.53973	0.0578311	0.715184	1	445146	207	-0.10657	4.0686e-21	COVID-19 Hospitalized,COVID-19 Critically ill	CODING_TRANSCRIPT_INTRON_VARIANT	EUR
453	Chronic venous hypertension	circulatory system	rs622568	SEC61G	7	54647894	A	C	C	0.927251	0.0398166	0.85764	1.00251	0.0578313	0.715184	1	441642	2467	0.11965	2.6006e-06	COVID-19 Critically ill	INTERGENIC_VARIANT	EUR
428	Congestive heart failure; nonhypertensive	circulatory system	rs60305836	CDH8	16	61709381	A	C	C	0.980749	0.0102475	0.961247	1.00065	0.0578351	0.715184	1	372662	53454	0.086719	1.1846e-06	COVID-19 Hospitalized	CODING_TRANSCRIPT_INTRON_VARIANT	EUR
522.5	Periapical abscess	digestive	rs60305836	CDH8	16	61709381	A	C	C	1.05718	0.0293118	0.998154	1.11969	0.0578381	0.715184	1	427566	5280	0.086719	1.1846e-06	COVID-19 Hospitalized	CODING_TRANSCRIPT_INTRON_VARIANT	EUR
289.5	Diseases of spleen	hematopoietic	rs1250993	LOC101929525	10	81399565	C	G	G	0.920688	0.0435623	0.845342	1.00275	0.057839	0.715184	1	442604	1472	0.12403	5.3767e-08	COVID-19 Critically ill	INTERGENIC_VARIANT	EUR
707.3	Chronic ulcer of unspecified site	dermatologic	rs77534576	DLX4	17	47940666	C	T	T	1.1484	0.0729459	0.995406	1.3249	0.0578493	0.715233	1	433031	4883	0.20794	1.7585e-10	COVID-19 Hospitalized	INTERGENIC_VARIANT	EUR
564.9	Personal history of diseases of digestive system	digestive	rs10774679	OAS3	12	113374748	C	T	T	1.06954	0.035443	0.997761	1.14648	0.0578661	0.715363	1	436422	1835	0.075824	4.6954e-12	COVID-19 Hospitalized	UPSTREAM_GENE_VARIANT	EUR
476	Allergic rhinitis	respiratory	rs12567716	FOXD2	1	48197570	T	C	C	0.983022	0.00902873	0.965779	1.00057	0.0578787	0.715441	1	314012	86037	-0.090753	1.4878e-06	COVID-19 Hospitalized	INTERGENIC_VARIANT	EUR
255.12	Hyperaldosteronism	endocrine/metabolic	rs10774671	OAS1	12	113357193	G	A	A	1.11777	0.0587038	0.996282	1.25406	0.0578923	0.715476	1	444982	659	0.12569	3.6032e-11	COVID-19 Critically ill	SPLICE_ACCEPTOR_VARIANT	EUR
597	Other disorders of urethra and urinary tract	genitourinary	rs10086829	COL14A1	8	121149129	G	A	A	1.04974	0.0255961	0.998377	1.10375	0.0578942	0.715476	1	436769	4888	-0.097352	3.8599e-06	COVID-19 Critically ill	FIVE_PRIME_UTR_INTRON_VARIANT	EUR
590	Pyelonephritis	genitourinary	rs13050728	IFNAR2	21	34615210	T	C	C	0.946708	0.0288788	0.894611	1.00184	0.0579108	0.715603	1	439135	2822	-0.10657	4.0686e-21	COVID-19 Hospitalized,COVID-19 Critically ill	CODING_TRANSCRIPT_INTRON_VARIANT	EUR
227.2	Benign neoplasm of parathyroid gland	neoplasms	rs67579710	THBS3	1	155173527	G	A	A	1.19038	0.0919064	0.994154	1.42533	0.0579372	0.715606	1	444921	538	-0.10348	1.0252e-09	COVID-19 Hospitalized	CODING_TRANSCRIPT_INTRON_VARIANT	EUR
442.1	Aortic aneurysm	circulatory system	rs10129899	LINC00637	14	104330432	C	A	A	0.979569	0.0108865	0.958889	1.00069	0.0579374	0.715606	1	416581	20244	-0.057002	2.1916e-06	COVID-19 Hospitalized	INTERGENIC_VARIANT	EUR
772.2	Spasm of muscle	symptoms	rs766826	ELF5	11	34528766	C	T	T	1.0312	0.0162039	0.998967	1.06448	0.0579381	0.715606	1	414480	10387	-0.082134	1.155e-11	COVID-19 Hospitalized	CODING_TRANSCRIPT_INTRON_VARIANT	EUR
509.3	Pulmonary insufficiency or respiratory failure following trauma and surgery	respiratory	rs9268576	HLA-DRA	6	32395641	T	C	C	0.86075	0.0790849	0.737156	1.00506	0.0579491	0.715606	1	440403	1745	0.095134	9.9752e-07	COVID-19 Hospitalized	INTERGENIC_VARIANT	EUR
550.6	Incisional hernia	digestive	rs61667602	CRHR1	17	43785349	T	C	C	1.04557	0.0235044	0.998499	1.09487	0.0579541	0.715606	1	437961	5155	-0.093554	9.1279e-12	COVID-19 Hospitalized	FIVE_PRIME_UTR_INTRON_VARIANT	EUR
276.4	Acid-base balance disorder	endocrine/metabolic	rs72711165	TMEM65	8	125336564	T	C	C	0.864078	0.0770517	0.742962	1.00494	0.057957	0.715606	1	422316	9142	0.18279	6.0907e-07	COVID-19 Hospitalized	CODING_TRANSCRIPT_INTRON_VARIANT	EUR
090	Sexually transmitted infections (not HIV or hepatitis)	infectious diseases	rs8052423	SLC22A31	16	89269178	G	T	T	1.07263	0.0369814	0.997636	1.15327	0.0579639	0.715606	1	437975	3030	0.13037	1.0019e-06	COVID-19 Critically ill	UPSTREAM_GENE_VARIANT	EUR
333	Extrapyramidal disease and abnormal movement disorders	neurological	rs6869036	MGAT1	5	180223327	C	T	T	0.93482	0.035553	0.871897	1.00228	0.0579854	0.715606	1	410690	21115	0.25536	1.7578e-06	COVID-19 Critically ill	FIVE_PRIME_UTR_INTRON_VARIANT	EUR
741.4	Joint effusions	musculoskeletal	rs78313563	ESS2	22	19136365	G	A	A	1.17183	0.0836432	0.994644	1.38058	0.0579914	0.715606	1	419423	7471	0.40873	6.5914e-07	COVID-19 Critically ill	UPSTREAM_GENE_VARIANT	EUR
348.4	Cerebral cysts	neurological	rs10129899	LINC00637	14	104330432	C	A	A	1.16686	0.0814019	0.994784	1.3687	0.0579965	0.715606	1	444984	347	-0.057002	2.1916e-06	COVID-19 Hospitalized	INTERGENIC_VARIANT	EUR
368.4	Visual field defects	sense organs	rs622568	SEC61G	7	54647894	A	C	C	0.960775	0.0211086	0.921836	1.00136	0.0580003	0.715606	1	425752	8703	0.11965	2.6006e-06	COVID-19 Critically ill	INTERGENIC_VARIANT	EUR
365	Glaucoma	sense organs	rs10774679	OAS3	12	113374748	C	T	T	1.01157	0.00606854	0.99961	1.02367	0.0580059	0.715606	1	348824	77649	0.075824	4.6954e-12	COVID-19 Hospitalized	UPSTREAM_GENE_VARIANT	EUR
728.7	Fasciitis	musculoskeletal	rs8052423	SLC22A31	16	89269178	G	T	T	0.978486	0.0114731	0.956728	1.00074	0.058007	0.715606	1	386170	36305	0.13037	1.0019e-06	COVID-19 Critically ill	UPSTREAM_GENE_VARIANT	EUR
798.1	Chronic fatigue syndrome	symptoms	rs8052423	SLC22A31	16	89269178	G	T	T	1.06787	0.0346415	0.997773	1.14289	0.0580106	0.715606	1	435173	3452	0.13037	1.0019e-06	COVID-19 Critically ill	UPSTREAM_GENE_VARIANT	EUR
385.5	Tympanosclerosis and middle ear disease related to otitis media	sense organs	rs2277732	DPP9	19	4723670	C	A	A	1.22159	0.105589	0.993226	1.50246	0.0580136	0.715606	1	445058	218	0.11697	6.1912e-22	COVID-19 Hospitalized,COVID-19 Critically ill	FIVE_PRIME_UTR_INTRON_VARIANT	EUR
227.2	Benign neoplasm of parathyroid gland	neoplasms	rs35154152	THBS3	1	155172725	T	C	C	1.18991	0.0917331	0.994105	1.42429	0.058025	0.715606	1	444921	538	-0.20528	2.3574e-11	COVID-19 Critically ill	SYNONYMOUS_VARIANT	EUR
724.9	Other unspecified back disorders	musculoskeletal	rs11085727	TYK2	19	10466123	C	T	T	1.04453	0.022986	0.998519	1.09267	0.0580279	0.715606	1	435030	4621	0.17253	2.3333e-18	COVID-19 Critically ill,COVID-19 Hospitalized	CODING_TRANSCRIPT_INTRON_VARIANT	EUR
286.7	Other and unspecified coagulation defects	hematopoietic	rs35508621	LZTFL1	3	45880481	T	C	C	1.07534	0.0383225	0.99753	1.15922	0.058034	0.715606	1	436086	4831	0.38931	6.0917e-89	COVID-19 Hospitalized	CODING_TRANSCRIPT_INTRON_VARIANT	EUR
384	Other disorders of tympanic membrane	sense organs	rs5023077	FBRSL1	12	133141973	T	C	C	0.952246	0.0258163	0.905262	1.00167	0.058042	0.715606	1	439291	3234	-0.090901	1.5172e-06	COVID-19 Critically ill	CODING_TRANSCRIPT_INTRON_VARIANT	EUR
303.1	Dissociative disorder	mental disorders	rs77534576	DLX4	17	47940666	C	T	T	1.44326	0.193586	0.987564	2.10924	0.0580496	0.715606	1	444653	576	0.20794	1.7585e-10	COVID-19 Hospitalized	INTERGENIC_VARIANT	EUR
260.6	Anorexia	endocrine/metabolic	rs10129899	LINC00637	14	104330432	C	A	A	0.933232	0.0364597	0.868871	1.00236	0.0580563	0.715606	1	439032	1691	-0.057002	2.1916e-06	COVID-19 Hospitalized	INTERGENIC_VARIANT	EUR
573	Other disorders of liver	digestive	rs11234800	ME3	11	86479407	G	C	C	1.04931	0.0254	0.998356	1.10288	0.058069	0.715606	1	428256	6200	-0.077173	3.0702e-06	COVID-19 Hospitalized	INTERGENIC_VARIANT	EUR
164	Cancer of intrathoracic organs	neoplasms	rs4830964	.	23	15515319	C	G	G	1.13709	0.06779	0.995615	1.29867	0.0580749	0.715606	1	445059	271	0.046578	2.9701e-06	COVID-19 Hospitalized	SEQUENCE_VARIANT	EUR
575.8	Other disorders of biliary tract	digestive	rs5023077	FBRSL1	12	133141973	T	C	C	0.933887	0.0360935	0.870105	1.00235	0.0580839	0.715606	1	441065	1651	-0.090901	1.5172e-06	COVID-19 Critically ill	CODING_TRANSCRIPT_INTRON_VARIANT	EUR
710.12	Chronic osteomyelitis	musculoskeletal	rs12660421	FOXP4-AS1	6	41488378	G	A	A	0.839845	0.0921035	0.701133	1.006	0.0580892	0.715606	1	439041	4555	0.35506	1.1424e-09	COVID-19 Critically ill	DOWNSTREAM_GENE_VARIANT	EUR
483	Acute bronchitis and bronchiolitis	respiratory	rs60305836	CDH8	16	61709381	A	C	C	1.02367	0.0123461	0.999199	1.04874	0.0580893	0.715606	1	361560	33012	0.086719	1.1846e-06	COVID-19 Hospitalized	CODING_TRANSCRIPT_INTRON_VARIANT	EUR
701.1	Keratoderma, acquired	dermatologic	rs6869036	MGAT1	5	180223327	C	T	T	0.915869	0.0463756	0.836293	1.00302	0.0580922	0.715606	1	413482	12363	0.25536	1.7578e-06	COVID-19 Critically ill	FIVE_PRIME_UTR_INTRON_VARIANT	EUR
277	Other disorders of metabolism	endocrine/metabolic	rs67959919	LZTFL1	3	45871908	G	A	A	0.924719	0.0413012	0.852814	1.00269	0.0580936	0.715606	1	434338	4654	0.59355	1.6043e-80	COVID-19 Critically ill	CODING_TRANSCRIPT_INTRON_VARIANT	EUR
370	Keratitis	sense organs	rs7960611	CLEC1A	12	10230416	G	A	A	0.953517	0.025118	0.907712	1.00163	0.0580944	0.715606	1	421706	9148	-0.1584	3.3086e-07	COVID-19 Critically ill	CODING_TRANSCRIPT_INTRON_VARIANT	EUR
705.1	Dyshidrosis	dermatologic	rs2284028	NCF4	22	37265172	A	C	C	1.43049	0.188939	0.987777	2.07161	0.0581094	0.715713	1	441461	1459	0.31271	4.1737e-06	COVID-19 Critically ill	CODING_TRANSCRIPT_INTRON_VARIANT	EUR
227.1	Benign neoplasm of adrenal gland	neoplasms	rs61667602	CRHR1	17	43785349	T	C	C	1.06662	0.0340386	0.997778	1.1402	0.0581422	0.716039	1	441552	2416	-0.093554	9.1279e-12	COVID-19 Hospitalized	FIVE_PRIME_UTR_INTRON_VARIANT	EUR
526.8	Exostosis of jaw	digestive	rs9896243	NSF	17	44826056	C	G	G	0.846021	0.0882584	0.711632	1.00579	0.0581498	0.716043	1	443510	431	-0.13155	3.2234e-08	COVID-19 Critically ill	CODING_TRANSCRIPT_INTRON_VARIANT	EUR
296.2	Depression	mental disorders	rs111837807	CCHCR1	6	31121232	T	C	C	0.984184	0.00841507	0.968085	1.00055	0.0581555	0.716043	1	245050	173995	0.20363	2.152e-11	COVID-19 Critically ill,COVID-19 Hospitalized	CODING_TRANSCRIPT_INTRON_VARIANT	EUR
791	Gangrene	symptoms	rs11234800	ME3	11	86479407	G	C	C	0.91195	0.0486522	0.829007	1.00319	0.0581615	0.716043	1	442496	1831	-0.077173	3.0702e-06	COVID-19 Hospitalized	INTERGENIC_VARIANT	EUR
289.9	Abnormality of red blood cells	hematopoietic	rs60869999	MYO1C	17	1390948	A	T	T	1.11415	0.0570567	0.996267	1.24598	0.0581691	0.716059	1	442028	854	0.059541	2.9039e-06	COVID-19 Hospitalized	CODING_TRANSCRIPT_INTRON_VARIANT	EUR
368	Visual disturbances	sense organs	rs9497053	UTRN	6	145026256	G	A	A	1.01752	0.00916857	0.999399	1.03597	0.0581772	0.716081	1	346084	47606	-0.064841	1.0064e-06	COVID-19 Hospitalized	CODING_TRANSCRIPT_INTRON_VARIANT	EUR
798	Malaise and fatigue	symptoms	rs12259804	PLEKHS1	10	115573378	T	C	C	0.970135	0.0160065	0.940172	1.00105	0.0581902	0.716163	1	326656	62733	-0.27547	4.8674e-08	COVID-19 Critically ill	INTERGENIC_VARIANT	EUR
807	Fracture of ribs	injuries & poisonings	rs77534576	DLX4	17	47940666	C	T	T	1.12255	0.0610336	0.99599	1.2652	0.0582071	0.716293	1	428717	7178	0.20794	1.7585e-10	COVID-19 Hospitalized	INTERGENIC_VARIANT	EUR
963	Poisoning by primarily systemic agents	injuries & poisonings	rs4830964	.	23	15515319	C	G	G	1.05	0.0257602	0.998303	1.10438	0.0582199	0.716372	1	440418	1937	0.046578	2.9701e-06	COVID-19 Hospitalized	SEQUENCE_VARIANT	EUR
687.2	NA	NA	rs7671107	LOC101929161	4	25449225	G	A	A	0.964418	0.0191294	0.928929	1.00126	0.0582318	0.716429	1	409643	9216	-0.064456	1.0803e-06	COVID-19 Hospitalized	INTERGENIC_VARIANT	EUR
580.11	Proliferative glomerulonephritis	genitourinary	rs9268576	HLA-DRA	6	32395641	T	C	C	1.36363	0.163769	0.98923	1.87974	0.058246	0.716429	1	445454	269	0.095134	9.9752e-07	COVID-19 Hospitalized	INTERGENIC_VARIANT	EUR
250.7	Diabetic retinopathy	endocrine/metabolic	rs766826	ELF5	11	34528766	C	T	T	1.01934	0.0101132	0.999331	1.03974	0.058247	0.716429	1	400717	28187	-0.082134	1.155e-11	COVID-19 Hospitalized	CODING_TRANSCRIPT_INTRON_VARIANT	EUR
706	Diseases of sebaceous glands	dermatologic	rs117169628	SLC22A31	16	89262657	G	A	A	0.982113	0.00953081	0.963937	1.00063	0.0582535	0.716429	1	338693	57077	0.081201	5.77e-07	COVID-19 Hospitalized	SYNONYMOUS_VARIANT	EUR
172.21	Basal cell carcinoma	neoplasms	rs13179014	SPEF2	5	35693227	A	C	C	1.01818	0.00951162	0.999371	1.03734	0.0582561	0.716429	1	402688	28923	-0.061249	6.1057e-07	COVID-19 Hospitalized	CODING_TRANSCRIPT_INTRON_VARIANT	EUR
599.9	Other abnormality of urination	genitourinary	rs7671107	LOC101929161	4	25449225	G	A	A	0.97217	0.0149044	0.944182	1.00099	0.0582648	0.716447	1	408299	15556	-0.064456	1.0803e-06	COVID-19 Hospitalized	INTERGENIC_VARIANT	EUR
586	Other disorders of the kidney and ureters	genitourinary	rs9497053	UTRN	6	145026256	G	A	A	1.02266	0.0118309	0.999216	1.04665	0.058271	0.716447	1	390837	26945	-0.064841	1.0064e-06	COVID-19 Hospitalized	CODING_TRANSCRIPT_INTRON_VARIANT	EUR
241	Nontoxic nodular goiter	endocrine/metabolic	rs9577395	ATP11A	13	113534984	C	G	G	1.02882	0.0150074	0.999004	1.05954	0.0582849	0.716447	1	427160	13977	0.064829	8.6068e-07	COVID-19 Hospitalized,COVID-19 Critically ill	CODING_TRANSCRIPT_INTRON_VARIANT	EUR
165.1	Cancer of bronchus; lung	neoplasms	rs7089827	TFAM	10	60157611	C	T	T	0.954167	0.0247768	0.908939	1.00165	0.058285	0.716447	1	430884	11656	-0.14471	2.0338e-06	COVID-19 Critically ill	THREE_PRIME_UTR_EXON_VARIANT	EUR
938.2	Chronic dermatitis due to solar radiation	dermatologic	rs11702230	LOC101928126	21	35377591	C	T	T	1.05474	0.0281478	0.998131	1.11457	0.058293	0.716447	1	428555	6322	0.099731	3.223e-09	COVID-19 Hospitalized	INTERGENIC_VARIANT	EUR
291.1	Transient mental disorders due to conditions classified elsewhere	mental disorders	rs1405655	NR1H2	19	50882619	T	C	C	1.10365	0.0520866	0.99654	1.22227	0.058302	0.716447	1	443787	878	0.075181	1.1208e-11	COVID-19 Hospitalized,COVID-19 Critically ill	CODING_TRANSCRIPT_INTRON_VARIANT	EUR
288	Diseases of white blood cells	hematopoietic	rs11702230	LOC101928126	21	35377591	C	T	T	0.966436	0.0180317	0.932877	1.0012	0.0583091	0.716447	1	405134	16687	0.099731	3.223e-09	COVID-19 Hospitalized	INTERGENIC_VARIANT	EUR
371.21	Allergic conjunctivitis	sense organs	rs2284028	NCF4	22	37265172	A	C	C	1.18276	0.0886536	0.994109	1.40721	0.0583149	0.716447	1	425780	7760	0.31271	4.1737e-06	COVID-19 Critically ill	CODING_TRANSCRIPT_INTRON_VARIANT	EUR
578.8	Hemorrhage of rectum and anus	digestive	rs721917	SFTPD	10	81706324	A	G	G	1.02417	0.0126138	0.999159	1.0498	0.0583232	0.716447	1	411709	13322	0.055247	2.0819e-07	COVID-19 Hospitalized	SYNONYMOUS_VARIANT	EUR
130.1	Lyme disease	infectious diseases	rs76423999	SLC12A7	5	1098067	T	A	A	0.820512	0.104491	0.668562	1.007	0.0583246	0.716447	1	443032	1060	0.18412	3.8813e-07	COVID-19 Critically ill	CODING_TRANSCRIPT_INTRON_VARIANT	EUR
706.8	Other specified diseases of sebaceous glands	dermatologic	rs7960611	CLEC1A	12	10230416	G	A	A	0.966382	0.0180621	0.93277	1.00121	0.0583272	0.716447	1	398109	18496	-0.1584	3.3086e-07	COVID-19 Critically ill	CODING_TRANSCRIPT_INTRON_VARIANT	EUR
706	Diseases of sebaceous glands	dermatologic	rs721917	SFTPD	10	81706324	A	G	G	0.987728	0.00652221	0.975182	1.00044	0.0583356	0.716472	1	338693	57077	0.055247	2.0819e-07	COVID-19 Hospitalized	SYNONYMOUS_VARIANT	EUR
292.2	Mild cognitive impairment	mental disorders	rs766826	ELF5	11	34528766	C	T	T	0.974874	0.013442	0.949526	1.0009	0.0583479	0.716545	1	418860	15590	-0.082134	1.155e-11	COVID-19 Hospitalized	CODING_TRANSCRIPT_INTRON_VARIANT	EUR
743.2	Pathologic fracture	musculoskeletal	rs1250993	LOC101929525	10	81399565	C	G	G	0.955741	0.0239133	0.91198	1.0016	0.0583583	0.716591	1	434725	4883	0.12403	5.3767e-08	COVID-19 Critically ill	INTERGENIC_VARIANT	EUR
172.21	Basal cell carcinoma	neoplasms	rs147812915	KAT7	17	47858295	C	T	T	0.951911	0.0260357	0.904554	1.00175	0.0583671	0.716591	1	402688	28923	0.23438	1.0943e-07	COVID-19 Critically ill	INTERGENIC_VARIANT	EUR
509	Respiratory failure, insufficiency, arrest	respiratory	rs3746539	PTPRT	20	40702071	G	A	A	1.01742	0.00912113	0.999389	1.03577	0.0583706	0.716591	1	400410	28731	0.05405	1.7723e-06	COVID-19 Hospitalized	THREE_PRIME_UTR_EXON_VARIANT	EUR
260.2	severe protein-calorie malnutrition	endocrine/metabolic	rs622568	SEC61G	7	54647894	A	C	C	1.08984	0.0454526	0.996951	1.19139	0.0583869	0.716595	1	441089	1697	0.11965	2.6006e-06	COVID-19 Critically ill	INTERGENIC_VARIANT	EUR
442.1	Aortic aneurysm	circulatory system	rs732990	CIB4	2	26842146	C	G	G	0.980249	0.0105397	0.960207	1.00071	0.0583983	0.716595	1	416581	20244	0.056389	5.6358e-07	COVID-19 Hospitalized	CODING_TRANSCRIPT_INTRON_VARIANT	EUR
772.1	Muscular wasting and disuse atrophy	symptoms	rs147812915	KAT7	17	47858295	C	T	T	1.21542	0.103081	0.993081	1.48755	0.0584102	0.716595	1	442005	1411	0.23438	1.0943e-07	COVID-19 Critically ill	INTERGENIC_VARIANT	EUR
771.2	Cramp of limb	symptoms	rs9896243	NSF	17	44826056	C	G	G	0.949065	0.0276232	0.899048	1.00186	0.0584192	0.716595	1	431992	4162	-0.13155	3.2234e-08	COVID-19 Critically ill	CODING_TRANSCRIPT_INTRON_VARIANT	EUR
690.1	Seborrheic dermatitis	dermatologic	rs77534576	DLX4	17	47940666	C	T	T	1.06284	0.0322004	0.997831	1.13207	0.0584196	0.716595	1	393028	28601	0.20794	1.7585e-10	COVID-19 Hospitalized	INTERGENIC_VARIANT	EUR
611.3	Lump or mass in breast	genitourinary	rs7960611	CLEC1A	12	10230416	G	A	A	0.946434	0.0290907	0.893981	1.00196	0.0584232	0.716595	1	431606	7360	-0.1584	3.3086e-07	COVID-19 Critically ill	CODING_TRANSCRIPT_INTRON_VARIANT	EUR
289.3	Personal history of diseases of blood and blood-forming organs	hematopoietic	rs13050728	IFNAR2	21	34615210	T	C	C	0.840824	0.0916104	0.702629	1.0062	0.0584245	0.716595	1	444357	268	-0.10657	4.0686e-21	COVID-19 Hospitalized,COVID-19 Critically ill	CODING_TRANSCRIPT_INTRON_VARIANT	EUR
695.7	Prurigo and Lichen	dermatologic	rs3746539	PTPRT	20	40702071	G	A	A	1.03454	0.017943	0.998789	1.07157	0.05843	0.716595	1	428716	6950	0.05405	1.7723e-06	COVID-19 Hospitalized	THREE_PRIME_UTR_EXON_VARIANT	EUR
362.9	Retinal edema	sense organs	rs67959919	LZTFL1	3	45871908	G	A	A	0.928104	0.0394265	0.859086	1.00267	0.0584342	0.716595	1	435938	5057	0.59355	1.6043e-80	COVID-19 Critically ill	CODING_TRANSCRIPT_INTRON_VARIANT	EUR
388	Other disorders of ear	sense organs	rs9501257	HLA-DPB1	6	33055355	A	G	G	0.905884	0.052232	0.817735	1.00353	0.0584364	0.716595	1	434844	2509	0.17269	4.1339e-08	COVID-19 Critically ill	THREE_PRIME_UTR_EXON_VARIANT	EUR
447.1	Stricture of artery	circulatory system	rs495828	ABO	9	136154867	G	T	T	1.1101	0.0551967	0.996275	1.23693	0.0584433	0.716595	1	441764	915	-0.13432	6.5649e-10	COVID-19 Critically ill	UPSTREAM_GENE_VARIANT	EUR
586.3	Vascular disorders of kidney/hypertrophy	genitourinary	rs12567716	FOXD2	1	48197570	T	C	C	1.26637	0.124802	0.991583	1.6173	0.0584597	0.716595	1	445012	289	-0.090753	1.4878e-06	COVID-19 Hospitalized	INTERGENIC_VARIANT	EUR
569.2	Gastrointestinal complications	digestive	rs1453205	LOC101928196	2	19901073	C	T	T	0.932965	0.0366697	0.868265	1.00249	0.0584615	0.716595	1	440375	1578	0.096992	3.6368e-06	COVID-19 Critically ill	INTERGENIC_VARIANT	EUR
530.2	Esophageal bleeding (varices/hemorrhage)	digestive	rs11234800	ME3	11	86479407	G	C	C	1.0598	0.0306943	0.997923	1.12551	0.0584618	0.716595	1	437091	4199	-0.077173	3.0702e-06	COVID-19 Hospitalized	INTERGENIC_VARIANT	EUR
597	Other disorders of urethra and urinary tract	genitourinary	rs35705950	MUC5B	11	1241221	G	T	T	0.938633	0.0334698	0.879035	1.00227	0.0584659	0.716595	1	436769	4888	-0.11177	1.2224e-08	COVID-19 Hospitalized,COVID-19 Critically ill	UPSTREAM_GENE_VARIANT	EUR
969	Poisoning by psychotropic agents	injuries & poisonings	rs2284028	NCF4	22	37265172	A	C	C	1.32348	0.148128	0.98999	1.76931	0.0584852	0.716754	1	439317	2462	0.31271	4.1737e-06	COVID-19 Critically ill	CODING_TRANSCRIPT_INTRON_VARIANT	EUR
426.32	Left bundle branch block	circulatory system	rs12660421	FOXP4-AS1	6	41488378	G	A	A	0.84098	0.0915391	0.702857	1.00625	0.0584973	0.716754	1	435126	4561	0.35506	1.1424e-09	COVID-19 Critically ill	DOWNSTREAM_GENE_VARIANT	EUR
571.8	Liver abscess and sequelae of chronic liver disease	digestive	rs732990	CIB4	2	26842146	C	G	G	0.959713	0.0217351	0.919687	1.00148	0.0584992	0.716754	1	438114	4510	0.056389	5.6358e-07	COVID-19 Hospitalized	CODING_TRANSCRIPT_INTRON_VARIANT	EUR
796	Elevated prostate specific antigen [PSA]	genitourinary	rs35154152	THBS3	1	155172725	T	C	C	0.979431	0.0109854	0.958569	1.00075	0.0585042	0.716754	1	379128	51273	-0.20528	2.3574e-11	COVID-19 Critically ill	SYNONYMOUS_VARIANT	EUR
528	Diseases of the oral soft tissues, excluding lesions specific for gingiva and tongue	digestive	rs3746539	PTPRT	20	40702071	G	A	A	1.02738	0.0142795	0.999026	1.05654	0.0585293	0.71695	1	414449	11108	0.05405	1.7723e-06	COVID-19 Hospitalized	THREE_PRIME_UTR_EXON_VARIANT	EUR
071.1	HIV infection, symptomatic	infectious diseases	rs9497053	UTRN	6	145026256	G	A	A	1.06657	0.034067	0.997677	1.14021	0.0585329	0.71695	1	442630	2954	-0.064841	1.0064e-06	COVID-19 Hospitalized	CODING_TRANSCRIPT_INTRON_VARIANT	EUR
386.9	Dizziness and giddiness (Light-headedness and vertigo)	sense organs	rs1405655	NR1H2	19	50882619	T	C	C	1.01363	0.00715892	0.999511	1.02796	0.0585407	0.716968	1	340138	56538	0.075181	1.1208e-11	COVID-19 Hospitalized,COVID-19 Critically ill	CODING_TRANSCRIPT_INTRON_VARIANT	EUR
721.8	Other allied disorders of spine	musculoskeletal	rs505922	ABO	9	136149229	T	C	C	0.916191	0.0462745	0.836753	1.00317	0.0585507	0.717013	1	439479	1087	-0.099884	2.0889e-20	COVID-19 Hospitalized	CODING_TRANSCRIPT_INTRON_VARIANT	EUR
345.12	Partial epilepsy	neurological	rs10774671	OAS1	12	113357193	G	A	A	0.954654	0.0245357	0.909832	1.00168	0.0585732	0.717209	1	439709	3639	0.12569	3.6032e-11	COVID-19 Critically ill	SPLICE_ACCEPTOR_VARIANT	EUR
313	Pervasive developmental disorders	mental disorders	rs505922	ABO	9	136149229	T	C	C	0.973483	0.0142094	0.946746	1.00098	0.0585829	0.717209	1	429489	12221	-0.099884	2.0889e-20	COVID-19 Hospitalized	CODING_TRANSCRIPT_INTRON_VARIANT	EUR
440.21	Atherosclerosis of native arteries of the extremities with ulceration or gangrene	circulatory system	rs9501257	HLA-DPB1	6	33055355	A	G	G	1.09196	0.046517	0.99681	1.1962	0.0585865	0.717209	1	441162	2598	0.17269	4.1339e-08	COVID-19 Critically ill	THREE_PRIME_UTR_EXON_VARIANT	EUR
530.14	Reflux esophagitis	digestive	rs495828	ABO	9	136154867	G	T	T	0.971952	0.0150426	0.943714	1.00103	0.058592	0.717209	1	415329	13686	-0.13432	6.5649e-10	COVID-19 Critically ill	UPSTREAM_GENE_VARIANT	EUR
483	Acute bronchitis and bronchiolitis	respiratory	rs721917	SFTPD	10	81706324	A	G	G	1.01578	0.00827841	0.999431	1.03239	0.0586025	0.71726	1	361560	33012	0.055247	2.0819e-07	COVID-19 Hospitalized	SYNONYMOUS_VARIANT	EUR
427.8	Sinoatrial node dysfunction (Bradycardia)	circulatory system	rs77534576	DLX4	17	47940666	C	T	T	1.13526	0.0670863	0.995385	1.29479	0.0586224	0.717426	1	434845	5851	0.20794	1.7585e-10	COVID-19 Hospitalized	INTERGENIC_VARIANT	EUR
174	Breast cancer	neoplasms	rs3746539	PTPRT	20	40702071	G	A	A	0.942345	0.0314051	0.88609	1.00217	0.0586363	0.717449	1	442407	2462	0.05405	1.7723e-06	COVID-19 Hospitalized	THREE_PRIME_UTR_EXON_VARIANT	EUR
571.6	Primary biliary cirrhosis	digestive	rs1250993	LOC101929525	10	81399565	C	G	G	0.824392	0.102127	0.674844	1.00708	0.0586421	0.717449	1	445468	276	0.12403	5.3767e-08	COVID-19 Critically ill	INTERGENIC_VARIANT	EUR
444	Arterial embolism and thrombosis	circulatory system	rs732990	CIB4	2	26842146	C	G	G	0.956633	0.0234479	0.913664	1.00162	0.0586496	0.717449	1	437500	3852	0.056389	5.6358e-07	COVID-19 Hospitalized	CODING_TRANSCRIPT_INTRON_VARIANT	EUR
270.35	Macroglobulinemia	endocrine/metabolic	rs111837807	CCHCR1	6	31121232	T	C	C	0.727045	0.168587	0.522468	1.01173	0.0586497	0.717449	1	445624	291	0.20363	2.152e-11	COVID-19 Critically ill,COVID-19 Hospitalized	CODING_TRANSCRIPT_INTRON_VARIANT	EUR
750.22	Congenital anomaly of gallbladder, bile ducts, liver, pancreas	congenital anomalies	rs1405655	NR1H2	19	50882619	T	C	C	0.879532	0.067891	0.76995	1.00471	0.0586573	0.717465	1	444029	557	0.075181	1.1208e-11	COVID-19 Hospitalized,COVID-19 Critically ill	CODING_TRANSCRIPT_INTRON_VARIANT	EUR
480	Pneumonia	respiratory	rs467843	TRAPPC13	5	64945715	A	G	G	1.01594	0.00836196	0.999421	1.03272	0.058669	0.71753	1	380109	39686	-0.089724	1.7259e-06	COVID-19 Critically ill	CODING_TRANSCRIPT_INTRON_VARIANT	EUR
722.1	Displacement of intervertebral disc	musculoskeletal	rs61667602	CRHR1	17	43785349	T	C	C	1.02507	0.0130979	0.999091	1.05173	0.0586834	0.717608	1	409663	17431	-0.093554	9.1279e-12	COVID-19 Hospitalized	FIVE_PRIME_UTR_INTRON_VARIANT	EUR
724.2	Disorders of coccyx	musculoskeletal	rs1453205	LOC101928196	2	19901073	C	T	T	1.11728	0.0586601	0.995934	1.25341	0.0586892	0.717608	1	443934	628	0.096992	3.6368e-06	COVID-19 Critically ill	INTERGENIC_VARIANT	EUR
361.2	Retinoschisis and retinal cysts	sense organs	rs75505823	LRP1	12	57540956	G	T	T	0.84056	0.0918749	0.702044	1.0064	0.0586944	0.717608	1	443487	1616	-0.20852	3.0745e-06	COVID-19 Critically ill	CODING_TRANSCRIPT_INTRON_VARIANT	EUR
470	Septal Deviations/Turbinate Hypertrophy	respiratory	rs2277732	DPP9	19	4723670	C	A	A	0.973605	0.0141499	0.946975	1.00098	0.058701	0.717612	1	422410	13638	0.11697	6.1912e-22	COVID-19 Hospitalized,COVID-19 Critically ill	FIVE_PRIME_UTR_INTRON_VARIANT	EUR
594.3	Calculus of ureter	genitourinary	rs467843	TRAPPC13	5	64945715	A	G	G	1.03242	0.0168787	0.998826	1.06715	0.0587117	0.717648	1	431125	8950	-0.089724	1.7259e-06	COVID-19 Critically ill	CODING_TRANSCRIPT_INTRON_VARIANT	EUR
842	Other sprains and strains	injuries & poisonings	rs7671107	LOC101929161	4	25449225	G	A	A	0.94223	0.0314813	0.885849	1.0022	0.0587296	0.717648	1	428914	3311	-0.064456	1.0803e-06	COVID-19 Hospitalized	INTERGENIC_VARIANT	EUR
356	Hereditary and idiopathic peripheral neuropathy	neurological	rs467843	TRAPPC13	5	64945715	A	G	G	0.983458	0.00882472	0.966594	1.00062	0.0587299	0.717648	1	384129	34869	-0.089724	1.7259e-06	COVID-19 Critically ill	CODING_TRANSCRIPT_INTRON_VARIANT	EUR
716	Other arthropathies	musculoskeletal	rs622568	SEC61G	7	54647894	A	C	C	1.01854	0.00971841	0.999322	1.03813	0.0587315	0.717648	1	361299	44077	0.11965	2.6006e-06	COVID-19 Critically ill	INTERGENIC_VARIANT	EUR
947	Urticaria	dermatologic	rs9896243	NSF	17	44826056	C	G	G	0.953847	0.0249989	0.908238	1.00175	0.0587357	0.717648	1	431292	5119	-0.13155	3.2234e-08	COVID-19 Critically ill	CODING_TRANSCRIPT_INTRON_VARIANT	EUR
443.7	Peripheral angiopathy in diseases classified elsewhere	circulatory system	rs11234800	ME3	11	86479407	G	C	C	1.18792	0.0911142	0.993646	1.42018	0.0587578	0.717841	1	444726	435	-0.077173	3.0702e-06	COVID-19 Hospitalized	INTERGENIC_VARIANT	EUR
327	Sleep disorders	neurological	rs35705950	MUC5B	11	1241221	G	T	T	0.984714	0.00815192	0.969106	1.00057	0.0588167	0.718483	1	278454	112474	-0.11177	1.2224e-08	COVID-19 Hospitalized,COVID-19 Critically ill	UPSTREAM_GENE_VARIANT	EUR
721	Spondylosis and allied disorders	musculoskeletal	rs915823	TMPRSS2	21	42851454	A	C	C	0.984601	0.00821351	0.968877	1.00058	0.0588278	0.718541	1	347024	60038	-0.066039	1.6687e-06	COVID-19 Hospitalized	CODING_TRANSCRIPT_INTRON_VARIANT	EUR
362.29	Macular degeneration (senile) of retina NOS	sense organs	rs7089827	TFAM	10	60157611	C	T	T	0.951685	0.0262119	0.904027	1.00185	0.0588554	0.718634	1	426251	10791	-0.14471	2.0338e-06	COVID-19 Critically ill	THREE_PRIME_UTR_EXON_VARIANT	EUR
952	Spinal cord injury without evidence of spinal bone injury	injuries & poisonings	rs13179014	SPEF2	5	35693227	A	C	C	0.931454	0.0375853	0.865304	1.00266	0.0588581	0.718634	1	442678	1747	-0.061249	6.1057e-07	COVID-19 Hospitalized	CODING_TRANSCRIPT_INTRON_VARIANT	EUR
401.22	Hypertensive chronic kidney disease	circulatory system	rs34488998	NKAIN3	8	63408372	G	A	A	0.956087	0.0237696	0.912567	1.00168	0.05886	0.718634	1	398572	30591	0.1355	3.4644e-06	COVID-19 Hospitalized	CODING_TRANSCRIPT_INTRON_VARIANT	EUR
283.1	Autoimmune hemolytic anemias	hematopoietic	rs1878527	ANKRD30BL	2	133056313	T	C	C	1.25824	0.121592	0.991433	1.59684	0.0588642	0.718634	1	445559	256	-0.077457	2.0215e-06	COVID-19 Hospitalized	INTERGENIC_VARIANT	EUR
681.7	Cellulitis and abscess of trunk	dermatologic	rs7960611	CLEC1A	12	10230416	G	A	A	1.05682	0.0292517	0.997931	1.11918	0.0588692	0.718634	1	428180	7211	-0.1584	3.3086e-07	COVID-19 Critically ill	CODING_TRANSCRIPT_INTRON_VARIANT	EUR
578.2	Blood in stool	digestive	rs495828	ABO	9	136154867	G	T	T	0.976513	0.0125809	0.952729	1.00089	0.0588735	0.718634	1	397752	19776	-0.13432	6.5649e-10	COVID-19 Critically ill	UPSTREAM_GENE_VARIANT	EUR
465	Acute upper respiratory infections of multiple or unspecified sites	respiratory	rs72655853	SBSPON	8	73985608	A	G	G	0.97589	0.0129192	0.951489	1.00092	0.058882	0.71866	1	301665	71248	0.22523	8.3915e-07	COVID-19 Critically ill	CODING_TRANSCRIPT_INTRON_VARIANT	EUR
198	Secondary malignant neoplasm	neoplasms	rs7089827	TFAM	10	60157611	C	T	T	0.960061	0.021577	0.920307	1.00153	0.0588955	0.718664	1	425144	15450	-0.14471	2.0338e-06	COVID-19 Critically ill	THREE_PRIME_UTR_EXON_VARIANT	EUR
575	Other biliary tract disease	digestive	rs12660421	FOXP4-AS1	6	41488378	G	A	A	0.885868	0.0641552	0.781196	1.00457	0.0588966	0.718664	1	425149	9002	0.35506	1.1424e-09	COVID-19 Critically ill	DOWNSTREAM_GENE_VARIANT	EUR
198.1	Secondary malignancy of lymph nodes	neoplasms	rs35508621	LZTFL1	3	45880481	T	C	C	0.936204	0.0348994	0.874307	1.00248	0.0589014	0.718664	1	436039	6663	0.38931	6.0917e-89	COVID-19 Hospitalized	CODING_TRANSCRIPT_INTRON_VARIANT	EUR
530.6	Diverticulum of esophagus, acquired	digestive	rs10774671	OAS1	12	113357193	G	A	A	0.892284	0.0603421	0.792757	1.00431	0.0589271	0.718856	1	444800	585	0.12569	3.6032e-11	COVID-19 Critically ill	SPLICE_ACCEPTOR_VARIANT	EUR
514	Abnormal findings examination of lungs	respiratory	rs11702230	LOC101928126	21	35377591	C	T	T	0.975364	0.013209	0.950437	1.00095	0.0589691	0.718856	1	382006	32503	0.099731	3.223e-09	COVID-19 Hospitalized	INTERGENIC_VARIANT	EUR
614.5	Inflammatory disease of cervix, vagina, and vulva	genitourinary	rs2277732	DPP9	19	4723670	C	A	A	1.05325	0.0274712	0.998035	1.11151	0.0589748	0.718856	1	437249	3994	0.11697	6.1912e-22	COVID-19 Hospitalized,COVID-19 Critically ill	FIVE_PRIME_UTR_INTRON_VARIANT	EUR
377.1	Optic atrophy	sense organs	rs35705950	MUC5B	11	1241221	G	T	T	0.936962	0.0344806	0.875734	1.00247	0.0589759	0.718856	1	436033	4608	-0.11177	1.2224e-08	COVID-19 Hospitalized,COVID-19 Critically ill	UPSTREAM_GENE_VARIANT	EUR
750.21	Congenital anomalies of intestine	congenital anomalies	rs7560588	BCL11A	2	60727416	G	A	A	1.19424	0.0940028	0.993292	1.43585	0.0589768	0.718856	1	443687	307	-0.12371	2.3396e-07	COVID-19 Critically ill	CODING_TRANSCRIPT_INTRON_VARIANT	EUR
365	Glaucoma	sense organs	rs4830964	.	23	15515319	C	G	G	0.991379	0.00458514	0.98251	1.00033	0.0589797	0.718856	1	348824	77649	0.046578	2.9701e-06	COVID-19 Hospitalized	SEQUENCE_VARIANT	EUR
960	Poisoning by antibiotics	injuries & poisonings	rs7089827	TFAM	10	60157611	C	T	T	1.10215	0.0515085	0.996316	1.21923	0.0589843	0.718856	1	437278	2338	-0.14471	2.0338e-06	COVID-19 Critically ill	THREE_PRIME_UTR_EXON_VARIANT	EUR
053.1	Herpes zoster with nervous system complications	infectious diseases	rs766826	ELF5	11	34528766	C	T	T	0.934877	0.0356619	0.871764	1.00256	0.0589872	0.718856	1	441843	2156	-0.082134	1.155e-11	COVID-19 Hospitalized	CODING_TRANSCRIPT_INTRON_VARIANT	EUR
349	Other and unspecified disorders of the nervous system	neurological	rs72655853	SBSPON	8	73985608	A	G	G	0.898782	0.056515	0.804542	1.00406	0.0589931	0.718856	1	437084	3234	0.22523	8.3915e-07	COVID-19 Critically ill	CODING_TRANSCRIPT_INTRON_VARIANT	EUR
274.2	Crystal arthropathies	endocrine/metabolic	rs2924480	ELF5	11	34529831	T	C	C	0.945169	0.0298649	0.891433	1.00215	0.0589973	0.718856	1	439677	2949	-0.11648	2.817e-07	COVID-19 Critically ill	CODING_TRANSCRIPT_INTRON_VARIANT	EUR
760	Back pain	symptoms	rs111783124	LOC101928126	21	35362848	G	A	A	1.01307	0.00687558	0.999507	1.02681	0.0589992	0.718856	1	190528	208084	0.13532	2.1558e-07	COVID-19 Critically ill	INTERGENIC_VARIANT	EUR
364.51	Fuchs' dystrophy	sense organs	rs732990	CIB4	2	26842146	C	G	G	0.952673	0.0256773	0.905914	1.00184	0.0589993	0.718856	1	440179	3208	0.056389	5.6358e-07	COVID-19 Hospitalized	CODING_TRANSCRIPT_INTRON_VARIANT	EUR
980	Encounter for long-term (current) use of antibiotics	infectious diseases	rs78313563	ESS2	22	19136365	G	A	A	1.30166	0.139625	0.990028	1.71138	0.0590013	0.718856	1	440025	2493	0.40873	6.5914e-07	COVID-19 Critically ill	UPSTREAM_GENE_VARIANT	EUR
348.4	Cerebral cysts	neurological	rs11085727	TYK2	19	10466123	C	T	T	1.16757	0.0820546	0.994119	1.37129	0.059015	0.718856	1	444984	347	0.17253	2.3333e-18	COVID-19 Critically ill,COVID-19 Hospitalized	CODING_TRANSCRIPT_INTRON_VARIANT	EUR
370.2	Superficial keratitis	sense organs	rs7560588	BCL11A	2	60727416	G	A	A	0.923012	0.0424326	0.849354	1.00306	0.0590245	0.718856	1	439343	1691	-0.12371	2.3396e-07	COVID-19 Critically ill	CODING_TRANSCRIPT_INTRON_VARIANT	EUR
090	Sexually transmitted infections (not HIV or hepatitis)	infectious diseases	rs7671107	LOC101929161	4	25449225	G	A	A	0.939634	0.0329818	0.880815	1.00238	0.0590463	0.718856	1	437975	3030	-0.064456	1.0803e-06	COVID-19 Hospitalized	INTERGENIC_VARIANT	EUR
707	Chronic ulcer of skin	dermatologic	rs495828	ABO	9	136154867	G	T	T	1.02147	0.0112524	0.999189	1.04425	0.0590465	0.718856	1	407073	24606	-0.13432	6.5649e-10	COVID-19 Critically ill	UPSTREAM_GENE_VARIANT	EUR
323	Encephalitis	neurological	rs11702230	LOC101928126	21	35377591	C	T	T	0.817791	0.10655	0.663661	1.00772	0.0590493	0.718856	1	444790	523	0.099731	3.223e-09	COVID-19 Hospitalized	INTERGENIC_VARIANT	EUR
628	Ovarian cyst	genitourinary	rs67959919	LZTFL1	3	45871908	G	A	A	0.88701	0.063512	0.78319	1.00459	0.0590503	0.718856	1	441654	2219	0.59355	1.6043e-80	COVID-19 Critically ill	CODING_TRANSCRIPT_INTRON_VARIANT	EUR
443.1	Raynaud's syndrome	circulatory system	rs8052423	SLC22A31	16	89269178	G	T	T	1.08917	0.0452472	0.99674	1.19018	0.059052	0.718856	1	442608	1986	0.13037	1.0019e-06	COVID-19 Critically ill	UPSTREAM_GENE_VARIANT	EUR
743	Osteoporosis, osteopenia and pathological fracture	musculoskeletal	rs4830964	.	23	15515319	C	G	G	0.987382	0.00672653	0.97445	1.00049	0.0590542	0.718856	1	390390	35171	0.046578	2.9701e-06	COVID-19 Hospitalized	SEQUENCE_VARIANT	EUR
415	Pulmonary heart disease	circulatory system	rs35705950	MUC5B	11	1241221	G	T	T	1.03078	0.0160574	0.998841	1.06373	0.0590585	0.718856	1	412511	20817	-0.11177	1.2224e-08	COVID-19 Hospitalized,COVID-19 Critically ill	UPSTREAM_GENE_VARIANT	EUR
276.14	Hypopotassemia	endocrine/metabolic	rs10774671	OAS1	12	113357193	G	A	A	1.02004	0.0105117	0.99924	1.04127	0.0590693	0.718856	1	401228	21147	0.12569	3.6032e-11	COVID-19 Critically ill	SPLICE_ACCEPTOR_VARIANT	EUR
994	Sepsis and SIRS	injuries & poisonings	rs1250993	LOC101929525	10	81399565	C	G	G	1.02529	0.013231	0.999044	1.05223	0.0590695	0.718856	1	417983	16111	0.12403	5.3767e-08	COVID-19 Critically ill	INTERGENIC_VARIANT	EUR
627.5	Premature menopause and other ovarian failure	genitourinary	rs3746539	PTPRT	20	40702071	G	A	A	1.14772	0.0729893	0.994732	1.32423	0.0590806	0.718913	1	444702	419	0.05405	1.7723e-06	COVID-19 Hospitalized	THREE_PRIME_UTR_EXON_VARIANT	EUR
290.3	Other persistent mental disorders due to conditions classified elsewhere	mental disorders	rs10086829	COL14A1	8	121149129	G	A	A	1.02596	0.0135802	0.999016	1.05364	0.0590933	0.718991	1	417286	17744	-0.097352	3.8599e-06	COVID-19 Critically ill	FIVE_PRIME_UTR_INTRON_VARIANT	EUR
743.4	Stress fracture	musculoskeletal	rs60305836	CDH8	16	61709381	A	C	C	1.12163	0.0608161	0.995595	1.26362	0.0591103	0.71912	1	442385	1161	0.086719	1.1846e-06	COVID-19 Hospitalized	CODING_TRANSCRIPT_INTRON_VARIANT	EUR
149.4	Cancer of larynx	neoplasms	rs1878527	ANKRD30BL	2	133056313	T	C	C	1.07938	0.0404784	0.997059	1.16851	0.0591327	0.719305	1	442995	2157	-0.077457	2.0215e-06	COVID-19 Hospitalized	INTERGENIC_VARIANT	EUR
190	Cancer of eye	neoplasms	rs7605877	FOXI3	2	88559025	T	C	C	0.839551	0.0926725	0.700106	1.00677	0.0591382	0.719305	1	444282	679	-0.071053	3.3369e-06	COVID-19 Hospitalized	INTERGENIC_VARIANT	EUR
503	Pulmonary congestion and hypostasis	respiratory	rs10086829	COL14A1	8	121149129	G	A	A	1.07886	0.0402231	0.997071	1.16735	0.0591543	0.719408	1	437160	1991	-0.097352	3.8599e-06	COVID-19 Critically ill	FIVE_PRIME_UTR_INTRON_VARIANT	EUR
539	Bariatric surgery	digestive	rs67959919	LZTFL1	3	45871908	G	A	A	0.902139	0.0545772	0.81062	1.00399	0.0591604	0.719408	1	441877	2720	0.59355	1.6043e-80	COVID-19 Critically ill	CODING_TRANSCRIPT_INTRON_VARIANT	EUR
580.31	Nephritis and nephropathy in diseases classified elsewhere	genitourinary	rs35508621	LZTFL1	3	45880481	T	C	C	0.897522	0.0572975	0.802182	1.00419	0.0591657	0.719408	1	440699	2478	0.38931	6.0917e-89	COVID-19 Hospitalized	CODING_TRANSCRIPT_INTRON_VARIANT	EUR
301.2	Antisocial/borderline personality disorder	mental disorders	rs35705950	MUC5B	11	1241221	G	T	T	1.0535	0.0276219	0.99798	1.1121	0.0591948	0.719657	1	435501	6807	-0.11177	1.2224e-08	COVID-19 Hospitalized,COVID-19 Critically ill	UPSTREAM_GENE_VARIANT	EUR
430	Intracranial hemorrhage	circulatory system	rs7960611	CLEC1A	12	10230416	G	A	A	0.930475	0.0381947	0.863363	1.0028	0.0592068	0.719657	1	439820	3837	-0.1584	3.3086e-07	COVID-19 Critically ill	CODING_TRANSCRIPT_INTRON_VARIANT	EUR
386.1	Meniere's disease	sense organs	rs7089827	TFAM	10	60157611	C	T	T	1.11106	0.0558233	0.995914	1.23953	0.0592109	0.719657	1	442836	1980	-0.14471	2.0338e-06	COVID-19 Critically ill	THREE_PRIME_UTR_EXON_VARIANT	EUR
610.4	Benign neoplasm of breast	genitourinary	rs10774679	OAS3	12	113374748	C	T	T	1.11195	0.0562483	0.995883	1.24155	0.0592116	0.719657	1	443865	749	0.075824	4.6954e-12	COVID-19 Hospitalized	UPSTREAM_GENE_VARIANT	EUR
755.1	Congenital deformities of feet	congenital anomalies	rs111783124	LOC101928126	21	35362848	G	A	A	0.960655	0.0212774	0.921416	1.00156	0.0592256	0.719676	1	424299	10608	0.13532	2.1558e-07	COVID-19 Critically ill	INTERGENIC_VARIANT	EUR
276.41	Acidosis	endocrine/metabolic	rs9501257	HLA-DPB1	6	33055355	A	G	G	1.05421	0.0279825	0.997947	1.11364	0.0592259	0.719676	1	425841	7433	0.17269	4.1339e-08	COVID-19 Critically ill	THREE_PRIME_UTR_EXON_VARIANT	EUR
394.4	Acute rheumatic heart disease	circulatory system	rs77534576	DLX4	17	47940666	C	T	T	1.73292	0.291468	0.978769	3.06815	0.0592494	0.719684	1	445327	211	0.20794	1.7585e-10	COVID-19 Hospitalized	INTERGENIC_VARIANT	EUR
579.8	Nonspecific abnormal findings in stool contents	digestive	rs67959919	LZTFL1	3	45871908	G	A	A	0.938927	0.033408	0.879417	1.00246	0.0592538	0.719684	1	418775	7031	0.59355	1.6043e-80	COVID-19 Critically ill	CODING_TRANSCRIPT_INTRON_VARIANT	EUR
790.6	Other abnormal blood chemistry	symptoms	rs11702230	LOC101928126	21	35377591	C	T	T	0.972121	0.0149894	0.943977	1.0011	0.0592539	0.719684	1	380757	24540	0.099731	3.223e-09	COVID-19 Hospitalized	INTERGENIC_VARIANT	EUR
793.2	NA	NA	rs78313563	ESS2	22	19136365	G	A	A	1.20512	0.0989129	0.992738	1.46293	0.0592578	0.719684	1	422623	5179	0.40873	6.5914e-07	COVID-19 Critically ill	UPSTREAM_GENE_VARIANT	EUR
384.4	Perforation of tympanic membrane	sense organs	rs10129899	LINC00637	14	104330432	C	A	A	0.94753	0.0285734	0.895924	1.00211	0.0592621	0.719684	1	440653	2765	-0.057002	2.1916e-06	COVID-19 Hospitalized	INTERGENIC_VARIANT	EUR
507	Pleurisy; pleural effusion	respiratory	rs505922	ABO	9	136149229	T	C	C	1.02342	0.012271	0.999095	1.04833	0.0592718	0.719684	1	413843	15536	-0.099884	2.0889e-20	COVID-19 Hospitalized	CODING_TRANSCRIPT_INTRON_VARIANT	EUR
286.2	Encounter for long-term (current) use of anticoagulants	hematopoietic	rs13179014	SPEF2	5	35693227	A	C	C	0.98464	0.00820696	0.968928	1.00061	0.0592773	0.719684	1	396180	40524	-0.061249	6.1057e-07	COVID-19 Hospitalized	CODING_TRANSCRIPT_INTRON_VARIANT	EUR
613	Other nonmalignant breast conditions	genitourinary	rs505922	ABO	9	136149229	T	C	C	1.04135	0.0214811	0.998415	1.08613	0.0592805	0.719684	1	432922	5335	-0.099884	2.0889e-20	COVID-19 Hospitalized	CODING_TRANSCRIPT_INTRON_VARIANT	EUR
585.33	Chronic Kidney Disease, Stage III	genitourinary	rs732990	CIB4	2	26842146	C	G	G	0.985079	0.00797095	0.969809	1.00059	0.0592889	0.719684	1	395896	37558	0.056389	5.6358e-07	COVID-19 Hospitalized	CODING_TRANSCRIPT_INTRON_VARIANT	EUR
483	Acute bronchitis and bronchiolitis	respiratory	rs10774671	OAS1	12	113357193	G	A	A	1.01629	0.00856884	0.999366	1.0335	0.059302	0.719684	1	361560	33012	0.12569	3.6032e-11	COVID-19 Critically ill	SPLICE_ACCEPTOR_VARIANT	EUR
702.1	Actinic keratosis	dermatologic	rs62200027	CASC20	20	6469515	G	A	A	0.988434	0.00616869	0.976556	1.00046	0.0593184	0.719684	1	316288	91436	-0.053006	3.3456e-06	COVID-19 Hospitalized,COVID-19 Critically ill	NON_CODING_TRANSCRIPT_INTRON_VARIANT	EUR
242	Thyrotoxicosis with or without goiter	endocrine/metabolic	rs111837807	CCHCR1	6	31121232	T	C	C	1.06731	0.0345452	0.997441	1.14208	0.0593241	0.719684	1	436453	5291	0.20363	2.152e-11	COVID-19 Critically ill,COVID-19 Hospitalized	CODING_TRANSCRIPT_INTRON_VARIANT	EUR
579	Other symptoms involving abdomen and pelvis	digestive	rs11702230	LOC101928126	21	35377591	C	T	T	0.946046	0.0294121	0.893051	1.00218	0.0593268	0.719684	1	427022	6212	0.099731	3.223e-09	COVID-19 Hospitalized	INTERGENIC_VARIANT	EUR
790.1	Elevated sedimentation rate	symptoms	rs35508621	LZTFL1	3	45880481	T	C	C	1.25685	0.121229	0.991045	1.59395	0.0593271	0.719684	1	444419	404	0.38931	6.0917e-89	COVID-19 Hospitalized	CODING_TRANSCRIPT_INTRON_VARIANT	EUR
252.1	Hyperparathyroidism	endocrine/metabolic	rs111837807	CCHCR1	6	31121232	T	C	C	0.931599	0.0375726	0.865461	1.00279	0.0593286	0.719684	1	438360	4916	0.20363	2.152e-11	COVID-19 Critically ill,COVID-19 Hospitalized	CODING_TRANSCRIPT_INTRON_VARIANT	EUR
270.21	Disorders of urea cycle metabolism	endocrine/metabolic	rs10129899	LINC00637	14	104330432	C	A	A	1.20494	0.0988656	0.992685	1.46258	0.0593345	0.719684	1	445162	235	-0.057002	2.1916e-06	COVID-19 Hospitalized	INTERGENIC_VARIANT	EUR
577.3	Cyst and pseudocyst of pancreas	digestive	rs581342	LMNA	1	156095466	T	C	C	1.10794	0.0543579	0.995972	1.2325	0.0593347	0.719684	1	442111	2351	0.090245	2.6355e-07	COVID-19 Hospitalized	CODING_TRANSCRIPT_INTRON_VARIANT	EUR
715.2	Ankylosing spondylitis	musculoskeletal	rs72711165	TMEM65	8	125336564	T	C	C	0.678189	0.205947	0.452948	1.01544	0.0593514	0.71969	1	443621	1580	0.18279	6.0907e-07	COVID-19 Hospitalized	CODING_TRANSCRIPT_INTRON_VARIANT	EUR
112.3	Candidiasis of skin and nails	infectious diseases	rs9461128	TMEM14B	6	10753875	T	C	C	1.56095	0.236163	0.982578	2.47977	0.0593566	0.71969	1	442172	658	0.13046	3.4269e-06	COVID-19 Hospitalized	CODING_TRANSCRIPT_INTRON_VARIANT	EUR
619.2	Disorders of uterus, NEC	genitourinary	rs55654108	PDCL3P4	3	101425703	A	G	G	0.928615	0.0392786	0.859808	1.00293	0.0593579	0.71969	1	442657	1635	-0.05662	1.0636e-06	COVID-19 Hospitalized	INTERGENIC_VARIANT	EUR
189.2	Cancer of bladder	neoplasms	rs6869036	MGAT1	5	180223327	C	T	T	0.911001	0.0494352	0.826875	1.00369	0.0593606	0.71969	1	432071	10852	0.25536	1.7578e-06	COVID-19 Critically ill	FIVE_PRIME_UTR_INTRON_VARIANT	EUR
286.5	Hemorrhagic disorder due to intrinsic circulating anticoagulants	hematopoietic	rs13179014	SPEF2	5	35693227	A	C	C	1.11016	0.0554272	0.995875	1.23755	0.0593783	0.719693	1	444355	760	-0.061249	6.1057e-07	COVID-19 Hospitalized	CODING_TRANSCRIPT_INTRON_VARIANT	EUR
495.11	Chronic obstructive asthma with exacerbation	respiratory	rs1250993	LOC101929525	10	81399565	C	G	G	1.09892	0.0500289	0.996276	1.21213	0.0593786	0.719693	1	442595	1063	0.12403	5.3767e-08	COVID-19 Critically ill	INTERGENIC_VARIANT	EUR
170.2	Cancer of connective tissue	neoplasms	rs111837807	CCHCR1	6	31121232	T	C	C	1.13889	0.0689806	0.994868	1.30376	0.0593799	0.719693	1	443348	1241	0.20363	2.152e-11	COVID-19 Critically ill,COVID-19 Hospitalized	CODING_TRANSCRIPT_INTRON_VARIANT	EUR
359	Muscular dystrophies and other myopathies	neurological	rs1405655	NR1H2	19	50882619	T	C	C	0.926931	0.0402479	0.85662	1.00301	0.0593986	0.719732	1	442019	1555	0.075181	1.1208e-11	COVID-19 Hospitalized,COVID-19 Critically ill	CODING_TRANSCRIPT_INTRON_VARIANT	EUR
457.3	Encounter for long-term (current) use of aspirin	circulatory system	rs2284028	NCF4	22	37265172	A	C	C	1.21722	0.104269	0.992236	1.49321	0.0594009	0.719732	1	427610	5676	0.31271	4.1737e-06	COVID-19 Critically ill	CODING_TRANSCRIPT_INTRON_VARIANT	EUR
612.2	Hypertrophy of breast (Gynecomastia)	genitourinary	rs622568	SEC61G	7	54647894	A	C	C	1.0556	0.0287045	0.997856	1.1167	0.0594022	0.719732	1	437115	4393	0.11965	2.6006e-06	COVID-19 Critically ill	INTERGENIC_VARIANT	EUR
960.1	Adverse effects of antibacterials (not penicillins)	injuries & poisonings	rs76423999	SLC12A7	5	1098067	T	A	A	1.32391	0.148858	0.988899	1.77243	0.0594336	0.720035	1	443768	362	0.18412	3.8813e-07	COVID-19 Critically ill	CODING_TRANSCRIPT_INTRON_VARIANT	EUR
585.34	Chronic Kidney Disease, Stage IV	genitourinary	rs7960611	CLEC1A	12	10230416	G	A	A	1.05093	0.0263534	0.998024	1.10664	0.0594443	0.720088	1	433643	8905	-0.1584	3.3086e-07	COVID-19 Critically ill	CODING_TRANSCRIPT_INTRON_VARIANT	EUR
425	Cardiomyopathy	circulatory system	rs9896243	NSF	17	44826056	C	G	G	0.975618	0.0130965	0.950894	1.00099	0.0594612	0.720178	1	415481	19052	-0.13155	3.2234e-08	COVID-19 Critically ill	CODING_TRANSCRIPT_INTRON_VARIANT	EUR
272.9	Unspecified disorder of lipoid metabolism	endocrine/metabolic	rs11702230	LOC101928126	21	35377591	C	T	T	1.09231	0.0468491	0.996482	1.19736	0.0594658	0.720178	1	436670	2171	0.099731	3.223e-09	COVID-19 Hospitalized	INTERGENIC_VARIANT	EUR
695.4	Lupus (localized and systemic)	dermatologic	rs10774679	OAS3	12	113374748	C	T	T	1.08245	0.042035	0.996841	1.1754	0.0594708	0.720178	1	444049	1317	0.075824	4.6954e-12	COVID-19 Hospitalized	UPSTREAM_GENE_VARIANT	EUR
870.8	Open wound of genital organs	injuries & poisonings	rs117169628	SLC22A31	16	89262657	G	A	A	1.25773	0.121673	0.990874	1.59645	0.0594815	0.72023	1	445011	254	0.081201	5.77e-07	COVID-19 Hospitalized	SYNONYMOUS_VARIANT	EUR
586.3	Vascular disorders of kidney/hypertrophy	genitourinary	rs9577395	ATP11A	13	113534984	C	G	G	0.813402	0.109603	0.656163	1.00832	0.0595181	0.720537	1	445012	289	0.064829	8.6068e-07	COVID-19 Hospitalized,COVID-19 Critically ill	CODING_TRANSCRIPT_INTRON_VARIANT	EUR
370.3	Keratoconjunctivitis	sense organs	rs1878527	ANKRD30BL	2	133056313	T	C	C	0.950387	0.0270053	0.901392	1.00205	0.0595266	0.720537	1	431493	4652	-0.077457	2.0215e-06	COVID-19 Hospitalized	INTERGENIC_VARIANT	EUR
362.31	Separation of retinal layers	sense organs	rs60869999	MYO1C	17	1390948	A	T	T	0.923448	0.0422666	0.850032	1.00321	0.059532	0.720537	1	442441	1643	0.059541	2.9039e-06	COVID-19 Hospitalized	CODING_TRANSCRIPT_INTRON_VARIANT	EUR
563	NA	NA	rs76073397	MIR548H2	16	11386452	T	C	C	1.02542	0.0133218	0.998992	1.05255	0.0595323	0.720537	1	361086	43491	0.14454	9.6663e-07	COVID-19 Critically ill,COVID-19 Hospitalized	INTERGENIC_VARIANT	EUR
345.3	Convulsions	neurological	rs9896243	NSF	17	44826056	C	G	G	1.02965	0.0155053	0.998825	1.06142	0.0595427	0.720586	1	424667	12947	-0.13155	3.2234e-08	COVID-19 Critically ill	CODING_TRANSCRIPT_INTRON_VARIANT	EUR
338.2	Chronic pain	neurological	rs2277732	DPP9	19	4723670	C	A	A	0.985112	0.0079613	0.96986	1.0006	0.0595541	0.720647	1	358858	47524	0.11697	6.1912e-22	COVID-19 Hospitalized,COVID-19 Critically ill	FIVE_PRIME_UTR_INTRON_VARIANT	EUR
710	Osteomyelitis, periostitis, and other infections involving bone	musculoskeletal	rs2277732	DPP9	19	4723670	C	A	A	0.968767	0.0168429	0.937308	1.00128	0.0595695	0.720756	1	432352	9472	0.11697	6.1912e-22	COVID-19 Hospitalized,COVID-19 Critically ill	FIVE_PRIME_UTR_INTRON_VARIANT	EUR
715	Other inflammatory spondylopathies	musculoskeletal	rs9896243	NSF	17	44826056	C	G	G	0.960832	0.0212103	0.921708	1.00162	0.0595921	0.720946	1	432038	7103	-0.13155	3.2234e-08	COVID-19 Critically ill	CODING_TRANSCRIPT_INTRON_VARIANT	EUR
874	Complication of amputation stump	injuries & poisonings	rs7605877	FOXI3	2	88559025	T	C	C	1.10419	0.052615	0.995994	1.22413	0.0596093	0.720946	1	442905	1727	-0.071053	3.3369e-06	COVID-19 Hospitalized	INTERGENIC_VARIANT	EUR
516	Abnormal sputum	respiratory	rs7560588	BCL11A	2	60727416	G	A	A	0.954549	0.0246945	0.909449	1.00189	0.0596118	0.720946	1	433408	4946	-0.12371	2.3396e-07	COVID-19 Critically ill	CODING_TRANSCRIPT_INTRON_VARIANT	EUR
411.4	Coronary atherosclerosis	circulatory system	rs12567716	FOXD2	1	48197570	T	C	C	0.984177	0.00846765	0.967978	1.00065	0.0596165	0.720946	1	303120	117872	-0.090753	1.4878e-06	COVID-19 Hospitalized	INTERGENIC_VARIANT	EUR
352	Disorders of other cranial nerves	neurological	rs111837807	CCHCR1	6	31121232	T	C	C	1.06166	0.0317647	0.997577	1.12986	0.0596197	0.720946	1	433188	6267	0.20363	2.152e-11	COVID-19 Critically ill,COVID-19 Hospitalized	CODING_TRANSCRIPT_INTRON_VARIANT	EUR
427.2	Atrial fibrillation and flutter	circulatory system	rs62200027	CASC20	20	6469515	G	A	A	1.01277	0.00673537	0.999485	1.02623	0.0596281	0.720946	1	365020	68323	-0.053006	3.3456e-06	COVID-19 Hospitalized,COVID-19 Critically ill	NON_CODING_TRANSCRIPT_INTRON_VARIANT	EUR
646	Other complications of pregnancy NEC	pregnancy complications	rs9497053	UTRN	6	145026256	G	A	A	1.19891	0.0963144	0.992664	1.448	0.0596298	0.720946	1	445171	375	-0.064841	1.0064e-06	COVID-19 Hospitalized	CODING_TRANSCRIPT_INTRON_VARIANT	EUR
078	Viral warts & HPV	infectious diseases	rs1250993	LOC101929525	10	81399565	C	G	G	1.02228	0.0117001	0.999105	1.04599	0.0596375	0.720962	1	400053	20857	0.12403	5.3767e-08	COVID-19 Critically ill	INTERGENIC_VARIANT	EUR
618.1	Prolapse of vaginal walls	genitourinary	rs11085727	TYK2	19	10466123	C	T	T	1.08631	0.0439564	0.996639	1.18405	0.0596488	0.720994	1	443811	1301	0.17253	2.3333e-18	COVID-19 Critically ill,COVID-19 Hospitalized	CODING_TRANSCRIPT_INTRON_VARIANT	EUR
465	Acute upper respiratory infections of multiple or unspecified sites	respiratory	rs35154152	THBS3	1	155172725	T	C	C	1.01797	0.009459	0.999275	1.03702	0.0596621	0.720994	1	301665	71248	-0.20528	2.3574e-11	COVID-19 Critically ill	SYNONYMOUS_VARIANT	EUR
695.42	Systemic lupus erythematosus	dermatologic	rs8080583	KANSL1	17	44162597	C	A	A	0.897666	0.0573256	0.802267	1.00441	0.0596697	0.720994	1	444531	948	-0.12662	2.0785e-08	COVID-19 Critically ill	CODING_TRANSCRIPT_INTRON_VARIANT	EUR
781	Symptoms involving nervous and musculoskeletal systems	symptoms	rs12809318	FBRSL1	12	133140840	T	C	C	1.03579	0.0186748	0.998568	1.07441	0.0596716	0.720994	1	425129	6245	-0.062781	9.5289e-09	COVID-19 Hospitalized	CODING_TRANSCRIPT_INTRON_VARIANT	EUR
389.2	Conductive hearing loss	sense organs	rs62200027	CASC20	20	6469515	G	A	A	0.96215	0.0204891	0.924277	1.00157	0.059672	0.720994	1	431267	5877	-0.053006	3.3456e-06	COVID-19 Hospitalized,COVID-19 Critically ill	NON_CODING_TRANSCRIPT_INTRON_VARIANT	EUR
727.5	Rupture of synovium	musculoskeletal	rs2277732	DPP9	19	4723670	C	A	A	1.07288	0.0373573	0.997134	1.15438	0.0596834	0.721055	1	439952	1827	0.11697	6.1912e-22	COVID-19 Hospitalized,COVID-19 Critically ill	FIVE_PRIME_UTR_INTRON_VARIANT	EUR
425.2	Secondary/extrinsic cardiomyopathies	circulatory system	rs11702230	LOC101928126	21	35377591	C	T	T	1.10609	0.0535483	0.995886	1.22849	0.0597045	0.721221	1	441229	1650	0.099731	3.223e-09	COVID-19 Hospitalized	INTERGENIC_VARIANT	EUR
473	Diseases of the larynx and vocal cords	respiratory	rs61667602	CRHR1	17	43785349	T	C	C	0.97563	0.0131027	0.950894	1.00101	0.0597099	0.721221	1	416209	17808	-0.093554	9.1279e-12	COVID-19 Hospitalized	FIVE_PRIME_UTR_INTRON_VARIANT	EUR
276	Disorders of fluid, electrolyte, and acid-base balance	endocrine/metabolic	rs10129899	LINC00637	14	104330432	C	A	A	0.98821	0.00629925	0.976084	1.00049	0.0597305	0.721393	1	328463	69784	-0.057002	2.1916e-06	COVID-19 Hospitalized	INTERGENIC_VARIANT	EUR
537	Other disorders of stomach and duodenum	digestive	rs622568	SEC61G	7	54647894	A	C	C	1.04541	0.0235856	0.998179	1.09487	0.059742	0.721455	1	425976	6556	0.11965	2.6006e-06	COVID-19 Critically ill	INTERGENIC_VARIANT	EUR
689	Disorder of skin and subcutaneous tissue NOS	dermatologic	rs55654108	PDCL3P4	3	101425703	A	G	G	0.984643	0.00822089	0.968905	1.00064	0.0597571	0.721504	1	347632	38624	-0.05662	1.0636e-06	COVID-19 Hospitalized	INTERGENIC_VARIANT	EUR
288.1	Decreased white blood cell count	hematopoietic	rs72655853	SBSPON	8	73985608	A	G	G	1.07317	0.0375125	0.997101	1.15505	0.0597588	0.721504	1	433491	6341	0.22523	8.3915e-07	COVID-19 Critically ill	CODING_TRANSCRIPT_INTRON_VARIANT	EUR
727.2	Bursitis disorders	musculoskeletal	rs10129899	LINC00637	14	104330432	C	A	A	0.964851	0.0190077	0.929567	1.00147	0.0597698	0.72156	1	427062	6311	-0.057002	2.1916e-06	COVID-19 Hospitalized	INTERGENIC_VARIANT	EUR
215	Other benign neoplasm of connective and other soft tissue	neoplasms	rs9461128	TMEM14B	6	10753875	T	C	C	1.2956	0.137578	0.989385	1.69659	0.0597826	0.721565	1	437070	2225	0.13046	3.4269e-06	COVID-19 Hospitalized	CODING_TRANSCRIPT_INTRON_VARIANT	EUR
367.9	Blindness and low vision	sense organs	rs76073397	MIR548H2	16	11386452	T	C	C	1.03803	0.0198263	0.998463	1.07916	0.0597868	0.721565	1	404507	18211	0.14454	9.6663e-07	COVID-19 Critically ill,COVID-19 Hospitalized	INTERGENIC_VARIANT	EUR
292.6	Hallucinations	mental disorders	rs2924480	ELF5	11	34529831	T	C	C	0.909906	0.0501577	0.824712	1.0039	0.0597894	0.721565	1	442129	1041	-0.11648	2.817e-07	COVID-19 Critically ill	CODING_TRANSCRIPT_INTRON_VARIANT	EUR
709.2	Sicca syndrome	dermatologic	rs77534576	DLX4	17	47940666	C	T	T	1.33366	0.152972	0.988178	1.79992	0.0598063	0.721692	1	443194	977	0.20794	1.7585e-10	COVID-19 Hospitalized	INTERGENIC_VARIANT	EUR
745	Pain in joint	musculoskeletal	rs1405655	NR1H2	19	50882619	T	C	C	1.01013	0.00535249	0.999584	1.02078	0.0598147	0.72171	1	134702	260755	0.075181	1.1208e-11	COVID-19 Hospitalized,COVID-19 Critically ill	CODING_TRANSCRIPT_INTRON_VARIANT	EUR
280	Iron deficiency anemias	hematopoietic	rs117169628	SLC22A31	16	89262657	G	A	A	0.976921	0.0124062	0.953453	1.00097	0.0598258	0.72171	1	395606	31392	0.081201	5.77e-07	COVID-19 Hospitalized	SYNONYMOUS_VARIANT	EUR
355	Complex regional/central pain syndrome	neurological	rs9497053	UTRN	6	145026256	G	A	A	1.07708	0.0394541	0.996931	1.16368	0.0598269	0.72171	1	440493	2185	-0.064841	1.0064e-06	COVID-19 Hospitalized	CODING_TRANSCRIPT_INTRON_VARIANT	EUR
512.7	Shortness of breath	respiratory	rs1453205	LOC101928196	2	19901073	C	T	T	1.01102	0.00582399	0.999546	1.02263	0.0598422	0.721782	1	308471	81413	0.096992	3.6368e-06	COVID-19 Critically ill	INTERGENIC_VARIANT	EUR
110.11	Dermatophytosis of nail	infectious diseases	rs75505823	LRP1	12	57540956	G	T	T	0.972818	0.0146438	0.945294	1.00114	0.0598506	0.721782	1	344222	69498	-0.20852	3.0745e-06	COVID-19 Critically ill	CODING_TRANSCRIPT_INTRON_VARIANT	EUR
477	Epistaxis or throat hemorrhage	respiratory	rs2924480	ELF5	11	34529831	T	C	C	1.03368	0.0176036	0.998625	1.06997	0.0598643	0.721782	1	427423	8471	-0.11648	2.817e-07	COVID-19 Critically ill	CODING_TRANSCRIPT_INTRON_VARIANT	EUR
646	Other complications of pregnancy NEC	pregnancy complications	rs72711165	TMEM65	8	125336564	T	C	C	0.383883	0.508791	0.141617	1.0406	0.0598701	0.721782	1	445171	375	0.18279	6.0907e-07	COVID-19 Hospitalized	CODING_TRANSCRIPT_INTRON_VARIANT	EUR
389.1	Sensorineural hearing loss	sense organs	rs10774671	OAS1	12	113357193	G	A	A	1.00977	0.00516863	0.999596	1.02005	0.0598721	0.721782	1	214465	182487	0.12569	3.6032e-11	COVID-19 Critically ill	SPLICE_ACCEPTOR_VARIANT	EUR
661	NA	NA	rs9577395	ATP11A	13	113534984	C	G	G	1.22448	0.107623	0.991613	1.51203	0.0598764	0.721782	1	445136	240	0.064829	8.6068e-07	COVID-19 Hospitalized,COVID-19 Critically ill	CODING_TRANSCRIPT_INTRON_VARIANT	EUR
305.2	Eating disorder	mental disorders	rs12809318	FBRSL1	12	133140840	T	C	C	1.07249	0.0371902	0.997093	1.15358	0.0598775	0.721782	1	443393	1592	-0.062781	9.5289e-09	COVID-19 Hospitalized	CODING_TRANSCRIPT_INTRON_VARIANT	EUR
286	Coagulation defects	hematopoietic	rs7560588	BCL11A	2	60727416	G	A	A	1.0308	0.0161214	0.998737	1.06389	0.0598945	0.721789	1	423684	11435	-0.12371	2.3396e-07	COVID-19 Critically ill	CODING_TRANSCRIPT_INTRON_VARIANT	EUR
695.4	Lupus (localized and systemic)	dermatologic	rs67959919	LZTFL1	3	45871908	G	A	A	0.860261	0.0799972	0.735422	1.00629	0.0598966	0.721789	1	444049	1317	0.59355	1.6043e-80	COVID-19 Critically ill	CODING_TRANSCRIPT_INTRON_VARIANT	EUR
285.1	Acute posthemorrhagic anemia	hematopoietic	rs9461128	TMEM14B	6	10753875	T	C	C	1.19365	0.0940796	0.99265	1.43535	0.0598972	0.721789	1	428626	5243	0.13046	3.4269e-06	COVID-19 Hospitalized	CODING_TRANSCRIPT_INTRON_VARIANT	EUR
535.9	Gastritis and duodenitis, NOS	digestive	rs9497053	UTRN	6	145026256	G	A	A	1.03926	0.0204688	0.998393	1.0818	0.0599171	0.721823	1	416495	8402	-0.064841	1.0064e-06	COVID-19 Hospitalized	CODING_TRANSCRIPT_INTRON_VARIANT	EUR
819	Skull and face fracture and other intercranial injury	injuries & poisonings	rs78313563	ESS2	22	19136365	G	A	A	1.11859	0.0595663	0.995328	1.25711	0.0599244	0.721823	1	418025	16280	0.40873	6.5914e-07	COVID-19 Critically ill	UPSTREAM_GENE_VARIANT	EUR
426.9	Cardiac pacemaker/device in situ	circulatory system	rs10774671	OAS1	12	113357193	G	A	A	1.01957	0.0103028	0.999189	1.04037	0.0599363	0.721823	1	418148	22488	0.12569	3.6032e-11	COVID-19 Critically ill	SPLICE_ACCEPTOR_VARIANT	EUR
366	Cataract	sense organs	rs67959919	LZTFL1	3	45871908	G	A	A	0.981814	0.00975578	0.96322	1.00077	0.0599399	0.721823	1	181119	223705	0.59355	1.6043e-80	COVID-19 Critically ill	CODING_TRANSCRIPT_INTRON_VARIANT	EUR
803.3	Fracture of clavicle or scapula	injuries & poisonings	rs7671107	LOC101929161	4	25449225	G	A	A	1.06665	0.0343001	0.997303	1.14083	0.0599422	0.721823	1	441295	2969	-0.064456	1.0803e-06	COVID-19 Hospitalized	INTERGENIC_VARIANT	EUR
754	Congenital musculoskeletal deformities of spine	congenital anomalies	rs10774671	OAS1	12	113357193	G	A	A	1.06118	0.0315668	0.997517	1.12891	0.0599437	0.721823	1	440215	2250	0.12569	3.6032e-11	COVID-19 Critically ill	SPLICE_ACCEPTOR_VARIANT	EUR
525	Other diseases of the teeth and supporting structures	digestive	rs72655853	SBSPON	8	73985608	A	G	G	0.977389	0.0121579	0.954374	1.00096	0.0599502	0.721823	1	337727	80221	0.22523	8.3915e-07	COVID-19 Critically ill	CODING_TRANSCRIPT_INTRON_VARIANT	EUR
348.8	Encephalopathy, not elsewhere classified	neurological	rs76423999	SLC12A7	5	1098067	T	A	A	1.08006	0.0409401	0.996779	1.17029	0.059951	0.721823	1	433089	5751	0.18412	3.8813e-07	COVID-19 Critically ill	CODING_TRANSCRIPT_INTRON_VARIANT	EUR
261.4	Vitamin D deficiency	endocrine/metabolic	rs4830964	.	23	15515319	C	G	G	1.00924	0.00488725	0.999614	1.01895	0.0599626	0.721858	1	344899	65995	0.046578	2.9701e-06	COVID-19 Hospitalized	SEQUENCE_VARIANT	EUR
506	Empyema and pneumothorax	respiratory	rs34488998	NKAIN3	8	63408372	G	A	A	1.11725	0.0589403	0.995357	1.25406	0.059972	0.721858	1	438262	3932	0.1355	3.4644e-06	COVID-19 Hospitalized	CODING_TRANSCRIPT_INTRON_VARIANT	EUR
514	Abnormal findings examination of lungs	respiratory	rs77534576	DLX4	17	47940666	C	T	T	1.05929	0.0306218	0.997585	1.12481	0.0599731	0.721858	1	382006	32503	0.20794	1.7585e-10	COVID-19 Hospitalized	INTERGENIC_VARIANT	EUR
575.1	Cholangitis	digestive	rs12259804	PLEKHS1	10	115573378	T	C	C	1.20602	0.0995952	0.992152	1.46598	0.0599924	0.721872	1	443935	1137	-0.27547	4.8674e-08	COVID-19 Critically ill	INTERGENIC_VARIANT	EUR
930	Allergic reaction to food	injuries & poisonings	rs6869036	MGAT1	5	180223327	C	T	T	1.27373	0.128642	0.98987	1.639	0.0599969	0.721872	1	442460	1178	0.25536	1.7578e-06	COVID-19 Critically ill	FIVE_PRIME_UTR_INTRON_VARIANT	EUR
636.3	Hemorrhage in early pregnancy	pregnancy complications	rs35705950	MUC5B	11	1241221	G	T	T	0.731365	0.166346	0.527886	1.01328	0.0600162	0.721872	1	445474	248	-0.11177	1.2224e-08	COVID-19 Hospitalized,COVID-19 Critically ill	UPSTREAM_GENE_VARIANT	EUR
427.12	Paroxysmal ventricular tachycardia	circulatory system	rs3746539	PTPRT	20	40702071	G	A	A	1.03369	0.017621	0.998603	1.07002	0.0600187	0.721872	1	432008	7228	0.05405	1.7723e-06	COVID-19 Hospitalized	THREE_PRIME_UTR_EXON_VARIANT	EUR
559	Ileostomy status	digestive	rs7605877	FOXI3	2	88559025	T	C	C	1.1045	0.0528509	0.995817	1.22505	0.0600197	0.721872	1	443674	1712	-0.071053	3.3369e-06	COVID-19 Hospitalized	INTERGENIC_VARIANT	EUR
394.4	Acute rheumatic heart disease	circulatory system	rs622568	SEC61G	7	54647894	A	C	C	0.761575	0.144839	0.573358	1.01158	0.0600425	0.721872	1	445327	211	0.11965	2.6006e-06	COVID-19 Critically ill	INTERGENIC_VARIANT	EUR
131	Protozoan infection	infectious diseases	rs2277732	DPP9	19	4723670	C	A	A	0.821529	0.104545	0.66932	1.00835	0.0600509	0.721872	1	444972	259	0.11697	6.1912e-22	COVID-19 Hospitalized,COVID-19 Critically ill	FIVE_PRIME_UTR_INTRON_VARIANT	EUR
204.1	Lymphoid leukemia	neoplasms	rs5023077	FBRSL1	12	133141973	T	C	C	0.950377	0.0270673	0.901273	1.00216	0.0600575	0.721872	1	442294	2960	-0.090901	1.5172e-06	COVID-19 Critically ill	CODING_TRANSCRIPT_INTRON_VARIANT	EUR
270.33	Amyloidosis	endocrine/metabolic	rs7579014	BCL11A	2	60707894	G	A	A	1.16436	0.0809296	0.993573	1.3645	0.0600674	0.721872	1	445309	376	-0.05629	1.2614e-06	COVID-19 Hospitalized	CODING_TRANSCRIPT_INTRON_VARIANT	EUR
751.21	Cystic kidney disease	congenital anomalies	rs2284028	NCF4	22	37265172	A	C	C	1.21659	0.104274	0.991717	1.49246	0.0600806	0.721872	1	433309	5455	0.31271	4.1737e-06	COVID-19 Critically ill	CODING_TRANSCRIPT_INTRON_VARIANT	EUR
381.9	Otorrhea	sense organs	rs111837807	CCHCR1	6	31121232	T	C	C	1.16225	0.0799678	0.993641	1.35946	0.0600827	0.721872	1	442806	936	0.20363	2.152e-11	COVID-19 Critically ill,COVID-19 Hospitalized	CODING_TRANSCRIPT_INTRON_VARIANT	EUR
271.9	Other disorders of carbohydrate transport and metabolism	endocrine/metabolic	rs7960611	CLEC1A	12	10230416	G	A	A	1.26456	0.124845	0.990085	1.61514	0.0600872	0.721872	1	444972	442	-0.1584	3.3086e-07	COVID-19 Critically ill	CODING_TRANSCRIPT_INTRON_VARIANT	EUR
706	Diseases of sebaceous glands	dermatologic	rs77534576	DLX4	17	47940666	C	T	T	1.04627	0.0240573	0.998081	1.09678	0.0600894	0.721872	1	338693	57077	0.20794	1.7585e-10	COVID-19 Hospitalized	INTERGENIC_VARIANT	EUR
573.4	Acute and subacute necrosis of liver	digestive	rs9497053	UTRN	6	145026256	G	A	A	0.856281	0.0825256	0.7284	1.00661	0.0600932	0.721872	1	443662	574	-0.064841	1.0064e-06	COVID-19 Hospitalized	CODING_TRANSCRIPT_INTRON_VARIANT	EUR
735.22	Claw toe (acquired)	musculoskeletal	rs76423999	SLC12A7	5	1098067	T	A	A	1.26895	0.126691	0.98993	1.62661	0.0600972	0.721872	1	444687	511	0.18412	3.8813e-07	COVID-19 Critically ill	CODING_TRANSCRIPT_INTRON_VARIANT	EUR
994.21	Septic shock	injuries & poisonings	rs7560588	BCL11A	2	60727416	G	A	A	0.931105	0.037968	0.864332	1.00304	0.0600977	0.721872	1	440481	2099	-0.12371	2.3396e-07	COVID-19 Critically ill	CODING_TRANSCRIPT_INTRON_VARIANT	EUR
378.2	Nystagmus and other irregular eye movements	sense organs	rs721917	SFTPD	10	81706324	A	G	G	0.907237	0.0517811	0.81968	1.00415	0.0600987	0.721872	1	443870	786	0.055247	2.0819e-07	COVID-19 Hospitalized	SYNONYMOUS_VARIANT	EUR
1010.5	NA	NA	rs7605877	FOXI3	2	88559025	T	C	C	0.985555	0.00773912	0.970719	1.00062	0.060101	0.721872	1	152752	210731	-0.071053	3.3369e-06	COVID-19 Hospitalized	INTERGENIC_VARIANT	EUR
530.2	Esophageal bleeding (varices/hemorrhage)	digestive	rs915823	TMPRSS2	21	42851454	A	C	C	0.946974	0.0289812	0.894683	1.00232	0.060112	0.721872	1	437091	4199	-0.066039	1.6687e-06	COVID-19 Hospitalized	CODING_TRANSCRIPT_INTRON_VARIANT	EUR
580.31	Nephritis and nephropathy in diseases classified elsewhere	genitourinary	rs7605877	FOXI3	2	88559025	T	C	C	1.0866	0.0441778	0.996472	1.18488	0.0601135	0.721872	1	440699	2478	-0.071053	3.3369e-06	COVID-19 Hospitalized	INTERGENIC_VARIANT	EUR
702.1	Actinic keratosis	dermatologic	rs2284028	NCF4	22	37265172	A	C	C	0.93936	0.0332765	0.88005	1.00267	0.0601223	0.721872	1	316288	91436	0.31271	4.1737e-06	COVID-19 Critically ill	CODING_TRANSCRIPT_INTRON_VARIANT	EUR
173	Neoplasm of uncertain behavior of skin	neoplasms	rs67959919	LZTFL1	3	45871908	G	A	A	0.976039	0.0129015	0.951667	1.00103	0.0601254	0.721872	1	341373	53740	0.59355	1.6043e-80	COVID-19 Critically ill	CODING_TRANSCRIPT_INTRON_VARIANT	EUR
715.1	Sacroiliitis NEC	musculoskeletal	rs915823	TMPRSS2	21	42851454	A	C	C	0.948477	0.0281394	0.897583	1.00226	0.0601275	0.721872	1	436944	4481	-0.066039	1.6687e-06	COVID-19 Hospitalized	CODING_TRANSCRIPT_INTRON_VARIANT	EUR
362.29	Macular degeneration (senile) of retina NOS	sense organs	rs495828	ABO	9	136154867	G	T	T	1.03259	0.0170625	0.998633	1.06771	0.0601378	0.721872	1	426251	10791	-0.13432	6.5649e-10	COVID-19 Critically ill	UPSTREAM_GENE_VARIANT	EUR
495.11	Chronic obstructive asthma with exacerbation	respiratory	rs13179014	SPEF2	5	35693227	A	C	C	0.913511	0.0481227	0.831288	1.00387	0.060139	0.721872	1	442595	1063	-0.061249	6.1057e-07	COVID-19 Hospitalized	CODING_TRANSCRIPT_INTRON_VARIANT	EUR
255.1	Adrenal hyperfunction	endocrine/metabolic	rs915823	TMPRSS2	21	42851454	A	C	C	1.12022	0.0603956	0.995165	1.26099	0.0601471	0.721872	1	444416	879	-0.066039	1.6687e-06	COVID-19 Hospitalized	CODING_TRANSCRIPT_INTRON_VARIANT	EUR
053	Herpes zoster	infectious diseases	rs766826	ELF5	11	34528766	C	T	T	0.970515	0.0159219	0.940696	1.00128	0.0601472	0.721872	1	417805	10953	-0.082134	1.155e-11	COVID-19 Hospitalized	CODING_TRANSCRIPT_INTRON_VARIANT	EUR
474.1	Acute tonsillitis	respiratory	rs9896243	NSF	17	44826056	C	G	G	1.128	0.06408	0.994865	1.27895	0.0601584	0.721872	1	442451	717	-0.13155	3.2234e-08	COVID-19 Critically ill	CODING_TRANSCRIPT_INTRON_VARIANT	EUR
1009	NA	NA	rs915823	TMPRSS2	21	42851454	A	C	C	1.01974	0.0103975	0.999165	1.04073	0.0601592	0.721872	1	362638	34238	-0.066039	1.6687e-06	COVID-19 Hospitalized	CODING_TRANSCRIPT_INTRON_VARIANT	EUR
496	Chronic airway obstruction	respiratory	rs10774671	OAS1	12	113357193	G	A	A	1.01056	0.00558653	0.999551	1.02168	0.0601687	0.721893	1	317990	96217	0.12569	3.6032e-11	COVID-19 Critically ill	SPLICE_ACCEPTOR_VARIANT	EUR
771.1	Swelling of limb	symptoms	rs2284028	NCF4	22	37265172	A	C	C	1.16739	0.0823468	0.993395	1.37186	0.0601778	0.721893	1	410182	9165	0.31271	4.1737e-06	COVID-19 Critically ill	CODING_TRANSCRIPT_INTRON_VARIANT	EUR
530.13	Barrett's esophagus	digestive	rs12259804	PLEKHS1	10	115573378	T	C	C	1.05975	0.0308765	0.997518	1.12586	0.0601801	0.721893	1	427943	13556	-0.27547	4.8674e-08	COVID-19 Critically ill	INTERGENIC_VARIANT	EUR
191.1	Cancer of brain and nervous system	neoplasms	rs9501257	HLA-DPB1	6	33055355	A	G	G	1.13043	0.0652342	0.994756	1.28461	0.0601954	0.722	1	443448	1281	0.17269	4.1339e-08	COVID-19 Critically ill	THREE_PRIME_UTR_EXON_VARIANT	EUR
627.4	Premenopausal menorrhagia	genitourinary	rs7605877	FOXI3	2	88559025	T	C	C	1.21633	0.104217	0.991616	1.49198	0.0602209	0.72223	1	444653	423	-0.071053	3.3369e-06	COVID-19 Hospitalized	INTERGENIC_VARIANT	EUR
742.1	Loose body in joint	musculoskeletal	rs61667602	CRHR1	17	43785349	T	C	C	1.18596	0.0907678	0.992678	1.41688	0.0602444	0.722391	1	444624	325	-0.093554	9.1279e-12	COVID-19 Hospitalized	FIVE_PRIME_UTR_INTRON_VARIANT	EUR
626.1	Irregular menstrual cycle/bleeding	genitourinary	rs1405655	NR1H2	19	50882619	T	C	C	1.04588	0.0238732	0.998069	1.09598	0.0602471	0.722391	1	436782	5911	0.075181	1.1208e-11	COVID-19 Hospitalized,COVID-19 Critically ill	CODING_TRANSCRIPT_INTRON_VARIANT	EUR
803.1	Fracture of humerus	injuries & poisonings	rs11085727	TYK2	19	10466123	C	T	T	1.04753	0.0247131	0.997999	1.09952	0.060257	0.722433	1	440286	3985	0.17253	2.3333e-18	COVID-19 Critically ill,COVID-19 Hospitalized	CODING_TRANSCRIPT_INTRON_VARIANT	EUR
173	Neoplasm of uncertain behavior of skin	neoplasms	rs35508621	LZTFL1	3	45880481	T	C	C	0.975807	0.0130352	0.951192	1.00106	0.0602715	0.722463	1	341373	53740	0.38931	6.0917e-89	COVID-19 Hospitalized	CODING_TRANSCRIPT_INTRON_VARIANT	EUR
031	Diseases due to other mycobacteria	infectious diseases	rs7960611	CLEC1A	12	10230416	G	A	A	1.19746	0.0959123	0.992245	1.44511	0.0602723	0.722463	1	444732	725	-0.1584	3.3086e-07	COVID-19 Critically ill	CODING_TRANSCRIPT_INTRON_VARIANT	EUR
276.42	Alkalosis	endocrine/metabolic	rs1250993	LOC101929525	10	81399565	C	G	G	1.11138	0.0562139	0.99544	1.24083	0.0602921	0.722498	1	441622	840	0.12403	5.3767e-08	COVID-19 Critically ill	INTERGENIC_VARIANT	EUR
427.2	Atrial fibrillation and flutter	circulatory system	rs76423999	SLC12A7	5	1098067	T	A	A	1.02604	0.0136857	0.998888	1.05394	0.0602946	0.722498	1	365020	68323	0.18412	3.8813e-07	COVID-19 Critically ill	CODING_TRANSCRIPT_INTRON_VARIANT	EUR
459.1	Hemorrhage NOS	circulatory system	rs55654108	PDCL3P4	3	101425703	A	G	G	0.864044	0.0777876	0.741862	1.00635	0.0602998	0.722498	1	442516	400	-0.05662	1.0636e-06	COVID-19 Hospitalized	INTERGENIC_VARIANT	EUR
564.9	Personal history of diseases of digestive system	digestive	rs147812915	KAT7	17	47858295	C	T	T	1.18683	0.0911791	0.992602	1.41905	0.0603087	0.722498	1	436422	1835	0.23438	1.0943e-07	COVID-19 Critically ill	INTERGENIC_VARIANT	EUR
733.9	Chondromalacia	musculoskeletal	rs7560588	BCL11A	2	60727416	G	A	A	0.889975	0.06205	0.788063	1.00507	0.0603114	0.722498	1	442699	803	-0.12371	2.3396e-07	COVID-19 Critically ill	CODING_TRANSCRIPT_INTRON_VARIANT	EUR
327.5	Parasomnia	neurological	rs9896243	NSF	17	44826056	C	G	G	1.03722	0.0194545	0.998416	1.07753	0.0603158	0.722498	1	426256	8117	-0.13155	3.2234e-08	COVID-19 Critically ill	CODING_TRANSCRIPT_INTRON_VARIANT	EUR
223	Benign neoplasm of kidney and other urinary organs	neoplasms	rs8052423	SLC22A31	16	89269178	G	T	T	0.896252	0.058311	0.799458	1.00477	0.060321	0.722498	1	441764	1355	0.13037	1.0019e-06	COVID-19 Critically ill	UPSTREAM_GENE_VARIANT	EUR
603	Other disorders of testis	genitourinary	rs7579014	BCL11A	2	60707894	G	A	A	1.03392	0.0177614	0.998552	1.07055	0.060333	0.722498	1	431244	7737	-0.05629	1.2614e-06	COVID-19 Hospitalized	CODING_TRANSCRIPT_INTRON_VARIANT	EUR
743.21	Pathologic fracture of vertebrae	musculoskeletal	rs721917	SFTPD	10	81706324	A	G	G	1.08104	0.0414868	0.996619	1.17262	0.0603354	0.722498	1	442034	1187	0.055247	2.0819e-07	COVID-19 Hospitalized	SYNONYMOUS_VARIANT	EUR
733.6	Costochondritis	musculoskeletal	rs72655853	SBSPON	8	73985608	A	G	G	0.769296	0.139636	0.585107	1.01147	0.060339	0.722498	1	442148	604	0.22523	8.3915e-07	COVID-19 Critically ill	CODING_TRANSCRIPT_INTRON_VARIANT	EUR
277	Other disorders of metabolism	endocrine/metabolic	rs35508621	LZTFL1	3	45880481	T	C	C	0.924628	0.0417216	0.852027	1.00341	0.060346	0.722505	1	434338	4654	0.38931	6.0917e-89	COVID-19 Hospitalized	CODING_TRANSCRIPT_INTRON_VARIANT	EUR
159.2	Malignant neoplasm of small intestine, including duodenum	neoplasms	rs766826	ELF5	11	34528766	C	T	T	1.13841	0.0690225	0.994368	1.30332	0.0603628	0.72263	1	445087	543	-0.082134	1.155e-11	COVID-19 Hospitalized	CODING_TRANSCRIPT_INTRON_VARIANT	EUR
577.1	Acute pancreatitis	digestive	rs1878527	ANKRD30BL	2	133056313	T	C	C	0.959658	0.0219259	0.919291	1.0018	0.0603721	0.722665	1	435003	7097	-0.077457	2.0215e-06	COVID-19 Hospitalized	INTERGENIC_VARIANT	EUR
227	Benign neoplasm of other endocrine glands and related structures	neoplasms	rs9896243	NSF	17	44826056	C	G	G	1.04793	0.0249301	0.997956	1.1004	0.0603965	0.722812	1	438035	4873	-0.13155	3.2234e-08	COVID-19 Critically ill	CODING_TRANSCRIPT_INTRON_VARIANT	EUR
697	Sarcoidosis	dermatologic	rs467843	TRAPPC13	5	64945715	A	G	G	1.08251	0.0422176	0.996541	1.17589	0.0603972	0.722812	1	444118	1427	-0.089724	1.7259e-06	COVID-19 Critically ill	CODING_TRANSCRIPT_INTRON_VARIANT	EUR
230	Kaposi's sarcoma	neoplasms	rs72655853	SBSPON	8	73985608	A	G	G	0.668348	0.214583	0.438883	1.01779	0.060408	0.722865	1	445479	287	0.22523	8.3915e-07	COVID-19 Critically ill	CODING_TRANSCRIPT_INTRON_VARIANT	EUR
550	Abdominal hernia	digestive	rs76073397	MIR548H2	16	11386452	T	C	C	0.979188	0.0112007	0.957926	1.00092	0.0604183	0.722899	1	346195	67175	0.14454	9.6663e-07	COVID-19 Critically ill,COVID-19 Hospitalized	INTERGENIC_VARIANT	EUR
427.21	Atrial fibrillation	circulatory system	rs732990	CIB4	2	26842146	C	G	G	0.988054	0.00640023	0.975737	1.00053	0.0604236	0.722899	1	367507	65638	0.056389	5.6358e-07	COVID-19 Hospitalized	CODING_TRANSCRIPT_INTRON_VARIANT	EUR
395.6	Heart valve replaced	circulatory system	rs13179014	SPEF2	5	35693227	A	C	C	0.967838	0.0174117	0.935367	1.00144	0.0604486	0.723122	1	435200	8225	-0.061249	6.1057e-07	COVID-19 Hospitalized	CODING_TRANSCRIPT_INTRON_VARIANT	EUR
842	Other sprains and strains	injuries & poisonings	rs10774671	OAS1	12	113357193	G	A	A	1.05001	0.0259956	0.997856	1.1049	0.0604653	0.723245	1	428914	3311	0.12569	3.6032e-11	COVID-19 Critically ill	SPLICE_ACCEPTOR_VARIANT	EUR
426.21	First degree AV block	circulatory system	rs7960611	CLEC1A	12	10230416	G	A	A	1.06604	0.0340701	0.997176	1.13965	0.0605252	0.723885	1	431670	5366	-0.1584	3.3086e-07	COVID-19 Critically ill	CODING_TRANSCRIPT_INTRON_VARIANT	EUR
333	Extrapyramidal disease and abnormal movement disorders	neurological	rs2277732	DPP9	19	4723670	C	A	A	1.02152	0.0113485	0.999054	1.0445	0.0605803	0.724026	1	410690	21115	0.11697	6.1912e-22	COVID-19 Hospitalized,COVID-19 Critically ill	FIVE_PRIME_UTR_INTRON_VARIANT	EUR
722.9	Other and unspecified disc disorder	musculoskeletal	rs10086829	COL14A1	8	121149129	G	A	A	1.04441	0.0231545	0.99807	1.0929	0.0605814	0.724026	1	429308	6013	-0.097352	3.8599e-06	COVID-19 Critically ill	FIVE_PRIME_UTR_INTRON_VARIANT	EUR
528.7	Sialolithiasis	digestive	rs34488998	NKAIN3	8	63408372	G	A	A	1.36602	0.166212	0.986228	1.89207	0.0605827	0.724026	1	444850	410	0.1355	3.4644e-06	COVID-19 Hospitalized	CODING_TRANSCRIPT_INTRON_VARIANT	EUR
636	Early or threatened labor; hemorrhage in early pregnancy	pregnancy complications	rs72655853	SBSPON	8	73985608	A	G	G	0.747185	0.155318	0.551088	1.01306	0.0605979	0.724026	1	445043	533	0.22523	8.3915e-07	COVID-19 Critically ill	CODING_TRANSCRIPT_INTRON_VARIANT	EUR
447	Other disorders of arteries and arterioles	circulatory system	rs12259804	PLEKHS1	10	115573378	T	C	C	0.887482	0.0636164	0.783446	1.00533	0.0606066	0.724026	1	433327	3566	-0.27547	4.8674e-08	COVID-19 Critically ill	INTERGENIC_VARIANT	EUR
526.41	Temporomandibular joint disorder, unspecified	digestive	rs76423999	SLC12A7	5	1098067	T	A	A	0.905424	0.0529501	0.816171	1.00444	0.0606101	0.724026	1	434784	3882	0.18412	3.8813e-07	COVID-19 Critically ill	CODING_TRANSCRIPT_INTRON_VARIANT	EUR
574.1	Cholelithiasis	digestive	rs72655853	SBSPON	8	73985608	A	G	G	1.04497	0.0234436	0.998041	1.0941	0.0606112	0.724026	1	418262	17048	0.22523	8.3915e-07	COVID-19 Critically ill	CODING_TRANSCRIPT_INTRON_VARIANT	EUR
389.4	Tinnitus	sense organs	rs3746539	PTPRT	20	40702071	G	A	A	1.01165	0.00617249	0.999483	1.02396	0.0606272	0.724026	1	313068	71941	0.05405	1.7723e-06	COVID-19 Hospitalized	THREE_PRIME_UTR_EXON_VARIANT	EUR
528.4	Cysts of oral soft tissues	digestive	rs10774671	OAS1	12	113357193	G	A	A	0.829202	0.0998271	0.681848	1.0084	0.0606338	0.724026	1	444643	213	0.12569	3.6032e-11	COVID-19 Critically ill	SPLICE_ACCEPTOR_VARIANT	EUR
573.5	Jaundice (not of newborn)	digestive	rs1250993	LOC101929525	10	81399565	C	G	G	1.07103	0.0365767	0.996938	1.15063	0.0606404	0.724026	1	440644	2010	0.12403	5.3767e-08	COVID-19 Critically ill	INTERGENIC_VARIANT	EUR
964.1	Anticoagulants causing adverse effects	injuries & poisonings	rs72711165	TMEM65	8	125336564	T	C	C	0.605919	0.267048	0.359007	1.02265	0.0606422	0.724026	1	442073	1041	0.18279	6.0907e-07	COVID-19 Hospitalized	CODING_TRANSCRIPT_INTRON_VARIANT	EUR
080	Postoperative infection	infectious diseases	rs61667602	CRHR1	17	43785349	T	C	C	0.958931	0.0223529	0.917826	1.00188	0.0606425	0.724026	1	431942	5994	-0.093554	9.1279e-12	COVID-19 Hospitalized	FIVE_PRIME_UTR_INTRON_VARIANT	EUR
283	Acquired hemolytic anemias	hematopoietic	rs3746539	PTPRT	20	40702071	G	A	A	1.11614	0.0585651	0.995099	1.25189	0.0606444	0.724026	1	444525	637	0.05405	1.7723e-06	COVID-19 Hospitalized	THREE_PRIME_UTR_EXON_VARIANT	EUR
724.9	Other unspecified back disorders	musculoskeletal	rs117169628	SLC22A31	16	89262657	G	A	A	1.05861	0.0303595	0.997456	1.12351	0.0606455	0.724026	1	435030	4621	0.081201	5.77e-07	COVID-19 Hospitalized	SYNONYMOUS_VARIANT	EUR
204.22	Myeloid leukemia, chronic	neoplasms	rs12809318	FBRSL1	12	133140840	T	C	C	0.899936	0.0561999	0.806072	1.00473	0.0606528	0.724026	1	445138	680	-0.062781	9.5289e-09	COVID-19 Hospitalized	CODING_TRANSCRIPT_INTRON_VARIANT	EUR
1015	NA	NA	rs2924480	ELF5	11	34529831	T	C	C	0.980674	0.0104027	0.960882	1.00087	0.0606602	0.724026	1	384164	25738	-0.11648	2.817e-07	COVID-19 Critically ill	CODING_TRANSCRIPT_INTRON_VARIANT	EUR
560.3	Peritoneal or intestinal adhesions	digestive	rs495828	ABO	9	136154867	G	T	T	0.878457	0.0690798	0.76722	1.00582	0.0606661	0.724026	1	444285	663	-0.13432	6.5649e-10	COVID-19 Critically ill	UPSTREAM_GENE_VARIANT	EUR
465	Acute upper respiratory infections of multiple or unspecified sites	respiratory	rs67579710	THBS3	1	155173527	G	A	A	1.01794	0.00947764	0.999204	1.03702	0.0606701	0.724026	1	301665	71248	-0.10348	1.0252e-09	COVID-19 Hospitalized	CODING_TRANSCRIPT_INTRON_VARIANT	EUR
628	Ovarian cyst	genitourinary	rs35508621	LZTFL1	3	45880481	T	C	C	0.886745	0.064076	0.782091	1.0054	0.060675	0.724026	1	441654	2219	0.38931	6.0917e-89	COVID-19 Hospitalized	CODING_TRANSCRIPT_INTRON_VARIANT	EUR
215	Other benign neoplasm of connective and other soft tissue	neoplasms	rs12660421	FOXP4-AS1	6	41488378	G	A	A	0.777144	0.134408	0.597163	1.01137	0.0606765	0.724026	1	437070	2225	0.35506	1.1424e-09	COVID-19 Critically ill	DOWNSTREAM_GENE_VARIANT	EUR
509.8	Dependence on respirator [Ventilator] or supplemental oxygen	respiratory	rs72655853	SBSPON	8	73985608	A	G	G	0.936206	0.0351419	0.873894	1.00296	0.0606812	0.724026	1	429603	8142	0.22523	8.3915e-07	COVID-19 Critically ill	CODING_TRANSCRIPT_INTRON_VARIANT	EUR
565	Anal and rectal conditions	digestive	rs72711165	TMEM65	8	125336564	T	C	C	0.891642	0.061142	0.790945	1.00516	0.0606817	0.724026	1	407562	14101	0.18279	6.0907e-07	COVID-19 Hospitalized	CODING_TRANSCRIPT_INTRON_VARIANT	EUR
465.2	Acute pharyngitis	respiratory	rs1405655	NR1H2	19	50882619	T	C	C	1.02628	0.0138311	0.998834	1.05448	0.0607046	0.724026	1	398621	13322	0.075181	1.1208e-11	COVID-19 Hospitalized,COVID-19 Critically ill	CODING_TRANSCRIPT_INTRON_VARIANT	EUR
200.1	Polycythemia vera	neoplasms	rs76423999	SLC12A7	5	1098067	T	A	A	1.13534	0.0676779	0.994305	1.29639	0.0607136	0.724026	1	442626	1987	0.18412	3.8813e-07	COVID-19 Critically ill	CODING_TRANSCRIPT_INTRON_VARIANT	EUR
172.21	Basal cell carcinoma	neoplasms	rs7560588	BCL11A	2	60727416	G	A	A	0.98037	0.0105711	0.960266	1.00089	0.060731	0.724026	1	402688	28923	-0.12371	2.3396e-07	COVID-19 Critically ill	CODING_TRANSCRIPT_INTRON_VARIANT	EUR
327.71	Restless legs syndrome	neurological	rs732990	CIB4	2	26842146	C	G	G	1.02368	0.0124804	0.998946	1.04903	0.0607324	0.724026	1	424755	14057	0.056389	5.6358e-07	COVID-19 Hospitalized	CODING_TRANSCRIPT_INTRON_VARIANT	EUR
796	Elevated prostate specific antigen [PSA]	genitourinary	rs67959919	LZTFL1	3	45871908	G	A	A	0.975766	0.0130808	0.951068	1.00111	0.0607347	0.724026	1	379128	51273	0.59355	1.6043e-80	COVID-19 Critically ill	CODING_TRANSCRIPT_INTRON_VARIANT	EUR
704	Diseases of hair and hair follicles	dermatologic	rs11702230	LOC101928126	21	35377591	C	T	T	0.961064	0.021176	0.921993	1.00179	0.0607359	0.724026	1	412605	12013	0.099731	3.223e-09	COVID-19 Hospitalized	INTERGENIC_VARIANT	EUR
701.2	Scar conditions and fibrosis of skin	dermatologic	rs581342	LMNA	1	156095466	T	C	C	0.934379	0.0361913	0.870396	1.00307	0.0607391	0.724026	1	424502	6285	0.090245	2.6355e-07	COVID-19 Hospitalized	CODING_TRANSCRIPT_INTRON_VARIANT	EUR
709.7	Unspecified diffuse connective tissue disease	dermatologic	rs12567716	FOXD2	1	48197570	T	C	C	1.2273	0.109219	0.990791	1.52025	0.0607578	0.724026	1	445025	386	-0.090753	1.4878e-06	COVID-19 Hospitalized	INTERGENIC_VARIANT	EUR
274.2	Crystal arthropathies	endocrine/metabolic	rs4830964	.	23	15515319	C	G	G	0.961221	0.0210922	0.922294	1.00179	0.0607704	0.724026	1	439677	2949	0.046578	2.9701e-06	COVID-19 Hospitalized	SEQUENCE_VARIANT	EUR
707.3	Chronic ulcer of unspecified site	dermatologic	rs9497053	UTRN	6	145026256	G	A	A	1.05127	0.0266647	0.997738	1.10767	0.0607869	0.724026	1	433031	4883	-0.064841	1.0064e-06	COVID-19 Hospitalized	CODING_TRANSCRIPT_INTRON_VARIANT	EUR
626.4	Premenstrual tension syndromes	genitourinary	rs732990	CIB4	2	26842146	C	G	G	1.16824	0.0829333	0.992979	1.37444	0.0607911	0.724026	1	445247	322	0.056389	5.6358e-07	COVID-19 Hospitalized	CODING_TRANSCRIPT_INTRON_VARIANT	EUR
348.2	Cerebral edema and compression of brain	neurological	rs7960611	CLEC1A	12	10230416	G	A	A	1.17424	0.0856666	0.992748	1.38892	0.060792	0.724026	1	443793	893	-0.1584	3.3086e-07	COVID-19 Critically ill	CODING_TRANSCRIPT_INTRON_VARIANT	EUR
250.13	Type 1 diabetes with ophthalmic manifestations	endocrine/metabolic	rs3746539	PTPRT	20	40702071	G	A	A	0.945714	0.0297684	0.892115	1.00253	0.0607937	0.724026	1	440176	2531	0.05405	1.7723e-06	COVID-19 Hospitalized	THREE_PRIME_UTR_EXON_VARIANT	EUR
850	Hemorrhage or hematoma complicating a procedure	injuries & poisonings	rs7960611	CLEC1A	12	10230416	G	A	A	0.931031	0.038114	0.864015	1.00324	0.0607952	0.724026	1	434111	3856	-0.1584	3.3086e-07	COVID-19 Critically ill	CODING_TRANSCRIPT_INTRON_VARIANT	EUR
202.21	Nodular lymphoma	neoplasms	rs9896243	NSF	17	44826056	C	G	G	0.902145	0.0549239	0.810074	1.00468	0.0607971	0.724026	1	444437	1078	-0.13155	3.2234e-08	COVID-19 Critically ill	CODING_TRANSCRIPT_INTRON_VARIANT	EUR
580	Nephritis; nephrosis; renal sclerosis	genitourinary	rs7579014	BCL11A	2	60707894	G	A	A	0.96284	0.0201969	0.925471	1.00172	0.0608027	0.724026	1	434096	5846	-0.05629	1.2614e-06	COVID-19 Hospitalized	CODING_TRANSCRIPT_INTRON_VARIANT	EUR
340	Migraine	neurological	rs35154152	THBS3	1	155172725	T	C	C	0.973729	0.0141997	0.947002	1.00121	0.0608087	0.724026	1	402520	30200	-0.20528	2.3574e-11	COVID-19 Critically ill	SYNONYMOUS_VARIANT	EUR
872	Traumatic amputation	injuries & poisonings	rs495828	ABO	9	136154867	G	T	T	1.05117	0.0266165	0.997737	1.10746	0.0608137	0.724026	1	439671	4094	-0.13432	6.5649e-10	COVID-19 Critically ill	UPSTREAM_GENE_VARIANT	EUR
802	Fracture of pelvis	injuries & poisonings	rs7671107	LOC101929161	4	25449225	G	A	A	0.916187	0.0466903	0.836068	1.00398	0.0608219	0.724026	1	443608	1480	-0.064456	1.0803e-06	COVID-19 Hospitalized	INTERGENIC_VARIANT	EUR
278.4	Abnormal weight gain	endocrine/metabolic	rs1878527	ANKRD30BL	2	133056313	T	C	C	1.07258	0.037375	0.996821	1.1541	0.0608253	0.724026	1	434585	2546	-0.077457	2.0215e-06	COVID-19 Hospitalized	INTERGENIC_VARIANT	EUR
1005	NA	NA	rs60305836	CDH8	16	61709381	A	C	C	0.982933	0.00918267	0.9654	1.00078	0.0608358	0.724026	1	314103	68210	0.086719	1.1846e-06	COVID-19 Hospitalized	CODING_TRANSCRIPT_INTRON_VARIANT	EUR
729.1	Rheumatism, unspecified and fibrositis	musculoskeletal	rs9461128	TMEM14B	6	10753875	T	C	C	1.34749	0.15909	0.986523	1.84053	0.0608378	0.724026	1	443415	1694	0.13046	3.4269e-06	COVID-19 Hospitalized	CODING_TRANSCRIPT_INTRON_VARIANT	EUR
601.12	Chronic prostatitis	genitourinary	rs1250993	LOC101929525	10	81399565	C	G	G	0.952183	0.0261373	0.904632	1.00223	0.0608397	0.724026	1	436467	4084	0.12403	5.3767e-08	COVID-19 Critically ill	INTERGENIC_VARIANT	EUR
370.3	Keratoconjunctivitis	sense organs	rs505922	ABO	9	136149229	T	C	C	1.04219	0.0220416	0.998121	1.0882	0.0608447	0.724026	1	431493	4652	-0.099884	2.0889e-20	COVID-19 Hospitalized	CODING_TRANSCRIPT_INTRON_VARIANT	EUR
508	Pulmonary collapse; interstitial and compensatory emphysema	respiratory	rs2924480	ELF5	11	34529831	T	C	C	1.03607	0.0189014	0.998388	1.07517	0.0608461	0.724026	1	421404	7312	-0.11648	2.817e-07	COVID-19 Critically ill	CODING_TRANSCRIPT_INTRON_VARIANT	EUR
191.11	Cancer of brain	neoplasms	rs12259804	PLEKHS1	10	115573378	T	C	C	0.798502	0.120046	0.631092	1.01032	0.0608701	0.724026	1	443948	1086	-0.27547	4.8674e-08	COVID-19 Critically ill	INTERGENIC_VARIANT	EUR
585.3	Chronic renal failure [CKD]	genitourinary	rs10774671	OAS1	12	113357193	G	A	A	1.01291	0.00684479	0.999414	1.02659	0.0608765	0.724026	1	371111	57327	0.12569	3.6032e-11	COVID-19 Critically ill	SPLICE_ACCEPTOR_VARIANT	EUR
185	Cancer of prostate	neoplasms	rs35705950	MUC5B	11	1241221	G	T	T	0.977259	0.0122724	0.954033	1.00105	0.0608769	0.724026	1	398880	40560	-0.11177	1.2224e-08	COVID-19 Hospitalized,COVID-19 Critically ill	UPSTREAM_GENE_VARIANT	EUR
599.2	Retention of urine	genitourinary	rs12259804	PLEKHS1	10	115573378	T	C	C	0.954925	0.0246068	0.909963	1.00211	0.060877	0.724026	1	400468	24032	-0.27547	4.8674e-08	COVID-19 Critically ill	INTERGENIC_VARIANT	EUR
701	Other hypertrophic and atrophic conditions of skin	dermatologic	rs10086829	COL14A1	8	121149129	G	A	A	0.982585	0.00937321	0.964699	1.0008	0.0608855	0.724026	1	357360	39163	-0.097352	3.8599e-06	COVID-19 Critically ill	FIVE_PRIME_UTR_INTRON_VARIANT	EUR
427.7	Tachycardia NOS	circulatory system	rs111783124	LOC101928126	21	35362848	G	A	A	1.03563	0.0186778	0.998401	1.07424	0.0608917	0.724026	1	408533	13267	0.13532	2.1558e-07	COVID-19 Critically ill	INTERGENIC_VARIANT	EUR
963.1	Antineoplastic and immunosuppressive drugs causing adverse effects	injuries & poisonings	rs7089827	TFAM	10	60157611	C	T	T	0.885593	0.0648237	0.779931	1.00557	0.0608923	0.724026	1	441033	1764	-0.14471	2.0338e-06	COVID-19 Critically ill	THREE_PRIME_UTR_EXON_VARIANT	EUR
556.1	Ulceration of intestine	digestive	rs111837807	CCHCR1	6	31121232	T	C	C	0.858078	0.0816638	0.731163	1.00702	0.0608929	0.724026	1	441034	1135	0.20363	2.152e-11	COVID-19 Critically ill,COVID-19 Hospitalized	CODING_TRANSCRIPT_INTRON_VARIANT	EUR
470	Septal Deviations/Turbinate Hypertrophy	respiratory	rs7560588	BCL11A	2	60727416	G	A	A	0.972281	0.0149982	0.944116	1.00129	0.0608952	0.724026	1	422410	13638	-0.12371	2.3396e-07	COVID-19 Critically ill	CODING_TRANSCRIPT_INTRON_VARIANT	EUR
733.8	Malunion and nonunion of fracture	musculoskeletal	rs76073397	MIR548H2	16	11386452	T	C	C	1.10603	0.0537737	0.995397	1.22897	0.0609084	0.724055	1	440931	2249	0.14454	9.6663e-07	COVID-19 Critically ill,COVID-19 Hospitalized	INTERGENIC_VARIANT	EUR
197	Chemotherapy	neoplasms	rs34488998	NKAIN3	8	63408372	G	A	A	1.07565	0.038913	0.996664	1.1609	0.0609177	0.724055	1	431867	9462	0.1355	3.4644e-06	COVID-19 Hospitalized	CODING_TRANSCRIPT_INTRON_VARIANT	EUR
338	Pain	neurological	rs9501257	HLA-DPB1	6	33055355	A	G	G	1.02	0.0105683	0.999093	1.04135	0.060919	0.724055	1	327235	64750	0.17269	4.1339e-08	COVID-19 Critically ill	THREE_PRIME_UTR_EXON_VARIANT	EUR
450	Noninfectious disorders of lymphatic channels	circulatory system	rs7579014	BCL11A	2	60707894	G	A	A	1.04439	0.0231752	0.998011	1.09292	0.0609232	0.724055	1	437245	4535	-0.05629	1.2614e-06	COVID-19 Hospitalized	CODING_TRANSCRIPT_INTRON_VARIANT	EUR
317.1	Alcoholism	mental disorders	rs11702230	LOC101928126	21	35377591	C	T	T	1.0199	0.0105168	0.999095	1.04114	0.0609474	0.724216	1	368963	54912	0.099731	3.223e-09	COVID-19 Hospitalized	INTERGENIC_VARIANT	EUR
592.11	Acute cystitis	genitourinary	rs7605877	FOXI3	2	88559025	T	C	C	1.11658	0.0588478	0.994946	1.25309	0.0609496	0.724216	1	439360	1366	-0.071053	3.3369e-06	COVID-19 Hospitalized	INTERGENIC_VARIANT	EUR
428.1	Congestive heart failure (CHF) NOS	circulatory system	rs76073397	MIR548H2	16	11386452	T	C	C	1.0268	0.0141131	0.998782	1.05559	0.0609834	0.724491	1	388835	38759	0.14454	9.6663e-07	COVID-19 Critically ill,COVID-19 Hospitalized	INTERGENIC_VARIANT	EUR
907	Injuries to the nervous system	injuries & poisonings	rs117169628	SLC22A31	16	89262657	G	A	A	0.947048	0.0290382	0.894653	1.00251	0.0609855	0.724491	1	433021	5437	0.081201	5.77e-07	COVID-19 Hospitalized	SYNONYMOUS_VARIANT	EUR
381.9	Otorrhea	sense organs	rs1250993	LOC101929525	10	81399565	C	G	G	1.10508	0.0533297	0.9954	1.22684	0.060997	0.724551	1	442806	936	0.12403	5.3767e-08	COVID-19 Critically ill	INTERGENIC_VARIANT	EUR
287.3	Thrombocytopenia	hematopoietic	rs622568	SEC61G	7	54647894	A	C	C	1.02794	0.0147104	0.998728	1.05801	0.0610106	0.724573	1	415311	17685	0.11965	2.6006e-06	COVID-19 Critically ill	INTERGENIC_VARIANT	EUR
626.11	Absent or infrequent menstruation	genitourinary	rs60305836	CDH8	16	61709381	A	C	C	0.866835	0.0762837	0.746455	1.00663	0.0610195	0.724573	1	443782	904	0.086719	1.1846e-06	COVID-19 Hospitalized	CODING_TRANSCRIPT_INTRON_VARIANT	EUR
735.22	Claw toe (acquired)	musculoskeletal	rs9501257	HLA-DPB1	6	33055355	A	G	G	0.800516	0.118773	0.634264	1.01035	0.0610257	0.724573	1	444687	511	0.17269	4.1339e-08	COVID-19 Critically ill	THREE_PRIME_UTR_EXON_VARIANT	EUR
300.1	Anxiety disorder	mental disorders	rs11085727	TYK2	19	10466123	C	T	T	1.01082	0.00574736	0.999502	1.02228	0.0610301	0.724573	1	297154	112013	0.17253	2.3333e-18	COVID-19 Critically ill,COVID-19 Hospitalized	CODING_TRANSCRIPT_INTRON_VARIANT	EUR
386.21	Central origin vertigo	sense organs	rs10129899	LINC00637	14	104330432	C	A	A	1.10804	0.054769	0.99526	1.2336	0.0610386	0.724573	1	442952	757	-0.057002	2.1916e-06	COVID-19 Hospitalized	INTERGENIC_VARIANT	EUR
110.12	Althete's foot	infectious diseases	rs61667602	CRHR1	17	43785349	T	C	C	1.02561	0.0135016	0.998829	1.05312	0.0610389	0.724573	1	405384	16291	-0.093554	9.1279e-12	COVID-19 Hospitalized	FIVE_PRIME_UTR_INTRON_VARIANT	EUR
1005	NA	NA	rs62200027	CASC20	20	6469515	G	A	A	0.987724	0.00659424	0.97504	1.00057	0.0610436	0.724573	1	314103	68210	-0.053006	3.3456e-06	COVID-19 Hospitalized,COVID-19 Critically ill	NON_CODING_TRANSCRIPT_INTRON_VARIANT	EUR
736.2	Acquired deformities of finger	musculoskeletal	rs1405655	NR1H2	19	50882619	T	C	C	1.07698	0.0395914	0.996567	1.16388	0.0610529	0.724601	1	442527	1532	0.075181	1.1208e-11	COVID-19 Hospitalized,COVID-19 Critically ill	CODING_TRANSCRIPT_INTRON_VARIANT	EUR
297.1	Suicidal ideation	mental disorders	rs10774671	OAS1	12	113357193	G	A	A	0.978105	0.0118195	0.955707	1.00103	0.0610589	0.724601	1	419045	16810	0.12569	3.6032e-11	COVID-19 Critically ill	SPLICE_ACCEPTOR_VARIANT	EUR
750.21	Congenital anomalies of intestine	congenital anomalies	rs9461128	TMEM14B	6	10753875	T	C	C	0.321048	0.606597	0.0977763	1.05416	0.0610666	0.724601	1	443687	307	0.13046	3.4269e-06	COVID-19 Hospitalized	CODING_TRANSCRIPT_INTRON_VARIANT	EUR
972.6	Antihypertensive agents causing adverse effects	injuries & poisonings	rs581342	LMNA	1	156095466	T	C	C	1.24937	0.11887	0.989713	1.57715	0.0610717	0.724601	1	442313	456	0.090245	2.6355e-07	COVID-19 Hospitalized	CODING_TRANSCRIPT_INTRON_VARIANT	EUR
291	Other specified nonpsychotic and/or transient mental disorders	mental disorders	rs72711165	TMEM65	8	125336564	T	C	C	0.853524	0.0845636	0.723161	1.00739	0.061078	0.724601	1	424518	7512	0.18279	6.0907e-07	COVID-19 Hospitalized	CODING_TRANSCRIPT_INTRON_VARIANT	EUR
276.1	Electrolyte imbalance	endocrine/metabolic	rs10774671	OAS1	12	113357193	G	A	A	1.01328	0.00704657	0.999386	1.02738	0.0610983	0.724766	1	355560	51402	0.12569	3.6032e-11	COVID-19 Critically ill	SPLICE_ACCEPTOR_VARIANT	EUR
603	Other disorders of testis	genitourinary	rs7089827	TFAM	10	60157611	C	T	T	1.05589	0.0290393	0.997467	1.11773	0.0611217	0.724774	1	431244	7737	-0.14471	2.0338e-06	COVID-19 Critically ill	THREE_PRIME_UTR_EXON_VARIANT	EUR
189.1	Cancer of kidney and renal pelvis	neoplasms	rs72655853	SBSPON	8	73985608	A	G	G	1.07569	0.0389618	0.996601	1.16105	0.0611282	0.724774	1	438367	5839	0.22523	8.3915e-07	COVID-19 Critically ill	CODING_TRANSCRIPT_INTRON_VARIANT	EUR
427.5	Arrhythmia (cardiac) NOS	circulatory system	rs9268576	HLA-DRA	6	32395641	T	C	C	1.03534	0.0185478	0.998379	1.07367	0.0611373	0.724774	1	380626	29773	0.095134	9.9752e-07	COVID-19 Hospitalized	INTERGENIC_VARIANT	EUR
193	Thyroid cancer	neoplasms	rs55654108	PDCL3P4	3	101425703	A	G	G	0.940673	0.0326636	0.882339	1.00286	0.0611498	0.724774	1	443153	2229	-0.05662	1.0636e-06	COVID-19 Hospitalized	INTERGENIC_VARIANT	EUR
078	Viral warts & HPV	infectious diseases	rs75505823	LRP1	12	57540956	G	T	T	0.954529	0.0248545	0.909145	1.00218	0.0611539	0.724774	1	400053	20857	-0.20852	3.0745e-06	COVID-19 Critically ill	CODING_TRANSCRIPT_INTRON_VARIANT	EUR
529	Diseases and other conditions of the tongue	digestive	rs72655853	SBSPON	8	73985608	A	G	G	1.14331	0.0715277	0.993754	1.31537	0.0611562	0.724774	1	440158	1625	0.22523	8.3915e-07	COVID-19 Critically ill	CODING_TRANSCRIPT_INTRON_VARIANT	EUR
695.22	Pemphigus and pemphigoid	dermatologic	rs76423999	SLC12A7	5	1098067	T	A	A	0.72769	0.169776	0.521714	1.01499	0.0611587	0.724774	1	445237	456	0.18412	3.8813e-07	COVID-19 Critically ill	CODING_TRANSCRIPT_INTRON_VARIANT	EUR
980	Encounter for long-term (current) use of antibiotics	infectious diseases	rs581342	LMNA	1	156095466	T	C	C	0.89751	0.0577521	0.801458	1.00507	0.0611617	0.724774	1	440025	2493	0.090245	2.6355e-07	COVID-19 Hospitalized	CODING_TRANSCRIPT_INTRON_VARIANT	EUR
433.6	Acute, but ill-defined cerebrovascular disease	circulatory system	rs1250993	LOC101929525	10	81399565	C	G	G	0.971746	0.015308	0.943023	1.00134	0.061164	0.724774	1	427827	12068	0.12403	5.3767e-08	COVID-19 Critically ill	INTERGENIC_VARIANT	EUR
695.1	Toxic erythema	dermatologic	rs10086829	COL14A1	8	121149129	G	A	A	1.25424	0.120992	0.989446	1.5899	0.0611691	0.724774	1	445161	238	-0.097352	3.8599e-06	COVID-19 Critically ill	FIVE_PRIME_UTR_INTRON_VARIANT	EUR
696.4	Psoriasis	dermatologic	rs72655853	SBSPON	8	73985608	A	G	G	0.953443	0.0254641	0.907026	1.00224	0.0611713	0.724774	1	424019	15547	0.22523	8.3915e-07	COVID-19 Critically ill	CODING_TRANSCRIPT_INTRON_VARIANT	EUR
513.32	Orthopnea	respiratory	rs915823	TMPRSS2	21	42851454	A	C	C	0.848952	0.0874643	0.71521	1.0077	0.0611764	0.724774	1	443373	489	-0.066039	1.6687e-06	COVID-19 Hospitalized	CODING_TRANSCRIPT_INTRON_VARIANT	EUR
736	Other acquired deformities of limbs	musculoskeletal	rs10129899	LINC00637	14	104330432	C	A	A	0.973528	0.01433	0.946566	1.00126	0.0611822	0.724774	1	421675	11213	-0.057002	2.1916e-06	COVID-19 Hospitalized	INTERGENIC_VARIANT	EUR
580.12	Non-proliferative glomerulonephritis	genitourinary	rs1878527	ANKRD30BL	2	133056313	T	C	C	0.86306	0.0786677	0.73974	1.00694	0.0611979	0.724878	1	445083	520	-0.077457	2.0215e-06	COVID-19 Hospitalized	INTERGENIC_VARIANT	EUR
873	NA	NA	rs3746539	PTPRT	20	40702071	G	A	A	0.939675	0.0332373	0.880413	1.00293	0.0612043	0.724878	1	437070	2027	0.05405	1.7723e-06	COVID-19 Hospitalized	THREE_PRIME_UTR_EXON_VARIANT	EUR
080	Postoperative infection	infectious diseases	rs7671107	LOC101929161	4	25449225	G	A	A	0.956822	0.0235784	0.913611	1.00208	0.0612102	0.724878	1	431942	5994	-0.064456	1.0803e-06	COVID-19 Hospitalized	INTERGENIC_VARIANT	EUR
537	Other disorders of stomach and duodenum	digestive	rs34488998	NKAIN3	8	63408372	G	A	A	1.09025	0.0461613	0.995939	1.19349	0.0612339	0.725029	1	425976	6556	0.1355	3.4644e-06	COVID-19 Hospitalized	CODING_TRANSCRIPT_INTRON_VARIANT	EUR
740.3	Osteoarthrosis involving more than one site, but not specified as generalized	musculoskeletal	rs505922	ABO	9	136149229	T	C	C	0.959514	0.0220799	0.918876	1.00195	0.0612358	0.725029	1	433912	4725	-0.099884	2.0889e-20	COVID-19 Hospitalized	CODING_TRANSCRIPT_INTRON_VARIANT	EUR
440.2	Atherosclerosis of the extremities	circulatory system	rs9501257	HLA-DPB1	6	33055355	A	G	G	1.03959	0.0207426	0.998171	1.08272	0.0612486	0.725105	1	419620	14098	0.17269	4.1339e-08	COVID-19 Critically ill	THREE_PRIME_UTR_EXON_VARIANT	EUR
270.33	Amyloidosis	endocrine/metabolic	rs10129899	LINC00637	14	104330432	C	A	A	1.15692	0.0778802	0.993139	1.3477	0.0612677	0.725201	1	445309	376	-0.057002	2.1916e-06	COVID-19 Hospitalized	INTERGENIC_VARIANT	EUR
227.2	Benign neoplasm of parathyroid gland	neoplasms	rs76073397	MIR548H2	16	11386452	T	C	C	1.21738	0.105102	0.99075	1.49586	0.0612695	0.725201	1	444921	538	0.14454	9.6663e-07	COVID-19 Critically ill,COVID-19 Hospitalized	INTERGENIC_VARIANT	EUR
443.1	Raynaud's syndrome	circulatory system	rs72655853	SBSPON	8	73985608	A	G	G	0.871791	0.0733157	0.755102	1.00651	0.0612842	0.725299	1	442608	1986	0.22523	8.3915e-07	COVID-19 Critically ill	CODING_TRANSCRIPT_INTRON_VARIANT	EUR
512.1	Wheezing	respiratory	rs12567716	FOXD2	1	48197570	T	C	C	1.07201	0.037162	0.996708	1.15301	0.0613121	0.72548	1	429193	3736	-0.090753	1.4878e-06	COVID-19 Hospitalized	INTERGENIC_VARIANT	EUR
600	Hyperplasia of prostate	genitourinary	rs5023077	FBRSL1	12	133141973	T	C	C	1.01009	0.00536432	0.999524	1.02076	0.0613123	0.72548	1	281711	129784	-0.090901	1.5172e-06	COVID-19 Critically ill	CODING_TRANSCRIPT_INTRON_VARIANT	EUR
1005	NA	NA	rs9367106	LOC100505711	6	41483390	G	C	C	1.04549	0.0237765	0.997891	1.09537	0.0613188	0.725481	1	314103	68210	0.20225	3.4038e-11	COVID-19 Hospitalized	INTERGENIC_VARIANT	EUR
443.9	Peripheral vascular disease, unspecified	circulatory system	rs732990	CIB4	2	26842146	C	G	G	0.985043	0.0080542	0.969616	1.00072	0.0613437	0.725614	1	387129	36566	0.056389	5.6358e-07	COVID-19 Hospitalized	CODING_TRANSCRIPT_INTRON_VARIANT	EUR
362.3	Other nondiabetic retinopathy	sense organs	rs147812915	KAT7	17	47858295	C	T	T	0.928268	0.0397841	0.858636	1.00355	0.0613477	0.725614	1	419615	12107	0.23438	1.0943e-07	COVID-19 Critically ill	INTERGENIC_VARIANT	EUR
174.11	Malignant neoplasm of female breast	neoplasms	rs9896243	NSF	17	44826056	C	G	G	0.925445	0.0414128	0.853297	1.00369	0.0613547	0.725614	1	443366	2044	-0.13155	3.2234e-08	COVID-19 Critically ill	CODING_TRANSCRIPT_INTRON_VARIANT	EUR
870.2	Open wound of ear	injuries & poisonings	rs7089827	TFAM	10	60157611	C	T	T	1.25819	0.122759	0.989129	1.60044	0.0613557	0.725614	1	444446	368	-0.14471	2.0338e-06	COVID-19 Critically ill	THREE_PRIME_UTR_EXON_VARIANT	EUR
737	Curvature of spine	musculoskeletal	rs622568	SEC61G	7	54647894	A	C	C	0.947925	0.0285871	0.896273	1.00255	0.0613758	0.725648	1	432522	4755	0.11965	2.6006e-06	COVID-19 Critically ill	INTERGENIC_VARIANT	EUR
327.31	Central/nonobstroctive sleep apnea	neurological	rs7560588	BCL11A	2	60727416	G	A	A	1.04543	0.0237489	0.997884	1.09524	0.0613773	0.725648	1	434656	5137	-0.12371	2.3396e-07	COVID-19 Critically ill	CODING_TRANSCRIPT_INTRON_VARIANT	EUR
1001	NA	NA	rs7089827	TFAM	10	60157611	C	T	T	1.0564	0.0293301	0.997387	1.11891	0.0613778	0.725648	1	422969	7573	-0.14471	2.0338e-06	COVID-19 Critically ill	THREE_PRIME_UTR_EXON_VARIANT	EUR
611	Abnormal findings on mammogram or breast exam	genitourinary	rs35508621	LZTFL1	3	45880481	T	C	C	0.945759	0.029812	0.892082	1.00267	0.0613971	0.725747	1	427273	11047	0.38931	6.0917e-89	COVID-19 Hospitalized	CODING_TRANSCRIPT_INTRON_VARIANT	EUR
070	Viral hepatitis	infectious diseases	rs9367106	LOC100505711	6	41483390	G	C	C	1.07644	0.0393771	0.996488	1.16281	0.061399	0.725747	1	420238	20872	0.20225	3.4038e-11	COVID-19 Hospitalized	INTERGENIC_VARIANT	EUR
564.8	NA	NA	rs9501257	HLA-DPB1	6	33055355	A	G	G	1.06568	0.0340062	0.996964	1.13913	0.0614075	0.725754	1	426025	5014	0.17269	4.1339e-08	COVID-19 Critically ill	THREE_PRIME_UTR_EXON_VARIANT	EUR
433	Cerebrovascular disease	circulatory system	rs60305836	CDH8	16	61709381	A	C	C	1.01767	0.0093627	0.999163	1.03651	0.0614175	0.725754	1	351419	65368	0.086719	1.1846e-06	COVID-19 Hospitalized	CODING_TRANSCRIPT_INTRON_VARIANT	EUR
530.15	Eosinophilic esophagitis	digestive	rs9896243	NSF	17	44826056	C	G	G	0.876506	0.0704731	0.763428	1.00633	0.0614299	0.725754	1	444881	673	-0.13155	3.2234e-08	COVID-19 Critically ill	CODING_TRANSCRIPT_INTRON_VARIANT	EUR
261.2	Vitamin B-complex deficiencies	endocrine/metabolic	rs4830964	.	23	15515319	C	G	G	0.9847	0.00824368	0.968917	1.00074	0.0614326	0.725754	1	413043	20333	0.046578	2.9701e-06	COVID-19 Hospitalized	SEQUENCE_VARIANT	EUR
389.3	Degenerative and vascular disorders of ear	sense organs	rs78313563	ESS2	22	19136365	G	A	A	1.33295	0.153662	0.986315	1.8014	0.0614435	0.725754	1	440119	1999	0.40873	6.5914e-07	COVID-19 Critically ill	UPSTREAM_GENE_VARIANT	EUR
278.3	Localized adiposity	endocrine/metabolic	rs60305836	CDH8	16	61709381	A	C	C	1.189	0.0925631	0.991726	1.42551	0.0614552	0.725754	1	444467	479	0.086719	1.1846e-06	COVID-19 Hospitalized	CODING_TRANSCRIPT_INTRON_VARIANT	EUR
627.1	Postmenopausal bleeding	genitourinary	rs9268576	HLA-DRA	6	32395641	T	C	C	1.1661	0.0821679	0.992648	1.36987	0.0614619	0.725754	1	443746	1361	0.095134	9.9752e-07	COVID-19 Hospitalized	INTERGENIC_VARIANT	EUR
374.1	Ectropion or entropion	sense organs	rs147812915	KAT7	17	47858295	C	T	T	0.910572	0.0500935	0.825419	1.00451	0.0614636	0.725754	1	432533	7637	0.23438	1.0943e-07	COVID-19 Critically ill	INTERGENIC_VARIANT	EUR
732.1	Juvenile osteochondrosis	musculoskeletal	rs8080583	KANSL1	17	44162597	C	A	A	1.17238	0.0850399	0.99239	1.38502	0.0614648	0.725754	1	444787	368	-0.12662	2.0785e-08	COVID-19 Critically ill	CODING_TRANSCRIPT_INTRON_VARIANT	EUR
312.3	Impulse control disorder	mental disorders	rs13050728	IFNAR2	21	34615210	T	C	C	0.957419	0.0232685	0.914736	1.00209	0.0614721	0.725754	1	439451	4384	-0.10657	4.0686e-21	COVID-19 Hospitalized,COVID-19 Critically ill	CODING_TRANSCRIPT_INTRON_VARIANT	EUR
526.8	Exostosis of jaw	digestive	rs8080583	KANSL1	17	44162597	C	A	A	0.852487	0.0853449	0.721178	1.00771	0.0614809	0.725754	1	443510	431	-0.12662	2.0785e-08	COVID-19 Critically ill	CODING_TRANSCRIPT_INTRON_VARIANT	EUR
726.2	Synoviopathy	musculoskeletal	rs147812915	KAT7	17	47858295	C	T	T	0.878044	0.0695497	0.766153	1.00628	0.0614829	0.725754	1	434081	4090	0.23438	1.0943e-07	COVID-19 Critically ill	INTERGENIC_VARIANT	EUR
473	Diseases of the larynx and vocal cords	respiratory	rs505922	ABO	9	136149229	T	C	C	0.978638	0.0115478	0.956737	1.00104	0.0614894	0.725754	1	416209	17808	-0.099884	2.0889e-20	COVID-19 Hospitalized	CODING_TRANSCRIPT_INTRON_VARIANT	EUR
381.2	Eustachian tube disorders	sense organs	rs12567716	FOXD2	1	48197570	T	C	C	0.946063	0.0296519	0.892648	1.00267	0.0615	0.725754	1	428769	6468	-0.090753	1.4878e-06	COVID-19 Hospitalized	INTERGENIC_VARIANT	EUR
260.3	Adult failure to thrive	endocrine/metabolic	rs55654108	PDCL3P4	3	101425703	A	G	G	0.949956	0.0274562	0.900187	1.00248	0.0615012	0.725754	1	438858	3151	-0.05662	1.0636e-06	COVID-19 Hospitalized	INTERGENIC_VARIANT	EUR
626.11	Absent or infrequent menstruation	genitourinary	rs78313563	ESS2	22	19136365	G	A	A	0.550682	0.319059	0.294658	1.02916	0.0615022	0.725754	1	443782	904	0.40873	6.5914e-07	COVID-19 Critically ill	UPSTREAM_GENE_VARIANT	EUR
737	Curvature of spine	musculoskeletal	rs3746539	PTPRT	20	40702071	G	A	A	1.04134	0.0216655	0.998049	1.08651	0.06151	0.725771	1	432522	4755	0.05405	1.7723e-06	COVID-19 Hospitalized	THREE_PRIME_UTR_EXON_VARIANT	EUR
465.2	Acute pharyngitis	respiratory	rs60869999	MYO1C	17	1390948	A	T	T	0.972308	0.0150219	0.944099	1.00136	0.0615646	0.726139	1	398621	13322	0.059541	2.9039e-06	COVID-19 Hospitalized	CODING_TRANSCRIPT_INTRON_VARIANT	EUR
514	Abnormal findings examination of lungs	respiratory	rs9497053	UTRN	6	145026256	G	A	A	1.02052	0.0108666	0.999016	1.04249	0.0615704	0.726139	1	382006	32503	-0.064841	1.0064e-06	COVID-19 Hospitalized	CODING_TRANSCRIPT_INTRON_VARIANT	EUR
475.9	Postnasal drip	respiratory	rs9461128	TMEM14B	6	10753875	T	C	C	0.66244	0.220301	0.430155	1.02016	0.0615707	0.726139	1	439426	1329	0.13046	3.4269e-06	COVID-19 Hospitalized	CODING_TRANSCRIPT_INTRON_VARIANT	EUR
191	Manlignant and unknown neoplasms of brain and nervous system	neoplasms	rs1405655	NR1H2	19	50882619	T	C	C	0.935151	0.0358672	0.871669	1.00326	0.0615775	0.726139	1	442129	1959	0.075181	1.1208e-11	COVID-19 Hospitalized,COVID-19 Critically ill	CODING_TRANSCRIPT_INTRON_VARIANT	EUR
715	Other inflammatory spondylopathies	musculoskeletal	rs72711165	TMEM65	8	125336564	T	C	C	0.849016	0.0875604	0.715129	1.00797	0.0615803	0.726139	1	432038	7103	0.18279	6.0907e-07	COVID-19 Hospitalized	CODING_TRANSCRIPT_INTRON_VARIANT	EUR
646	Other complications of pregnancy NEC	pregnancy complications	rs10774671	OAS1	12	113357193	G	A	A	1.16491	0.0816608	0.992622	1.36711	0.0615846	0.726139	1	445171	375	0.12569	3.6032e-11	COVID-19 Critically ill	SPLICE_ACCEPTOR_VARIANT	EUR
507	Pleurisy; pleural effusion	respiratory	rs721917	SFTPD	10	81706324	A	G	G	1.02222	0.011755	0.998934	1.04604	0.0615861	0.726139	1	413843	15536	0.055247	2.0819e-07	COVID-19 Hospitalized	SYNONYMOUS_VARIANT	EUR
496	Chronic airway obstruction	respiratory	rs35508621	LZTFL1	3	45880481	T	C	C	0.980811	0.0103668	0.961084	1.00094	0.0616302	0.726302	1	317990	96217	0.38931	6.0917e-89	COVID-19 Hospitalized	CODING_TRANSCRIPT_INTRON_VARIANT	EUR
562.2	Diverticulitis	digestive	rs60869999	MYO1C	17	1390948	A	T	T	1.03153	0.0166112	0.998489	1.06567	0.0616318	0.726302	1	424619	10506	0.059541	2.9039e-06	COVID-19 Hospitalized	CODING_TRANSCRIPT_INTRON_VARIANT	EUR
701.3	Circumscribed scleroderma	dermatologic	rs35508621	LZTFL1	3	45880481	T	C	C	1.2029	0.0988483	0.991039	1.46006	0.0616361	0.726302	1	444682	657	0.38931	6.0917e-89	COVID-19 Hospitalized	CODING_TRANSCRIPT_INTRON_VARIANT	EUR
592.1	Cystitis	genitourinary	rs622568	SEC61G	7	54647894	A	C	C	1.05354	0.027909	0.997462	1.11278	0.0616368	0.726302	1	431803	4665	0.11965	2.6006e-06	COVID-19 Critically ill	INTERGENIC_VARIANT	EUR
979	Adverse drug events and drug allergies	injuries & poisonings	rs72655853	SBSPON	8	73985608	A	G	G	0.938353	0.034047	0.877779	1.00311	0.0616418	0.726302	1	417557	8673	0.22523	8.3915e-07	COVID-19 Critically ill	CODING_TRANSCRIPT_INTRON_VARIANT	EUR
070	Viral hepatitis	infectious diseases	rs60305836	CDH8	16	61709381	A	C	C	0.971225	0.0156231	0.941936	1.00142	0.0616454	0.726302	1	420238	20872	0.086719	1.1846e-06	COVID-19 Hospitalized	CODING_TRANSCRIPT_INTRON_VARIANT	EUR
874	Complication of amputation stump	injuries & poisonings	rs13050728	IFNAR2	21	34615210	T	C	C	1.07298	0.0376945	0.99657	1.15526	0.0616496	0.726302	1	442905	1727	-0.10657	4.0686e-21	COVID-19 Hospitalized,COVID-19 Critically ill	CODING_TRANSCRIPT_INTRON_VARIANT	EUR
871.4	Open wound of toe(s)	injuries & poisonings	rs35508621	LZTFL1	3	45880481	T	C	C	1.1173	0.0593543	0.994601	1.25515	0.0616559	0.726302	1	439349	1952	0.38931	6.0917e-89	COVID-19 Hospitalized	CODING_TRANSCRIPT_INTRON_VARIANT	EUR
208	Benign neoplasm of colon	neoplasms	rs8052423	SLC22A31	16	89269178	G	T	T	0.986264	0.00740189	0.972059	1.00068	0.0616707	0.726302	1	274065	123481	0.13037	1.0019e-06	COVID-19 Critically ill	UPSTREAM_GENE_VARIANT	EUR
474.2	Chronic tonsillitis and adenoiditis	respiratory	rs111837807	CCHCR1	6	31121232	T	C	C	0.883657	0.0661932	0.77614	1.00607	0.0616833	0.726302	1	442001	1687	0.20363	2.152e-11	COVID-19 Critically ill,COVID-19 Hospitalized	CODING_TRANSCRIPT_INTRON_VARIANT	EUR
711.2	Reiter's disease	musculoskeletal	rs13050728	IFNAR2	21	34615210	T	C	C	1.15241	0.0759184	0.993079	1.3373	0.0616943	0.726302	1	445287	435	-0.10657	4.0686e-21	COVID-19 Hospitalized,COVID-19 Critically ill	CODING_TRANSCRIPT_INTRON_VARIANT	EUR
327.7	Sleep related movement disorders	neurological	rs721917	SFTPD	10	81706324	A	G	G	1.02003	0.0106125	0.999029	1.04147	0.0617081	0.726302	1	411848	19179	0.055247	2.0819e-07	COVID-19 Hospitalized	SYNONYMOUS_VARIANT	EUR
415.1	Acute pulmonary heart disease	circulatory system	rs10774671	OAS1	12	113357193	G	A	A	0.972473	0.0149399	0.94441	1.00137	0.0617135	0.726302	1	432568	10022	0.12569	3.6032e-11	COVID-19 Critically ill	SPLICE_ACCEPTOR_VARIANT	EUR
276.1	Electrolyte imbalance	endocrine/metabolic	rs10129899	LINC00637	14	104330432	C	A	A	0.986805	0.00710924	0.973151	1.00065	0.0617148	0.726302	1	355560	51402	-0.057002	2.1916e-06	COVID-19 Hospitalized	INTERGENIC_VARIANT	EUR
735.22	Claw toe (acquired)	musculoskeletal	rs61667602	CRHR1	17	43785349	T	C	C	1.1454	0.0726629	0.993362	1.32071	0.0617197	0.726302	1	444687	511	-0.093554	9.1279e-12	COVID-19 Hospitalized	FIVE_PRIME_UTR_INTRON_VARIANT	EUR
385.5	Tympanosclerosis and middle ear disease related to otitis media	sense organs	rs13050728	IFNAR2	21	34615210	T	C	C	1.22572	0.108938	0.990063	1.51747	0.0617214	0.726302	1	445058	218	-0.10657	4.0686e-21	COVID-19 Hospitalized,COVID-19 Critically ill	CODING_TRANSCRIPT_INTRON_VARIANT	EUR
278.11	Morbid obesity	endocrine/metabolic	rs7960611	CLEC1A	12	10230416	G	A	A	1.02317	0.0122584	0.998877	1.04805	0.0617223	0.726302	1	383247	44883	-0.1584	3.3086e-07	COVID-19 Critically ill	CODING_TRANSCRIPT_INTRON_VARIANT	EUR
367.4	NA	NA	rs11085727	TYK2	19	10466123	C	T	T	1.01013	0.00539662	0.999505	1.02087	0.0617251	0.726302	1	184147	199367	0.17253	2.3333e-18	COVID-19 Critically ill,COVID-19 Hospitalized	CODING_TRANSCRIPT_INTRON_VARIANT	EUR
521.2	Dental abrasion, erosion and attrition	digestive	rs35705950	MUC5B	11	1241221	G	T	T	0.953743	0.0253519	0.907511	1.00233	0.0617445	0.726302	1	425579	8461	-0.11177	1.2224e-08	COVID-19 Hospitalized,COVID-19 Critically ill	UPSTREAM_GENE_VARIANT	EUR
292.4	Altered mental status	mental disorders	rs117169628	SLC22A31	16	89262657	G	A	A	0.965087	0.0190229	0.929767	1.00175	0.0617448	0.726302	1	417249	12719	0.081201	5.77e-07	COVID-19 Hospitalized	SYNONYMOUS_VARIANT	EUR
800.1	Fracture of neck of femur	injuries & poisonings	rs7579014	BCL11A	2	60707894	G	A	A	1.04968	0.0259539	0.997618	1.10446	0.0617519	0.726302	1	440666	3595	-0.05629	1.2614e-06	COVID-19 Hospitalized	CODING_TRANSCRIPT_INTRON_VARIANT	EUR
395.3	Nonrheumatic tricuspid valve disorders	circulatory system	rs9896243	NSF	17	44826056	C	G	G	1.08964	0.0459575	0.995782	1.19235	0.0617635	0.726302	1	438203	1392	-0.13155	3.2234e-08	COVID-19 Critically ill	CODING_TRANSCRIPT_INTRON_VARIANT	EUR
870.2	Open wound of ear	injuries & poisonings	rs55654108	PDCL3P4	3	101425703	A	G	G	1.15627	0.0777314	0.992871	1.34655	0.0617722	0.726302	1	444446	368	-0.05662	1.0636e-06	COVID-19 Hospitalized	INTERGENIC_VARIANT	EUR
339	Other headache syndromes	neurological	rs7605877	FOXI3	2	88559025	T	C	C	1.01949	0.0103342	0.999049	1.04035	0.0617803	0.726302	1	344580	58562	-0.071053	3.3369e-06	COVID-19 Hospitalized	INTERGENIC_VARIANT	EUR
379.5	Disorders of iris and ciliary body	sense organs	rs732990	CIB4	2	26842146	C	G	G	0.959151	0.0223285	0.918081	1.00206	0.0617815	0.726302	1	436362	4254	0.056389	5.6358e-07	COVID-19 Hospitalized	CODING_TRANSCRIPT_INTRON_VARIANT	EUR
208	Benign neoplasm of colon	neoplasms	rs915823	TMPRSS2	21	42851454	A	C	C	1.01236	0.00657505	0.999394	1.02549	0.0617849	0.726302	1	274065	123481	-0.066039	1.6687e-06	COVID-19 Hospitalized	CODING_TRANSCRIPT_INTRON_VARIANT	EUR
252.1	Hyperparathyroidism	endocrine/metabolic	rs76423999	SLC12A7	5	1098067	T	A	A	0.915944	0.0470072	0.835326	1.00434	0.061789	0.726302	1	438360	4916	0.18412	3.8813e-07	COVID-19 Critically ill	CODING_TRANSCRIPT_INTRON_VARIANT	EUR
287.3	Thrombocytopenia	hematopoietic	rs1250993	LOC101929525	10	81399565	C	G	G	1.02392	0.0126569	0.998833	1.04964	0.0618035	0.726302	1	415311	17685	0.12403	5.3767e-08	COVID-19 Critically ill	INTERGENIC_VARIANT	EUR
185	Cancer of prostate	neoplasms	rs8080583	KANSL1	17	44162597	C	A	A	0.983103	0.00912448	0.965678	1.00084	0.0618077	0.726302	1	398880	40560	-0.12662	2.0785e-08	COVID-19 Critically ill	CODING_TRANSCRIPT_INTRON_VARIANT	EUR
537.1	Lesions of stomach and duodenum	digestive	rs766826	ELF5	11	34528766	C	T	T	1.12112	0.0612161	0.994365	1.26404	0.0618112	0.726302	1	444107	695	-0.082134	1.155e-11	COVID-19 Hospitalized	CODING_TRANSCRIPT_INTRON_VARIANT	EUR
561	Symptoms involving digestive system	digestive	rs72711165	TMEM65	8	125336564	T	C	C	0.942509	0.0317034	0.885726	1.00293	0.0618133	0.726302	1	341178	55423	0.18279	6.0907e-07	COVID-19 Hospitalized	CODING_TRANSCRIPT_INTRON_VARIANT	EUR
754	Congenital musculoskeletal deformities of spine	congenital anomalies	rs2924480	ELF5	11	34529831	T	C	C	0.938337	0.0340793	0.877709	1.00315	0.0618199	0.726302	1	440215	2250	-0.11648	2.817e-07	COVID-19 Critically ill	CODING_TRANSCRIPT_INTRON_VARIANT	EUR
695.4	Lupus (localized and systemic)	dermatologic	rs35508621	LZTFL1	3	45880481	T	C	C	0.859989	0.0807651	0.734084	1.00749	0.0618206	0.726302	1	444049	1317	0.38931	6.0917e-89	COVID-19 Hospitalized	CODING_TRANSCRIPT_INTRON_VARIANT	EUR
585	Renal failure	genitourinary	rs10774671	OAS1	12	113357193	G	A	A	1.01119	0.00595852	0.99945	1.02307	0.0618229	0.726302	1	338642	81191	0.12569	3.6032e-11	COVID-19 Critically ill	SPLICE_ACCEPTOR_VARIANT	EUR
579.2	Splenomegaly	digestive	rs2284028	NCF4	22	37265172	A	C	C	1.29767	0.139531	0.98718	1.70582	0.0618333	0.726302	1	438601	2871	0.31271	4.1737e-06	COVID-19 Critically ill	CODING_TRANSCRIPT_INTRON_VARIANT	EUR
272.13	Mixed hyperlipidemia	endocrine/metabolic	rs61667602	CRHR1	17	43785349	T	C	C	1.01215	0.0064694	0.999402	1.02507	0.0618361	0.726302	1	318693	90221	-0.093554	9.1279e-12	COVID-19 Hospitalized	FIVE_PRIME_UTR_INTRON_VARIANT	EUR
465	Acute upper respiratory infections of multiple or unspecified sites	respiratory	rs6869036	MGAT1	5	180223327	C	T	T	0.961884	0.0208099	0.923442	1.00193	0.0618404	0.726302	1	301665	71248	0.25536	1.7578e-06	COVID-19 Critically ill	FIVE_PRIME_UTR_INTRON_VARIANT	EUR
713	Arthropathy associated with other disorders classified elsewhere	musculoskeletal	rs505922	ABO	9	136149229	T	C	C	1.06284	0.0326362	0.996984	1.13305	0.0618438	0.726302	1	442252	2093	-0.099884	2.0889e-20	COVID-19 Hospitalized	CODING_TRANSCRIPT_INTRON_VARIANT	EUR
562	Diverticulosis and diverticulitis	digestive	rs111783124	LOC101928126	21	35362848	G	A	A	1.01843	0.0097804	0.999095	1.03814	0.0618532	0.726337	1	332013	57260	0.13532	2.1558e-07	COVID-19 Critically ill	INTERGENIC_VARIANT	EUR
041	Bacterial infection NOS	infectious diseases	rs915823	TMPRSS2	21	42851454	A	C	C	0.97781	0.0120179	0.955047	1.00112	0.0618766	0.726432	1	394422	25232	-0.066039	1.6687e-06	COVID-19 Hospitalized	CODING_TRANSCRIPT_INTRON_VARIANT	EUR
447.7	Aortic ectasia	circulatory system	rs2277732	DPP9	19	4723670	C	A	A	0.902831	0.0547471	0.810971	1.0051	0.0618827	0.726432	1	441926	907	0.11697	6.1912e-22	COVID-19 Hospitalized,COVID-19 Critically ill	FIVE_PRIME_UTR_INTRON_VARIANT	EUR
180.3	Cervical intraepithelial neoplasia [CIN] [Cervical dysplasia]	neoplasms	rs11234800	ME3	11	86479407	G	C	C	1.10392	0.0529527	0.995094	1.22465	0.0618887	0.726432	1	443510	1480	-0.077173	3.0702e-06	COVID-19 Hospitalized	INTERGENIC_VARIANT	EUR
215	Other benign neoplasm of connective and other soft tissue	neoplasms	rs9577395	ATP11A	13	113534984	C	G	G	0.93155	0.037977	0.864729	1.00353	0.0618925	0.726432	1	437070	2225	0.064829	8.6068e-07	COVID-19 Hospitalized,COVID-19 Critically ill	CODING_TRANSCRIPT_INTRON_VARIANT	EUR
990	Effects radiation NOS	injuries & poisonings	rs732990	CIB4	2	26842146	C	G	G	0.962954	0.0202188	0.925541	1.00188	0.0618968	0.726432	1	434813	5216	0.056389	5.6358e-07	COVID-19 Hospitalized	CODING_TRANSCRIPT_INTRON_VARIANT	EUR
411.3	Angina pectoris	circulatory system	rs67579710	THBS3	1	155173527	G	A	A	1.0241	0.0127549	0.998815	1.05002	0.0618998	0.726432	1	385306	34559	-0.10348	1.0252e-09	COVID-19 Hospitalized	CODING_TRANSCRIPT_INTRON_VARIANT	EUR
090	Sexually transmitted infections (not HIV or hepatitis)	infectious diseases	rs11702230	LOC101928126	21	35377591	C	T	T	0.923855	0.0424236	0.850145	1.00396	0.0619184	0.726507	1	437975	3030	0.099731	3.223e-09	COVID-19 Hospitalized	INTERGENIC_VARIANT	EUR
279	Disorders involving the immune mechanism	endocrine/metabolic	rs3746539	PTPRT	20	40702071	G	A	A	0.932835	0.0372428	0.867169	1.00347	0.0619221	0.726507	1	442534	1615	0.05405	1.7723e-06	COVID-19 Hospitalized	THREE_PRIME_UTR_EXON_VARIANT	EUR
244	Hypothyroidism	endocrine/metabolic	rs12809318	FBRSL1	12	133140840	T	C	C	1.01233	0.00656494	0.999389	1.02544	0.0619254	0.726507	1	376809	59132	-0.062781	9.5289e-09	COVID-19 Hospitalized	CODING_TRANSCRIPT_INTRON_VARIANT	EUR
754.2	Spondylolisthesis, congenital	congenital anomalies	rs467843	TRAPPC13	5	64945715	A	G	G	0.928563	0.039705	0.859042	1.00371	0.0619438	0.726574	1	442512	1541	-0.089724	1.7259e-06	COVID-19 Critically ill	CODING_TRANSCRIPT_INTRON_VARIANT	EUR
689	Disorder of skin and subcutaneous tissue NOS	dermatologic	rs7671107	LOC101929161	4	25449225	G	A	A	0.981756	0.00986371	0.962958	1.00092	0.061944	0.726574	1	347632	38624	-0.064456	1.0803e-06	COVID-19 Hospitalized	INTERGENIC_VARIANT	EUR
304	Adjustment reaction	mental disorders	rs10086829	COL14A1	8	121149129	G	A	A	0.985913	0.00760088	0.971334	1.00071	0.0619612	0.726623	1	342376	66777	-0.097352	3.8599e-06	COVID-19 Critically ill	FIVE_PRIME_UTR_INTRON_VARIANT	EUR
070.9	Hepatitis NOS	infectious diseases	rs1250993	LOC101929525	10	81399565	C	G	G	1.06277	0.0326168	0.996957	1.13293	0.0619695	0.726623	1	438969	2536	0.12403	5.3767e-08	COVID-19 Critically ill	INTERGENIC_VARIANT	EUR
711.2	Reiter's disease	musculoskeletal	rs2284028	NCF4	22	37265172	A	C	C	1.80597	0.316687	0.970837	3.3595	0.0619705	0.726623	1	445287	435	0.31271	4.1737e-06	COVID-19 Critically ill	CODING_TRANSCRIPT_INTRON_VARIANT	EUR
250.25	Diabetes type 2 with peripheral circulatory disorders	endocrine/metabolic	rs9896243	NSF	17	44826056	C	G	G	1.03624	0.0190746	0.998218	1.07572	0.0619738	0.726623	1	429898	8439	-0.13155	3.2234e-08	COVID-19 Critically ill	CODING_TRANSCRIPT_INTRON_VARIANT	EUR
611	Abnormal findings on mammogram or breast exam	genitourinary	rs67959919	LZTFL1	3	45871908	G	A	A	0.946384	0.0295263	0.893171	1.00277	0.0619902	0.72674	1	427273	11047	0.59355	1.6043e-80	COVID-19 Critically ill	CODING_TRANSCRIPT_INTRON_VARIANT	EUR
457.2	Encounter for long-term (current) use of antiplatelets/antithrombotics	circulatory system	rs76423999	SLC12A7	5	1098067	T	A	A	1.13724	0.0689111	0.993566	1.3017	0.0619997	0.726776	1	440095	1885	0.18412	3.8813e-07	COVID-19 Critically ill	CODING_TRANSCRIPT_INTRON_VARIANT	EUR
803.1	Fracture of humerus	injuries & poisonings	rs9497053	UTRN	6	145026256	G	A	A	1.05646	0.0294336	0.997242	1.1192	0.0620234	0.726866	1	440286	3985	-0.064841	1.0064e-06	COVID-19 Hospitalized	CODING_TRANSCRIPT_INTRON_VARIANT	EUR
750.21	Congenital anomalies of intestine	congenital anomalies	rs12809318	FBRSL1	12	133140840	T	C	C	0.855737	0.0834871	0.726568	1.00787	0.0620328	0.726866	1	443687	307	-0.062781	9.5289e-09	COVID-19 Hospitalized	CODING_TRANSCRIPT_INTRON_VARIANT	EUR
362.22	Macular degeneration, wet	sense organs	rs12660421	FOXP4-AS1	6	41488378	G	A	A	1.13575	0.0682145	0.993614	1.29821	0.0620355	0.726866	1	436055	6805	0.35506	1.1424e-09	COVID-19 Critically ill	DOWNSTREAM_GENE_VARIANT	EUR
619.3	Noninflammatory disorders of cervix	genitourinary	rs7605877	FOXI3	2	88559025	T	C	C	1.29612	0.139002	0.987024	1.70202	0.0620413	0.726866	1	444921	222	-0.071053	3.3369e-06	COVID-19 Hospitalized	INTERGENIC_VARIANT	EUR
276.12	Hyposmolality and/or hyponatremia	endocrine/metabolic	rs76423999	SLC12A7	5	1098067	T	A	A	1.04919	0.0257332	0.997584	1.10346	0.0620458	0.726866	1	414228	15182	0.18412	3.8813e-07	COVID-19 Critically ill	CODING_TRANSCRIPT_INTRON_VARIANT	EUR
977	Personal history of allergy to medicinal agents	injuries & poisonings	rs111837807	CCHCR1	6	31121232	T	C	C	0.792217	0.12483	0.620282	1.01181	0.062055	0.726866	1	442926	532	0.20363	2.152e-11	COVID-19 Critically ill,COVID-19 Hospitalized	CODING_TRANSCRIPT_INTRON_VARIANT	EUR
855	Complication of nervous system device, implant, and graft	injuries & poisonings	rs7605877	FOXI3	2	88559025	T	C	C	0.738707	0.162313	0.537417	1.01539	0.0620603	0.726866	1	445318	244	-0.071053	3.3369e-06	COVID-19 Hospitalized	INTERGENIC_VARIANT	EUR
112.3	Candidiasis of skin and nails	infectious diseases	rs60305836	CDH8	16	61709381	A	C	C	1.16054	0.0797931	0.992518	1.357	0.0620637	0.726866	1	442172	658	0.086719	1.1846e-06	COVID-19 Hospitalized	CODING_TRANSCRIPT_INTRON_VARIANT	EUR
529	Diseases and other conditions of the tongue	digestive	rs505922	ABO	9	136149229	T	C	C	0.932058	0.0377111	0.865652	1.00356	0.0620752	0.726866	1	440158	1625	-0.099884	2.0889e-20	COVID-19 Hospitalized	CODING_TRANSCRIPT_INTRON_VARIANT	EUR
602.3	Dysplasia of prostate	genitourinary	rs1453205	LOC101928196	2	19901073	C	T	T	0.917982	0.0458679	0.839057	1.00433	0.0620782	0.726866	1	443119	1009	0.096992	3.6368e-06	COVID-19 Critically ill	INTERGENIC_VARIANT	EUR
573	Other disorders of liver	digestive	rs35154152	THBS3	1	155172725	T	C	C	0.946361	0.0295494	0.893109	1.00279	0.062081	0.726866	1	428256	6200	-0.20528	2.3574e-11	COVID-19 Critically ill	SYNONYMOUS_VARIANT	EUR
401	Hypertension	circulatory system	rs732990	CIB4	2	26842146	C	G	G	1.01067	0.00569056	0.999464	1.02201	0.0620845	0.726866	1	110924	311166	0.056389	5.6358e-07	COVID-19 Hospitalized	CODING_TRANSCRIPT_INTRON_VARIANT	EUR
745	Pain in joint	musculoskeletal	rs67579710	THBS3	1	155173527	G	A	A	1.01457	0.00775191	0.999268	1.0301	0.0621119	0.726878	1	134702	260755	-0.10348	1.0252e-09	COVID-19 Hospitalized	CODING_TRANSCRIPT_INTRON_VARIANT	EUR
723	Other disorders of cervical region	musculoskeletal	rs10129899	LINC00637	14	104330432	C	A	A	1.05375	0.028064	0.997352	1.11333	0.0621132	0.726878	1	438024	2882	-0.057002	2.1916e-06	COVID-19 Hospitalized	INTERGENIC_VARIANT	EUR
286.2	Encounter for long-term (current) use of anticoagulants	hematopoietic	rs67579710	THBS3	1	155173527	G	A	A	1.0225	0.0119287	0.998873	1.04669	0.062121	0.726878	1	396180	40524	-0.10348	1.0252e-09	COVID-19 Hospitalized	CODING_TRANSCRIPT_INTRON_VARIANT	EUR
415.21	Primary pulmonary hypertension	circulatory system	rs67959919	LZTFL1	3	45871908	G	A	A	0.876743	0.0705176	0.763567	1.00669	0.062129	0.726878	1	441359	1633	0.59355	1.6043e-80	COVID-19 Critically ill	CODING_TRANSCRIPT_INTRON_VARIANT	EUR
362.22	Macular degeneration, wet	sense organs	rs5023077	FBRSL1	12	133141973	T	C	C	0.966698	0.0181571	0.932901	1.00172	0.0621366	0.726878	1	436055	6805	-0.090901	1.5172e-06	COVID-19 Critically ill	CODING_TRANSCRIPT_INTRON_VARIANT	EUR
327.31	Central/nonobstroctive sleep apnea	neurological	rs9896243	NSF	17	44826056	C	G	G	1.04623	0.0242269	0.99771	1.0971	0.0621372	0.726878	1	434656	5137	-0.13155	3.2234e-08	COVID-19 Critically ill	CODING_TRANSCRIPT_INTRON_VARIANT	EUR
386.1	Meniere's disease	sense organs	rs111837807	CCHCR1	6	31121232	T	C	C	0.8927	0.0608504	0.792336	1.00578	0.0621374	0.726878	1	442836	1980	0.20363	2.152e-11	COVID-19 Critically ill,COVID-19 Hospitalized	CODING_TRANSCRIPT_INTRON_VARIANT	EUR
175	Acquired absence of breast	neoplasms	rs3746539	PTPRT	20	40702071	G	A	A	0.868517	0.075575	0.748943	1.00718	0.0621422	0.726878	1	445255	404	0.05405	1.7723e-06	COVID-19 Hospitalized	THREE_PRIME_UTR_EXON_VARIANT	EUR
649.1	Diabetes or abnormal glucose tolerance complicating pregnancy	pregnancy complications	rs10774679	OAS3	12	113374748	C	T	T	1.20243	0.098828	0.990685	1.45942	0.0621433	0.726878	1	445562	251	0.075824	4.6954e-12	COVID-19 Hospitalized	UPSTREAM_GENE_VARIANT	EUR
345	Epilepsy, recurrent seizures, convulsions	neurological	rs147812915	KAT7	17	47858295	C	T	T	1.06053	0.0315094	0.997018	1.12809	0.0621556	0.726947	1	418672	17519	0.23438	1.0943e-07	COVID-19 Critically ill	INTERGENIC_VARIANT	EUR
726.1	Enthesopathy	musculoskeletal	rs9896243	NSF	17	44826056	C	G	G	1.01687	0.00896949	0.999149	1.0349	0.0621767	0.727119	1	362488	42897	-0.13155	3.2234e-08	COVID-19 Critically ill	CODING_TRANSCRIPT_INTRON_VARIANT	EUR
381.3	Mastoiditis & related conditions	sense organs	rs10086829	COL14A1	8	121149129	G	A	A	0.913308	0.048624	0.830287	1.00463	0.062185	0.727141	1	443129	1255	-0.097352	3.8599e-06	COVID-19 Critically ill	FIVE_PRIME_UTR_INTRON_VARIANT	EUR
960.1	Adverse effects of antibacterials (not penicillins)	injuries & poisonings	rs12660421	FOXP4-AS1	6	41488378	G	A	A	1.59604	0.250704	0.97644	2.60882	0.0622008	0.72725	1	443768	362	0.35506	1.1424e-09	COVID-19 Critically ill	DOWNSTREAM_GENE_VARIANT	EUR
686.1	Carbuncle and furuncle	dermatologic	rs9896243	NSF	17	44826056	C	G	G	1.05299	0.0276883	0.997366	1.11171	0.0622203	0.727335	1	431493	3910	-0.13155	3.2234e-08	COVID-19 Critically ill	CODING_TRANSCRIPT_INTRON_VARIANT	EUR
704.11	Alopecia Areata	dermatologic	rs72655853	SBSPON	8	73985608	A	G	G	1.24336	0.116811	0.988931	1.56324	0.0622268	0.727335	1	444886	566	0.22523	8.3915e-07	COVID-19 Critically ill	CODING_TRANSCRIPT_INTRON_VARIANT	EUR
361	Retinal detachments and defects	sense organs	rs495828	ABO	9	136154867	G	T	T	1.02946	0.0155732	0.998517	1.06137	0.0622273	0.727335	1	427145	12346	-0.13432	6.5649e-10	COVID-19 Critically ill	UPSTREAM_GENE_VARIANT	EUR
411.1	Unstable angina (intermediate coronary syndrome)	circulatory system	rs7960611	CLEC1A	12	10230416	G	A	A	0.964147	0.0195815	0.927845	1.00187	0.0622364	0.727366	1	414996	15541	-0.1584	3.3086e-07	COVID-19 Critically ill	CODING_TRANSCRIPT_INTRON_VARIANT	EUR
279.2	Autoimmune disease NEC	endocrine/metabolic	rs505922	ABO	9	136149229	T	C	C	1.20593	0.100438	0.990441	1.4683	0.0622746	0.727476	1	445502	212	-0.099884	2.0889e-20	COVID-19 Hospitalized	CODING_TRANSCRIPT_INTRON_VARIANT	EUR
246.2	Thyroid cyst	endocrine/metabolic	rs75505823	LRP1	12	57540956	G	T	T	1.3492	0.160653	0.984751	1.84852	0.0622776	0.727476	1	444955	361	-0.20852	3.0745e-06	COVID-19 Critically ill	CODING_TRANSCRIPT_INTRON_VARIANT	EUR
258	Iatrogenic endocrine disorders	endocrine/metabolic	rs6869036	MGAT1	5	180223327	C	T	T	1.64061	0.265553	0.974912	2.76085	0.0622818	0.727476	1	445416	225	0.25536	1.7578e-06	COVID-19 Critically ill	FIVE_PRIME_UTR_INTRON_VARIANT	EUR
327.41	Organic or persistent insomnia	neurological	rs2924480	ELF5	11	34529831	T	C	C	1.04562	0.0239294	0.997713	1.09583	0.0622836	0.727476	1	435108	4538	-0.11648	2.817e-07	COVID-19 Critically ill	CODING_TRANSCRIPT_INTRON_VARIANT	EUR
272.1	Hyperlipidemia	endocrine/metabolic	rs67959919	LZTFL1	3	45871908	G	A	A	0.980263	0.0106931	0.959933	1.00102	0.0622953	0.727476	1	96215	323851	0.59355	1.6043e-80	COVID-19 Critically ill	CODING_TRANSCRIPT_INTRON_VARIANT	EUR
706.1	Acne	dermatologic	rs75505823	LRP1	12	57540956	G	T	T	0.913384	0.0486	0.830395	1.00467	0.0622966	0.727476	1	432316	5604	-0.20852	3.0745e-06	COVID-19 Critically ill	CODING_TRANSCRIPT_INTRON_VARIANT	EUR
416	Cardiomegaly	circulatory system	rs12259804	PLEKHS1	10	115573378	T	C	C	0.927696	0.0402603	0.857307	1.00387	0.0623012	0.727476	1	417685	8771	-0.27547	4.8674e-08	COVID-19 Critically ill	INTERGENIC_VARIANT	EUR
550.5	Ventral hernia	digestive	rs76423999	SLC12A7	5	1098067	T	A	A	0.936692	0.0350839	0.874447	1.00337	0.0623045	0.727476	1	429188	8817	0.18412	3.8813e-07	COVID-19 Critically ill	CODING_TRANSCRIPT_INTRON_VARIANT	EUR
733.9	Chondromalacia	musculoskeletal	rs9896243	NSF	17	44826056	C	G	G	1.11838	0.0600196	0.994262	1.25799	0.0623093	0.727476	1	442699	803	-0.13155	3.2234e-08	COVID-19 Critically ill	CODING_TRANSCRIPT_INTRON_VARIANT	EUR
361.2	Retinoschisis and retinal cysts	sense organs	rs7579014	BCL11A	2	60707894	G	A	A	0.931485	0.0380753	0.864502	1.00366	0.0623113	0.727476	1	443487	1616	-0.05629	1.2614e-06	COVID-19 Hospitalized	CODING_TRANSCRIPT_INTRON_VARIANT	EUR
596.5	Functional disorders of bladder	genitourinary	rs9268576	HLA-DRA	6	32395641	T	C	C	1.04907	0.0257005	0.997538	1.10327	0.0623165	0.727476	1	421461	14352	0.095134	9.9752e-07	COVID-19 Hospitalized	INTERGENIC_VARIANT	EUR
433	Cerebrovascular disease	circulatory system	rs67579710	THBS3	1	155173527	G	A	A	1.01852	0.00984428	0.999055	1.03836	0.0623375	0.727518	1	351419	65368	-0.10348	1.0252e-09	COVID-19 Hospitalized	CODING_TRANSCRIPT_INTRON_VARIANT	EUR
285.21	Anemia in chronic kidney disease	hematopoietic	rs3746539	PTPRT	20	40702071	G	A	A	1.03321	0.0175291	0.998317	1.06933	0.0623427	0.727518	1	433638	7327	0.05405	1.7723e-06	COVID-19 Hospitalized	THREE_PRIME_UTR_EXON_VARIANT	EUR
300.1	Anxiety disorder	mental disorders	rs3746539	PTPRT	20	40702071	G	A	A	1.01021	0.00545213	0.999476	1.02107	0.0623445	0.727518	1	297154	112013	0.05405	1.7723e-06	COVID-19 Hospitalized	THREE_PRIME_UTR_EXON_VARIANT	EUR
295	Schizophrenia and other psychotic disorders	mental disorders	rs111837807	CCHCR1	6	31121232	T	C	C	1.03862	0.0203309	0.998047	1.08084	0.0623505	0.727518	1	419116	16254	0.20363	2.152e-11	COVID-19 Critically ill,COVID-19 Hospitalized	CODING_TRANSCRIPT_INTRON_VARIANT	EUR
379.2	Disorders of vitreous body	sense organs	rs1878527	ANKRD30BL	2	133056313	T	C	C	0.982379	0.00953905	0.964183	1.00092	0.0623556	0.727518	1	369914	42913	-0.077457	2.0215e-06	COVID-19 Hospitalized	INTERGENIC_VARIANT	EUR
475.9	Postnasal drip	respiratory	rs11085727	TYK2	19	10466123	C	T	T	0.921456	0.0438907	0.845502	1.00423	0.062361	0.727518	1	439426	1329	0.17253	2.3333e-18	COVID-19 Critically ill,COVID-19 Hospitalized	CODING_TRANSCRIPT_INTRON_VARIANT	EUR
753	Congenital anomalies of the eye	congenital anomalies	rs1250993	LOC101929525	10	81399565	C	G	G	1.09427	0.0483397	0.995357	1.20302	0.0623651	0.727518	1	441587	1139	0.12403	5.3767e-08	COVID-19 Critically ill	INTERGENIC_VARIANT	EUR
701	Other hypertrophic and atrophic conditions of skin	dermatologic	rs8080583	KANSL1	17	44162597	C	A	A	1.01699	0.0090411	0.999129	1.03517	0.0623816	0.727524	1	357360	39163	-0.12662	2.0785e-08	COVID-19 Critically ill	CODING_TRANSCRIPT_INTRON_VARIANT	EUR
402	NA	NA	rs4830964	.	23	15515319	C	G	G	0.986219	0.00744641	0.97193	1.00072	0.062383	0.727524	1	384202	25072	0.046578	2.9701e-06	COVID-19 Hospitalized	SEQUENCE_VARIANT	EUR
573.9	Abnormal serum enzyme levels	digestive	rs766826	ELF5	11	34528766	C	T	T	1.04409	0.0231532	0.99777	1.09256	0.0623882	0.727524	1	428173	4983	-0.082134	1.155e-11	COVID-19 Hospitalized	CODING_TRANSCRIPT_INTRON_VARIANT	EUR
818	Intracranial hemorrhage (injury)	injuries & poisonings	rs1453205	LOC101928196	2	19901073	C	T	T	0.945088	0.0303078	0.890582	1.00293	0.0623958	0.727524	1	442239	2316	0.096992	3.6368e-06	COVID-19 Critically ill	INTERGENIC_VARIANT	EUR
455	Hemorrhoids	circulatory system	rs10129899	LINC00637	14	104330432	C	A	A	1.01295	0.00690249	0.999334	1.02674	0.0623978	0.727524	1	326151	55951	-0.057002	2.1916e-06	COVID-19 Hospitalized	INTERGENIC_VARIANT	EUR
575.9	Nonspecific abnormal findings on radiological and other examination of biliary tract	digestive	rs34488998	NKAIN3	8	63408372	G	A	A	1.15932	0.0793393	0.992364	1.35437	0.0624126	0.727602	1	438647	2083	0.1355	3.4644e-06	COVID-19 Hospitalized	CODING_TRANSCRIPT_INTRON_VARIANT	EUR
737.3	Kyphoscoliosis and scoliosis	musculoskeletal	rs9501257	HLA-DPB1	6	33055355	A	G	G	0.9211	0.0441077	0.844817	1.00427	0.0624188	0.727602	1	436294	3337	0.17269	4.1339e-08	COVID-19 Critically ill	THREE_PRIME_UTR_EXON_VARIANT	EUR
555	Inflammatory bowel disease and other gastroenteritis and colitis	digestive	rs3746539	PTPRT	20	40702071	G	A	A	0.968096	0.0174017	0.935634	1.00168	0.0624263	0.727602	1	434283	7499	0.05405	1.7723e-06	COVID-19 Hospitalized	THREE_PRIME_UTR_EXON_VARIANT	EUR
259	Other endocrine disorders	endocrine/metabolic	rs12660421	FOXP4-AS1	6	41488378	G	A	A	1.30794	0.144079	0.986159	1.73471	0.0624302	0.727602	1	441345	1267	0.35506	1.1424e-09	COVID-19 Critically ill	DOWNSTREAM_GENE_VARIANT	EUR
727.5	Rupture of synovium	musculoskeletal	rs7671107	LOC101929161	4	25449225	G	A	A	0.92455	0.0421075	0.851312	1.00409	0.0624572	0.727842	1	439952	1827	-0.064456	1.0803e-06	COVID-19 Hospitalized	INTERGENIC_VARIANT	EUR
747.12	Valvular heart disease/ heart chambers	congenital anomalies	rs77534576	DLX4	17	47940666	C	T	T	1.326	0.151465	0.985411	1.78431	0.0624711	0.727864	1	443542	987	0.20794	1.7585e-10	COVID-19 Hospitalized	INTERGENIC_VARIANT	EUR
175	Acquired absence of breast	neoplasms	rs11702230	LOC101928126	21	35377591	C	T	T	0.794936	0.123193	0.62441	1.01203	0.0624798	0.727864	1	445255	404	0.099731	3.223e-09	COVID-19 Hospitalized	INTERGENIC_VARIANT	EUR
385.3	Cholesteatoma	sense organs	rs12660421	FOXP4-AS1	6	41488378	G	A	A	1.29381	0.138278	0.986663	1.69658	0.0624813	0.727864	1	443718	1403	0.35506	1.1424e-09	COVID-19 Critically ill	DOWNSTREAM_GENE_VARIANT	EUR
433	Cerebrovascular disease	circulatory system	rs35154152	THBS3	1	155172725	T	C	C	1.01847	0.00982527	0.999046	1.03827	0.0624848	0.727864	1	351419	65368	-0.20528	2.3574e-11	COVID-19 Critically ill	SYNONYMOUS_VARIANT	EUR
364.1	Corneal opacity	sense organs	rs10774679	OAS3	12	113374748	C	T	T	1.0328	0.0173257	0.998317	1.06847	0.0624961	0.727921	1	429680	7713	0.075824	4.6954e-12	COVID-19 Hospitalized	UPSTREAM_GENE_VARIANT	EUR
613	Other nonmalignant breast conditions	genitourinary	rs10129899	LINC00637	14	104330432	C	A	A	0.960789	0.0214751	0.921188	1.00209	0.0625136	0.727985	1	432922	5335	-0.057002	2.1916e-06	COVID-19 Hospitalized	INTERGENIC_VARIANT	EUR
603.1	Hydrocele	genitourinary	rs9501257	HLA-DPB1	6	33055355	A	G	G	1.06165	0.0321167	0.996879	1.13062	0.0625145	0.727985	1	434831	5633	0.17269	4.1339e-08	COVID-19 Critically ill	THREE_PRIME_UTR_EXON_VARIANT	EUR
276.8	Polydipsia	endocrine/metabolic	rs76423999	SLC12A7	5	1098067	T	A	A	0.644346	0.235975	0.405749	1.02325	0.0625229	0.727993	1	444707	255	0.18412	3.8813e-07	COVID-19 Critically ill	CODING_TRANSCRIPT_INTRON_VARIANT	EUR
208	Benign neoplasm of colon	neoplasms	rs10774671	OAS1	12	113357193	G	A	A	1.00992	0.00529985	0.999484	1.02047	0.0625311	0.727993	1	274065	123481	0.12569	3.6032e-11	COVID-19 Critically ill	SPLICE_ACCEPTOR_VARIANT	EUR
701.3	Circumscribed scleroderma	dermatologic	rs9896243	NSF	17	44826056	C	G	G	1.13199	0.0665641	0.993531	1.28973	0.0625372	0.727993	1	444682	657	-0.13155	3.2234e-08	COVID-19 Critically ill	CODING_TRANSCRIPT_INTRON_VARIANT	EUR
345.3	Convulsions	neurological	rs7671107	LOC101929161	4	25449225	G	A	A	1.03118	0.0164832	0.998394	1.06503	0.0625409	0.727993	1	424667	12947	-0.064456	1.0803e-06	COVID-19 Hospitalized	INTERGENIC_VARIANT	EUR
910	Superficial injury, infected	injuries & poisonings	rs766826	ELF5	11	34528766	C	T	T	0.862454	0.0794568	0.738078	1.00779	0.0625582	0.72812	1	442368	442	-0.082134	1.155e-11	COVID-19 Hospitalized	CODING_TRANSCRIPT_INTRON_VARIANT	EUR
528.11	Stomatitis and mucositis (ulcerative)	digestive	rs35705950	MUC5B	11	1241221	G	T	T	0.73196	0.167559	0.527062	1.01652	0.0625743	0.728232	1	444515	236	-0.11177	1.2224e-08	COVID-19 Hospitalized,COVID-19 Critically ill	UPSTREAM_GENE_VARIANT	EUR
174.1	Breast cancer [female]	neoplasms	rs7605877	FOXI3	2	88559025	T	C	C	1.09504	0.0487604	0.995234	1.20486	0.0626036	0.72831	1	443164	2206	-0.071053	3.3369e-06	COVID-19 Hospitalized	INTERGENIC_VARIANT	EUR
427.42	Cardiac arrest	circulatory system	rs62200027	CASC20	20	6469515	G	A	A	0.931874	0.0378936	0.865171	1.00372	0.0626039	0.72831	1	441598	1715	-0.053006	3.3456e-06	COVID-19 Hospitalized,COVID-19 Critically ill	NON_CODING_TRANSCRIPT_INTRON_VARIANT	EUR
369.5	Conjunctivitis, infectious	sense organs	rs8052423	SLC22A31	16	89269178	G	T	T	0.96006	0.0218904	0.91974	1.00215	0.0626062	0.72831	1	413960	9377	0.13037	1.0019e-06	COVID-19 Critically ill	UPSTREAM_GENE_VARIANT	EUR
526.41	Temporomandibular joint disorder, unspecified	digestive	rs4830964	.	23	15515319	C	G	G	0.964002	0.0196903	0.927508	1.00193	0.0626127	0.72831	1	434784	3882	0.046578	2.9701e-06	COVID-19 Hospitalized	SEQUENCE_VARIANT	EUR
368.5	Color vision deficiencies	sense organs	rs495828	ABO	9	136154867	G	T	T	1.20847	0.1017	0.990076	1.47504	0.0626177	0.72831	1	444945	260	-0.13432	6.5649e-10	COVID-19 Critically ill	UPSTREAM_GENE_VARIANT	EUR
070.9	Hepatitis NOS	infectious diseases	rs1878527	ANKRD30BL	2	133056313	T	C	C	0.934608	0.0363241	0.870383	1.00357	0.0626323	0.72831	1	438969	2536	-0.077457	2.0215e-06	COVID-19 Hospitalized	INTERGENIC_VARIANT	EUR
766	Neuralgia, neuritis, and radiculitis NOS	symptoms	rs10774671	OAS1	12	113357193	G	A	A	1.02649	0.0140457	0.998621	1.05514	0.0626449	0.72831	1	415626	11536	0.12569	3.6032e-11	COVID-19 Critically ill	SPLICE_ACCEPTOR_VARIANT	EUR
202.21	Nodular lymphoma	neoplasms	rs7560588	BCL11A	2	60727416	G	A	A	1.09973	0.0510625	0.994994	1.21549	0.0626469	0.72831	1	444437	1078	-0.12371	2.3396e-07	COVID-19 Critically ill	CODING_TRANSCRIPT_INTRON_VARIANT	EUR
333.2	Myoclonus	neurological	rs9268576	HLA-DRA	6	32395641	T	C	C	0.836327	0.0960081	0.692874	1.00948	0.0626502	0.72831	1	442898	1243	0.095134	9.9752e-07	COVID-19 Hospitalized	INTERGENIC_VARIANT	EUR
401.1	Essential hypertension	circulatory system	rs11234800	ME3	11	86479407	G	C	C	0.985518	0.00783604	0.970498	1.00077	0.0626515	0.72831	1	112478	309216	-0.077173	3.0702e-06	COVID-19 Hospitalized	INTERGENIC_VARIANT	EUR
078	Viral warts & HPV	infectious diseases	rs72655853	SBSPON	8	73985608	A	G	G	1.04059	0.0213724	0.997901	1.08511	0.0626518	0.72831	1	400053	20857	0.22523	8.3915e-07	COVID-19 Critically ill	CODING_TRANSCRIPT_INTRON_VARIANT	EUR
374	Other disorders of eyelids	sense organs	rs76423999	SLC12A7	5	1098067	T	A	A	1.03434	0.0181364	0.998217	1.07177	0.0626679	0.728423	1	392601	33255	0.18412	3.8813e-07	COVID-19 Critically ill	CODING_TRANSCRIPT_INTRON_VARIANT	EUR
389.5	Disorders of acoustic nerve	sense organs	rs7560588	BCL11A	2	60727416	G	A	A	0.894974	0.0596151	0.796281	1.0059	0.062705	0.728721	1	442831	868	-0.12371	2.3396e-07	COVID-19 Critically ill	CODING_TRANSCRIPT_INTRON_VARIANT	EUR
715.1	Sacroiliitis NEC	musculoskeletal	rs12660421	FOXP4-AS1	6	41488378	G	A	A	0.842664	0.0919737	0.703665	1.00912	0.0627067	0.728721	1	436944	4481	0.35506	1.1424e-09	COVID-19 Critically ill	DOWNSTREAM_GENE_VARIANT	EUR
130.1	Lyme disease	infectious diseases	rs721917	SFTPD	10	81706324	A	G	G	0.920554	0.0444766	0.843705	1.0044	0.0627168	0.728721	1	443032	1060	0.055247	2.0819e-07	COVID-19 Hospitalized	SYNONYMOUS_VARIANT	EUR
939	Atopic/contact dermatitis due to other or unspecified	dermatologic	rs13179014	SPEF2	5	35693227	A	C	C	0.987405	0.00681045	0.974312	1.00067	0.0627252	0.728721	1	327017	62067	-0.061249	6.1057e-07	COVID-19 Hospitalized	CODING_TRANSCRIPT_INTRON_VARIANT	EUR
038.2	Gram positive septicemia	infectious diseases	rs10774679	OAS3	12	113374748	C	T	T	1.07619	0.0394527	0.996107	1.16271	0.0627303	0.728721	1	442093	1482	0.075824	4.6954e-12	COVID-19 Hospitalized	UPSTREAM_GENE_VARIANT	EUR
735.2	Acquired toe deformities	musculoskeletal	rs8052423	SLC22A31	16	89269178	G	T	T	0.977976	0.0119666	0.955305	1.00118	0.062737	0.728721	1	392923	33040	0.13037	1.0019e-06	COVID-19 Critically ill	UPSTREAM_GENE_VARIANT	EUR
564.9	Personal history of diseases of digestive system	digestive	rs7089827	TFAM	10	60157611	C	T	T	0.889308	0.0630355	0.785952	1.00626	0.0627386	0.728721	1	436422	1835	-0.14471	2.0338e-06	COVID-19 Critically ill	THREE_PRIME_UTR_EXON_VARIANT	EUR
411.1	Unstable angina (intermediate coronary syndrome)	circulatory system	rs60305836	CDH8	16	61709381	A	C	C	1.03304	0.0174663	0.998272	1.06901	0.062751	0.72879	1	414996	15541	0.086719	1.1846e-06	COVID-19 Hospitalized	CODING_TRANSCRIPT_INTRON_VARIANT	EUR
348.9	Other conditions of brain, NOS	neurological	rs13179014	SPEF2	5	35693227	A	C	C	1.05993	0.0312777	0.996901	1.12694	0.0627825	0.729081	1	437701	2416	-0.061249	6.1057e-07	COVID-19 Hospitalized	CODING_TRANSCRIPT_INTRON_VARIANT	EUR
790.1	Elevated sedimentation rate	symptoms	rs67959919	LZTFL1	3	45871908	G	A	A	1.25039	0.120098	0.98814	1.58224	0.0627976	0.729108	1	444419	404	0.59355	1.6043e-80	COVID-19 Critically ill	CODING_TRANSCRIPT_INTRON_VARIANT	EUR
724	Other and unspecified disorders of back	musculoskeletal	rs111783124	LOC101928126	21	35362848	G	A	A	1.03644	0.0192388	0.998089	1.07627	0.0628072	0.729108	1	415281	12434	0.13532	2.1558e-07	COVID-19 Critically ill	INTERGENIC_VARIANT	EUR
198	Secondary malignant neoplasm	neoplasms	rs76073397	MIR548H2	16	11386452	T	C	C	0.959965	0.0219614	0.919521	1.00219	0.0628165	0.729108	1	425144	15450	0.14454	9.6663e-07	COVID-19 Critically ill,COVID-19 Hospitalized	INTERGENIC_VARIANT	EUR
619.5	Noninflammatory disorders of vulva and perineum	genitourinary	rs9501257	HLA-DPB1	6	33055355	A	G	G	0.693913	0.196415	0.472189	1.01975	0.0628301	0.729108	1	445146	207	0.17269	4.1339e-08	COVID-19 Critically ill	THREE_PRIME_UTR_EXON_VARIANT	EUR
593	Hematuria	genitourinary	rs2284028	NCF4	22	37265172	A	C	C	1.08513	0.0439187	0.995632	1.18268	0.0628437	0.729108	1	384706	36834	0.31271	4.1737e-06	COVID-19 Critically ill	CODING_TRANSCRIPT_INTRON_VARIANT	EUR
818.1	Subdural hemorrhage (injury)	injuries & poisonings	rs72711165	TMEM65	8	125336564	T	C	C	0.466541	0.409834	0.208948	1.0417	0.0628445	0.729108	1	444906	561	0.18279	6.0907e-07	COVID-19 Hospitalized	CODING_TRANSCRIPT_INTRON_VARIANT	EUR
452.1	Iatrogenic pulmonary embolism and infarction	circulatory system	rs7605877	FOXI3	2	88559025	T	C	C	1.24313	0.116989	0.988404	1.5635	0.062848	0.729108	1	445195	318	-0.071053	3.3369e-06	COVID-19 Hospitalized	INTERGENIC_VARIANT	EUR
198.1	Secondary malignancy of lymph nodes	neoplasms	rs7089827	TFAM	10	60157611	C	T	T	0.940832	0.0327876	0.882273	1.00328	0.0628602	0.729108	1	436039	6663	-0.14471	2.0338e-06	COVID-19 Critically ill	THREE_PRIME_UTR_EXON_VARIANT	EUR
070.1	Viral hepatitis A	infectious diseases	rs9461128	TMEM14B	6	10753875	T	C	C	1.80187	0.316544	0.968903	3.35093	0.0628623	0.729108	1	444861	319	0.13046	3.4269e-06	COVID-19 Hospitalized	CODING_TRANSCRIPT_INTRON_VARIANT	EUR
634	Miscarriage; stillbirth	pregnancy complications	rs5023077	FBRSL1	12	133141973	T	C	C	1.13859	0.0697769	0.993058	1.30546	0.0628666	0.729108	1	444715	460	-0.090901	1.5172e-06	COVID-19 Critically ill	CODING_TRANSCRIPT_INTRON_VARIANT	EUR
327.7	Sleep related movement disorders	neurological	rs75505823	LRP1	12	57540956	G	T	T	0.953204	0.0257651	0.906264	1.00258	0.0628681	0.729108	1	411848	19179	-0.20852	3.0745e-06	COVID-19 Critically ill	CODING_TRANSCRIPT_INTRON_VARIANT	EUR
301.1	Schizoid personality disorder	mental disorders	rs9497053	UTRN	6	145026256	G	A	A	1.08644	0.044572	0.995559	1.18562	0.06287	0.729108	1	442807	1693	-0.064841	1.0064e-06	COVID-19 Hospitalized	CODING_TRANSCRIPT_INTRON_VARIANT	EUR
368.4	Visual field defects	sense organs	rs7560588	BCL11A	2	60727416	G	A	A	1.0348	0.0183924	0.998164	1.07279	0.0628782	0.729108	1	425752	8703	-0.12371	2.3396e-07	COVID-19 Critically ill	CODING_TRANSCRIPT_INTRON_VARIANT	EUR
579	Other symptoms involving abdomen and pelvis	digestive	rs10774671	OAS1	12	113357193	G	A	A	0.965544	0.0188513	0.93052	1.00189	0.0628833	0.729108	1	427022	6212	0.12569	3.6032e-11	COVID-19 Critically ill	SPLICE_ACCEPTOR_VARIANT	EUR
189.12	Malignant neoplasm of renal pelvis	neoplasms	rs12660421	FOXP4-AS1	6	41488378	G	A	A	0.683319	0.204727	0.457467	1.02068	0.0628848	0.729108	1	443860	1062	0.35506	1.1424e-09	COVID-19 Critically ill	DOWNSTREAM_GENE_VARIANT	EUR
721.2	Spondylosis with myelopathy	musculoskeletal	rs7089827	TFAM	10	60157611	C	T	T	0.936563	0.0352376	0.874063	1.00353	0.0629007	0.729108	1	434420	5677	-0.14471	2.0338e-06	COVID-19 Critically ill	THREE_PRIME_UTR_EXON_VARIANT	EUR
427.22	Atrial flutter	circulatory system	rs10086829	COL14A1	8	121149129	G	A	A	1.02342	0.0124496	0.998755	1.0487	0.0629033	0.729108	1	414638	21494	-0.097352	3.8599e-06	COVID-19 Critically ill	FIVE_PRIME_UTR_INTRON_VARIANT	EUR
293.1	Swelling, mass, or lump in head and neck [Space-occupying lesion, intracranial NOS]	mental disorders	rs7560588	BCL11A	2	60727416	G	A	A	0.965696	0.0187685	0.930818	1.00188	0.0629101	0.729108	1	422453	8590	-0.12371	2.3396e-07	COVID-19 Critically ill	CODING_TRANSCRIPT_INTRON_VARIANT	EUR
374.1	Ectropion or entropion	sense organs	rs9577395	ATP11A	13	113534984	C	G	G	0.962491	0.0205561	0.924484	1.00206	0.0629119	0.729108	1	432533	7637	0.064829	8.6068e-07	COVID-19 Hospitalized,COVID-19 Critically ill	CODING_TRANSCRIPT_INTRON_VARIANT	EUR
355.1	Chronic pain syndrome	neurological	rs8080583	KANSL1	17	44162597	C	A	A	1.02136	0.011363	0.998862	1.04436	0.0629137	0.729108	1	407040	23852	-0.12662	2.0785e-08	COVID-19 Critically ill	CODING_TRANSCRIPT_INTRON_VARIANT	EUR
313.2	Tics and stuttering	mental disorders	rs2284028	NCF4	22	37265172	A	C	C	0.532825	0.338534	0.274425	1.03453	0.0629318	0.729187	1	444263	869	0.31271	4.1737e-06	COVID-19 Critically ill	CODING_TRANSCRIPT_INTRON_VARIANT	EUR
530.1	Esophagitis, GERD and related diseases	digestive	rs9367106	LOC100505711	6	41483390	G	C	C	0.966914	0.0180928	0.933227	1.00182	0.0629408	0.729187	1	233178	175648	0.20225	3.4038e-11	COVID-19 Hospitalized	INTERGENIC_VARIANT	EUR
714.1	Rheumatoid arthritis	musculoskeletal	rs915823	TMPRSS2	21	42851454	A	C	C	0.965511	0.0188746	0.930446	1.0019	0.0629484	0.729187	1	431500	9933	-0.066039	1.6687e-06	COVID-19 Hospitalized	CODING_TRANSCRIPT_INTRON_VARIANT	EUR
389.4	Tinnitus	sense organs	rs467843	TRAPPC13	5	64945715	A	G	G	1.01223	0.00653613	0.999344	1.02528	0.0629541	0.729187	1	313068	71941	-0.089724	1.7259e-06	COVID-19 Critically ill	CODING_TRANSCRIPT_INTRON_VARIANT	EUR
366	Cataract	sense organs	rs35508621	LZTFL1	3	45880481	T	C	C	0.981836	0.0098581	0.963048	1.00099	0.0629641	0.729187	1	181119	223705	0.38931	6.0917e-89	COVID-19 Hospitalized	CODING_TRANSCRIPT_INTRON_VARIANT	EUR
736.1	Acquired deformities of forearm	musculoskeletal	rs9497053	UTRN	6	145026256	G	A	A	0.831092	0.0995001	0.68384	1.01005	0.0629641	0.729187	1	444352	399	-0.064841	1.0064e-06	COVID-19 Hospitalized	CODING_TRANSCRIPT_INTRON_VARIANT	EUR
276.41	Acidosis	endocrine/metabolic	rs76423999	SLC12A7	5	1098067	T	A	A	1.06951	0.0361409	0.996373	1.14802	0.0629656	0.729187	1	425841	7433	0.18412	3.8813e-07	COVID-19 Critically ill	CODING_TRANSCRIPT_INTRON_VARIANT	EUR
603.1	Hydrocele	genitourinary	rs11702230	LOC101928126	21	35377591	C	T	T	1.05677	0.0296998	0.99701	1.12011	0.0630061	0.729461	1	434831	5633	0.099731	3.223e-09	COVID-19 Hospitalized	INTERGENIC_VARIANT	EUR
569.2	Gastrointestinal complications	digestive	rs9367106	LOC100505711	6	41483390	G	C	C	1.27551	0.130891	0.98689	1.64854	0.0630069	0.729461	1	440375	1578	0.20225	3.4038e-11	COVID-19 Hospitalized	INTERGENIC_VARIANT	EUR
526.41	Temporomandibular joint disorder, unspecified	digestive	rs10086829	COL14A1	8	121149129	G	A	A	1.05517	0.028888	0.997091	1.11664	0.0630089	0.729461	1	434784	3882	-0.097352	3.8599e-06	COVID-19 Critically ill	FIVE_PRIME_UTR_INTRON_VARIANT	EUR
619.5	Noninflammatory disorders of vulva and perineum	genitourinary	rs1405655	NR1H2	19	50882619	T	C	C	0.809763	0.113504	0.648251	1.01152	0.063015	0.729461	1	445146	207	0.075181	1.1208e-11	COVID-19 Hospitalized,COVID-19 Critically ill	CODING_TRANSCRIPT_INTRON_VARIANT	EUR
250.21	Type 2 diabetes with ketoacidosis	endocrine/metabolic	rs77534576	DLX4	17	47940666	C	T	T	0.700873	0.191192	0.481833	1.01949	0.0630249	0.729501	1	443649	1079	0.20794	1.7585e-10	COVID-19 Hospitalized	INTERGENIC_VARIANT	EUR
250.21	Type 2 diabetes with ketoacidosis	endocrine/metabolic	rs111837807	CCHCR1	6	31121232	T	C	C	0.854763	0.0844237	0.724409	1.00857	0.0630481	0.729656	1	443649	1079	0.20363	2.152e-11	COVID-19 Critically ill,COVID-19 Hospitalized	CODING_TRANSCRIPT_INTRON_VARIANT	EUR
428.3	Heart failure with reduced EF [Systolic or combined heart failure]	circulatory system	rs61667602	CRHR1	17	43785349	T	C	C	1.01999	0.0106481	0.998923	1.0415	0.0630606	0.729656	1	406943	27385	-0.093554	9.1279e-12	COVID-19 Hospitalized	FIVE_PRIME_UTR_INTRON_VARIANT	EUR
530.7	Gastroesophageal laceration-hemorrhage syndrome	digestive	rs9268576	HLA-DRA	6	32395641	T	C	C	1.34139	0.158016	0.984128	1.82835	0.0630677	0.729656	1	444842	309	0.095134	9.9752e-07	COVID-19 Hospitalized	INTERGENIC_VARIANT	EUR
681.5	Cellulitis and abscess of leg, except foot	dermatologic	rs111783124	LOC101928126	21	35362848	G	A	A	1.02976	0.0157774	0.998402	1.0621	0.0630869	0.729656	1	410068	18837	0.13532	2.1558e-07	COVID-19 Critically ill	INTERGENIC_VARIANT	EUR
366.2	Senile cataract	sense organs	rs34488998	NKAIN3	8	63408372	G	A	A	1.02543	0.0135126	0.998631	1.05295	0.0630892	0.729656	1	211763	192273	0.1355	3.4644e-06	COVID-19 Hospitalized	CODING_TRANSCRIPT_INTRON_VARIANT	EUR
389.2	Conductive hearing loss	sense organs	rs75505823	LRP1	12	57540956	G	T	T	1.08452	0.0436576	0.995582	1.18141	0.0630914	0.729656	1	431267	5877	-0.20852	3.0745e-06	COVID-19 Critically ill	CODING_TRANSCRIPT_INTRON_VARIANT	EUR
216	Benign neoplasm of skin	neoplasms	rs76423999	SLC12A7	5	1098067	T	A	A	1.03183	0.0168609	0.998291	1.0665	0.0630955	0.729656	1	359526	38501	0.18412	3.8813e-07	COVID-19 Critically ill	CODING_TRANSCRIPT_INTRON_VARIANT	EUR
575.7	Other disorders of gallbladder	digestive	rs34488998	NKAIN3	8	63408372	G	A	A	0.866462	0.0771261	0.744903	1.00786	0.0631014	0.729656	1	437652	2849	0.1355	3.4644e-06	COVID-19 Hospitalized	CODING_TRANSCRIPT_INTRON_VARIANT	EUR
170	Cancer of bone and connective tissue	neoplasms	rs111837807	CCHCR1	6	31121232	T	C	C	1.11545	0.0587922	0.994047	1.25168	0.0631111	0.729656	1	441927	1747	0.20363	2.152e-11	COVID-19 Critically ill,COVID-19 Hospitalized	CODING_TRANSCRIPT_INTRON_VARIANT	EUR
385	Other disorders of middle ear and mastoid	sense organs	rs10774671	OAS1	12	113357193	G	A	A	1.06829	0.035544	0.996397	1.14536	0.063112	0.729656	1	442131	1780	0.12569	3.6032e-11	COVID-19 Critically ill	SPLICE_ACCEPTOR_VARIANT	EUR
389.1	Sensorineural hearing loss	sense organs	rs72711165	TMEM65	8	125336564	T	C	C	0.956952	0.0236778	0.913557	1.00241	0.0631158	0.729656	1	214465	182487	0.18279	6.0907e-07	COVID-19 Hospitalized	CODING_TRANSCRIPT_INTRON_VARIANT	EUR
512.8	Cough	respiratory	rs1878527	ANKRD30BL	2	133056313	T	C	C	1.01499	0.00800719	0.999187	1.03105	0.0631191	0.729656	1	311710	65510	-0.077457	2.0215e-06	COVID-19 Hospitalized	INTERGENIC_VARIANT	EUR
386.9	Dizziness and giddiness (Light-headedness and vertigo)	sense organs	rs2284028	NCF4	22	37265172	A	C	C	1.07095	0.0368863	0.996255	1.15124	0.0631335	0.729656	1	340138	56538	0.31271	4.1737e-06	COVID-19 Critically ill	CODING_TRANSCRIPT_INTRON_VARIANT	EUR
440.1	Atherosclerosis of renal artery	circulatory system	rs7671107	LOC101929161	4	25449225	G	A	A	1.1155	0.0588226	0.994031	1.25181	0.0631419	0.729656	1	443668	1028	-0.064456	1.0803e-06	COVID-19 Hospitalized	INTERGENIC_VARIANT	EUR
149.9	Cancer of of nasal cavities	neoplasms	rs9497053	UTRN	6	145026256	G	A	A	1.18888	0.0931097	0.990564	1.4269	0.0631491	0.729656	1	445131	370	-0.064841	1.0064e-06	COVID-19 Hospitalized	CODING_TRANSCRIPT_INTRON_VARIANT	EUR
578.2	Blood in stool	digestive	rs11234800	ME3	11	86479407	G	C	C	0.972828	0.0148256	0.944967	1.00151	0.0631543	0.729656	1	397752	19776	-0.077173	3.0702e-06	COVID-19 Hospitalized	INTERGENIC_VARIANT	EUR
740.12	Osteoarthrosis, localized, secondary	musculoskeletal	rs8052423	SLC22A31	16	89269178	G	T	T	1.04253	0.0224157	0.997719	1.08935	0.0631592	0.729656	1	426038	8483	0.13037	1.0019e-06	COVID-19 Critically ill	UPSTREAM_GENE_VARIANT	EUR
362.7	Hereditary retinal dystrophies	sense organs	rs10774679	OAS3	12	113374748	C	T	T	0.934324	0.0365611	0.869714	1.00373	0.0631632	0.729656	1	440886	1665	0.075824	4.6954e-12	COVID-19 Hospitalized	UPSTREAM_GENE_VARIANT	EUR
714	Rheumatoid arthritis and other inflammatory polyarthropathies	musculoskeletal	rs915823	TMPRSS2	21	42851454	A	C	C	0.969506	0.0166678	0.938345	1.0017	0.0631667	0.729656	1	425586	12826	-0.066039	1.6687e-06	COVID-19 Hospitalized	CODING_TRANSCRIPT_INTRON_VARIANT	EUR
561	Symptoms involving digestive system	digestive	rs78313563	ESS2	22	19136365	G	A	A	1.06601	0.0344044	0.996498	1.14037	0.0631704	0.729656	1	341178	55423	0.40873	6.5914e-07	COVID-19 Critically ill	UPSTREAM_GENE_VARIANT	EUR
356	Hereditary and idiopathic peripheral neuropathy	neurological	rs12259804	PLEKHS1	10	115573378	T	C	C	0.962522	0.0205605	0.924505	1.0021	0.0631889	0.729656	1	384129	34869	-0.27547	4.8674e-08	COVID-19 Critically ill	INTERGENIC_VARIANT	EUR
272.13	Mixed hyperlipidemia	endocrine/metabolic	rs12567716	FOXD2	1	48197570	T	C	C	0.983599	0.00890129	0.966587	1.00091	0.06319	0.729656	1	318693	90221	-0.090753	1.4878e-06	COVID-19 Hospitalized	INTERGENIC_VARIANT	EUR
701	Other hypertrophic and atrophic conditions of skin	dermatologic	rs9896243	NSF	17	44826056	C	G	G	1.01746	0.00931452	0.999049	1.0362	0.0631918	0.729656	1	357360	39163	-0.13155	3.2234e-08	COVID-19 Critically ill	CODING_TRANSCRIPT_INTRON_VARIANT	EUR
618.1	Prolapse of vaginal walls	genitourinary	rs10129899	LINC00637	14	104330432	C	A	A	0.924076	0.0425018	0.850217	1.00435	0.063193	0.729656	1	443811	1301	-0.057002	2.1916e-06	COVID-19 Hospitalized	INTERGENIC_VARIANT	EUR
613.9	Breast disorder NOS	genitourinary	rs732990	CIB4	2	26842146	C	G	G	1.11524	0.0587127	0.994012	1.25125	0.0632167	0.729855	1	443349	628	0.056389	5.6358e-07	COVID-19 Hospitalized	CODING_TRANSCRIPT_INTRON_VARIANT	EUR
512.2	Painful respiration	respiratory	rs13179014	SPEF2	5	35693227	A	C	C	1.03402	0.0180099	0.998158	1.07117	0.0632261	0.729889	1	415565	7417	-0.061249	6.1057e-07	COVID-19 Hospitalized	CODING_TRANSCRIPT_INTRON_VARIANT	EUR
172.2	Other non-epithelial cancer of skin	neoplasms	rs5023077	FBRSL1	12	133141973	T	C	C	1.0121	0.00647409	0.999337	1.02502	0.0632425	0.730004	1	360737	64695	-0.090901	1.5172e-06	COVID-19 Critically ill	CODING_TRANSCRIPT_INTRON_VARIANT	EUR
480.2	Viral pneumonia	respiratory	rs35705950	MUC5B	11	1241221	G	T	T	1.17991	0.0890783	0.990888	1.40498	0.0632828	0.730303	1	443549	575	-0.11177	1.2224e-08	COVID-19 Hospitalized,COVID-19 Critically ill	UPSTREAM_GENE_VARIANT	EUR
573.3	Hepatomegaly	digestive	rs34488998	NKAIN3	8	63408372	G	A	A	0.858565	0.0821127	0.730935	1.00848	0.0632955	0.730303	1	436915	2553	0.1355	3.4644e-06	COVID-19 Hospitalized	CODING_TRANSCRIPT_INTRON_VARIANT	EUR
337	Disorders of the autonomic nervous system	neurological	rs147812915	KAT7	17	47858295	C	T	T	1.07049	0.0366775	0.996234	1.15027	0.0632988	0.730303	1	419036	12717	0.23438	1.0943e-07	COVID-19 Critically ill	INTERGENIC_VARIANT	EUR
523.31	Acute periodontitis	digestive	rs13179014	SPEF2	5	35693227	A	C	C	1.01988	0.0106004	0.998909	1.04129	0.0633068	0.730303	1	407927	22443	-0.061249	6.1057e-07	COVID-19 Hospitalized	CODING_TRANSCRIPT_INTRON_VARIANT	EUR
513.8	Disorders of diaphragm	respiratory	rs9367106	LOC100505711	6	41483390	G	C	C	1.28147	0.133552	0.986347	1.6649	0.0633071	0.730303	1	441883	1501	0.20225	3.4038e-11	COVID-19 Hospitalized	INTERGENIC_VARIANT	EUR
246	Other disorders of thyroid	endocrine/metabolic	rs61667602	CRHR1	17	43785349	T	C	C	1.05364	0.0281393	0.997106	1.11339	0.0633143	0.730303	1	436343	3603	-0.093554	9.1279e-12	COVID-19 Hospitalized	FIVE_PRIME_UTR_INTRON_VARIANT	EUR
191	Manlignant and unknown neoplasms of brain and nervous system	neoplasms	rs12259804	PLEKHS1	10	115573378	T	C	C	0.850407	0.0872617	0.71672	1.00903	0.0633184	0.730303	1	442129	1959	-0.27547	4.8674e-08	COVID-19 Critically ill	INTERGENIC_VARIANT	EUR
1100	NA	NA	rs12259804	PLEKHS1	10	115573378	T	C	C	0.931164	0.0384073	0.863642	1.00396	0.06332	0.730303	1	419394	9653	-0.27547	4.8674e-08	COVID-19 Critically ill	INTERGENIC_VARIANT	EUR
415.21	Primary pulmonary hypertension	circulatory system	rs35508621	LZTFL1	3	45880481	T	C	C	0.876102	0.0712374	0.761934	1.00738	0.0633418	0.73048	1	441359	1633	0.38931	6.0917e-89	COVID-19 Hospitalized	CODING_TRANSCRIPT_INTRON_VARIANT	EUR
911	Blister	injuries & poisonings	rs60869999	MYO1C	17	1390948	A	T	T	0.934426	0.0365286	0.869865	1.00378	0.0633542	0.730548	1	437735	2185	0.059541	2.9039e-06	COVID-19 Hospitalized	CODING_TRANSCRIPT_INTRON_VARIANT	EUR
536.7	Complications of gastrostomy, colostomy and enterostomy	digestive	rs7579014	BCL11A	2	60707894	G	A	A	1.11306	0.0576934	0.994054	1.24631	0.0633695	0.730605	1	444306	734	-0.05629	1.2614e-06	COVID-19 Hospitalized	CODING_TRANSCRIPT_INTRON_VARIANT	EUR
470	Septal Deviations/Turbinate Hypertrophy	respiratory	rs2284028	NCF4	22	37265172	A	C	C	0.871995	0.0737769	0.754597	1.00766	0.063372	0.730605	1	422410	13638	0.31271	4.1737e-06	COVID-19 Critically ill	CODING_TRANSCRIPT_INTRON_VARIANT	EUR
257.1	Testicular hypofunction	endocrine/metabolic	rs35508621	LZTFL1	3	45880481	T	C	C	0.96558	0.0188672	0.930526	1.00195	0.0633873	0.730704	1	414941	23062	0.38931	6.0917e-89	COVID-19 Hospitalized	CODING_TRANSCRIPT_INTRON_VARIANT	EUR
1002	NA	NA	rs76073397	MIR548H2	16	11386452	T	C	C	0.965729	0.0187854	0.930818	1.00195	0.063402	0.730704	1	401669	21167	0.14454	9.6663e-07	COVID-19 Critically ill,COVID-19 Hospitalized	INTERGENIC_VARIANT	EUR
190	Cancer of eye	neoplasms	rs67579710	THBS3	1	155173527	G	A	A	1.1648	0.0821787	0.991522	1.36837	0.0634029	0.730704	1	444282	679	-0.10348	1.0252e-09	COVID-19 Hospitalized	CODING_TRANSCRIPT_INTRON_VARIANT	EUR
626.4	Premenstrual tension syndromes	genitourinary	rs75505823	LRP1	12	57540956	G	T	T	1.36935	0.169335	0.982596	1.90832	0.0634139	0.730704	1	445247	322	-0.20852	3.0745e-06	COVID-19 Critically ill	CODING_TRANSCRIPT_INTRON_VARIANT	EUR
250.2	Type 2 diabetes	endocrine/metabolic	rs467843	TRAPPC13	5	64945715	A	G	G	1.00974	0.00522267	0.999458	1.02013	0.0634207	0.730704	1	280540	147739	-0.089724	1.7259e-06	COVID-19 Critically ill	CODING_TRANSCRIPT_INTRON_VARIANT	EUR
281.1	Megaloblastic anemia	hematopoietic	rs10086829	COL14A1	8	121149129	G	A	A	1.03095	0.0164202	0.998298	1.06467	0.0634209	0.730704	1	424509	12012	-0.097352	3.8599e-06	COVID-19 Critically ill	FIVE_PRIME_UTR_INTRON_VARIANT	EUR
153	Colorectal cancer	neoplasms	rs9461128	TMEM14B	6	10753875	T	C	C	0.866964	0.0769101	0.74565	1.00801	0.0634297	0.730704	1	431667	9934	0.13046	3.4269e-06	COVID-19 Hospitalized	CODING_TRANSCRIPT_INTRON_VARIANT	EUR
613.5	Mastodynia	genitourinary	rs67579710	THBS3	1	155173527	G	A	A	0.900694	0.0563475	0.806518	1.00587	0.0634323	0.730704	1	440107	1771	-0.10348	1.0252e-09	COVID-19 Hospitalized	CODING_TRANSCRIPT_INTRON_VARIANT	EUR
732	Osteochondropathies	musculoskeletal	rs3746539	PTPRT	20	40702071	G	A	A	0.913446	0.048776	0.830166	1.00508	0.0634454	0.730719	1	443258	945	0.05405	1.7723e-06	COVID-19 Hospitalized	THREE_PRIME_UTR_EXON_VARIANT	EUR
411.3	Angina pectoris	circulatory system	rs35154152	THBS3	1	155172725	T	C	C	1.02391	0.0127307	0.998676	1.04978	0.0634682	0.730719	1	385306	34559	-0.20528	2.3574e-11	COVID-19 Critically ill	SYNONYMOUS_VARIANT	EUR
242.1	Graves' disease	endocrine/metabolic	rs1250993	LOC101929525	10	81399565	C	G	G	0.925685	0.0416088	0.85319	1.00434	0.0634682	0.730719	1	443596	1610	0.12403	5.3767e-08	COVID-19 Critically ill	INTERGENIC_VARIANT	EUR
279.11	Deficiency of humoral immunity	endocrine/metabolic	rs9896243	NSF	17	44826056	C	G	G	1.12175	0.061906	0.993575	1.26645	0.0634753	0.730719	1	444723	749	-0.13155	3.2234e-08	COVID-19 Critically ill	CODING_TRANSCRIPT_INTRON_VARIANT	EUR
574	Cholelithiasis and cholecystitis	digestive	rs72655853	SBSPON	8	73985608	A	G	G	1.03984	0.0210504	0.99781	1.08364	0.0634784	0.730719	1	414004	21477	0.22523	8.3915e-07	COVID-19 Critically ill	CODING_TRANSCRIPT_INTRON_VARIANT	EUR
695.41	Cutaneous lupus erythematosus	dermatologic	rs35508621	LZTFL1	3	45880481	T	C	C	0.813483	0.111234	0.654133	1.01165	0.0634789	0.730719	1	444935	726	0.38931	6.0917e-89	COVID-19 Hospitalized	CODING_TRANSCRIPT_INTRON_VARIANT	EUR
428.2	Heart failure NOS	circulatory system	rs13050728	IFNAR2	21	34615210	T	C	C	0.95687	0.0237574	0.913336	1.00248	0.0634887	0.730719	1	434972	4198	-0.10657	4.0686e-21	COVID-19 Hospitalized,COVID-19 Critically ill	CODING_TRANSCRIPT_INTRON_VARIANT	EUR
788	Syncope and collapse	symptoms	rs12567716	FOXD2	1	48197570	T	C	C	0.975181	0.0135428	0.949637	1.00141	0.0634899	0.730719	1	388155	32503	-0.090753	1.4878e-06	COVID-19 Hospitalized	INTERGENIC_VARIANT	EUR
430.3	Subdural hemorrhage	circulatory system	rs9367106	LOC100505711	6	41483390	G	C	C	1.2651	0.12672	0.986871	1.62177	0.0635002	0.730719	1	443289	1674	0.20225	3.4038e-11	COVID-19 Hospitalized	INTERGENIC_VARIANT	EUR
514	Abnormal findings examination of lungs	respiratory	rs67579710	THBS3	1	155173527	G	A	A	1.02457	0.0130823	0.998636	1.05118	0.0635012	0.730719	1	382006	32503	-0.10348	1.0252e-09	COVID-19 Hospitalized	CODING_TRANSCRIPT_INTRON_VARIANT	EUR
117	Mycoses	infectious diseases	rs732990	CIB4	2	26842146	C	G	G	0.950933	0.0271134	0.901718	1.00283	0.0635081	0.730719	1	438476	2869	0.056389	5.6358e-07	COVID-19 Hospitalized	CODING_TRANSCRIPT_INTRON_VARIANT	EUR
709	Diffuse diseases of connective tissue	dermatologic	rs9896243	NSF	17	44826056	C	G	G	0.926053	0.0414012	0.853876	1.00433	0.063511	0.730719	1	441292	1890	-0.13155	3.2234e-08	COVID-19 Critically ill	CODING_TRANSCRIPT_INTRON_VARIANT	EUR
701.3	Circumscribed scleroderma	dermatologic	rs13050728	IFNAR2	21	34615210	T	C	C	0.895892	0.0592491	0.797669	1.00621	0.0635277	0.730801	1	444682	657	-0.10657	4.0686e-21	COVID-19 Hospitalized,COVID-19 Critically ill	CODING_TRANSCRIPT_INTRON_VARIANT	EUR
426.8	Other cardiac conduction disorders	circulatory system	rs55654108	PDCL3P4	3	101425703	A	G	G	1.08978	0.0463358	0.995169	1.19338	0.0635311	0.730801	1	441687	1054	-0.05662	1.0636e-06	COVID-19 Hospitalized	INTERGENIC_VARIANT	EUR
286.2	Encounter for long-term (current) use of anticoagulants	hematopoietic	rs35154152	THBS3	1	155172725	T	C	C	1.02234	0.0119059	0.998756	1.04647	0.0635375	0.730801	1	396180	40524	-0.20528	2.3574e-11	COVID-19 Critically ill	SYNONYMOUS_VARIANT	EUR
509.8	Dependence on respirator [Ventilator] or supplemental oxygen	respiratory	rs147812915	KAT7	17	47858295	C	T	T	1.0876	0.0452604	0.995271	1.18848	0.063562	0.73094	1	429603	8142	0.23438	1.0943e-07	COVID-19 Critically ill	INTERGENIC_VARIANT	EUR
136	Other infectious and parasitic diseases	infectious diseases	rs9461128	TMEM14B	6	10753875	T	C	C	1.22909	0.111187	0.988423	1.52837	0.0635625	0.73094	1	432080	3578	0.13046	3.4269e-06	COVID-19 Hospitalized	CODING_TRANSCRIPT_INTRON_VARIANT	EUR
195.3	Malignant neoplasm of head, face, and neck	neoplasms	rs3746539	PTPRT	20	40702071	G	A	A	1.04282	0.0226009	0.997632	1.09005	0.0635863	0.731139	1	437110	4358	0.05405	1.7723e-06	COVID-19 Hospitalized	THREE_PRIME_UTR_EXON_VARIANT	EUR
338.1	Acute pain	neurological	rs76423999	SLC12A7	5	1098067	T	A	A	0.955811	0.0243643	0.911241	1.00256	0.0636028	0.731179	1	392505	18247	0.18412	3.8813e-07	COVID-19 Critically ill	CODING_TRANSCRIPT_INTRON_VARIANT	EUR
474	Acute and chronic tonsillitis	respiratory	rs35154152	THBS3	1	155172725	T	C	C	1.0838	0.0433833	0.995453	1.17999	0.0636068	0.731179	1	438939	2568	-0.20528	2.3574e-11	COVID-19 Critically ill	SYNONYMOUS_VARIANT	EUR
569.2	Gastrointestinal complications	digestive	rs76073397	MIR548H2	16	11386452	T	C	C	0.878143	0.0700575	0.765477	1.00739	0.0636181	0.731179	1	440375	1578	0.14454	9.6663e-07	COVID-19 Critically ill,COVID-19 Hospitalized	INTERGENIC_VARIANT	EUR
415.21	Primary pulmonary hypertension	circulatory system	rs35705950	MUC5B	11	1241221	G	T	T	1.10586	0.0542479	0.994313	1.22991	0.0636212	0.731179	1	441359	1633	-0.11177	1.2224e-08	COVID-19 Hospitalized,COVID-19 Critically ill	UPSTREAM_GENE_VARIANT	EUR
873	NA	NA	rs8052423	SLC22A31	16	89269178	G	T	T	1.08642	0.0446903	0.995312	1.18588	0.0636221	0.731179	1	437070	2027	0.13037	1.0019e-06	COVID-19 Critically ill	UPSTREAM_GENE_VARIANT	EUR
715.1	Sacroiliitis NEC	musculoskeletal	rs10774671	OAS1	12	113357193	G	A	A	0.959728	0.022162	0.918933	1.00233	0.0636307	0.731204	1	436944	4481	0.12569	3.6032e-11	COVID-19 Critically ill	SPLICE_ACCEPTOR_VARIANT	EUR
242.3	Exophthalmos	endocrine/metabolic	rs77534576	DLX4	17	47940666	C	T	T	0.625875	0.252658	0.381439	1.02695	0.063639	0.731225	1	444312	684	0.20794	1.7585e-10	COVID-19 Hospitalized	INTERGENIC_VARIANT	EUR
215	Other benign neoplasm of connective and other soft tissue	neoplasms	rs76073397	MIR548H2	16	11386452	T	C	C	1.1045	0.053592	0.994371	1.22683	0.0636496	0.731273	1	437070	2225	0.14454	9.6663e-07	COVID-19 Critically ill,COVID-19 Hospitalized	INTERGENIC_VARIANT	EUR
327.72	Sleep related leg cramps	neurological	rs622568	SEC61G	7	54647894	A	C	C	1.10326	0.0529904	0.994426	1.22401	0.0636701	0.731325	1	441353	1240	0.11965	2.6006e-06	COVID-19 Critically ill	INTERGENIC_VARIANT	EUR
276.11	Hyperosmolality and/or hypernatremia	endocrine/metabolic	rs1405655	NR1H2	19	50882619	T	C	C	1.08118	0.042087	0.99557	1.17414	0.063671	0.731325	1	440920	1356	0.075181	1.1208e-11	COVID-19 Hospitalized,COVID-19 Critically ill	CODING_TRANSCRIPT_INTRON_VARIANT	EUR
569.2	Gastrointestinal complications	digestive	rs9896243	NSF	17	44826056	C	G	G	0.919586	0.0452054	0.841615	1.00478	0.0636735	0.731325	1	440375	1578	-0.13155	3.2234e-08	COVID-19 Critically ill	CODING_TRANSCRIPT_INTRON_VARIANT	EUR
292.5	Transient alteration of awareness	mental disorders	rs78313563	ESS2	22	19136365	G	A	A	1.40197	0.182209	0.980941	2.00371	0.0636888	0.731367	1	440047	1337	0.40873	6.5914e-07	COVID-19 Critically ill	UPSTREAM_GENE_VARIANT	EUR
871	Open wounds of extremities	injuries & poisonings	rs467843	TRAPPC13	5	64945715	A	G	G	0.981284	0.0101887	0.961883	1.00108	0.0636901	0.731367	1	388773	25315	-0.089724	1.7259e-06	COVID-19 Critically ill	CODING_TRANSCRIPT_INTRON_VARIANT	EUR
575.2	Obstruction of bile duct	digestive	rs9268576	HLA-DRA	6	32395641	T	C	C	1.17528	0.0871045	0.990824	1.39407	0.063721	0.731448	1	443528	1098	0.095134	9.9752e-07	COVID-19 Hospitalized	INTERGENIC_VARIANT	EUR
443	Peripheral vascular disease	circulatory system	rs12567716	FOXD2	1	48197570	T	C	C	0.976997	0.0125519	0.953254	1.00133	0.0637301	0.731448	1	382898	39404	-0.090753	1.4878e-06	COVID-19 Hospitalized	INTERGENIC_VARIANT	EUR
070	Viral hepatitis	infectious diseases	rs67959919	LZTFL1	3	45871908	G	A	A	1.03633	0.0192501	0.997963	1.07618	0.0637355	0.731448	1	420238	20872	0.59355	1.6043e-80	COVID-19 Critically ill	CODING_TRANSCRIPT_INTRON_VARIANT	EUR
873	NA	NA	rs1250993	LOC101929525	10	81399565	C	G	G	0.933643	0.0370337	0.868276	1.00393	0.0637367	0.731448	1	437070	2027	0.12403	5.3767e-08	COVID-19 Critically ill	INTERGENIC_VARIANT	EUR
871.4	Open wound of toe(s)	injuries & poisonings	rs67959919	LZTFL1	3	45871908	G	A	A	1.11511	0.0587685	0.993786	1.25124	0.0637528	0.731448	1	439349	1952	0.59355	1.6043e-80	COVID-19 Critically ill	CODING_TRANSCRIPT_INTRON_VARIANT	EUR
1006	NA	NA	rs34488998	NKAIN3	8	63408372	G	A	A	0.761243	0.147151	0.570517	1.01573	0.0637536	0.731448	1	442082	874	0.1355	3.4644e-06	COVID-19 Hospitalized	CODING_TRANSCRIPT_INTRON_VARIANT	EUR
204.2	Myeloid leukemia	neoplasms	rs10774671	OAS1	12	113357193	G	A	A	0.926034	0.0414504	0.853777	1.00441	0.063757	0.731448	1	444262	1257	0.12569	3.6032e-11	COVID-19 Critically ill	SPLICE_ACCEPTOR_VARIANT	EUR
441.2	Chronic vascular insufficiency of intestine	circulatory system	rs9896243	NSF	17	44826056	C	G	G	0.80911	0.114259	0.64677	1.0122	0.0637602	0.731448	1	445135	265	-0.13155	3.2234e-08	COVID-19 Critically ill	CODING_TRANSCRIPT_INTRON_VARIANT	EUR
555.1	Regional enteritis	digestive	rs1250993	LOC101929525	10	81399565	C	G	G	1.05497	0.028864	0.996941	1.11637	0.0637649	0.731448	1	441362	3260	0.12403	5.3767e-08	COVID-19 Critically ill	INTERGENIC_VARIANT	EUR
612.2	Hypertrophy of breast (Gynecomastia)	genitourinary	rs76073397	MIR548H2	16	11386452	T	C	C	1.07455	0.0387851	0.995891	1.15942	0.0637683	0.731448	1	437115	4393	0.14454	9.6663e-07	COVID-19 Critically ill,COVID-19 Hospitalized	INTERGENIC_VARIANT	EUR
539	Bariatric surgery	digestive	rs35508621	LZTFL1	3	45880481	T	C	C	0.902909	0.0550958	0.810488	1.00587	0.0637756	0.731448	1	441877	2720	0.38931	6.0917e-89	COVID-19 Hospitalized	CODING_TRANSCRIPT_INTRON_VARIANT	EUR
395.3	Nonrheumatic tricuspid valve disorders	circulatory system	rs7089827	TFAM	10	60157611	C	T	T	0.872969	0.0732878	0.756165	1.00782	0.0637798	0.731448	1	438203	1392	-0.14471	2.0338e-06	COVID-19 Critically ill	THREE_PRIME_UTR_EXON_VARIANT	EUR
773	NA	NA	rs3746539	PTPRT	20	40702071	G	A	A	1.00992	0.00532572	0.999434	1.02052	0.0637812	0.731448	1	255383	116077	0.05405	1.7723e-06	COVID-19 Hospitalized	THREE_PRIME_UTR_EXON_VARIANT	EUR
209	Neuroendocrine tumors	neoplasms	rs495828	ABO	9	136154867	G	T	T	1.14767	0.0743056	0.992128	1.3276	0.0637963	0.731547	1	445070	495	-0.13432	6.5649e-10	COVID-19 Critically ill	UPSTREAM_GENE_VARIANT	EUR
585.4	Chronic kidney disease, Stage I or II	genitourinary	rs75505823	LRP1	12	57540956	G	T	T	1.07081	0.0369129	0.996074	1.15115	0.0638252	0.731739	1	428756	8368	-0.20852	3.0745e-06	COVID-19 Critically ill	CODING_TRANSCRIPT_INTRON_VARIANT	EUR
374.3	Ptosis of eyelid	sense organs	rs467843	TRAPPC13	5	64945715	A	G	G	1.02898	0.0154147	0.998358	1.06054	0.0638276	0.731739	1	428131	10817	-0.089724	1.7259e-06	COVID-19 Critically ill	CODING_TRANSCRIPT_INTRON_VARIANT	EUR
727.7	Contracture of tendon (sheath)	musculoskeletal	rs12259804	PLEKHS1	10	115573378	T	C	C	1.2653	0.126969	0.986549	1.62282	0.0638381	0.731739	1	444067	673	-0.27547	4.8674e-08	COVID-19 Critically ill	INTERGENIC_VARIANT	EUR
401.21	Hypertensive heart disease	circulatory system	rs75505823	LRP1	12	57540956	G	T	T	0.95644	0.0240319	0.912435	1.00257	0.0638453	0.731739	1	402686	22301	-0.20852	3.0745e-06	COVID-19 Critically ill	CODING_TRANSCRIPT_INTRON_VARIANT	EUR
603.2	Spermatocele	genitourinary	rs9577395	ATP11A	13	113534984	C	G	G	0.929745	0.0393067	0.860807	1.0042	0.0638481	0.731739	1	440916	2086	0.064829	8.6068e-07	COVID-19 Hospitalized,COVID-19 Critically ill	CODING_TRANSCRIPT_INTRON_VARIANT	EUR
537.1	Lesions of stomach and duodenum	digestive	rs7560588	BCL11A	2	60727416	G	A	A	0.883604	0.0667775	0.775205	1.00716	0.063866	0.731739	1	444107	695	-0.12371	2.3396e-07	COVID-19 Critically ill	CODING_TRANSCRIPT_INTRON_VARIANT	EUR
327.4	Insomnia	neurological	rs2924480	ELF5	11	34529831	T	C	C	1.01245	0.0066757	0.999287	1.02578	0.0638706	0.731739	1	332771	71748	-0.11648	2.817e-07	COVID-19 Critically ill	CODING_TRANSCRIPT_INTRON_VARIANT	EUR
871.3	Open wound of foot except toe(s) alone	injuries & poisonings	rs60305836	CDH8	16	61709381	A	C	C	0.938964	0.0339867	0.878455	1.00364	0.0638785	0.731739	1	435118	4260	0.086719	1.1846e-06	COVID-19 Hospitalized	CODING_TRANSCRIPT_INTRON_VARIANT	EUR
573	Other disorders of liver	digestive	rs67579710	THBS3	1	155173527	G	A	A	0.946622	0.0296033	0.893261	1.00317	0.0638786	0.731739	1	428256	6200	-0.10348	1.0252e-09	COVID-19 Hospitalized	CODING_TRANSCRIPT_INTRON_VARIANT	EUR
580.2	Nephrotic syndrome without mention of glomerulonephritis	genitourinary	rs622568	SEC61G	7	54647894	A	C	C	0.889175	0.0633907	0.785288	1.0068	0.0638854	0.731739	1	443801	996	0.11965	2.6006e-06	COVID-19 Critically ill	INTERGENIC_VARIANT	EUR
256.4	Polycystic ovaries	endocrine/metabolic	rs1250993	LOC101929525	10	81399565	C	G	G	1.13017	0.0660385	0.992956	1.28634	0.0638941	0.731739	1	445084	636	0.12403	5.3767e-08	COVID-19 Critically ill	INTERGENIC_VARIANT	EUR
386	Vertiginous syndromes and other disorders of vestibular system	sense organs	rs9577395	ATP11A	13	113534984	C	G	G	0.973179	0.0146731	0.94559	1.00157	0.0638992	0.731739	1	414117	15031	0.064829	8.6068e-07	COVID-19 Hospitalized,COVID-19 Critically ill	CODING_TRANSCRIPT_INTRON_VARIANT	EUR
532	Dysphagia	digestive	rs72655853	SBSPON	8	73985608	A	G	G	0.973444	0.0145265	0.94612	1.00156	0.0639107	0.731739	1	369300	52098	0.22523	8.3915e-07	COVID-19 Critically ill	CODING_TRANSCRIPT_INTRON_VARIANT	EUR
963	Poisoning by primarily systemic agents	injuries & poisonings	rs13050728	IFNAR2	21	34615210	T	C	C	0.937639	0.0347539	0.875897	1.00373	0.0639175	0.731739	1	440418	1937	-0.10657	4.0686e-21	COVID-19 Hospitalized,COVID-19 Critically ill	CODING_TRANSCRIPT_INTRON_VARIANT	EUR
627.22	Need for Hormone replacement therapy (postmenopausal)	genitourinary	rs505922	ABO	9	136149229	T	C	C	0.920817	0.0445254	0.843866	1.00479	0.0639212	0.731739	1	443621	1243	-0.099884	2.0889e-20	COVID-19 Hospitalized	CODING_TRANSCRIPT_INTRON_VARIANT	EUR
586.2	Cyst of kidney, acquired	genitourinary	rs10774679	OAS3	12	113374748	C	T	T	0.970931	0.0159229	0.941098	1.00171	0.0639284	0.731739	1	423230	9035	0.075824	4.6954e-12	COVID-19 Hospitalized	UPSTREAM_GENE_VARIANT	EUR
038.3	Bacteremia	infectious diseases	rs495828	ABO	9	136154867	G	T	T	1.03786	0.0200574	0.99785	1.07947	0.0639339	0.731739	1	433715	7314	-0.13432	6.5649e-10	COVID-19 Critically ill	UPSTREAM_GENE_VARIANT	EUR
446.5	Giant cell arteritis	circulatory system	rs9268576	HLA-DRA	6	32395641	T	C	C	0.801351	0.119535	0.633978	1.01291	0.063934	0.731739	1	444617	805	0.095134	9.9752e-07	COVID-19 Hospitalized	INTERGENIC_VARIANT	EUR
224.1	Benign neoplasm of eye, uveal	neoplasms	rs7605877	FOXI3	2	88559025	T	C	C	0.967806	0.0176639	0.934873	1.0019	0.0639433	0.731739	1	419664	17491	-0.071053	3.3369e-06	COVID-19 Hospitalized	INTERGENIC_VARIANT	EUR
726.4	Calcaneal spur; Exostosis NOS	musculoskeletal	rs12809318	FBRSL1	12	133140840	T	C	C	1.02605	0.0138827	0.99851	1.05435	0.0639451	0.731739	1	417229	11442	-0.062781	9.5289e-09	COVID-19 Hospitalized	CODING_TRANSCRIPT_INTRON_VARIANT	EUR
765	Cervical radiculitis	symptoms	rs1250993	LOC101929525	10	81399565	C	G	G	1.02121	0.0113307	0.998784	1.04414	0.0639488	0.731739	1	406400	22465	0.12403	5.3767e-08	COVID-19 Critically ill	INTERGENIC_VARIANT	EUR
133	Arthropod-borne diseases	infectious diseases	rs12660421	FOXP4-AS1	6	41488378	G	A	A	1.59591	0.252342	0.973227	2.61699	0.0639657	0.731809	1	444898	345	0.35506	1.1424e-09	COVID-19 Critically ill	DOWNSTREAM_GENE_VARIANT	EUR
938.1	Acute dermatitis due to solar radiation	dermatologic	rs11234800	ME3	11	86479407	G	C	C	0.864824	0.0784004	0.74164	1.00847	0.0639678	0.731809	1	441600	732	-0.077173	3.0702e-06	COVID-19 Hospitalized	INTERGENIC_VARIANT	EUR
194	Cancer of other endocrine glands	neoplasms	rs10774671	OAS1	12	113357193	G	A	A	0.926113	0.0414388	0.853869	1.00447	0.0639779	0.731834	1	443427	1255	0.12569	3.6032e-11	COVID-19 Critically ill	SPLICE_ACCEPTOR_VARIANT	EUR
285.22	Anemia in neoplastic disease	hematopoietic	rs1453205	LOC101928196	2	19901073	C	T	T	1.06853	0.0357853	0.996155	1.14617	0.0639829	0.731834	1	442038	1688	0.096992	3.6368e-06	COVID-19 Critically ill	INTERGENIC_VARIANT	EUR
737.1	Kyphosis (acquired)	musculoskeletal	rs35508621	LZTFL1	3	45880481	T	C	C	1.15079	0.0758245	0.991866	1.33517	0.0639901	0.731842	1	442538	1137	0.38931	6.0917e-89	COVID-19 Hospitalized	CODING_TRANSCRIPT_INTRON_VARIANT	EUR
741.4	Joint effusions	musculoskeletal	rs111783124	LOC101928126	21	35362848	G	A	A	1.04646	0.0245173	0.997361	1.09797	0.0639973	0.73185	1	419423	7471	0.13532	2.1558e-07	COVID-19 Critically ill	INTERGENIC_VARIANT	EUR
411.9	Other acute and subacute forms of ischemic heart disease	circulatory system	rs3746539	PTPRT	20	40702071	G	A	A	1.08147	0.0422903	0.995445	1.17493	0.064025	0.732052	1	440158	1226	0.05405	1.7723e-06	COVID-19 Hospitalized	THREE_PRIME_UTR_EXON_VARIANT	EUR
622.2	Mucous polyp of cervix	genitourinary	rs12259804	PLEKHS1	10	115573378	T	C	C	0.676076	0.21137	0.446763	1.02309	0.0640311	0.732052	1	445060	400	-0.27547	4.8674e-08	COVID-19 Critically ill	INTERGENIC_VARIANT	EUR
687.1	Rash and other nonspecific skin eruption	dermatologic	rs75505823	LRP1	12	57540956	G	T	T	1.03349	0.0177877	0.99808	1.07016	0.0640397	0.732052	1	343450	40854	-0.20852	3.0745e-06	COVID-19 Critically ill	CODING_TRANSCRIPT_INTRON_VARIANT	EUR
1013	NA	NA	rs55654108	PDCL3P4	3	101425703	A	G	G	1.02494	0.0133041	0.998563	1.05202	0.0640408	0.732052	1	417950	13409	-0.05662	1.0636e-06	COVID-19 Hospitalized	INTERGENIC_VARIANT	EUR
313.2	Tics and stuttering	mental disorders	rs9896243	NSF	17	44826056	C	G	G	1.11302	0.0578244	0.993767	1.24659	0.0640495	0.73206	1	444263	869	-0.13155	3.2234e-08	COVID-19 Critically ill	CODING_TRANSCRIPT_INTRON_VARIANT	EUR
362.2	Degeneration of macula and posterior pole of retina	sense organs	rs1250993	LOC101929525	10	81399565	C	G	G	1.01469	0.00787493	0.999149	1.03047	0.0640544	0.73206	1	368316	54877	0.12403	5.3767e-08	COVID-19 Critically ill	INTERGENIC_VARIANT	EUR
751	Genitourinary congenital anomalies	congenital anomalies	rs1453205	LOC101928196	2	19901073	C	T	T	0.968977	0.0170188	0.937189	1.00184	0.0640618	0.73207	1	426706	7464	0.096992	3.6368e-06	COVID-19 Critically ill	INTERGENIC_VARIANT	EUR
739	Contracture of joint	musculoskeletal	rs495828	ABO	9	136154867	G	T	T	1.06479	0.0339048	0.996331	1.13795	0.0640907	0.732156	1	439561	2489	-0.13432	6.5649e-10	COVID-19 Critically ill	UPSTREAM_GENE_VARIANT	EUR
261.2	Vitamin B-complex deficiencies	endocrine/metabolic	rs11702230	LOC101928126	21	35377591	C	T	T	0.970022	0.0164393	0.939266	1.00179	0.0641042	0.732156	1	413043	20333	0.099731	3.223e-09	COVID-19 Hospitalized	INTERGENIC_VARIANT	EUR
614.3	Pelvic inflammatory disease (PID)	genitourinary	rs35705950	MUC5B	11	1241221	G	T	T	0.745731	0.158469	0.546629	1.01735	0.064112	0.732156	1	445119	261	-0.11177	1.2224e-08	COVID-19 Hospitalized,COVID-19 Critically ill	UPSTREAM_GENE_VARIANT	EUR
601	Inflammatory diseases of prostate	genitourinary	rs72711165	TMEM65	8	125336564	T	C	C	0.907615	0.0523581	0.819095	1.0057	0.0641147	0.732156	1	406333	19346	0.18279	6.0907e-07	COVID-19 Hospitalized	CODING_TRANSCRIPT_INTRON_VARIANT	EUR
557.1	Celiac disease	digestive	rs35705950	MUC5B	11	1241221	G	T	T	1.11865	0.0605596	0.993445	1.25962	0.0641164	0.732156	1	444137	1298	-0.11177	1.2224e-08	COVID-19 Hospitalized,COVID-19 Critically ill	UPSTREAM_GENE_VARIANT	EUR
427.7	Tachycardia NOS	circulatory system	rs78313563	ESS2	22	19136365	G	A	A	1.12658	0.0643803	0.993032	1.2781	0.0641184	0.732156	1	408533	13267	0.40873	6.5914e-07	COVID-19 Critically ill	UPSTREAM_GENE_VARIANT	EUR
446	Polyarteritis nodosa and allied conditions	circulatory system	rs62200027	CASC20	20	6469515	G	A	A	0.937122	0.0350799	0.874854	1.00382	0.0641312	0.732156	1	442100	2004	-0.053006	3.3456e-06	COVID-19 Hospitalized,COVID-19 Critically ill	NON_CODING_TRANSCRIPT_INTRON_VARIANT	EUR
270.33	Amyloidosis	endocrine/metabolic	rs732990	CIB4	2	26842146	C	G	G	1.15045	0.0757083	0.991804	1.33448	0.0641317	0.732156	1	445309	376	0.056389	5.6358e-07	COVID-19 Hospitalized	CODING_TRANSCRIPT_INTRON_VARIANT	EUR
286.8	Hypercoagulable state	hematopoietic	rs8080583	KANSL1	17	44162597	C	A	A	1.06518	0.0341067	0.996299	1.13882	0.0641323	0.732156	1	441891	2427	-0.12662	2.0785e-08	COVID-19 Critically ill	CODING_TRANSCRIPT_INTRON_VARIANT	EUR
458	Hypotension	circulatory system	rs505922	ABO	9	136149229	T	C	C	1.01573	0.00843349	0.999084	1.03266	0.064134	0.732156	1	375830	35156	-0.099884	2.0889e-20	COVID-19 Hospitalized	CODING_TRANSCRIPT_INTRON_VARIANT	EUR
250.22	Type 2 diabetes with renal manifestations	endocrine/metabolic	rs495828	ABO	9	136154867	G	T	T	1.02226	0.011894	0.998706	1.04637	0.0641552	0.73228	1	412844	21959	-0.13432	6.5649e-10	COVID-19 Critically ill	UPSTREAM_GENE_VARIANT	EUR
173	Neoplasm of uncertain behavior of skin	neoplasms	rs35705950	MUC5B	11	1241221	G	T	T	0.980221	0.0107921	0.959705	1.00118	0.064158	0.73228	1	341373	53740	-0.11177	1.2224e-08	COVID-19 Hospitalized,COVID-19 Critically ill	UPSTREAM_GENE_VARIANT	EUR
532	Dysphagia	digestive	rs505922	ABO	9	136149229	T	C	C	0.986953	0.0070948	0.973324	1.00077	0.0641643	0.73228	1	369300	52098	-0.099884	2.0889e-20	COVID-19 Hospitalized	CODING_TRANSCRIPT_INTRON_VARIANT	EUR
277	Other disorders of metabolism	endocrine/metabolic	rs60869999	MYO1C	17	1390948	A	T	T	1.0468	0.0247126	0.997309	1.09875	0.0641805	0.73235	1	434338	4654	0.059541	2.9039e-06	COVID-19 Hospitalized	CODING_TRANSCRIPT_INTRON_VARIANT	EUR
560.3	Peritoneal or intestinal adhesions	digestive	rs505922	ABO	9	136149229	T	C	C	0.895869	0.0594096	0.797398	1.0065	0.0641842	0.73235	1	444285	663	-0.099884	2.0889e-20	COVID-19 Hospitalized	CODING_TRANSCRIPT_INTRON_VARIANT	EUR
687.3	Changes in skin texture	dermatologic	rs505922	ABO	9	136149229	T	C	C	0.854256	0.0851091	0.723008	1.00933	0.0641917	0.73235	1	442873	329	-0.099884	2.0889e-20	COVID-19 Hospitalized	CODING_TRANSCRIPT_INTRON_VARIANT	EUR
295.3	Psychosis	mental disorders	rs9367106	LOC100505711	6	41483390	G	C	C	1.10979	0.056285	0.993875	1.23923	0.0641963	0.73235	1	427397	9355	0.20225	3.4038e-11	COVID-19 Hospitalized	INTERGENIC_VARIANT	EUR
947	Urticaria	dermatologic	rs12660421	FOXP4-AS1	6	41488378	G	A	A	1.14938	0.0752289	0.99181	1.33198	0.0642206	0.732554	1	431292	5119	0.35506	1.1424e-09	COVID-19 Critically ill	DOWNSTREAM_GENE_VARIANT	EUR
604.1	Redundant prepuce and phimosis/BXO	genitourinary	rs13050728	IFNAR2	21	34615210	T	C	C	0.949321	0.0281038	0.898445	1.00308	0.0642326	0.732588	1	441177	2989	-0.10657	4.0686e-21	COVID-19 Hospitalized,COVID-19 Critically ill	CODING_TRANSCRIPT_INTRON_VARIANT	EUR
726.1	Enthesopathy	musculoskeletal	rs34488998	NKAIN3	8	63408372	G	A	A	0.963368	0.0201676	0.926031	1.00221	0.0642448	0.732588	1	362488	42897	0.1355	3.4644e-06	COVID-19 Hospitalized	CODING_TRANSCRIPT_INTRON_VARIANT	EUR
733.9	Chondromalacia	musculoskeletal	rs10774679	OAS3	12	113374748	C	T	T	0.907531	0.0524379	0.818892	1.00577	0.0642666	0.732588	1	442699	803	0.075824	4.6954e-12	COVID-19 Hospitalized	UPSTREAM_GENE_VARIANT	EUR
512.9	Other dyspnea	respiratory	rs732990	CIB4	2	26842146	C	G	G	0.988503	0.0062495	0.976469	1.00069	0.0642763	0.732588	1	319830	65854	0.056389	5.6358e-07	COVID-19 Hospitalized	CODING_TRANSCRIPT_INTRON_VARIANT	EUR
599.6	Oliguria and anuria	genitourinary	rs111783124	LOC101928126	21	35362848	G	A	A	1.27167	0.12989	0.98585	1.64035	0.0642773	0.732588	1	444487	227	0.13532	2.1558e-07	COVID-19 Critically ill	INTERGENIC_VARIANT	EUR
994.2	Sepsis	injuries & poisonings	rs1250993	LOC101929525	10	81399565	C	G	G	1.02573	0.0137316	0.998493	1.05371	0.0642917	0.732588	1	420077	14908	0.12403	5.3767e-08	COVID-19 Critically ill	INTERGENIC_VARIANT	EUR
185	Cancer of prostate	neoplasms	rs495828	ABO	9	136154867	G	T	T	1.01709	0.00916054	0.998994	1.03552	0.0642967	0.732588	1	398880	40560	-0.13432	6.5649e-10	COVID-19 Critically ill	UPSTREAM_GENE_VARIANT	EUR
780	Hypothermia/Chills	symptoms	rs8052423	SLC22A31	16	89269178	G	T	T	0.800546	0.120244	0.632462	1.0133	0.0643027	0.732588	1	442518	347	0.13037	1.0019e-06	COVID-19 Critically ill	UPSTREAM_GENE_VARIANT	EUR
522.5	Periapical abscess	digestive	rs147812915	KAT7	17	47858295	C	T	T	1.10839	0.0556275	0.993904	1.23607	0.0643078	0.732588	1	427566	5280	0.23438	1.0943e-07	COVID-19 Critically ill	INTERGENIC_VARIANT	EUR
362.22	Macular degeneration, wet	sense organs	rs12809318	FBRSL1	12	133140840	T	C	C	0.966948	0.0181674	0.933124	1.002	0.06431	0.732588	1	436055	6805	-0.062781	9.5289e-09	COVID-19 Hospitalized	CODING_TRANSCRIPT_INTRON_VARIANT	EUR
242.3	Exophthalmos	endocrine/metabolic	rs1453205	LOC101928196	2	19901073	C	T	T	0.9023	0.0555722	0.809185	1.00613	0.0643137	0.732588	1	444312	684	0.096992	3.6368e-06	COVID-19 Critically ill	INTERGENIC_VARIANT	EUR
440.22	Atherosclerosis of native arteries of the extremities with intermittent claudication	circulatory system	rs34488998	NKAIN3	8	63408372	G	A	A	1.07538	0.0392824	0.995689	1.16144	0.0643143	0.732588	1	428090	9361	0.1355	3.4644e-06	COVID-19 Hospitalized	CODING_TRANSCRIPT_INTRON_VARIANT	EUR
649	Other conditions or status of the mother complicating pregnancy, childbirth, or the puerperium	pregnancy complications	rs10774679	OAS3	12	113374748	C	T	T	1.13695	0.0693798	0.992397	1.30256	0.0643197	0.732588	1	444912	515	0.075824	4.6954e-12	COVID-19 Hospitalized	UPSTREAM_GENE_VARIANT	EUR
090	Sexually transmitted infections (not HIV or hepatitis)	infectious diseases	rs117169628	SLC22A31	16	89262657	G	A	A	1.07159	0.0373756	0.995897	1.15304	0.0643201	0.732588	1	437975	3030	0.081201	5.77e-07	COVID-19 Hospitalized	SYNONYMOUS_VARIANT	EUR
585	Renal failure	genitourinary	rs9497053	UTRN	6	145026256	G	A	A	1.01402	0.00752735	0.999172	1.02909	0.0643207	0.732588	1	338642	81191	-0.064841	1.0064e-06	COVID-19 Hospitalized	CODING_TRANSCRIPT_INTRON_VARIANT	EUR
199	Neoplasm of uncertain behavior	neoplasms	rs60869999	MYO1C	17	1390948	A	T	T	0.975545	0.0133844	0.950286	1.00148	0.0643379	0.732588	1	401586	16676	0.059541	2.9039e-06	COVID-19 Hospitalized	CODING_TRANSCRIPT_INTRON_VARIANT	EUR
367.2	Astigmatism	sense organs	rs7560588	BCL11A	2	60727416	G	A	A	0.988443	0.00628427	0.976343	1.00069	0.0643405	0.732588	1	273553	105144	-0.12371	2.3396e-07	COVID-19 Critically ill	CODING_TRANSCRIPT_INTRON_VARIANT	EUR
727	Other disorders of synovium, tendon, and bursa	musculoskeletal	rs8080583	KANSL1	17	44162597	C	A	A	1.01492	0.00800737	0.999118	1.03098	0.0643423	0.732588	1	355603	51738	-0.12662	2.0785e-08	COVID-19 Critically ill	CODING_TRANSCRIPT_INTRON_VARIANT	EUR
426	Cardiac conduction disorders	circulatory system	rs78313563	ESS2	22	19136365	G	A	A	1.06407	0.0335729	0.996307	1.13644	0.0643471	0.732588	1	339932	61619	0.40873	6.5914e-07	COVID-19 Critically ill	UPSTREAM_GENE_VARIANT	EUR
560.3	Peritoneal or intestinal adhesions	digestive	rs76423999	SLC12A7	5	1098067	T	A	A	0.77684	0.136518	0.594466	1.01516	0.0643543	0.732588	1	444285	663	0.18412	3.8813e-07	COVID-19 Critically ill	CODING_TRANSCRIPT_INTRON_VARIANT	EUR
112.3	Candidiasis of skin and nails	infectious diseases	rs8080583	KANSL1	17	44162597	C	A	A	1.12603	0.0641742	0.992946	1.27696	0.0643625	0.732588	1	442172	658	-0.12662	2.0785e-08	COVID-19 Critically ill	CODING_TRANSCRIPT_INTRON_VARIANT	EUR
396	Abnormal heart sounds	circulatory system	rs9896243	NSF	17	44826056	C	G	G	1.02924	0.0155832	0.998282	1.06116	0.064366	0.732588	1	415801	12909	-0.13155	3.2234e-08	COVID-19 Critically ill	CODING_TRANSCRIPT_INTRON_VARIANT	EUR
190	Cancer of eye	neoplasms	rs35154152	THBS3	1	155172725	T	C	C	1.16384	0.0820386	0.99097	1.36686	0.0644008	0.732628	1	444282	679	-0.20528	2.3574e-11	COVID-19 Critically ill	SYNONYMOUS_VARIANT	EUR
327.3	Sleep apnea	neurological	rs111837807	CCHCR1	6	31121232	T	C	C	1.01583	0.00849339	0.999061	1.03288	0.0644025	0.732628	1	281691	143378	0.20363	2.152e-11	COVID-19 Critically ill,COVID-19 Hospitalized	CODING_TRANSCRIPT_INTRON_VARIANT	EUR
355.1	Chronic pain syndrome	neurological	rs12809318	FBRSL1	12	133140840	T	C	C	1.01833	0.00982312	0.998914	1.03813	0.0644028	0.732628	1	407040	23852	-0.062781	9.5289e-09	COVID-19 Hospitalized	CODING_TRANSCRIPT_INTRON_VARIANT	EUR
425.2	Secondary/extrinsic cardiomyopathies	circulatory system	rs10129899	LINC00637	14	104330432	C	A	A	1.07092	0.0370506	0.995905	1.15158	0.0644268	0.732628	1	441229	1650	-0.057002	2.1916e-06	COVID-19 Hospitalized	INTERGENIC_VARIANT	EUR
291.4	Specific nonpsychotic mental disorders due to brain damage	mental disorders	rs72711165	TMEM65	8	125336564	T	C	C	0.792313	0.125893	0.619065	1.01405	0.0644324	0.732628	1	438182	3579	0.18279	6.0907e-07	COVID-19 Hospitalized	CODING_TRANSCRIPT_INTRON_VARIANT	EUR
573.5	Jaundice (not of newborn)	digestive	rs12259804	PLEKHS1	10	115573378	T	C	C	0.852619	0.0862241	0.720047	1.0096	0.0644348	0.732628	1	440644	2010	-0.27547	4.8674e-08	COVID-19 Critically ill	INTERGENIC_VARIANT	EUR
079	Viral infection	infectious diseases	rs55654108	PDCL3P4	3	101425703	A	G	G	1.04259	0.0225542	0.997503	1.08971	0.0644438	0.732628	1	422397	4534	-0.05662	1.0636e-06	COVID-19 Hospitalized	INTERGENIC_VARIANT	EUR
429.9	Cardiac complications, not elsewhere classified	circulatory system	rs10774679	OAS3	12	113374748	C	T	T	0.908714	0.0517699	0.821033	1.00576	0.0644511	0.732628	1	439973	824	0.075824	4.6954e-12	COVID-19 Hospitalized	UPSTREAM_GENE_VARIANT	EUR
287.1	Spontaneous ecchymoses	hematopoietic	rs78313563	ESS2	22	19136365	G	A	A	1.84892	0.332393	0.963798	3.54692	0.0644536	0.732628	1	442871	320	0.40873	6.5914e-07	COVID-19 Critically ill	UPSTREAM_GENE_VARIANT	EUR
528	Diseases of the oral soft tissues, excluding lesions specific for gingiva and tongue	digestive	rs2924480	ELF5	11	34529831	T	C	C	0.971798	0.0154722	0.94277	1.00172	0.0644599	0.732628	1	414449	11108	-0.11648	2.817e-07	COVID-19 Critically ill	CODING_TRANSCRIPT_INTRON_VARIANT	EUR
723.1	Torticollis	musculoskeletal	rs1250993	LOC101929525	10	81399565	C	G	G	0.870223	0.0751799	0.750995	1.00838	0.0644605	0.732628	1	443521	500	0.12403	5.3767e-08	COVID-19 Critically ill	INTERGENIC_VARIANT	EUR
610.2	Fibroadenosis of breast	genitourinary	rs7579014	BCL11A	2	60707894	G	A	A	1.1667	0.0833862	0.990787	1.37384	0.0644631	0.732628	1	444897	364	-0.05629	1.2614e-06	COVID-19 Hospitalized	CODING_TRANSCRIPT_INTRON_VARIANT	EUR
227.2	Benign neoplasm of parathyroid gland	neoplasms	rs61667602	CRHR1	17	43785349	T	C	C	1.14074	0.071216	0.992125	1.31161	0.064465	0.732628	1	444921	538	-0.093554	9.1279e-12	COVID-19 Hospitalized	FIVE_PRIME_UTR_INTRON_VARIANT	EUR
317	Alcohol-related disorders	mental disorders	rs495828	ABO	9	136154867	G	T	T	0.987048	0.00705111	0.9735	1.00078	0.0644665	0.732628	1	346550	77165	-0.13432	6.5649e-10	COVID-19 Critically ill	UPSTREAM_GENE_VARIANT	EUR
585	Renal failure	genitourinary	rs8080583	KANSL1	17	44162597	C	A	A	1.01264	0.00679536	0.999246	1.02622	0.0644666	0.732628	1	338642	81191	-0.12662	2.0785e-08	COVID-19 Critically ill	CODING_TRANSCRIPT_INTRON_VARIANT	EUR
381.11	Suppurative and unspecified otitis media	sense organs	rs10774671	OAS1	12	113357193	G	A	A	1.02725	0.0145436	0.998384	1.05696	0.0644938	0.732752	1	413228	10750	0.12569	3.6032e-11	COVID-19 Critically ill	SPLICE_ACCEPTOR_VARIANT	EUR
514	Abnormal findings examination of lungs	respiratory	rs35154152	THBS3	1	155172725	T	C	C	1.02443	0.0130572	0.998546	1.05099	0.0645221	0.732752	1	382006	32503	-0.20528	2.3574e-11	COVID-19 Critically ill	SYNONYMOUS_VARIANT	EUR
253	Disorders of the pituitary gland and its hypothalamic control	endocrine/metabolic	rs4830964	.	23	15515319	C	G	G	0.972631	0.0150124	0.94443	1.00167	0.0645323	0.732752	1	434803	5895	0.046578	2.9701e-06	COVID-19 Hospitalized	SEQUENCE_VARIANT	EUR
172.3	Carcinoma in situ of skin	neoplasms	rs117169628	SLC22A31	16	89262657	G	A	A	0.94699	0.0294656	0.89385	1.00329	0.064534	0.732752	1	432789	5290	0.081201	5.77e-07	COVID-19 Hospitalized	SYNONYMOUS_VARIANT	EUR
385.3	Cholesteatoma	sense organs	rs622568	SEC61G	7	54647894	A	C	C	1.0964	0.049788	0.994463	1.20878	0.0645393	0.732752	1	443718	1403	0.11965	2.6006e-06	COVID-19 Critically ill	INTERGENIC_VARIANT	EUR
580.11	Proliferative glomerulonephritis	genitourinary	rs61667602	CRHR1	17	43785349	T	C	C	0.816014	0.109998	0.657759	1.01234	0.0645403	0.732752	1	445454	269	-0.093554	9.1279e-12	COVID-19 Hospitalized	FIVE_PRIME_UTR_INTRON_VARIANT	EUR
375.2	Epiphora	sense organs	rs60305836	CDH8	16	61709381	A	C	C	1.09767	0.050416	0.994392	1.21167	0.0645431	0.732752	1	441721	1719	0.086719	1.1846e-06	COVID-19 Hospitalized	CODING_TRANSCRIPT_INTRON_VARIANT	EUR
513	Respiratory abnormalities	respiratory	rs10774671	OAS1	12	113357193	G	A	A	1.02872	0.0153175	0.998293	1.06007	0.064545	0.732752	1	419327	9665	0.12569	3.6032e-11	COVID-19 Critically ill	SPLICE_ACCEPTOR_VARIANT	EUR
287.3	Thrombocytopenia	hematopoietic	rs1453205	LOC101928196	2	19901073	C	T	T	1.02101	0.0112483	0.998746	1.04377	0.0645484	0.732752	1	415311	17685	0.096992	3.6368e-06	COVID-19 Critically ill	INTERGENIC_VARIANT	EUR
199.4	Neurofibromatosis	neoplasms	rs78313563	ESS2	22	19136365	G	A	A	1.74873	0.302374	0.966813	3.16304	0.064552	0.732752	1	445028	408	0.40873	6.5914e-07	COVID-19 Critically ill	UPSTREAM_GENE_VARIANT	EUR
731	Osteitis deformans and osteopathies associated with other disorders classified elsewhere	musculoskeletal	rs13179014	SPEF2	5	35693227	A	C	C	0.923567	0.0430179	0.84889	1.00481	0.064553	0.732752	1	443190	1335	-0.061249	6.1057e-07	COVID-19 Hospitalized	CODING_TRANSCRIPT_INTRON_VARIANT	EUR
585	Renal failure	genitourinary	rs1878527	ANKRD30BL	2	133056313	T	C	C	0.98638	0.00741977	0.972139	1.00083	0.0645602	0.732752	1	338642	81191	-0.077457	2.0215e-06	COVID-19 Hospitalized	INTERGENIC_VARIANT	EUR
427.21	Atrial fibrillation	circulatory system	rs2277732	DPP9	19	4723670	C	A	A	1.01321	0.00709851	0.999208	1.0274	0.0645617	0.732752	1	367507	65638	0.11697	6.1912e-22	COVID-19 Hospitalized,COVID-19 Critically ill	FIVE_PRIME_UTR_INTRON_VARIANT	EUR
250.4	Abnormal glucose	endocrine/metabolic	rs111837807	CCHCR1	6	31121232	T	C	C	0.97966	0.011119	0.958541	1.00124	0.0645724	0.732791	1	339689	65351	0.20363	2.152e-11	COVID-19 Critically ill,COVID-19 Hospitalized	CODING_TRANSCRIPT_INTRON_VARIANT	EUR
614.51	Cervicitis and endocervicitis	genitourinary	rs61667602	CRHR1	17	43785349	T	C	C	0.830195	0.100698	0.6815	1.01133	0.0645966	0.732791	1	444438	327	-0.093554	9.1279e-12	COVID-19 Hospitalized	FIVE_PRIME_UTR_INTRON_VARIANT	EUR
301	Personality disorders	mental disorders	rs1250993	LOC101929525	10	81399565	C	G	G	1.02351	0.012573	0.998593	1.04904	0.0646004	0.732791	1	418297	18453	0.12403	5.3767e-08	COVID-19 Critically ill	INTERGENIC_VARIANT	EUR
727.6	Rupture of tendon, nontraumatic	musculoskeletal	rs732990	CIB4	2	26842146	C	G	G	1.02419	0.0129343	0.998553	1.05049	0.0646035	0.732791	1	423395	13049	0.056389	5.6358e-07	COVID-19 Hospitalized	CODING_TRANSCRIPT_INTRON_VARIANT	EUR
695.22	Pemphigus and pemphigoid	dermatologic	rs2924480	ELF5	11	34529831	T	C	C	0.868032	0.0765841	0.747046	1.00861	0.0646045	0.732791	1	445237	456	-0.11648	2.817e-07	COVID-19 Critically ill	CODING_TRANSCRIPT_INTRON_VARIANT	EUR
442.8	Aneurysm of other specified artery	circulatory system	rs9577395	ATP11A	13	113534984	C	G	G	0.898336	0.0580154	0.801781	1.00652	0.0646048	0.732791	1	443460	973	0.064829	8.6068e-07	COVID-19 Hospitalized,COVID-19 Critically ill	CODING_TRANSCRIPT_INTRON_VARIANT	EUR
1006	NA	NA	rs11085727	TYK2	19	10466123	C	T	T	1.10103	0.0520829	0.994182	1.21936	0.064611	0.732791	1	442082	874	0.17253	2.3333e-18	COVID-19 Critically ill,COVID-19 Hospitalized	CODING_TRANSCRIPT_INTRON_VARIANT	EUR
300	Anxiety disorders	mental disorders	rs1250993	LOC101929525	10	81399565	C	G	G	1.0102	0.00549326	0.999385	1.02114	0.064617	0.732791	1	241587	173992	0.12403	5.3767e-08	COVID-19 Critically ill	INTERGENIC_VARIANT	EUR
580.14	Chronic glomerulonephritis, NOS	genitourinary	rs10129899	LINC00637	14	104330432	C	A	A	1.15259	0.07685	0.991421	1.33995	0.0646234	0.732791	1	445077	385	-0.057002	2.1916e-06	COVID-19 Hospitalized	INTERGENIC_VARIANT	EUR
561.1	NA	NA	rs7671107	LOC101929161	4	25449225	G	A	A	0.982903	0.00933252	0.965088	1.00105	0.0646311	0.732805	1	361461	43183	-0.064456	1.0803e-06	COVID-19 Hospitalized	INTERGENIC_VARIANT	EUR
275.11	Hereditary hemochromatosis	hematopoietic	rs13050728	IFNAR2	21	34615210	T	C	C	1.09157	0.0474222	0.994686	1.19789	0.0646598	0.733057	1	444591	1113	-0.10657	4.0686e-21	COVID-19 Hospitalized,COVID-19 Critically ill	CODING_TRANSCRIPT_INTRON_VARIANT	EUR
732	Osteochondropathies	musculoskeletal	rs60869999	MYO1C	17	1390948	A	T	T	1.10534	0.0542134	0.993917	1.22926	0.0646879	0.733156	1	443258	945	0.059541	2.9039e-06	COVID-19 Hospitalized	CODING_TRANSCRIPT_INTRON_VARIANT	EUR
751	Genitourinary congenital anomalies	congenital anomalies	rs2284028	NCF4	22	37265172	A	C	C	1.18116	0.0901263	0.989904	1.40937	0.0646931	0.733156	1	426706	7464	0.31271	4.1737e-06	COVID-19 Critically ill	CODING_TRANSCRIPT_INTRON_VARIANT	EUR
696.42	Psoriatic arthropathy	dermatologic	rs8080583	KANSL1	17	44162597	C	A	A	0.942366	0.0321332	0.884846	1.00362	0.0646942	0.733156	1	442236	2916	-0.12662	2.0785e-08	COVID-19 Critically ill	CODING_TRANSCRIPT_INTRON_VARIANT	EUR
727.6	Rupture of tendon, nontraumatic	musculoskeletal	rs72711165	TMEM65	8	125336564	T	C	C	0.889621	0.0633116	0.785804	1.00715	0.0646944	0.733156	1	423395	13049	0.18279	6.0907e-07	COVID-19 Hospitalized	CODING_TRANSCRIPT_INTRON_VARIANT	EUR
349	Other and unspecified disorders of the nervous system	neurological	rs11085727	TYK2	19	10466123	C	T	T	1.0519	0.0273924	0.996912	1.10992	0.0647385	0.73342	1	437084	3234	0.17253	2.3333e-18	COVID-19 Critically ill,COVID-19 Hospitalized	CODING_TRANSCRIPT_INTRON_VARIANT	EUR
958	Certain early complications of trauma or procedure	injuries & poisonings	rs111837807	CCHCR1	6	31121232	T	C	C	0.839553	0.0946835	0.697354	1.01075	0.0647401	0.73342	1	442942	858	0.20363	2.152e-11	COVID-19 Critically ill,COVID-19 Hospitalized	CODING_TRANSCRIPT_INTRON_VARIANT	EUR
241.2	Nontoxic multinodular goiter	endocrine/metabolic	rs7579014	BCL11A	2	60707894	G	A	A	0.961094	0.0214849	0.921463	1.00243	0.0647428	0.73342	1	437737	5178	-0.05629	1.2614e-06	COVID-19 Hospitalized	CODING_TRANSCRIPT_INTRON_VARIANT	EUR
713.5	Arthropathy associated with neurological disorders	musculoskeletal	rs34488998	NKAIN3	8	63408372	G	A	A	1.17669	0.088093	0.990095	1.39845	0.0647518	0.73342	1	443542	1683	0.1355	3.4644e-06	COVID-19 Hospitalized	CODING_TRANSCRIPT_INTRON_VARIANT	EUR
580.3	Nephritis and nephropathy without mention of glomerulonephritis	genitourinary	rs55654108	PDCL3P4	3	101425703	A	G	G	1.04469	0.0236732	0.997326	1.09431	0.0647657	0.73342	1	437538	4112	-0.05662	1.0636e-06	COVID-19 Hospitalized	INTERGENIC_VARIANT	EUR
250.25	Diabetes type 2 with peripheral circulatory disorders	endocrine/metabolic	rs7560588	BCL11A	2	60727416	G	A	A	1.03511	0.0186851	0.997888	1.07372	0.0647733	0.73342	1	429898	8439	-0.12371	2.3396e-07	COVID-19 Critically ill	CODING_TRANSCRIPT_INTRON_VARIANT	EUR
526.41	Temporomandibular joint disorder, unspecified	digestive	rs35705950	MUC5B	11	1241221	G	T	T	0.932804	0.0376659	0.866421	1.00427	0.0647797	0.73342	1	434784	3882	-0.11177	1.2224e-08	COVID-19 Hospitalized,COVID-19 Critically ill	UPSTREAM_GENE_VARIANT	EUR
366.2	Senile cataract	sense organs	rs9461128	TMEM14B	6	10753875	T	C	C	1.04729	0.0250173	0.997172	1.09992	0.0647799	0.73342	1	211763	192273	0.13046	3.4269e-06	COVID-19 Hospitalized	CODING_TRANSCRIPT_INTRON_VARIANT	EUR
782.6	Pallor and flushing	symptoms	rs12567716	FOXD2	1	48197570	T	C	C	1.16988	0.0849617	0.990428	1.38185	0.0647815	0.73342	1	442930	661	-0.090753	1.4878e-06	COVID-19 Hospitalized	INTERGENIC_VARIANT	EUR
910	Superficial injury, infected	injuries & poisonings	rs9461128	TMEM14B	6	10753875	T	C	C	1.6874	0.283309	0.968423	2.94016	0.0647896	0.73342	1	442368	442	0.13046	3.4269e-06	COVID-19 Hospitalized	CODING_TRANSCRIPT_INTRON_VARIANT	EUR
172.1	Melanomas of skin, dx or hx	neoplasms	rs9896243	NSF	17	44826056	C	G	G	1.01727	0.00927276	0.99895	1.03593	0.0647953	0.73342	1	389984	40147	-0.13155	3.2234e-08	COVID-19 Critically ill	CODING_TRANSCRIPT_INTRON_VARIANT	EUR
244.4	Hypothyroidism NOS	endocrine/metabolic	rs12809318	FBRSL1	12	133140840	T	C	C	1.01239	0.00666661	0.999244	1.0257	0.0648172	0.73342	1	378980	57033	-0.062781	9.5289e-09	COVID-19 Hospitalized	CODING_TRANSCRIPT_INTRON_VARIANT	EUR
458.9	Hypotension NOS	circulatory system	rs10129899	LINC00637	14	104330432	C	A	A	0.980334	0.0107564	0.959883	1.00122	0.0648182	0.73342	1	398123	20562	-0.057002	2.1916e-06	COVID-19 Hospitalized	INTERGENIC_VARIANT	EUR
938.1	Acute dermatitis due to solar radiation	dermatologic	rs35508621	LZTFL1	3	45880481	T	C	C	1.18956	0.0940112	0.989384	1.43024	0.0648281	0.73342	1	441600	732	0.38931	6.0917e-89	COVID-19 Hospitalized	CODING_TRANSCRIPT_INTRON_VARIANT	EUR
750.11	Esophageal atresia/tracheoesophageal fistula	congenital anomalies	rs35705950	MUC5B	11	1241221	G	T	T	0.810244	0.113963	0.648053	1.01303	0.0648363	0.73342	1	444018	470	-0.11177	1.2224e-08	COVID-19 Hospitalized,COVID-19 Critically ill	UPSTREAM_GENE_VARIANT	EUR
798.1	Chronic fatigue syndrome	symptoms	rs1878527	ANKRD30BL	2	133056313	T	C	C	0.943896	0.0312716	0.887781	1.00356	0.064839	0.73342	1	435173	3452	-0.077457	2.0215e-06	COVID-19 Hospitalized	INTERGENIC_VARIANT	EUR
199.4	Neurofibromatosis	neoplasms	rs10129899	LINC00637	14	104330432	C	A	A	0.871664	0.0743921	0.753401	1.00849	0.0648453	0.73342	1	445028	408	-0.057002	2.1916e-06	COVID-19 Hospitalized	INTERGENIC_VARIANT	EUR
210	Benign neoplasm of lip, oral cavity, and pharynx	neoplasms	rs75505823	LRP1	12	57540956	G	T	T	1.1195	0.0611426	0.993069	1.26203	0.0648603	0.73342	1	437977	2913	-0.20852	3.0745e-06	COVID-19 Critically ill	CODING_TRANSCRIPT_INTRON_VARIANT	EUR
250.7	Diabetic retinopathy	endocrine/metabolic	rs72655853	SBSPON	8	73985608	A	G	G	0.965213	0.0191778	0.929606	1.00218	0.0648609	0.73342	1	400717	28187	0.22523	8.3915e-07	COVID-19 Critically ill	CODING_TRANSCRIPT_INTRON_VARIANT	EUR
961.1	Poisoning/allergy of sulfonamides	injuries & poisonings	rs11702230	LOC101928126	21	35377591	C	T	T	0.776425	0.137069	0.593508	1.01572	0.0648651	0.73342	1	444362	327	0.099731	3.223e-09	COVID-19 Hospitalized	INTERGENIC_VARIANT	EUR
939.1	Contact and allergic dermatitis of eyelid	dermatologic	rs55654108	PDCL3P4	3	101425703	A	G	G	1.18279	0.0909328	0.989703	1.41354	0.0648723	0.73342	1	444680	267	-0.05662	1.0636e-06	COVID-19 Hospitalized	INTERGENIC_VARIANT	EUR
745	Pain in joint	musculoskeletal	rs35154152	THBS3	1	155172725	T	C	C	1.01439	0.00773675	0.999119	1.02988	0.0648771	0.73342	1	134702	260755	-0.20528	2.3574e-11	COVID-19 Critically ill	SYNONYMOUS_VARIANT	EUR
687.2	NA	NA	rs622568	SEC61G	7	54647894	A	C	C	1.03776	0.0200759	0.997716	1.0794	0.0648837	0.73342	1	409643	9216	0.11965	2.6006e-06	COVID-19 Critically ill	INTERGENIC_VARIANT	EUR
960	Poisoning by antibiotics	injuries & poisonings	rs117169628	SLC22A31	16	89262657	G	A	A	1.08095	0.0421654	0.995208	1.17408	0.0648846	0.73342	1	437278	2338	0.081201	5.77e-07	COVID-19 Hospitalized	SYNONYMOUS_VARIANT	EUR
715.1	Sacroiliitis NEC	musculoskeletal	rs10129899	LINC00637	14	104330432	C	A	A	0.959285	0.0225167	0.917871	1.00257	0.0648854	0.73342	1	436944	4481	-0.057002	2.1916e-06	COVID-19 Hospitalized	INTERGENIC_VARIANT	EUR
371	Inflammation of the eye	sense organs	rs12259804	PLEKHS1	10	115573378	T	C	C	1.03166	0.0168828	0.998079	1.06637	0.0648862	0.73342	1	350293	52871	-0.27547	4.8674e-08	COVID-19 Critically ill	INTERGENIC_VARIANT	EUR
802	Fracture of pelvis	injuries & poisonings	rs7560588	BCL11A	2	60727416	G	A	A	1.08412	0.0437553	0.995021	1.18119	0.0649079	0.733562	1	443608	1480	-0.12371	2.3396e-07	COVID-19 Critically ill	CODING_TRANSCRIPT_INTRON_VARIANT	EUR
599	Other symptoms/disorders or the urinary system	genitourinary	rs9367106	LOC100505711	6	41483390	G	C	C	1.04293	0.0227729	0.997405	1.09054	0.0649117	0.733562	1	317332	79165	0.20225	3.4038e-11	COVID-19 Hospitalized	INTERGENIC_VARIANT	EUR
626.1	Irregular menstrual cycle/bleeding	genitourinary	rs495828	ABO	9	136154867	G	T	T	0.952512	0.0263592	0.904552	1.00302	0.0649302	0.733585	1	436782	5911	-0.13432	6.5649e-10	COVID-19 Critically ill	UPSTREAM_GENE_VARIANT	EUR
724.8	Other symptoms referable to back	musculoskeletal	rs1878527	ANKRD30BL	2	133056313	T	C	C	0.949488	0.0280824	0.89864	1.00321	0.0649303	0.733585	1	431094	4295	-0.077457	2.0215e-06	COVID-19 Hospitalized	INTERGENIC_VARIANT	EUR
573.6	Nonspecific elevation of levels of transaminase or lactic acid dehydrogenase [LDH]	digestive	rs11702230	LOC101928126	21	35377591	C	T	T	0.94129	0.0327807	0.882715	1.00375	0.0649332	0.733585	1	429675	5013	0.099731	3.223e-09	COVID-19 Hospitalized	INTERGENIC_VARIANT	EUR
480	Pneumonia	respiratory	rs9896243	NSF	17	44826056	C	G	G	1.0172	0.00923847	0.998945	1.03578	0.064941	0.7336	1	380109	39686	-0.13155	3.2234e-08	COVID-19 Critically ill	CODING_TRANSCRIPT_INTRON_VARIANT	EUR
041.11	Methicillin sensitive Staphylococcus aureus	infectious diseases	rs147812915	KAT7	17	47858295	C	T	T	1.12631	0.0644481	0.992656	1.27795	0.0649522	0.733653	1	436407	3840	0.23438	1.0943e-07	COVID-19 Critically ill	INTERGENIC_VARIANT	EUR
362.9	Retinal edema	sense organs	rs721917	SFTPD	10	81706324	A	G	G	1.03812	0.0202747	0.997681	1.08021	0.0649735	0.733781	1	435938	5057	0.055247	2.0819e-07	COVID-19 Hospitalized	SYNONYMOUS_VARIANT	EUR
620.1	Dysplasia of cervix	genitourinary	rs622568	SEC61G	7	54647894	A	C	C	0.789821	0.127856	0.614748	1.01475	0.0649765	0.733781	1	445297	264	0.11965	2.6006e-06	COVID-19 Critically ill	INTERGENIC_VARIANT	EUR
444.1	Arterial embolism and thrombosis of lower extremity artery	circulatory system	rs67959919	LZTFL1	3	45871908	G	A	A	1.11394	0.0584709	0.993322	1.2492	0.0649849	0.733803	1	441472	1969	0.59355	1.6043e-80	COVID-19 Critically ill	CODING_TRANSCRIPT_INTRON_VARIANT	EUR
110.13	Dermatophytosis of the body	infectious diseases	rs11234800	ME3	11	86479407	G	C	C	0.953101	0.0260309	0.905694	1.00299	0.0649967	0.733863	1	423244	6300	-0.077173	3.0702e-06	COVID-19 Hospitalized	INTERGENIC_VARIANT	EUR
871	Open wounds of extremities	injuries & poisonings	rs1250993	LOC101929525	10	81399565	C	G	G	1.0199	0.0106797	0.998775	1.04147	0.0650137	0.733982	1	388773	25315	0.12403	5.3767e-08	COVID-19 Critically ill	INTERGENIC_VARIANT	EUR
728.71	Contracture of palmar fascia [Dupuytren's disease]	musculoskeletal	rs6869036	MGAT1	5	180223327	C	T	T	0.888125	0.0643037	0.782958	1.00742	0.0650319	0.733989	1	435580	6544	0.25536	1.7578e-06	COVID-19 Critically ill	FIVE_PRIME_UTR_INTRON_VARIANT	EUR
350.3	Lack of coordination	neurological	rs11085727	TYK2	19	10466123	C	T	T	1.04331	0.0229799	0.997362	1.09138	0.0650332	0.733989	1	434159	4627	0.17253	2.3333e-18	COVID-19 Critically ill,COVID-19 Hospitalized	CODING_TRANSCRIPT_INTRON_VARIANT	EUR
276.1	Electrolyte imbalance	endocrine/metabolic	rs76423999	SLC12A7	5	1098067	T	A	A	1.02791	0.0149225	0.998286	1.05842	0.0650338	0.733989	1	355560	51402	0.18412	3.8813e-07	COVID-19 Critically ill	CODING_TRANSCRIPT_INTRON_VARIANT	EUR
334.2	Anterior horn cell disease	neurological	rs766826	ELF5	11	34528766	C	T	T	1.10487	0.054055	0.9938	1.22835	0.0650515	0.734116	1	444419	903	-0.082134	1.155e-11	COVID-19 Hospitalized	CODING_TRANSCRIPT_INTRON_VARIANT	EUR
649	Other conditions or status of the mother complicating pregnancy, childbirth, or the puerperium	pregnancy complications	rs2284028	NCF4	22	37265172	A	C	C	1.70732	0.289974	0.967138	3.01399	0.0650765	0.734324	1	444912	515	0.31271	4.1737e-06	COVID-19 Critically ill	CODING_TRANSCRIPT_INTRON_VARIANT	EUR
038.3	Bacteremia	infectious diseases	rs1878527	ANKRD30BL	2	133056313	T	C	C	0.960893	0.0216264	0.921015	1.0025	0.0650982	0.734366	1	433715	7314	-0.077457	2.0215e-06	COVID-19 Hospitalized	INTERGENIC_VARIANT	EUR
345	Epilepsy, recurrent seizures, convulsions	neurological	rs4830964	.	23	15515319	C	G	G	1.0164	0.00881725	0.998983	1.03411	0.0651028	0.734366	1	418672	17519	0.046578	2.9701e-06	COVID-19 Hospitalized	SEQUENCE_VARIANT	EUR
613.5	Mastodynia	genitourinary	rs35154152	THBS3	1	155172725	T	C	C	0.901494	0.0562223	0.807432	1.00651	0.0651092	0.734366	1	440107	1771	-0.20528	2.3574e-11	COVID-19 Critically ill	SYNONYMOUS_VARIANT	EUR
428	Congestive heart failure; nonhypertensive	circulatory system	rs10129899	LINC00637	14	104330432	C	A	A	0.987012	0.00708759	0.973396	1.00082	0.0651129	0.734366	1	372662	53454	-0.057002	2.1916e-06	COVID-19 Hospitalized	INTERGENIC_VARIANT	EUR
989	Toxic effect of other substances, chiefly nonmedicinal as to source	injuries & poisonings	rs721917	SFTPD	10	81706324	A	G	G	1.09201	0.047723	0.994498	1.19908	0.0651299	0.734366	1	442548	895	0.055247	2.0819e-07	COVID-19 Hospitalized	SYNONYMOUS_VARIANT	EUR
350.5	Abnormal reflex	neurological	rs7671107	LOC101929161	4	25449225	G	A	A	0.801419	0.120026	0.633422	1.01397	0.0651316	0.734366	1	444882	211	-0.064456	1.0803e-06	COVID-19 Hospitalized	INTERGENIC_VARIANT	EUR
250.24	Type 2 diabetes with neurological manifestations	endocrine/metabolic	rs721917	SFTPD	10	81706324	A	G	G	1.01238	0.00666936	0.999229	1.0257	0.0651342	0.734366	1	375236	54642	0.055247	2.0819e-07	COVID-19 Hospitalized	SYNONYMOUS_VARIANT	EUR
362	Other retinal disorders	sense organs	rs12660421	FOXP4-AS1	6	41488378	G	A	A	1.04306	0.0228593	0.997358	1.09085	0.0651509	0.734366	1	325863	83975	0.35506	1.1424e-09	COVID-19 Critically ill	DOWNSTREAM_GENE_VARIANT	EUR
638	NA	NA	rs77534576	DLX4	17	47940666	C	T	T	0.495743	0.380489	0.235171	1.04503	0.065154	0.734366	1	445372	391	0.20794	1.7585e-10	COVID-19 Hospitalized	INTERGENIC_VARIANT	EUR
136	Other infectious and parasitic diseases	infectious diseases	rs60305836	CDH8	16	61709381	A	C	C	0.9339	0.0370817	0.868433	1.0043	0.0651557	0.734366	1	432080	3578	0.086719	1.1846e-06	COVID-19 Hospitalized	CODING_TRANSCRIPT_INTRON_VARIANT	EUR
348.7	Coma	neurological	rs581342	LMNA	1	156095466	T	C	C	1.33017	0.154707	0.982247	1.80134	0.0651567	0.734366	1	444885	257	0.090245	2.6355e-07	COVID-19 Hospitalized	CODING_TRANSCRIPT_INTRON_VARIANT	EUR
394.4	Acute rheumatic heart disease	circulatory system	rs8052423	SLC22A31	16	89269178	G	T	T	1.2731	0.130929	0.984953	1.64554	0.0651585	0.734366	1	445327	211	0.13037	1.0019e-06	COVID-19 Critically ill	UPSTREAM_GENE_VARIANT	EUR
292.11	Aphasia	mental disorders	rs11702230	LOC101928126	21	35377591	C	T	T	0.913261	0.0492026	0.829303	1.00572	0.0651705	0.734366	1	440992	2258	0.099731	3.223e-09	COVID-19 Hospitalized	INTERGENIC_VARIANT	EUR
704	Diseases of hair and hair follicles	dermatologic	rs111783124	LOC101928126	21	35362848	G	A	A	0.963765	0.0200143	0.926691	1.00232	0.0651732	0.734366	1	412605	12013	0.13532	2.1558e-07	COVID-19 Critically ill	INTERGENIC_VARIANT	EUR
473.1	Chronic laryngitis	respiratory	rs111837807	CCHCR1	6	31121232	T	C	C	1.16384	0.0822827	0.990498	1.36751	0.0651935	0.734366	1	442589	841	0.20363	2.152e-11	COVID-19 Critically ill,COVID-19 Hospitalized	CODING_TRANSCRIPT_INTRON_VARIANT	EUR
724.1	Disorders of sacrum	musculoskeletal	rs111837807	CCHCR1	6	31121232	T	C	C	1.09001	0.0467441	0.994589	1.1946	0.0652	0.734366	1	439190	2844	0.20363	2.152e-11	COVID-19 Critically ill,COVID-19 Hospitalized	CODING_TRANSCRIPT_INTRON_VARIANT	EUR
507	Pleurisy; pleural effusion	respiratory	rs8080583	KANSL1	17	44162597	C	A	A	1.02581	0.0138177	0.998397	1.05397	0.0652051	0.734366	1	413843	15536	-0.12662	2.0785e-08	COVID-19 Critically ill	CODING_TRANSCRIPT_INTRON_VARIANT	EUR
769	Nonallopathic lesions NEC	symptoms	rs467843	TRAPPC13	5	64945715	A	G	G	1.0246	0.0131785	0.99847	1.05141	0.0652105	0.734366	1	428308	15017	-0.089724	1.7259e-06	COVID-19 Critically ill	CODING_TRANSCRIPT_INTRON_VARIANT	EUR
251	Other disorders of pancreatic internal secretion	endocrine/metabolic	rs766826	ELF5	11	34528766	C	T	T	0.830429	0.100777	0.681586	1.01178	0.0652133	0.734366	1	445055	278	-0.082134	1.155e-11	COVID-19 Hospitalized	CODING_TRANSCRIPT_INTRON_VARIANT	EUR
371.3	Inflammation of eyelids	sense organs	rs9501257	HLA-DPB1	6	33055355	A	G	G	0.976311	0.0130027	0.951744	1.00151	0.0652146	0.734366	1	368351	40905	0.17269	4.1339e-08	COVID-19 Critically ill	THREE_PRIME_UTR_EXON_VARIANT	EUR
172.1	Melanomas of skin, dx or hx	neoplasms	rs13179014	SPEF2	5	35693227	A	C	C	1.01528	0.00822372	0.999045	1.03178	0.0652164	0.734366	1	389984	40147	-0.061249	6.1057e-07	COVID-19 Hospitalized	CODING_TRANSCRIPT_INTRON_VARIANT	EUR
722	Intervertebral disc disorders	musculoskeletal	rs7089827	TFAM	10	60157611	C	T	T	1.01933	0.0103845	0.998793	1.04029	0.0652309	0.734456	1	332187	75803	-0.14471	2.0338e-06	COVID-19 Critically ill	THREE_PRIME_UTR_EXON_VARIANT	EUR
741	Symptoms and disorders of the joints	musculoskeletal	rs9268576	HLA-DRA	6	32395641	T	C	C	0.97101	0.0159573	0.941111	1.00186	0.0652394	0.734479	1	357948	42878	0.095134	9.9752e-07	COVID-19 Hospitalized	INTERGENIC_VARIANT	EUR
279.1	Immunity deficiency	endocrine/metabolic	rs12660421	FOXP4-AS1	6	41488378	G	A	A	1.33904	0.158371	0.981718	1.82641	0.0652617	0.734612	1	443900	1006	0.35506	1.1424e-09	COVID-19 Critically ill	DOWNSTREAM_GENE_VARIANT	EUR
367.2	Astigmatism	sense organs	rs5023077	FBRSL1	12	133141973	T	C	C	0.990146	0.00537197	0.979776	1.00063	0.0652642	0.734612	1	273553	105144	-0.090901	1.5172e-06	COVID-19 Critically ill	CODING_TRANSCRIPT_INTRON_VARIANT	EUR
381.11	Suppurative and unspecified otitis media	sense organs	rs9268576	HLA-DRA	6	32395641	T	C	C	1.05602	0.0295715	0.996557	1.11904	0.0652806	0.734612	1	413228	10750	0.095134	9.9752e-07	COVID-19 Hospitalized	INTERGENIC_VARIANT	EUR
747.11	Cardiac shunt/ heart septal defect	congenital anomalies	rs7605877	FOXI3	2	88559025	T	C	C	1.12605	0.0644056	0.992515	1.27756	0.0652826	0.734612	1	443577	1135	-0.071053	3.3369e-06	COVID-19 Hospitalized	INTERGENIC_VARIANT	EUR
379.2	Disorders of vitreous body	sense organs	rs60869999	MYO1C	17	1390948	A	T	T	0.984008	0.00874568	0.967285	1.00102	0.0652837	0.734612	1	369914	42913	0.059541	2.9039e-06	COVID-19 Hospitalized	CODING_TRANSCRIPT_INTRON_VARIANT	EUR
338	Pain	neurological	rs495828	ABO	9	136154867	G	T	T	0.986306	0.00748047	0.971951	1.00087	0.0652928	0.734641	1	327235	64750	-0.13432	6.5649e-10	COVID-19 Critically ill	UPSTREAM_GENE_VARIANT	EUR
041.12	Methicillin resistant Staphylococcus aureus	infectious diseases	rs11702230	LOC101928126	21	35377591	C	T	T	1.0688	0.0360989	0.995793	1.14716	0.0653023	0.734675	1	436651	3765	0.099731	3.223e-09	COVID-19 Hospitalized	INTERGENIC_VARIANT	EUR
327.7	Sleep related movement disorders	neurological	rs7560588	BCL11A	2	60727416	G	A	A	0.976845	0.0127104	0.952811	1.00149	0.0653091	0.734679	1	411848	19179	-0.12371	2.3396e-07	COVID-19 Critically ill	CODING_TRANSCRIPT_INTRON_VARIANT	EUR
560.4	Other intestinal obstruction	digestive	rs2277732	DPP9	19	4723670	C	A	A	1.03921	0.0208696	0.997563	1.0826	0.0653195	0.734723	1	435151	5963	0.11697	6.1912e-22	COVID-19 Hospitalized,COVID-19 Critically ill	FIVE_PRIME_UTR_INTRON_VARIANT	EUR
580.12	Non-proliferative glomerulonephritis	genitourinary	rs67579710	THBS3	1	155173527	G	A	A	1.18745	0.0932225	0.989154	1.4255	0.0653318	0.734788	1	445083	520	-0.10348	1.0252e-09	COVID-19 Hospitalized	CODING_TRANSCRIPT_INTRON_VARIANT	EUR
686.3	Pilonidal cyst	dermatologic	rs75505823	LRP1	12	57540956	G	T	T	1.17651	0.0882093	0.98972	1.39856	0.065356	0.734987	1	443470	1364	-0.20852	3.0745e-06	COVID-19 Critically ill	CODING_TRANSCRIPT_INTRON_VARIANT	EUR
315.1	Learning disorder	mental disorders	rs1878527	ANKRD30BL	2	133056313	T	C	C	1.21352	0.105031	0.987742	1.4909	0.0653969	0.735335	1	445213	336	-0.077457	2.0215e-06	COVID-19 Hospitalized	INTERGENIC_VARIANT	EUR
285.1	Acute posthemorrhagic anemia	hematopoietic	rs62200027	CASC20	20	6469515	G	A	A	0.960832	0.0216859	0.920849	1.00255	0.0654038	0.735335	1	428626	5243	-0.053006	3.3456e-06	COVID-19 Hospitalized,COVID-19 Critically ill	NON_CODING_TRANSCRIPT_INTRON_VARIANT	EUR
496.1	Emphysema	respiratory	rs1250993	LOC101929525	10	81399565	C	G	G	1.03076	0.0164435	0.99807	1.06452	0.0654064	0.735335	1	423804	10288	0.12403	5.3767e-08	COVID-19 Critically ill	INTERGENIC_VARIANT	EUR
782.6	Pallor and flushing	symptoms	rs10129899	LINC00637	14	104330432	C	A	A	1.11385	0.0585278	0.993132	1.24924	0.065443	0.735476	1	442930	661	-0.057002	2.1916e-06	COVID-19 Hospitalized	INTERGENIC_VARIANT	EUR
531.1	Hemorrhage from gastrointestinal ulcer	digestive	rs1878527	ANKRD30BL	2	133056313	T	C	C	1.07989	0.0417203	0.995098	1.1719	0.0654495	0.735476	1	441120	2036	-0.077457	2.0215e-06	COVID-19 Hospitalized	INTERGENIC_VARIANT	EUR
427.42	Cardiac arrest	circulatory system	rs34488998	NKAIN3	8	63408372	G	A	A	0.829433	0.101521	0.679776	1.01204	0.0654593	0.735476	1	441598	1715	0.1355	3.4644e-06	COVID-19 Hospitalized	CODING_TRANSCRIPT_INTRON_VARIANT	EUR
563	NA	NA	rs505922	ABO	9	136149229	T	C	C	0.985921	0.00769704	0.971159	1.00091	0.0654616	0.735476	1	361086	43491	-0.099884	2.0889e-20	COVID-19 Hospitalized	CODING_TRANSCRIPT_INTRON_VARIANT	EUR
339	Other headache syndromes	neurological	rs75505823	LRP1	12	57540956	G	T	T	0.971164	0.0158857	0.941392	1.00188	0.065486	0.735476	1	344580	58562	-0.20852	3.0745e-06	COVID-19 Critically ill	CODING_TRANSCRIPT_INTRON_VARIANT	EUR
977	Personal history of allergy to medicinal agents	injuries & poisonings	rs622568	SEC61G	7	54647894	A	C	C	1.15696	0.0791581	0.99069	1.35113	0.065505	0.735476	1	442926	532	0.11965	2.6006e-06	COVID-19 Critically ill	INTERGENIC_VARIANT	EUR
665	NA	NA	rs9577395	ATP11A	13	113534984	C	G	G	0.790136	0.127893	0.614949	1.01523	0.0655069	0.735476	1	445144	223	0.064829	8.6068e-07	COVID-19 Hospitalized,COVID-19 Critically ill	CODING_TRANSCRIPT_INTRON_VARIANT	EUR
394	Rheumatic disease of the heart valves	circulatory system	rs495828	ABO	9	136154867	G	T	T	1.04164	0.0221491	0.997385	1.08785	0.0655099	0.735476	1	429087	5989	-0.13432	6.5649e-10	COVID-19 Critically ill	UPSTREAM_GENE_VARIANT	EUR
041.1	Staphylococcus infections	infectious diseases	rs495828	ABO	9	136154867	G	T	T	1.03404	0.0181739	0.997854	1.07153	0.0655106	0.735476	1	425633	8946	-0.13432	6.5649e-10	COVID-19 Critically ill	UPSTREAM_GENE_VARIANT	EUR
580.31	Nephritis and nephropathy in diseases classified elsewhere	genitourinary	rs1405655	NR1H2	19	50882619	T	C	C	0.943044	0.031842	0.885988	1.00377	0.0655223	0.735476	1	440699	2478	0.075181	1.1208e-11	COVID-19 Hospitalized,COVID-19 Critically ill	CODING_TRANSCRIPT_INTRON_VARIANT	EUR
427.7	Tachycardia NOS	circulatory system	rs35154152	THBS3	1	155172725	T	C	C	0.963462	0.0202126	0.926039	1.0024	0.0655414	0.735476	1	408533	13267	-0.20528	2.3574e-11	COVID-19 Critically ill	SYNONYMOUS_VARIANT	EUR
523	Gingival and periodontal diseases	digestive	rs9268576	HLA-DRA	6	32395641	T	C	C	1.0242	0.0129833	0.998463	1.05059	0.0655463	0.735476	1	357807	66945	0.095134	9.9752e-07	COVID-19 Hospitalized	INTERGENIC_VARIANT	EUR
695.3	Rosacea	dermatologic	rs1250993	LOC101929525	10	81399565	C	G	G	1.02645	0.0141776	0.998322	1.05537	0.0655511	0.735476	1	423262	13928	0.12403	5.3767e-08	COVID-19 Critically ill	INTERGENIC_VARIANT	EUR
296.22	Major depressive disorder	mental disorders	rs72655853	SBSPON	8	73985608	A	G	G	0.980575	0.0106526	0.960314	1.00126	0.0655516	0.735476	1	288067	131097	0.22523	8.3915e-07	COVID-19 Critically ill	CODING_TRANSCRIPT_INTRON_VARIANT	EUR
750.1	Upper gastrointestinal congenital anomalies	congenital anomalies	rs13050728	IFNAR2	21	34615210	T	C	C	1.09915	0.0513362	0.993935	1.21549	0.0655533	0.735476	1	441800	938	-0.10657	4.0686e-21	COVID-19 Hospitalized,COVID-19 Critically ill	CODING_TRANSCRIPT_INTRON_VARIANT	EUR
619.3	Noninflammatory disorders of cervix	genitourinary	rs7579014	BCL11A	2	60707894	G	A	A	1.21808	0.107132	0.987383	1.50269	0.0655561	0.735476	1	444921	222	-0.05629	1.2614e-06	COVID-19 Hospitalized	CODING_TRANSCRIPT_INTRON_VARIANT	EUR
722.8	Postlaminectomy syndrome	musculoskeletal	rs67579710	THBS3	1	155173527	G	A	A	1.05755	0.0303878	0.996405	1.12245	0.0655563	0.735476	1	437398	5375	-0.10348	1.0252e-09	COVID-19 Hospitalized	CODING_TRANSCRIPT_INTRON_VARIANT	EUR
292.12	Symbolic dysfunction	mental disorders	rs12259804	PLEKHS1	10	115573378	T	C	C	1.27933	0.133773	0.984269	1.66284	0.065558	0.735476	1	444579	605	-0.27547	4.8674e-08	COVID-19 Critically ill	INTERGENIC_VARIANT	EUR
687.4	Disturbance of skin sensation	dermatologic	rs3746539	PTPRT	20	40702071	G	A	A	0.984587	0.00843502	0.968444	1.001	0.065558	0.735476	1	363008	34391	0.05405	1.7723e-06	COVID-19 Hospitalized	THREE_PRIME_UTR_EXON_VARIANT	EUR
480.1	Bacterial pneumonia	respiratory	rs10774671	OAS1	12	113357193	G	A	A	1.02737	0.0146644	0.998262	1.05733	0.0655691	0.735476	1	422651	10579	0.12569	3.6032e-11	COVID-19 Critically ill	SPLICE_ACCEPTOR_VARIANT	EUR
362.21	Macular degeneration, dry	sense organs	rs11085727	TYK2	19	10466123	C	T	T	1.01948	0.0104752	0.998758	1.04062	0.0655712	0.735476	1	409952	25181	0.17253	2.3333e-18	COVID-19 Critically ill,COVID-19 Hospitalized	CODING_TRANSCRIPT_INTRON_VARIANT	EUR
374	Other disorders of eyelids	sense organs	rs9577395	ATP11A	13	113534984	C	G	G	1.01873	0.0100761	0.998805	1.03905	0.0655741	0.735476	1	392601	33255	0.064829	8.6068e-07	COVID-19 Hospitalized,COVID-19 Critically ill	CODING_TRANSCRIPT_INTRON_VARIANT	EUR
856	Vascular complications of surgery and medical procedures	injuries & poisonings	rs8080583	KANSL1	17	44162597	C	A	A	1.18909	0.0940582	0.988897	1.4298	0.0655834	0.735476	1	444475	295	-0.12662	2.0785e-08	COVID-19 Critically ill	CODING_TRANSCRIPT_INTRON_VARIANT	EUR
381	Otitis media and Eustachian tube disorders	sense organs	rs4830964	.	23	15515319	C	G	G	0.985687	0.00782943	0.970677	1.00093	0.0655835	0.735476	1	392219	23101	0.046578	2.9701e-06	COVID-19 Hospitalized	SEQUENCE_VARIANT	EUR
367.4	NA	NA	rs9896243	NSF	17	44826056	C	G	G	1.01117	0.00603067	0.999284	1.02319	0.0655882	0.735476	1	184147	199367	-0.13155	3.2234e-08	COVID-19 Critically ill	CODING_TRANSCRIPT_INTRON_VARIANT	EUR
695.2	Bullous dermatoses	dermatologic	rs732990	CIB4	2	26842146	C	G	G	0.917081	0.0470128	0.836355	1.0056	0.065594	0.735476	1	443880	953	0.056389	5.6358e-07	COVID-19 Hospitalized	CODING_TRANSCRIPT_INTRON_VARIANT	EUR
727.7	Contracture of tendon (sheath)	musculoskeletal	rs495828	ABO	9	136154867	G	T	T	0.880863	0.0688976	0.769596	1.00822	0.0655944	0.735476	1	444067	673	-0.13432	6.5649e-10	COVID-19 Critically ill	UPSTREAM_GENE_VARIANT	EUR
381.1	Otitis media	sense organs	rs62200027	CASC20	20	6469515	G	A	A	1.02316	0.012439	0.998521	1.04842	0.0656221	0.735537	1	403637	16130	-0.053006	3.3456e-06	COVID-19 Hospitalized,COVID-19 Critically ill	NON_CODING_TRANSCRIPT_INTRON_VARIANT	EUR
754	Congenital musculoskeletal deformities of spine	congenital anomalies	rs9461128	TMEM14B	6	10753875	T	C	C	0.735053	0.1672	0.529661	1.02009	0.0656233	0.735537	1	440215	2250	0.13046	3.4269e-06	COVID-19 Hospitalized	CODING_TRANSCRIPT_INTRON_VARIANT	EUR
371	Inflammation of the eye	sense organs	rs77534576	DLX4	17	47940666	C	T	T	0.953991	0.0255852	0.907332	1.00305	0.0656267	0.735537	1	350293	52871	0.20794	1.7585e-10	COVID-19 Hospitalized	INTERGENIC_VARIANT	EUR
396	Abnormal heart sounds	circulatory system	rs78313563	ESS2	22	19136365	G	A	A	1.1285	0.0656685	0.992213	1.28351	0.0656334	0.735537	1	415801	12909	0.40873	6.5914e-07	COVID-19 Critically ill	UPSTREAM_GENE_VARIANT	EUR
751.12	Congenital anomalies of male genital organs	congenital anomalies	rs7560588	BCL11A	2	60727416	G	A	A	1.14259	0.0724101	0.991414	1.31682	0.0656396	0.735537	1	444109	528	-0.12371	2.3396e-07	COVID-19 Critically ill	CODING_TRANSCRIPT_INTRON_VARIANT	EUR
580.14	Chronic glomerulonephritis, NOS	genitourinary	rs34488998	NKAIN3	8	63408372	G	A	A	1.36992	0.170985	0.97983	1.9153	0.0656513	0.735537	1	445077	385	0.1355	3.4644e-06	COVID-19 Hospitalized	CODING_TRANSCRIPT_INTRON_VARIANT	EUR
259.2	Carcinoid syndrome	endocrine/metabolic	rs1878527	ANKRD30BL	2	133056313	T	C	C	0.809938	0.114518	0.647103	1.01375	0.0656599	0.735537	1	445604	239	-0.077457	2.0215e-06	COVID-19 Hospitalized	INTERGENIC_VARIANT	EUR
1089	NA	NA	rs75505823	LRP1	12	57540956	G	T	T	0.909135	0.0517539	0.82144	1.00619	0.0656718	0.735537	1	439727	4775	-0.20852	3.0745e-06	COVID-19 Critically ill	CODING_TRANSCRIPT_INTRON_VARIANT	EUR
695.8	Other specified erythematous conditions	dermatologic	rs2284028	NCF4	22	37265172	A	C	C	1.2286	0.11186	0.986727	1.52977	0.0656931	0.735537	1	431746	4768	0.31271	4.1737e-06	COVID-19 Critically ill	CODING_TRANSCRIPT_INTRON_VARIANT	EUR
281.11	Pernicious anemia	hematopoietic	rs10774679	OAS3	12	113374748	C	T	T	0.922917	0.0435863	0.847348	1.00522	0.0657095	0.735537	1	443701	1168	0.075824	4.6954e-12	COVID-19 Hospitalized	UPSTREAM_GENE_VARIANT	EUR
715.1	Sacroiliitis NEC	musculoskeletal	rs6869036	MGAT1	5	180223327	C	T	T	1.13706	0.0697912	0.991689	1.30373	0.065713	0.735537	1	436944	4481	0.25536	1.7578e-06	COVID-19 Critically ill	FIVE_PRIME_UTR_INTRON_VARIANT	EUR
580.12	Non-proliferative glomerulonephritis	genitourinary	rs35154152	THBS3	1	155172725	T	C	C	1.18679	0.0930519	0.988933	1.42423	0.065714	0.735537	1	445083	520	-0.20528	2.3574e-11	COVID-19 Critically ill	SYNONYMOUS_VARIANT	EUR
528.12	Oral aphthae	digestive	rs766826	ELF5	11	34528766	C	T	T	0.884012	0.0669906	0.775239	1.00805	0.0657199	0.735537	1	442546	620	-0.082134	1.155e-11	COVID-19 Hospitalized	CODING_TRANSCRIPT_INTRON_VARIANT	EUR
255.21	Glucocorticoid deficiency	endocrine/metabolic	rs35154152	THBS3	1	155172725	T	C	C	0.880467	0.0691746	0.768832	1.00831	0.0657219	0.735537	1	443705	1185	-0.20528	2.3574e-11	COVID-19 Critically ill	SYNONYMOUS_VARIANT	EUR
573	Other disorders of liver	digestive	rs2924480	ELF5	11	34529831	T	C	C	1.03845	0.0205023	0.99755	1.08103	0.0657219	0.735537	1	428256	6200	-0.11648	2.817e-07	COVID-19 Critically ill	CODING_TRANSCRIPT_INTRON_VARIANT	EUR
654	Other and unspecified complications of birth; puerperium affecting management of mother	pregnancy complications	rs6869036	MGAT1	5	180223327	C	T	T	1.65184	0.272721	0.967891	2.81908	0.0657247	0.735537	1	445616	217	0.25536	1.7578e-06	COVID-19 Critically ill	FIVE_PRIME_UTR_INTRON_VARIANT	EUR
150	Cancer of esophagus	neoplasms	rs76073397	MIR548H2	16	11386452	T	C	C	0.889011	0.0639292	0.784315	1.00768	0.0657317	0.735537	1	443104	1867	0.14454	9.6663e-07	COVID-19 Critically ill,COVID-19 Hospitalized	INTERGENIC_VARIANT	EUR
327.4	Insomnia	neurological	rs34488998	NKAIN3	8	63408372	G	A	A	1.02975	0.0159328	0.998094	1.06242	0.0657319	0.735537	1	332771	71748	0.1355	3.4644e-06	COVID-19 Hospitalized	CODING_TRANSCRIPT_INTRON_VARIANT	EUR
415.1	Acute pulmonary heart disease	circulatory system	rs72711165	TMEM65	8	125336564	T	C	C	0.874032	0.0731643	0.757268	1.0088	0.0657359	0.735537	1	432568	10022	0.18279	6.0907e-07	COVID-19 Hospitalized	CODING_TRANSCRIPT_INTRON_VARIANT	EUR
300.13	Phobia	mental disorders	rs10774671	OAS1	12	113357193	G	A	A	1.07766	0.040644	0.995142	1.16702	0.0657451	0.735537	1	442126	1365	0.12569	3.6032e-11	COVID-19 Critically ill	SPLICE_ACCEPTOR_VARIANT	EUR
609	Male infertility and abnormal spermatozoa	genitourinary	rs111783124	LOC101928126	21	35362848	G	A	A	1.08163	0.0426425	0.994903	1.17591	0.0657506	0.735537	1	440252	2411	0.13532	2.1558e-07	COVID-19 Critically ill	INTERGENIC_VARIANT	EUR
722.8	Postlaminectomy syndrome	musculoskeletal	rs35154152	THBS3	1	155172725	T	C	C	1.0574	0.0303294	0.996371	1.12216	0.0657522	0.735537	1	437398	5375	-0.20528	2.3574e-11	COVID-19 Critically ill	SYNONYMOUS_VARIANT	EUR
496.2	Chronic bronchitis	respiratory	rs11085727	TYK2	19	10466123	C	T	T	0.981425	0.0101896	0.962019	1.00122	0.0657566	0.735537	1	400579	25603	0.17253	2.3333e-18	COVID-19 Critically ill,COVID-19 Hospitalized	CODING_TRANSCRIPT_INTRON_VARIANT	EUR
702.1	Actinic keratosis	dermatologic	rs55654108	PDCL3P4	3	101425703	A	G	G	0.988972	0.00602646	0.97736	1.00072	0.0657658	0.735537	1	316288	91436	-0.05662	1.0636e-06	COVID-19 Hospitalized	INTERGENIC_VARIANT	EUR
041	Bacterial infection NOS	infectious diseases	rs8052423	SLC22A31	16	89269178	G	T	T	0.975393	0.0135407	0.949847	1.00163	0.0657683	0.735537	1	394422	25232	0.13037	1.0019e-06	COVID-19 Critically ill	UPSTREAM_GENE_VARIANT	EUR
380.4	Impacted cerumen	sense organs	rs7605877	FOXI3	2	88559025	T	C	C	0.979919	0.011025	0.958971	1.00132	0.0657716	0.735537	1	349798	51556	-0.071053	3.3369e-06	COVID-19 Hospitalized	INTERGENIC_VARIANT	EUR
473	Diseases of the larynx and vocal cords	respiratory	rs622568	SEC61G	7	54647894	A	C	C	1.02731	0.0146432	0.998244	1.05722	0.0657753	0.735537	1	416209	17808	0.11965	2.6006e-06	COVID-19 Critically ill	INTERGENIC_VARIANT	EUR
577.3	Cyst and pseudocyst of pancreas	digestive	rs10129899	LINC00637	14	104330432	C	A	A	0.944545	0.0310091	0.888848	1.00373	0.065789	0.735604	1	442111	2351	-0.057002	2.1916e-06	COVID-19 Hospitalized	INTERGENIC_VARIANT	EUR
519.8	Other diseases of respiratory system, NEC	respiratory	rs9268576	HLA-DRA	6	32395641	T	C	C	0.910622	0.0508903	0.824176	1.00613	0.0657986	0.735604	1	430719	4060	0.095134	9.9752e-07	COVID-19 Hospitalized	INTERGENIC_VARIANT	EUR
286.7	Other and unspecified coagulation defects	hematopoietic	rs67959919	LZTFL1	3	45871908	G	A	A	1.07233	0.0379587	0.995448	1.15515	0.0658008	0.735604	1	436086	4831	0.59355	1.6043e-80	COVID-19 Critically ill	CODING_TRANSCRIPT_INTRON_VARIANT	EUR
368.9	Subjective visual disturbances	sense organs	rs9497053	UTRN	6	145026256	G	A	A	1.03629	0.0193754	0.997673	1.0764	0.0658102	0.735637	1	416821	9402	-0.064841	1.0064e-06	COVID-19 Hospitalized	CODING_TRANSCRIPT_INTRON_VARIANT	EUR
755	Congenital anomalies of limbs	congenital anomalies	rs61667602	CRHR1	17	43785349	T	C	C	1.03025	0.0162016	0.998049	1.06349	0.0658539	0.736045	1	422477	11173	-0.093554	9.1279e-12	COVID-19 Hospitalized	FIVE_PRIME_UTR_INTRON_VARIANT	EUR
513	Respiratory abnormalities	respiratory	rs1405655	NR1H2	19	50882619	T	C	C	1.02999	0.0160626	0.998065	1.06293	0.06586	0.736045	1	419327	9665	0.075181	1.1208e-11	COVID-19 Hospitalized,COVID-19 Critically ill	CODING_TRANSCRIPT_INTRON_VARIANT	EUR
535.2	Atrophic gastritis	digestive	rs72655853	SBSPON	8	73985608	A	G	G	0.877161	0.0712567	0.762826	1.00863	0.0658662	0.736045	1	434582	2062	0.22523	8.3915e-07	COVID-19 Critically ill	CODING_TRANSCRIPT_INTRON_VARIANT	EUR
603.1	Hydrocele	genitourinary	rs7605877	FOXI3	2	88559025	T	C	C	1.05624	0.0297509	0.996414	1.11966	0.0658857	0.73619	1	434831	5633	-0.071053	3.3369e-06	COVID-19 Hospitalized	INTERGENIC_VARIANT	EUR
735	Acquired foot deformities	musculoskeletal	rs9461128	TMEM14B	6	10753875	T	C	C	1.05808	0.0306969	0.996296	1.12369	0.0659028	0.736308	1	355316	61887	0.13046	3.4269e-06	COVID-19 Hospitalized	CODING_TRANSCRIPT_INTRON_VARIANT	EUR
365.2	Primary angle-closure glaucoma	sense organs	rs11234800	ME3	11	86479407	G	C	C	1.0462	0.024561	0.997032	1.0978	0.0659242	0.736349	1	435044	6698	-0.077173	3.0702e-06	COVID-19 Hospitalized	INTERGENIC_VARIANT	EUR
735.23	Hallux rigidus	musculoskeletal	rs78313563	ESS2	22	19136365	G	A	A	1.17008	0.085414	0.989715	1.38331	0.065926	0.736349	1	434210	7146	0.40873	6.5914e-07	COVID-19 Critically ill	UPSTREAM_GENE_VARIANT	EUR
721.1	Spondylosis without myelopathy	musculoskeletal	rs72655853	SBSPON	8	73985608	A	G	G	0.974343	0.0141348	0.94772	1.00171	0.0659312	0.736349	1	352320	55314	0.22523	8.3915e-07	COVID-19 Critically ill	CODING_TRANSCRIPT_INTRON_VARIANT	EUR
191.1	Cancer of brain and nervous system	neoplasms	rs12259804	PLEKHS1	10	115573378	T	C	C	0.81762	0.109502	0.659695	1.01335	0.065936	0.736349	1	443448	1281	-0.27547	4.8674e-08	COVID-19 Critically ill	INTERGENIC_VARIANT	EUR
291.8	Alteration of consciousness	mental disorders	rs60305836	CDH8	16	61709381	A	C	C	1.0741	0.0388723	0.995302	1.15913	0.0659427	0.736349	1	433087	2937	0.086719	1.1846e-06	COVID-19 Hospitalized	CODING_TRANSCRIPT_INTRON_VARIANT	EUR
800.4	Fracture of patella	injuries & poisonings	rs9367106	LOC100505711	6	41483390	G	C	C	0.762287	0.147614	0.570781	1.01805	0.0659455	0.736349	1	443102	1815	0.20225	3.4038e-11	COVID-19 Hospitalized	INTERGENIC_VARIANT	EUR
272.1	Hyperlipidemia	endocrine/metabolic	rs76073397	MIR548H2	16	11386452	T	C	C	1.01941	0.0104581	0.998732	1.04053	0.0659697	0.736497	1	96215	323851	0.14454	9.6663e-07	COVID-19 Critically ill,COVID-19 Hospitalized	INTERGENIC_VARIANT	EUR
315.2	Speech and language disorder	mental disorders	rs7960611	CLEC1A	12	10230416	G	A	A	1.26347	0.1272	0.984675	1.62121	0.0659814	0.736497	1	444577	428	-0.1584	3.3086e-07	COVID-19 Critically ill	CODING_TRANSCRIPT_INTRON_VARIANT	EUR
202.23	Lymphosarcoma	neoplasms	rs9501257	HLA-DPB1	6	33055355	A	G	G	1.2966	0.14128	0.982992	1.71027	0.0659825	0.736497	1	445427	249	0.17269	4.1339e-08	COVID-19 Critically ill	THREE_PRIME_UTR_EXON_VARIANT	EUR
242.1	Graves' disease	endocrine/metabolic	rs77534576	DLX4	17	47940666	C	T	T	0.755703	0.152355	0.560617	1.01868	0.0659867	0.736497	1	443596	1610	0.20794	1.7585e-10	COVID-19 Hospitalized	INTERGENIC_VARIANT	EUR
603.1	Hydrocele	genitourinary	rs3746539	PTPRT	20	40702071	G	A	A	1.03729	0.0199147	0.997584	1.07858	0.0659913	0.736497	1	434831	5633	0.05405	1.7723e-06	COVID-19 Hospitalized	THREE_PRIME_UTR_EXON_VARIANT	EUR
323.8	Encephalitis, non-infectious	neurological	rs35705950	MUC5B	11	1241221	G	T	T	1.24787	0.120451	0.985464	1.58014	0.0660038	0.736564	1	445286	301	-0.11177	1.2224e-08	COVID-19 Hospitalized,COVID-19 Critically ill	UPSTREAM_GENE_VARIANT	EUR
472	Chronic pharyngitis and nasopharyngitis	respiratory	rs60869999	MYO1C	17	1390948	A	T	T	1.02278	0.0122505	0.99851	1.04763	0.0660243	0.736679	1	402044	19854	0.059541	2.9039e-06	COVID-19 Hospitalized	CODING_TRANSCRIPT_INTRON_VARIANT	EUR
743.12	Senile osteoporosis	musculoskeletal	rs9367106	LOC100505711	6	41483390	G	C	C	1.68769	0.284714	0.965928	2.94878	0.0660318	0.736679	1	445300	287	0.20225	3.4038e-11	COVID-19 Hospitalized	INTERGENIC_VARIANT	EUR
345.3	Convulsions	neurological	rs55654108	PDCL3P4	3	101425703	A	G	G	0.975333	0.013588	0.9497	1.00166	0.0660405	0.736679	1	424667	12947	-0.05662	1.0636e-06	COVID-19 Hospitalized	INTERGENIC_VARIANT	EUR
713.5	Arthropathy associated with neurological disorders	musculoskeletal	rs9497053	UTRN	6	145026256	G	A	A	1.08607	0.0449212	0.99454	1.18603	0.066051	0.736679	1	443542	1683	-0.064841	1.0064e-06	COVID-19 Hospitalized	CODING_TRANSCRIPT_INTRON_VARIANT	EUR
368.1	Amblyopia	sense organs	rs581342	LMNA	1	156095466	T	C	C	0.934464	0.0368777	0.869305	1.00451	0.0660564	0.736679	1	436041	6052	0.090245	2.6355e-07	COVID-19 Hospitalized	CODING_TRANSCRIPT_INTRON_VARIANT	EUR
276.4	Acid-base balance disorder	endocrine/metabolic	rs34488998	NKAIN3	8	63408372	G	A	A	1.07542	0.0395622	0.995187	1.16213	0.066061	0.736679	1	422316	9142	0.1355	3.4644e-06	COVID-19 Hospitalized	CODING_TRANSCRIPT_INTRON_VARIANT	EUR
681	Superficial cellulitis and abscess	dermatologic	rs7605877	FOXI3	2	88559025	T	C	C	1.0175	0.00943919	0.998849	1.0365	0.0660624	0.736679	1	330378	69347	-0.071053	3.3369e-06	COVID-19 Hospitalized	INTERGENIC_VARIANT	EUR
360.3	Hypotony of eye	sense organs	rs6869036	MGAT1	5	180223327	C	T	T	1.57498	0.247144	0.970301	2.55649	0.0660662	0.736679	1	445360	266	0.25536	1.7578e-06	COVID-19 Critically ill	FIVE_PRIME_UTR_INTRON_VARIANT	EUR
341	Other demyelinating diseases of central nervous system	neurological	rs622568	SEC61G	7	54647894	A	C	C	1.20413	0.101075	0.98773	1.46794	0.0660886	0.736729	1	445139	325	0.11965	2.6006e-06	COVID-19 Critically ill	INTERGENIC_VARIANT	EUR
627.3	Postmenopausal atrophic vaginitis	genitourinary	rs8052423	SLC22A31	16	89269178	G	T	T	0.913571	0.0491876	0.829609	1.00603	0.0660992	0.736729	1	441491	2136	0.13037	1.0019e-06	COVID-19 Critically ill	UPSTREAM_GENE_VARIANT	EUR
740.3	Osteoarthrosis involving more than one site, but not specified as generalized	musculoskeletal	rs11702230	LOC101928126	21	35377591	C	T	T	0.939942	0.0337033	0.879859	1.00413	0.0661057	0.736729	1	433912	4725	0.099731	3.223e-09	COVID-19 Hospitalized	INTERGENIC_VARIANT	EUR
695.9	Unspecified erythematous condition	dermatologic	rs7089827	TFAM	10	60157611	C	T	T	1.17588	0.0881653	0.989275	1.39769	0.0661125	0.736729	1	439681	743	-0.14471	2.0338e-06	COVID-19 Critically ill	THREE_PRIME_UTR_EXON_VARIANT	EUR
366	Cataract	sense organs	rs11085727	TYK2	19	10466123	C	T	T	1.01049	0.00567999	0.999305	1.0218	0.0661188	0.736729	1	181119	223705	0.17253	2.3333e-18	COVID-19 Critically ill,COVID-19 Hospitalized	CODING_TRANSCRIPT_INTRON_VARIANT	EUR
361	Retinal detachments and defects	sense organs	rs9268576	HLA-DRA	6	32395641	T	C	C	1.05189	0.0275327	0.996635	1.11022	0.0661285	0.736729	1	427145	12346	0.095134	9.9752e-07	COVID-19 Hospitalized	INTERGENIC_VARIANT	EUR
496.1	Emphysema	respiratory	rs111837807	CCHCR1	6	31121232	T	C	C	0.952714	0.0263615	0.90474	1.00323	0.0661318	0.736729	1	423804	10288	0.20363	2.152e-11	COVID-19 Critically ill,COVID-19 Hospitalized	CODING_TRANSCRIPT_INTRON_VARIANT	EUR
1010.6	NA	NA	rs67579710	THBS3	1	155173527	G	A	A	1.07323	0.0384639	0.9953	1.15727	0.0661393	0.736729	1	438051	4612	-0.10348	1.0252e-09	COVID-19 Hospitalized	CODING_TRANSCRIPT_INTRON_VARIANT	EUR
385.3	Cholesteatoma	sense organs	rs9367106	LOC100505711	6	41483390	G	C	C	1.28764	0.137587	0.983287	1.6862	0.0661409	0.736729	1	443718	1403	0.20225	3.4038e-11	COVID-19 Hospitalized	INTERGENIC_VARIANT	EUR
426.32	Left bundle branch block	circulatory system	rs8080583	KANSL1	17	44162597	C	A	A	1.0469	0.0249459	0.996949	1.09936	0.066143	0.736729	1	435126	4561	-0.12662	2.0785e-08	COVID-19 Critically ill	CODING_TRANSCRIPT_INTRON_VARIANT	EUR
426.7	Abnormal electrocardiogram [ECG] [EKG]	circulatory system	rs10086829	COL14A1	8	121149129	G	A	A	1.02065	0.0111262	0.998638	1.04316	0.066144	0.736729	1	377804	27285	-0.097352	3.8599e-06	COVID-19 Critically ill	FIVE_PRIME_UTR_INTRON_VARIANT	EUR
289	Other diseases of blood and blood-forming organs	hematopoietic	rs111783124	LOC101928126	21	35362848	G	A	A	1.06334	0.0334252	0.995909	1.13533	0.066163	0.736729	1	433973	3948	0.13532	2.1558e-07	COVID-19 Critically ill	INTERGENIC_VARIANT	EUR
277	Other disorders of metabolism	endocrine/metabolic	rs147812915	KAT7	17	47858295	C	T	T	1.11454	0.0590221	0.992787	1.25122	0.0661645	0.736729	1	434338	4654	0.23438	1.0943e-07	COVID-19 Critically ill	INTERGENIC_VARIANT	EUR
365.5	Pseudoexfoliation glaucoma	sense organs	rs10129899	LINC00637	14	104330432	C	A	A	1.0906	0.0472042	0.994227	1.19632	0.0661648	0.736729	1	444441	1025	-0.057002	2.1916e-06	COVID-19 Hospitalized	INTERGENIC_VARIANT	EUR
189	Cancer of urinary organs (incl. kidney and bladder)	neoplasms	rs72655853	SBSPON	8	73985608	A	G	G	1.04534	0.0241369	0.997043	1.09599	0.0661683	0.736729	1	425545	16135	0.22523	8.3915e-07	COVID-19 Critically ill	CODING_TRANSCRIPT_INTRON_VARIANT	EUR
586.2	Cyst of kidney, acquired	genitourinary	rs732990	CIB4	2	26842146	C	G	G	1.0289	0.0155078	0.998098	1.06065	0.0661805	0.736793	1	423230	9035	0.056389	5.6358e-07	COVID-19 Hospitalized	CODING_TRANSCRIPT_INTRON_VARIANT	EUR
301.2	Antisocial/borderline personality disorder	mental disorders	rs2924480	ELF5	11	34529831	T	C	C	0.963972	0.0199731	0.926965	1.00246	0.066195	0.736882	1	435501	6807	-0.11648	2.817e-07	COVID-19 Critically ill	CODING_TRANSCRIPT_INTRON_VARIANT	EUR
654.1	Abnormality of organs and soft tissues of pelvis complicating pregnancy, childbirth, or the puerperium	pregnancy complications	rs8080583	KANSL1	17	44162597	C	A	A	1.21758	0.107168	0.986908	1.50217	0.0662103	0.736979	1	445605	242	-0.12662	2.0785e-08	COVID-19 Critically ill	CODING_TRANSCRIPT_INTRON_VARIANT	EUR
433	Cerebrovascular disease	circulatory system	rs7671107	LOC101929161	4	25449225	G	A	A	1.01483	0.0080138	0.999015	1.0309	0.06622	0.737015	1	351419	65368	-0.064456	1.0803e-06	COVID-19 Hospitalized	INTERGENIC_VARIANT	EUR
216.1	Screening for malignant neoplasms of the skin	neoplasms	rs721917	SFTPD	10	81706324	A	G	G	0.97635	0.01303	0.951731	1.00161	0.0662301	0.737055	1	411629	12641	0.055247	2.0819e-07	COVID-19 Hospitalized	SYNONYMOUS_VARIANT	EUR
278.4	Abnormal weight gain	endocrine/metabolic	rs35705950	MUC5B	11	1241221	G	T	T	0.917912	0.0466343	0.837734	1.00576	0.0662532	0.737216	1	434585	2546	-0.11177	1.2224e-08	COVID-19 Hospitalized,COVID-19 Critically ill	UPSTREAM_GENE_VARIANT	EUR
110.1	Dermatophytosis	infectious diseases	rs10774679	OAS3	12	113374748	C	T	T	1.01063	0.0057578	0.99929	1.0221	0.0662576	0.737216	1	308765	90811	0.075824	4.6954e-12	COVID-19 Hospitalized	UPSTREAM_GENE_VARIANT	EUR
428	Congestive heart failure; nonhypertensive	circulatory system	rs1405655	NR1H2	19	50882619	T	C	C	1.01369	0.00740111	0.999087	1.0285	0.0662743	0.737298	1	372662	53454	0.075181	1.1208e-11	COVID-19 Hospitalized,COVID-19 Critically ill	CODING_TRANSCRIPT_INTRON_VARIANT	EUR
599.2	Retention of urine	genitourinary	rs11085727	TYK2	19	10466123	C	T	T	1.01941	0.0104692	0.998709	1.04055	0.066278	0.737298	1	400468	24032	0.17253	2.3333e-18	COVID-19 Critically ill,COVID-19 Hospitalized	CODING_TRANSCRIPT_INTRON_VARIANT	EUR
452.2	Deep vein thrombosis [DVT]	circulatory system	rs1453205	LOC101928196	2	19901073	C	T	T	0.976912	0.0127199	0.952858	1.00157	0.066301	0.737478	1	425877	13567	0.096992	3.6368e-06	COVID-19 Critically ill	INTERGENIC_VARIANT	EUR
376	Disorders of the orbit	sense organs	rs62200027	CASC20	20	6469515	G	A	A	1.1707	0.0858268	0.989443	1.38517	0.066312	0.737478	1	444850	316	-0.053006	3.3456e-06	COVID-19 Hospitalized,COVID-19 Critically ill	NON_CODING_TRANSCRIPT_INTRON_VARIANT	EUR
295.2	Paranoid disorders	mental disorders	rs5023077	FBRSL1	12	133141973	T	C	C	0.945321	0.0306219	0.890254	1.00379	0.0663153	0.737478	1	441216	2306	-0.090901	1.5172e-06	COVID-19 Critically ill	CODING_TRANSCRIPT_INTRON_VARIANT	EUR
751.1	Congenital anomalies of genital organs	congenital anomalies	rs60869999	MYO1C	17	1390948	A	T	T	1.09227	0.0480671	0.994069	1.20018	0.0663262	0.737478	1	440977	1210	0.059541	2.9039e-06	COVID-19 Hospitalized	CODING_TRANSCRIPT_INTRON_VARIANT	EUR
010	Tuberculosis	infectious diseases	rs12660421	FOXP4-AS1	6	41488378	G	A	A	1.27959	0.134269	0.983519	1.6648	0.0663291	0.737478	1	441929	1481	0.35506	1.1424e-09	COVID-19 Critically ill	DOWNSTREAM_GENE_VARIANT	EUR
278	Overweight, obesity and other hyperalimentation	endocrine/metabolic	rs35705950	MUC5B	11	1241221	G	T	T	0.986684	0.00730088	0.972665	1.0009	0.0663333	0.737478	1	221194	186855	-0.11177	1.2224e-08	COVID-19 Hospitalized,COVID-19 Critically ill	UPSTREAM_GENE_VARIANT	EUR
588.2	Secondary hyperparathyroidism (of renal origin)	genitourinary	rs9497053	UTRN	6	145026256	G	A	A	1.05108	0.0271303	0.996646	1.10848	0.0663402	0.737478	1	438785	4692	-0.064841	1.0064e-06	COVID-19 Hospitalized	CODING_TRANSCRIPT_INTRON_VARIANT	EUR
401	Hypertension	circulatory system	rs622568	SEC61G	7	54647894	A	C	C	1.01396	0.00755209	0.999065	1.02908	0.0663463	0.737478	1	110924	311166	0.11965	2.6006e-06	COVID-19 Critically ill	INTERGENIC_VARIANT	EUR
1002	NA	NA	rs9367106	LOC100505711	6	41483390	G	C	C	1.07462	0.039199	0.995153	1.16044	0.0663544	0.737496	1	401669	21167	0.20225	3.4038e-11	COVID-19 Hospitalized	INTERGENIC_VARIANT	EUR
440	Atherosclerosis	circulatory system	rs12567716	FOXD2	1	48197570	T	C	C	0.968773	0.0172811	0.93651	1.00215	0.0663806	0.737511	1	403825	19592	-0.090753	1.4878e-06	COVID-19 Hospitalized	INTERGENIC_VARIANT	EUR
293	Symptoms involving head and neck	mental disorders	rs12660421	FOXP4-AS1	6	41488378	G	A	A	0.513712	0.362832	0.252277	1.04608	0.066385	0.737511	1	442318	434	0.35506	1.1424e-09	COVID-19 Critically ill	DOWNSTREAM_GENE_VARIANT	EUR
349	Other and unspecified disorders of the nervous system	neurological	rs76423999	SLC12A7	5	1098067	T	A	A	1.10354	0.0536687	0.993358	1.22595	0.0663891	0.737511	1	437084	3234	0.18412	3.8813e-07	COVID-19 Critically ill	CODING_TRANSCRIPT_INTRON_VARIANT	EUR
246	Other disorders of thyroid	endocrine/metabolic	rs12660421	FOXP4-AS1	6	41488378	G	A	A	0.827366	0.103232	0.675812	1.01291	0.0663958	0.737511	1	436343	3603	0.35506	1.1424e-09	COVID-19 Critically ill	DOWNSTREAM_GENE_VARIANT	EUR
528.1	Stomatitis and mucositis	digestive	rs7579014	BCL11A	2	60707894	G	A	A	1.07415	0.0389647	0.995171	1.15939	0.0663968	0.737511	1	439045	1601	-0.05629	1.2614e-06	COVID-19 Hospitalized	CODING_TRANSCRIPT_INTRON_VARIANT	EUR
193	Thyroid cancer	neoplasms	rs9501257	HLA-DPB1	6	33055355	A	G	G	0.905067	0.054336	0.813636	1.00677	0.0663982	0.737511	1	443153	2229	0.17269	4.1339e-08	COVID-19 Critically ill	THREE_PRIME_UTR_EXON_VARIANT	EUR
429	Ill-defined descriptions and complications of heart disease	circulatory system	rs7605877	FOXI3	2	88559025	T	C	C	0.962621	0.0207523	0.924253	1.00258	0.0664014	0.737511	1	404729	12631	-0.071053	3.3369e-06	COVID-19 Hospitalized	INTERGENIC_VARIANT	EUR
1010.6	NA	NA	rs35154152	THBS3	1	155172725	T	C	C	1.073	0.0383871	0.995236	1.15685	0.0664216	0.737538	1	438051	4612	-0.20528	2.3574e-11	COVID-19 Critically ill	SYNONYMOUS_VARIANT	EUR
526.1	Cysts of the jaws	digestive	rs61667602	CRHR1	17	43785349	T	C	C	1.21555	0.106345	0.986854	1.49725	0.0664282	0.737538	1	444997	232	-0.093554	9.1279e-12	COVID-19 Hospitalized	FIVE_PRIME_UTR_INTRON_VARIANT	EUR
707.2	Chronic ulcer of leg or foot	dermatologic	rs62200027	CASC20	20	6469515	G	A	A	0.977875	0.0121889	0.954791	1.00152	0.0664288	0.737538	1	420294	17075	-0.053006	3.3456e-06	COVID-19 Hospitalized,COVID-19 Critically ill	NON_CODING_TRANSCRIPT_INTRON_VARIANT	EUR
509.8	Dependence on respirator [Ventilator] or supplemental oxygen	respiratory	rs12809318	FBRSL1	12	133140840	T	C	C	1.03052	0.0163812	0.997963	1.06415	0.0664299	0.737538	1	429603	8142	-0.062781	9.5289e-09	COVID-19 Hospitalized	CODING_TRANSCRIPT_INTRON_VARIANT	EUR
427.4	Cardiac arrest and ventricular fibrillation	circulatory system	rs7579014	BCL11A	2	60707894	G	A	A	1.05697	0.0301867	0.996248	1.12139	0.0664387	0.737563	1	439549	2657	-0.05629	1.2614e-06	COVID-19 Hospitalized	CODING_TRANSCRIPT_INTRON_VARIANT	EUR
282.8	Other hemoglobinopathies	hematopoietic	rs35154152	THBS3	1	155172725	T	C	C	1.15567	0.0788266	0.990228	1.34874	0.0664493	0.737588	1	444266	751	-0.20528	2.3574e-11	COVID-19 Critically ill	SYNONYMOUS_VARIANT	EUR
255.21	Glucocorticoid deficiency	endocrine/metabolic	rs67579710	THBS3	1	155173527	G	A	A	0.880566	0.0693006	0.768729	1.00867	0.0664552	0.737588	1	443705	1185	-0.10348	1.0252e-09	COVID-19 Hospitalized	CODING_TRANSCRIPT_INTRON_VARIANT	EUR
555.1	Regional enteritis	digestive	rs55654108	PDCL3P4	3	101425703	A	G	G	0.951695	0.0269768	0.902683	1.00337	0.0664605	0.737588	1	441362	3260	-0.05662	1.0636e-06	COVID-19 Hospitalized	INTERGENIC_VARIANT	EUR
184.1	Malignant neoplasm of ovary and other uterine adnexa	neoplasms	rs4830964	.	23	15515319	C	G	G	0.828356	0.102616	0.677439	1.01289	0.0664875	0.737816	1	445486	240	0.046578	2.9701e-06	COVID-19 Hospitalized	SEQUENCE_VARIANT	EUR
612	Breast conditions, congenital or relating to hormones	genitourinary	rs76073397	MIR548H2	16	11386452	T	C	C	1.07187	0.0378238	0.995287	1.15436	0.0664961	0.737839	1	436465	4644	0.14454	9.6663e-07	COVID-19 Critically ill,COVID-19 Hospitalized	INTERGENIC_VARIANT	EUR
110.2	Dermatomycoses	infectious diseases	rs766826	ELF5	11	34528766	C	T	T	1.06184	0.0327021	0.99592	1.13213	0.0665138	0.737874	1	437309	2480	-0.082134	1.155e-11	COVID-19 Hospitalized	CODING_TRANSCRIPT_INTRON_VARIANT	EUR
253.4	Anterior pituitary disorders	endocrine/metabolic	rs10086829	COL14A1	8	121149129	G	A	A	0.942092	0.0325091	0.883938	1.00407	0.0665153	0.737874	1	440459	2866	-0.097352	3.8599e-06	COVID-19 Critically ill	FIVE_PRIME_UTR_INTRON_VARIANT	EUR
197	Chemotherapy	neoplasms	rs766826	ELF5	11	34528766	C	T	T	0.969171	0.0170673	0.937287	1.00214	0.0665425	0.737874	1	431867	9462	-0.082134	1.155e-11	COVID-19 Hospitalized	CODING_TRANSCRIPT_INTRON_VARIANT	EUR
441	Vascular insufficiency of intestine	circulatory system	rs12259804	PLEKHS1	10	115573378	T	C	C	1.17801	0.0892925	0.988879	1.40331	0.0665471	0.737874	1	442701	1437	-0.27547	4.8674e-08	COVID-19 Critically ill	INTERGENIC_VARIANT	EUR
170.2	Cancer of connective tissue	neoplasms	rs7960611	CLEC1A	12	10230416	G	A	A	0.886406	0.0657213	0.779275	1.00827	0.0665482	0.737874	1	443348	1241	-0.1584	3.3086e-07	COVID-19 Critically ill	CODING_TRANSCRIPT_INTRON_VARIANT	EUR
500.2	Pneumoconiosis	respiratory	rs732990	CIB4	2	26842146	C	G	G	0.941813	0.0326753	0.883387	1.0041	0.0665519	0.737874	1	442484	1976	0.056389	5.6358e-07	COVID-19 Hospitalized	CODING_TRANSCRIPT_INTRON_VARIANT	EUR
297.2	Suicide or self-inflicted injury	mental disorders	rs721917	SFTPD	10	81706324	A	G	G	0.963989	0.0199901	0.926951	1.00251	0.0665543	0.737874	1	436102	5356	0.055247	2.0819e-07	COVID-19 Hospitalized	SYNONYMOUS_VARIANT	EUR
282.8	Other hemoglobinopathies	hematopoietic	rs67579710	THBS3	1	155173527	G	A	A	1.15598	0.0790064	0.990145	1.34958	0.0665637	0.737874	1	444266	751	-0.10348	1.0252e-09	COVID-19 Hospitalized	CODING_TRANSCRIPT_INTRON_VARIANT	EUR
202.21	Nodular lymphoma	neoplasms	rs12567716	FOXD2	1	48197570	T	C	C	1.13256	0.0678539	0.99153	1.29366	0.066565	0.737874	1	444437	1078	-0.090753	1.4878e-06	COVID-19 Hospitalized	INTERGENIC_VARIANT	EUR
575.1	Cholangitis	digestive	rs12660421	FOXP4-AS1	6	41488378	G	A	A	0.694018	0.199098	0.469783	1.02528	0.0665706	0.737874	1	443935	1137	0.35506	1.1424e-09	COVID-19 Critically ill	DOWNSTREAM_GENE_VARIANT	EUR
292.1	Aphasia/speech disturbance	mental disorders	rs62200027	CASC20	20	6469515	G	A	A	1.02774	0.0149139	0.998129	1.05822	0.0665934	0.737874	1	424775	11056	-0.053006	3.3456e-06	COVID-19 Hospitalized,COVID-19 Critically ill	NON_CODING_TRANSCRIPT_INTRON_VARIANT	EUR
615	Endometriosis	genitourinary	rs766826	ELF5	11	34528766	C	T	T	0.909733	0.0515726	0.822271	1.0065	0.0665954	0.737874	1	444044	1090	-0.082134	1.155e-11	COVID-19 Hospitalized	CODING_TRANSCRIPT_INTRON_VARIANT	EUR
259.3	Delay in sexual development and puberty NEC	endocrine/metabolic	rs60305836	CDH8	16	61709381	A	C	C	0.893175	0.0615868	0.791614	1.00776	0.0665988	0.737874	1	444032	1334	0.086719	1.1846e-06	COVID-19 Hospitalized	CODING_TRANSCRIPT_INTRON_VARIANT	EUR
222	Benign neoplasm of male genital organs	neoplasms	rs111837807	CCHCR1	6	31121232	T	C	C	1.07522	0.0395356	0.995046	1.16185	0.066604	0.737874	1	434871	3973	0.20363	2.152e-11	COVID-19 Critically ill,COVID-19 Hospitalized	CODING_TRANSCRIPT_INTRON_VARIANT	EUR
367.8	Hypermetropia	sense organs	rs147812915	KAT7	17	47858295	C	T	T	0.96795	0.0177588	0.934838	1.00223	0.066608	0.737874	1	321621	70953	0.23438	1.0943e-07	COVID-19 Critically ill	INTERGENIC_VARIANT	EUR
070.1	Viral hepatitis A	infectious diseases	rs9577395	ATP11A	13	113534984	C	G	G	1.18732	0.0936046	0.988306	1.42641	0.0666095	0.737874	1	444861	319	0.064829	8.6068e-07	COVID-19 Hospitalized,COVID-19 Critically ill	CODING_TRANSCRIPT_INTRON_VARIANT	EUR
281.9	Deficiency anemias	hematopoietic	rs732990	CIB4	2	26842146	C	G	G	0.952219	0.0266926	0.903683	1.00336	0.0666218	0.737874	1	437310	2969	0.056389	5.6358e-07	COVID-19 Hospitalized	CODING_TRANSCRIPT_INTRON_VARIANT	EUR
602.3	Dysplasia of prostate	genitourinary	rs467843	TRAPPC13	5	64945715	A	G	G	1.0966	0.0502778	0.99369	1.21016	0.0666443	0.737874	1	443119	1009	-0.089724	1.7259e-06	COVID-19 Critically ill	CODING_TRANSCRIPT_INTRON_VARIANT	EUR
801	Fracture of ankle and foot	injuries & poisonings	rs12567716	FOXD2	1	48197570	T	C	C	0.965595	0.01909	0.930134	1.00241	0.0666579	0.737874	1	421427	15768	-0.090753	1.4878e-06	COVID-19 Hospitalized	INTERGENIC_VARIANT	EUR
480	Pneumonia	respiratory	rs60869999	MYO1C	17	1390948	A	T	T	1.01651	0.00892715	0.998876	1.03445	0.0666593	0.737874	1	380109	39686	0.059541	2.9039e-06	COVID-19 Hospitalized	CODING_TRANSCRIPT_INTRON_VARIANT	EUR
585.1	Acute renal failure	genitourinary	rs111783124	LOC101928126	21	35362848	G	A	A	0.978863	0.0116502	0.956765	1.00147	0.066686	0.737874	1	384340	37784	0.13532	2.1558e-07	COVID-19 Critically ill	INTERGENIC_VARIANT	EUR
180.3	Cervical intraepithelial neoplasia [CIN] [Cervical dysplasia]	neoplasms	rs495828	ABO	9	136154867	G	T	T	1.0861	0.0450393	0.994333	1.18633	0.0666865	0.737874	1	443510	1480	-0.13432	6.5649e-10	COVID-19 Critically ill	UPSTREAM_GENE_VARIANT	EUR
290.3	Other persistent mental disorders due to conditions classified elsewhere	mental disorders	rs11702230	LOC101928126	21	35377591	C	T	T	1.03186	0.0171054	0.997844	1.06705	0.0666897	0.737874	1	417286	17744	0.099731	3.223e-09	COVID-19 Hospitalized	INTERGENIC_VARIANT	EUR
038.3	Bacteremia	infectious diseases	rs12809318	FBRSL1	12	133140840	T	C	C	0.968856	0.017254	0.93664	1.00218	0.0666972	0.737874	1	433715	7314	-0.062781	9.5289e-09	COVID-19 Hospitalized	CODING_TRANSCRIPT_INTRON_VARIANT	EUR
805	Fracture of vertebral column without mention of spinal cord injury	injuries & poisonings	rs7089827	TFAM	10	60157611	C	T	T	0.944075	0.0313845	0.887753	1.00397	0.0667013	0.737874	1	433376	7205	-0.14471	2.0338e-06	COVID-19 Critically ill	THREE_PRIME_UTR_EXON_VARIANT	EUR
550.5	Ventral hernia	digestive	rs10086829	COL14A1	8	121149129	G	A	A	0.966125	0.0187939	0.931185	1.00238	0.0667048	0.737874	1	429188	8817	-0.097352	3.8599e-06	COVID-19 Critically ill	FIVE_PRIME_UTR_INTRON_VARIANT	EUR
348.7	Coma	neurological	rs766826	ELF5	11	34528766	C	T	T	1.20022	0.0995327	0.987506	1.45876	0.0667068	0.737874	1	444885	257	-0.082134	1.155e-11	COVID-19 Hospitalized	CODING_TRANSCRIPT_INTRON_VARIANT	EUR
429.1	Heart transplant/surgery	circulatory system	rs7089827	TFAM	10	60157611	C	T	T	0.9041	0.0549809	0.81174	1.00697	0.0667078	0.737874	1	439053	2402	-0.14471	2.0338e-06	COVID-19 Critically ill	THREE_PRIME_UTR_EXON_VARIANT	EUR
327.31	Central/nonobstroctive sleep apnea	neurological	rs76423999	SLC12A7	5	1098067	T	A	A	0.919008	0.0460629	0.839674	1.00584	0.0667153	0.737874	1	434656	5137	0.18412	3.8813e-07	COVID-19 Critically ill	CODING_TRANSCRIPT_INTRON_VARIANT	EUR
070.2	Viral hepatitis B	infectious diseases	rs60869999	MYO1C	17	1390948	A	T	T	0.93438	0.0370162	0.868991	1.00469	0.0667162	0.737874	1	441837	2125	0.059541	2.9039e-06	COVID-19 Hospitalized	CODING_TRANSCRIPT_INTRON_VARIANT	EUR
426.32	Left bundle branch block	circulatory system	rs9367106	LOC100505711	6	41483390	G	C	C	0.847144	0.0904724	0.709491	1.0115	0.0667219	0.737874	1	435126	4561	0.20225	3.4038e-11	COVID-19 Hospitalized	INTERGENIC_VARIANT	EUR
509.1	Respiratory failure	respiratory	rs75505823	LRP1	12	57540956	G	T	T	0.956448	0.0242862	0.911988	1.00308	0.0667286	0.737874	1	411909	21655	-0.20852	3.0745e-06	COVID-19 Critically ill	CODING_TRANSCRIPT_INTRON_VARIANT	EUR
689	Disorder of skin and subcutaneous tissue NOS	dermatologic	rs11234800	ME3	11	86479407	G	C	C	0.980179	0.01092	0.959423	1.00138	0.0667523	0.737874	1	347632	38624	-0.077173	3.0702e-06	COVID-19 Hospitalized	INTERGENIC_VARIANT	EUR
528.5	Diseases of lips	digestive	rs467843	TRAPPC13	5	64945715	A	G	G	1.09956	0.0517687	0.993464	1.21698	0.0667585	0.737874	1	442099	949	-0.089724	1.7259e-06	COVID-19 Critically ill	CODING_TRANSCRIPT_INTRON_VARIANT	EUR
580.31	Nephritis and nephropathy in diseases classified elsewhere	genitourinary	rs721917	SFTPD	10	81706324	A	G	G	1.05421	0.0287983	0.996357	1.11543	0.0667677	0.737874	1	440699	2478	0.055247	2.0819e-07	COVID-19 Hospitalized	SYNONYMOUS_VARIANT	EUR
456	Chronic venous insufficiency [CVI]	circulatory system	rs732990	CIB4	2	26842146	C	G	G	0.982077	0.00986574	0.963269	1.00125	0.0667714	0.737874	1	406809	23122	0.056389	5.6358e-07	COVID-19 Hospitalized	CODING_TRANSCRIPT_INTRON_VARIANT	EUR
754	Congenital musculoskeletal deformities of spine	congenital anomalies	rs8080583	KANSL1	17	44162597	C	A	A	0.935371	0.0364457	0.870886	1.00463	0.0667725	0.737874	1	440215	2250	-0.12662	2.0785e-08	COVID-19 Critically ill	CODING_TRANSCRIPT_INTRON_VARIANT	EUR
586.4	Stricture/obstruction of ureter	genitourinary	rs35508621	LZTFL1	3	45880481	T	C	C	1.10094	0.0524572	0.993368	1.22015	0.0667848	0.737874	1	438850	2523	0.38931	6.0917e-89	COVID-19 Hospitalized	CODING_TRANSCRIPT_INTRON_VARIANT	EUR
250.11	Type 1 diabetes with ketoacidosis	endocrine/metabolic	rs72655853	SBSPON	8	73985608	A	G	G	1.25159	0.122424	0.98459	1.591	0.0667856	0.737874	1	444957	519	0.22523	8.3915e-07	COVID-19 Critically ill	CODING_TRANSCRIPT_INTRON_VARIANT	EUR
990	Effects radiation NOS	injuries & poisonings	rs2924480	ELF5	11	34529831	T	C	C	1.04178	0.0223296	0.997171	1.08839	0.066787	0.737874	1	434813	5216	-0.11648	2.817e-07	COVID-19 Critically ill	CODING_TRANSCRIPT_INTRON_VARIANT	EUR
578	Gastrointestinal hemorrhage	digestive	rs2924480	ELF5	11	34529831	T	C	C	1.01472	0.00797116	0.998988	1.0307	0.0668065	0.737874	1	365437	45735	-0.11648	2.817e-07	COVID-19 Critically ill	CODING_TRANSCRIPT_INTRON_VARIANT	EUR
202.21	Nodular lymphoma	neoplasms	rs10086829	COL14A1	8	121149129	G	A	A	1.10625	0.0550926	0.993025	1.2324	0.0668142	0.737874	1	444437	1078	-0.097352	3.8599e-06	COVID-19 Critically ill	FIVE_PRIME_UTR_INTRON_VARIANT	EUR
216	Benign neoplasm of skin	neoplasms	rs9501257	HLA-DPB1	6	33055355	A	G	G	0.975955	0.0132787	0.950883	1.00169	0.0668194	0.737874	1	359526	38501	0.17269	4.1339e-08	COVID-19 Critically ill	THREE_PRIME_UTR_EXON_VARIANT	EUR
110	Dermatophytosis / Dermatomycosis	infectious diseases	rs2277732	DPP9	19	4723670	C	A	A	1.01127	0.00611658	0.999223	1.02347	0.0668255	0.737874	1	305160	93246	0.11697	6.1912e-22	COVID-19 Hospitalized,COVID-19 Critically ill	FIVE_PRIME_UTR_INTRON_VARIANT	EUR
560	Intestinal obstruction without mention of hernia	digestive	rs78313563	ESS2	22	19136365	G	A	A	1.1502	0.0763505	0.990338	1.33587	0.066832	0.737874	1	426346	9194	0.40873	6.5914e-07	COVID-19 Critically ill	UPSTREAM_GENE_VARIANT	EUR
835	Internal derangement of knee	injuries & poisonings	rs77534576	DLX4	17	47940666	C	T	T	0.930933	0.0390487	0.862343	1.00498	0.0668329	0.737874	1	408569	21491	0.20794	1.7585e-10	COVID-19 Hospitalized	INTERGENIC_VARIANT	EUR
208	Benign neoplasm of colon	neoplasms	rs7605877	FOXI3	2	88559025	T	C	C	0.985254	0.00810603	0.969725	1.00103	0.0668524	0.737874	1	274065	123481	-0.071053	3.3369e-06	COVID-19 Hospitalized	INTERGENIC_VARIANT	EUR
530.13	Barrett's esophagus	digestive	rs1405655	NR1H2	19	50882619	T	C	C	1.02532	0.0136434	0.998264	1.05311	0.0668586	0.737874	1	427943	13556	0.075181	1.1208e-11	COVID-19 Hospitalized,COVID-19 Critically ill	CODING_TRANSCRIPT_INTRON_VARIANT	EUR
289.9	Abnormality of red blood cells	hematopoietic	rs75505823	LRP1	12	57540956	G	T	T	0.789265	0.129134	0.612778	1.01658	0.0668604	0.737874	1	442028	854	-0.20852	3.0745e-06	COVID-19 Critically ill	CODING_TRANSCRIPT_INTRON_VARIANT	EUR
870.5	Open wound of lip and mouth	injuries & poisonings	rs10774679	OAS3	12	113374748	C	T	T	0.857287	0.0840236	0.727118	1.01076	0.0668605	0.737874	1	443650	309	0.075824	4.6954e-12	COVID-19 Hospitalized	UPSTREAM_GENE_VARIANT	EUR
117.1	Histoplasmosis	infectious diseases	rs67959919	LZTFL1	3	45871908	G	A	A	1.15279	0.0775852	0.990167	1.34211	0.0668622	0.737874	1	444205	1122	0.59355	1.6043e-80	COVID-19 Critically ill	CODING_TRANSCRIPT_INTRON_VARIANT	EUR
218.1	Uterine leiomyoma	neoplasms	rs581342	LMNA	1	156095466	T	C	C	1.12925	0.0663272	0.991587	1.28602	0.0668652	0.737874	1	442975	1732	0.090245	2.6355e-07	COVID-19 Hospitalized	CODING_TRANSCRIPT_INTRON_VARIANT	EUR
420.21	Acute pericarditis	circulatory system	rs7605877	FOXI3	2	88559025	T	C	C	0.846188	0.0911396	0.707764	1.01168	0.0668765	0.737874	1	444355	700	-0.071053	3.3369e-06	COVID-19 Hospitalized	INTERGENIC_VARIANT	EUR
297.2	Suicide or self-inflicted injury	mental disorders	rs732990	CIB4	2	26842146	C	G	G	1.03773	0.0202096	0.997426	1.07966	0.066883	0.737874	1	436102	5356	0.056389	5.6358e-07	COVID-19 Hospitalized	CODING_TRANSCRIPT_INTRON_VARIANT	EUR
447.7	Aortic ectasia	circulatory system	rs67959919	LZTFL1	3	45871908	G	A	A	1.16625	0.083927	0.989356	1.37477	0.0668836	0.737874	1	441926	907	0.59355	1.6043e-80	COVID-19 Critically ill	CODING_TRANSCRIPT_INTRON_VARIANT	EUR
580.31	Nephritis and nephropathy in diseases classified elsewhere	genitourinary	rs9497053	UTRN	6	145026256	G	A	A	1.07021	0.0370318	0.995288	1.15078	0.06689	0.737874	1	440699	2478	-0.064841	1.0064e-06	COVID-19 Hospitalized	CODING_TRANSCRIPT_INTRON_VARIANT	EUR
275.5	Disorders of calcium/phosphorus metabolism	endocrine/metabolic	rs9896243	NSF	17	44826056	C	G	G	1.04137	0.0221208	0.997181	1.08751	0.0668998	0.737874	1	429633	6208	-0.13155	3.2234e-08	COVID-19 Critically ill	CODING_TRANSCRIPT_INTRON_VARIANT	EUR
519.1	Tracheostomy complications	respiratory	rs35508621	LZTFL1	3	45880481	T	C	C	0.713799	0.184002	0.497684	1.02376	0.0669008	0.737874	1	445394	297	0.38931	6.0917e-89	COVID-19 Hospitalized	CODING_TRANSCRIPT_INTRON_VARIANT	EUR
686.1	Carbuncle and furuncle	dermatologic	rs3746539	PTPRT	20	40702071	G	A	A	1.04462	0.0238221	0.996964	1.09455	0.0669028	0.737874	1	431493	3910	0.05405	1.7723e-06	COVID-19 Hospitalized	THREE_PRIME_UTR_EXON_VARIANT	EUR
580.4	Renal sclerosis, NOS	genitourinary	rs72711165	TMEM65	8	125336564	T	C	C	1.63644	0.268802	0.966261	2.77143	0.0669094	0.737874	1	444587	397	0.18279	6.0907e-07	COVID-19 Hospitalized	CODING_TRANSCRIPT_INTRON_VARIANT	EUR
153.3	Malignant neoplasm of rectum, rectosigmoid junction, and anus	neoplasms	rs9461128	TMEM14B	6	10753875	T	C	C	0.766816	0.144908	0.577224	1.01868	0.0669136	0.737874	1	441430	3037	0.13046	3.4269e-06	COVID-19 Hospitalized	CODING_TRANSCRIPT_INTRON_VARIANT	EUR
385	Other disorders of middle ear and mastoid	sense organs	rs12259804	PLEKHS1	10	115573378	T	C	C	0.845708	0.0914673	0.706909	1.01176	0.0669306	0.737874	1	442131	1780	-0.27547	4.8674e-08	COVID-19 Critically ill	INTERGENIC_VARIANT	EUR
277.4	Disorders of bilirubin excretion	endocrine/metabolic	rs12660421	FOXP4-AS1	6	41488378	G	A	A	0.774503	0.139479	0.589249	1.018	0.0669418	0.737874	1	440303	2074	0.35506	1.1424e-09	COVID-19 Critically ill	DOWNSTREAM_GENE_VARIANT	EUR
290.13	Senile dementia	mental disorders	rs2284028	NCF4	22	37265172	A	C	C	1.62119	0.263723	0.966832	2.71841	0.0669421	0.737874	1	444539	696	0.31271	4.1737e-06	COVID-19 Critically ill	CODING_TRANSCRIPT_INTRON_VARIANT	EUR
741	Symptoms and disorders of the joints	musculoskeletal	rs721917	SFTPD	10	81706324	A	G	G	1.01356	0.00734991	0.99906	1.02826	0.0669452	0.737874	1	357948	42878	0.055247	2.0819e-07	COVID-19 Hospitalized	SYNONYMOUS_VARIANT	EUR
612	Breast conditions, congenital or relating to hormones	genitourinary	rs111837807	CCHCR1	6	31121232	T	C	C	0.931052	0.0389949	0.862544	1.005	0.0669468	0.737874	1	436465	4644	0.20363	2.152e-11	COVID-19 Critically ill,COVID-19 Hospitalized	CODING_TRANSCRIPT_INTRON_VARIANT	EUR
281	Other deficiency anemia	hematopoietic	rs11234800	ME3	11	86479407	G	C	C	1.03085	0.0165843	0.997881	1.06491	0.0669469	0.737874	1	416925	15056	-0.077173	3.0702e-06	COVID-19 Hospitalized	INTERGENIC_VARIANT	EUR
276.6	Fluid overload	endocrine/metabolic	rs10774671	OAS1	12	113357193	G	A	A	1.04476	0.0239019	0.996947	1.09487	0.0669475	0.737874	1	435099	3926	0.12569	3.6032e-11	COVID-19 Critically ill	SPLICE_ACCEPTOR_VARIANT	EUR
260.2	severe protein-calorie malnutrition	endocrine/metabolic	rs76423999	SLC12A7	5	1098067	T	A	A	1.14366	0.0732699	0.990667	1.32027	0.0669526	0.737874	1	441089	1697	0.18412	3.8813e-07	COVID-19 Critically ill	CODING_TRANSCRIPT_INTRON_VARIANT	EUR
614.51	Cervicitis and endocervicitis	genitourinary	rs8080583	KANSL1	17	44162597	C	A	A	0.832226	0.100254	0.683761	1.01293	0.0669737	0.737874	1	444438	327	-0.12662	2.0785e-08	COVID-19 Critically ill	CODING_TRANSCRIPT_INTRON_VARIANT	EUR
963.1	Antineoplastic and immunosuppressive drugs causing adverse effects	injuries & poisonings	rs9501257	HLA-DPB1	6	33055355	A	G	G	1.10778	0.0558753	0.992867	1.23599	0.0669739	0.737874	1	441033	1764	0.17269	4.1339e-08	COVID-19 Critically ill	THREE_PRIME_UTR_EXON_VARIANT	EUR
782.3	Edema	symptoms	rs7960611	CLEC1A	12	10230416	G	A	A	1.02021	0.0109217	0.998601	1.04228	0.0669852	0.737874	1	343528	59597	-0.1584	3.3086e-07	COVID-19 Critically ill	CODING_TRANSCRIPT_INTRON_VARIANT	EUR
378.1	Strabismus (not specified as paralytic)	sense organs	rs505922	ABO	9	136149229	T	C	C	1.02811	0.0151329	0.998062	1.05906	0.0669872	0.737874	1	427838	9986	-0.099884	2.0889e-20	COVID-19 Hospitalized	CODING_TRANSCRIPT_INTRON_VARIANT	EUR
598	Abnormal findings on examination of urine	genitourinary	rs78313563	ESS2	22	19136365	G	A	A	1.19615	0.0977825	0.98754	1.44884	0.0669908	0.737874	1	426578	5381	0.40873	6.5914e-07	COVID-19 Critically ill	UPSTREAM_GENE_VARIANT	EUR
523.3	Periodontitis (acute or chronic)	digestive	rs467843	TRAPPC13	5	64945715	A	G	G	0.98378	0.00892807	0.966715	1.00115	0.0669992	0.737874	1	393257	33759	-0.089724	1.7259e-06	COVID-19 Critically ill	CODING_TRANSCRIPT_INTRON_VARIANT	EUR
480.12	Pseudomonal pneumonia	respiratory	rs55654108	PDCL3P4	3	101425703	A	G	G	0.85326	0.0866374	0.720005	1.01118	0.0670001	0.737874	1	445113	324	-0.05662	1.0636e-06	COVID-19 Hospitalized	INTERGENIC_VARIANT	EUR
426	Cardiac conduction disorders	circulatory system	rs7089827	TFAM	10	60157611	C	T	T	0.979045	0.0115618	0.957109	1.00148	0.0670012	0.737874	1	339932	61619	-0.14471	2.0338e-06	COVID-19 Critically ill	THREE_PRIME_UTR_EXON_VARIANT	EUR
218.1	Uterine leiomyoma	neoplasms	rs1453205	LOC101928196	2	19901073	C	T	T	0.935625	0.0363326	0.871316	1.00468	0.0670385	0.738186	1	442975	1732	0.096992	3.6368e-06	COVID-19 Critically ill	INTERGENIC_VARIANT	EUR
305.2	Eating disorder	mental disorders	rs35154152	THBS3	1	155172725	T	C	C	1.10573	0.0548787	0.992967	1.23129	0.0670472	0.738186	1	443393	1592	-0.20528	2.3574e-11	COVID-19 Critically ill	SYNONYMOUS_VARIANT	EUR
031	Diseases due to other mycobacteria	infectious diseases	rs766826	ELF5	11	34528766	C	T	T	1.1158	0.0598323	0.992334	1.25463	0.0670491	0.738186	1	444732	725	-0.082134	1.155e-11	COVID-19 Hospitalized	CODING_TRANSCRIPT_INTRON_VARIANT	EUR
872	Traumatic amputation	injuries & poisonings	rs78313563	ESS2	22	19136365	G	A	A	0.786586	0.131087	0.608366	1.01702	0.0670625	0.7382	1	439671	4094	0.40873	6.5914e-07	COVID-19 Critically ill	UPSTREAM_GENE_VARIANT	EUR
579.8	Nonspecific abnormal findings in stool contents	digestive	rs6869036	MGAT1	5	180223327	C	T	T	0.892941	0.0618376	0.791018	1.008	0.0670751	0.7382	1	418775	7031	0.25536	1.7578e-06	COVID-19 Critically ill	FIVE_PRIME_UTR_INTRON_VARIANT	EUR
716.9	Arthropathy NOS	musculoskeletal	rs622568	SEC61G	7	54647894	A	C	C	1.02012	0.0108793	0.998599	1.04211	0.0670891	0.7382	1	377301	34012	0.11965	2.6006e-06	COVID-19 Critically ill	INTERGENIC_VARIANT	EUR
367	Disorders of refraction and accommodation; blindness and low vision	sense organs	rs111837807	CCHCR1	6	31121232	T	C	C	1.01633	0.00884672	0.99886	1.03411	0.0670953	0.7382	1	136415	274397	0.20363	2.152e-11	COVID-19 Critically ill,COVID-19 Hospitalized	CODING_TRANSCRIPT_INTRON_VARIANT	EUR
283	Acquired hemolytic anemias	hematopoietic	rs34488998	NKAIN3	8	63408372	G	A	A	0.723172	0.177014	0.511171	1.0231	0.0671041	0.7382	1	444525	637	0.1355	3.4644e-06	COVID-19 Hospitalized	CODING_TRANSCRIPT_INTRON_VARIANT	EUR
575.1	Cholangitis	digestive	rs7579014	BCL11A	2	60707894	G	A	A	1.08842	0.0462749	0.994046	1.19175	0.067112	0.7382	1	443935	1137	-0.05629	1.2614e-06	COVID-19 Hospitalized	CODING_TRANSCRIPT_INTRON_VARIANT	EUR
782.3	Edema	symptoms	rs10129899	LINC00637	14	104330432	C	A	A	0.987735	0.00674036	0.974772	1.00087	0.0671147	0.7382	1	343528	59597	-0.057002	2.1916e-06	COVID-19 Hospitalized	INTERGENIC_VARIANT	EUR
244.1	Secondary hypothyroidism	endocrine/metabolic	rs495828	ABO	9	136154867	G	T	T	0.949692	0.0281927	0.898638	1.00365	0.0671154	0.7382	1	440204	3850	-0.13432	6.5649e-10	COVID-19 Critically ill	UPSTREAM_GENE_VARIANT	EUR
729	Other disorders of soft tissues	musculoskeletal	rs7960611	CLEC1A	12	10230416	G	A	A	1.0625	0.033112	0.995734	1.13374	0.0671226	0.7382	1	424081	5633	-0.1584	3.3086e-07	COVID-19 Critically ill	CODING_TRANSCRIPT_INTRON_VARIANT	EUR
580.11	Proliferative glomerulonephritis	genitourinary	rs9896243	NSF	17	44826056	C	G	G	0.812102	0.11368	0.649899	1.01479	0.0671235	0.7382	1	445454	269	-0.13155	3.2234e-08	COVID-19 Critically ill	CODING_TRANSCRIPT_INTRON_VARIANT	EUR
512.2	Painful respiration	respiratory	rs9497053	UTRN	6	145026256	G	A	A	1.0407	0.02179	0.99719	1.08611	0.0671245	0.7382	1	415565	7417	-0.064841	1.0064e-06	COVID-19 Hospitalized	CODING_TRANSCRIPT_INTRON_VARIANT	EUR
585.3	Chronic renal failure [CKD]	genitourinary	rs60305836	CDH8	16	61709381	A	C	C	0.981813	0.0100256	0.962709	1.0013	0.0671394	0.7382	1	371111	57327	0.086719	1.1846e-06	COVID-19 Hospitalized	CODING_TRANSCRIPT_INTRON_VARIANT	EUR
980	Encounter for long-term (current) use of antibiotics	infectious diseases	rs60869999	MYO1C	17	1390948	A	T	T	1.0635	0.0336267	0.995664	1.13595	0.0671397	0.7382	1	440025	2493	0.059541	2.9039e-06	COVID-19 Hospitalized	CODING_TRANSCRIPT_INTRON_VARIANT	EUR
756.3	Congenital anomalies of muscle, tendon, fascia, and connective tissue	congenital anomalies	rs111783124	LOC101928126	21	35362848	G	A	A	0.796741	0.124118	0.624694	1.01617	0.0671431	0.7382	1	444751	346	0.13532	2.1558e-07	COVID-19 Critically ill	INTERGENIC_VARIANT	EUR
523.1	Gingivitis	digestive	rs11234800	ME3	11	86479407	G	C	C	1.02495	0.0134642	0.998261	1.05236	0.0671482	0.7382	1	406303	23459	-0.077173	3.0702e-06	COVID-19 Hospitalized	INTERGENIC_VARIANT	EUR
426.92	Cardiac defibrillator in situ	circulatory system	rs467843	TRAPPC13	5	64945715	A	G	G	1.03059	0.0164586	0.997871	1.06437	0.0671765	0.738439	1	433895	9457	-0.089724	1.7259e-06	COVID-19 Critically ill	CODING_TRANSCRIPT_INTRON_VARIANT	EUR
593.1	Gross hematuria	genitourinary	rs12259804	PLEKHS1	10	115573378	T	C	C	0.941528	0.0329161	0.882704	1.00427	0.0671849	0.73846	1	422859	13070	-0.27547	4.8674e-08	COVID-19 Critically ill	INTERGENIC_VARIANT	EUR
550.6	Incisional hernia	digestive	rs9497053	UTRN	6	145026256	G	A	A	0.952231	0.026742	0.903607	1.00347	0.0671965	0.738516	1	437961	5155	-0.064841	1.0064e-06	COVID-19 Hospitalized	CODING_TRANSCRIPT_INTRON_VARIANT	EUR
332	Parkinson's disease	neurological	rs12660421	FOXP4-AS1	6	41488378	G	A	A	1.12154	0.0626699	0.991907	1.26812	0.0672041	0.738523	1	435806	7871	0.35506	1.1424e-09	COVID-19 Critically ill	DOWNSTREAM_GENE_VARIANT	EUR
425.11	Hypertrophic obstructive cardiomyopathy	circulatory system	rs60869999	MYO1C	17	1390948	A	T	T	0.886479	0.065837	0.779162	1.00858	0.0672129	0.738523	1	444807	685	0.059541	2.9039e-06	COVID-19 Hospitalized	CODING_TRANSCRIPT_INTRON_VARIANT	EUR
386.1	Meniere's disease	sense organs	rs13050728	IFNAR2	21	34615210	T	C	C	0.938996	0.0343919	0.877787	1.00447	0.0672193	0.738523	1	442836	1980	-0.10657	4.0686e-21	COVID-19 Hospitalized,COVID-19 Critically ill	CODING_TRANSCRIPT_INTRON_VARIANT	EUR
198.6	Secondary malignancy of bone	neoplasms	rs35154152	THBS3	1	155172725	T	C	C	0.93888	0.03446	0.877561	1.00448	0.0672233	0.738523	1	439778	4600	-0.20528	2.3574e-11	COVID-19 Critically ill	SYNONYMOUS_VARIANT	EUR
429.1	Heart transplant/surgery	circulatory system	rs60869999	MYO1C	17	1390948	A	T	T	1.06456	0.0341861	0.995569	1.13833	0.0672402	0.738637	1	439053	2402	0.059541	2.9039e-06	COVID-19 Hospitalized	CODING_TRANSCRIPT_INTRON_VARIANT	EUR
751.12	Congenital anomalies of male genital organs	congenital anomalies	rs2277732	DPP9	19	4723670	C	A	A	1.13412	0.068776	0.991102	1.29779	0.0672483	0.738655	1	444109	528	0.11697	6.1912e-22	COVID-19 Hospitalized,COVID-19 Critically ill	FIVE_PRIME_UTR_INTRON_VARIANT	EUR
819	Skull and face fracture and other intercranial injury	injuries & poisonings	rs2284028	NCF4	22	37265172	A	C	C	1.12384	0.0638015	0.991736	1.27354	0.0672642	0.73867	1	418025	16280	0.31271	4.1737e-06	COVID-19 Critically ill	CODING_TRANSCRIPT_INTRON_VARIANT	EUR
1011	NA	NA	rs3746539	PTPRT	20	40702071	G	A	A	1.02818	0.0151868	0.998027	1.05924	0.0672648	0.73867	1	418612	9800	0.05405	1.7723e-06	COVID-19 Hospitalized	THREE_PRIME_UTR_EXON_VARIANT	EUR
425.1	Primary/intrinsic cardiomyopathies	circulatory system	rs111837807	CCHCR1	6	31121232	T	C	C	1.03597	0.0193119	0.99749	1.07593	0.0672734	0.73867	1	416960	18108	0.20363	2.152e-11	COVID-19 Critically ill,COVID-19 Hospitalized	CODING_TRANSCRIPT_INTRON_VARIANT	EUR
620	Dysplasia of female genital organs	genitourinary	rs10086829	COL14A1	8	121149129	G	A	A	1.17438	0.0878451	0.988632	1.39503	0.0672784	0.73867	1	445024	431	-0.097352	3.8599e-06	COVID-19 Critically ill	FIVE_PRIME_UTR_INTRON_VARIANT	EUR
529.1	Glossitis	digestive	rs8052423	SLC22A31	16	89269178	G	T	T	0.804568	0.118839	0.637392	1.01559	0.0672823	0.73867	1	444280	353	0.13037	1.0019e-06	COVID-19 Critically ill	UPSTREAM_GENE_VARIANT	EUR
618.2	Uterine/Uterovaginal prolapse	genitourinary	rs766826	ELF5	11	34528766	C	T	T	1.16566	0.0837783	0.989144	1.37367	0.0672989	0.738779	1	445275	365	-0.082134	1.155e-11	COVID-19 Hospitalized	CODING_TRANSCRIPT_INTRON_VARIANT	EUR
110.2	Dermatomycoses	infectious diseases	rs9501257	HLA-DPB1	6	33055355	A	G	G	0.910118	0.0514754	0.822776	1.00673	0.0673053	0.738779	1	437309	2480	0.17269	4.1339e-08	COVID-19 Critically ill	THREE_PRIME_UTR_EXON_VARIANT	EUR
053	Herpes zoster	infectious diseases	rs7579014	BCL11A	2	60707894	G	A	A	1.0278	0.0149898	0.998046	1.05845	0.0673243	0.738799	1	417805	10953	-0.05629	1.2614e-06	COVID-19 Hospitalized	CODING_TRANSCRIPT_INTRON_VARIANT	EUR
613.8	Other specified disorders of breast	genitourinary	rs8052423	SLC22A31	16	89269178	G	T	T	1.12735	0.0655185	0.991488	1.28182	0.0673259	0.738799	1	442459	954	0.13037	1.0019e-06	COVID-19 Critically ill	UPSTREAM_GENE_VARIANT	EUR
636.3	Hemorrhage in early pregnancy	pregnancy complications	rs4830964	.	23	15515319	C	G	G	1.20321	0.101117	0.986893	1.46694	0.0673267	0.738799	1	445474	248	0.046578	2.9701e-06	COVID-19 Hospitalized	SEQUENCE_VARIANT	EUR
766	Neuralgia, neuritis, and radiculitis NOS	symptoms	rs34488998	NKAIN3	8	63408372	G	A	A	0.933545	0.0375896	0.867239	1.00492	0.0673397	0.73887	1	415626	11536	0.1355	3.4644e-06	COVID-19 Hospitalized	CODING_TRANSCRIPT_INTRON_VARIANT	EUR
952	Spinal cord injury without evidence of spinal bone injury	injuries & poisonings	rs2284028	NCF4	22	37265172	A	C	C	0.66134	0.226051	0.424629	1.03001	0.0673732	0.739105	1	442678	1747	0.31271	4.1737e-06	COVID-19 Critically ill	CODING_TRANSCRIPT_INTRON_VARIANT	EUR
527.8	Other specified diseases of the salivary glands	digestive	rs12567716	FOXD2	1	48197570	T	C	C	1.26219	0.127298	0.983484	1.61987	0.0673786	0.739105	1	444692	282	-0.090753	1.4878e-06	COVID-19 Hospitalized	INTERGENIC_VARIANT	EUR
496.2	Chronic bronchitis	respiratory	rs1405655	NR1H2	19	50882619	T	C	C	1.01871	0.0101324	0.998675	1.03914	0.0673904	0.739105	1	400579	25603	0.075181	1.1208e-11	COVID-19 Hospitalized,COVID-19 Critically ill	CODING_TRANSCRIPT_INTRON_VARIANT	EUR
1011	NA	NA	rs34488998	NKAIN3	8	63408372	G	A	A	1.07266	0.0383488	0.994992	1.15639	0.0673938	0.739105	1	418612	9800	0.1355	3.4644e-06	COVID-19 Hospitalized	CODING_TRANSCRIPT_INTRON_VARIANT	EUR
555	Inflammatory bowel disease and other gastroenteritis and colitis	digestive	rs76423999	SLC12A7	5	1098067	T	A	A	0.932981	0.0379279	0.866141	1.00498	0.0673968	0.739105	1	434283	7499	0.18412	3.8813e-07	COVID-19 Critically ill	CODING_TRANSCRIPT_INTRON_VARIANT	EUR
250.25	Diabetes type 2 with peripheral circulatory disorders	endocrine/metabolic	rs7671107	LOC101929161	4	25449225	G	A	A	1.03793	0.0203572	0.997336	1.08018	0.0674135	0.739105	1	429898	8439	-0.064456	1.0803e-06	COVID-19 Hospitalized	INTERGENIC_VARIANT	EUR
707.2	Chronic ulcer of leg or foot	dermatologic	rs67579710	THBS3	1	155173527	G	A	A	1.03265	0.0175645	0.9977	1.06881	0.067417	0.739105	1	420294	17075	-0.10348	1.0252e-09	COVID-19 Hospitalized	CODING_TRANSCRIPT_INTRON_VARIANT	EUR
364	Corneal opacity and other disorders of cornea	sense organs	rs35705950	MUC5B	11	1241221	G	T	T	0.959616	0.02254	0.918145	1.00296	0.0674245	0.739105	1	424450	10805	-0.11177	1.2224e-08	COVID-19 Hospitalized,COVID-19 Critically ill	UPSTREAM_GENE_VARIANT	EUR
513	Respiratory abnormalities	respiratory	rs12660421	FOXP4-AS1	6	41488378	G	A	A	1.10957	0.0568514	0.992572	1.24036	0.0674264	0.739105	1	419327	9665	0.35506	1.1424e-09	COVID-19 Critically ill	DOWNSTREAM_GENE_VARIANT	EUR
627.3	Postmenopausal atrophic vaginitis	genitourinary	rs117169628	SLC22A31	16	89262657	G	A	A	0.913217	0.0496395	0.828554	1.00653	0.0674264	0.739105	1	441491	2136	0.081201	5.77e-07	COVID-19 Hospitalized	SYNONYMOUS_VARIANT	EUR
575	Other biliary tract disease	digestive	rs732990	CIB4	2	26842146	C	G	G	0.972127	0.0154585	0.943115	1.00203	0.0674416	0.739117	1	425149	9002	0.056389	5.6358e-07	COVID-19 Hospitalized	CODING_TRANSCRIPT_INTRON_VARIANT	EUR
426.21	First degree AV block	circulatory system	rs581342	LMNA	1	156095466	T	C	C	1.06969	0.0368377	0.995175	1.14977	0.0674479	0.739117	1	431670	5366	0.090245	2.6355e-07	COVID-19 Hospitalized	CODING_TRANSCRIPT_INTRON_VARIANT	EUR
603.1	Hydrocele	genitourinary	rs1405655	NR1H2	19	50882619	T	C	C	1.03896	0.0208998	0.997259	1.0824	0.0674566	0.739117	1	434831	5633	0.075181	1.1208e-11	COVID-19 Hospitalized,COVID-19 Critically ill	CODING_TRANSCRIPT_INTRON_VARIANT	EUR
418	Nonspecific chest pain	circulatory system	rs505922	ABO	9	136149229	T	C	C	1.00966	0.00525607	0.99931	1.02011	0.0674647	0.739117	1	266566	122414	-0.099884	2.0889e-20	COVID-19 Hospitalized	CODING_TRANSCRIPT_INTRON_VARIANT	EUR
870.4	Open wound of nose and sinus	injuries & poisonings	rs67579710	THBS3	1	155173527	G	A	A	0.775224	0.139237	0.590077	1.01847	0.0674662	0.739117	1	444508	324	-0.10348	1.0252e-09	COVID-19 Hospitalized	CODING_TRANSCRIPT_INTRON_VARIANT	EUR
305.2	Eating disorder	mental disorders	rs67579710	THBS3	1	155173527	G	A	A	1.10578	0.054989	0.992798	1.23161	0.0674722	0.739117	1	443393	1592	-0.10348	1.0252e-09	COVID-19 Hospitalized	CODING_TRANSCRIPT_INTRON_VARIANT	EUR
276.8	Polydipsia	endocrine/metabolic	rs1250993	LOC101929525	10	81399565	C	G	G	1.20372	0.101403	0.986757	1.46838	0.0674762	0.739117	1	444707	255	0.12403	5.3767e-08	COVID-19 Critically ill	INTERGENIC_VARIANT	EUR
528.6	Leukoplakia of oral mucosa	digestive	rs1453205	LOC101928196	2	19901073	C	T	T	1.07785	0.0410024	0.994623	1.16805	0.0674798	0.739117	1	442084	1282	0.096992	3.6368e-06	COVID-19 Critically ill	INTERGENIC_VARIANT	EUR
149.2	Cancer of nasopharynx	neoplasms	rs11085727	TYK2	19	10466123	C	T	T	1.21435	0.106218	0.986119	1.49539	0.0674948	0.73921	1	445534	203	0.17253	2.3333e-18	COVID-19 Critically ill,COVID-19 Hospitalized	CODING_TRANSCRIPT_INTRON_VARIANT	EUR
277	Other disorders of metabolism	endocrine/metabolic	rs77534576	DLX4	17	47940666	C	T	T	1.14703	0.0750337	0.990161	1.32875	0.0675205	0.73942	1	434338	4654	0.20794	1.7585e-10	COVID-19 Hospitalized	INTERGENIC_VARIANT	EUR
593.2	Microscopic hematuria	genitourinary	rs505922	ABO	9	136149229	T	C	C	0.979099	0.0115546	0.957175	1.00153	0.0675403	0.739551	1	413338	17777	-0.099884	2.0889e-20	COVID-19 Hospitalized	CODING_TRANSCRIPT_INTRON_VARIANT	EUR
227.2	Benign neoplasm of parathyroid gland	neoplasms	rs915823	TMPRSS2	21	42851454	A	C	C	1.15044	0.0766641	0.989936	1.33697	0.0675455	0.739551	1	444921	538	-0.066039	1.6687e-06	COVID-19 Hospitalized	CODING_TRANSCRIPT_INTRON_VARIANT	EUR
562.2	Diverticulitis	digestive	rs11085727	TYK2	19	10466123	C	T	T	1.02858	0.0154179	0.997967	1.06014	0.0675557	0.739553	1	424619	10506	0.17253	2.3333e-18	COVID-19 Critically ill,COVID-19 Hospitalized	CODING_TRANSCRIPT_INTRON_VARIANT	EUR
728	Disorders of muscle, ligament, and fascia	musculoskeletal	rs35154152	THBS3	1	155172725	T	C	C	1.11225	0.0581995	0.992345	1.24664	0.0675614	0.739553	1	440748	1393	-0.20528	2.3574e-11	COVID-19 Critically ill	SYNONYMOUS_VARIANT	EUR
204.21	Myeloid leukemia, acute	neoplasms	rs67959919	LZTFL1	3	45871908	G	A	A	1.21428	0.106216	0.98607	1.49531	0.0675653	0.739553	1	445136	553	0.59355	1.6043e-80	COVID-19 Critically ill	CODING_TRANSCRIPT_INTRON_VARIANT	EUR
361.2	Retinoschisis and retinal cysts	sense organs	rs13179014	SPEF2	5	35693227	A	C	C	0.9312	0.038998	0.862676	1.00517	0.0675752	0.73959	1	443487	1616	-0.061249	6.1057e-07	COVID-19 Hospitalized	CODING_TRANSCRIPT_INTRON_VARIANT	EUR
331.9	Cerebral degeneration, unspecified	neurological	rs505922	ABO	9	136149229	T	C	C	1.10191	0.0530929	0.993006	1.22275	0.0675848	0.739595	1	441028	780	-0.099884	2.0889e-20	COVID-19 Hospitalized	CODING_TRANSCRIPT_INTRON_VARIANT	EUR
446.9	Arteritis NOS	circulatory system	rs7960611	CLEC1A	12	10230416	G	A	A	0.855728	0.0852437	0.724063	1.01134	0.0675905	0.739595	1	444276	718	-0.1584	3.3086e-07	COVID-19 Critically ill	CODING_TRANSCRIPT_INTRON_VARIANT	EUR
873	NA	NA	rs72655853	SBSPON	8	73985608	A	G	G	0.876708	0.0719927	0.761333	1.00957	0.0675953	0.739595	1	437070	2027	0.22523	8.3915e-07	COVID-19 Critically ill	CODING_TRANSCRIPT_INTRON_VARIANT	EUR
509	Respiratory failure, insufficiency, arrest	respiratory	rs9577395	ATP11A	13	113534984	C	G	G	0.980413	0.0108248	0.959831	1.00144	0.0676354	0.739937	1	400410	28731	0.064829	8.6068e-07	COVID-19 Hospitalized,COVID-19 Critically ill	CODING_TRANSCRIPT_INTRON_VARIANT	EUR
425.2	Secondary/extrinsic cardiomyopathies	circulatory system	rs117169628	SLC22A31	16	89262657	G	A	A	1.09556	0.0499449	0.993401	1.20823	0.0676396	0.739937	1	441229	1650	0.081201	5.77e-07	COVID-19 Hospitalized	SYNONYMOUS_VARIANT	EUR
261	Vitamin deficiency	endocrine/metabolic	rs60305836	CDH8	16	61709381	A	C	C	1.01548	0.00840492	0.998885	1.03234	0.067671	0.740174	1	323851	83073	0.086719	1.1846e-06	COVID-19 Hospitalized	CODING_TRANSCRIPT_INTRON_VARIANT	EUR
726.2	Synoviopathy	musculoskeletal	rs10086829	COL14A1	8	121149129	G	A	A	0.951213	0.0273745	0.901523	1.00364	0.06768	0.740174	1	434081	4090	-0.097352	3.8599e-06	COVID-19 Critically ill	FIVE_PRIME_UTR_INTRON_VARIANT	EUR
585.34	Chronic Kidney Disease, Stage IV	genitourinary	rs9896243	NSF	17	44826056	C	G	G	1.03456	0.018593	0.997533	1.07295	0.0676817	0.740174	1	433643	8905	-0.13155	3.2234e-08	COVID-19 Critically ill	CODING_TRANSCRIPT_INTRON_VARIANT	EUR
290.12	Dementia with cerebral degenerations	mental disorders	rs8080583	KANSL1	17	44162597	C	A	A	0.922289	0.0442805	0.845621	1.00591	0.0677141	0.740174	1	443105	1538	-0.12662	2.0785e-08	COVID-19 Critically ill	CODING_TRANSCRIPT_INTRON_VARIANT	EUR
556.1	Ulceration of intestine	digestive	rs61667602	CRHR1	17	43785349	T	C	C	1.09436	0.0493595	0.993452	1.20553	0.0677206	0.740174	1	441034	1135	-0.093554	9.1279e-12	COVID-19 Hospitalized	FIVE_PRIME_UTR_INTRON_VARIANT	EUR
604.1	Redundant prepuce and phimosis/BXO	genitourinary	rs12660421	FOXP4-AS1	6	41488378	G	A	A	0.80809	0.11664	0.642948	1.01565	0.0677258	0.740174	1	441177	2989	0.35506	1.1424e-09	COVID-19 Critically ill	DOWNSTREAM_GENE_VARIANT	EUR
394.3	Aortic valve disease	circulatory system	rs4830964	.	23	15515319	C	G	G	0.878305	0.0710318	0.764158	1.0095	0.0677282	0.740174	1	445065	266	0.046578	2.9701e-06	COVID-19 Hospitalized	SEQUENCE_VARIANT	EUR
117.1	Histoplasmosis	infectious diseases	rs35508621	LZTFL1	3	45880481	T	C	C	1.15398	0.0783975	0.989615	1.34564	0.0677289	0.740174	1	444205	1122	0.38931	6.0917e-89	COVID-19 Hospitalized	CODING_TRANSCRIPT_INTRON_VARIANT	EUR
368.2	Diplopia and disorders of binocular vision	sense organs	rs732990	CIB4	2	26842146	C	G	G	0.971952	0.0155732	0.942733	1.00208	0.0677295	0.740174	1	427274	8878	0.056389	5.6358e-07	COVID-19 Hospitalized	CODING_TRANSCRIPT_INTRON_VARIANT	EUR
374.6	Dermatochalasis	sense organs	rs9268576	HLA-DRA	6	32395641	T	C	C	0.954912	0.0252553	0.908796	1.00337	0.0677334	0.740174	1	421405	16754	0.095134	9.9752e-07	COVID-19 Hospitalized	INTERGENIC_VARIANT	EUR
722.7	Intervertebral disc disorder with myelopathy	musculoskeletal	rs1878527	ANKRD30BL	2	133056313	T	C	C	1.05675	0.0302164	0.995983	1.12122	0.0677352	0.740174	1	437148	3867	-0.077457	2.0215e-06	COVID-19 Hospitalized	INTERGENIC_VARIANT	EUR
440	Atherosclerosis	circulatory system	rs8052423	SLC22A31	16	89269178	G	T	T	0.972403	0.0153201	0.943639	1.00204	0.0677498	0.740174	1	403825	19592	0.13037	1.0019e-06	COVID-19 Critically ill	UPSTREAM_GENE_VARIANT	EUR
031	Diseases due to other mycobacteria	infectious diseases	rs12660421	FOXP4-AS1	6	41488378	G	A	A	1.40603	0.186557	0.975433	2.02672	0.0677549	0.740174	1	444732	725	0.35506	1.1424e-09	COVID-19 Critically ill	DOWNSTREAM_GENE_VARIANT	EUR
362.6	Peripheral retinal degenerations	sense organs	rs495828	ABO	9	136154867	G	T	T	1.03799	0.0204132	0.997282	1.08036	0.0677584	0.740174	1	429171	7055	-0.13432	6.5649e-10	COVID-19 Critically ill	UPSTREAM_GENE_VARIANT	EUR
306.9	Tension headache	mental disorders	rs622568	SEC61G	7	54647894	A	C	C	1.07907	0.0416616	0.994459	1.17088	0.067762	0.740174	1	439213	2029	0.11965	2.6006e-06	COVID-19 Critically ill	INTERGENIC_VARIANT	EUR
054	Herpes simplex	infectious diseases	rs9501257	HLA-DPB1	6	33055355	A	G	G	1.04711	0.0252051	0.996643	1.10014	0.0677659	0.740174	1	427030	9430	0.17269	4.1339e-08	COVID-19 Critically ill	THREE_PRIME_UTR_EXON_VARIANT	EUR
362.22	Macular degeneration, wet	sense organs	rs9367106	LOC100505711	6	41483390	G	C	C	1.13194	0.0678575	0.990977	1.29296	0.0677911	0.740291	1	436055	6805	0.20225	3.4038e-11	COVID-19 Hospitalized	INTERGENIC_VARIANT	EUR
612.2	Hypertrophy of breast (Gynecomastia)	genitourinary	rs9367106	LOC100505711	6	41483390	G	C	C	0.845556	0.0918542	0.706246	1.01235	0.0677919	0.740291	1	437115	4393	0.20225	3.4038e-11	COVID-19 Hospitalized	INTERGENIC_VARIANT	EUR
580.14	Chronic glomerulonephritis, NOS	genitourinary	rs2284028	NCF4	22	37265172	A	C	C	1.85195	0.337419	0.955912	3.58791	0.0678001	0.740291	1	445077	385	0.31271	4.1737e-06	COVID-19 Critically ill	CODING_TRANSCRIPT_INTRON_VARIANT	EUR
041.2	Streptococcus infection	infectious diseases	rs75505823	LRP1	12	57540956	G	T	T	1.11426	0.0592429	0.992108	1.25145	0.067817	0.740291	1	436309	3092	-0.20852	3.0745e-06	COVID-19 Critically ill	CODING_TRANSCRIPT_INTRON_VARIANT	EUR
443	Peripheral vascular disease	circulatory system	rs12660421	FOXP4-AS1	6	41488378	G	A	A	0.944329	0.0313657	0.888024	1.0042	0.0678183	0.740291	1	382898	39404	0.35506	1.1424e-09	COVID-19 Critically ill	DOWNSTREAM_GENE_VARIANT	EUR
911	Blister	injuries & poisonings	rs5023077	FBRSL1	12	133141973	T	C	C	0.944286	0.0313906	0.887941	1.00421	0.0678188	0.740291	1	437735	2185	-0.090901	1.5172e-06	COVID-19 Critically ill	CODING_TRANSCRIPT_INTRON_VARIANT	EUR
291.8	Alteration of consciousness	mental disorders	rs7560588	BCL11A	2	60727416	G	A	A	1.05873	0.0312487	0.995828	1.1256	0.0678224	0.740291	1	433087	2937	-0.12371	2.3396e-07	COVID-19 Critically ill	CODING_TRANSCRIPT_INTRON_VARIANT	EUR
433.8	Late effects of cerebrovascular disease	circulatory system	rs732990	CIB4	2	26842146	C	G	G	0.977028	0.0127266	0.952959	1.00171	0.067842	0.740434	1	423281	13478	0.056389	5.6358e-07	COVID-19 Hospitalized	CODING_TRANSCRIPT_INTRON_VARIANT	EUR
197	Chemotherapy	neoplasms	rs2924480	ELF5	11	34529831	T	C	C	0.969899	0.0167379	0.938597	1.00224	0.0678502	0.740452	1	431867	9462	-0.11648	2.817e-07	COVID-19 Critically ill	CODING_TRANSCRIPT_INTRON_VARIANT	EUR
335	Multiple sclerosis	neurological	rs7605877	FOXI3	2	88559025	T	C	C	1.08116	0.0427377	0.994287	1.17562	0.0678652	0.740523	1	442366	2674	-0.071053	3.3369e-06	COVID-19 Hospitalized	INTERGENIC_VARIANT	EUR
427.7	Tachycardia NOS	circulatory system	rs67579710	THBS3	1	155173527	G	A	A	0.963701	0.0202499	0.926202	1.00272	0.0678698	0.740523	1	408533	13267	-0.10348	1.0252e-09	COVID-19 Hospitalized	CODING_TRANSCRIPT_INTRON_VARIANT	EUR
455	Hemorrhoids	circulatory system	rs9268576	HLA-DRA	6	32395641	T	C	C	1.02602	0.0140663	0.998115	1.0547	0.0678765	0.740524	1	326151	55951	0.095134	9.9752e-07	COVID-19 Hospitalized	INTERGENIC_VARIANT	EUR
593	Hematuria	genitourinary	rs67959919	LZTFL1	3	45871908	G	A	A	0.973134	0.0149174	0.945093	1.00201	0.0679051	0.74058	1	384706	36834	0.59355	1.6043e-80	COVID-19 Critically ill	CODING_TRANSCRIPT_INTRON_VARIANT	EUR
599.9	Other abnormality of urination	genitourinary	rs1405655	NR1H2	19	50882619	T	C	C	1.02359	0.0127736	0.998285	1.04954	0.067908	0.74058	1	408299	15556	0.075181	1.1208e-11	COVID-19 Hospitalized,COVID-19 Critically ill	CODING_TRANSCRIPT_INTRON_VARIANT	EUR
728	Disorders of muscle, ligament, and fascia	musculoskeletal	rs67579710	THBS3	1	155173527	G	A	A	1.11233	0.0583154	0.992192	1.24702	0.0679179	0.74058	1	440748	1393	-0.10348	1.0252e-09	COVID-19 Hospitalized	CODING_TRANSCRIPT_INTRON_VARIANT	EUR
789	Nausea and vomiting	symptoms	rs1405655	NR1H2	19	50882619	T	C	C	0.982278	0.00979482	0.963601	1.00132	0.0679196	0.74058	1	381442	27997	0.075181	1.1208e-11	COVID-19 Hospitalized,COVID-19 Critically ill	CODING_TRANSCRIPT_INTRON_VARIANT	EUR
519.1	Tracheostomy complications	respiratory	rs67959919	LZTFL1	3	45871908	G	A	A	0.71734	0.181977	0.502141	1.02477	0.0679209	0.74058	1	445394	297	0.59355	1.6043e-80	COVID-19 Critically ill	CODING_TRANSCRIPT_INTRON_VARIANT	EUR
278.1	Obesity	endocrine/metabolic	rs111837807	CCHCR1	6	31121232	T	C	C	1.01529	0.00831021	0.998883	1.03196	0.0679263	0.74058	1	245913	167485	0.20363	2.152e-11	COVID-19 Critically ill,COVID-19 Hospitalized	CODING_TRANSCRIPT_INTRON_VARIANT	EUR
376	Disorders of the orbit	sense organs	rs10774679	OAS3	12	113374748	C	T	T	1.1707	0.0863342	0.988457	1.38654	0.0679287	0.74058	1	444850	316	0.075824	4.6954e-12	COVID-19 Hospitalized	UPSTREAM_GENE_VARIANT	EUR
963	Poisoning by primarily systemic agents	injuries & poisonings	rs2277732	DPP9	19	4723670	C	A	A	0.934486	0.0371188	0.868915	1.00501	0.0679339	0.74058	1	440418	1937	0.11697	6.1912e-22	COVID-19 Hospitalized,COVID-19 Critically ill	FIVE_PRIME_UTR_INTRON_VARIANT	EUR
568.1	Peritoneal adhesions (postoperative) (postinfection)	digestive	rs72655853	SBSPON	8	73985608	A	G	G	0.862663	0.0809344	0.736122	1.01096	0.0679524	0.740694	1	440847	1631	0.22523	8.3915e-07	COVID-19 Critically ill	CODING_TRANSCRIPT_INTRON_VARIANT	EUR
355.1	Chronic pain syndrome	neurological	rs3746539	PTPRT	20	40702071	G	A	A	1.0184	0.00998943	0.998656	1.03854	0.0679575	0.740694	1	407040	23852	0.05405	1.7723e-06	COVID-19 Hospitalized	THREE_PRIME_UTR_EXON_VARIANT	EUR
724.2	Disorders of coccyx	musculoskeletal	rs111837807	CCHCR1	6	31121232	T	C	C	1.19085	0.0956937	0.987191	1.43652	0.0679645	0.740699	1	443934	628	0.20363	2.152e-11	COVID-19 Critically ill,COVID-19 Hospitalized	CODING_TRANSCRIPT_INTRON_VARIANT	EUR
727.2	Bursitis disorders	musculoskeletal	rs7560588	BCL11A	2	60727416	G	A	A	0.960849	0.0218813	0.920513	1.00295	0.0679725	0.740715	1	427062	6311	-0.12371	2.3396e-07	COVID-19 Critically ill	CODING_TRANSCRIPT_INTRON_VARIANT	EUR
446	Polyarteritis nodosa and allied conditions	circulatory system	rs35705950	MUC5B	11	1241221	G	T	T	1.09384	0.049144	0.993395	1.20444	0.067984	0.740769	1	442100	2004	-0.11177	1.2224e-08	COVID-19 Hospitalized,COVID-19 Critically ill	UPSTREAM_GENE_VARIANT	EUR
711.1	Pyogenic arthritis	musculoskeletal	rs9461128	TMEM14B	6	10753875	T	C	C	0.721729	0.178684	0.508485	1.0244	0.0679942	0.740774	1	441890	2049	0.13046	3.4269e-06	COVID-19 Hospitalized	CODING_TRANSCRIPT_INTRON_VARIANT	EUR
480.5	Bronchopneumonia and lung abscess	respiratory	rs76423999	SLC12A7	5	1098067	T	A	A	1.17249	0.0871954	0.988303	1.39101	0.0679975	0.740774	1	441463	1166	0.18412	3.8813e-07	COVID-19 Critically ill	CODING_TRANSCRIPT_INTRON_VARIANT	EUR
444	Arterial embolism and thrombosis	circulatory system	rs13179014	SPEF2	5	35693227	A	C	C	0.954979	0.0252443	0.908879	1.00342	0.0680332	0.740915	1	437500	3852	-0.061249	6.1057e-07	COVID-19 Hospitalized	CODING_TRANSCRIPT_INTRON_VARIANT	EUR
368.9	Subjective visual disturbances	sense organs	rs12809318	FBRSL1	12	133140840	T	C	C	0.972548	0.0152544	0.943901	1.00206	0.0680389	0.740915	1	416821	9402	-0.062781	9.5289e-09	COVID-19 Hospitalized	CODING_TRANSCRIPT_INTRON_VARIANT	EUR
703.1	Ingrowing nail	dermatologic	rs9501257	HLA-DPB1	6	33055355	A	G	G	0.970569	0.0163715	0.93992	1.00222	0.0680514	0.740915	1	405667	24267	0.17269	4.1339e-08	COVID-19 Critically ill	THREE_PRIME_UTR_EXON_VARIANT	EUR
741.2	Stiffness of joint	musculoskeletal	rs9367106	LOC100505711	6	41483390	G	C	C	0.84662	0.0912632	0.707954	1.01245	0.0680866	0.740915	1	434654	4413	0.20225	3.4038e-11	COVID-19 Hospitalized	INTERGENIC_VARIANT	EUR
301	Personality disorders	mental disorders	rs13050728	IFNAR2	21	34615210	T	C	C	0.978792	0.0117497	0.956509	1.00159	0.0680904	0.740915	1	418297	18453	-0.10657	4.0686e-21	COVID-19 Hospitalized,COVID-19 Critically ill	CODING_TRANSCRIPT_INTRON_VARIANT	EUR
465	Acute upper respiratory infections of multiple or unspecified sites	respiratory	rs495828	ABO	9	136154867	G	T	T	0.986888	0.0072346	0.972994	1.00098	0.0681032	0.740915	1	301665	71248	-0.13432	6.5649e-10	COVID-19 Critically ill	UPSTREAM_GENE_VARIANT	EUR
747	Cardiac and circulatory congenital anomalies	congenital anomalies	rs766826	ELF5	11	34528766	C	T	T	1.04749	0.0254313	0.996556	1.10102	0.0681037	0.740915	1	434925	4121	-0.082134	1.155e-11	COVID-19 Hospitalized	CODING_TRANSCRIPT_INTRON_VARIANT	EUR
182	Malignant neoplasm of uterus	neoplasms	rs72655853	SBSPON	8	73985608	A	G	G	1.33546	0.158568	0.978719	1.82223	0.0681052	0.740915	1	445541	294	0.22523	8.3915e-07	COVID-19 Critically ill	CODING_TRANSCRIPT_INTRON_VARIANT	EUR
306	Other mental disorder	mental disorders	rs10129899	LINC00637	14	104330432	C	A	A	0.98402	0.00883041	0.967136	1.0012	0.0681071	0.740915	1	373804	31621	-0.057002	2.1916e-06	COVID-19 Hospitalized	INTERGENIC_VARIANT	EUR
172.1	Melanomas of skin, dx or hx	neoplasms	rs1405655	NR1H2	19	50882619	T	C	C	1.01531	0.00832993	0.99887	1.03202	0.0681134	0.740915	1	389984	40147	0.075181	1.1208e-11	COVID-19 Hospitalized,COVID-19 Critically ill	CODING_TRANSCRIPT_INTRON_VARIANT	EUR
379.1	Scleritis and episcleritis	sense organs	rs117169628	SLC22A31	16	89262657	G	A	A	0.88178	0.0689686	0.770289	1.00941	0.0681205	0.740915	1	443984	1008	0.081201	5.77e-07	COVID-19 Hospitalized	SYNONYMOUS_VARIANT	EUR
426.9	Cardiac pacemaker/device in situ	circulatory system	rs467843	TRAPPC13	5	64945715	A	G	G	1.02017	0.0109479	0.998515	1.0423	0.0681207	0.740915	1	418148	22488	-0.089724	1.7259e-06	COVID-19 Critically ill	CODING_TRANSCRIPT_INTRON_VARIANT	EUR
750	Digestive congenital anomalies	congenital anomalies	rs7089827	TFAM	10	60157611	C	T	T	1.10973	0.0570753	0.992279	1.24108	0.0681266	0.740915	1	437521	1887	-0.14471	2.0338e-06	COVID-19 Critically ill	THREE_PRIME_UTR_EXON_VARIANT	EUR
352.1	Trigeminal nerve disorders [CN5]	neurological	rs505922	ABO	9	136149229	T	C	C	0.944853	0.0310972	0.888985	1.00423	0.0681319	0.740915	1	439991	2393	-0.099884	2.0889e-20	COVID-19 Hospitalized	CODING_TRANSCRIPT_INTRON_VARIANT	EUR
535	Gastritis and duodenitis	digestive	rs8080583	KANSL1	17	44162597	C	A	A	1.02135	0.0115833	0.998427	1.04481	0.0681435	0.740915	1	393193	22473	-0.12662	2.0785e-08	COVID-19 Critically ill	CODING_TRANSCRIPT_INTRON_VARIANT	EUR
501	Pneumonitis due to inhalation of food or vomitus	respiratory	rs10129899	LINC00637	14	104330432	C	A	A	0.951153	0.0274569	0.90132	1.00374	0.0681573	0.740915	1	437364	2994	-0.057002	2.1916e-06	COVID-19 Hospitalized	INTERGENIC_VARIANT	EUR
729.7	Nontraumatic compartment syndrome	musculoskeletal	rs61667602	CRHR1	17	43785349	T	C	C	0.795697	0.125297	0.622436	1.01719	0.0681575	0.740915	1	445506	210	-0.093554	9.1279e-12	COVID-19 Hospitalized	FIVE_PRIME_UTR_INTRON_VARIANT	EUR
379.9	Pain, swelling or discharge of eye	sense organs	rs117169628	SLC22A31	16	89262657	G	A	A	0.936205	0.0361424	0.872181	1.00493	0.0681627	0.740915	1	427334	3537	0.081201	5.77e-07	COVID-19 Hospitalized	SYNONYMOUS_VARIANT	EUR
401	Hypertension	circulatory system	rs1250993	LOC101929525	10	81399565	C	G	G	1.01186	0.00646549	0.999121	1.02477	0.0681658	0.740915	1	110924	311166	0.12403	5.3767e-08	COVID-19 Critically ill	INTERGENIC_VARIANT	EUR
726.2	Synoviopathy	musculoskeletal	rs77534576	DLX4	17	47940666	C	T	T	0.847533	0.0907004	0.7095	1.01242	0.0681714	0.740915	1	434081	4090	0.20794	1.7585e-10	COVID-19 Hospitalized	INTERGENIC_VARIANT	EUR
550.3	Femoral hernia	digestive	rs581342	LMNA	1	156095466	T	C	C	0.703727	0.192657	0.482407	1.02658	0.068185	0.740915	1	445132	281	0.090245	2.6355e-07	COVID-19 Hospitalized	CODING_TRANSCRIPT_INTRON_VARIANT	EUR
560	Intestinal obstruction without mention of hernia	digestive	rs77534576	DLX4	17	47940666	C	T	T	0.897648	0.0592088	0.799295	1.0081	0.068201	0.740915	1	426346	9194	0.20794	1.7585e-10	COVID-19 Hospitalized	INTERGENIC_VARIANT	EUR
204.12	Lymphoid leukemia, chronic	neoplasms	rs1405655	NR1H2	19	50882619	T	C	C	1.0567	0.0302407	0.995887	1.12122	0.0682016	0.740915	1	442816	2656	0.075181	1.1208e-11	COVID-19 Hospitalized,COVID-19 Critically ill	CODING_TRANSCRIPT_INTRON_VARIANT	EUR
415.11	Pulmonary embolism and infarction, acute	circulatory system	rs72711165	TMEM65	8	125336564	T	C	C	0.874329	0.0736426	0.756816	1.01009	0.0682037	0.740915	1	432920	9881	0.18279	6.0907e-07	COVID-19 Hospitalized	CODING_TRANSCRIPT_INTRON_VARIANT	EUR
287.1	Spontaneous ecchymoses	hematopoietic	rs12567716	FOXD2	1	48197570	T	C	C	0.769107	0.143959	0.580028	1.01982	0.0682109	0.740915	1	442871	320	-0.090753	1.4878e-06	COVID-19 Hospitalized	INTERGENIC_VARIANT	EUR
350.5	Abnormal reflex	neurological	rs6869036	MGAT1	5	180223327	C	T	T	1.64352	0.272453	0.963527	2.80342	0.0682139	0.740915	1	444882	211	0.25536	1.7578e-06	COVID-19 Critically ill	FIVE_PRIME_UTR_INTRON_VARIANT	EUR
611.3	Lump or mass in breast	genitourinary	rs1405655	NR1H2	19	50882619	T	C	C	0.965417	0.0192999	0.92958	1.00264	0.0682155	0.740915	1	431606	7360	0.075181	1.1208e-11	COVID-19 Hospitalized,COVID-19 Critically ill	CODING_TRANSCRIPT_INTRON_VARIANT	EUR
560.1	Paralytic ileus	digestive	rs72655853	SBSPON	8	73985608	A	G	G	1.11707	0.0607079	0.991755	1.25821	0.0682157	0.740915	1	438154	2309	0.22523	8.3915e-07	COVID-19 Critically ill	CODING_TRANSCRIPT_INTRON_VARIANT	EUR
378	Strabismus and other disorders of binocular eye movements	sense organs	rs505922	ABO	9	136149229	T	C	C	1.02309	0.0125165	0.998294	1.0485	0.0682203	0.740915	1	420655	14796	-0.099884	2.0889e-20	COVID-19 Hospitalized	CODING_TRANSCRIPT_INTRON_VARIANT	EUR
170	Cancer of bone and connective tissue	neoplasms	rs77534576	DLX4	17	47940666	C	T	T	1.23871	0.117398	0.984105	1.55919	0.0682308	0.740915	1	441927	1747	0.20794	1.7585e-10	COVID-19 Hospitalized	INTERGENIC_VARIANT	EUR
198.1	Secondary malignancy of lymph nodes	neoplasms	rs67959919	LZTFL1	3	45871908	G	A	A	0.939018	0.0345065	0.877611	1.00472	0.0682357	0.740915	1	436039	6663	0.59355	1.6043e-80	COVID-19 Critically ill	CODING_TRANSCRIPT_INTRON_VARIANT	EUR
253.3	Diabetes insipidus	endocrine/metabolic	rs9367106	LOC100505711	6	41483390	G	C	C	1.56439	0.245414	0.967049	2.53071	0.0682374	0.740915	1	445096	379	0.20225	3.4038e-11	COVID-19 Hospitalized	INTERGENIC_VARIANT	EUR
512.8	Cough	respiratory	rs12809318	FBRSL1	12	133140840	T	C	C	0.98853	0.006327	0.976347	1.00086	0.0682421	0.740915	1	311710	65510	-0.062781	9.5289e-09	COVID-19 Hospitalized	CODING_TRANSCRIPT_INTRON_VARIANT	EUR
571.8	Liver abscess and sequelae of chronic liver disease	digestive	rs2277732	DPP9	19	4723670	C	A	A	0.956558	0.0243577	0.911965	1.00333	0.0682447	0.740915	1	438114	4510	0.11697	6.1912e-22	COVID-19 Hospitalized,COVID-19 Critically ill	FIVE_PRIME_UTR_INTRON_VARIANT	EUR
286.2	Encounter for long-term (current) use of anticoagulants	hematopoietic	rs62200027	CASC20	20	6469515	G	A	A	1.01506	0.00820002	0.998881	1.03151	0.0682451	0.740915	1	396180	40524	-0.053006	3.3456e-06	COVID-19 Hospitalized,COVID-19 Critically ill	NON_CODING_TRANSCRIPT_INTRON_VARIANT	EUR
804	Fracture of hand or wrist	injuries & poisonings	rs35154152	THBS3	1	155172725	T	C	C	1.04186	0.0224881	0.996932	1.0888	0.0682507	0.740915	1	428805	10038	-0.20528	2.3574e-11	COVID-19 Critically ill	SYNONYMOUS_VARIANT	EUR
520.2	Disturbances in tooth eruption	digestive	rs10086829	COL14A1	8	121149129	G	A	A	0.903825	0.0554588	0.810733	1.00761	0.0682549	0.740915	1	439382	966	-0.097352	3.8599e-06	COVID-19 Critically ill	FIVE_PRIME_UTR_INTRON_VARIANT	EUR
704.2	Hirsutism	dermatologic	rs13179014	SPEF2	5	35693227	A	C	C	0.864583	0.0798049	0.739395	1.01097	0.0682592	0.740915	1	445212	401	-0.061249	6.1057e-07	COVID-19 Hospitalized	CODING_TRANSCRIPT_INTRON_VARIANT	EUR
742	Derangement of joint, non-traumatic	musculoskeletal	rs9367106	LOC100505711	6	41483390	G	C	C	0.894369	0.061232	0.793224	1.00841	0.0682756	0.741022	1	420249	9492	0.20225	3.4038e-11	COVID-19 Hospitalized	INTERGENIC_VARIANT	EUR
342	Hemiplegia	neurological	rs11085727	TYK2	19	10466123	C	T	T	1.06189	0.032939	0.995501	1.13271	0.0682926	0.741118	1	440356	2222	0.17253	2.3333e-18	COVID-19 Critically ill,COVID-19 Hospitalized	CODING_TRANSCRIPT_INTRON_VARIANT	EUR
556.1	Ulceration of intestine	digestive	rs732990	CIB4	2	26842146	C	G	G	0.924556	0.0430279	0.849783	1.00591	0.0682976	0.741118	1	441034	1135	0.056389	5.6358e-07	COVID-19 Hospitalized	CODING_TRANSCRIPT_INTRON_VARIANT	EUR
216	Benign neoplasm of skin	neoplasms	rs505922	ABO	9	136149229	T	C	C	1.01481	0.00806568	0.998895	1.03098	0.068326	0.741221	1	359526	38501	-0.099884	2.0889e-20	COVID-19 Hospitalized	CODING_TRANSCRIPT_INTRON_VARIANT	EUR
512.8	Cough	respiratory	rs62200027	CASC20	20	6469515	G	A	A	1.0123	0.00670604	0.999081	1.02569	0.0683311	0.741221	1	311710	65510	-0.053006	3.3456e-06	COVID-19 Hospitalized,COVID-19 Critically ill	NON_CODING_TRANSCRIPT_INTRON_VARIANT	EUR
401.1	Essential hypertension	circulatory system	rs7671107	LOC101929161	4	25449225	G	A	A	0.98706	0.00714516	0.973333	1.00098	0.0683313	0.741221	1	112478	309216	-0.064456	1.0803e-06	COVID-19 Hospitalized	INTERGENIC_VARIANT	EUR
715	Other inflammatory spondylopathies	musculoskeletal	rs1453205	LOC101928196	2	19901073	C	T	T	0.968679	0.0174581	0.936094	1.0024	0.0683355	0.741221	1	432038	7103	0.096992	3.6368e-06	COVID-19 Critically ill	INTERGENIC_VARIANT	EUR
427.21	Atrial fibrillation	circulatory system	rs76423999	SLC12A7	5	1098067	T	A	A	1.02566	0.0138992	0.998093	1.05398	0.068355	0.741221	1	367507	65638	0.18412	3.8813e-07	COVID-19 Critically ill	CODING_TRANSCRIPT_INTRON_VARIANT	EUR
601.11	Acute prostatitis	genitourinary	rs9896243	NSF	17	44826056	C	G	G	1.07602	0.040198	0.994495	1.16422	0.0683565	0.741221	1	438890	1817	-0.13155	3.2234e-08	COVID-19 Critically ill	CODING_TRANSCRIPT_INTRON_VARIANT	EUR
728.1	Muscular calcification and ossification	musculoskeletal	rs147812915	KAT7	17	47858295	C	T	T	0.553363	0.324663	0.292858	1.0456	0.0683592	0.741221	1	444973	272	0.23438	1.0943e-07	COVID-19 Critically ill	INTERGENIC_VARIANT	EUR
070.3	Viral hepatitis C	infectious diseases	rs732990	CIB4	2	26842146	C	G	G	0.980308	0.0109125	0.959564	1.0015	0.0683759	0.741221	1	423756	18968	0.056389	5.6358e-07	COVID-19 Hospitalized	CODING_TRANSCRIPT_INTRON_VARIANT	EUR
621	Endometrial hyperplasia	genitourinary	rs1878527	ANKRD30BL	2	133056313	T	C	C	1.22124	0.109669	0.98503	1.51409	0.0683902	0.741221	1	445283	321	-0.077457	2.0215e-06	COVID-19 Hospitalized	INTERGENIC_VARIANT	EUR
712	Infective connective tissue disorders	musculoskeletal	rs766826	ELF5	11	34528766	C	T	T	1.12087	0.0626154	0.991421	1.26723	0.0683995	0.741221	1	444667	660	-0.082134	1.155e-11	COVID-19 Hospitalized	CODING_TRANSCRIPT_INTRON_VARIANT	EUR
695.2	Bullous dermatoses	dermatologic	rs8080583	KANSL1	17	44162597	C	A	A	0.902283	0.056426	0.807817	1.0078	0.0684046	0.741221	1	443880	953	-0.12662	2.0785e-08	COVID-19 Critically ill	CODING_TRANSCRIPT_INTRON_VARIANT	EUR
736.1	Acquired deformities of forearm	musculoskeletal	rs34488998	NKAIN3	8	63408372	G	A	A	0.653344	0.233584	0.413347	1.03269	0.0684153	0.741221	1	444352	399	0.1355	3.4644e-06	COVID-19 Hospitalized	CODING_TRANSCRIPT_INTRON_VARIANT	EUR
564.8	NA	NA	rs915823	TMPRSS2	21	42851454	A	C	C	0.952586	0.0266583	0.904092	1.00368	0.0684342	0.741221	1	426025	5014	-0.066039	1.6687e-06	COVID-19 Hospitalized	CODING_TRANSCRIPT_INTRON_VARIANT	EUR
425.12	Other hypertrophic cardiomyopathy	circulatory system	rs2924480	ELF5	11	34529831	T	C	C	1.14152	0.0726412	0.990036	1.31618	0.0684387	0.741221	1	445010	487	-0.11648	2.817e-07	COVID-19 Critically ill	CODING_TRANSCRIPT_INTRON_VARIANT	EUR
215	Other benign neoplasm of connective and other soft tissue	neoplasms	rs2284028	NCF4	22	37265172	A	C	C	1.33282	0.157677	0.978488	1.81545	0.0684484	0.741221	1	437070	2225	0.31271	4.1737e-06	COVID-19 Critically ill	CODING_TRANSCRIPT_INTRON_VARIANT	EUR
579	Other symptoms involving abdomen and pelvis	digestive	rs9501257	HLA-DPB1	6	33055355	A	G	G	1.05739	0.0306257	0.995785	1.1228	0.068449	0.741221	1	427022	6212	0.17269	4.1339e-08	COVID-19 Critically ill	THREE_PRIME_UTR_EXON_VARIANT	EUR
275.5	Disorders of calcium/phosphorus metabolism	endocrine/metabolic	rs67959919	LZTFL1	3	45871908	G	A	A	0.937506	0.0354175	0.874635	1.0049	0.0684505	0.741221	1	429633	6208	0.59355	1.6043e-80	COVID-19 Critically ill	CODING_TRANSCRIPT_INTRON_VARIANT	EUR
286	Coagulation defects	hematopoietic	rs9501257	HLA-DPB1	6	33055355	A	G	G	1.04261	0.0229016	0.996846	1.09048	0.0684518	0.741221	1	423684	11435	0.17269	4.1339e-08	COVID-19 Critically ill	THREE_PRIME_UTR_EXON_VARIANT	EUR
367.1	Myopia	sense organs	rs721917	SFTPD	10	81706324	A	G	G	0.988552	0.00631926	0.976384	1.00087	0.0684538	0.741221	1	333149	61827	0.055247	2.0819e-07	COVID-19 Hospitalized	SYNONYMOUS_VARIANT	EUR
302.1	Decreased libido	mental disorders	rs76423999	SLC12A7	5	1098067	T	A	A	0.87946	0.0705004	0.76596	1.00978	0.068465	0.741221	1	439192	2235	0.18412	3.8813e-07	COVID-19 Critically ill	CODING_TRANSCRIPT_INTRON_VARIANT	EUR
727.6	Rupture of tendon, nontraumatic	musculoskeletal	rs9577395	ATP11A	13	113534984	C	G	G	1.02859	0.0154707	0.997867	1.06025	0.0684653	0.741221	1	423395	13049	0.064829	8.6068e-07	COVID-19 Hospitalized,COVID-19 Critically ill	CODING_TRANSCRIPT_INTRON_VARIANT	EUR
359.1	Muscular dystrophies	neurological	rs1405655	NR1H2	19	50882619	T	C	C	0.84469	0.0926414	0.704435	1.01287	0.0684665	0.741221	1	445444	303	0.075181	1.1208e-11	COVID-19 Hospitalized,COVID-19 Critically ill	CODING_TRANSCRIPT_INTRON_VARIANT	EUR
455	Hemorrhoids	circulatory system	rs10774671	OAS1	12	113357193	G	A	A	1.01252	0.00683091	0.999057	1.02617	0.0684761	0.741221	1	326151	55951	0.12569	3.6032e-11	COVID-19 Critically ill	SPLICE_ACCEPTOR_VARIANT	EUR
442	Other aneurysm	circulatory system	rs9577395	ATP11A	13	113534984	C	G	G	0.978324	0.0120294	0.955528	1.00166	0.0684951	0.741221	1	412076	23017	0.064829	8.6068e-07	COVID-19 Hospitalized,COVID-19 Critically ill	CODING_TRANSCRIPT_INTRON_VARIANT	EUR
818.2	Subarachnoid hemorrhage (injury)	injuries & poisonings	rs10129899	LINC00637	14	104330432	C	A	A	0.832272	0.100784	0.68309	1.01403	0.0685021	0.741221	1	445505	220	-0.057002	2.1916e-06	COVID-19 Hospitalized	INTERGENIC_VARIANT	EUR
803.1	Fracture of humerus	injuries & poisonings	rs4830964	.	23	15515319	C	G	G	0.966853	0.0185053	0.932414	1.00256	0.0685185	0.741221	1	440286	3985	0.046578	2.9701e-06	COVID-19 Hospitalized	SEQUENCE_VARIANT	EUR
041.12	Methicillin resistant Staphylococcus aureus	infectious diseases	rs117169628	SLC22A31	16	89262657	G	A	A	0.938395	0.0349065	0.876341	1.00484	0.0685217	0.741221	1	436651	3765	0.081201	5.77e-07	COVID-19 Hospitalized	SYNONYMOUS_VARIANT	EUR
1011	NA	NA	rs9577395	ATP11A	13	113534984	C	G	G	0.967581	0.0180926	0.933871	1.00251	0.0685236	0.741221	1	418612	9800	0.064829	8.6068e-07	COVID-19 Hospitalized,COVID-19 Critically ill	CODING_TRANSCRIPT_INTRON_VARIANT	EUR
592.12	Chronic cystitis	genitourinary	rs7605877	FOXI3	2	88559025	T	C	C	1.14968	0.0765773	0.989454	1.33586	0.0685283	0.741221	1	443146	789	-0.071053	3.3369e-06	COVID-19 Hospitalized	INTERGENIC_VARIANT	EUR
691.1	Ichthyosis congenita	dermatologic	rs72655853	SBSPON	8	73985608	A	G	G	0.651246	0.235456	0.410511	1.03315	0.0685405	0.741221	1	445462	247	0.22523	8.3915e-07	COVID-19 Critically ill	CODING_TRANSCRIPT_INTRON_VARIANT	EUR
415.11	Pulmonary embolism and infarction, acute	circulatory system	rs10086829	COL14A1	8	121149129	G	A	A	0.968168	0.0177607	0.935045	1.00246	0.0685426	0.741221	1	432920	9881	-0.097352	3.8599e-06	COVID-19 Critically ill	FIVE_PRIME_UTR_INTRON_VARIANT	EUR
379.2	Disorders of vitreous body	sense organs	rs12567716	FOXD2	1	48197570	T	C	C	1.02203	0.0119631	0.998344	1.04628	0.068546	0.741221	1	369914	42913	-0.090753	1.4878e-06	COVID-19 Hospitalized	INTERGENIC_VARIANT	EUR
370.3	Keratoconjunctivitis	sense organs	rs8080583	KANSL1	17	44162597	C	A	A	0.954927	0.0253213	0.908692	1.00352	0.0685479	0.741221	1	431493	4652	-0.12662	2.0785e-08	COVID-19 Critically ill	CODING_TRANSCRIPT_INTRON_VARIANT	EUR
198	Secondary malignant neoplasm	neoplasms	rs10129899	LINC00637	14	104330432	C	A	A	0.977821	0.012314	0.954504	1.00171	0.0685503	0.741221	1	425144	15450	-0.057002	2.1916e-06	COVID-19 Hospitalized	INTERGENIC_VARIANT	EUR
427.5	Arrhythmia (cardiac) NOS	circulatory system	rs60869999	MYO1C	17	1390948	A	T	T	1.01871	0.0101798	0.99859	1.03924	0.0685519	0.741221	1	380626	29773	0.059541	2.9039e-06	COVID-19 Hospitalized	CODING_TRANSCRIPT_INTRON_VARIANT	EUR
704.1	Alopecia	dermatologic	rs1878527	ANKRD30BL	2	133056313	T	C	C	1.08094	0.042731	0.994095	1.17537	0.0685521	0.741221	1	440652	1966	-0.077457	2.0215e-06	COVID-19 Hospitalized	INTERGENIC_VARIANT	EUR
1012	NA	NA	rs9577395	ATP11A	13	113534984	C	G	G	0.891101	0.0633047	0.787122	1.00882	0.06856	0.741221	1	442839	824	0.064829	8.6068e-07	COVID-19 Hospitalized,COVID-19 Critically ill	CODING_TRANSCRIPT_INTRON_VARIANT	EUR
476	Allergic rhinitis	respiratory	rs11085727	TYK2	19	10466123	C	T	T	1.01112	0.00607124	0.999158	1.02322	0.0685693	0.741221	1	314012	86037	0.17253	2.3333e-18	COVID-19 Critically ill,COVID-19 Hospitalized	CODING_TRANSCRIPT_INTRON_VARIANT	EUR
809	Fracture of unspecified bones	injuries & poisonings	rs35508621	LZTFL1	3	45880481	T	C	C	0.940446	0.0337149	0.88031	1.00469	0.0685771	0.741221	1	428336	7048	0.38931	6.0917e-89	COVID-19 Hospitalized	CODING_TRANSCRIPT_INTRON_VARIANT	EUR
1002	NA	NA	rs7605877	FOXI3	2	88559025	T	C	C	1.02925	0.015832	0.997805	1.06169	0.0685777	0.741221	1	401669	21167	-0.071053	3.3369e-06	COVID-19 Hospitalized	INTERGENIC_VARIANT	EUR
722	Intervertebral disc disorders	musculoskeletal	rs62200027	CASC20	20	6469515	G	A	A	0.988608	0.00629139	0.976492	1.00087	0.0685859	0.741221	1	332187	75803	-0.053006	3.3456e-06	COVID-19 Hospitalized,COVID-19 Critically ill	NON_CODING_TRANSCRIPT_INTRON_VARIANT	EUR
613.8	Other specified disorders of breast	genitourinary	rs72655853	SBSPON	8	73985608	A	G	G	1.18696	0.0941144	0.987019	1.4274	0.0685861	0.741221	1	442459	954	0.22523	8.3915e-07	COVID-19 Critically ill	CODING_TRANSCRIPT_INTRON_VARIANT	EUR
695	Erythematous conditions	dermatologic	rs55654108	PDCL3P4	3	101425703	A	G	G	0.98324	0.00928113	0.965516	1.00129	0.0685893	0.741221	1	388794	29173	-0.05662	1.0636e-06	COVID-19 Hospitalized	INTERGENIC_VARIANT	EUR
765	Cervical radiculitis	symptoms	rs61667602	CRHR1	17	43785349	T	C	C	0.978811	0.0117609	0.956506	1.00164	0.0685997	0.741221	1	406400	22465	-0.093554	9.1279e-12	COVID-19 Hospitalized	FIVE_PRIME_UTR_INTRON_VARIANT	EUR
401	Hypertension	circulatory system	rs55654108	PDCL3P4	3	101425703	A	G	G	1.01091	0.00595677	0.999172	1.02278	0.068628	0.741221	1	110924	311166	-0.05662	1.0636e-06	COVID-19 Hospitalized	INTERGENIC_VARIANT	EUR
686.5	Pyoderma	dermatologic	rs732990	CIB4	2	26842146	C	G	G	0.853775	0.0868215	0.720179	1.01215	0.068631	0.741221	1	444851	276	0.056389	5.6358e-07	COVID-19 Hospitalized	CODING_TRANSCRIPT_INTRON_VARIANT	EUR
580	Nephritis; nephrosis; renal sclerosis	genitourinary	rs34488998	NKAIN3	8	63408372	G	A	A	1.09332	0.0490007	0.993206	1.20353	0.0686322	0.741221	1	434096	5846	0.1355	3.4644e-06	COVID-19 Hospitalized	CODING_TRANSCRIPT_INTRON_VARIANT	EUR
272	Disorders of lipoid metabolism	endocrine/metabolic	rs67959919	LZTFL1	3	45871908	G	A	A	0.980695	0.0107061	0.960331	1.00149	0.0686324	0.741221	1	95917	324125	0.59355	1.6043e-80	COVID-19 Critically ill	CODING_TRANSCRIPT_INTRON_VARIANT	EUR
465.4	Acute laryngitis and tracheitis	respiratory	rs147812915	KAT7	17	47858295	C	T	T	1.31577	0.150711	0.979249	1.76793	0.0686325	0.741221	1	441661	617	0.23438	1.0943e-07	COVID-19 Critically ill	INTERGENIC_VARIANT	EUR
317	Alcohol-related disorders	mental disorders	rs4830964	.	23	15515319	C	G	G	0.991582	0.00464289	0.982599	1.00065	0.0686345	0.741221	1	346550	77165	0.046578	2.9701e-06	COVID-19 Hospitalized	SEQUENCE_VARIANT	EUR
425.2	Secondary/extrinsic cardiomyopathies	circulatory system	rs2284028	NCF4	22	37265172	A	C	C	1.38759	0.17991	0.97526	1.97424	0.0686493	0.74131	1	441229	1650	0.31271	4.1737e-06	COVID-19 Critically ill	CODING_TRANSCRIPT_INTRON_VARIANT	EUR
270.21	Disorders of urea cycle metabolism	endocrine/metabolic	rs732990	CIB4	2	26842146	C	G	G	0.841841	0.094566	0.699415	1.01327	0.0686711	0.741453	1	445162	235	0.056389	5.6358e-07	COVID-19 Hospitalized	CODING_TRANSCRIPT_INTRON_VARIANT	EUR
379.2	Disorders of vitreous body	sense organs	rs35705950	MUC5B	11	1241221	G	T	T	0.978734	0.0118073	0.956344	1.00165	0.0686756	0.741453	1	369914	42913	-0.11177	1.2224e-08	COVID-19 Hospitalized,COVID-19 Critically ill	UPSTREAM_GENE_VARIANT	EUR
531	Peptic ulcer (excl. esophageal)	digestive	rs4830964	.	23	15515319	C	G	G	0.983241	0.00928364	0.965513	1.0013	0.0686872	0.741507	1	418556	15670	0.046578	2.9701e-06	COVID-19 Hospitalized	SEQUENCE_VARIANT	EUR
613.5	Mastodynia	genitourinary	rs35508621	LZTFL1	3	45880481	T	C	C	0.882044	0.0689504	0.770548	1.00967	0.0687071	0.741643	1	440107	1771	0.38931	6.0917e-89	COVID-19 Hospitalized	CODING_TRANSCRIPT_INTRON_VARIANT	EUR
758	Chromosomal anomalies and genetic disorders	congenital anomalies	rs6869036	MGAT1	5	180223327	C	T	T	1.51949	0.229838	0.968408	2.38416	0.0687145	0.741643	1	445287	316	0.25536	1.7578e-06	COVID-19 Critically ill	FIVE_PRIME_UTR_INTRON_VARIANT	EUR
727.8	Plica syndrome	musculoskeletal	rs9367106	LOC100505711	6	41483390	G	C	C	0.361227	0.559403	0.120674	1.0813	0.0687221	0.741643	1	444938	227	0.20225	3.4038e-11	COVID-19 Hospitalized	INTERGENIC_VARIANT	EUR
364	Corneal opacity and other disorders of cornea	sense organs	rs9896243	NSF	17	44826056	C	G	G	0.969128	0.0172278	0.936951	1.00241	0.068726	0.741643	1	424450	10805	-0.13155	3.2234e-08	COVID-19 Critically ill	CODING_TRANSCRIPT_INTRON_VARIANT	EUR
755	Congenital anomalies of limbs	congenital anomalies	rs9896243	NSF	17	44826056	C	G	G	1.03083	0.0166837	0.99767	1.0651	0.0687362	0.741683	1	422477	11173	-0.13155	3.2234e-08	COVID-19 Critically ill	CODING_TRANSCRIPT_INTRON_VARIANT	EUR
275	Disorders of mineral metabolism	endocrine/metabolic	rs7671107	LOC101929161	4	25449225	G	A	A	1.02336	0.0126863	0.998227	1.04912	0.0687467	0.741725	1	402833	22365	-0.064456	1.0803e-06	COVID-19 Hospitalized	INTERGENIC_VARIANT	EUR
289.9	Abnormality of red blood cells	hematopoietic	rs10129899	LINC00637	14	104330432	C	A	A	1.09825	0.0514946	0.992817	1.21488	0.0687634	0.741813	1	442028	854	-0.057002	2.1916e-06	COVID-19 Hospitalized	INTERGENIC_VARIANT	EUR
519.9	Symptoms involving respiratory system and other chest symptoms	respiratory	rs9896243	NSF	17	44826056	C	G	G	0.958393	0.0233523	0.915517	1.00328	0.0687858	0.741813	1	428479	5800	-0.13155	3.2234e-08	COVID-19 Critically ill	CODING_TRANSCRIPT_INTRON_VARIANT	EUR
440.9	Atherosclerosis of aorta	circulatory system	rs581342	LMNA	1	156095466	T	C	C	1.12294	0.0637153	0.99111	1.2723	0.0687868	0.741813	1	435461	1719	0.090245	2.6355e-07	COVID-19 Hospitalized	CODING_TRANSCRIPT_INTRON_VARIANT	EUR
291	Other specified nonpsychotic and/or transient mental disorders	mental disorders	rs495828	ABO	9	136154867	G	T	T	0.963927	0.0201888	0.92653	1.00283	0.0687889	0.741813	1	424518	7512	-0.13432	6.5649e-10	COVID-19 Critically ill	UPSTREAM_GENE_VARIANT	EUR
368.2	Diplopia and disorders of binocular vision	sense organs	rs60869999	MYO1C	17	1390948	A	T	T	0.967412	0.018206	0.9335	1.00256	0.0687933	0.741813	1	427274	8878	0.059541	2.9039e-06	COVID-19 Hospitalized	CODING_TRANSCRIPT_INTRON_VARIANT	EUR
134	Helminthiases	infectious diseases	rs7960611	CLEC1A	12	10230416	G	A	A	1.41042	0.188978	0.973847	2.04271	0.0687998	0.741813	1	444783	210	-0.1584	3.3086e-07	COVID-19 Critically ill	CODING_TRANSCRIPT_INTRON_VARIANT	EUR
385.5	Tympanosclerosis and middle ear disease related to otitis media	sense organs	rs1453205	LOC101928196	2	19901073	C	T	T	1.20066	0.100498	0.986	1.46206	0.0688083	0.741813	1	445058	218	0.096992	3.6368e-06	COVID-19 Critically ill	INTERGENIC_VARIANT	EUR
209	Neuroendocrine tumors	neoplasms	rs61667602	CRHR1	17	43785349	T	C	C	1.14351	0.0736949	0.989714	1.3212	0.0688107	0.741813	1	445070	495	-0.093554	9.1279e-12	COVID-19 Hospitalized	FIVE_PRIME_UTR_INTRON_VARIANT	EUR
596.1	Bladder neck obstruction	genitourinary	rs4830964	.	23	15515319	C	G	G	0.97191	0.0156583	0.942535	1.0022	0.0688138	0.741813	1	434167	5252	0.046578	2.9701e-06	COVID-19 Hospitalized	SEQUENCE_VARIANT	EUR
270.3	Disorders of plasma protein metabolism	endocrine/metabolic	rs117169628	SLC22A31	16	89262657	G	A	A	0.945787	0.030632	0.890675	1.00431	0.0688205	0.741814	1	437235	4906	0.081201	5.77e-07	COVID-19 Hospitalized	SYNONYMOUS_VARIANT	EUR
977	Personal history of allergy to medicinal agents	injuries & poisonings	rs2284028	NCF4	22	37265172	A	C	C	0.421215	0.47519	0.165967	1.06902	0.068834	0.741889	1	442926	532	0.31271	4.1737e-06	COVID-19 Critically ill	CODING_TRANSCRIPT_INTRON_VARIANT	EUR
585.32	End stage renal disease	genitourinary	rs766826	ELF5	11	34528766	C	T	T	0.959477	0.0227367	0.917658	1.0032	0.068853	0.741962	1	438520	5305	-0.082134	1.155e-11	COVID-19 Hospitalized	CODING_TRANSCRIPT_INTRON_VARIANT	EUR
509.1	Respiratory failure	respiratory	rs10774671	OAS1	12	113357193	G	A	A	1.01909	0.0103953	0.99854	1.04007	0.0688539	0.741962	1	411909	21655	0.12569	3.6032e-11	COVID-19 Critically ill	SPLICE_ACCEPTOR_VARIANT	EUR
426.9	Cardiac pacemaker/device in situ	circulatory system	rs10774679	OAS3	12	113374748	C	T	T	1.01918	0.0104415	0.998532	1.04025	0.0688655	0.742017	1	418148	22488	0.075824	4.6954e-12	COVID-19 Hospitalized	UPSTREAM_GENE_VARIANT	EUR
728.2	Laxity of ligament or hypermobility syndrome	musculoskeletal	rs467843	TRAPPC13	5	64945715	A	G	G	0.886309	0.0663412	0.778244	1.00938	0.0688777	0.742028	1	444307	551	-0.089724	1.7259e-06	COVID-19 Critically ill	CODING_TRANSCRIPT_INTRON_VARIANT	EUR
252	Disorders of parathyroid gland	endocrine/metabolic	rs76423999	SLC12A7	5	1098067	T	A	A	0.921399	0.0449993	0.843615	1.00636	0.0688839	0.742028	1	437572	5347	0.18412	3.8813e-07	COVID-19 Critically ill	CODING_TRANSCRIPT_INTRON_VARIANT	EUR
803.2	Fracture of radius and ulna	injuries & poisonings	rs13179014	SPEF2	5	35693227	A	C	C	1.0343	0.0185402	0.997393	1.07258	0.0688862	0.742028	1	436568	7012	-0.061249	6.1057e-07	COVID-19 Hospitalized	CODING_TRANSCRIPT_INTRON_VARIANT	EUR
772	Symptoms of the muscles	symptoms	rs4830964	.	23	15515319	C	G	G	1.05101	0.0273479	0.996155	1.10888	0.0688981	0.742085	1	439096	1776	0.046578	2.9701e-06	COVID-19 Hospitalized	SEQUENCE_VARIANT	EUR
189.21	Malignant neoplasm of bladder	neoplasms	rs6869036	MGAT1	5	180223327	C	T	T	0.909967	0.0518683	0.822006	1.00734	0.0689154	0.742135	1	433680	9838	0.25536	1.7578e-06	COVID-19 Critically ill	FIVE_PRIME_UTR_INTRON_VARIANT	EUR
164	Cancer of intrathoracic organs	neoplasms	rs11234800	ME3	11	86479407	G	C	C	1.22966	0.113656	0.984103	1.53649	0.0689158	0.742135	1	445059	271	-0.077173	3.0702e-06	COVID-19 Hospitalized	INTERGENIC_VARIANT	EUR
1010.7	NA	NA	rs60869999	MYO1C	17	1390948	A	T	T	0.986507	0.00746876	0.972171	1.00105	0.0689284	0.7422	1	62144	354176	0.059541	2.9039e-06	COVID-19 Hospitalized	CODING_TRANSCRIPT_INTRON_VARIANT	EUR
041.4	E. coli	infectious diseases	rs2924480	ELF5	11	34529831	T	C	C	0.93932	0.0344171	0.878047	1.00487	0.0689384	0.74221	1	437817	2213	-0.11648	2.817e-07	COVID-19 Critically ill	CODING_TRANSCRIPT_INTRON_VARIANT	EUR
930	Allergic reaction to food	injuries & poisonings	rs8052423	SLC22A31	16	89269178	G	T	T	0.891637	0.063063	0.787968	1.00894	0.0689486	0.74221	1	442460	1178	0.13037	1.0019e-06	COVID-19 Critically ill	UPSTREAM_GENE_VARIANT	EUR
365.1	Open-angle glaucoma	sense organs	rs75505823	LRP1	12	57540956	G	T	T	0.970976	0.0161942	0.940641	1.00229	0.0689496	0.74221	1	376286	53388	-0.20852	3.0745e-06	COVID-19 Critically ill	CODING_TRANSCRIPT_INTRON_VARIANT	EUR
728.7	Fasciitis	musculoskeletal	rs7560588	BCL11A	2	60727416	G	A	A	1.01723	0.00939436	0.998674	1.03614	0.0689615	0.74221	1	386170	36305	-0.12371	2.3396e-07	COVID-19 Critically ill	CODING_TRANSCRIPT_INTRON_VARIANT	EUR
041.12	Methicillin resistant Staphylococcus aureus	infectious diseases	rs8052423	SLC22A31	16	89269178	G	T	T	0.939129	0.0345326	0.87767	1.00489	0.0689668	0.74221	1	436651	3765	0.13037	1.0019e-06	COVID-19 Critically ill	UPSTREAM_GENE_VARIANT	EUR
496.1	Emphysema	respiratory	rs8080583	KANSL1	17	44162597	C	A	A	0.969423	0.0170758	0.937515	1.00242	0.0689687	0.74221	1	423804	10288	-0.12662	2.0785e-08	COVID-19 Critically ill	CODING_TRANSCRIPT_INTRON_VARIANT	EUR
272.9	Unspecified disorder of lipoid metabolism	endocrine/metabolic	rs505922	ABO	9	136149229	T	C	C	1.05987	0.0319731	0.995489	1.12841	0.0689775	0.742234	1	436670	2171	-0.099884	2.0889e-20	COVID-19 Hospitalized	CODING_TRANSCRIPT_INTRON_VARIANT	EUR
597.2	Urinary complications NEC	genitourinary	rs75505823	LRP1	12	57540956	G	T	T	1.23367	0.115487	0.983778	1.54704	0.0690107	0.742521	1	441629	743	-0.20852	3.0745e-06	COVID-19 Critically ill	CODING_TRANSCRIPT_INTRON_VARIANT	EUR
174.11	Malignant neoplasm of female breast	neoplasms	rs7560588	BCL11A	2	60727416	G	A	A	1.07364	0.0390806	0.994478	1.15911	0.0690235	0.742548	1	443366	2044	-0.12371	2.3396e-07	COVID-19 Critically ill	CODING_TRANSCRIPT_INTRON_VARIANT	EUR
450	Noninfectious disorders of lymphatic channels	circulatory system	rs4830964	.	23	15515319	C	G	G	1.03166	0.0171416	0.997574	1.06691	0.0690263	0.742548	1	437245	4535	0.046578	2.9701e-06	COVID-19 Hospitalized	SEQUENCE_VARIANT	EUR
198.6	Secondary malignancy of bone	neoplasms	rs67579710	THBS3	1	155173527	G	A	A	0.939164	0.0345222	0.87772	1.00491	0.0690477	0.742613	1	439778	4600	-0.10348	1.0252e-09	COVID-19 Hospitalized	CODING_TRANSCRIPT_INTRON_VARIANT	EUR
216	Benign neoplasm of skin	neoplasms	rs111783124	LOC101928126	21	35362848	G	A	A	1.02093	0.0113951	0.998384	1.04399	0.0690556	0.742613	1	359526	38501	0.13532	2.1558e-07	COVID-19 Critically ill	INTERGENIC_VARIANT	EUR
706.2	Sebaceous cyst	dermatologic	rs7560588	BCL11A	2	60727416	G	A	A	0.981801	0.0101025	0.962552	1.00143	0.0690563	0.742613	1	385505	31227	-0.12371	2.3396e-07	COVID-19 Critically ill	CODING_TRANSCRIPT_INTRON_VARIANT	EUR
340	Migraine	neurological	rs75505823	LRP1	12	57540956	G	T	T	0.961246	0.0217406	0.921147	1.00309	0.0690586	0.742613	1	402520	30200	-0.20852	3.0745e-06	COVID-19 Critically ill	CODING_TRANSCRIPT_INTRON_VARIANT	EUR
256.4	Polycystic ovaries	endocrine/metabolic	rs1405655	NR1H2	19	50882619	T	C	C	0.888236	0.0651921	0.781694	1.0093	0.0690685	0.742649	1	445084	636	0.075181	1.1208e-11	COVID-19 Hospitalized,COVID-19 Critically ill	CODING_TRANSCRIPT_INTRON_VARIANT	EUR
875	Non-healing surgical wound	injuries & poisonings	rs1405655	NR1H2	19	50882619	T	C	C	0.951206	0.0275185	0.901262	1.00392	0.0690886	0.742762	1	438718	3316	0.075181	1.1208e-11	COVID-19 Hospitalized,COVID-19 Critically ill	CODING_TRANSCRIPT_INTRON_VARIANT	EUR
530.12	Ulcer of esophagus	digestive	rs7560588	BCL11A	2	60727416	G	A	A	0.939408	0.0343856	0.878183	1.0049	0.0690981	0.742762	1	439761	2554	-0.12371	2.3396e-07	COVID-19 Critically ill	CODING_TRANSCRIPT_INTRON_VARIANT	EUR
756.3	Congenital anomalies of muscle, tendon, fascia, and connective tissue	congenital anomalies	rs1878527	ANKRD30BL	2	133056313	T	C	C	0.839737	0.0960882	0.695589	1.01376	0.0690987	0.742762	1	444751	346	-0.077457	2.0215e-06	COVID-19 Hospitalized	INTERGENIC_VARIANT	EUR
286.4	Acquired coagulation factor deficiency	hematopoietic	rs4830964	.	23	15515319	C	G	G	0.882964	0.0684765	0.772069	1.00979	0.0691086	0.742798	1	444580	299	0.046578	2.9701e-06	COVID-19 Hospitalized	SEQUENCE_VARIANT	EUR
316.1	Polyneuropathy due to drugs	mental disorders	rs10129899	LINC00637	14	104330432	C	A	A	0.859617	0.0832255	0.730236	1.01192	0.0691293	0.74295	1	445038	327	-0.057002	2.1916e-06	COVID-19 Hospitalized	INTERGENIC_VARIANT	EUR
841	Sprains and strains of back and neck	injuries & poisonings	rs7605877	FOXI3	2	88559025	T	C	C	1.04217	0.0227249	0.996768	1.08964	0.0691371	0.742963	1	417576	9845	-0.071053	3.3369e-06	COVID-19 Hospitalized	INTERGENIC_VARIANT	EUR
568.1	Peritoneal adhesions (postoperative) (postinfection)	digestive	rs111783124	LOC101928126	21	35362848	G	A	A	1.09771	0.0512956	0.992713	1.21381	0.0691568	0.743104	1	440847	1631	0.13532	2.1558e-07	COVID-19 Critically ill	INTERGENIC_VARIANT	EUR
415.21	Primary pulmonary hypertension	circulatory system	rs55654108	PDCL3P4	3	101425703	A	G	G	0.933053	0.0381324	0.865861	1.00546	0.0691904	0.743369	1	441359	1633	-0.05662	1.0636e-06	COVID-19 Hospitalized	INTERGENIC_VARIANT	EUR
227.1	Benign neoplasm of adrenal gland	neoplasms	rs1250993	LOC101929525	10	81399565	C	G	G	0.940176	0.0339477	0.879656	1.00486	0.0691946	0.743369	1	441552	2416	0.12403	5.3767e-08	COVID-19 Critically ill	INTERGENIC_VARIANT	EUR
556.11	Angiodysplasia of intestine (without mention of hemorrhage)	digestive	rs7089827	TFAM	10	60157611	C	T	T	0.810701	0.115492	0.646478	1.01664	0.0692064	0.743385	1	443447	595	-0.14471	2.0338e-06	COVID-19 Critically ill	THREE_PRIME_UTR_EXON_VARIANT	EUR
994.1	Systemic inflammatory response syndrome (SIRS)	injuries & poisonings	rs915823	TMPRSS2	21	42851454	A	C	C	0.899237	0.0584515	0.8019	1.00839	0.0692118	0.743385	1	441416	1062	-0.066039	1.6687e-06	COVID-19 Hospitalized	CODING_TRANSCRIPT_INTRON_VARIANT	EUR
655	Known or suspected fetal abnormality affecting management of mother	pregnancy complications	rs12660421	FOXP4-AS1	6	41488378	G	A	A	1.43622	0.19924	0.971911	2.12233	0.0692224	0.743385	1	444896	666	0.35506	1.1424e-09	COVID-19 Critically ill	DOWNSTREAM_GENE_VARIANT	EUR
272.13	Mixed hyperlipidemia	endocrine/metabolic	rs9501257	HLA-DPB1	6	33055355	A	G	G	1.01707	0.00931571	0.998668	1.03581	0.0692363	0.743385	1	318693	90221	0.17269	4.1339e-08	COVID-19 Critically ill	THREE_PRIME_UTR_EXON_VARIANT	EUR
550	Abdominal hernia	digestive	rs9268576	HLA-DRA	6	32395641	T	C	C	1.02398	0.0130455	0.998135	1.0505	0.0692403	0.743385	1	346195	67175	0.095134	9.9752e-07	COVID-19 Hospitalized	INTERGENIC_VARIANT	EUR
340.1	Migrain with aura	neurological	rs5023077	FBRSL1	12	133141973	T	C	C	0.958341	0.0234208	0.915343	1.00336	0.0692408	0.743385	1	436769	4025	-0.090901	1.5172e-06	COVID-19 Critically ill	CODING_TRANSCRIPT_INTRON_VARIANT	EUR
726.2	Synoviopathy	musculoskeletal	rs732990	CIB4	2	26842146	C	G	G	0.959445	0.0227868	0.917538	1.00327	0.0692421	0.743385	1	434081	4090	0.056389	5.6358e-07	COVID-19 Hospitalized	CODING_TRANSCRIPT_INTRON_VARIANT	EUR
705.3	Hidradenitis	dermatologic	rs35705950	MUC5B	11	1241221	G	T	T	0.88	0.0703628	0.766637	1.01013	0.0692513	0.743414	1	443483	1148	-0.11177	1.2224e-08	COVID-19 Hospitalized,COVID-19 Critically ill	UPSTREAM_GENE_VARIANT	EUR
743.2	Pathologic fracture	musculoskeletal	rs505922	ABO	9	136149229	T	C	C	1.03988	0.0215263	0.996921	1.08469	0.0692642	0.743454	1	434725	4883	-0.099884	2.0889e-20	COVID-19 Hospitalized	CODING_TRANSCRIPT_INTRON_VARIANT	EUR
870.2	Open wound of ear	injuries & poisonings	rs622568	SEC61G	7	54647894	A	C	C	0.822792	0.107368	0.66665	1.0155	0.0692682	0.743454	1	444446	368	0.11965	2.6006e-06	COVID-19 Critically ill	INTERGENIC_VARIANT	EUR
558	Noninfectious gastroenteritis	digestive	rs7605877	FOXI3	2	88559025	T	C	C	1.03628	0.0196199	0.99719	1.07691	0.0692856	0.743526	1	408460	13370	-0.071053	3.3369e-06	COVID-19 Hospitalized	INTERGENIC_VARIANT	EUR
751.2	Congenital anomalies of urinary system	congenital anomalies	rs77534576	DLX4	17	47940666	C	T	T	1.12731	0.0659671	0.990582	1.2829	0.0692916	0.743526	1	431815	6040	0.20794	1.7585e-10	COVID-19 Hospitalized	INTERGENIC_VARIANT	EUR
530.11	GERD	digestive	rs495828	ABO	9	136154867	G	T	T	0.990025	0.00551893	0.979374	1.00079	0.0692985	0.743526	1	241626	166254	-0.13432	6.5649e-10	COVID-19 Critically ill	UPSTREAM_GENE_VARIANT	EUR
312.3	Impulse control disorder	mental disorders	rs9497053	UTRN	6	145026256	G	A	A	0.948807	0.0289315	0.896502	1.00416	0.0693136	0.743526	1	439451	4384	-0.064841	1.0064e-06	COVID-19 Hospitalized	CODING_TRANSCRIPT_INTRON_VARIANT	EUR
912	Insect bite	injuries & poisonings	rs9501257	HLA-DPB1	6	33055355	A	G	G	0.929365	0.04033	0.858731	1.00581	0.0693146	0.743526	1	427106	3933	0.17269	4.1339e-08	COVID-19 Critically ill	THREE_PRIME_UTR_EXON_VARIANT	EUR
526.8	Exostosis of jaw	digestive	rs34488998	NKAIN3	8	63408372	G	A	A	0.669002	0.221305	0.433563	1.03229	0.0693164	0.743526	1	443510	431	0.1355	3.4644e-06	COVID-19 Hospitalized	CODING_TRANSCRIPT_INTRON_VARIANT	EUR
364.9	Cornea replaced by transplant	sense organs	rs2284028	NCF4	22	37265172	A	C	C	1.48551	0.217895	0.96918	2.27693	0.0693251	0.743526	1	444600	1110	0.31271	4.1737e-06	COVID-19 Critically ill	CODING_TRANSCRIPT_INTRON_VARIANT	EUR
1004	NA	NA	rs12809318	FBRSL1	12	133140840	T	C	C	1.04808	0.0258571	0.996289	1.10257	0.0693416	0.743526	1	436494	3276	-0.062781	9.5289e-09	COVID-19 Hospitalized	CODING_TRANSCRIPT_INTRON_VARIANT	EUR
204.2	Myeloid leukemia	neoplasms	rs75505823	LRP1	12	57540956	G	T	T	1.17966	0.090975	0.987004	1.40992	0.069344	0.743526	1	444262	1257	-0.20852	3.0745e-06	COVID-19 Critically ill	CODING_TRANSCRIPT_INTRON_VARIANT	EUR
362.8	Retinal hemorrhage/ischemia	sense organs	rs10774671	OAS1	12	113357193	G	A	A	0.962496	0.0210476	0.923598	1.00303	0.069349	0.743526	1	431874	4955	0.12569	3.6032e-11	COVID-19 Critically ill	SPLICE_ACCEPTOR_VARIANT	EUR
380	Disorders of external ear	sense organs	rs7605877	FOXI3	2	88559025	T	C	C	0.92667	0.041935	0.853552	1.00605	0.0693568	0.743526	1	433484	3089	-0.071053	3.3369e-06	COVID-19 Hospitalized	INTERGENIC_VARIANT	EUR
1005	NA	NA	rs111837807	CCHCR1	6	31121232	T	C	C	0.980292	0.0109606	0.959457	1.00158	0.0693621	0.743526	1	314103	68210	0.20363	2.152e-11	COVID-19 Critically ill,COVID-19 Hospitalized	CODING_TRANSCRIPT_INTRON_VARIANT	EUR
428.1	Congestive heart failure (CHF) NOS	circulatory system	rs62200027	CASC20	20	6469515	G	A	A	1.01537	0.00840189	0.998791	1.03223	0.0693745	0.743526	1	388835	38759	-0.053006	3.3456e-06	COVID-19 Hospitalized,COVID-19 Critically ill	NON_CODING_TRANSCRIPT_INTRON_VARIANT	EUR
611.1	Abnormal mammogram	genitourinary	rs915823	TMPRSS2	21	42851454	A	C	C	0.943954	0.0317616	0.886983	1.00458	0.0693748	0.743526	1	437496	4156	-0.066039	1.6687e-06	COVID-19 Hospitalized	CODING_TRANSCRIPT_INTRON_VARIANT	EUR
586.4	Stricture/obstruction of ureter	genitourinary	rs67959919	LZTFL1	3	45871908	G	A	A	1.09889	0.05193	0.992547	1.21663	0.0693839	0.743526	1	438850	2523	0.59355	1.6043e-80	COVID-19 Critically ill	CODING_TRANSCRIPT_INTRON_VARIANT	EUR
686.3	Pilonidal cyst	dermatologic	rs915823	TMPRSS2	21	42851454	A	C	C	1.0931	0.0490226	0.992963	1.20334	0.0693843	0.743526	1	443470	1364	-0.066039	1.6687e-06	COVID-19 Hospitalized	CODING_TRANSCRIPT_INTRON_VARIANT	EUR
573.4	Acute and subacute necrosis of liver	digestive	rs75505823	LRP1	12	57540956	G	T	T	1.26767	0.130614	0.981358	1.63751	0.0693866	0.743526	1	443662	574	-0.20852	3.0745e-06	COVID-19 Critically ill	CODING_TRANSCRIPT_INTRON_VARIANT	EUR
426.22	Mobitz II AV block	circulatory system	rs60305836	CDH8	16	61709381	A	C	C	0.791009	0.129112	0.614159	1.01878	0.0693953	0.743549	1	445156	334	0.086719	1.1846e-06	COVID-19 Hospitalized	CODING_TRANSCRIPT_INTRON_VARIANT	EUR
426.31	Right bundle branch block	circulatory system	rs77534576	DLX4	17	47940666	C	T	T	1.12491	0.0648264	0.99069	1.27732	0.0694188	0.743679	1	430538	6329	0.20794	1.7585e-10	COVID-19 Hospitalized	INTERGENIC_VARIANT	EUR
327.5	Parasomnia	neurological	rs7579014	BCL11A	2	60707894	G	A	A	0.969183	0.0172401	0.936981	1.00249	0.0694227	0.743679	1	426256	8117	-0.05629	1.2614e-06	COVID-19 Hospitalized	CODING_TRANSCRIPT_INTRON_VARIANT	EUR
789	Nausea and vomiting	symptoms	rs11085727	TYK2	19	10466123	C	T	T	1.01785	0.00974673	0.998594	1.03748	0.0694342	0.743679	1	381442	27997	0.17253	2.3333e-18	COVID-19 Critically ill,COVID-19 Hospitalized	CODING_TRANSCRIPT_INTRON_VARIANT	EUR
416	Cardiomegaly	circulatory system	rs61667602	CRHR1	17	43785349	T	C	C	1.03363	0.0182163	0.997373	1.0712	0.0694359	0.743679	1	417685	8771	-0.093554	9.1279e-12	COVID-19 Hospitalized	FIVE_PRIME_UTR_INTRON_VARIANT	EUR
622.2	Mucous polyp of cervix	genitourinary	rs75505823	LRP1	12	57540956	G	T	T	1.32351	0.154383	0.977951	1.79118	0.0694403	0.743679	1	445060	400	-0.20852	3.0745e-06	COVID-19 Critically ill	CODING_TRANSCRIPT_INTRON_VARIANT	EUR
149.3	Cancer of hypopharynx	neoplasms	rs55654108	PDCL3P4	3	101425703	A	G	G	0.860443	0.0827937	0.731557	1.01204	0.0694542	0.743758	1	445377	352	-0.05662	1.0636e-06	COVID-19 Hospitalized	INTERGENIC_VARIANT	EUR
510	Other diseases of lung	respiratory	rs4830964	.	23	15515319	C	G	G	1.01517	0.00829521	0.998802	1.03181	0.0694628	0.74378	1	403579	19586	0.046578	2.9701e-06	COVID-19 Hospitalized	SEQUENCE_VARIANT	EUR
442.1	Aortic aneurysm	circulatory system	rs12259804	PLEKHS1	10	115573378	T	C	C	1.04796	0.0258084	0.996273	1.10234	0.0694781	0.74378	1	416581	20244	-0.27547	4.8674e-08	COVID-19 Critically ill	INTERGENIC_VARIANT	EUR
394.2	Mitral valve disease	circulatory system	rs7089827	TFAM	10	60157611	C	T	T	1.15689	0.0802871	0.988442	1.35404	0.0694973	0.74378	1	443523	914	-0.14471	2.0338e-06	COVID-19 Critically ill	THREE_PRIME_UTR_EXON_VARIANT	EUR
367.4	NA	NA	rs7605877	FOXI3	2	88559025	T	C	C	0.985986	0.00777561	0.971073	1.00113	0.0695124	0.74378	1	184147	199367	-0.071053	3.3369e-06	COVID-19 Hospitalized	INTERGENIC_VARIANT	EUR
502	Postinflammatory pulmonary fibrosis	respiratory	rs8052423	SLC22A31	16	89269178	G	T	T	1.0527	0.028294	0.995908	1.11272	0.069515	0.74378	1	433955	5225	0.13037	1.0019e-06	COVID-19 Critically ill	UPSTREAM_GENE_VARIANT	EUR
474	Acute and chronic tonsillitis	respiratory	rs67579710	THBS3	1	155173527	G	A	A	1.08214	0.0434959	0.993714	1.17844	0.0695241	0.74378	1	438939	2568	-0.10348	1.0252e-09	COVID-19 Hospitalized	CODING_TRANSCRIPT_INTRON_VARIANT	EUR
394.4	Acute rheumatic heart disease	circulatory system	rs766826	ELF5	11	34528766	C	T	T	1.22105	0.110034	0.984172	1.51493	0.0695291	0.74378	1	445327	211	-0.082134	1.155e-11	COVID-19 Hospitalized	CODING_TRANSCRIPT_INTRON_VARIANT	EUR
430	Intracranial hemorrhage	circulatory system	rs13179014	SPEF2	5	35693227	A	C	C	0.955138	0.0252893	0.90895	1.00367	0.0695304	0.74378	1	439820	3837	-0.061249	6.1057e-07	COVID-19 Hospitalized	CODING_TRANSCRIPT_INTRON_VARIANT	EUR
278.3	Localized adiposity	endocrine/metabolic	rs11702230	LOC101928126	21	35377591	C	T	T	0.817506	0.11102	0.657643	1.01623	0.0695306	0.74378	1	444467	479	0.099731	3.223e-09	COVID-19 Hospitalized	INTERGENIC_VARIANT	EUR
580.2	Nephrotic syndrome without mention of glomerulonephritis	genitourinary	rs9268576	HLA-DRA	6	32395641	T	C	C	1.17991	0.0911532	0.986868	1.41071	0.0695319	0.74378	1	443801	996	0.095134	9.9752e-07	COVID-19 Hospitalized	INTERGENIC_VARIANT	EUR
721.1	Spondylosis without myelopathy	musculoskeletal	rs12567716	FOXD2	1	48197570	T	C	C	0.980718	0.0107276	0.960313	1.00156	0.0695343	0.74378	1	352320	55314	-0.090753	1.4878e-06	COVID-19 Hospitalized	INTERGENIC_VARIANT	EUR
070	Viral hepatitis	infectious diseases	rs12660421	FOXP4-AS1	6	41488378	G	A	A	1.07481	0.0397515	0.994251	1.1619	0.0695351	0.74378	1	420238	20872	0.35506	1.1424e-09	COVID-19 Critically ill	DOWNSTREAM_GENE_VARIANT	EUR
612.1	Galactorrhea	genitourinary	rs147812915	KAT7	17	47858295	C	T	T	1.53622	0.236561	0.966257	2.44239	0.0695454	0.74382	1	445416	222	0.23438	1.0943e-07	COVID-19 Critically ill	INTERGENIC_VARIANT	EUR
710.19	Unspecified osteomyelitis	musculoskeletal	rs9501257	HLA-DPB1	6	33055355	A	G	G	0.945168	0.0310745	0.889321	1.00452	0.0695632	0.743867	1	436301	6584	0.17269	4.1339e-08	COVID-19 Critically ill	THREE_PRIME_UTR_EXON_VARIANT	EUR
401.3	Other hypertensive complications	circulatory system	rs9461128	TMEM14B	6	10753875	T	C	C	1.20299	0.101841	0.985318	1.46876	0.069566	0.743867	1	433906	4380	0.13046	3.4269e-06	COVID-19 Hospitalized	CODING_TRANSCRIPT_INTRON_VARIANT	EUR
599.3	Dysuria	genitourinary	rs9896243	NSF	17	44826056	C	G	G	1.03762	0.0203523	0.997047	1.07985	0.0695803	0.743867	1	418770	7407	-0.13155	3.2234e-08	COVID-19 Critically ill	CODING_TRANSCRIPT_INTRON_VARIANT	EUR
312	Conduct disorders	mental disorders	rs1878527	ANKRD30BL	2	133056313	T	C	C	1.04861	0.0261583	0.996202	1.10377	0.0696022	0.743867	1	436874	5170	-0.077457	2.0215e-06	COVID-19 Hospitalized	INTERGENIC_VARIANT	EUR
611.3	Lump or mass in breast	genitourinary	rs3746539	PTPRT	20	40702071	G	A	A	0.967349	0.0182955	0.933275	1.00267	0.0696072	0.743867	1	431606	7360	0.05405	1.7723e-06	COVID-19 Hospitalized	THREE_PRIME_UTR_EXON_VARIANT	EUR
288.3	Eosinophilia	hematopoietic	rs12567716	FOXD2	1	48197570	T	C	C	0.865726	0.0794666	0.740864	1.01163	0.0696113	0.743867	1	443560	952	-0.090753	1.4878e-06	COVID-19 Hospitalized	INTERGENIC_VARIANT	EUR
773	NA	NA	rs8052423	SLC22A31	16	89269178	G	T	T	0.986632	0.00741823	0.972391	1.00108	0.0696432	0.743867	1	255383	116077	0.13037	1.0019e-06	COVID-19 Critically ill	UPSTREAM_GENE_VARIANT	EUR
1005	NA	NA	rs1250993	LOC101929525	10	81399565	C	G	G	1.01276	0.00698877	0.998981	1.02673	0.0696559	0.743867	1	314103	68210	0.12403	5.3767e-08	COVID-19 Critically ill	INTERGENIC_VARIANT	EUR
395	Heart valve disorders	circulatory system	rs5023077	FBRSL1	12	133141973	T	C	C	0.984495	0.00861488	0.968011	1.00126	0.0696917	0.743867	1	393587	32243	-0.090901	1.5172e-06	COVID-19 Critically ill	CODING_TRANSCRIPT_INTRON_VARIANT	EUR
790.1	Elevated sedimentation rate	symptoms	rs9501257	HLA-DPB1	6	33055355	A	G	G	0.778872	0.137774	0.594557	1.02033	0.0696928	0.743867	1	444419	404	0.17269	4.1339e-08	COVID-19 Critically ill	THREE_PRIME_UTR_EXON_VARIANT	EUR
198	Secondary malignant neoplasm	neoplasms	rs111837807	CCHCR1	6	31121232	T	C	C	0.961687	0.0215371	0.921937	1.00315	0.0696939	0.743867	1	425144	15450	0.20363	2.152e-11	COVID-19 Critically ill,COVID-19 Hospitalized	CODING_TRANSCRIPT_INTRON_VARIANT	EUR
573.9	Abnormal serum enzyme levels	digestive	rs1878527	ANKRD30BL	2	133056313	T	C	C	0.953773	0.0260928	0.906223	1.00382	0.0696952	0.743867	1	428173	4983	-0.077457	2.0215e-06	COVID-19 Hospitalized	INTERGENIC_VARIANT	EUR
601	Inflammatory diseases of prostate	genitourinary	rs3746539	PTPRT	20	40702071	G	A	A	1.02008	0.0109625	0.9984	1.04224	0.0696962	0.743867	1	406333	19346	0.05405	1.7723e-06	COVID-19 Hospitalized	THREE_PRIME_UTR_EXON_VARIANT	EUR
599.6	Oliguria and anuria	genitourinary	rs76423999	SLC12A7	5	1098067	T	A	A	0.632561	0.252488	0.385642	1.03758	0.0696989	0.743867	1	444487	227	0.18412	3.8813e-07	COVID-19 Critically ill	CODING_TRANSCRIPT_INTRON_VARIANT	EUR
622	Polyp of female genital organs	genitourinary	rs147812915	KAT7	17	47858295	C	T	T	1.2783	0.135363	0.980417	1.66668	0.0696991	0.743867	1	444226	804	0.23438	1.0943e-07	COVID-19 Critically ill	INTERGENIC_VARIANT	EUR
272.11	Hypercholesterolemia	endocrine/metabolic	rs5023077	FBRSL1	12	133141973	T	C	C	0.988484	0.00638583	0.976189	1.00093	0.0697012	0.743867	1	349470	63395	-0.090901	1.5172e-06	COVID-19 Critically ill	CODING_TRANSCRIPT_INTRON_VARIANT	EUR
189.11	Malignant neoplasm of kidney, except pelvis	neoplasms	rs72655853	SBSPON	8	73985608	A	G	G	1.07614	0.0404563	0.994105	1.16494	0.0697066	0.743867	1	439039	5406	0.22523	8.3915e-07	COVID-19 Critically ill	CODING_TRANSCRIPT_INTRON_VARIANT	EUR
510.2	Lung transplant	respiratory	rs622568	SEC61G	7	54647894	A	C	C	0.773238	0.141784	0.585634	1.02094	0.0697068	0.743867	1	445405	218	0.11965	2.6006e-06	COVID-19 Critically ill	INTERGENIC_VARIANT	EUR
804	Fracture of hand or wrist	injuries & poisonings	rs67579710	THBS3	1	155173527	G	A	A	1.04172	0.0225336	0.996711	1.08876	0.0697107	0.743867	1	428805	10038	-0.10348	1.0252e-09	COVID-19 Hospitalized	CODING_TRANSCRIPT_INTRON_VARIANT	EUR
696.3	Pityriasis	dermatologic	rs581342	LMNA	1	156095466	T	C	C	1.30576	0.147088	0.978726	1.74207	0.069713	0.743867	1	444772	281	0.090245	2.6355e-07	COVID-19 Hospitalized	CODING_TRANSCRIPT_INTRON_VARIANT	EUR
362.6	Peripheral retinal degenerations	sense organs	rs35705950	MUC5B	11	1241221	G	T	T	0.950958	0.0277251	0.900661	1.00406	0.0697205	0.743867	1	429171	7055	-0.11177	1.2224e-08	COVID-19 Hospitalized,COVID-19 Critically ill	UPSTREAM_GENE_VARIANT	EUR
196	Radiotherapy	neoplasms	rs60305836	CDH8	16	61709381	A	C	C	1.05381	0.0288983	0.995783	1.11522	0.0697211	0.743867	1	439024	5415	0.086719	1.1846e-06	COVID-19 Hospitalized	CODING_TRANSCRIPT_INTRON_VARIANT	EUR
519	Other diseases of respiratory system, not elsewhere classified	respiratory	rs9268576	HLA-DRA	6	32395641	T	C	C	0.954343	0.0257668	0.907344	1.00378	0.0697327	0.743867	1	405104	15850	0.095134	9.9752e-07	COVID-19 Hospitalized	INTERGENIC_VARIANT	EUR
070.9	Hepatitis NOS	infectious diseases	rs60305836	CDH8	16	61709381	A	C	C	0.922835	0.0442785	0.846124	1.0065	0.0697327	0.743867	1	438969	2536	0.086719	1.1846e-06	COVID-19 Hospitalized	CODING_TRANSCRIPT_INTRON_VARIANT	EUR
290.1	Dementias	mental disorders	rs9461128	TMEM14B	6	10753875	T	C	C	1.10478	0.054945	0.991989	1.2304	0.0697428	0.743867	1	421224	17393	0.13046	3.4269e-06	COVID-19 Hospitalized	CODING_TRANSCRIPT_INTRON_VARIANT	EUR
592.12	Chronic cystitis	genitourinary	rs495828	ABO	9	136154867	G	T	T	0.8921	0.0629572	0.788541	1.00926	0.0697449	0.743867	1	443146	789	-0.13432	6.5649e-10	COVID-19 Critically ill	UPSTREAM_GENE_VARIANT	EUR
289.3	Personal history of diseases of blood and blood-forming organs	hematopoietic	rs495828	ABO	9	136154867	G	T	T	1.19857	0.0998769	0.985482	1.45774	0.0697486	0.743867	1	444357	268	-0.13432	6.5649e-10	COVID-19 Critically ill	UPSTREAM_GENE_VARIANT	EUR
041.9	Infection with drug-resistant microorganisms	infectious diseases	rs111837807	CCHCR1	6	31121232	T	C	C	0.875832	0.0731073	0.758913	1.01076	0.0697535	0.743867	1	441552	1380	0.20363	2.152e-11	COVID-19 Critically ill,COVID-19 Hospitalized	CODING_TRANSCRIPT_INTRON_VARIANT	EUR
275.5	Disorders of calcium/phosphorus metabolism	endocrine/metabolic	rs35508621	LZTFL1	3	45880481	T	C	C	0.937167	0.0357842	0.87369	1.00526	0.0697569	0.743867	1	429633	6208	0.38931	6.0917e-89	COVID-19 Hospitalized	CODING_TRANSCRIPT_INTRON_VARIANT	EUR
198.4	Secondary malignant neoplasm of liver	neoplasms	rs1453205	LOC101928196	2	19901073	C	T	T	0.948769	0.0289996	0.896346	1.00426	0.0697588	0.743867	1	442220	2539	0.096992	3.6368e-06	COVID-19 Critically ill	INTERGENIC_VARIANT	EUR
117	Mycoses	infectious diseases	rs11234800	ME3	11	86479407	G	C	C	0.932521	0.0385253	0.864701	1.00566	0.0697639	0.743867	1	438476	2869	-0.077173	3.0702e-06	COVID-19 Hospitalized	INTERGENIC_VARIANT	EUR
443.1	Raynaud's syndrome	circulatory system	rs117169628	SLC22A31	16	89262657	G	A	A	1.08647	0.0457345	0.993321	1.18836	0.0697642	0.743867	1	442608	1986	0.081201	5.77e-07	COVID-19 Hospitalized	SYNONYMOUS_VARIANT	EUR
418	Nonspecific chest pain	circulatory system	rs111837807	CCHCR1	6	31121232	T	C	C	1.01643	0.00898812	0.998684	1.0345	0.0697667	0.743867	1	266566	122414	0.20363	2.152e-11	COVID-19 Critically ill,COVID-19 Hospitalized	CODING_TRANSCRIPT_INTRON_VARIANT	EUR
577	Diseases of pancreas	digestive	rs3746539	PTPRT	20	40702071	G	A	A	0.974808	0.0140711	0.948291	1.00207	0.0697855	0.74398	1	428205	11532	0.05405	1.7723e-06	COVID-19 Hospitalized	THREE_PRIME_UTR_EXON_VARIANT	EUR
739	Contracture of joint	musculoskeletal	rs117169628	SLC22A31	16	89262657	G	A	A	0.924825	0.0430991	0.849912	1.00634	0.0697904	0.74398	1	439561	2489	0.081201	5.77e-07	COVID-19 Hospitalized	SYNONYMOUS_VARIANT	EUR
458.1	Orthostatic hypotension	circulatory system	rs495828	ABO	9	136154867	G	T	T	1.02895	0.0157415	0.997692	1.06119	0.0698056	0.744072	1	416454	12141	-0.13432	6.5649e-10	COVID-19 Critically ill	UPSTREAM_GENE_VARIANT	EUR
721.1	Spondylosis without myelopathy	musculoskeletal	rs55654108	PDCL3P4	3	101425703	A	G	G	0.98741	0.00698824	0.973978	1.00103	0.0698168	0.744086	1	352320	55314	-0.05662	1.0636e-06	COVID-19 Hospitalized	INTERGENIC_VARIANT	EUR
459.1	Hemorrhage NOS	circulatory system	rs111837807	CCHCR1	6	31121232	T	C	C	0.773663	0.141538	0.586238	1.02101	0.0698201	0.744086	1	442516	400	0.20363	2.152e-11	COVID-19 Critically ill,COVID-19 Hospitalized	CODING_TRANSCRIPT_INTRON_VARIANT	EUR
721.8	Other allied disorders of spine	musculoskeletal	rs9501257	HLA-DPB1	6	33055355	A	G	G	0.867085	0.0786718	0.743183	1.01164	0.0698577	0.744417	1	439479	1087	0.17269	4.1339e-08	COVID-19 Critically ill	THREE_PRIME_UTR_EXON_VARIANT	EUR
313.2	Tics and stuttering	mental disorders	rs11085727	TYK2	19	10466123	C	T	T	1.09934	0.0522469	0.992335	1.21788	0.0698797	0.744573	1	444263	869	0.17253	2.3333e-18	COVID-19 Critically ill,COVID-19 Hospitalized	CODING_TRANSCRIPT_INTRON_VARIANT	EUR
578.8	Hemorrhage of rectum and anus	digestive	rs7671107	LOC101929161	4	25449225	G	A	A	1.02987	0.0162386	0.997611	1.06318	0.0698855	0.744573	1	411709	13322	-0.064456	1.0803e-06	COVID-19 Hospitalized	INTERGENIC_VARIANT	EUR
426.2	Atrioventricular [AV] block	circulatory system	rs2284028	NCF4	22	37265172	A	C	C	1.1353	0.0700066	0.989737	1.30226	0.0698931	0.744584	1	421442	13597	0.31271	4.1737e-06	COVID-19 Critically ill	CODING_TRANSCRIPT_INTRON_VARIANT	EUR
792	Abnormal Papanicolaou smear of cervix and cervical HPV	genitourinary	rs9367106	LOC100505711	6	41483390	G	C	C	1.185	0.0936506	0.986288	1.42375	0.0699033	0.744622	1	439847	3777	0.20225	3.4038e-11	COVID-19 Hospitalized	INTERGENIC_VARIANT	EUR
1100	NA	NA	rs12567716	FOXD2	1	48197570	T	C	C	0.956746	0.0243966	0.912075	1.00361	0.0699215	0.744746	1	419394	9653	-0.090753	1.4878e-06	COVID-19 Hospitalized	INTERGENIC_VARIANT	EUR
145.2	Cancer of tongue	neoplasms	rs9461128	TMEM14B	6	10753875	T	C	C	1.3205	0.153398	0.977611	1.78366	0.0699323	0.744791	1	443302	1819	0.13046	3.4269e-06	COVID-19 Hospitalized	CODING_TRANSCRIPT_INTRON_VARIANT	EUR
722.9	Other and unspecified disc disorder	musculoskeletal	rs147812915	KAT7	17	47858295	C	T	T	0.902187	0.056799	0.80714	1.00843	0.0699484	0.744821	1	429308	6013	0.23438	1.0943e-07	COVID-19 Critically ill	INTERGENIC_VARIANT	EUR
520.1	Hereditary disturbances in tooth structure	digestive	rs1453205	LOC101928196	2	19901073	C	T	T	1.07174	0.0382326	0.994366	1.15514	0.0699567	0.744821	1	439563	1472	0.096992	3.6368e-06	COVID-19 Critically ill	INTERGENIC_VARIANT	EUR
785	Abdominal pain	symptoms	rs10129899	LINC00637	14	104330432	C	A	A	0.989403	0.00587892	0.978068	1.00087	0.0699609	0.744821	1	302682	85581	-0.057002	2.1916e-06	COVID-19 Hospitalized	INTERGENIC_VARIANT	EUR
261.4	Vitamin D deficiency	endocrine/metabolic	rs1250993	LOC101929525	10	81399565	C	G	G	1.01283	0.00703262	0.998961	1.02688	0.0699615	0.744821	1	344899	65995	0.12403	5.3767e-08	COVID-19 Critically ill	INTERGENIC_VARIANT	EUR
796	Elevated prostate specific antigen [PSA]	genitourinary	rs7671107	LOC101929161	4	25449225	G	A	A	0.984149	0.00881765	0.967287	1.00131	0.0699774	0.744921	1	379128	51273	-0.064456	1.0803e-06	COVID-19 Hospitalized	INTERGENIC_VARIANT	EUR
960	Poisoning by antibiotics	injuries & poisonings	rs2924480	ELF5	11	34529831	T	C	C	1.06184	0.0331161	0.995112	1.13305	0.0699868	0.744951	1	437278	2338	-0.11648	2.817e-07	COVID-19 Critically ill	CODING_TRANSCRIPT_INTRON_VARIANT	EUR
573.5	Jaundice (not of newborn)	digestive	rs2277732	DPP9	19	4723670	C	A	A	0.935875	0.0365785	0.871129	1.00543	0.0700166	0.745145	1	440644	2010	0.11697	6.1912e-22	COVID-19 Hospitalized,COVID-19 Critically ill	FIVE_PRIME_UTR_INTRON_VARIANT	EUR
429	Ill-defined descriptions and complications of heart disease	circulatory system	rs7579014	BCL11A	2	60707894	G	A	A	1.02568	0.0139936	0.997928	1.0542	0.0700208	0.745145	1	404729	12631	-0.05629	1.2614e-06	COVID-19 Hospitalized	CODING_TRANSCRIPT_INTRON_VARIANT	EUR
371.2	Conjunctivitis, noninfectious	sense organs	rs67959919	LZTFL1	3	45871908	G	A	A	0.946929	0.0300993	0.892682	1.00447	0.0700312	0.745145	1	423890	8629	0.59355	1.6043e-80	COVID-19 Critically ill	CODING_TRANSCRIPT_INTRON_VARIANT	EUR
802	Fracture of pelvis	injuries & poisonings	rs67579710	THBS3	1	155173527	G	A	A	1.1082	0.0567066	0.991628	1.23847	0.0700314	0.745145	1	443608	1480	-0.10348	1.0252e-09	COVID-19 Hospitalized	CODING_TRANSCRIPT_INTRON_VARIANT	EUR
564.9	Personal history of diseases of digestive system	digestive	rs10774671	OAS1	12	113357193	G	A	A	1.06542	0.0349806	0.994825	1.14103	0.0700403	0.74517	1	436422	1835	0.12569	3.6032e-11	COVID-19 Critically ill	SPLICE_ACCEPTOR_VARIANT	EUR
710	Osteomyelitis, periostitis, and other infections involving bone	musculoskeletal	rs9577395	ATP11A	13	113534984	C	G	G	0.967229	0.0183933	0.932981	1.00273	0.0700581	0.745228	1	432352	9472	0.064829	8.6068e-07	COVID-19 Hospitalized,COVID-19 Critically ill	CODING_TRANSCRIPT_INTRON_VARIANT	EUR
1015	NA	NA	rs505922	ABO	9	136149229	T	C	C	1.01772	0.0096962	0.998562	1.03725	0.0700589	0.745228	1	384164	25738	-0.099884	2.0889e-20	COVID-19 Hospitalized	CODING_TRANSCRIPT_INTRON_VARIANT	EUR
694.1	Vitiligo	dermatologic	rs915823	TMPRSS2	21	42851454	A	C	C	0.905589	0.0547464	0.81345	1.00816	0.0700732	0.74531	1	444051	1206	-0.066039	1.6687e-06	COVID-19 Hospitalized	CODING_TRANSCRIPT_INTRON_VARIANT	EUR
367.9	Blindness and low vision	sense organs	rs12259804	PLEKHS1	10	115573378	T	C	C	0.950055	0.0282854	0.898819	1.00421	0.0700824	0.745337	1	404507	18211	-0.27547	4.8674e-08	COVID-19 Critically ill	INTERGENIC_VARIANT	EUR
255.21	Glucocorticoid deficiency	endocrine/metabolic	rs72711165	TMEM65	8	125336564	T	C	C	1.36333	0.171115	0.974875	1.90658	0.0701013	0.745403	1	443705	1185	0.18279	6.0907e-07	COVID-19 Hospitalized	CODING_TRANSCRIPT_INTRON_VARIANT	EUR
368.4	Visual field defects	sense organs	rs7579014	BCL11A	2	60707894	G	A	A	1.03081	0.0167544	0.997512	1.06522	0.0701017	0.745403	1	425752	8703	-0.05629	1.2614e-06	COVID-19 Hospitalized	CODING_TRANSCRIPT_INTRON_VARIANT	EUR
427.12	Paroxysmal ventricular tachycardia	circulatory system	rs505922	ABO	9	136149229	T	C	C	1.03266	0.0177429	0.997362	1.0692	0.0701289	0.745592	1	432008	7228	-0.099884	2.0889e-20	COVID-19 Hospitalized	CODING_TRANSCRIPT_INTRON_VARIANT	EUR
626.1	Irregular menstrual cycle/bleeding	genitourinary	rs11702230	LOC101928126	21	35377591	C	T	T	1.0638	0.034152	0.994927	1.13745	0.0701327	0.745592	1	436782	5911	0.099731	3.223e-09	COVID-19 Hospitalized	INTERGENIC_VARIANT	EUR
706.8	Other specified diseases of sebaceous glands	dermatologic	rs61667602	CRHR1	17	43785349	T	C	C	1.02341	0.0127806	0.998097	1.04937	0.0701499	0.745641	1	398109	18496	-0.093554	9.1279e-12	COVID-19 Hospitalized	FIVE_PRIME_UTR_INTRON_VARIANT	EUR
136	Other infectious and parasitic diseases	infectious diseases	rs915823	TMPRSS2	21	42851454	A	C	C	0.944711	0.0314073	0.888311	1.00469	0.0701523	0.745641	1	432080	3578	-0.066039	1.6687e-06	COVID-19 Hospitalized	CODING_TRANSCRIPT_INTRON_VARIANT	EUR
345.1	Epilepsy	neurological	rs12809318	FBRSL1	12	133140840	T	C	C	0.97184	0.0157741	0.942253	1.00236	0.0701652	0.745641	1	432236	8796	-0.062781	9.5289e-09	COVID-19 Hospitalized	CODING_TRANSCRIPT_INTRON_VARIANT	EUR
481	Influenza	respiratory	rs35508621	LZTFL1	3	45880481	T	C	C	0.927818	0.0413736	0.85555	1.00619	0.0701692	0.745641	1	426640	4728	0.38931	6.0917e-89	COVID-19 Hospitalized	CODING_TRANSCRIPT_INTRON_VARIANT	EUR
289.8	Polycythemia, secondary	hematopoietic	rs7960611	CLEC1A	12	10230416	G	A	A	0.931868	0.0389685	0.863345	1.00583	0.0701702	0.745641	1	439382	3699	-0.1584	3.3086e-07	COVID-19 Critically ill	CODING_TRANSCRIPT_INTRON_VARIANT	EUR
180.1	Cervical cancer	neoplasms	rs9367106	LOC100505711	6	41483390	G	C	C	0.444994	0.447178	0.185232	1.06904	0.0701914	0.74565	1	445438	300	0.20225	3.4038e-11	COVID-19 Hospitalized	INTERGENIC_VARIANT	EUR
270.2	Disorders of amino-acid metabolism	endocrine/metabolic	rs915823	TMPRSS2	21	42851454	A	C	C	0.931287	0.0393165	0.862218	1.00589	0.0701971	0.74565	1	439545	2287	-0.066039	1.6687e-06	COVID-19 Hospitalized	CODING_TRANSCRIPT_INTRON_VARIANT	EUR
550.4	Umbilical hernia	digestive	rs117169628	SLC22A31	16	89262657	G	A	A	0.967977	0.0179761	0.934466	1.00269	0.0702039	0.74565	1	424537	14311	0.081201	5.77e-07	COVID-19 Hospitalized	SYNONYMOUS_VARIANT	EUR
276.5	Hypovolemia	endocrine/metabolic	rs78313563	ESS2	22	19136365	G	A	A	1.09971	0.0524943	0.992189	1.21888	0.0702049	0.74565	1	393396	20802	0.40873	6.5914e-07	COVID-19 Critically ill	UPSTREAM_GENE_VARIANT	EUR
182	Malignant neoplasm of uterus	neoplasms	rs11234800	ME3	11	86479407	G	C	C	0.79205	0.128762	0.61539	1.01943	0.0702107	0.74565	1	445541	294	-0.077173	3.0702e-06	COVID-19 Hospitalized	INTERGENIC_VARIANT	EUR
690.1	Seborrheic dermatitis	dermatologic	rs9577395	ATP11A	13	113534984	C	G	G	0.980599	0.0108211	0.96002	1.00162	0.0702165	0.74565	1	393028	28601	0.064829	8.6068e-07	COVID-19 Hospitalized,COVID-19 Critically ill	CODING_TRANSCRIPT_INTRON_VARIANT	EUR
599.1	Urinary obstruction	genitourinary	rs505922	ABO	9	136149229	T	C	C	0.947572	0.029747	0.893905	1.00446	0.0702425	0.74565	1	437241	2601	-0.099884	2.0889e-20	COVID-19 Hospitalized	CODING_TRANSCRIPT_INTRON_VARIANT	EUR
300.13	Phobia	mental disorders	rs9577395	ATP11A	13	113534984	C	G	G	1.08788	0.0465274	0.993059	1.19175	0.0702558	0.74565	1	442126	1365	0.064829	8.6068e-07	COVID-19 Hospitalized,COVID-19 Critically ill	CODING_TRANSCRIPT_INTRON_VARIANT	EUR
370.31	Keratoconjunctivitis sicca	sense organs	rs61667602	CRHR1	17	43785349	T	C	C	0.948722	0.02908	0.896161	1.00437	0.0702716	0.74565	1	434305	3544	-0.093554	9.1279e-12	COVID-19 Hospitalized	FIVE_PRIME_UTR_INTRON_VARIANT	EUR
199	Neoplasm of uncertain behavior	neoplasms	rs11702230	LOC101928126	21	35377591	C	T	T	0.967857	0.0180488	0.934218	1.00271	0.0702734	0.74565	1	401586	16676	0.099731	3.223e-09	COVID-19 Hospitalized	INTERGENIC_VARIANT	EUR
530	Diseases of esophagus	digestive	rs11702230	LOC101928126	21	35377591	C	T	T	0.987093	0.00717716	0.973305	1.00108	0.0702879	0.74565	1	229100	179780	0.099731	3.223e-09	COVID-19 Hospitalized	INTERGENIC_VARIANT	EUR
690	Erythematosquamous dermatosis	dermatologic	rs9577395	ATP11A	13	113534984	C	G	G	0.980671	0.0107843	0.96016	1.00162	0.0703128	0.74565	1	392229	28814	0.064829	8.6068e-07	COVID-19 Hospitalized,COVID-19 Critically ill	CODING_TRANSCRIPT_INTRON_VARIANT	EUR
428	Congestive heart failure; nonhypertensive	circulatory system	rs67579710	THBS3	1	155173527	G	A	A	1.01952	0.0106801	0.998398	1.04108	0.0703136	0.74565	1	372662	53454	-0.10348	1.0252e-09	COVID-19 Hospitalized	CODING_TRANSCRIPT_INTRON_VARIANT	EUR
377.1	Optic atrophy	sense organs	rs5023077	FBRSL1	12	133141973	T	C	C	1.04	0.0216679	0.996753	1.08511	0.070315	0.74565	1	436033	4608	-0.090901	1.5172e-06	COVID-19 Critically ill	CODING_TRANSCRIPT_INTRON_VARIANT	EUR
153.2	Colon cancer	neoplasms	rs13050728	IFNAR2	21	34615210	T	C	C	0.970181	0.0167267	0.938891	1.00251	0.0703208	0.74565	1	433315	8673	-0.10657	4.0686e-21	COVID-19 Hospitalized,COVID-19 Critically ill	CODING_TRANSCRIPT_INTRON_VARIANT	EUR
592.1	Cystitis	genitourinary	rs505922	ABO	9	136149229	T	C	C	0.960444	0.0223002	0.91937	1.00335	0.0703224	0.74565	1	431803	4665	-0.099884	2.0889e-20	COVID-19 Hospitalized	CODING_TRANSCRIPT_INTRON_VARIANT	EUR
287.32	Secondary thrombocytopenia	hematopoietic	rs9367106	LOC100505711	6	41483390	G	C	C	0.77835	0.138456	0.593363	1.02101	0.0703255	0.74565	1	440340	2074	0.20225	3.4038e-11	COVID-19 Hospitalized	INTERGENIC_VARIANT	EUR
580.1	Glomerulonephritis	genitourinary	rs11702230	LOC101928126	21	35377591	C	T	T	0.881816	0.0694957	0.769526	1.01049	0.0703297	0.74565	1	443657	1156	0.099731	3.223e-09	COVID-19 Hospitalized	INTERGENIC_VARIANT	EUR
270	Disorders of protein plasma/amino-acid transport and metabolism	endocrine/metabolic	rs915823	TMPRSS2	21	42851454	A	C	C	0.961323	0.0217963	0.92112	1.00328	0.0703401	0.74565	1	430404	7471	-0.066039	1.6687e-06	COVID-19 Hospitalized	CODING_TRANSCRIPT_INTRON_VARIANT	EUR
750.2	Lower gastrointestinal congenital anomalies	congenital anomalies	rs9501257	HLA-DPB1	6	33055355	A	G	G	1.15191	0.0781482	0.988322	1.34257	0.0703499	0.74565	1	441684	883	0.17269	4.1339e-08	COVID-19 Critically ill	THREE_PRIME_UTR_EXON_VARIANT	EUR
281.12	Other vitamin B12 deficiency anemia	hematopoietic	rs72655853	SBSPON	8	73985608	A	G	G	0.945271	0.0311029	0.889368	1.00469	0.0703607	0.74565	1	427345	10365	0.22523	8.3915e-07	COVID-19 Critically ill	CODING_TRANSCRIPT_INTRON_VARIANT	EUR
371	Inflammation of the eye	sense organs	rs35705950	MUC5B	11	1241221	G	T	T	0.980766	0.0107326	0.960351	1.00162	0.0703632	0.74565	1	350293	52871	-0.11177	1.2224e-08	COVID-19 Hospitalized,COVID-19 Critically ill	UPSTREAM_GENE_VARIANT	EUR
523.32	Chronic periodontitis	digestive	rs9268576	HLA-DRA	6	32395641	T	C	C	1.04169	0.0225735	0.99661	1.08882	0.0703671	0.74565	1	414476	18864	0.095134	9.9752e-07	COVID-19 Hospitalized	INTERGENIC_VARIANT	EUR
110.12	Althete's foot	infectious diseases	rs7579014	BCL11A	2	60707894	G	A	A	0.977992	0.0122982	0.9547	1.00185	0.0703673	0.74565	1	405384	16291	-0.05629	1.2614e-06	COVID-19 Hospitalized	CODING_TRANSCRIPT_INTRON_VARIANT	EUR
426.23	Second degree AV block	circulatory system	rs76423999	SLC12A7	5	1098067	T	A	A	0.86487	0.0802292	0.739026	1.01214	0.0703699	0.74565	1	442323	1750	0.18412	3.8813e-07	COVID-19 Critically ill	CODING_TRANSCRIPT_INTRON_VARIANT	EUR
722.7	Intervertebral disc disorder with myelopathy	musculoskeletal	rs34488998	NKAIN3	8	63408372	G	A	A	1.11367	0.0594969	0.991087	1.25141	0.0703755	0.74565	1	437148	3867	0.1355	3.4644e-06	COVID-19 Hospitalized	CODING_TRANSCRIPT_INTRON_VARIANT	EUR
356	Hereditary and idiopathic peripheral neuropathy	neurological	rs111783124	LOC101928126	21	35362848	G	A	A	0.97841	0.0120623	0.95555	1.00182	0.0703767	0.74565	1	384129	34869	0.13532	2.1558e-07	COVID-19 Critically ill	INTERGENIC_VARIANT	EUR
696.4	Psoriasis	dermatologic	rs55654108	PDCL3P4	3	101425703	A	G	G	1.02266	0.0123849	0.998138	1.04779	0.0703775	0.74565	1	424019	15547	-0.05662	1.0636e-06	COVID-19 Hospitalized	INTERGENIC_VARIANT	EUR
394.4	Acute rheumatic heart disease	circulatory system	rs35154152	THBS3	1	155172725	T	C	C	1.29274	0.1419	0.978871	1.70724	0.0703785	0.74565	1	445327	211	-0.20528	2.3574e-11	COVID-19 Critically ill	SYNONYMOUS_VARIANT	EUR
710.1	Osteomyelitis	musculoskeletal	rs2277732	DPP9	19	4723670	C	A	A	0.969585	0.0170701	0.937683	1.00257	0.0703882	0.74565	1	433156	9211	0.11697	6.1912e-22	COVID-19 Hospitalized,COVID-19 Critically ill	FIVE_PRIME_UTR_INTRON_VARIANT	EUR
514.1	Abnormal results of function study of pulmonary system	respiratory	rs72711165	TMEM65	8	125336564	T	C	C	1.54254	0.239542	0.964577	2.4668	0.0703886	0.74565	1	442100	536	0.18279	6.0907e-07	COVID-19 Hospitalized	CODING_TRANSCRIPT_INTRON_VARIANT	EUR
411.3	Angina pectoris	circulatory system	rs3746539	PTPRT	20	40702071	G	A	A	1.01535	0.0084208	0.998733	1.03225	0.0703965	0.74565	1	385306	34559	0.05405	1.7723e-06	COVID-19 Hospitalized	THREE_PRIME_UTR_EXON_VARIANT	EUR
1100	NA	NA	rs11085727	TYK2	19	10466123	C	T	T	1.02967	0.0161611	0.997568	1.06281	0.0704061	0.74565	1	419394	9653	0.17253	2.3333e-18	COVID-19 Critically ill,COVID-19 Hospitalized	CODING_TRANSCRIPT_INTRON_VARIANT	EUR
370.31	Keratoconjunctivitis sicca	sense organs	rs7560588	BCL11A	2	60727416	G	A	A	1.05304	0.0285644	0.995705	1.11368	0.0704077	0.74565	1	434305	3544	-0.12371	2.3396e-07	COVID-19 Critically ill	CODING_TRANSCRIPT_INTRON_VARIANT	EUR
870.4	Open wound of nose and sinus	injuries & poisonings	rs35154152	THBS3	1	155172725	T	C	C	0.777933	0.138794	0.592653	1.02114	0.0704099	0.74565	1	444508	324	-0.20528	2.3574e-11	COVID-19 Critically ill	SYNONYMOUS_VARIANT	EUR
686.4	Pyogenic granuloma	dermatologic	rs2284028	NCF4	22	37265172	A	C	C	0.510374	0.371802	0.246269	1.05771	0.0704419	0.74565	1	443027	755	0.31271	4.1737e-06	COVID-19 Critically ill	CODING_TRANSCRIPT_INTRON_VARIANT	EUR
225	Benign neoplasm of brain and other parts of nervous system	neoplasms	rs1250993	LOC101929525	10	81399565	C	G	G	1.05903	0.0317049	0.995226	1.12693	0.0704453	0.74565	1	441598	2686	0.12403	5.3767e-08	COVID-19 Critically ill	INTERGENIC_VARIANT	EUR
380.1	Otitis externa	sense organs	rs9461128	TMEM14B	6	10753875	T	C	C	0.89132	0.0635987	0.786862	1.00965	0.0704468	0.74565	1	412955	14162	0.13046	3.4269e-06	COVID-19 Hospitalized	CODING_TRANSCRIPT_INTRON_VARIANT	EUR
473	Diseases of the larynx and vocal cords	respiratory	rs10129899	LINC00637	14	104330432	C	A	A	0.979433	0.0114876	0.957627	1.00174	0.0704505	0.74565	1	416209	17808	-0.057002	2.1916e-06	COVID-19 Hospitalized	INTERGENIC_VARIANT	EUR
442.11	Abdominal aortic aneurysm	circulatory system	rs505922	ABO	9	136149229	T	C	C	0.977463	0.0126011	0.953618	1.0019	0.0704604	0.74565	1	423278	15061	-0.099884	2.0889e-20	COVID-19 Hospitalized	CODING_TRANSCRIPT_INTRON_VARIANT	EUR
526.8	Exostosis of jaw	digestive	rs10086829	COL14A1	8	121149129	G	A	A	0.862585	0.0817214	0.73492	1.01243	0.0704736	0.74565	1	443510	431	-0.097352	3.8599e-06	COVID-19 Critically ill	FIVE_PRIME_UTR_INTRON_VARIANT	EUR
331.9	Cerebral degeneration, unspecified	neurological	rs1250993	LOC101929525	10	81399565	C	G	G	1.11134	0.0583625	0.99122	1.24602	0.0704739	0.74565	1	441028	780	0.12403	5.3767e-08	COVID-19 Critically ill	INTERGENIC_VARIANT	EUR
274	Gout and other crystal arthropathies	endocrine/metabolic	rs1250993	LOC101929525	10	81399565	C	G	G	1.01561	0.00856427	0.998706	1.0328	0.0704776	0.74565	1	391768	41652	0.12403	5.3767e-08	COVID-19 Critically ill	INTERGENIC_VARIANT	EUR
288.2	Elevated white blood cell count	hematopoietic	rs4830964	.	23	15515319	C	G	G	1.01941	0.0106269	0.998395	1.04086	0.0704802	0.74565	1	414052	11696	0.046578	2.9701e-06	COVID-19 Hospitalized	SEQUENCE_VARIANT	EUR
701	Other hypertrophic and atrophic conditions of skin	dermatologic	rs72655853	SBSPON	8	73985608	A	G	G	0.970614	0.01649	0.939745	1.0025	0.0704884	0.74565	1	357360	39163	0.22523	8.3915e-07	COVID-19 Critically ill	CODING_TRANSCRIPT_INTRON_VARIANT	EUR
536.8	Dyspepsia and other specified disorders of function of stomach	digestive	rs11085727	TYK2	19	10466123	C	T	T	1.0313	0.0170404	0.997426	1.06633	0.070497	0.74565	1	421658	8524	0.17253	2.3333e-18	COVID-19 Critically ill,COVID-19 Hospitalized	CODING_TRANSCRIPT_INTRON_VARIANT	EUR
564.8	NA	NA	rs72655853	SBSPON	8	73985608	A	G	G	1.07879	0.041933	0.993675	1.1712	0.0705053	0.74565	1	426025	5014	0.22523	8.3915e-07	COVID-19 Critically ill	CODING_TRANSCRIPT_INTRON_VARIANT	EUR
426.3	Bundle branch block	circulatory system	rs7960611	CLEC1A	12	10230416	G	A	A	1.04193	0.0227114	0.996569	1.08936	0.070509	0.74565	1	420060	12071	-0.1584	3.3086e-07	COVID-19 Critically ill	CODING_TRANSCRIPT_INTRON_VARIANT	EUR
327.71	Restless legs syndrome	neurological	rs7605877	FOXI3	2	88559025	T	C	C	1.03537	0.0192211	0.997095	1.07512	0.0705102	0.74565	1	424755	14057	-0.071053	3.3369e-06	COVID-19 Hospitalized	INTERGENIC_VARIANT	EUR
870.3	Other open wound of head and face	injuries & poisonings	rs7671107	LOC101929161	4	25449225	G	A	A	0.93874	0.0349543	0.876581	1.00531	0.0705196	0.74565	1	435153	2681	-0.064456	1.0803e-06	COVID-19 Hospitalized	INTERGENIC_VARIANT	EUR
580.4	Renal sclerosis, NOS	genitourinary	rs7089827	TFAM	10	60157611	C	T	T	1.24112	0.119441	0.982078	1.56849	0.0705209	0.74565	1	444587	397	-0.14471	2.0338e-06	COVID-19 Critically ill	THREE_PRIME_UTR_EXON_VARIANT	EUR
250.4	Abnormal glucose	endocrine/metabolic	rs1453205	LOC101928196	2	19901073	C	T	T	1.01142	0.00627932	0.99905	1.02395	0.0705213	0.74565	1	339689	65351	0.096992	3.6368e-06	COVID-19 Critically ill	INTERGENIC_VARIANT	EUR
599.3	Dysuria	genitourinary	rs495828	ABO	9	136154867	G	T	T	0.963884	0.0203396	0.926215	1.00309	0.0705263	0.74565	1	418770	7407	-0.13432	6.5649e-10	COVID-19 Critically ill	UPSTREAM_GENE_VARIANT	EUR
689	Disorder of skin and subcutaneous tissue NOS	dermatologic	rs8052423	SLC22A31	16	89269178	G	T	T	0.979931	0.01121	0.958635	1.0017	0.0705268	0.74565	1	347632	38624	0.13037	1.0019e-06	COVID-19 Critically ill	UPSTREAM_GENE_VARIANT	EUR
282.8	Other hemoglobinopathies	hematopoietic	rs1250993	LOC101929525	10	81399565	C	G	G	1.11471	0.0600597	0.990925	1.25397	0.0705804	0.746147	1	444266	751	0.12403	5.3767e-08	COVID-19 Critically ill	INTERGENIC_VARIANT	EUR
695.8	Other specified erythematous conditions	dermatologic	rs34488998	NKAIN3	8	63408372	G	A	A	1.10304	0.0542378	0.991797	1.22675	0.0705899	0.746178	1	431746	4768	0.1355	3.4644e-06	COVID-19 Hospitalized	CODING_TRANSCRIPT_INTRON_VARIANT	EUR
871.3	Open wound of foot except toe(s) alone	injuries & poisonings	rs495828	ABO	9	136154867	G	T	T	1.04825	0.0260642	0.996048	1.10319	0.0705987	0.746201	1	435118	4260	-0.13432	6.5649e-10	COVID-19 Critically ill	UPSTREAM_GENE_VARIANT	EUR
418.1	Precordial pain	circulatory system	rs35705950	MUC5B	11	1241221	G	T	T	1.08692	0.0461031	0.993013	1.18971	0.0706255	0.746309	1	435565	2287	-0.11177	1.2224e-08	COVID-19 Hospitalized,COVID-19 Critically ill	UPSTREAM_GENE_VARIANT	EUR
531.4	Peptic ulcer, site unspecified	digestive	rs9501257	HLA-DPB1	6	33055355	A	G	G	1.04772	0.0257846	0.996086	1.10203	0.0706265	0.746309	1	429362	8875	0.17269	4.1339e-08	COVID-19 Critically ill	THREE_PRIME_UTR_EXON_VARIANT	EUR
279	Disorders involving the immune mechanism	endocrine/metabolic	rs111837807	CCHCR1	6	31121232	T	C	C	0.88585	0.0670451	0.776768	1.01025	0.0706287	0.746309	1	442534	1615	0.20363	2.152e-11	COVID-19 Critically ill,COVID-19 Hospitalized	CODING_TRANSCRIPT_INTRON_VARIANT	EUR
733.9	Chondromalacia	musculoskeletal	rs10774671	OAS1	12	113357193	G	A	A	0.910755	0.0517116	0.822971	1.0079	0.0706477	0.746381	1	442699	803	0.12569	3.6032e-11	COVID-19 Critically ill	SPLICE_ACCEPTOR_VARIANT	EUR
429.2	Abnormal function study of cardiovascular system	circulatory system	rs505922	ABO	9	136149229	T	C	C	1.0401	0.0217511	0.996694	1.0854	0.0706487	0.746381	1	427999	4759	-0.099884	2.0889e-20	COVID-19 Hospitalized	CODING_TRANSCRIPT_INTRON_VARIANT	EUR
573.9	Abnormal serum enzyme levels	digestive	rs11085727	TYK2	19	10466123	C	T	T	1.04086	0.0221566	0.996628	1.08706	0.0706782	0.746595	1	428173	4983	0.17253	2.3333e-18	COVID-19 Critically ill,COVID-19 Hospitalized	CODING_TRANSCRIPT_INTRON_VARIANT	EUR
348	Other conditions of brain	neurological	rs9497053	UTRN	6	145026256	G	A	A	1.04034	0.0218787	0.99667	1.08592	0.070684	0.746595	1	429837	7370	-0.064841	1.0064e-06	COVID-19 Hospitalized	CODING_TRANSCRIPT_INTRON_VARIANT	EUR
722.9	Other and unspecified disc disorder	musculoskeletal	rs622568	SEC61G	7	54647894	A	C	C	1.04568	0.0247115	0.996238	1.09757	0.0706911	0.746595	1	429308	6013	0.11965	2.6006e-06	COVID-19 Critically ill	INTERGENIC_VARIANT	EUR
573.6	Nonspecific elevation of levels of transaminase or lactic acid dehydrogenase [LDH]	digestive	rs34488998	NKAIN3	8	63408372	G	A	A	1.10006	0.0527641	0.991984	1.21992	0.0706953	0.746595	1	429675	5013	0.1355	3.4644e-06	COVID-19 Hospitalized	CODING_TRANSCRIPT_INTRON_VARIANT	EUR
836	Traumatic arthropathy	injuries & poisonings	rs60305836	CDH8	16	61709381	A	C	C	0.953213	0.026512	0.904946	1.00405	0.0707041	0.746606	1	430980	6945	0.086719	1.1846e-06	COVID-19 Hospitalized	CODING_TRANSCRIPT_INTRON_VARIANT	EUR
433.31	Transient cerebral ischemia	circulatory system	rs77534576	DLX4	17	47940666	C	T	T	1.06096	0.0327428	0.995015	1.13128	0.0707096	0.746606	1	401491	28079	0.20794	1.7585e-10	COVID-19 Hospitalized	INTERGENIC_VARIANT	EUR
526.41	Temporomandibular joint disorder, unspecified	digestive	rs67579710	THBS3	1	155173527	G	A	A	0.934494	0.0374907	0.868289	1.00575	0.0707434	0.746894	1	434784	3882	-0.10348	1.0252e-09	COVID-19 Hospitalized	CODING_TRANSCRIPT_INTRON_VARIANT	EUR
229	Benign neoplasm of unspecified sites	neoplasms	rs4830964	.	23	15515319	C	G	G	0.924882	0.043214	0.849772	1.00663	0.0707561	0.746939	1	440740	725	0.046578	2.9701e-06	COVID-19 Hospitalized	SEQUENCE_VARIANT	EUR
601	Inflammatory diseases of prostate	genitourinary	rs34488998	NKAIN3	8	63408372	G	A	A	1.05159	0.0278406	0.995749	1.11057	0.0707718	0.746939	1	406333	19346	0.1355	3.4644e-06	COVID-19 Hospitalized	CODING_TRANSCRIPT_INTRON_VARIANT	EUR
585.34	Chronic Kidney Disease, Stage IV	genitourinary	rs1405655	NR1H2	19	50882619	T	C	C	0.9699	0.0169151	0.938272	1.00259	0.0707885	0.746939	1	433643	8905	0.075181	1.1208e-11	COVID-19 Hospitalized,COVID-19 Critically ill	CODING_TRANSCRIPT_INTRON_VARIANT	EUR
444.1	Arterial embolism and thrombosis of lower extremity artery	circulatory system	rs6869036	MGAT1	5	180223327	C	T	T	0.802969	0.121451	0.632878	1.01877	0.0707913	0.746939	1	441472	1969	0.25536	1.7578e-06	COVID-19 Critically ill	FIVE_PRIME_UTR_INTRON_VARIANT	EUR
601.11	Acute prostatitis	genitourinary	rs62200027	CASC20	20	6469515	G	A	A	1.06761	0.0362085	0.99447	1.14613	0.0707915	0.746939	1	438890	1817	-0.053006	3.3456e-06	COVID-19 Hospitalized,COVID-19 Critically ill	NON_CODING_TRANSCRIPT_INTRON_VARIANT	EUR
253.1	Pituitary hyperfunction	endocrine/metabolic	rs77534576	DLX4	17	47940666	C	T	T	0.676515	0.216296	0.442758	1.03369	0.070795	0.746939	1	444493	865	0.20794	1.7585e-10	COVID-19 Hospitalized	INTERGENIC_VARIANT	EUR
295.3	Psychosis	mental disorders	rs111837807	CCHCR1	6	31121232	T	C	C	1.04904	0.0264966	0.995949	1.10496	0.0707969	0.746939	1	427397	9355	0.20363	2.152e-11	COVID-19 Critically ill,COVID-19 Hospitalized	CODING_TRANSCRIPT_INTRON_VARIANT	EUR
586.3	Vascular disorders of kidney/hypertrophy	genitourinary	rs34488998	NKAIN3	8	63408372	G	A	A	0.594211	0.288097	0.337841	1.04513	0.0708005	0.746939	1	445012	289	0.1355	3.4644e-06	COVID-19 Hospitalized	CODING_TRANSCRIPT_INTRON_VARIANT	EUR
288	Diseases of white blood cells	hematopoietic	rs111783124	LOC101928126	21	35362848	G	A	A	0.969661	0.0170529	0.937787	1.00262	0.0708112	0.746965	1	405134	16687	0.13532	2.1558e-07	COVID-19 Critically ill	INTERGENIC_VARIANT	EUR
527.2	Sialoadenitis	digestive	rs13050728	IFNAR2	21	34615210	T	C	C	0.93248	0.0386948	0.864375	1.00595	0.0708169	0.746965	1	441857	1553	-0.10657	4.0686e-21	COVID-19 Hospitalized,COVID-19 Critically ill	CODING_TRANSCRIPT_INTRON_VARIANT	EUR
612	Breast conditions, congenital or relating to hormones	genitourinary	rs622568	SEC61G	7	54647894	A	C	C	1.05181	0.027962	0.995721	1.11107	0.0708229	0.746965	1	436465	4644	0.11965	2.6006e-06	COVID-19 Critically ill	INTERGENIC_VARIANT	EUR
626.4	Premenstrual tension syndromes	genitourinary	rs6869036	MGAT1	5	180223327	C	T	T	0.529102	0.352366	0.26522	1.05554	0.0708294	0.746965	1	445247	322	0.25536	1.7578e-06	COVID-19 Critically ill	FIVE_PRIME_UTR_INTRON_VARIANT	EUR
1010.7	NA	NA	rs11085727	TYK2	19	10466123	C	T	T	1.01264	0.00695484	0.998933	1.02654	0.0708417	0.747026	1	62144	354176	0.17253	2.3333e-18	COVID-19 Critically ill,COVID-19 Hospitalized	CODING_TRANSCRIPT_INTRON_VARIANT	EUR
622.1	Polyp of corpus uteri	genitourinary	rs10129899	LINC00637	14	104330432	C	A	A	1.15776	0.0810932	0.987625	1.3572	0.070855	0.747096	1	445165	350	-0.057002	2.1916e-06	COVID-19 Hospitalized	INTERGENIC_VARIANT	EUR
577	Diseases of pancreas	digestive	rs5023077	FBRSL1	12	133141973	T	C	C	1.02525	0.0138074	0.997881	1.05338	0.0708635	0.747116	1	428205	11532	-0.090901	1.5172e-06	COVID-19 Critically ill	CODING_TRANSCRIPT_INTRON_VARIANT	EUR
366.2	Senile cataract	sense organs	rs11085727	TYK2	19	10466123	C	T	T	1.00992	0.0054641	0.999161	1.02079	0.0708707	0.747123	1	211763	192273	0.17253	2.3333e-18	COVID-19 Critically ill,COVID-19 Hospitalized	CODING_TRANSCRIPT_INTRON_VARIANT	EUR
473.4	Voice disturbance	respiratory	rs61667602	CRHR1	17	43785349	T	C	C	0.974128	0.0145125	0.946811	1.00223	0.0708898	0.747254	1	421065	14397	-0.093554	9.1279e-12	COVID-19 Hospitalized	FIVE_PRIME_UTR_INTRON_VARIANT	EUR
370.31	Keratoconjunctivitis sicca	sense organs	rs732990	CIB4	2	26842146	C	G	G	1.04538	0.0245749	0.996224	1.09697	0.0709127	0.747321	1	434305	3544	0.056389	5.6358e-07	COVID-19 Hospitalized	CODING_TRANSCRIPT_INTRON_VARIANT	EUR
353.2	Nerve root lesions	neurological	rs76073397	MIR548H2	16	11386452	T	C	C	0.918448	0.0471077	0.837445	1.00729	0.0709403	0.747321	1	436599	3303	0.14454	9.6663e-07	COVID-19 Critically ill,COVID-19 Hospitalized	INTERGENIC_VARIANT	EUR
749	Congenital anomalies of face and neck	congenital anomalies	rs76423999	SLC12A7	5	1098067	T	A	A	0.753876	0.156452	0.554789	1.02441	0.070944	0.747321	1	443718	524	0.18412	3.8813e-07	COVID-19 Critically ill	CODING_TRANSCRIPT_INTRON_VARIANT	EUR
531.4	Peptic ulcer, site unspecified	digestive	rs467843	TRAPPC13	5	64945715	A	G	G	1.03108	0.0169488	0.997391	1.06591	0.0709479	0.747321	1	429362	8875	-0.089724	1.7259e-06	COVID-19 Critically ill	CODING_TRANSCRIPT_INTRON_VARIANT	EUR
627.5	Premature menopause and other ovarian failure	genitourinary	rs72655853	SBSPON	8	73985608	A	G	G	1.28067	0.137005	0.97908	1.67516	0.0709727	0.747321	1	444702	419	0.22523	8.3915e-07	COVID-19 Critically ill	CODING_TRANSCRIPT_INTRON_VARIANT	EUR
495.1	Chronic obstructive asthma	respiratory	rs1250993	LOC101929525	10	81399565	C	G	G	1.04841	0.0261815	0.995967	1.10361	0.0709772	0.747321	1	436853	3956	0.12403	5.3767e-08	COVID-19 Critically ill	INTERGENIC_VARIANT	EUR
609	Male infertility and abnormal spermatozoa	genitourinary	rs3746539	PTPRT	20	40702071	G	A	A	0.946151	0.0306582	0.890972	1.00475	0.0709957	0.747321	1	440252	2411	0.05405	1.7723e-06	COVID-19 Hospitalized	THREE_PRIME_UTR_EXON_VARIANT	EUR
300.1	Anxiety disorder	mental disorders	rs7089827	TFAM	10	60157611	C	T	T	1.01716	0.00942569	0.998545	1.03613	0.0709977	0.747321	1	297154	112013	-0.14471	2.0338e-06	COVID-19 Critically ill	THREE_PRIME_UTR_EXON_VARIANT	EUR
732.7	Osteochondritis dissecans	musculoskeletal	rs11085727	TYK2	19	10466123	C	T	T	1.15407	0.0793699	0.987812	1.34832	0.0710031	0.747321	1	445077	369	0.17253	2.3333e-18	COVID-19 Critically ill,COVID-19 Hospitalized	CODING_TRANSCRIPT_INTRON_VARIANT	EUR
681.5	Cellulitis and abscess of leg, except foot	dermatologic	rs1405655	NR1H2	19	50882619	T	C	C	1.02126	0.0116522	0.998201	1.04485	0.0710036	0.747321	1	410068	18837	0.075181	1.1208e-11	COVID-19 Hospitalized,COVID-19 Critically ill	CODING_TRANSCRIPT_INTRON_VARIANT	EUR
480.2	Viral pneumonia	respiratory	rs10129899	LINC00637	14	104330432	C	A	A	0.893298	0.0624971	0.790312	1.0097	0.0710045	0.747321	1	443549	575	-0.057002	2.1916e-06	COVID-19 Hospitalized	INTERGENIC_VARIANT	EUR
575.2	Obstruction of bile duct	digestive	rs72711165	TMEM65	8	125336564	T	C	C	0.630461	0.25551	0.382092	1.04028	0.0710084	0.747321	1	443528	1098	0.18279	6.0907e-07	COVID-19 Hospitalized	CODING_TRANSCRIPT_INTRON_VARIANT	EUR
324	Other CNS infection and poliomyelitis	neurological	rs111837807	CCHCR1	6	31121232	T	C	C	0.852026	0.0887004	0.716062	1.01381	0.0710139	0.747321	1	444177	965	0.20363	2.152e-11	COVID-19 Critically ill,COVID-19 Hospitalized	CODING_TRANSCRIPT_INTRON_VARIANT	EUR
585.31	Renal dialysis	genitourinary	rs78313563	ESS2	22	19136365	G	A	A	1.25493	0.125779	0.980743	1.60576	0.0710172	0.747321	1	441874	3099	0.40873	6.5914e-07	COVID-19 Critically ill	UPSTREAM_GENE_VARIANT	EUR
275.3	Disorders of magnesium metabolism	endocrine/metabolic	rs9367106	LOC100505711	6	41483390	G	C	C	1.11516	0.060375	0.990705	1.25524	0.0710282	0.747321	1	426787	8313	0.20225	3.4038e-11	COVID-19 Hospitalized	INTERGENIC_VARIANT	EUR
751.2	Congenital anomalies of urinary system	congenital anomalies	rs2284028	NCF4	22	37265172	A	C	C	1.19708	0.0996468	0.9847	1.45527	0.0710379	0.747321	1	431815	6040	0.31271	4.1737e-06	COVID-19 Critically ill	CODING_TRANSCRIPT_INTRON_VARIANT	EUR
1010.2	NA	NA	rs11085727	TYK2	19	10466123	C	T	T	1.01394	0.00766903	0.998814	1.0293	0.0710422	0.747321	1	326666	52561	0.17253	2.3333e-18	COVID-19 Critically ill,COVID-19 Hospitalized	CODING_TRANSCRIPT_INTRON_VARIANT	EUR
510	Other diseases of lung	respiratory	rs77534576	DLX4	17	47940666	C	T	T	1.0719	0.0384637	0.994059	1.15583	0.0710694	0.747321	1	403579	19586	0.20794	1.7585e-10	COVID-19 Hospitalized	INTERGENIC_VARIANT	EUR
296.22	Major depressive disorder	mental disorders	rs34488998	NKAIN3	8	63408372	G	A	A	1.02445	0.0133806	0.997929	1.05167	0.0710697	0.747321	1	288067	131097	0.1355	3.4644e-06	COVID-19 Hospitalized	CODING_TRANSCRIPT_INTRON_VARIANT	EUR
270.21	Disorders of urea cycle metabolism	endocrine/metabolic	rs60869999	MYO1C	17	1390948	A	T	T	1.21481	0.107808	0.983426	1.50063	0.071084	0.747321	1	445162	235	0.059541	2.9039e-06	COVID-19 Hospitalized	CODING_TRANSCRIPT_INTRON_VARIANT	EUR
010	Tuberculosis	infectious diseases	rs13179014	SPEF2	5	35693227	A	C	C	0.9291	0.0407435	0.857791	1.00634	0.0710855	0.747321	1	441929	1481	-0.061249	6.1057e-07	COVID-19 Hospitalized	CODING_TRANSCRIPT_INTRON_VARIANT	EUR
380.4	Impacted cerumen	sense organs	rs11234800	ME3	11	86479407	G	C	C	1.01775	0.00974899	0.99849	1.03739	0.0710888	0.747321	1	349798	51556	-0.077173	3.0702e-06	COVID-19 Hospitalized	INTERGENIC_VARIANT	EUR
430.2	Intracerebral hemorrhage	circulatory system	rs35705950	MUC5B	11	1241221	G	T	T	0.889277	0.0650166	0.782879	1.01013	0.0710943	0.747321	1	443425	1339	-0.11177	1.2224e-08	COVID-19 Hospitalized,COVID-19 Critically ill	UPSTREAM_GENE_VARIANT	EUR
702.2	Seborrheic keratosis	dermatologic	rs915823	TMPRSS2	21	42851454	A	C	C	1.01349	0.00742461	0.998849	1.02835	0.0710961	0.747321	1	306820	83377	-0.066039	1.6687e-06	COVID-19 Hospitalized	CODING_TRANSCRIPT_INTRON_VARIANT	EUR
733.9	Chondromalacia	musculoskeletal	rs147812915	KAT7	17	47858295	C	T	T	0.739871	0.166929	0.533416	1.02623	0.0710999	0.747321	1	442699	803	0.23438	1.0943e-07	COVID-19 Critically ill	INTERGENIC_VARIANT	EUR
801.1	Fracture of foot	injuries & poisonings	rs1453205	LOC101928196	2	19901073	C	T	T	1.03549	0.0193208	0.997007	1.07545	0.0711031	0.747321	1	437369	5795	0.096992	3.6368e-06	COVID-19 Critically ill	INTERGENIC_VARIANT	EUR
378	Strabismus and other disorders of binocular eye movements	sense organs	rs117169628	SLC22A31	16	89262657	G	A	A	0.968576	0.0176904	0.935569	1.00275	0.0711038	0.747321	1	420655	14796	0.081201	5.77e-07	COVID-19 Hospitalized	SYNONYMOUS_VARIANT	EUR
131	Protozoan infection	infectious diseases	rs61667602	CRHR1	17	43785349	T	C	C	1.20074	0.101364	0.984395	1.46464	0.0711057	0.747321	1	444972	259	-0.093554	9.1279e-12	COVID-19 Hospitalized	FIVE_PRIME_UTR_INTRON_VARIANT	EUR
707.2	Chronic ulcer of leg or foot	dermatologic	rs35154152	THBS3	1	155172725	T	C	C	1.03215	0.0175332	0.997283	1.06824	0.0711091	0.747321	1	420294	17075	-0.20528	2.3574e-11	COVID-19 Critically ill	SYNONYMOUS_VARIANT	EUR
524.3	Anomalies of tooth position/malocclusion	digestive	rs9577395	ATP11A	13	113534984	C	G	G	1.05716	0.0307985	0.995232	1.12294	0.07111	0.747321	1	436279	3156	0.064829	8.6068e-07	COVID-19 Hospitalized,COVID-19 Critically ill	CODING_TRANSCRIPT_INTRON_VARIANT	EUR
370.2	Superficial keratitis	sense organs	rs62200027	CASC20	20	6469515	G	A	A	0.933283	0.0382597	0.865858	1.00596	0.0711236	0.747321	1	439343	1691	-0.053006	3.3456e-06	COVID-19 Hospitalized,COVID-19 Critically ill	NON_CODING_TRANSCRIPT_INTRON_VARIANT	EUR
259	Other endocrine disorders	endocrine/metabolic	rs9367106	LOC100505711	6	41483390	G	C	C	1.29643	0.143857	0.977907	1.7187	0.0711273	0.747321	1	441345	1267	0.20225	3.4038e-11	COVID-19 Hospitalized	INTERGENIC_VARIANT	EUR
555.1	Regional enteritis	digestive	rs7960611	CLEC1A	12	10230416	G	A	A	0.928153	0.0413144	0.855959	1.00644	0.0711279	0.747321	1	441362	3260	-0.1584	3.3086e-07	COVID-19 Critically ill	CODING_TRANSCRIPT_INTRON_VARIANT	EUR
389.1	Sensorineural hearing loss	sense organs	rs34488998	NKAIN3	8	63408372	G	A	A	0.975957	0.0134854	0.9505	1.0021	0.0711297	0.747321	1	214465	182487	0.1355	3.4644e-06	COVID-19 Hospitalized	CODING_TRANSCRIPT_INTRON_VARIANT	EUR
440.9	Atherosclerosis of aorta	circulatory system	rs12567716	FOXD2	1	48197570	T	C	C	0.899978	0.0584011	0.80264	1.00912	0.0711532	0.747321	1	435461	1719	-0.090753	1.4878e-06	COVID-19 Hospitalized	INTERGENIC_VARIANT	EUR
573.3	Hepatomegaly	digestive	rs7960611	CLEC1A	12	10230416	G	A	A	1.0932	0.049381	0.992351	1.20429	0.0711565	0.747321	1	436915	2553	-0.1584	3.3086e-07	COVID-19 Critically ill	CODING_TRANSCRIPT_INTRON_VARIANT	EUR
359.1	Muscular dystrophies	neurological	rs10129899	LINC00637	14	104330432	C	A	A	1.16916	0.086612	0.986619	1.38547	0.0711648	0.747321	1	445444	303	-0.057002	2.1916e-06	COVID-19 Hospitalized	INTERGENIC_VARIANT	EUR
337.1	Peripheral autonomic neuropathy	neurological	rs10086829	COL14A1	8	121149129	G	A	A	1.03054	0.0166742	0.997409	1.06478	0.0711703	0.747321	1	421110	11633	-0.097352	3.8599e-06	COVID-19 Critically ill	FIVE_PRIME_UTR_INTRON_VARIANT	EUR
913	Toxic effect of venom	injuries & poisonings	rs721917	SFTPD	10	81706324	A	G	G	0.918778	0.0469473	0.838009	1.00733	0.0711711	0.747321	1	440769	953	0.055247	2.0819e-07	COVID-19 Hospitalized	SYNONYMOUS_VARIANT	EUR
599	Other symptoms/disorders or the urinary system	genitourinary	rs9461128	TMEM14B	6	10753875	T	C	C	1.05295	0.0285927	0.995561	1.11364	0.0711712	0.747321	1	317332	79165	0.13046	3.4269e-06	COVID-19 Hospitalized	CODING_TRANSCRIPT_INTRON_VARIANT	EUR
250.22	Type 2 diabetes with renal manifestations	endocrine/metabolic	rs10774671	OAS1	12	113357193	G	A	A	1.01884	0.0103421	0.998392	1.0397	0.071174	0.747321	1	412844	21959	0.12569	3.6032e-11	COVID-19 Critically ill	SPLICE_ACCEPTOR_VARIANT	EUR
743.9	Osteopenia or other disorder of bone and cartilage	musculoskeletal	rs6869036	MGAT1	5	180223327	C	T	T	1.07139	0.0382147	0.994071	1.15471	0.0711743	0.747321	1	414111	17166	0.25536	1.7578e-06	COVID-19 Critically ill	FIVE_PRIME_UTR_INTRON_VARIANT	EUR
415.11	Pulmonary embolism and infarction, acute	circulatory system	rs10774671	OAS1	12	113357193	G	A	A	0.973218	0.0150454	0.944939	1.00234	0.07118	0.747321	1	432920	9881	0.12569	3.6032e-11	COVID-19 Critically ill	SPLICE_ACCEPTOR_VARIANT	EUR
250.15	Diabetes type 1 with peripheral circulatory disorders	endocrine/metabolic	rs10129899	LINC00637	14	104330432	C	A	A	1.13825	0.0717738	0.988883	1.31019	0.0711985	0.747446	1	444784	439	-0.057002	2.1916e-06	COVID-19 Hospitalized	INTERGENIC_VARIANT	EUR
626.8	Infertility, female	genitourinary	rs55654108	PDCL3P4	3	101425703	A	G	G	0.887864	0.065924	0.780246	1.01032	0.071208	0.747448	1	444954	589	-0.05662	1.0636e-06	COVID-19 Hospitalized	INTERGENIC_VARIANT	EUR
270.34	Alpha-1-antitrypsin deficiency	endocrine/metabolic	rs622568	SEC61G	7	54647894	A	C	C	1.24789	0.122749	0.981053	1.5873	0.0712119	0.747448	1	445687	217	0.11965	2.6006e-06	COVID-19 Critically ill	INTERGENIC_VARIANT	EUR
695.4	Lupus (localized and systemic)	dermatologic	rs467843	TRAPPC13	5	64945715	A	G	G	1.08259	0.0439891	0.993163	1.18007	0.0712299	0.747533	1	444049	1317	-0.089724	1.7259e-06	COVID-19 Critically ill	CODING_TRANSCRIPT_INTRON_VARIANT	EUR
272.11	Hypercholesterolemia	endocrine/metabolic	rs72655853	SBSPON	8	73985608	A	G	G	0.976103	0.0134078	0.950786	1.00209	0.0712332	0.747533	1	349470	63395	0.22523	8.3915e-07	COVID-19 Critically ill	CODING_TRANSCRIPT_INTRON_VARIANT	EUR
293	Symptoms involving head and neck	mental disorders	rs7671107	LOC101929161	4	25449225	G	A	A	0.857914	0.0849533	0.726326	1.01334	0.0712403	0.747538	1	442318	434	-0.064456	1.0803e-06	COVID-19 Hospitalized	INTERGENIC_VARIANT	EUR
726.3	Bursitis	musculoskeletal	rs9896243	NSF	17	44826056	C	G	G	0.972192	0.0156342	0.942853	1.00244	0.0712543	0.747615	1	416826	13180	-0.13155	3.2234e-08	COVID-19 Critically ill	CODING_TRANSCRIPT_INTRON_VARIANT	EUR
335	Multiple sclerosis	neurological	rs581342	LMNA	1	156095466	T	C	C	1.09777	0.0517174	0.991953	1.21488	0.0712712	0.747723	1	442366	2674	0.090245	2.6355e-07	COVID-19 Hospitalized	CODING_TRANSCRIPT_INTRON_VARIANT	EUR
240	Simple and unspecified goiter	endocrine/metabolic	rs9461128	TMEM14B	6	10753875	T	C	C	1.33372	0.159667	0.975338	1.82378	0.0712993	0.747851	1	442239	1586	0.13046	3.4269e-06	COVID-19 Hospitalized	CODING_TRANSCRIPT_INTRON_VARIANT	EUR
686	Other local infections of skin and subcutaneous tissue	dermatologic	rs9577395	ATP11A	13	113534984	C	G	G	1.04714	0.0255425	0.996012	1.1009	0.0713097	0.747851	1	425176	4640	0.064829	8.6068e-07	COVID-19 Hospitalized,COVID-19 Critically ill	CODING_TRANSCRIPT_INTRON_VARIANT	EUR
253.7	Other disorders of neurohypophysis	endocrine/metabolic	rs147812915	KAT7	17	47858295	C	T	T	0.701745	0.196388	0.477544	1.03121	0.0713102	0.747851	1	444099	605	0.23438	1.0943e-07	COVID-19 Critically ill	INTERGENIC_VARIANT	EUR
198.5	Secondary malignancy of brain/spine	neoplasms	rs78313563	ESS2	22	19136365	G	A	A	1.35916	0.170156	0.973722	1.89718	0.0713152	0.747851	1	443700	1601	0.40873	6.5914e-07	COVID-19 Critically ill	UPSTREAM_GENE_VARIANT	EUR
426.91	Cardiac pacemaker in situ	circulatory system	rs12567716	FOXD2	1	48197570	T	C	C	0.966546	0.0188675	0.931456	1.00296	0.071318	0.747851	1	424178	16701	-0.090753	1.4878e-06	COVID-19 Hospitalized	INTERGENIC_VARIANT	EUR
433.8	Late effects of cerebrovascular disease	circulatory system	rs2284028	NCF4	22	37265172	A	C	C	0.872587	0.0755749	0.752453	1.0119	0.071323	0.747851	1	423281	13478	0.31271	4.1737e-06	COVID-19 Critically ill	CODING_TRANSCRIPT_INTRON_VARIANT	EUR
327.31	Central/nonobstroctive sleep apnea	neurological	rs147812915	KAT7	17	47858295	C	T	T	0.895218	0.0613811	0.793745	1.00966	0.0713429	0.747898	1	434656	5137	0.23438	1.0943e-07	COVID-19 Critically ill	INTERGENIC_VARIANT	EUR
627.4	Premenopausal menorrhagia	genitourinary	rs3746539	PTPRT	20	40702071	G	A	A	1.13852	0.0719403	0.98879	1.31092	0.0713474	0.747898	1	444653	423	0.05405	1.7723e-06	COVID-19 Hospitalized	THREE_PRIME_UTR_EXON_VARIANT	EUR
433.8	Late effects of cerebrovascular disease	circulatory system	rs1878527	ANKRD30BL	2	133056313	T	C	C	0.971356	0.0161169	0.941152	1.00253	0.071352	0.747898	1	423281	13478	-0.077457	2.0215e-06	COVID-19 Hospitalized	INTERGENIC_VARIANT	EUR
145.2	Cancer of tongue	neoplasms	rs67579710	THBS3	1	155173527	G	A	A	0.904954	0.0553862	0.811861	1.00872	0.0713613	0.747898	1	443302	1819	-0.10348	1.0252e-09	COVID-19 Hospitalized	CODING_TRANSCRIPT_INTRON_VARIANT	EUR
540.11	Acute appendicitis	digestive	rs62200027	CASC20	20	6469515	G	A	A	1.05177	0.0279922	0.99562	1.11109	0.0713629	0.747898	1	441951	3060	-0.053006	3.3456e-06	COVID-19 Hospitalized,COVID-19 Critically ill	NON_CODING_TRANSCRIPT_INTRON_VARIANT	EUR
694.1	Vitiligo	dermatologic	rs1878527	ANKRD30BL	2	133056313	T	C	C	0.910052	0.0522727	0.821432	1.00823	0.0713721	0.747898	1	444051	1206	-0.077457	2.0215e-06	COVID-19 Hospitalized	INTERGENIC_VARIANT	EUR
501	Pneumonitis due to inhalation of food or vomitus	respiratory	rs3746539	PTPRT	20	40702071	G	A	A	1.05024	0.0271869	0.995743	1.10772	0.0713813	0.747898	1	437364	2994	0.05405	1.7723e-06	COVID-19 Hospitalized	THREE_PRIME_UTR_EXON_VARIANT	EUR
184.1	Malignant neoplasm of ovary and other uterine adnexa	neoplasms	rs11085727	TYK2	19	10466123	C	T	T	0.826169	0.105915	0.671296	1.01677	0.0714015	0.747898	1	445486	240	0.17253	2.3333e-18	COVID-19 Critically ill,COVID-19 Hospitalized	CODING_TRANSCRIPT_INTRON_VARIANT	EUR
287.3	Thrombocytopenia	hematopoietic	rs11085727	TYK2	19	10466123	C	T	T	1.02191	0.0120227	0.998114	1.04628	0.071402	0.747898	1	415311	17685	0.17253	2.3333e-18	COVID-19 Critically ill,COVID-19 Hospitalized	CODING_TRANSCRIPT_INTRON_VARIANT	EUR
293.1	Swelling, mass, or lump in head and neck [Space-occupying lesion, intracranial NOS]	mental disorders	rs147812915	KAT7	17	47858295	C	T	T	1.08296	0.0442042	0.993081	1.18097	0.0714038	0.747898	1	422453	8590	0.23438	1.0943e-07	COVID-19 Critically ill	INTERGENIC_VARIANT	EUR
198.2	Secondary malignancy of respiratory organs	neoplasms	rs2924480	ELF5	11	34529831	T	C	C	0.946613	0.0304316	0.891803	1.00479	0.0714042	0.747898	1	441479	2830	-0.11648	2.817e-07	COVID-19 Critically ill	CODING_TRANSCRIPT_INTRON_VARIANT	EUR
253	Disorders of the pituitary gland and its hypothalamic control	endocrine/metabolic	rs34488998	NKAIN3	8	63408372	G	A	A	1.09186	0.0487476	0.992372	1.20133	0.0714068	0.747898	1	434803	5895	0.1355	3.4644e-06	COVID-19 Hospitalized	CODING_TRANSCRIPT_INTRON_VARIANT	EUR
366.3	Traumatic cataract	sense organs	rs77534576	DLX4	17	47940666	C	T	T	0.61408	0.270482	0.361402	1.04342	0.0714163	0.747905	1	444378	601	0.20794	1.7585e-10	COVID-19 Hospitalized	INTERGENIC_VARIANT	EUR
276.1	Electrolyte imbalance	endocrine/metabolic	rs7605877	FOXI3	2	88559025	T	C	C	1.01945	0.0106855	0.998322	1.04103	0.0714207	0.747905	1	355560	51402	-0.071053	3.3369e-06	COVID-19 Hospitalized	INTERGENIC_VARIANT	EUR
250.41	Impaired fasting glucose	endocrine/metabolic	rs7089827	TFAM	10	60157611	C	T	T	1.02513	0.0137669	0.997837	1.05316	0.0714384	0.748022	1	386207	38409	-0.14471	2.0338e-06	COVID-19 Critically ill	THREE_PRIME_UTR_EXON_VARIANT	EUR
365.11	Primary open angle glaucoma	sense organs	rs72655853	SBSPON	8	73985608	A	G	G	1.04138	0.0224949	0.996466	1.08832	0.0714549	0.748049	1	420689	18922	0.22523	8.3915e-07	COVID-19 Critically ill	CODING_TRANSCRIPT_INTRON_VARIANT	EUR
740.1	Osteoarthritis; localized	musculoskeletal	rs34488998	NKAIN3	8	63408372	G	A	A	0.974597	0.0142751	0.947707	1.00225	0.0714635	0.748049	1	299518	102766	0.1355	3.4644e-06	COVID-19 Hospitalized	CODING_TRANSCRIPT_INTRON_VARIANT	EUR
555	Inflammatory bowel disease and other gastroenteritis and colitis	digestive	rs35508621	LZTFL1	3	45880481	T	C	C	0.94328	0.0323954	0.885249	1.00511	0.0714672	0.748049	1	434283	7499	0.38931	6.0917e-89	COVID-19 Hospitalized	CODING_TRANSCRIPT_INTRON_VARIANT	EUR
523.31	Acute periodontitis	digestive	rs12259804	PLEKHS1	10	115573378	T	C	C	0.955575	0.0252107	0.909505	1.00398	0.0714675	0.748049	1	407927	22443	-0.27547	4.8674e-08	COVID-19 Critically ill	INTERGENIC_VARIANT	EUR
567	Peritonitis and retroperitoneal infections	digestive	rs67579710	THBS3	1	155173527	G	A	A	1.07195	0.03855	0.993938	1.15608	0.0715085	0.748346	1	438715	3310	-0.10348	1.0252e-09	COVID-19 Hospitalized	CODING_TRANSCRIPT_INTRON_VARIANT	EUR
381.1	Otitis media	sense organs	rs5023077	FBRSL1	12	133141973	T	C	C	0.979045	0.0117513	0.956753	1.00186	0.0715164	0.748346	1	403637	16130	-0.090901	1.5172e-06	COVID-19 Critically ill	CODING_TRANSCRIPT_INTRON_VARIANT	EUR
585.31	Renal dialysis	genitourinary	rs11234800	ME3	11	86479407	G	C	C	0.935111	0.0372282	0.86931	1.00589	0.0715269	0.748346	1	441874	3099	-0.077173	3.0702e-06	COVID-19 Hospitalized	INTERGENIC_VARIANT	EUR
1014	NA	NA	rs13050728	IFNAR2	21	34615210	T	C	C	1.08629	0.0459265	0.992776	1.1886	0.0715286	0.748346	1	440633	1165	-0.10657	4.0686e-21	COVID-19 Hospitalized,COVID-19 Critically ill	CODING_TRANSCRIPT_INTRON_VARIANT	EUR
250.22	Type 2 diabetes with renal manifestations	endocrine/metabolic	rs732990	CIB4	2	26842146	C	G	G	0.981937	0.0101149	0.962662	1.0016	0.0715303	0.748346	1	412844	21959	0.056389	5.6358e-07	COVID-19 Hospitalized	CODING_TRANSCRIPT_INTRON_VARIANT	EUR
300.11	Generalized anxiety disorder	mental disorders	rs11085727	TYK2	19	10466123	C	T	T	1.01701	0.00936118	0.998523	1.03584	0.0715401	0.748346	1	398538	31032	0.17253	2.3333e-18	COVID-19 Critically ill,COVID-19 Hospitalized	CODING_TRANSCRIPT_INTRON_VARIANT	EUR
732.1	Juvenile osteochondrosis	musculoskeletal	rs75505823	LRP1	12	57540956	G	T	T	0.686852	0.208453	0.456487	1.03347	0.0715421	0.748346	1	444787	368	-0.20852	3.0745e-06	COVID-19 Critically ill	CODING_TRANSCRIPT_INTRON_VARIANT	EUR
577.1	Acute pancreatitis	digestive	rs6869036	MGAT1	5	180223327	C	T	T	0.895116	0.0614899	0.793486	1.00976	0.0715533	0.748394	1	435003	7097	0.25536	1.7578e-06	COVID-19 Critically ill	FIVE_PRIME_UTR_INTRON_VARIANT	EUR
352	Disorders of other cranial nerves	neurological	rs505922	ABO	9	136149229	T	C	C	0.965977	0.0192108	0.930282	1.00304	0.0715648	0.748416	1	433188	6267	-0.099884	2.0889e-20	COVID-19 Hospitalized	CODING_TRANSCRIPT_INTRON_VARIANT	EUR
286.4	Acquired coagulation factor deficiency	hematopoietic	rs5023077	FBRSL1	12	133141973	T	C	C	1.16584	0.0851556	0.986626	1.3776	0.0715686	0.748416	1	444580	299	-0.090901	1.5172e-06	COVID-19 Critically ill	CODING_TRANSCRIPT_INTRON_VARIANT	EUR
429	Ill-defined descriptions and complications of heart disease	circulatory system	rs72711165	TMEM65	8	125336564	T	C	C	1.11089	0.0583741	0.990796	1.24555	0.0716132	0.748717	1	404729	12631	0.18279	6.0907e-07	COVID-19 Hospitalized	CODING_TRANSCRIPT_INTRON_VARIANT	EUR
363.3	Chorioretinal scars	sense organs	rs12809318	FBRSL1	12	133140840	T	C	C	1.03125	0.0170823	0.997296	1.06636	0.0716283	0.748717	1	429961	7466	-0.062781	9.5289e-09	COVID-19 Hospitalized	CODING_TRANSCRIPT_INTRON_VARIANT	EUR
288.3	Eosinophilia	hematopoietic	rs111837807	CCHCR1	6	31121232	T	C	C	0.8513	0.0893668	0.714519	1.01427	0.0716307	0.748717	1	443560	952	0.20363	2.152e-11	COVID-19 Critically ill,COVID-19 Hospitalized	CODING_TRANSCRIPT_INTRON_VARIANT	EUR
634	Miscarriage; stillbirth	pregnancy complications	rs76073397	MIR548H2	16	11386452	T	C	C	1.23459	0.116985	0.981627	1.55275	0.0716316	0.748717	1	444715	460	0.14454	9.6663e-07	COVID-19 Critically ill,COVID-19 Hospitalized	INTERGENIC_VARIANT	EUR
426.91	Cardiac pacemaker in situ	circulatory system	rs77534576	DLX4	17	47940666	C	T	T	1.07766	0.0415188	0.99344	1.16902	0.0716321	0.748717	1	424178	16701	0.20794	1.7585e-10	COVID-19 Hospitalized	INTERGENIC_VARIANT	EUR
427.1	Paroxysmal tachycardia, unspecified	circulatory system	rs3746539	PTPRT	20	40702071	G	A	A	1.02323	0.0127477	0.997981	1.04912	0.0716413	0.748717	1	420250	14073	0.05405	1.7723e-06	COVID-19 Hospitalized	THREE_PRIME_UTR_EXON_VARIANT	EUR
110.2	Dermatomycoses	infectious diseases	rs11085727	TYK2	19	10466123	C	T	T	1.05794	0.031268	0.995054	1.12481	0.0716437	0.748717	1	437309	2480	0.17253	2.3333e-18	COVID-19 Critically ill,COVID-19 Hospitalized	CODING_TRANSCRIPT_INTRON_VARIANT	EUR
705.8	Hyperhidrosis	dermatologic	rs495828	ABO	9	136154867	G	T	T	0.937392	0.035893	0.873714	1.00571	0.0716583	0.7488	1	436899	2383	-0.13432	6.5649e-10	COVID-19 Critically ill	UPSTREAM_GENE_VARIANT	EUR
870.4	Open wound of nose and sinus	injuries & poisonings	rs915823	TMPRSS2	21	42851454	A	C	C	1.19187	0.0974459	0.98465	1.44269	0.0716676	0.748801	1	444508	324	-0.066039	1.6687e-06	COVID-19 Hospitalized	CODING_TRANSCRIPT_INTRON_VARIANT	EUR
278.1	Obesity	endocrine/metabolic	rs9501257	HLA-DPB1	6	33055355	A	G	G	0.985805	0.00793721	0.970588	1.00126	0.0716727	0.748801	1	245913	167485	0.17269	4.1339e-08	COVID-19 Critically ill	THREE_PRIME_UTR_EXON_VARIANT	EUR
272.9	Unspecified disorder of lipoid metabolism	endocrine/metabolic	rs495828	ABO	9	136154867	G	T	T	1.06739	0.0362102	0.994266	1.1459	0.0716782	0.748801	1	436670	2171	-0.13432	6.5649e-10	COVID-19 Critically ill	UPSTREAM_GENE_VARIANT	EUR
711.2	Reiter's disease	musculoskeletal	rs9497053	UTRN	6	145026256	G	A	A	0.842652	0.0950566	0.699417	1.01522	0.0716959	0.748916	1	445287	435	-0.064841	1.0064e-06	COVID-19 Hospitalized	CODING_TRANSCRIPT_INTRON_VARIANT	EUR
281.12	Other vitamin B12 deficiency anemia	hematopoietic	rs7960611	CLEC1A	12	10230416	G	A	A	0.958235	0.0236891	0.914762	1.00378	0.0717184	0.748951	1	427345	10365	-0.1584	3.3086e-07	COVID-19 Critically ill	CODING_TRANSCRIPT_INTRON_VARIANT	EUR
261	Vitamin deficiency	endocrine/metabolic	rs1250993	LOC101929525	10	81399565	C	G	G	1.01166	0.00643636	0.998977	1.0245	0.0717215	0.748951	1	323851	83073	0.12403	5.3767e-08	COVID-19 Critically ill	INTERGENIC_VARIANT	EUR
735	Acquired foot deformities	musculoskeletal	rs78313563	ESS2	22	19136365	G	A	A	1.06081	0.0327808	0.994798	1.1312	0.0717235	0.748951	1	355316	61887	0.40873	6.5914e-07	COVID-19 Critically ill	UPSTREAM_GENE_VARIANT	EUR
626.13	Irregular menstrual cycle	genitourinary	rs111837807	CCHCR1	6	31121232	T	C	C	0.874463	0.0744934	0.75567	1.01193	0.0717388	0.748951	1	442421	1354	0.20363	2.152e-11	COVID-19 Critically ill,COVID-19 Hospitalized	CODING_TRANSCRIPT_INTRON_VARIANT	EUR
370	Keratitis	sense organs	rs78313563	ESS2	22	19136365	G	A	A	1.14768	0.0764905	0.987896	1.3333	0.0717408	0.748951	1	421706	9148	0.40873	6.5914e-07	COVID-19 Critically ill	UPSTREAM_GENE_VARIANT	EUR
292.3	Memory loss	mental disorders	rs2924480	ELF5	11	34529831	T	C	C	0.975491	0.01378	0.949498	1.0022	0.0717449	0.748951	1	417158	14136	-0.11648	2.817e-07	COVID-19 Critically ill	CODING_TRANSCRIPT_INTRON_VARIANT	EUR
751.2	Congenital anomalies of urinary system	congenital anomalies	rs62200027	CASC20	20	6469515	G	A	A	0.964204	0.0202455	0.926693	1.00323	0.0717763	0.748951	1	431815	6040	-0.053006	3.3456e-06	COVID-19 Hospitalized,COVID-19 Critically ill	NON_CODING_TRANSCRIPT_INTRON_VARIANT	EUR
773	NA	NA	rs117169628	SLC22A31	16	89262657	G	A	A	0.986593	0.00749647	0.972203	1.0012	0.0717826	0.748951	1	255383	116077	0.081201	5.77e-07	COVID-19 Hospitalized	SYNONYMOUS_VARIANT	EUR
260.6	Anorexia	endocrine/metabolic	rs11234800	ME3	11	86479407	G	C	C	0.912817	0.0506642	0.826529	1.00811	0.0717852	0.748951	1	439032	1691	-0.077173	3.0702e-06	COVID-19 Hospitalized	INTERGENIC_VARIANT	EUR
752.2	Other specified congenital anomalies of nervous system	congenital anomalies	rs2277732	DPP9	19	4723670	C	A	A	1.16991	0.0871592	0.986193	1.38785	0.0717902	0.748951	1	444975	324	0.11697	6.1912e-22	COVID-19 Hospitalized,COVID-19 Critically ill	FIVE_PRIME_UTR_INTRON_VARIANT	EUR
317.11	Alcoholic liver damage	mental disorders	rs7671107	LOC101929161	4	25449225	G	A	A	1.03937	0.0214484	0.996584	1.084	0.0717918	0.748951	1	433510	7645	-0.064456	1.0803e-06	COVID-19 Hospitalized	INTERGENIC_VARIANT	EUR
196	Radiotherapy	neoplasms	rs11702230	LOC101928126	21	35377591	C	T	T	0.944864	0.0315008	0.888292	1.00504	0.0717943	0.748951	1	439024	5415	0.099731	3.223e-09	COVID-19 Hospitalized	INTERGENIC_VARIANT	EUR
531.4	Peptic ulcer, site unspecified	digestive	rs6869036	MGAT1	5	180223327	C	T	T	1.0953	0.0505623	0.991964	1.20941	0.0717995	0.748951	1	429362	8875	0.25536	1.7578e-06	COVID-19 Critically ill	FIVE_PRIME_UTR_INTRON_VARIANT	EUR
145.2	Cancer of tongue	neoplasms	rs35154152	THBS3	1	155172725	T	C	C	0.905281	0.0552745	0.812332	1.00886	0.0718146	0.748951	1	443302	1819	-0.20528	2.3574e-11	COVID-19 Critically ill	SYNONYMOUS_VARIANT	EUR
555.2	Ulcerative colitis	digestive	rs10774679	OAS3	12	113374748	C	T	T	1.03954	0.0215396	0.996566	1.08436	0.0718179	0.748951	1	437345	4977	0.075824	4.6954e-12	COVID-19 Hospitalized	UPSTREAM_GENE_VARIANT	EUR
443.1	Raynaud's syndrome	circulatory system	rs7960611	CLEC1A	12	10230416	G	A	A	1.1068	0.0563647	0.991038	1.23608	0.0718212	0.748951	1	442608	1986	-0.1584	3.3086e-07	COVID-19 Critically ill	CODING_TRANSCRIPT_INTRON_VARIANT	EUR
246.2	Thyroid cyst	endocrine/metabolic	rs13050728	IFNAR2	21	34615210	T	C	C	0.867066	0.0792362	0.742345	1.01274	0.07183	0.748951	1	444955	361	-0.10657	4.0686e-21	COVID-19 Hospitalized,COVID-19 Critically ill	CODING_TRANSCRIPT_INTRON_VARIANT	EUR
427.6	Premature beats	circulatory system	rs6869036	MGAT1	5	180223327	C	T	T	0.905353	0.0552337	0.812461	1.00886	0.0718317	0.748951	1	422708	8731	0.25536	1.7578e-06	COVID-19 Critically ill	FIVE_PRIME_UTR_INTRON_VARIANT	EUR
585.3	Chronic renal failure [CKD]	genitourinary	rs12567716	FOXD2	1	48197570	T	C	C	0.980732	0.0108085	0.960174	1.00173	0.0718444	0.748951	1	371111	57327	-0.090753	1.4878e-06	COVID-19 Hospitalized	INTERGENIC_VARIANT	EUR
346.1	Nonspecific abnormal findings on radiological and other examination of skull and head	neurological	rs10086829	COL14A1	8	121149129	G	A	A	0.900308	0.0583408	0.803029	1.00937	0.0718461	0.748951	1	440097	870	-0.097352	3.8599e-06	COVID-19 Critically ill	FIVE_PRIME_UTR_INTRON_VARIANT	EUR
427.3	Other specified cardiac dysrhythmias	circulatory system	rs9367106	LOC100505711	6	41483390	G	C	C	0.944891	0.0314903	0.888336	1.00505	0.0718463	0.748951	1	365340	38291	0.20225	3.4038e-11	COVID-19 Hospitalized	INTERGENIC_VARIANT	EUR
614.5	Inflammatory disease of cervix, vagina, and vulva	genitourinary	rs505922	ABO	9	136149229	T	C	C	1.04743	0.0257421	0.995892	1.10163	0.0718528	0.748951	1	437249	3994	-0.099884	2.0889e-20	COVID-19 Hospitalized	CODING_TRANSCRIPT_INTRON_VARIANT	EUR
291	Other specified nonpsychotic and/or transient mental disorders	mental disorders	rs7960611	CLEC1A	12	10230416	G	A	A	0.951491	0.0276247	0.901344	1.00443	0.0718576	0.748951	1	424518	7512	-0.1584	3.3086e-07	COVID-19 Critically ill	CODING_TRANSCRIPT_INTRON_VARIANT	EUR
401.2	Hypertensive heart and/or renal disease	circulatory system	rs1453205	LOC101928196	2	19901073	C	T	T	1.01248	0.00689131	0.998898	1.02625	0.071858	0.748951	1	362792	53713	0.096992	3.6368e-06	COVID-19 Critically ill	INTERGENIC_VARIANT	EUR
715.2	Ankylosing spondylitis	musculoskeletal	rs8052423	SLC22A31	16	89269178	G	T	T	1.0952	0.0505232	0.991947	1.2092	0.0718717	0.748983	1	443621	1580	0.13037	1.0019e-06	COVID-19 Critically ill	UPSTREAM_GENE_VARIANT	EUR
947	Urticaria	dermatologic	rs13050728	IFNAR2	21	34615210	T	C	C	1.04012	0.0218535	0.996508	1.08564	0.0718743	0.748983	1	431292	5119	-0.10657	4.0686e-21	COVID-19 Hospitalized,COVID-19 Critically ill	CODING_TRANSCRIPT_INTRON_VARIANT	EUR
441.2	Chronic vascular insufficiency of intestine	circulatory system	rs766826	ELF5	11	34528766	C	T	T	0.830619	0.103111	0.678631	1.01665	0.071883	0.749005	1	445135	265	-0.082134	1.155e-11	COVID-19 Hospitalized	CODING_TRANSCRIPT_INTRON_VARIANT	EUR
594.8	Renal colic	genitourinary	rs3746539	PTPRT	20	40702071	G	A	A	1.07963	0.0425704	0.993202	1.17357	0.071905	0.749138	1	440535	1215	0.05405	1.7723e-06	COVID-19 Hospitalized	THREE_PRIME_UTR_EXON_VARIANT	EUR
362.3	Other nondiabetic retinopathy	sense organs	rs55654108	PDCL3P4	3	101425703	A	G	G	0.974981	0.0140795	0.948444	1.00226	0.0719243	0.749138	1	419615	12107	-0.05662	1.0636e-06	COVID-19 Hospitalized	INTERGENIC_VARIANT	EUR
557	Intestinal malabsorption (non-celiac)	digestive	rs732990	CIB4	2	26842146	C	G	G	0.884819	0.0680004	0.774413	1.01097	0.0719272	0.749138	1	444479	451	0.056389	5.6358e-07	COVID-19 Hospitalized	CODING_TRANSCRIPT_INTRON_VARIANT	EUR
198.2	Secondary malignancy of respiratory organs	neoplasms	rs11234800	ME3	11	86479407	G	C	C	1.06904	0.0370978	0.994067	1.14966	0.0719295	0.749138	1	441479	2830	-0.077173	3.0702e-06	COVID-19 Hospitalized	INTERGENIC_VARIANT	EUR
452.1	Iatrogenic pulmonary embolism and infarction	circulatory system	rs12259804	PLEKHS1	10	115573378	T	C	C	0.648087	0.241026	0.404084	1.03943	0.0719374	0.749138	1	445195	318	-0.27547	4.8674e-08	COVID-19 Critically ill	INTERGENIC_VARIANT	EUR
505	Other pulmonary inflamation or edema	respiratory	rs9896243	NSF	17	44826056	C	G	G	1.09339	0.0496143	0.99207	1.20505	0.0719402	0.749138	1	441393	1187	-0.13155	3.2234e-08	COVID-19 Critically ill	CODING_TRANSCRIPT_INTRON_VARIANT	EUR
706.8	Other specified diseases of sebaceous glands	dermatologic	rs111837807	CCHCR1	6	31121232	T	C	C	0.965281	0.0196369	0.928835	1.00316	0.0719421	0.749138	1	398109	18496	0.20363	2.152e-11	COVID-19 Critically ill,COVID-19 Hospitalized	CODING_TRANSCRIPT_INTRON_VARIANT	EUR
368.4	Visual field defects	sense organs	rs721917	SFTPD	10	81706324	A	G	G	1.02833	0.0155227	0.997511	1.06009	0.0719509	0.74916	1	425752	8703	0.055247	2.0819e-07	COVID-19 Hospitalized	SYNONYMOUS_VARIANT	EUR
696.4	Psoriasis	dermatologic	rs60869999	MYO1C	17	1390948	A	T	T	0.975395	0.0138454	0.949282	1.00223	0.0719658	0.749247	1	424019	15547	0.059541	2.9039e-06	COVID-19 Hospitalized	CODING_TRANSCRIPT_INTRON_VARIANT	EUR
527.2	Sialoadenitis	digestive	rs75505823	LRP1	12	57540956	G	T	T	0.845184	0.0934879	0.703679	1.01515	0.0719917	0.749447	1	441857	1553	-0.20852	3.0745e-06	COVID-19 Critically ill	CODING_TRANSCRIPT_INTRON_VARIANT	EUR
509.1	Respiratory failure	respiratory	rs7671107	LOC101929161	4	25449225	G	A	A	0.977298	0.0127647	0.953151	1.00206	0.0720232	0.749511	1	411909	21655	-0.064456	1.0803e-06	COVID-19 Hospitalized	INTERGENIC_VARIANT	EUR
577.3	Cyst and pseudocyst of pancreas	digestive	rs55654108	PDCL3P4	3	101425703	A	G	G	1.05781	0.0312382	0.994983	1.12459	0.0720251	0.749511	1	442111	2351	-0.05662	1.0636e-06	COVID-19 Hospitalized	INTERGENIC_VARIANT	EUR
430	Intracranial hemorrhage	circulatory system	rs1453205	LOC101928196	2	19901073	C	T	T	0.958445	0.0235937	0.915133	1.00381	0.0720284	0.749511	1	439820	3837	0.096992	3.6368e-06	COVID-19 Critically ill	INTERGENIC_VARIANT	EUR
681.6	Cellulitis and abscess of foot, toe	dermatologic	rs72711165	TMEM65	8	125336564	T	C	C	1.20345	0.102945	0.983559	1.4725	0.072029	0.749511	1	437319	3673	0.18279	6.0907e-07	COVID-19 Hospitalized	CODING_TRANSCRIPT_INTRON_VARIANT	EUR
802	Fracture of pelvis	injuries & poisonings	rs35154152	THBS3	1	155172725	T	C	C	1.10721	0.0566112	0.990925	1.23713	0.0720309	0.749511	1	443608	1480	-0.20528	2.3574e-11	COVID-19 Critically ill	SYNONYMOUS_VARIANT	EUR
272.1	Hyperlipidemia	endocrine/metabolic	rs5023077	FBRSL1	12	133141973	T	C	C	0.989622	0.00580012	0.978435	1.00094	0.0720669	0.749743	1	96215	323851	-0.090901	1.5172e-06	COVID-19 Critically ill	CODING_TRANSCRIPT_INTRON_VARIANT	EUR
386	Vertiginous syndromes and other disorders of vestibular system	sense organs	rs622568	SEC61G	7	54647894	A	C	C	1.029	0.0158941	0.99744	1.06156	0.0720713	0.749743	1	414117	15031	0.11965	2.6006e-06	COVID-19 Critically ill	INTERGENIC_VARIANT	EUR
428.1	Congestive heart failure (CHF) NOS	circulatory system	rs78313563	ESS2	22	19136365	G	A	A	1.07565	0.0405429	0.993481	1.16461	0.0720731	0.749743	1	388835	38759	0.40873	6.5914e-07	COVID-19 Critically ill	UPSTREAM_GENE_VARIANT	EUR
738	Other acquired musculoskeletal deformity	musculoskeletal	rs1405655	NR1H2	19	50882619	T	C	C	1.03018	0.0165324	0.997333	1.06411	0.0721044	0.75	1	424649	9131	0.075181	1.1208e-11	COVID-19 Hospitalized,COVID-19 Critically ill	CODING_TRANSCRIPT_INTRON_VARIANT	EUR
369	Infection of the eye	sense organs	rs7579014	BCL11A	2	60707894	G	A	A	0.976206	0.0133912	0.950918	1.00217	0.072128	0.750176	1	407499	13620	-0.05629	1.2614e-06	COVID-19 Hospitalized	CODING_TRANSCRIPT_INTRON_VARIANT	EUR
195.3	Malignant neoplasm of head, face, and neck	neoplasms	rs12660421	FOXP4-AS1	6	41488378	G	A	A	0.842988	0.094985	0.699794	1.01548	0.0721444	0.750214	1	437110	4358	0.35506	1.1424e-09	COVID-19 Critically ill	DOWNSTREAM_GENE_VARIANT	EUR
459.9	Circulatory disease NEC	circulatory system	rs9577395	ATP11A	13	113534984	C	G	G	1.02984	0.01635	0.997358	1.06337	0.0721497	0.750214	1	412041	11662	0.064829	8.6068e-07	COVID-19 Hospitalized,COVID-19 Critically ill	CODING_TRANSCRIPT_INTRON_VARIANT	EUR
603	Other disorders of testis	genitourinary	rs10774671	OAS1	12	113357193	G	A	A	0.970003	0.0169373	0.938331	1.00274	0.0721515	0.750214	1	431244	7737	0.12569	3.6032e-11	COVID-19 Critically ill	SPLICE_ACCEPTOR_VARIANT	EUR
531.1	Hemorrhage from gastrointestinal ulcer	digestive	rs9497053	UTRN	6	145026256	G	A	A	0.925995	0.0427602	0.851551	1.00695	0.0721616	0.75025	1	441120	2036	-0.064841	1.0064e-06	COVID-19 Hospitalized	CODING_TRANSCRIPT_INTRON_VARIANT	EUR
695.1	Toxic erythema	dermatologic	rs1453205	LOC101928196	2	19901073	C	T	T	1.18799	0.0958045	0.984605	1.43338	0.0721727	0.750259	1	445161	238	0.096992	3.6368e-06	COVID-19 Critically ill	INTERGENIC_VARIANT	EUR
327.41	Organic or persistent insomnia	neurological	rs9577395	ATP11A	13	113534984	C	G	G	0.953327	0.0265832	0.904929	1.00431	0.0721757	0.750259	1	435108	4538	0.064829	8.6068e-07	COVID-19 Hospitalized,COVID-19 Critically ill	CODING_TRANSCRIPT_INTRON_VARIANT	EUR
578.9	Hemorrhage of gastrointestinal tract	digestive	rs75505823	LRP1	12	57540956	G	T	T	1.05537	0.0299772	0.995152	1.11924	0.0722026	0.750469	1	418183	12989	-0.20852	3.0745e-06	COVID-19 Critically ill	CODING_TRANSCRIPT_INTRON_VARIANT	EUR
735.2	Acquired toe deformities	musculoskeletal	rs11085727	TYK2	19	10466123	C	T	T	1.01631	0.008998	0.998542	1.03439	0.0722129	0.750491	1	392923	33040	0.17253	2.3333e-18	COVID-19 Critically ill,COVID-19 Hospitalized	CODING_TRANSCRIPT_INTRON_VARIANT	EUR
707	Chronic ulcer of skin	dermatologic	rs9268576	HLA-DRA	6	32395641	T	C	C	0.963352	0.0207691	0.924924	1.00338	0.0722243	0.750491	1	407073	24606	0.095134	9.9752e-07	COVID-19 Hospitalized	INTERGENIC_VARIANT	EUR
526.41	Temporomandibular joint disorder, unspecified	digestive	rs35154152	THBS3	1	155172725	T	C	C	0.934957	0.0374115	0.868854	1.00609	0.0722246	0.750491	1	434784	3882	-0.20528	2.3574e-11	COVID-19 Critically ill	SYNONYMOUS_VARIANT	EUR
386.3	Labyrinthitis	sense organs	rs7560588	BCL11A	2	60727416	G	A	A	0.891488	0.0638967	0.78655	1.01043	0.0722338	0.750518	1	442270	755	-0.12371	2.3396e-07	COVID-19 Critically ill	CODING_TRANSCRIPT_INTRON_VARIANT	EUR
250.7	Diabetic retinopathy	endocrine/metabolic	rs117169628	SLC22A31	16	89262657	G	A	A	0.976819	0.013048	0.952155	1.00212	0.0722528	0.750641	1	400717	28187	0.081201	5.77e-07	COVID-19 Hospitalized	SYNONYMOUS_VARIANT	EUR
255.21	Glucocorticoid deficiency	endocrine/metabolic	rs7089827	TFAM	10	60157611	C	T	T	0.867026	0.0793816	0.7421	1.01298	0.0722597	0.750641	1	443705	1185	-0.14471	2.0338e-06	COVID-19 Critically ill	THREE_PRIME_UTR_EXON_VARIANT	EUR
209	Neuroendocrine tumors	neoplasms	rs8080583	KANSL1	17	44162597	C	A	A	1.14166	0.0737083	0.98809	1.3191	0.0722698	0.750641	1	445070	495	-0.12662	2.0785e-08	COVID-19 Critically ill	CODING_TRANSCRIPT_INTRON_VARIANT	EUR
230	Kaposi's sarcoma	neoplasms	rs467843	TRAPPC13	5	64945715	A	G	G	0.848889	0.0911488	0.710011	1.01493	0.0722795	0.750641	1	445479	287	-0.089724	1.7259e-06	COVID-19 Critically ill	CODING_TRANSCRIPT_INTRON_VARIANT	EUR
257	Testicular dysfunction	endocrine/metabolic	rs915823	TMPRSS2	21	42851454	A	C	C	1.02223	0.0122308	0.998012	1.04703	0.0722876	0.750641	1	412313	23938	-0.066039	1.6687e-06	COVID-19 Hospitalized	CODING_TRANSCRIPT_INTRON_VARIANT	EUR
712	Infective connective tissue disorders	musculoskeletal	rs12259804	PLEKHS1	10	115573378	T	C	C	1.2594	0.128328	0.979333	1.61956	0.0722989	0.750641	1	444667	660	-0.27547	4.8674e-08	COVID-19 Critically ill	INTERGENIC_VARIANT	EUR
389.1	Sensorineural hearing loss	sense organs	rs10774679	OAS3	12	113374748	C	T	T	1.00946	0.00523906	0.999148	1.01988	0.0722995	0.750641	1	214465	182487	0.075824	4.6954e-12	COVID-19 Hospitalized	UPSTREAM_GENE_VARIANT	EUR
414.2	ASCVD	circulatory system	rs72711165	TMEM65	8	125336564	T	C	C	1.20074	0.10179	0.983569	1.46586	0.0723033	0.750641	1	437950	3831	0.18279	6.0907e-07	COVID-19 Hospitalized	CODING_TRANSCRIPT_INTRON_VARIANT	EUR
155.1	Malignant neoplasm of liver, primary	neoplasms	rs581342	LMNA	1	156095466	T	C	C	1.10072	0.0533995	0.991344	1.22217	0.0723118	0.750641	1	442500	2539	0.090245	2.6355e-07	COVID-19 Hospitalized	CODING_TRANSCRIPT_INTRON_VARIANT	EUR
353	Nerve root and plexus disorders	neurological	rs76073397	MIR548H2	16	11386452	T	C	C	0.938679	0.0352129	0.87608	1.00575	0.0723164	0.750641	1	430868	5898	0.14454	9.6663e-07	COVID-19 Critically ill,COVID-19 Hospitalized	INTERGENIC_VARIANT	EUR
624	Symptoms involving female genital tract	genitourinary	rs10086829	COL14A1	8	121149129	G	A	A	0.8659	0.0801223	0.740061	1.01314	0.0723226	0.750641	1	444172	460	-0.097352	3.8599e-06	COVID-19 Critically ill	FIVE_PRIME_UTR_INTRON_VARIANT	EUR
414.2	ASCVD	circulatory system	rs12567716	FOXD2	1	48197570	T	C	C	0.933042	0.038566	0.865114	1.0063	0.0723255	0.750641	1	437950	3831	-0.090753	1.4878e-06	COVID-19 Hospitalized	INTERGENIC_VARIANT	EUR
557.1	Celiac disease	digestive	rs505922	ABO	9	136149229	T	C	C	1.07699	0.0412722	0.993296	1.16773	0.0723371	0.750641	1	444137	1298	-0.099884	2.0889e-20	COVID-19 Hospitalized	CODING_TRANSCRIPT_INTRON_VARIANT	EUR
297.2	Suicide or self-inflicted injury	mental disorders	rs77534576	DLX4	17	47940666	C	T	T	0.866693	0.0796223	0.741465	1.01307	0.0723567	0.750641	1	436102	5356	0.20794	1.7585e-10	COVID-19 Hospitalized	INTERGENIC_VARIANT	EUR
306	Other mental disorder	mental disorders	rs766826	ELF5	11	34528766	C	T	T	1.01743	0.0096164	0.998432	1.03679	0.0723737	0.750641	1	373804	31621	-0.082134	1.155e-11	COVID-19 Hospitalized	CODING_TRANSCRIPT_INTRON_VARIANT	EUR
691.1	Ichthyosis congenita	dermatologic	rs467843	TRAPPC13	5	64945715	A	G	G	0.838586	0.0979755	0.692071	1.01612	0.0723744	0.750641	1	445462	247	-0.089724	1.7259e-06	COVID-19 Critically ill	CODING_TRANSCRIPT_INTRON_VARIANT	EUR
368.91	Psychophysical visual disturbances	sense organs	rs7671107	LOC101929161	4	25449225	G	A	A	1.14919	0.0773941	0.987447	1.33743	0.0723767	0.750641	1	443763	604	-0.064456	1.0803e-06	COVID-19 Hospitalized	INTERGENIC_VARIANT	EUR
279.7	Other immunological findings	endocrine/metabolic	rs77534576	DLX4	17	47940666	C	T	T	1.26745	0.131913	0.97869	1.6414	0.0723874	0.750641	1	441677	1372	0.20794	1.7585e-10	COVID-19 Hospitalized	INTERGENIC_VARIANT	EUR
619.4	Noninflammatory disorders of vagina	genitourinary	rs34488998	NKAIN3	8	63408372	G	A	A	0.757036	0.154925	0.558784	1.02563	0.0723938	0.750641	1	443023	799	0.1355	3.4644e-06	COVID-19 Hospitalized	CODING_TRANSCRIPT_INTRON_VARIANT	EUR
250.23	Type 2 diabetes with ophthalmic manifestations	endocrine/metabolic	rs7605877	FOXI3	2	88559025	T	C	C	1.02585	0.014205	0.997682	1.05481	0.0723974	0.750641	1	400916	26974	-0.071053	3.3369e-06	COVID-19 Hospitalized	INTERGENIC_VARIANT	EUR
361	Retinal detachments and defects	sense organs	rs9501257	HLA-DPB1	6	33055355	A	G	G	0.959856	0.0228054	0.917897	1.00373	0.072399	0.750641	1	427145	12346	0.17269	4.1339e-08	COVID-19 Critically ill	THREE_PRIME_UTR_EXON_VARIANT	EUR
365.2	Primary angle-closure glaucoma	sense organs	rs915823	TMPRSS2	21	42851454	A	C	C	0.959184	0.0231952	0.916554	1.0038	0.0724011	0.750641	1	435044	6698	-0.066039	1.6687e-06	COVID-19 Hospitalized	CODING_TRANSCRIPT_INTRON_VARIANT	EUR
592.13	Chronic interstitial cystitis	genitourinary	rs505922	ABO	9	136149229	T	C	C	0.88706	0.0667073	0.778344	1.01096	0.0724086	0.750641	1	444902	532	-0.099884	2.0889e-20	COVID-19 Hospitalized	CODING_TRANSCRIPT_INTRON_VARIANT	EUR
578	Gastrointestinal hemorrhage	digestive	rs3746539	PTPRT	20	40702071	G	A	A	1.01335	0.0073824	0.998794	1.02812	0.0724092	0.750641	1	365437	45735	0.05405	1.7723e-06	COVID-19 Hospitalized	THREE_PRIME_UTR_EXON_VARIANT	EUR
560.3	Peritoneal or intestinal adhesions	digestive	rs12567716	FOXD2	1	48197570	T	C	C	0.84088	0.0964676	0.696018	1.01589	0.0724114	0.750641	1	444285	663	-0.090753	1.4878e-06	COVID-19 Hospitalized	INTERGENIC_VARIANT	EUR
090	Sexually transmitted infections (not HIV or hepatitis)	infectious diseases	rs9367106	LOC100505711	6	41483390	G	C	C	1.18705	0.0954608	0.984495	1.43129	0.072452	0.750642	1	437975	3030	0.20225	3.4038e-11	COVID-19 Hospitalized	INTERGENIC_VARIANT	EUR
300.11	Generalized anxiety disorder	mental disorders	rs77534576	DLX4	17	47940666	C	T	T	1.05848	0.0316402	0.994833	1.1262	0.0724587	0.750642	1	398538	31032	0.20794	1.7585e-10	COVID-19 Hospitalized	INTERGENIC_VARIANT	EUR
289.3	Personal history of diseases of blood and blood-forming organs	hematopoietic	rs505922	ABO	9	136149229	T	C	C	1.17442	0.0895069	0.98545	1.39962	0.0724615	0.750642	1	444357	268	-0.099884	2.0889e-20	COVID-19 Hospitalized	CODING_TRANSCRIPT_INTRON_VARIANT	EUR
425.2	Secondary/extrinsic cardiomyopathies	circulatory system	rs72655853	SBSPON	8	73985608	A	G	G	0.866189	0.0799761	0.74052	1.01318	0.0724655	0.750642	1	441229	1650	0.22523	8.3915e-07	COVID-19 Critically ill	CODING_TRANSCRIPT_INTRON_VARIANT	EUR
174.1	Breast cancer [female]	neoplasms	rs10774679	OAS3	12	113374748	C	T	T	1.06237	0.0336855	0.994498	1.13488	0.0724679	0.750642	1	443164	2206	0.075824	4.6954e-12	COVID-19 Hospitalized	UPSTREAM_GENE_VARIANT	EUR
800.3	Fracture of tibia and fibula	injuries & poisonings	rs35508621	LZTFL1	3	45880481	T	C	C	0.931067	0.0397646	0.861258	1.00653	0.0724687	0.750642	1	437471	5107	0.38931	6.0917e-89	COVID-19 Hospitalized	CODING_TRANSCRIPT_INTRON_VARIANT	EUR
427.2	Atrial fibrillation and flutter	circulatory system	rs5023077	FBRSL1	12	133141973	T	C	C	1.01146	0.00634642	0.998961	1.02412	0.0724693	0.750642	1	365020	68323	-0.090901	1.5172e-06	COVID-19 Critically ill	CODING_TRANSCRIPT_INTRON_VARIANT	EUR
272	Disorders of lipoid metabolism	endocrine/metabolic	rs76073397	MIR548H2	16	11386452	T	C	C	1.01898	0.0104696	0.998286	1.04011	0.0724725	0.750642	1	95917	324125	0.14454	9.6663e-07	COVID-19 Critically ill,COVID-19 Hospitalized	INTERGENIC_VARIANT	EUR
555	Inflammatory bowel disease and other gastroenteritis and colitis	digestive	rs67959919	LZTFL1	3	45871908	G	A	A	0.944049	0.0320566	0.886559	1.00527	0.0724758	0.750642	1	434283	7499	0.59355	1.6043e-80	COVID-19 Critically ill	CODING_TRANSCRIPT_INTRON_VARIANT	EUR
079.9	Viremia, NOS	infectious diseases	rs12259804	PLEKHS1	10	115573378	T	C	C	0.623221	0.263267	0.372005	1.04408	0.0724778	0.750642	1	442416	277	-0.27547	4.8674e-08	COVID-19 Critically ill	INTERGENIC_VARIANT	EUR
696.42	Psoriatic arthropathy	dermatologic	rs61667602	CRHR1	17	43785349	T	C	C	0.943857	0.0321738	0.886176	1.00529	0.0725123	0.750828	1	442236	2916	-0.093554	9.1279e-12	COVID-19 Hospitalized	FIVE_PRIME_UTR_INTRON_VARIANT	EUR
686.2	Impetigo	dermatologic	rs75505823	LRP1	12	57540956	G	T	T	1.2371	0.118481	0.980742	1.56048	0.0725198	0.750828	1	441946	714	-0.20852	3.0745e-06	COVID-19 Critically ill	CODING_TRANSCRIPT_INTRON_VARIANT	EUR
433.6	Acute, but ill-defined cerebrovascular disease	circulatory system	rs9268576	HLA-DRA	6	32395641	T	C	C	0.948513	0.0294351	0.89534	1.00484	0.0725223	0.750828	1	427827	12068	0.095134	9.9752e-07	COVID-19 Hospitalized	INTERGENIC_VARIANT	EUR
751.12	Congenital anomalies of male genital organs	congenital anomalies	rs2284028	NCF4	22	37265172	A	C	C	1.70266	0.29635	0.952522	3.04356	0.0725223	0.750828	1	444109	528	0.31271	4.1737e-06	COVID-19 Critically ill	CODING_TRANSCRIPT_INTRON_VARIANT	EUR
347	Cataplexy and narcolepsy	neurological	rs1405655	NR1H2	19	50882619	T	C	C	1.09128	0.0486457	0.992041	1.20045	0.0725442	0.750952	1	444211	1022	0.075181	1.1208e-11	COVID-19 Hospitalized,COVID-19 Critically ill	CODING_TRANSCRIPT_INTRON_VARIANT	EUR
723.1	Torticollis	musculoskeletal	rs72655853	SBSPON	8	73985608	A	G	G	1.24965	0.124114	0.97981	1.5938	0.0725538	0.750952	1	443521	500	0.22523	8.3915e-07	COVID-19 Critically ill	CODING_TRANSCRIPT_INTRON_VARIANT	EUR
715.2	Ankylosing spondylitis	musculoskeletal	rs34488998	NKAIN3	8	63408372	G	A	A	0.826211	0.106317	0.670802	1.01763	0.0725542	0.750952	1	443621	1580	0.1355	3.4644e-06	COVID-19 Hospitalized	CODING_TRANSCRIPT_INTRON_VARIANT	EUR
727.4	Ganglion and cyst of synovium, tendon, and bursa	musculoskeletal	rs67579710	THBS3	1	155173527	G	A	A	1.04726	0.0257173	0.995781	1.1014	0.0725628	0.750972	1	429276	7643	-0.10348	1.0252e-09	COVID-19 Hospitalized	CODING_TRANSCRIPT_INTRON_VARIANT	EUR
159	Malignant neoplasm of other and ill-defined sites within the digestive organs and peritoneum	neoplasms	rs11234800	ME3	11	86479407	G	C	C	0.912334	0.0511028	0.825382	1.00845	0.0725943	0.751228	1	442514	1659	-0.077173	3.0702e-06	COVID-19 Hospitalized	INTERGENIC_VARIANT	EUR
803.21	Colles' fracture	injuries & poisonings	rs60869999	MYO1C	17	1390948	A	T	T	1.12895	0.0675596	0.988932	1.28878	0.0726175	0.751228	1	444818	604	0.059541	2.9039e-06	COVID-19 Hospitalized	CODING_TRANSCRIPT_INTRON_VARIANT	EUR
250.21	Type 2 diabetes with ketoacidosis	endocrine/metabolic	rs10774671	OAS1	12	113357193	G	A	A	0.922965	0.0446546	0.84562	1.00738	0.072621	0.751228	1	443649	1079	0.12569	3.6032e-11	COVID-19 Critically ill	SPLICE_ACCEPTOR_VARIANT	EUR
611	Abnormal findings on mammogram or breast exam	genitourinary	rs7960611	CLEC1A	12	10230416	G	A	A	0.955153	0.0255589	0.908484	1.00422	0.0726224	0.751228	1	427273	11047	-0.1584	3.3086e-07	COVID-19 Critically ill	CODING_TRANSCRIPT_INTRON_VARIANT	EUR
743.13	Other specified osteoporosis	musculoskeletal	rs78313563	ESS2	22	19136365	G	A	A	1.56295	0.248768	0.95983	2.54506	0.0726291	0.751228	1	444309	660	0.40873	6.5914e-07	COVID-19 Critically ill	UPSTREAM_GENE_VARIANT	EUR
433.31	Transient cerebral ischemia	circulatory system	rs35154152	THBS3	1	155172725	T	C	C	1.02543	0.013991	0.997697	1.05394	0.0726319	0.751228	1	401491	28079	-0.20528	2.3574e-11	COVID-19 Critically ill	SYNONYMOUS_VARIANT	EUR
781.2	Abnormal posture	symptoms	rs61667602	CRHR1	17	43785349	T	C	C	1.11241	0.0593434	0.990265	1.24962	0.0726345	0.751228	1	444254	780	-0.093554	9.1279e-12	COVID-19 Hospitalized	FIVE_PRIME_UTR_INTRON_VARIANT	EUR
613.5	Mastodynia	genitourinary	rs9268576	HLA-DRA	6	32395641	T	C	C	0.868371	0.0786243	0.744355	1.01305	0.0726412	0.751228	1	440107	1771	0.095134	9.9752e-07	COVID-19 Hospitalized	INTERGENIC_VARIANT	EUR
567	Peritonitis and retroperitoneal infections	digestive	rs35154152	THBS3	1	155172725	T	C	C	1.07151	0.0384793	0.993674	1.15545	0.0726479	0.751228	1	438715	3310	-0.20528	2.3574e-11	COVID-19 Critically ill	SYNONYMOUS_VARIANT	EUR
560.1	Paralytic ileus	digestive	rs9501257	HLA-DPB1	6	33055355	A	G	G	1.09246	0.0492659	0.991906	1.20321	0.0726539	0.751228	1	438154	2309	0.17269	4.1339e-08	COVID-19 Critically ill	THREE_PRIME_UTR_EXON_VARIANT	EUR
726.2	Synoviopathy	musculoskeletal	rs72655853	SBSPON	8	73985608	A	G	G	0.914503	0.0497936	0.82947	1.00825	0.0726686	0.751259	1	434081	4090	0.22523	8.3915e-07	COVID-19 Critically ill	CODING_TRANSCRIPT_INTRON_VARIANT	EUR
754	Congenital musculoskeletal deformities of spine	congenital anomalies	rs61667602	CRHR1	17	43785349	T	C	C	0.936596	0.0364944	0.871943	1.00604	0.0726702	0.751259	1	440215	2250	-0.093554	9.1279e-12	COVID-19 Hospitalized	FIVE_PRIME_UTR_INTRON_VARIANT	EUR
593	Hematuria	genitourinary	rs35508621	LZTFL1	3	45880481	T	C	C	0.973312	0.0150716	0.944982	1.00249	0.0726892	0.751387	1	384706	36834	0.38931	6.0917e-89	COVID-19 Hospitalized	CODING_TRANSCRIPT_INTRON_VARIANT	EUR
184.1	Malignant neoplasm of ovary and other uterine adnexa	neoplasms	rs7089827	TFAM	10	60157611	C	T	T	1.31438	0.152323	0.975131	1.77165	0.0727117	0.751491	1	445486	240	-0.14471	2.0338e-06	COVID-19 Critically ill	THREE_PRIME_UTR_EXON_VARIANT	EUR
365.11	Primary open angle glaucoma	sense organs	rs111837807	CCHCR1	6	31121232	T	C	C	0.965714	0.0194401	0.92961	1.00322	0.0727125	0.751491	1	420689	18922	0.20363	2.152e-11	COVID-19 Critically ill,COVID-19 Hospitalized	CODING_TRANSCRIPT_INTRON_VARIANT	EUR
447.7	Aortic ectasia	circulatory system	rs35508621	LZTFL1	3	45880481	T	C	C	1.16457	0.0849029	0.986045	1.37542	0.0727421	0.751685	1	441926	907	0.38931	6.0917e-89	COVID-19 Hospitalized	CODING_TRANSCRIPT_INTRON_VARIANT	EUR
840.3	Joint/ligament sprain	injuries & poisonings	rs9461128	TMEM14B	6	10753875	T	C	C	0.870589	0.0772337	0.748293	1.01287	0.0727547	0.751685	1	418699	9386	0.13046	3.4269e-06	COVID-19 Hospitalized	CODING_TRANSCRIPT_INTRON_VARIANT	EUR
274.11	Gouty arthropathy	endocrine/metabolic	rs35705950	MUC5B	11	1241221	G	T	T	0.952022	0.0274021	0.902241	1.00455	0.0727694	0.751685	1	431080	7237	-0.11177	1.2224e-08	COVID-19 Hospitalized,COVID-19 Critically ill	UPSTREAM_GENE_VARIANT	EUR
313.3	Autism	mental disorders	rs5023077	FBRSL1	12	133141973	T	C	C	1.15654	0.081055	0.986657	1.35567	0.0727748	0.751685	1	445444	335	-0.090901	1.5172e-06	COVID-19 Critically ill	CODING_TRANSCRIPT_INTRON_VARIANT	EUR
695.7	Prurigo and Lichen	dermatologic	rs721917	SFTPD	10	81706324	A	G	G	0.96926	0.0174019	0.936759	1.00289	0.0727857	0.751685	1	428716	6950	0.055247	2.0819e-07	COVID-19 Hospitalized	SYNONYMOUS_VARIANT	EUR
260.6	Anorexia	endocrine/metabolic	rs76423999	SLC12A7	5	1098067	T	A	A	1.14097	0.0735086	0.987879	1.31779	0.0728024	0.751685	1	439032	1691	0.18412	3.8813e-07	COVID-19 Critically ill	CODING_TRANSCRIPT_INTRON_VARIANT	EUR
567	Peritonitis and retroperitoneal infections	digestive	rs2284028	NCF4	22	37265172	A	C	C	0.754641	0.156916	0.554847	1.02638	0.0728058	0.751685	1	438715	3310	0.31271	4.1737e-06	COVID-19 Critically ill	CODING_TRANSCRIPT_INTRON_VARIANT	EUR
841	Sprains and strains of back and neck	injuries & poisonings	rs147812915	KAT7	17	47858295	C	T	T	0.92388	0.0441315	0.847327	1.00735	0.0728105	0.751685	1	417576	9845	0.23438	1.0943e-07	COVID-19 Critically ill	INTERGENIC_VARIANT	EUR
346.1	Nonspecific abnormal findings on radiological and other examination of skull and head	neurological	rs76073397	MIR548H2	16	11386452	T	C	C	1.16287	0.0841084	0.986138	1.37127	0.0728125	0.751685	1	440097	870	0.14454	9.6663e-07	COVID-19 Critically ill,COVID-19 Hospitalized	INTERGENIC_VARIANT	EUR
384	Other disorders of tympanic membrane	sense organs	rs12809318	FBRSL1	12	133140840	T	C	C	0.954742	0.0258166	0.907635	1.00429	0.0728198	0.751685	1	439291	3234	-0.062781	9.5289e-09	COVID-19 Hospitalized	CODING_TRANSCRIPT_INTRON_VARIANT	EUR
112.3	Candidiasis of skin and nails	infectious diseases	rs61667602	CRHR1	17	43785349	T	C	C	1.12223	0.0642837	0.989381	1.27292	0.0728317	0.751685	1	442172	658	-0.093554	9.1279e-12	COVID-19 Hospitalized	FIVE_PRIME_UTR_INTRON_VARIANT	EUR
428	Congestive heart failure; nonhypertensive	circulatory system	rs35154152	THBS3	1	155172725	T	C	C	1.01931	0.0106598	0.998231	1.04083	0.0728394	0.751685	1	372662	53454	-0.20528	2.3574e-11	COVID-19 Critically ill	SYNONYMOUS_VARIANT	EUR
216	Benign neoplasm of skin	neoplasms	rs117169628	SLC22A31	16	89262657	G	A	A	0.979938	0.0112976	0.958478	1.00188	0.0728413	0.751685	1	359526	38501	0.081201	5.77e-07	COVID-19 Hospitalized	SYNONYMOUS_VARIANT	EUR
994.2	Sepsis	injuries & poisonings	rs11234800	ME3	11	86479407	G	C	C	0.970024	0.0169663	0.938298	1.00282	0.0728443	0.751685	1	420077	14908	-0.077173	3.0702e-06	COVID-19 Hospitalized	INTERGENIC_VARIANT	EUR
395	Heart valve disorders	circulatory system	rs12809318	FBRSL1	12	133140840	T	C	C	0.984656	0.00862039	0.968159	1.00143	0.0728466	0.751685	1	393587	32243	-0.062781	9.5289e-09	COVID-19 Hospitalized	CODING_TRANSCRIPT_INTRON_VARIANT	EUR
695.2	Bullous dermatoses	dermatologic	rs75505823	LRP1	12	57540956	G	T	T	1.2047	0.103828	0.982883	1.47659	0.0728654	0.751685	1	443880	953	-0.20852	3.0745e-06	COVID-19 Critically ill	CODING_TRANSCRIPT_INTRON_VARIANT	EUR
241.2	Nontoxic multinodular goiter	endocrine/metabolic	rs117169628	SLC22A31	16	89262657	G	A	A	0.947825	0.0298748	0.89392	1.00498	0.0728671	0.751685	1	437737	5178	0.081201	5.77e-07	COVID-19 Hospitalized	SYNONYMOUS_VARIANT	EUR
710.12	Chronic osteomyelitis	musculoskeletal	rs721917	SFTPD	10	81706324	A	G	G	1.03901	0.0213353	0.996458	1.08338	0.0728707	0.751685	1	439041	4555	0.055247	2.0819e-07	COVID-19 Hospitalized	SYNONYMOUS_VARIANT	EUR
800.1	Fracture of neck of femur	injuries & poisonings	rs78313563	ESS2	22	19136365	G	A	A	1.23597	0.118117	0.980545	1.55794	0.0728722	0.751685	1	440666	3595	0.40873	6.5914e-07	COVID-19 Critically ill	UPSTREAM_GENE_VARIANT	EUR
791	Gangrene	symptoms	rs12567716	FOXD2	1	48197570	T	C	C	0.903653	0.0564851	0.80895	1.00944	0.072883	0.751685	1	442496	1831	-0.090753	1.4878e-06	COVID-19 Hospitalized	INTERGENIC_VARIANT	EUR
290	Delirium dementia and amnestic and other cognitive disorders	mental disorders	rs72655853	SBSPON	8	73985608	A	G	G	0.966383	0.0190657	0.930937	1.00318	0.0728857	0.751685	1	399018	29309	0.22523	8.3915e-07	COVID-19 Critically ill	CODING_TRANSCRIPT_INTRON_VARIANT	EUR
401.1	Essential hypertension	circulatory system	rs622568	SEC61G	7	54647894	A	C	C	1.01356	0.00750729	0.998751	1.02858	0.0728952	0.751685	1	112478	309216	0.11965	2.6006e-06	COVID-19 Critically ill	INTERGENIC_VARIANT	EUR
1010.5	NA	NA	rs35705950	MUC5B	11	1241221	G	T	T	0.986119	0.007794	0.97117	1.0013	0.0728978	0.751685	1	152752	210731	-0.11177	1.2224e-08	COVID-19 Hospitalized,COVID-19 Critically ill	UPSTREAM_GENE_VARIANT	EUR
755.6	Other congenital anomalies of lower limb, including pelvic girdle	congenital anomalies	rs581342	LMNA	1	156095466	T	C	C	0.741531	0.16674	0.534811	1.02816	0.072903	0.751685	1	444746	352	0.090245	2.6355e-07	COVID-19 Hospitalized	CODING_TRANSCRIPT_INTRON_VARIANT	EUR
256	Ovarian dysfunction	endocrine/metabolic	rs1250993	LOC101929525	10	81399565	C	G	G	1.11925	0.062821	0.989586	1.2659	0.0729223	0.751685	1	444862	703	0.12403	5.3767e-08	COVID-19 Critically ill	INTERGENIC_VARIANT	EUR
1002	NA	NA	rs60305836	CDH8	16	61709381	A	C	C	0.972788	0.0153846	0.943893	1.00257	0.0729226	0.751685	1	401669	21167	0.086719	1.1846e-06	COVID-19 Hospitalized	CODING_TRANSCRIPT_INTRON_VARIANT	EUR
317	Alcohol-related disorders	mental disorders	rs10086829	COL14A1	8	121149129	G	A	A	0.9872	0.00718396	0.973397	1.0012	0.0729253	0.751685	1	346550	77165	-0.097352	3.8599e-06	COVID-19 Critically ill	FIVE_PRIME_UTR_INTRON_VARIANT	EUR
195.3	Malignant neoplasm of head, face, and neck	neoplasms	rs622568	SEC61G	7	54647894	A	C	C	1.05284	0.0287153	0.995225	1.1138	0.0729308	0.751685	1	437110	4358	0.11965	2.6006e-06	COVID-19 Critically ill	INTERGENIC_VARIANT	EUR
302.1	Decreased libido	mental disorders	rs9896243	NSF	17	44826056	C	G	G	1.06774	0.0365492	0.993925	1.14703	0.0729319	0.751685	1	439192	2235	-0.13155	3.2234e-08	COVID-19 Critically ill	CODING_TRANSCRIPT_INTRON_VARIANT	EUR
172.21	Basal cell carcinoma	neoplasms	rs10129899	LINC00637	14	104330432	C	A	A	0.983597	0.0092229	0.965977	1.00154	0.0729341	0.751685	1	402688	28923	-0.057002	2.1916e-06	COVID-19 Hospitalized	INTERGENIC_VARIANT	EUR
362.23	Cystoid macular degeneration of retina	sense organs	rs495828	ABO	9	136154867	G	T	T	1.03936	0.0215258	0.996417	1.08414	0.0729372	0.751685	1	434665	6336	-0.13432	6.5649e-10	COVID-19 Critically ill	UPSTREAM_GENE_VARIANT	EUR
514.2	Solitary pulmonary nodule	respiratory	rs67579710	THBS3	1	155173527	G	A	A	1.02886	0.0158667	0.997356	1.06136	0.0729521	0.751689	1	407074	21205	-0.10348	1.0252e-09	COVID-19 Hospitalized	CODING_TRANSCRIPT_INTRON_VARIANT	EUR
215	Other benign neoplasm of connective and other soft tissue	neoplasms	rs7579014	BCL11A	2	60707894	G	A	A	1.06093	0.0329867	0.99451	1.13179	0.0729596	0.751689	1	437070	2225	-0.05629	1.2614e-06	COVID-19 Hospitalized	CODING_TRANSCRIPT_INTRON_VARIANT	EUR
728.1	Muscular calcification and ossification	musculoskeletal	rs1878527	ANKRD30BL	2	133056313	T	C	C	1.23387	0.117204	0.980628	1.5525	0.0729636	0.751689	1	444973	272	-0.077457	2.0215e-06	COVID-19 Hospitalized	INTERGENIC_VARIANT	EUR
798.1	Chronic fatigue syndrome	symptoms	rs732990	CIB4	2	26842146	C	G	G	0.956474	0.024819	0.91106	1.00415	0.0729641	0.751689	1	435173	3452	0.056389	5.6358e-07	COVID-19 Hospitalized	CODING_TRANSCRIPT_INTRON_VARIANT	EUR
250.25	Diabetes type 2 with peripheral circulatory disorders	endocrine/metabolic	rs72655853	SBSPON	8	73985608	A	G	G	1.06041	0.0327148	0.994552	1.13063	0.0729741	0.751724	1	429898	8439	0.22523	8.3915e-07	COVID-19 Critically ill	CODING_TRANSCRIPT_INTRON_VARIANT	EUR
008.5	Bacterial enteritis	infectious diseases	rs915823	TMPRSS2	21	42851454	A	C	C	0.954056	0.0262334	0.906241	1.00439	0.0729938	0.751733	1	435593	5136	-0.066039	1.6687e-06	COVID-19 Hospitalized	CODING_TRANSCRIPT_INTRON_VARIANT	EUR
293	Symptoms involving head and neck	mental disorders	rs3746539	PTPRT	20	40702071	G	A	A	0.878387	0.0723266	0.762292	1.01216	0.0730026	0.751733	1	442318	434	0.05405	1.7723e-06	COVID-19 Hospitalized	THREE_PRIME_UTR_EXON_VARIANT	EUR
481	Influenza	respiratory	rs67959919	LZTFL1	3	45871908	G	A	A	0.929241	0.0409342	0.8576	1.00687	0.0730028	0.751733	1	426640	4728	0.59355	1.6043e-80	COVID-19 Critically ill	CODING_TRANSCRIPT_INTRON_VARIANT	EUR
681.5	Cellulitis and abscess of leg, except foot	dermatologic	rs2924480	ELF5	11	34529831	T	C	C	0.978714	0.0120013	0.955961	1.00201	0.0730038	0.751733	1	410068	18837	-0.11648	2.817e-07	COVID-19 Critically ill	CODING_TRANSCRIPT_INTRON_VARIANT	EUR
260	Protein-calorie malnutrition	endocrine/metabolic	rs147812915	KAT7	17	47858295	C	T	T	1.06955	0.0375024	0.99375	1.15112	0.0730082	0.751733	1	420686	12114	0.23438	1.0943e-07	COVID-19 Critically ill	INTERGENIC_VARIANT	EUR
348	Other conditions of brain	neurological	rs9461128	TMEM14B	6	10753875	T	C	C	1.1552	0.0804786	0.986625	1.35257	0.0730299	0.751804	1	429837	7370	0.13046	3.4269e-06	COVID-19 Hospitalized	CODING_TRANSCRIPT_INTRON_VARIANT	EUR
385	Other disorders of middle ear and mastoid	sense organs	rs8080583	KANSL1	17	44162597	C	A	A	1.07349	0.0395611	0.993402	1.16004	0.0730316	0.751804	1	442131	1780	-0.12662	2.0785e-08	COVID-19 Critically ill	CODING_TRANSCRIPT_INTRON_VARIANT	EUR
394.4	Acute rheumatic heart disease	circulatory system	rs147812915	KAT7	17	47858295	C	T	T	1.53789	0.240108	0.960608	2.46211	0.0730389	0.751804	1	445327	211	0.23438	1.0943e-07	COVID-19 Critically ill	INTERGENIC_VARIANT	EUR
350.3	Lack of coordination	neurological	rs915823	TMPRSS2	21	42851454	A	C	C	0.951704	0.0276147	0.901563	1.00463	0.0730417	0.751804	1	434159	4627	-0.066039	1.6687e-06	COVID-19 Hospitalized	CODING_TRANSCRIPT_INTRON_VARIANT	EUR
686.2	Impetigo	dermatologic	rs7560588	BCL11A	2	60727416	G	A	A	0.888896	0.0657037	0.781491	1.01106	0.0730499	0.75182	1	441946	714	-0.12371	2.3396e-07	COVID-19 Critically ill	CODING_TRANSCRIPT_INTRON_VARIANT	EUR
480.11	Pneumococcal pneumonia	respiratory	rs2924480	ELF5	11	34529831	T	C	C	0.934586	0.0377483	0.867937	1.00635	0.0731068	0.752182	1	439168	1837	-0.11648	2.817e-07	COVID-19 Critically ill	CODING_TRANSCRIPT_INTRON_VARIANT	EUR
269	Proteinuria	endocrine/metabolic	rs9896243	NSF	17	44826056	C	G	G	1.0334	0.0183306	0.996929	1.0712	0.0731078	0.752182	1	428259	9127	-0.13155	3.2234e-08	COVID-19 Critically ill	CODING_TRANSCRIPT_INTRON_VARIANT	EUR
735	Acquired foot deformities	musculoskeletal	rs13050728	IFNAR2	21	34615210	T	C	C	1.01219	0.00676292	0.998866	1.0257	0.0731126	0.752182	1	355316	61887	-0.10657	4.0686e-21	COVID-19 Hospitalized,COVID-19 Critically ill	CODING_TRANSCRIPT_INTRON_VARIANT	EUR
765	Cervical radiculitis	symptoms	rs7560588	BCL11A	2	60727416	G	A	A	0.97905	0.0118142	0.95664	1.00198	0.0731131	0.752182	1	406400	22465	-0.12371	2.3396e-07	COVID-19 Critically ill	CODING_TRANSCRIPT_INTRON_VARIANT	EUR
313	Pervasive developmental disorders	mental disorders	rs467843	TRAPPC13	5	64945715	A	G	G	0.973871	0.014774	0.946075	1.00248	0.0731183	0.752182	1	429489	12221	-0.089724	1.7259e-06	COVID-19 Critically ill	CODING_TRANSCRIPT_INTRON_VARIANT	EUR
041.8	H. pylori	infectious diseases	rs12567716	FOXD2	1	48197570	T	C	C	1.08632	0.0462094	0.992262	1.18931	0.0731569	0.752511	1	439640	2394	-0.090753	1.4878e-06	COVID-19 Hospitalized	INTERGENIC_VARIANT	EUR
528	Diseases of the oral soft tissues, excluding lesions specific for gingiva and tongue	digestive	rs9497053	UTRN	6	145026256	G	A	A	1.0326	0.0179046	0.996992	1.06948	0.0731756	0.752599	1	414449	11108	-0.064841	1.0064e-06	COVID-19 Hospitalized	CODING_TRANSCRIPT_INTRON_VARIANT	EUR
854	Complications of cardiac/vascular device, implant, and graft	injuries & poisonings	rs505922	ABO	9	136149229	T	C	C	1.03544	0.0194404	0.996734	1.07566	0.0731843	0.752599	1	432610	6001	-0.099884	2.0889e-20	COVID-19 Hospitalized	CODING_TRANSCRIPT_INTRON_VARIANT	EUR
591	Urinary tract infection	genitourinary	rs10086829	COL14A1	8	121149129	G	A	A	1.01681	0.00930538	0.998435	1.03553	0.0731854	0.752599	1	368969	42159	-0.097352	3.8599e-06	COVID-19 Critically ill	FIVE_PRIME_UTR_INTRON_VARIANT	EUR
381.3	Mastoiditis & related conditions	sense organs	rs8080583	KANSL1	17	44162597	C	A	A	1.08773	0.0469392	0.992128	1.19255	0.0731986	0.752636	1	443129	1255	-0.12662	2.0785e-08	COVID-19 Critically ill	CODING_TRANSCRIPT_INTRON_VARIANT	EUR
359.1	Muscular dystrophies	neurological	rs9461128	TMEM14B	6	10753875	T	C	C	0.356987	0.574947	0.115679	1.10166	0.0732023	0.752636	1	445444	303	0.13046	3.4269e-06	COVID-19 Hospitalized	CODING_TRANSCRIPT_INTRON_VARIANT	EUR
531.4	Peptic ulcer, site unspecified	digestive	rs3746539	PTPRT	20	40702071	G	A	A	0.971757	0.0159922	0.94177	1.0027	0.073214	0.752688	1	429362	8875	0.05405	1.7723e-06	COVID-19 Hospitalized	THREE_PRIME_UTR_EXON_VARIANT	EUR
480.5	Bronchopneumonia and lung abscess	respiratory	rs11702230	LOC101928126	21	35377591	C	T	T	0.883329	0.0692521	0.771214	1.01174	0.0732301	0.752785	1	441463	1166	0.099731	3.223e-09	COVID-19 Hospitalized	INTERGENIC_VARIANT	EUR
836	Traumatic arthropathy	injuries & poisonings	rs11085727	TYK2	19	10466123	C	T	T	1.03431	0.0188313	0.99683	1.0732	0.073239	0.752793	1	430980	6945	0.17253	2.3333e-18	COVID-19 Critically ill,COVID-19 Hospitalized	CODING_TRANSCRIPT_INTRON_VARIANT	EUR
454	Varicose veins	circulatory system	rs915823	TMPRSS2	21	42851454	A	C	C	0.974881	0.0142021	0.948118	1.0024	0.0732442	0.752793	1	412624	17878	-0.066039	1.6687e-06	COVID-19 Hospitalized	CODING_TRANSCRIPT_INTRON_VARIANT	EUR
966	Poisoning by anticonvulsants and anti-Parkinsonism drugs	injuries & poisonings	rs55654108	PDCL3P4	3	101425703	A	G	G	0.89375	0.0627124	0.790378	1.01064	0.0732629	0.7528	1	444084	606	-0.05662	1.0636e-06	COVID-19 Hospitalized	INTERGENIC_VARIANT	EUR
743.1	Osteoporosis	musculoskeletal	rs61667602	CRHR1	17	43785349	T	C	C	1.02366	0.0130552	0.997799	1.05019	0.0732641	0.7528	1	419066	18459	-0.093554	9.1279e-12	COVID-19 Hospitalized	FIVE_PRIME_UTR_INTRON_VARIANT	EUR
081	Infection/inflammation of internal prosthetic device; implant; and graft	infectious diseases	rs5023077	FBRSL1	12	133141973	T	C	C	1.04902	0.026716	0.995501	1.10541	0.0732648	0.7528	1	439787	3008	-0.090901	1.5172e-06	COVID-19 Critically ill	CODING_TRANSCRIPT_INTRON_VARIANT	EUR
381	Otitis media and Eustachian tube disorders	sense organs	rs12809318	FBRSL1	12	133140840	T	C	C	0.982396	0.00991743	0.963485	1.00168	0.0733116	0.752851	1	392219	23101	-0.062781	9.5289e-09	COVID-19 Hospitalized	CODING_TRANSCRIPT_INTRON_VARIANT	EUR
751.2	Congenital anomalies of urinary system	congenital anomalies	rs9461128	TMEM14B	6	10753875	T	C	C	1.16742	0.0864379	0.985491	1.38294	0.0733124	0.752851	1	431815	6040	0.13046	3.4269e-06	COVID-19 Hospitalized	CODING_TRANSCRIPT_INTRON_VARIANT	EUR
804	Fracture of hand or wrist	injuries & poisonings	rs7089827	TFAM	10	60157611	C	T	T	1.04699	0.0256384	0.995674	1.10094	0.0733141	0.752851	1	428805	10038	-0.14471	2.0338e-06	COVID-19 Critically ill	THREE_PRIME_UTR_EXON_VARIANT	EUR
359.2	Myopathy	neurological	rs78313563	ESS2	22	19136365	G	A	A	1.38826	0.183187	0.969488	1.98793	0.0733244	0.752851	1	442413	1327	0.40873	6.5914e-07	COVID-19 Critically ill	UPSTREAM_GENE_VARIANT	EUR
426.31	Right bundle branch block	circulatory system	rs12259804	PLEKHS1	10	115573378	T	C	C	0.918508	0.0474692	0.836906	1.00807	0.0733351	0.752851	1	430538	6329	-0.27547	4.8674e-08	COVID-19 Critically ill	INTERGENIC_VARIANT	EUR
427	Cardiac dysrhythmias	circulatory system	rs34488998	NKAIN3	8	63408372	G	A	A	1.02416	0.0133303	0.997746	1.05127	0.0733457	0.752851	1	253945	138772	0.1355	3.4644e-06	COVID-19 Hospitalized	CODING_TRANSCRIPT_INTRON_VARIANT	EUR
427	Cardiac dysrhythmias	circulatory system	rs76423999	SLC12A7	5	1098067	T	A	A	1.01971	0.0108984	0.998157	1.04172	0.0733479	0.752851	1	253945	138772	0.18412	3.8813e-07	COVID-19 Critically ill	CODING_TRANSCRIPT_INTRON_VARIANT	EUR
531.2	Gastric ulcer	digestive	rs732990	CIB4	2	26842146	C	G	G	0.956355	0.0249221	0.910763	1.00423	0.0733527	0.752851	1	437255	3406	0.056389	5.6358e-07	COVID-19 Hospitalized	CODING_TRANSCRIPT_INTRON_VARIANT	EUR
291	Other specified nonpsychotic and/or transient mental disorders	mental disorders	rs7605877	FOXI3	2	88559025	T	C	C	1.04745	0.0258878	0.995625	1.10196	0.0733554	0.752851	1	424518	7512	-0.071053	3.3369e-06	COVID-19 Hospitalized	INTERGENIC_VARIANT	EUR
690	Erythematosquamous dermatosis	dermatologic	rs7560588	BCL11A	2	60727416	G	A	A	0.981346	0.0105166	0.961325	1.00178	0.0733641	0.752851	1	392229	28814	-0.12371	2.3396e-07	COVID-19 Critically ill	CODING_TRANSCRIPT_INTRON_VARIANT	EUR
781.2	Abnormal posture	symptoms	rs35508621	LZTFL1	3	45880481	T	C	C	1.17662	0.0908375	0.984729	1.40591	0.0733648	0.752851	1	444254	780	0.38931	6.0917e-89	COVID-19 Hospitalized	CODING_TRANSCRIPT_INTRON_VARIANT	EUR
609.2	Abnormal spermatozoa	genitourinary	rs581342	LMNA	1	156095466	T	C	C	0.876332	0.0737265	0.758425	1.01257	0.0733666	0.752851	1	442188	1582	0.090245	2.6355e-07	COVID-19 Hospitalized	CODING_TRANSCRIPT_INTRON_VARIANT	EUR
626.2	Dysmenorrhea	genitourinary	rs35705950	MUC5B	11	1241221	G	T	T	0.897461	0.0604213	0.797232	1.01029	0.0733706	0.752851	1	442729	1696	-0.11177	1.2224e-08	COVID-19 Hospitalized,COVID-19 Critically ill	UPSTREAM_GENE_VARIANT	EUR
572	Ascites (non malignant)	digestive	rs8052423	SLC22A31	16	89269178	G	T	T	0.94128	0.033797	0.880949	1.00574	0.0733707	0.752851	1	438480	3949	0.13037	1.0019e-06	COVID-19 Critically ill	UPSTREAM_GENE_VARIANT	EUR
687.2	NA	NA	rs72711165	TMEM65	8	125336564	T	C	C	1.12804	0.0672923	0.988659	1.28708	0.073378	0.752851	1	409643	9216	0.18279	6.0907e-07	COVID-19 Hospitalized	CODING_TRANSCRIPT_INTRON_VARIANT	EUR
801	Fracture of ankle and foot	injuries & poisonings	rs60305836	CDH8	16	61709381	A	C	C	1.03154	0.0173439	0.997064	1.06721	0.0733819	0.752851	1	421427	15768	0.086719	1.1846e-06	COVID-19 Hospitalized	CODING_TRANSCRIPT_INTRON_VARIANT	EUR
187.8	Neoplasm of uncertain behavior of male genital organs	neoplasms	rs7671107	LOC101929161	4	25449225	G	A	A	1.1542	0.0801007	0.986504	1.3504	0.0734011	0.752851	1	444091	564	-0.064456	1.0803e-06	COVID-19 Hospitalized	INTERGENIC_VARIANT	EUR
380.4	Impacted cerumen	sense organs	rs12567716	FOXD2	1	48197570	T	C	C	0.97984	0.0113757	0.958235	1.00193	0.073407	0.752851	1	349798	51556	-0.090753	1.4878e-06	COVID-19 Hospitalized	INTERGENIC_VARIANT	EUR
359.1	Muscular dystrophies	neurological	rs13050728	IFNAR2	21	34615210	T	C	C	0.856775	0.086344	0.723387	1.01476	0.0734089	0.752851	1	445444	303	-0.10657	4.0686e-21	COVID-19 Hospitalized,COVID-19 Critically ill	CODING_TRANSCRIPT_INTRON_VARIANT	EUR
427.21	Atrial fibrillation	circulatory system	rs7605877	FOXI3	2	88559025	T	C	C	1.01794	0.00993473	0.998316	1.03796	0.0734108	0.752851	1	367507	65638	-0.071053	3.3369e-06	COVID-19 Hospitalized	INTERGENIC_VARIANT	EUR
704	Diseases of hair and hair follicles	dermatologic	rs9501257	HLA-DPB1	6	33055355	A	G	G	0.959506	0.0230908	0.91705	1.00393	0.0734253	0.752851	1	412605	12013	0.17269	4.1339e-08	COVID-19 Critically ill	THREE_PRIME_UTR_EXON_VARIANT	EUR
627.5	Premature menopause and other ovarian failure	genitourinary	rs7089827	TFAM	10	60157611	C	T	T	1.2362	0.11845	0.980088	1.55925	0.0734272	0.752851	1	444702	419	-0.14471	2.0338e-06	COVID-19 Critically ill	THREE_PRIME_UTR_EXON_VARIANT	EUR
536.3	Gastroparesis	digestive	rs35508621	LZTFL1	3	45880481	T	C	C	0.903128	0.0569178	0.807794	1.00971	0.0734297	0.752851	1	441291	2559	0.38931	6.0917e-89	COVID-19 Hospitalized	CODING_TRANSCRIPT_INTRON_VARIANT	EUR
443	Peripheral vascular disease	circulatory system	rs732990	CIB4	2	26842146	C	G	G	0.986168	0.00778093	0.971242	1.00132	0.073434	0.752851	1	382898	39404	0.056389	5.6358e-07	COVID-19 Hospitalized	CODING_TRANSCRIPT_INTRON_VARIANT	EUR
327.6	Circadian rhythm sleep disorder	neurological	rs60305836	CDH8	16	61709381	A	C	C	1.12769	0.0671316	0.988662	1.28627	0.0734366	0.752851	1	442656	955	0.086719	1.1846e-06	COVID-19 Hospitalized	CODING_TRANSCRIPT_INTRON_VARIANT	EUR
498	Acute bronchospasm	respiratory	rs35705950	MUC5B	11	1241221	G	T	T	0.84131	0.0965316	0.696287	1.01654	0.0734471	0.752851	1	441246	633	-0.11177	1.2224e-08	COVID-19 Hospitalized,COVID-19 Critically ill	UPSTREAM_GENE_VARIANT	EUR
218.1	Uterine leiomyoma	neoplasms	rs77534576	DLX4	17	47940666	C	T	T	0.76248	0.151494	0.5666	1.02608	0.0734494	0.752851	1	442975	1732	0.20794	1.7585e-10	COVID-19 Hospitalized	INTERGENIC_VARIANT	EUR
155.1	Malignant neoplasm of liver, primary	neoplasms	rs2284028	NCF4	22	37265172	A	C	C	1.30479	0.148633	0.975044	1.74605	0.0734648	0.752925	1	442500	2539	0.31271	4.1737e-06	COVID-19 Critically ill	CODING_TRANSCRIPT_INTRON_VARIANT	EUR
728.71	Contracture of palmar fascia [Dupuytren's disease]	musculoskeletal	rs10774679	OAS3	12	113374748	C	T	T	0.967155	0.0186584	0.932425	1.00318	0.0734708	0.752925	1	435580	6544	0.075824	4.6954e-12	COVID-19 Hospitalized	UPSTREAM_GENE_VARIANT	EUR
681.2	Cellulitis and abscess of face/neck	dermatologic	rs4830964	.	23	15515319	C	G	G	1.03612	0.0198255	0.996633	1.07718	0.0734765	0.752925	1	436202	3324	0.046578	2.9701e-06	COVID-19 Hospitalized	SEQUENCE_VARIANT	EUR
505	Other pulmonary inflamation or edema	respiratory	rs3746539	PTPRT	20	40702071	G	A	A	0.925157	0.0434649	0.849607	1.00743	0.0734931	0.753027	1	441393	1187	0.05405	1.7723e-06	COVID-19 Hospitalized	THREE_PRIME_UTR_EXON_VARIANT	EUR
292.5	Transient alteration of awareness	mental disorders	rs10129899	LINC00637	14	104330432	C	A	A	0.929109	0.0410867	0.857223	1.00702	0.0735169	0.753106	1	440047	1337	-0.057002	2.1916e-06	COVID-19 Hospitalized	INTERGENIC_VARIANT	EUR
522.5	Periapical abscess	digestive	rs77534576	DLX4	17	47940666	C	T	T	1.13512	0.0708224	0.988004	1.30415	0.0735255	0.753106	1	427566	5280	0.20794	1.7585e-10	COVID-19 Hospitalized	INTERGENIC_VARIANT	EUR
290.1	Dementias	mental disorders	rs72655853	SBSPON	8	73985608	A	G	G	0.957146	0.0244756	0.912314	1.00418	0.0735321	0.753106	1	421224	17393	0.22523	8.3915e-07	COVID-19 Critically ill	CODING_TRANSCRIPT_INTRON_VARIANT	EUR
602	Other disorders of prostate	genitourinary	rs147812915	KAT7	17	47858295	C	T	T	0.911855	0.0515648	0.824202	1.00883	0.0735358	0.753106	1	428400	7204	0.23438	1.0943e-07	COVID-19 Critically ill	INTERGENIC_VARIANT	EUR
288	Diseases of white blood cells	hematopoietic	rs13050728	IFNAR2	21	34615210	T	C	C	0.978475	0.012161	0.955428	1.00208	0.0735569	0.753106	1	405134	16687	-0.10657	4.0686e-21	COVID-19 Hospitalized,COVID-19 Critically ill	CODING_TRANSCRIPT_INTRON_VARIANT	EUR
275.51	Hypocalcemia	endocrine/metabolic	rs9501257	HLA-DPB1	6	33055355	A	G	G	1.10535	0.0559778	0.990493	1.23353	0.0735645	0.753106	1	440503	1773	0.17269	4.1339e-08	COVID-19 Critically ill	THREE_PRIME_UTR_EXON_VARIANT	EUR
496.2	Chronic bronchitis	respiratory	rs76423999	SLC12A7	5	1098067	T	A	A	1.03709	0.0203541	0.996532	1.0793	0.073566	0.753106	1	400579	25603	0.18412	3.8813e-07	COVID-19 Critically ill	CODING_TRANSCRIPT_INTRON_VARIANT	EUR
313.1	Attention deficit hyperactivity disorder	mental disorders	rs8080583	KANSL1	17	44162597	C	A	A	0.969928	0.0170645	0.938025	1.00292	0.0735695	0.753106	1	432123	10962	-0.12662	2.0785e-08	COVID-19 Critically ill	CODING_TRANSCRIPT_INTRON_VARIANT	EUR
426.3	Bundle branch block	circulatory system	rs12259804	PLEKHS1	10	115573378	T	C	C	0.940463	0.0343059	0.879307	1.00587	0.0735707	0.753106	1	420060	12071	-0.27547	4.8674e-08	COVID-19 Critically ill	INTERGENIC_VARIANT	EUR
599.6	Oliguria and anuria	genitourinary	rs9501257	HLA-DPB1	6	33055355	A	G	G	1.30287	0.147865	0.975073	1.74086	0.0735749	0.753106	1	444487	227	0.17269	4.1339e-08	COVID-19 Critically ill	THREE_PRIME_UTR_EXON_VARIANT	EUR
366	Cataract	sense organs	rs9461128	TMEM14B	6	10753875	T	C	C	1.04771	0.0260499	0.995562	1.10259	0.0735767	0.753106	1	181119	223705	0.13046	3.4269e-06	COVID-19 Hospitalized	CODING_TRANSCRIPT_INTRON_VARIANT	EUR
1007	NA	NA	rs12259804	PLEKHS1	10	115573378	T	C	C	0.743659	0.165534	0.537615	1.02867	0.0735836	0.753106	1	443004	603	-0.27547	4.8674e-08	COVID-19 Critically ill	INTERGENIC_VARIANT	EUR
277.1	Disorders of porphyrin metabolism	endocrine/metabolic	rs10086829	COL14A1	8	121149129	G	A	A	0.859353	0.0847197	0.727877	1.01458	0.0735913	0.753106	1	445381	400	-0.097352	3.8599e-06	COVID-19 Critically ill	FIVE_PRIME_UTR_INTRON_VARIANT	EUR
580.3	Nephritis and nephropathy without mention of glomerulonephritis	genitourinary	rs9577395	ATP11A	13	113534984	C	G	G	0.951483	0.0277974	0.901031	1.00476	0.073594	0.753106	1	437538	4112	0.064829	8.6068e-07	COVID-19 Hospitalized,COVID-19 Critically ill	CODING_TRANSCRIPT_INTRON_VARIANT	EUR
565.1	Anal and rectal polyp	digestive	rs1250993	LOC101929525	10	81399565	C	G	G	0.948326	0.029656	0.894776	1.00508	0.0736022	0.753122	1	428191	3168	0.12403	5.3767e-08	COVID-19 Critically ill	INTERGENIC_VARIANT	EUR
070.2	Viral hepatitis B	infectious diseases	rs10774679	OAS3	12	113374748	C	T	T	1.06062	0.0328992	0.994392	1.13127	0.0736091	0.753124	1	441837	2125	0.075824	4.6954e-12	COVID-19 Hospitalized	UPSTREAM_GENE_VARIANT	EUR
261.2	Vitamin B-complex deficiencies	endocrine/metabolic	rs147812915	KAT7	17	47858295	C	T	T	0.946515	0.0307269	0.891195	1.00527	0.0736273	0.753125	1	413043	20333	0.23438	1.0943e-07	COVID-19 Critically ill	INTERGENIC_VARIANT	EUR
367	Disorders of refraction and accommodation; blindness and low vision	sense organs	rs12567716	FOXD2	1	48197570	T	C	C	0.985845	0.00796911	0.970567	1.00136	0.0736352	0.753125	1	136415	274397	-0.090753	1.4878e-06	COVID-19 Hospitalized	INTERGENIC_VARIANT	EUR
571.6	Primary biliary cirrhosis	digestive	rs7579014	BCL11A	2	60707894	G	A	A	1.18499	0.0948924	0.983884	1.42721	0.0736565	0.753125	1	445468	276	-0.05629	1.2614e-06	COVID-19 Hospitalized	CODING_TRANSCRIPT_INTRON_VARIANT	EUR
598.9	NA	NA	rs78313563	ESS2	22	19136365	G	A	A	1.19678	0.100432	0.982937	1.45714	0.0736781	0.753125	1	427381	5103	0.40873	6.5914e-07	COVID-19 Critically ill	UPSTREAM_GENE_VARIANT	EUR
228	Hemangioma and lymphangioma, any site	neoplasms	rs111783124	LOC101928126	21	35362848	G	A	A	1.04208	0.0230443	0.996058	1.09022	0.0736837	0.753125	1	418435	8468	0.13532	2.1558e-07	COVID-19 Critically ill	INTERGENIC_VARIANT	EUR
600	Hyperplasia of prostate	genitourinary	rs55654108	PDCL3P4	3	101425703	A	G	G	0.990071	0.00557904	0.979304	1.00096	0.0736871	0.753125	1	281711	129784	-0.05662	1.0636e-06	COVID-19 Hospitalized	INTERGENIC_VARIANT	EUR
377.3	Optic neuritis/neuropathy	sense organs	rs76073397	MIR548H2	16	11386452	T	C	C	0.927393	0.0421447	0.853867	1.00725	0.0736887	0.753125	1	437419	4113	0.14454	9.6663e-07	COVID-19 Critically ill,COVID-19 Hospitalized	INTERGENIC_VARIANT	EUR
480	Pneumonia	respiratory	rs10774671	OAS1	12	113357193	G	A	A	1.01418	0.00787433	0.998651	1.02996	0.0736889	0.753125	1	380109	39686	0.12569	3.6032e-11	COVID-19 Critically ill	SPLICE_ACCEPTOR_VARIANT	EUR
327.6	Circadian rhythm sleep disorder	neurological	rs10774679	OAS3	12	113374748	C	T	T	0.917214	0.0483163	0.834341	1.00832	0.073691	0.753125	1	442656	955	0.075824	4.6954e-12	COVID-19 Hospitalized	UPSTREAM_GENE_VARIANT	EUR
527.8	Other specified diseases of the salivary glands	digestive	rs2284028	NCF4	22	37265172	A	C	C	2.00686	0.389469	0.935405	4.3056	0.0736935	0.753125	1	444692	282	0.31271	4.1737e-06	COVID-19 Critically ill	CODING_TRANSCRIPT_INTRON_VARIANT	EUR
745	Pain in joint	musculoskeletal	rs11085727	TYK2	19	10466123	C	T	T	1.00963	0.00535777	0.999082	1.02029	0.0736972	0.753125	1	134702	260755	0.17253	2.3333e-18	COVID-19 Critically ill,COVID-19 Hospitalized	CODING_TRANSCRIPT_INTRON_VARIANT	EUR
850	Hemorrhage or hematoma complicating a procedure	injuries & poisonings	rs505922	ABO	9	136149229	T	C	C	0.957244	0.0244328	0.912484	1.0042	0.0736997	0.753125	1	434111	3856	-0.099884	2.0889e-20	COVID-19 Hospitalized	CODING_TRANSCRIPT_INTRON_VARIANT	EUR
574.12	Cholelithiasis with other cholecystitis	digestive	rs9501257	HLA-DPB1	6	33055355	A	G	G	1.08443	0.0453229	0.992257	1.18517	0.0737009	0.753125	1	437717	2739	0.17269	4.1339e-08	COVID-19 Critically ill	THREE_PRIME_UTR_EXON_VARIANT	EUR
228	Hemangioma and lymphangioma, any site	neoplasms	rs1453205	LOC101928196	2	19901073	C	T	T	0.971795	0.0159974	0.941797	1.00275	0.0737023	0.753125	1	418435	8468	0.096992	3.6368e-06	COVID-19 Critically ill	INTERGENIC_VARIANT	EUR
215	Other benign neoplasm of connective and other soft tissue	neoplasms	rs505922	ABO	9	136149229	T	C	C	1.05815	0.0316071	0.994592	1.12578	0.0737092	0.753127	1	437070	2225	-0.099884	2.0889e-20	COVID-19 Hospitalized	CODING_TRANSCRIPT_INTRON_VARIANT	EUR
994	Sepsis and SIRS	injuries & poisonings	rs111837807	CCHCR1	6	31121232	T	C	C	1.03738	0.0205184	0.996485	1.07994	0.0737202	0.753172	1	417983	16111	0.20363	2.152e-11	COVID-19 Critically ill,COVID-19 Hospitalized	CODING_TRANSCRIPT_INTRON_VARIANT	EUR
451.2	Phlebitis and thrombophlebitis of lower extremities	circulatory system	rs6869036	MGAT1	5	180223327	C	T	T	1.1992	0.101592	0.982693	1.46342	0.0737576	0.75343	1	440489	2005	0.25536	1.7578e-06	COVID-19 Critically ill	FIVE_PRIME_UTR_INTRON_VARIANT	EUR
963	Poisoning by primarily systemic agents	injuries & poisonings	rs1878527	ANKRD30BL	2	133056313	T	C	C	1.07943	0.0427431	0.992681	1.17375	0.0737588	0.75343	1	440418	1937	-0.077457	2.0215e-06	COVID-19 Hospitalized	INTERGENIC_VARIANT	EUR
727.4	Ganglion and cyst of synovium, tendon, and bursa	musculoskeletal	rs35154152	THBS3	1	155172725	T	C	C	1.04696	0.025669	0.995594	1.10098	0.0737883	0.753663	1	429276	7643	-0.20528	2.3574e-11	COVID-19 Critically ill	SYNONYMOUS_VARIANT	EUR
610.2	Fibroadenosis of breast	genitourinary	rs1250993	LOC101929525	10	81399565	C	G	G	1.16501	0.0854345	0.985393	1.37738	0.0738198	0.75372	1	444897	364	0.12403	5.3767e-08	COVID-19 Critically ill	INTERGENIC_VARIANT	EUR
414	Other forms of chronic heart disease	circulatory system	rs721917	SFTPD	10	81706324	A	G	G	0.977264	0.0128647	0.952931	1.00222	0.0738244	0.75372	1	416041	12954	0.055247	2.0819e-07	COVID-19 Hospitalized	SYNONYMOUS_VARIANT	EUR
574.11	Cholelithiasis with acute cholecystitis	digestive	rs111783124	LOC101928126	21	35362848	G	A	A	0.905814	0.055335	0.812714	1.00958	0.073827	0.75372	1	441709	1616	0.13532	2.1558e-07	COVID-19 Critically ill	INTERGENIC_VARIANT	EUR
245.2	Chronic thyroiditis	endocrine/metabolic	rs915823	TMPRSS2	21	42851454	A	C	C	1.09973	0.0531779	0.990879	1.22054	0.0738322	0.75372	1	443903	1144	-0.066039	1.6687e-06	COVID-19 Hospitalized	CODING_TRANSCRIPT_INTRON_VARIANT	EUR
426.21	First degree AV block	circulatory system	rs6869036	MGAT1	5	180223327	C	T	T	0.880808	0.0709991	0.766385	1.01232	0.0738469	0.75372	1	431670	5366	0.25536	1.7578e-06	COVID-19 Critically ill	FIVE_PRIME_UTR_INTRON_VARIANT	EUR
990	Effects radiation NOS	injuries & poisonings	rs9501257	HLA-DPB1	6	33055355	A	G	G	0.939404	0.0349699	0.877174	1.00605	0.0738508	0.75372	1	434813	5216	0.17269	4.1339e-08	COVID-19 Critically ill	THREE_PRIME_UTR_EXON_VARIANT	EUR
279.7	Other immunological findings	endocrine/metabolic	rs1878527	ANKRD30BL	2	133056313	T	C	C	0.915625	0.0493132	0.83127	1.00854	0.0738539	0.75372	1	441677	1372	-0.077457	2.0215e-06	COVID-19 Hospitalized	INTERGENIC_VARIANT	EUR
165	Cancer within the respiratory system	neoplasms	rs7605877	FOXI3	2	88559025	T	C	C	1.0371	0.0203794	0.99649	1.07936	0.0738666	0.75372	1	429516	12464	-0.071053	3.3369e-06	COVID-19 Hospitalized	INTERGENIC_VARIANT	EUR
735.21	Hammer toe (acquired)	musculoskeletal	rs2277732	DPP9	19	4723670	C	A	A	1.02103	0.0116412	0.997993	1.04459	0.0738685	0.75372	1	414463	20143	0.11697	6.1912e-22	COVID-19 Hospitalized,COVID-19 Critically ill	FIVE_PRIME_UTR_INTRON_VARIANT	EUR
433.31	Transient cerebral ischemia	circulatory system	rs67579710	THBS3	1	155173527	G	A	A	1.02537	0.0140186	0.997583	1.05394	0.0738792	0.75372	1	401491	28079	-0.10348	1.0252e-09	COVID-19 Hospitalized	CODING_TRANSCRIPT_INTRON_VARIANT	EUR
853	Complication of colostomy or enterostomy	injuries & poisonings	rs78313563	ESS2	22	19136365	G	A	A	1.55892	0.248409	0.958025	2.5367	0.0738824	0.75372	1	444594	670	0.40873	6.5914e-07	COVID-19 Critically ill	UPSTREAM_GENE_VARIANT	EUR
345.11	Generalized convulsive epilepsy	neurological	rs55654108	PDCL3P4	3	101425703	A	G	G	0.921276	0.0458766	0.842053	1.00795	0.0738879	0.75372	1	443317	1121	-0.05662	1.0636e-06	COVID-19 Hospitalized	INTERGENIC_VARIANT	EUR
741.3	Difficulty in walking	musculoskeletal	rs11085727	TYK2	19	10466123	C	T	T	1.01988	0.0110129	0.9981	1.04213	0.0738896	0.75372	1	403553	21334	0.17253	2.3333e-18	COVID-19 Critically ill,COVID-19 Hospitalized	CODING_TRANSCRIPT_INTRON_VARIANT	EUR
425	Cardiomyopathy	circulatory system	rs622568	SEC61G	7	54647894	A	C	C	1.02571	0.0142037	0.99755	1.05467	0.073892	0.75372	1	415481	19052	0.11965	2.6006e-06	COVID-19 Critically ill	INTERGENIC_VARIANT	EUR
302.1	Decreased libido	mental disorders	rs1250993	LOC101929525	10	81399565	C	G	G	1.06409	0.0347563	0.994013	1.1391	0.0739071	0.75372	1	439192	2235	0.12403	5.3767e-08	COVID-19 Critically ill	INTERGENIC_VARIANT	EUR
426.24	Atrioventricular block, complete	circulatory system	rs467843	TRAPPC13	5	64945715	A	G	G	1.03802	0.0208811	0.996396	1.08138	0.0739252	0.75372	1	438212	5858	-0.089724	1.7259e-06	COVID-19 Critically ill	CODING_TRANSCRIPT_INTRON_VARIANT	EUR
411.3	Angina pectoris	circulatory system	rs111837807	CCHCR1	6	31121232	T	C	C	1.02618	0.0144618	0.997502	1.05568	0.07393	0.75372	1	385306	34559	0.20363	2.152e-11	COVID-19 Critically ill,COVID-19 Hospitalized	CODING_TRANSCRIPT_INTRON_VARIANT	EUR
722.6	Degeneration of intervertebral disc	musculoskeletal	rs35705950	MUC5B	11	1241221	G	T	T	0.981771	0.0102948	0.96216	1.00178	0.0739309	0.75372	1	352248	57548	-0.11177	1.2224e-08	COVID-19 Hospitalized,COVID-19 Critically ill	UPSTREAM_GENE_VARIANT	EUR
291.8	Alteration of consciousness	mental disorders	rs10774679	OAS3	12	113374748	C	T	T	1.05128	0.0279863	0.995171	1.11056	0.073938	0.75372	1	433087	2937	0.075824	4.6954e-12	COVID-19 Hospitalized	UPSTREAM_GENE_VARIANT	EUR
081	Infection/inflammation of internal prosthetic device; implant; and graft	infectious diseases	rs9461128	TMEM14B	6	10753875	T	C	C	0.773087	0.144023	0.582956	1.02523	0.0739436	0.75372	1	439787	3008	0.13046	3.4269e-06	COVID-19 Hospitalized	CODING_TRANSCRIPT_INTRON_VARIANT	EUR
433.6	Acute, but ill-defined cerebrovascular disease	circulatory system	rs117169628	SLC22A31	16	89262657	G	A	A	0.96573	0.0195143	0.929491	1.00338	0.0739466	0.75372	1	427827	12068	0.081201	5.77e-07	COVID-19 Hospitalized	SYNONYMOUS_VARIANT	EUR
510.2	Lung transplant	respiratory	rs12259804	PLEKHS1	10	115573378	T	C	C	1.45507	0.209885	0.964336	2.19552	0.073947	0.75372	1	445405	218	-0.27547	4.8674e-08	COVID-19 Critically ill	INTERGENIC_VARIANT	EUR
747	Cardiac and circulatory congenital anomalies	congenital anomalies	rs60869999	MYO1C	17	1390948	A	T	T	1.04801	0.0262412	0.99547	1.10332	0.073947	0.75372	1	434925	4121	0.059541	2.9039e-06	COVID-19 Hospitalized	CODING_TRANSCRIPT_INTRON_VARIANT	EUR
532	Dysphagia	digestive	rs117169628	SLC22A31	16	89262657	G	A	A	0.982487	0.0098888	0.963628	1.00172	0.0739897	0.754025	1	369300	52098	0.081201	5.77e-07	COVID-19 Hospitalized	SYNONYMOUS_VARIANT	EUR
735.22	Claw toe (acquired)	musculoskeletal	rs2924480	ELF5	11	34529831	T	C	C	1.13403	0.0703972	0.987873	1.3018	0.0739953	0.754025	1	444687	511	-0.11648	2.817e-07	COVID-19 Critically ill	CODING_TRANSCRIPT_INTRON_VARIANT	EUR
480.11	Pneumococcal pneumonia	respiratory	rs3746539	PTPRT	20	40702071	G	A	A	1.06386	0.034648	0.994011	1.13861	0.0740015	0.754025	1	439168	1837	0.05405	1.7723e-06	COVID-19 Hospitalized	THREE_PRIME_UTR_EXON_VARIANT	EUR
286.8	Hypercoagulable state	hematopoietic	rs61667602	CRHR1	17	43785349	T	C	C	1.06291	0.0341514	0.994096	1.1365	0.0740079	0.754025	1	441891	2427	-0.093554	9.1279e-12	COVID-19 Hospitalized	FIVE_PRIME_UTR_INTRON_VARIANT	EUR
362.4	Retinal vascular changes and abnomalities	sense organs	rs9268576	HLA-DRA	6	32395641	T	C	C	0.947829	0.0299912	0.89372	1.00521	0.0740102	0.754025	1	426123	11346	0.095134	9.9752e-07	COVID-19 Hospitalized	INTERGENIC_VARIANT	EUR
196	Radiotherapy	neoplasms	rs10086829	COL14A1	8	121149129	G	A	A	0.958397	0.0237859	0.914743	1.00414	0.0740234	0.754091	1	439024	5415	-0.097352	3.8599e-06	COVID-19 Critically ill	FIVE_PRIME_UTR_INTRON_VARIANT	EUR
133	Arthropod-borne diseases	infectious diseases	rs34488998	NKAIN3	8	63408372	G	A	A	0.63315	0.255858	0.38346	1.04543	0.0740455	0.754249	1	444898	345	0.1355	3.4644e-06	COVID-19 Hospitalized	CODING_TRANSCRIPT_INTRON_VARIANT	EUR
306.9	Tension headache	mental disorders	rs7579014	BCL11A	2	60707894	G	A	A	0.940891	0.0341089	0.880047	1.00594	0.0740545	0.754272	1	439213	2029	-0.05629	1.2614e-06	COVID-19 Hospitalized	CODING_TRANSCRIPT_INTRON_VARIANT	EUR
782.3	Edema	symptoms	rs766826	ELF5	11	34528766	C	T	T	0.986924	0.00736876	0.972773	1.00128	0.0740615	0.754276	1	343528	59597	-0.082134	1.155e-11	COVID-19 Hospitalized	CODING_TRANSCRIPT_INTRON_VARIANT	EUR
287.32	Secondary thrombocytopenia	hematopoietic	rs7671107	LOC101929161	4	25449225	G	A	A	1.07616	0.0410927	0.992884	1.16642	0.0740707	0.754302	1	440340	2074	-0.064456	1.0803e-06	COVID-19 Hospitalized	INTERGENIC_VARIANT	EUR
381	Otitis media and Eustachian tube disorders	sense organs	rs11085727	TYK2	19	10466123	C	T	T	1.01911	0.0105964	0.99816	1.04049	0.0740806	0.754309	1	392219	23101	0.17253	2.3333e-18	COVID-19 Critically ill,COVID-19 Hospitalized	CODING_TRANSCRIPT_INTRON_VARIANT	EUR
172.1	Melanomas of skin, dx or hx	neoplasms	rs9501257	HLA-DPB1	6	33055355	A	G	G	0.976869	0.0131027	0.952102	1.00228	0.0740872	0.754309	1	389984	40147	0.17269	4.1339e-08	COVID-19 Critically ill	THREE_PRIME_UTR_EXON_VARIANT	EUR
244.4	Hypothyroidism NOS	endocrine/metabolic	rs467843	TRAPPC13	5	64945715	A	G	G	1.0129	0.007174	0.998753	1.02724	0.074093	0.754309	1	378980	57033	-0.089724	1.7259e-06	COVID-19 Critically ill	CODING_TRANSCRIPT_INTRON_VARIANT	EUR
426.32	Left bundle branch block	circulatory system	rs915823	TMPRSS2	21	42851454	A	C	C	0.951377	0.0279088	0.900734	1.00487	0.0740981	0.754309	1	435126	4561	-0.066039	1.6687e-06	COVID-19 Hospitalized	CODING_TRANSCRIPT_INTRON_VARIANT	EUR
038	Septicemia	infectious diseases	rs12809318	FBRSL1	12	133140840	T	C	C	0.981117	0.0106742	0.960804	1.00186	0.0741095	0.754357	1	412591	19748	-0.062781	9.5289e-09	COVID-19 Hospitalized	CODING_TRANSCRIPT_INTRON_VARIANT	EUR
585.1	Acute renal failure	genitourinary	rs9501257	HLA-DPB1	6	33055355	A	G	G	1.02384	0.0131953	0.997705	1.05067	0.0741248	0.754417	1	384340	37784	0.17269	4.1339e-08	COVID-19 Critically ill	THREE_PRIME_UTR_EXON_VARIANT	EUR
620	Dysplasia of female genital organs	genitourinary	rs13179014	SPEF2	5	35693227	A	C	C	0.874266	0.0752432	0.754391	1.01319	0.0741287	0.754417	1	445024	431	-0.061249	6.1057e-07	COVID-19 Hospitalized	CODING_TRANSCRIPT_INTRON_VARIANT	EUR
342	Hemiplegia	neurological	rs467843	TRAPPC13	5	64945715	A	G	G	0.942453	0.0331898	0.883097	1.0058	0.0741375	0.754436	1	440356	2222	-0.089724	1.7259e-06	COVID-19 Critically ill	CODING_TRANSCRIPT_INTRON_VARIANT	EUR
474.2	Chronic tonsillitis and adenoiditis	respiratory	rs11702230	LOC101928126	21	35377591	C	T	T	1.09999	0.0533675	0.990743	1.22128	0.0741479	0.754436	1	442001	1687	0.099731	3.223e-09	COVID-19 Hospitalized	INTERGENIC_VARIANT	EUR
367.2	Astigmatism	sense organs	rs12809318	FBRSL1	12	133140840	T	C	C	0.990448	0.00537468	0.98007	1.00094	0.0741518	0.754436	1	273553	105144	-0.062781	9.5289e-09	COVID-19 Hospitalized	CODING_TRANSCRIPT_INTRON_VARIANT	EUR
572	Ascites (non malignant)	digestive	rs62200027	CASC20	20	6469515	G	A	A	0.956378	0.0249785	0.910685	1.00436	0.074163	0.754436	1	438480	3949	-0.053006	3.3456e-06	COVID-19 Hospitalized,COVID-19 Critically ill	NON_CODING_TRANSCRIPT_INTRON_VARIANT	EUR
276	Disorders of fluid, electrolyte, and acid-base balance	endocrine/metabolic	rs67959919	LZTFL1	3	45871908	G	A	A	0.979773	0.0114442	0.958041	1.002	0.0741639	0.754436	1	328463	69784	0.59355	1.6043e-80	COVID-19 Critically ill	CODING_TRANSCRIPT_INTRON_VARIANT	EUR
871.1	Open wound of hand except finger(s)	injuries & poisonings	rs732990	CIB4	2	26842146	C	G	G	0.9493	0.0291402	0.896601	1.0051	0.0741745	0.754443	1	435421	2487	0.056389	5.6358e-07	COVID-19 Hospitalized	CODING_TRANSCRIPT_INTRON_VARIANT	EUR
758.1	Chromosomal anomalies	congenital anomalies	rs2284028	NCF4	22	37265172	A	C	C	0.2085	0.878076	0.037298	1.16553	0.0741779	0.754443	1	445472	237	0.31271	4.1737e-06	COVID-19 Critically ill	CODING_TRANSCRIPT_INTRON_VARIANT	EUR
979	Adverse drug events and drug allergies	injuries & poisonings	rs77534576	DLX4	17	47940666	C	T	T	0.896541	0.0611681	0.79525	1.01073	0.0741909	0.754479	1	417557	8673	0.20794	1.7585e-10	COVID-19 Hospitalized	INTERGENIC_VARIANT	EUR
362.26	Macular puckering of retina	sense organs	rs505922	ABO	9	136149229	T	C	C	1.02053	0.0113845	0.998015	1.04356	0.0741949	0.754479	1	416154	18314	-0.099884	2.0889e-20	COVID-19 Hospitalized	CODING_TRANSCRIPT_INTRON_VARIANT	EUR
681.3	Cellulitis and abscess of arm/hand	dermatologic	rs13179014	SPEF2	5	35693227	A	C	C	0.966767	0.0189304	0.931555	1.00331	0.0742041	0.754479	1	427979	6860	-0.061249	6.1057e-07	COVID-19 Hospitalized	CODING_TRANSCRIPT_INTRON_VARIANT	EUR
740.9	Osteoarthrosis NOS	musculoskeletal	rs7089827	TFAM	10	60157611	C	T	T	1.01602	0.0089047	0.998446	1.03391	0.0742147	0.754479	1	271153	129972	-0.14471	2.0338e-06	COVID-19 Critically ill	THREE_PRIME_UTR_EXON_VARIANT	EUR
523.1	Gingivitis	digestive	rs5023077	FBRSL1	12	133141973	T	C	C	1.01772	0.00983731	0.998283	1.03753	0.0742157	0.754479	1	406303	23459	-0.090901	1.5172e-06	COVID-19 Critically ill	CODING_TRANSCRIPT_INTRON_VARIANT	EUR
313	Pervasive developmental disorders	mental disorders	rs12567716	FOXD2	1	48197570	T	C	C	0.961286	0.0221168	0.920507	1.00387	0.0742266	0.754479	1	429489	12221	-0.090753	1.4878e-06	COVID-19 Hospitalized	INTERGENIC_VARIANT	EUR
367.4	NA	NA	rs9497053	UTRN	6	145026256	G	A	A	0.988525	0.00646486	0.976079	1.00113	0.0742329	0.754479	1	184147	199367	-0.064841	1.0064e-06	COVID-19 Hospitalized	CODING_TRANSCRIPT_INTRON_VARIANT	EUR
041.2	Streptococcus infection	infectious diseases	rs9497053	UTRN	6	145026256	G	A	A	0.940092	0.0346071	0.878441	1.00607	0.0742422	0.754479	1	436309	3092	-0.064841	1.0064e-06	COVID-19 Hospitalized	CODING_TRANSCRIPT_INTRON_VARIANT	EUR
276	Disorders of fluid, electrolyte, and acid-base balance	endocrine/metabolic	rs35508621	LZTFL1	3	45880481	T	C	C	0.97957	0.0115638	0.957618	1.00203	0.0742592	0.754479	1	328463	69784	0.38931	6.0917e-89	COVID-19 Hospitalized	CODING_TRANSCRIPT_INTRON_VARIANT	EUR
290.16	Vascular dementia	mental disorders	rs11234800	ME3	11	86479407	G	C	C	0.941952	0.0335023	0.882087	1.00588	0.0742627	0.754479	1	439303	3821	-0.077173	3.0702e-06	COVID-19 Hospitalized	INTERGENIC_VARIANT	EUR
626.2	Dysmenorrhea	genitourinary	rs3746539	PTPRT	20	40702071	G	A	A	1.0704	0.0381178	0.993349	1.15344	0.0742798	0.754479	1	442729	1696	0.05405	1.7723e-06	COVID-19 Hospitalized	THREE_PRIME_UTR_EXON_VARIANT	EUR
707.1	Decubitus ulcer	dermatologic	rs9497053	UTRN	6	145026256	G	A	A	1.03666	0.0201699	0.996474	1.07846	0.0742866	0.754479	1	431353	8726	-0.064841	1.0064e-06	COVID-19 Hospitalized	CODING_TRANSCRIPT_INTRON_VARIANT	EUR
967	Adverse effects of sedatives or other central nervous system depressants and anesthetics	injuries & poisonings	rs12660421	FOXP4-AS1	6	41488378	G	A	A	1.36963	0.176228	0.96961	1.93467	0.0742871	0.754479	1	442444	804	0.35506	1.1424e-09	COVID-19 Critically ill	DOWNSTREAM_GENE_VARIANT	EUR
364.9	Cornea replaced by transplant	sense organs	rs4830964	.	23	15515319	C	G	G	0.940402	0.0344284	0.879038	1.00605	0.0742928	0.754479	1	444600	1110	0.046578	2.9701e-06	COVID-19 Hospitalized	SEQUENCE_VARIANT	EUR
223	Benign neoplasm of kidney and other urinary organs	neoplasms	rs581342	LMNA	1	156095466	T	C	C	1.13532	0.0711126	0.987616	1.30512	0.0743041	0.754479	1	441764	1355	0.090245	2.6355e-07	COVID-19 Hospitalized	CODING_TRANSCRIPT_INTRON_VARIANT	EUR
070.3	Viral hepatitis C	infectious diseases	rs9367106	LOC100505711	6	41483390	G	C	C	1.07636	0.0412278	0.992802	1.16694	0.0743044	0.754479	1	423756	18968	0.20225	3.4038e-11	COVID-19 Hospitalized	INTERGENIC_VARIANT	EUR
250.14	Type 1 diabetes with neurological manifestations	endocrine/metabolic	rs7605877	FOXI3	2	88559025	T	C	C	1.06875	0.0372571	0.993493	1.14972	0.0743051	0.754479	1	438799	3550	-0.071053	3.3369e-06	COVID-19 Hospitalized	INTERGENIC_VARIANT	EUR
288.2	Elevated white blood cell count	hematopoietic	rs3746539	PTPRT	20	40702071	G	A	A	1.02518	0.0139316	0.997562	1.05355	0.0743059	0.754479	1	414052	11696	0.05405	1.7723e-06	COVID-19 Hospitalized	THREE_PRIME_UTR_EXON_VARIANT	EUR
574	Cholelithiasis and cholecystitis	digestive	rs915823	TMPRSS2	21	42851454	A	C	C	1.02315	0.0128237	0.997755	1.04919	0.0743145	0.754479	1	414004	21477	-0.066039	1.6687e-06	COVID-19 Hospitalized	CODING_TRANSCRIPT_INTRON_VARIANT	EUR
622.2	Mucous polyp of cervix	genitourinary	rs7671107	LOC101929161	4	25449225	G	A	A	0.854676	0.0879899	0.719291	1.01554	0.0743153	0.754479	1	445060	400	-0.064456	1.0803e-06	COVID-19 Hospitalized	INTERGENIC_VARIANT	EUR
389.5	Disorders of acoustic nerve	sense organs	rs60305836	CDH8	16	61709381	A	C	C	1.13324	0.0700901	0.987786	1.30012	0.0743214	0.754479	1	442831	868	0.086719	1.1846e-06	COVID-19 Hospitalized	CODING_TRANSCRIPT_INTRON_VARIANT	EUR
627	Menopausal and postmenopausal disorders	genitourinary	rs6869036	MGAT1	5	180223327	C	T	T	1.12772	0.0673621	0.988244	1.28689	0.0743564	0.754766	1	431131	10579	0.25536	1.7578e-06	COVID-19 Critically ill	FIVE_PRIME_UTR_INTRON_VARIANT	EUR
441.2	Chronic vascular insufficiency of intestine	circulatory system	rs8080583	KANSL1	17	44162597	C	A	A	0.821593	0.110132	0.662083	1.01953	0.0743727	0.754864	1	445135	265	-0.12662	2.0785e-08	COVID-19 Critically ill	CODING_TRANSCRIPT_INTRON_VARIANT	EUR
378.1	Strabismus (not specified as paralytic)	sense organs	rs2924480	ELF5	11	34529831	T	C	C	1.02939	0.0162372	0.997149	1.06268	0.0743996	0.75507	1	427838	9986	-0.11648	2.817e-07	COVID-19 Critically ill	CODING_TRANSCRIPT_INTRON_VARIANT	EUR
593.2	Microscopic hematuria	genitourinary	rs12567716	FOXD2	1	48197570	T	C	C	0.968273	0.018072	0.934577	1.00318	0.0744174	0.755182	1	413338	17777	-0.090753	1.4878e-06	COVID-19 Hospitalized	INTERGENIC_VARIANT	EUR
1010.3	NA	NA	rs60305836	CDH8	16	61709381	A	C	C	0.986799	0.00744945	0.972496	1.00131	0.0744484	0.755375	1	224337	142640	0.086719	1.1846e-06	COVID-19 Hospitalized	CODING_TRANSCRIPT_INTRON_VARIANT	EUR
202.23	Lymphosarcoma	neoplasms	rs8080583	KANSL1	17	44162597	C	A	A	0.817467	0.112984	0.655086	1.0201	0.0744497	0.755375	1	445427	249	-0.12662	2.0785e-08	COVID-19 Critically ill	CODING_TRANSCRIPT_INTRON_VARIANT	EUR
253.7	Other disorders of neurohypophysis	endocrine/metabolic	rs67959919	LZTFL1	3	45871908	G	A	A	0.805154	0.121496	0.634544	1.02164	0.0744585	0.755396	1	444099	605	0.59355	1.6043e-80	COVID-19 Critically ill	CODING_TRANSCRIPT_INTRON_VARIANT	EUR
458.2	Iatrogenic hypotension	circulatory system	rs11702230	LOC101928126	21	35377591	C	T	T	1.0966	0.051701	0.990923	1.21355	0.0744882	0.75563	1	436235	1789	0.099731	3.223e-09	COVID-19 Hospitalized	INTERGENIC_VARIANT	EUR
727.2	Bursitis disorders	musculoskeletal	rs61667602	CRHR1	17	43785349	T	C	C	1.03883	0.0213564	0.99624	1.08323	0.0744958	0.755639	1	427062	6311	-0.093554	9.1279e-12	COVID-19 Hospitalized	FIVE_PRIME_UTR_INTRON_VARIANT	EUR
513.3	Hypoventilation	respiratory	rs505922	ABO	9	136149229	T	C	C	0.95462	0.0260395	0.907122	1.00461	0.0745053	0.755668	1	434569	3404	-0.099884	2.0889e-20	COVID-19 Hospitalized	CODING_TRANSCRIPT_INTRON_VARIANT	EUR
556.1	Ulceration of intestine	digestive	rs10774679	OAS3	12	113374748	C	T	T	1.08386	0.0451576	0.992055	1.18417	0.0745336	0.75581	1	441034	1135	0.075824	4.6954e-12	COVID-19 Hospitalized	UPSTREAM_GENE_VARIANT	EUR
496.21	Obstructive chronic bronchitis	respiratory	rs1250993	LOC101929525	10	81399565	C	G	G	1.02053	0.0113958	0.997989	1.04358	0.0745357	0.75581	1	407654	22262	0.12403	5.3767e-08	COVID-19 Critically ill	INTERGENIC_VARIANT	EUR
301.1	Schizoid personality disorder	mental disorders	rs581342	LMNA	1	156095466	T	C	C	0.881435	0.070772	0.767271	1.01258	0.0745452	0.75581	1	442807	1693	0.090245	2.6355e-07	COVID-19 Hospitalized	CODING_TRANSCRIPT_INTRON_VARIANT	EUR
442.11	Abdominal aortic aneurysm	circulatory system	rs9268576	HLA-DRA	6	32395641	T	C	C	0.954232	0.0262711	0.906342	1.00465	0.074546	0.75581	1	423278	15061	0.095134	9.9752e-07	COVID-19 Hospitalized	INTERGENIC_VARIANT	EUR
602.3	Dysplasia of prostate	genitourinary	rs9367106	LOC100505711	6	41483390	G	C	C	1.33062	0.16019	0.972073	1.8214	0.0745628	0.75588	1	443119	1009	0.20225	3.4038e-11	COVID-19 Hospitalized	INTERGENIC_VARIANT	EUR
323.8	Encephalitis, non-infectious	neurological	rs8080583	KANSL1	17	44162597	C	A	A	0.831047	0.103789	0.678078	1.01852	0.0745663	0.75588	1	445286	301	-0.12662	2.0785e-08	COVID-19 Critically ill	CODING_TRANSCRIPT_INTRON_VARIANT	EUR
752.1	Neural tube defects	congenital anomalies	rs6869036	MGAT1	5	180223327	C	T	T	1.60459	0.265222	0.954128	2.6985	0.0745999	0.755898	1	445399	230	0.25536	1.7578e-06	COVID-19 Critically ill	FIVE_PRIME_UTR_INTRON_VARIANT	EUR
520.1	Hereditary disturbances in tooth structure	digestive	rs11702230	LOC101928126	21	35377591	C	T	T	0.896739	0.061133	0.795481	1.01089	0.0746125	0.755898	1	439563	1472	0.099731	3.223e-09	COVID-19 Hospitalized	INTERGENIC_VARIANT	EUR
627.22	Need for Hormone replacement therapy (postmenopausal)	genitourinary	rs78313563	ESS2	22	19136365	G	A	A	1.41441	0.194475	0.966133	2.07068	0.0746183	0.755898	1	443621	1243	0.40873	6.5914e-07	COVID-19 Critically ill	UPSTREAM_GENE_VARIANT	EUR
627.5	Premature menopause and other ovarian failure	genitourinary	rs75505823	LRP1	12	57540956	G	T	T	0.7083	0.193465	0.484774	1.03489	0.074638	0.755898	1	444702	419	-0.20852	3.0745e-06	COVID-19 Critically ill	CODING_TRANSCRIPT_INTRON_VARIANT	EUR
295.3	Psychosis	mental disorders	rs76073397	MIR548H2	16	11386452	T	C	C	1.04954	0.0271217	0.995203	1.10684	0.0746403	0.755898	1	427397	9355	0.14454	9.6663e-07	COVID-19 Critically ill,COVID-19 Hospitalized	INTERGENIC_VARIANT	EUR
379	Other disorders of eye	sense organs	rs9497053	UTRN	6	145026256	G	A	A	0.984761	0.0086145	0.968273	1.00153	0.0746431	0.755898	1	344925	58119	-0.064841	1.0064e-06	COVID-19 Hospitalized	CODING_TRANSCRIPT_INTRON_VARIANT	EUR
559	Ileostomy status	digestive	rs11702230	LOC101928126	21	35377591	C	T	T	1.09872	0.0528162	0.990675	1.21856	0.0746557	0.755898	1	443674	1712	0.099731	3.223e-09	COVID-19 Hospitalized	INTERGENIC_VARIANT	EUR
038.1	Gram negative septicemia	infectious diseases	rs55654108	PDCL3P4	3	101425703	A	G	G	1.05951	0.0324265	0.994264	1.12903	0.0746574	0.755898	1	440194	2166	-0.05662	1.0636e-06	COVID-19 Hospitalized	INTERGENIC_VARIANT	EUR
561.2	NA	NA	rs9501257	HLA-DPB1	6	33055355	A	G	G	1.0603	0.0328497	0.994189	1.13082	0.0746601	0.755898	1	427311	5412	0.17269	4.1339e-08	COVID-19 Critically ill	THREE_PRIME_UTR_EXON_VARIANT	EUR
323.8	Encephalitis, non-infectious	neurological	rs9497053	UTRN	6	145026256	G	A	A	1.20136	0.102918	0.981906	1.46987	0.0746605	0.755898	1	445286	301	-0.064841	1.0064e-06	COVID-19 Hospitalized	CODING_TRANSCRIPT_INTRON_VARIANT	EUR
401.1	Essential hypertension	circulatory system	rs10774679	OAS3	12	113374748	C	T	T	1.01048	0.00584663	0.998962	1.02212	0.0746834	0.755898	1	112478	309216	0.075824	4.6954e-12	COVID-19 Hospitalized	UPSTREAM_GENE_VARIANT	EUR
333.1	Essential tremor	neurological	rs35508621	LZTFL1	3	45880481	T	C	C	1.04459	0.0244759	0.99566	1.09592	0.0747059	0.755898	1	426101	12482	0.38931	6.0917e-89	COVID-19 Hospitalized	CODING_TRANSCRIPT_INTRON_VARIANT	EUR
751	Genitourinary congenital anomalies	congenital anomalies	rs117169628	SLC22A31	16	89262657	G	A	A	0.956757	0.0248038	0.911357	1.00442	0.0747104	0.755898	1	426706	7464	0.081201	5.77e-07	COVID-19 Hospitalized	SYNONYMOUS_VARIANT	EUR
701.5	Abnormal granulation tissue	dermatologic	rs581342	LMNA	1	156095466	T	C	C	1.20632	0.105246	0.981468	1.48268	0.0747115	0.755898	1	442675	592	0.090245	2.6355e-07	COVID-19 Hospitalized	CODING_TRANSCRIPT_INTRON_VARIANT	EUR
577	Diseases of pancreas	digestive	rs77534576	DLX4	17	47940666	C	T	T	0.910095	0.0528586	0.820528	1.00944	0.0747125	0.755898	1	428205	11532	0.20794	1.7585e-10	COVID-19 Hospitalized	INTERGENIC_VARIANT	EUR
536	Disorders of function of stomach	digestive	rs7579014	BCL11A	2	60707894	G	A	A	0.974763	0.0143426	0.947743	1.00255	0.0747164	0.755898	1	416688	11817	-0.05629	1.2614e-06	COVID-19 Hospitalized	CODING_TRANSCRIPT_INTRON_VARIANT	EUR
743	Osteoporosis, osteopenia and pathological fracture	musculoskeletal	rs9461128	TMEM14B	6	10753875	T	C	C	0.92786	0.0420136	0.854516	1.0075	0.0747246	0.755898	1	390390	35171	0.13046	3.4269e-06	COVID-19 Hospitalized	CODING_TRANSCRIPT_INTRON_VARIANT	EUR
614	Inflammatory diseases of female pelvic organs	genitourinary	rs1453205	LOC101928196	2	19901073	C	T	T	0.958219	0.023948	0.914282	1.00427	0.0747258	0.755898	1	436467	4518	0.096992	3.6368e-06	COVID-19 Critically ill	INTERGENIC_VARIANT	EUR
187.2	Malignant neoplasm of testis	neoplasms	rs35705950	MUC5B	11	1241221	G	T	T	0.880227	0.0715856	0.764999	1.01281	0.0747264	0.755898	1	444273	1119	-0.11177	1.2224e-08	COVID-19 Hospitalized,COVID-19 Critically ill	UPSTREAM_GENE_VARIANT	EUR
338.1	Acute pain	neurological	rs67959919	LZTFL1	3	45871908	G	A	A	0.96345	0.0208944	0.924791	1.00372	0.0747433	0.755898	1	392505	18247	0.59355	1.6043e-80	COVID-19 Critically ill	CODING_TRANSCRIPT_INTRON_VARIANT	EUR
621	Endometrial hyperplasia	genitourinary	rs9896243	NSF	17	44826056	C	G	G	0.829433	0.104945	0.675231	1.01885	0.0747478	0.755898	1	445283	321	-0.13155	3.2234e-08	COVID-19 Critically ill	CODING_TRANSCRIPT_INTRON_VARIANT	EUR
362.22	Macular degeneration, wet	sense organs	rs78313563	ESS2	22	19136365	G	A	A	0.834562	0.101489	0.684024	1.01823	0.0747586	0.755898	1	436055	6805	0.40873	6.5914e-07	COVID-19 Critically ill	UPSTREAM_GENE_VARIANT	EUR
596.5	Functional disorders of bladder	genitourinary	rs9501257	HLA-DPB1	6	33055355	A	G	G	0.963013	0.0211504	0.923908	1.00377	0.0747636	0.755898	1	421461	14352	0.17269	4.1339e-08	COVID-19 Critically ill	THREE_PRIME_UTR_EXON_VARIANT	EUR
303.4	Somatoform disorder	mental disorders	rs7560588	BCL11A	2	60727416	G	A	A	0.967078	0.0187867	0.932116	1.00335	0.0747644	0.755898	1	430899	8638	-0.12371	2.3396e-07	COVID-19 Critically ill	CODING_TRANSCRIPT_INTRON_VARIANT	EUR
745	Pain in joint	musculoskeletal	rs35705950	MUC5B	11	1241221	G	T	T	0.986287	0.00774907	0.97142	1.00138	0.074765	0.755898	1	134702	260755	-0.11177	1.2224e-08	COVID-19 Hospitalized,COVID-19 Critically ill	UPSTREAM_GENE_VARIANT	EUR
636.3	Hemorrhage in early pregnancy	pregnancy complications	rs9896243	NSF	17	44826056	C	G	G	1.21569	0.109608	0.980672	1.50702	0.0747653	0.755898	1	445474	248	-0.13155	3.2234e-08	COVID-19 Critically ill	CODING_TRANSCRIPT_INTRON_VARIANT	EUR
260	Protein-calorie malnutrition	endocrine/metabolic	rs8080583	KANSL1	17	44162597	C	A	A	0.972261	0.0157872	0.942638	1.00282	0.0747687	0.755898	1	420686	12114	-0.12662	2.0785e-08	COVID-19 Critically ill	CODING_TRANSCRIPT_INTRON_VARIANT	EUR
361	Retinal detachments and defects	sense organs	rs75505823	LRP1	12	57540956	G	T	T	0.944413	0.0320986	0.886829	1.00574	0.0747908	0.755898	1	427145	12346	-0.20852	3.0745e-06	COVID-19 Critically ill	CODING_TRANSCRIPT_INTRON_VARIANT	EUR
530.1	Esophagitis, GERD and related diseases	digestive	rs117169628	SLC22A31	16	89262657	G	A	A	0.98819	0.00666807	0.975359	1.00119	0.0747938	0.755898	1	233178	175648	0.081201	5.77e-07	COVID-19 Hospitalized	SYNONYMOUS_VARIANT	EUR
733.8	Malunion and nonunion of fracture	musculoskeletal	rs7671107	LOC101929161	4	25449225	G	A	A	1.07276	0.0394172	0.992999	1.15892	0.0747949	0.755898	1	440931	2249	-0.064456	1.0803e-06	COVID-19 Hospitalized	INTERGENIC_VARIANT	EUR
414	Other forms of chronic heart disease	circulatory system	rs9577395	ATP11A	13	113534984	C	G	G	0.972361	0.0157314	0.942837	1.00281	0.0748011	0.755898	1	416041	12954	0.064829	8.6068e-07	COVID-19 Hospitalized,COVID-19 Critically ill	CODING_TRANSCRIPT_INTRON_VARIANT	EUR
686.2	Impetigo	dermatologic	rs12660421	FOXP4-AS1	6	41488378	G	A	A	1.39291	0.18601	0.967367	2.00565	0.0748143	0.755898	1	441946	714	0.35506	1.1424e-09	COVID-19 Critically ill	DOWNSTREAM_GENE_VARIANT	EUR
297.1	Suicidal ideation	mental disorders	rs11702230	LOC101928126	21	35377591	C	T	T	1.03233	0.0178616	0.996818	1.06911	0.0748256	0.755898	1	419045	16810	0.099731	3.223e-09	COVID-19 Hospitalized	INTERGENIC_VARIANT	EUR
526.42	Arthralgia/ankylosis of temporomandibular joint	digestive	rs8080583	KANSL1	17	44162597	C	A	A	0.888439	0.0663996	0.780025	1.01192	0.0748356	0.755898	1	442202	703	-0.12662	2.0785e-08	COVID-19 Critically ill	CODING_TRANSCRIPT_INTRON_VARIANT	EUR
514.2	Solitary pulmonary nodule	respiratory	rs35154152	THBS3	1	155172725	T	C	C	1.02861	0.0158368	0.997177	1.06104	0.0748367	0.755898	1	407074	21205	-0.20528	2.3574e-11	COVID-19 Critically ill	SYNONYMOUS_VARIANT	EUR
425.1	Primary/intrinsic cardiomyopathies	circulatory system	rs9367106	LOC100505711	6	41483390	G	C	C	0.92354	0.0446521	0.846151	1.00801	0.0748533	0.755898	1	416960	18108	0.20225	3.4038e-11	COVID-19 Hospitalized	INTERGENIC_VARIANT	EUR
290.16	Vascular dementia	mental disorders	rs7089827	TFAM	10	60157611	C	T	T	0.925841	0.0432561	0.850583	1.00776	0.0748608	0.755898	1	439303	3821	-0.14471	2.0338e-06	COVID-19 Critically ill	THREE_PRIME_UTR_EXON_VARIANT	EUR
198.5	Secondary malignancy of brain/spine	neoplasms	rs9497053	UTRN	6	145026256	G	A	A	0.917235	0.0484986	0.834063	1.0087	0.0748614	0.755898	1	443700	1601	-0.064841	1.0064e-06	COVID-19 Hospitalized	CODING_TRANSCRIPT_INTRON_VARIANT	EUR
610.1	Cystic mastopathy	genitourinary	rs2277732	DPP9	19	4723670	C	A	A	1.06926	0.0375978	0.993303	1.15104	0.0748712	0.755898	1	441555	1916	0.11697	6.1912e-22	COVID-19 Hospitalized,COVID-19 Critically ill	FIVE_PRIME_UTR_INTRON_VARIANT	EUR
767	Cervicocranial/Cervicobrachial syndrome	symptoms	rs35705950	MUC5B	11	1241221	G	T	T	1.17216	0.0891813	0.984184	1.39604	0.0748792	0.755898	1	444714	569	-0.11177	1.2224e-08	COVID-19 Hospitalized,COVID-19 Critically ill	UPSTREAM_GENE_VARIANT	EUR
433.12	Cerebral atherosclerosis	circulatory system	rs766826	ELF5	11	34528766	C	T	T	1.08973	0.048245	0.991411	1.19781	0.0748847	0.755898	1	442332	1128	-0.082134	1.155e-11	COVID-19 Hospitalized	CODING_TRANSCRIPT_INTRON_VARIANT	EUR
366.3	Traumatic cataract	sense organs	rs76073397	MIR548H2	16	11386452	T	C	C	1.19625	0.100604	0.982171	1.45698	0.0748895	0.755898	1	444378	601	0.14454	9.6663e-07	COVID-19 Critically ill,COVID-19 Hospitalized	INTERGENIC_VARIANT	EUR
840	Sprains and strains	injuries & poisonings	rs11702230	LOC101928126	21	35377591	C	T	T	1.01957	0.0108794	0.998056	1.04154	0.0748917	0.755898	1	346405	49574	0.099731	3.223e-09	COVID-19 Hospitalized	INTERGENIC_VARIANT	EUR
250.14	Type 1 diabetes with neurological manifestations	endocrine/metabolic	rs622568	SEC61G	7	54647894	A	C	C	1.05818	0.0317511	0.994336	1.12613	0.0748987	0.755898	1	438799	3550	0.11965	2.6006e-06	COVID-19 Critically ill	INTERGENIC_VARIANT	EUR
296	Mood disorders	mental disorders	rs35508621	LZTFL1	3	45880481	T	C	C	0.984274	0.00889959	0.967255	1.00159	0.074904	0.755898	1	236060	184597	0.38931	6.0917e-89	COVID-19 Hospitalized	CODING_TRANSCRIPT_INTRON_VARIANT	EUR
750.22	Congenital anomaly of gallbladder, bile ducts, liver, pancreas	congenital anomalies	rs732990	CIB4	2	26842146	C	G	G	1.11686	0.0620548	0.988957	1.2613	0.0749093	0.755898	1	444029	557	0.056389	5.6358e-07	COVID-19 Hospitalized	CODING_TRANSCRIPT_INTRON_VARIANT	EUR
818	Intracranial hemorrhage (injury)	injuries & poisonings	rs12259804	PLEKHS1	10	115573378	T	C	C	1.13582	0.0715083	0.987283	1.3067	0.0749153	0.755898	1	442239	2316	-0.27547	4.8674e-08	COVID-19 Critically ill	INTERGENIC_VARIANT	EUR
550.6	Incisional hernia	digestive	rs7089827	TFAM	10	60157611	C	T	T	0.936048	0.0371084	0.870385	1.00666	0.07492	0.755898	1	437961	5155	-0.14471	2.0338e-06	COVID-19 Critically ill	THREE_PRIME_UTR_EXON_VARIANT	EUR
364.1	Corneal opacity	sense organs	rs147812915	KAT7	17	47858295	C	T	T	1.08636	0.0465087	0.991708	1.19004	0.0749221	0.755898	1	429680	7713	0.23438	1.0943e-07	COVID-19 Critically ill	INTERGENIC_VARIANT	EUR
370.1	Corneal ulcer	sense organs	rs7671107	LOC101929161	4	25449225	G	A	A	1.09404	0.0504656	0.991004	1.20778	0.0749288	0.755898	1	443641	1384	-0.064456	1.0803e-06	COVID-19 Hospitalized	INTERGENIC_VARIANT	EUR
754	Congenital musculoskeletal deformities of spine	congenital anomalies	rs9367106	LOC100505711	6	41483390	G	C	C	0.79205	0.130907	0.612808	1.02372	0.074931	0.755898	1	440215	2250	0.20225	3.4038e-11	COVID-19 Hospitalized	INTERGENIC_VARIANT	EUR
253.2	Pituitary hypofunction	endocrine/metabolic	rs60305836	CDH8	16	61709381	A	C	C	1.12684	0.067059	0.98806	1.28512	0.0749384	0.755898	1	444453	953	0.086719	1.1846e-06	COVID-19 Hospitalized	CODING_TRANSCRIPT_INTRON_VARIANT	EUR
456	Chronic venous insufficiency [CVI]	circulatory system	rs8080583	KANSL1	17	44162597	C	A	A	1.02066	0.0114832	0.997945	1.04389	0.0749407	0.755898	1	406809	23122	-0.12662	2.0785e-08	COVID-19 Critically ill	CODING_TRANSCRIPT_INTRON_VARIANT	EUR
379	Other disorders of eye	sense organs	rs7560588	BCL11A	2	60727416	G	A	A	0.986165	0.00782356	0.971158	1.0014	0.0749554	0.755898	1	344925	58119	-0.12371	2.3396e-07	COVID-19 Critically ill	CODING_TRANSCRIPT_INTRON_VARIANT	EUR
512	Other symptoms of respiratory system	respiratory	rs7089827	TFAM	10	60157611	C	T	T	1.0155	0.00863691	0.998453	1.03284	0.0749665	0.755898	1	210618	162365	-0.14471	2.0338e-06	COVID-19 Critically ill	THREE_PRIME_UTR_EXON_VARIANT	EUR
626.2	Dysmenorrhea	genitourinary	rs10774671	OAS1	12	113357193	G	A	A	0.935076	0.0376985	0.868476	1.00678	0.0749704	0.755898	1	442729	1696	0.12569	3.6032e-11	COVID-19 Critically ill	SPLICE_ACCEPTOR_VARIANT	EUR
797.1	Cardiogenic shock	symptoms	rs581342	LMNA	1	156095466	T	C	C	0.830557	0.104266	0.677045	1.01887	0.0749734	0.755898	1	443679	841	0.090245	2.6355e-07	COVID-19 Hospitalized	CODING_TRANSCRIPT_INTRON_VARIANT	EUR
378.1	Strabismus (not specified as paralytic)	sense organs	rs117169628	SLC22A31	16	89262657	G	A	A	0.962555	0.0214338	0.922956	1.00385	0.0749882	0.755898	1	427838	9986	0.081201	5.77e-07	COVID-19 Hospitalized	SYNONYMOUS_VARIANT	EUR
736.1	Acquired deformities of forearm	musculoskeletal	rs1250993	LOC101929525	10	81399565	C	G	G	1.15538	0.0811145	0.985551	1.35447	0.0749885	0.755898	1	444352	399	0.12403	5.3767e-08	COVID-19 Critically ill	INTERGENIC_VARIANT	EUR
172.1	Melanomas of skin, dx or hx	neoplasms	rs72711165	TMEM65	8	125336564	T	C	C	0.935865	0.0372275	0.870011	1.0067	0.0749898	0.755898	1	389984	40147	0.18279	6.0907e-07	COVID-19 Hospitalized	CODING_TRANSCRIPT_INTRON_VARIANT	EUR
605	Erectile dysfunction [ED]	genitourinary	rs9497053	UTRN	6	145026256	G	A	A	1.01236	0.00689694	0.998763	1.02613	0.0749926	0.755898	1	306593	104921	-0.064841	1.0064e-06	COVID-19 Hospitalized	CODING_TRANSCRIPT_INTRON_VARIANT	EUR
528.12	Oral aphthae	digestive	rs7671107	LOC101929161	4	25449225	G	A	A	0.88041	0.071535	0.765234	1.01292	0.0749956	0.755898	1	442546	620	-0.064456	1.0803e-06	COVID-19 Hospitalized	INTERGENIC_VARIANT	EUR
524.3	Anomalies of tooth position/malocclusion	digestive	rs495828	ABO	9	136154867	G	T	T	1.05518	0.0301673	0.994599	1.11945	0.0750041	0.755898	1	436279	3156	-0.13432	6.5649e-10	COVID-19 Critically ill	UPSTREAM_GENE_VARIANT	EUR
418.1	Precordial pain	circulatory system	rs732990	CIB4	2	26842146	C	G	G	0.947368	0.030369	0.892624	1.00547	0.0750185	0.755898	1	435565	2287	0.056389	5.6358e-07	COVID-19 Hospitalized	CODING_TRANSCRIPT_INTRON_VARIANT	EUR
351	Other peripheral nerve disorders	neurological	rs721917	SFTPD	10	81706324	A	G	G	0.989786	0.0057666	0.978662	1.00104	0.0750305	0.755898	1	333092	77494	0.055247	2.0819e-07	COVID-19 Hospitalized	SYNONYMOUS_VARIANT	EUR
727.1	Synovitis and tenosynovitis	musculoskeletal	rs7579014	BCL11A	2	60707894	G	A	A	1.01936	0.0107719	0.998066	1.04111	0.0750352	0.755898	1	405652	21795	-0.05629	1.2614e-06	COVID-19 Hospitalized	CODING_TRANSCRIPT_INTRON_VARIANT	EUR
989	Toxic effect of other substances, chiefly nonmedicinal as to source	injuries & poisonings	rs12660421	FOXP4-AS1	6	41488378	G	A	A	1.35319	0.169917	0.969897	1.88796	0.0750628	0.755898	1	442548	895	0.35506	1.1424e-09	COVID-19 Critically ill	DOWNSTREAM_GENE_VARIANT	EUR
634	Miscarriage; stillbirth	pregnancy complications	rs1405655	NR1H2	19	50882619	T	C	C	0.873568	0.0759367	0.752765	1.01376	0.0750715	0.755898	1	444715	460	0.075181	1.1208e-11	COVID-19 Hospitalized,COVID-19 Critically ill	CODING_TRANSCRIPT_INTRON_VARIANT	EUR
870.8	Open wound of genital organs	injuries & poisonings	rs9501257	HLA-DPB1	6	33055355	A	G	G	1.28298	0.139993	0.975122	1.68804	0.0750748	0.755898	1	445011	254	0.17269	4.1339e-08	COVID-19 Critically ill	THREE_PRIME_UTR_EXON_VARIANT	EUR
453	Chronic venous hypertension	circulatory system	rs60305836	CDH8	16	61709381	A	C	C	0.923073	0.0449712	0.845194	1.00813	0.0750811	0.755898	1	441642	2467	0.086719	1.1846e-06	COVID-19 Hospitalized	CODING_TRANSCRIPT_INTRON_VARIANT	EUR
1089	NA	NA	rs2924480	ELF5	11	34529831	T	C	C	0.959099	0.0234619	0.915994	1.00423	0.0750857	0.755898	1	439727	4775	-0.11648	2.817e-07	COVID-19 Critically ill	CODING_TRANSCRIPT_INTRON_VARIANT	EUR
394.3	Aortic valve disease	circulatory system	rs11234800	ME3	11	86479407	G	C	C	0.786609	0.134852	0.60391	1.02458	0.0750918	0.755898	1	445065	266	-0.077173	3.0702e-06	COVID-19 Hospitalized	INTERGENIC_VARIANT	EUR
381.3	Mastoiditis & related conditions	sense organs	rs495828	ABO	9	136154867	G	T	T	1.08798	0.0473735	0.991506	1.19383	0.0750933	0.755898	1	443129	1255	-0.13432	6.5649e-10	COVID-19 Critically ill	UPSTREAM_GENE_VARIANT	EUR
756.5	Congenital osteodystrophies	congenital anomalies	rs72655853	SBSPON	8	73985608	A	G	G	1.25693	0.128477	0.977128	1.61686	0.0750965	0.755898	1	443693	466	0.22523	8.3915e-07	COVID-19 Critically ill	CODING_TRANSCRIPT_INTRON_VARIANT	EUR
149.1	Cancer of oropharynx	neoplasms	rs9268576	HLA-DRA	6	32395641	T	C	C	0.879095	0.0724002	0.762796	1.01312	0.0750981	0.755898	1	443159	2099	0.095134	9.9752e-07	COVID-19 Hospitalized	INTERGENIC_VARIANT	EUR
686.2	Impetigo	dermatologic	rs9367106	LOC100505711	6	41483390	G	C	C	1.39078	0.185334	0.967168	1.99993	0.0751021	0.755898	1	441946	714	0.20225	3.4038e-11	COVID-19 Hospitalized	INTERGENIC_VARIANT	EUR
626.14	Irregular menstrual bleeding	genitourinary	rs622568	SEC61G	7	54647894	A	C	C	0.867727	0.0797152	0.742214	1.01446	0.0751065	0.755898	1	444148	639	0.11965	2.6006e-06	COVID-19 Critically ill	INTERGENIC_VARIANT	EUR
512.1	Wheezing	respiratory	rs505922	ABO	9	136149229	T	C	C	0.956672	0.0248874	0.911127	1.00449	0.0751094	0.755898	1	429193	3736	-0.099884	2.0889e-20	COVID-19 Hospitalized	CODING_TRANSCRIPT_INTRON_VARIANT	EUR
363.3	Chorioretinal scars	sense organs	rs13179014	SPEF2	5	35693227	A	C	C	1.03253	0.0179884	0.996764	1.06959	0.075111	0.755898	1	429961	7466	-0.061249	6.1057e-07	COVID-19 Hospitalized	CODING_TRANSCRIPT_INTRON_VARIANT	EUR
714.1	Rheumatoid arthritis	musculoskeletal	rs147812915	KAT7	17	47858295	C	T	T	1.07622	0.0412706	0.992591	1.16689	0.0751129	0.755898	1	431500	9933	0.23438	1.0943e-07	COVID-19 Critically ill	INTERGENIC_VARIANT	EUR
270	Disorders of protein plasma/amino-acid transport and metabolism	endocrine/metabolic	rs55654108	PDCL3P4	3	101425703	A	G	G	0.968734	0.0178485	0.935431	1.00322	0.0751182	0.755898	1	430404	7471	-0.05662	1.0636e-06	COVID-19 Hospitalized	INTERGENIC_VARIANT	EUR
580.1	Glomerulonephritis	genitourinary	rs7089827	TFAM	10	60157611	C	T	T	0.866859	0.0802885	0.740639	1.01459	0.0751455	0.755898	1	443657	1156	-0.14471	2.0338e-06	COVID-19 Critically ill	THREE_PRIME_UTR_EXON_VARIANT	EUR
528.3	Cellulitis and abscess of oral soft tissues	digestive	rs34488998	NKAIN3	8	63408372	G	A	A	1.22263	0.112955	0.979826	1.52561	0.0751518	0.755898	1	440670	981	0.1355	3.4644e-06	COVID-19 Hospitalized	CODING_TRANSCRIPT_INTRON_VARIANT	EUR
384.4	Perforation of tympanic membrane	sense organs	rs77534576	DLX4	17	47940666	C	T	T	0.819556	0.111826	0.658252	1.02039	0.075162	0.755898	1	440653	2765	0.20794	1.7585e-10	COVID-19 Hospitalized	INTERGENIC_VARIANT	EUR
530.5	Disorders of esophageal motility	digestive	rs9896243	NSF	17	44826056	C	G	G	0.930728	0.0403428	0.859969	1.00731	0.0751663	0.755898	1	441215	1957	-0.13155	3.2234e-08	COVID-19 Critically ill	CODING_TRANSCRIPT_INTRON_VARIANT	EUR
214	Lipoma	neoplasms	rs111783124	LOC101928126	21	35362848	G	A	A	1.03272	0.018096	0.996737	1.07001	0.0751831	0.755898	1	415430	14063	0.13532	2.1558e-07	COVID-19 Critically ill	INTERGENIC_VARIANT	EUR
536.3	Gastroparesis	digestive	rs67959919	LZTFL1	3	45871908	G	A	A	0.90465	0.0563181	0.810107	1.01023	0.0751889	0.755898	1	441291	2559	0.59355	1.6043e-80	COVID-19 Critically ill	CODING_TRANSCRIPT_INTRON_VARIANT	EUR
353.2	Nerve root lesions	neurological	rs9461128	TMEM14B	6	10753875	T	C	C	0.789958	0.13252	0.609261	1.02425	0.0752123	0.755898	1	436599	3303	0.13046	3.4269e-06	COVID-19 Hospitalized	CODING_TRANSCRIPT_INTRON_VARIANT	EUR
227.3	Benign neoplasm of pituitary gland and craniopharyngeal duct (pouch)	neoplasms	rs9501257	HLA-DPB1	6	33055355	A	G	G	1.10291	0.0550571	0.990093	1.22859	0.0752182	0.755898	1	443630	1851	0.17269	4.1339e-08	COVID-19 Critically ill	THREE_PRIME_UTR_EXON_VARIANT	EUR
613.1	Inflammatory disease of breast	genitourinary	rs467843	TRAPPC13	5	64945715	A	G	G	0.860276	0.0846016	0.728827	1.01543	0.0752475	0.755898	1	444830	333	-0.089724	1.7259e-06	COVID-19 Critically ill	CODING_TRANSCRIPT_INTRON_VARIANT	EUR
327.71	Restless legs syndrome	neurological	rs75505823	LRP1	12	57540956	G	T	T	0.948166	0.0299199	0.894162	1.00543	0.0752491	0.755898	1	424755	14057	-0.20852	3.0745e-06	COVID-19 Critically ill	CODING_TRANSCRIPT_INTRON_VARIANT	EUR
172.21	Basal cell carcinoma	neoplasms	rs7960611	CLEC1A	12	10230416	G	A	A	1.0271	0.0150322	0.997282	1.05781	0.0752567	0.755898	1	402688	28923	-0.1584	3.3086e-07	COVID-19 Critically ill	CODING_TRANSCRIPT_INTRON_VARIANT	EUR
401	Hypertension	circulatory system	rs60305836	CDH8	16	61709381	A	C	C	0.985111	0.00843259	0.968964	1.00153	0.0752614	0.755898	1	110924	311166	0.086719	1.1846e-06	COVID-19 Hospitalized	CODING_TRANSCRIPT_INTRON_VARIANT	EUR
426.23	Second degree AV block	circulatory system	rs9577395	ATP11A	13	113534984	C	G	G	0.926889	0.0426802	0.852508	1.00776	0.0752648	0.755898	1	442323	1750	0.064829	8.6068e-07	COVID-19 Hospitalized,COVID-19 Critically ill	CODING_TRANSCRIPT_INTRON_VARIANT	EUR
599.2	Retention of urine	genitourinary	rs11702230	LOC101928126	21	35377591	C	T	T	0.973294	0.0152176	0.944693	1.00276	0.0752684	0.755898	1	400468	24032	0.099731	3.223e-09	COVID-19 Hospitalized	INTERGENIC_VARIANT	EUR
513.32	Orthopnea	respiratory	rs76073397	MIR548H2	16	11386452	T	C	C	1.21735	0.110568	0.98017	1.51193	0.0752708	0.755898	1	443373	489	0.14454	9.6663e-07	COVID-19 Critically ill,COVID-19 Hospitalized	INTERGENIC_VARIANT	EUR
174	Breast cancer	neoplasms	rs9896243	NSF	17	44826056	C	G	G	0.935145	0.0376961	0.868545	1.00685	0.0752754	0.755898	1	442407	2462	-0.13155	3.2234e-08	COVID-19 Critically ill	CODING_TRANSCRIPT_INTRON_VARIANT	EUR
198.5	Secondary malignancy of brain/spine	neoplasms	rs581342	LMNA	1	156095466	T	C	C	1.12547	0.0664499	0.988031	1.28202	0.07528	0.755898	1	443700	1601	0.090245	2.6355e-07	COVID-19 Hospitalized	CODING_TRANSCRIPT_INTRON_VARIANT	EUR
585.31	Renal dialysis	genitourinary	rs9461128	TMEM14B	6	10753875	T	C	C	1.23462	0.118487	0.978758	1.55736	0.0752801	0.755898	1	441874	3099	0.13046	3.4269e-06	COVID-19 Hospitalized	CODING_TRANSCRIPT_INTRON_VARIANT	EUR
750.21	Congenital anomalies of intestine	congenital anomalies	rs9896243	NSF	17	44826056	C	G	G	1.18499	0.0954227	0.982857	1.42869	0.0752805	0.755898	1	443687	307	-0.13155	3.2234e-08	COVID-19 Critically ill	CODING_TRANSCRIPT_INTRON_VARIANT	EUR
426.91	Cardiac pacemaker in situ	circulatory system	rs10774671	OAS1	12	113357193	G	A	A	1.02138	0.0118909	0.997847	1.04546	0.0752817	0.755898	1	424178	16701	0.12569	3.6032e-11	COVID-19 Critically ill	SPLICE_ACCEPTOR_VARIANT	EUR
696	Psoriasis and related disorders	dermatologic	rs60869999	MYO1C	17	1390948	A	T	T	0.975975	0.0136719	0.950169	1.00248	0.0752847	0.755898	1	422713	15958	0.059541	2.9039e-06	COVID-19 Hospitalized	CODING_TRANSCRIPT_INTRON_VARIANT	EUR
225.1	Benign neoplasm of brain, cranial nerves, meninges	neoplasms	rs55654108	PDCL3P4	3	101425703	A	G	G	1.05507	0.0301363	0.994552	1.11926	0.0752882	0.755898	1	441906	2529	-0.05662	1.0636e-06	COVID-19 Hospitalized	INTERGENIC_VARIANT	EUR
362.23	Cystoid macular degeneration of retina	sense organs	rs7605877	FOXI3	2	88559025	T	C	C	0.949364	0.0292141	0.896532	1.00531	0.0752905	0.755898	1	434665	6336	-0.071053	3.3369e-06	COVID-19 Hospitalized	INTERGENIC_VARIANT	EUR
714.1	Rheumatoid arthritis	musculoskeletal	rs10774679	OAS3	12	113374748	C	T	T	1.02765	0.0153369	0.997223	1.05901	0.0752941	0.755898	1	431500	9933	0.075824	4.6954e-12	COVID-19 Hospitalized	UPSTREAM_GENE_VARIANT	EUR
509.2	Respiratory insufficiency	respiratory	rs7579014	BCL11A	2	60707894	G	A	A	0.936408	0.0369403	0.871006	1.00672	0.0752947	0.755898	1	440597	1718	-0.05629	1.2614e-06	COVID-19 Hospitalized	CODING_TRANSCRIPT_INTRON_VARIANT	EUR
530.14	Reflux esophagitis	digestive	rs72711165	TMEM65	8	125336564	T	C	C	0.895701	0.0619291	0.793321	1.01129	0.0753001	0.755898	1	415329	13686	0.18279	6.0907e-07	COVID-19 Hospitalized	CODING_TRANSCRIPT_INTRON_VARIANT	EUR
280.1	Iron deficiency anemias, unspecified or not due to blood loss	hematopoietic	rs67959919	LZTFL1	3	45871908	G	A	A	0.970627	0.016762	0.939257	1.00304	0.0753009	0.755898	1	400062	28679	0.59355	1.6043e-80	COVID-19 Critically ill	CODING_TRANSCRIPT_INTRON_VARIANT	EUR
428.2	Heart failure NOS	circulatory system	rs495828	ABO	9	136154867	G	T	T	1.04783	0.0262689	0.995246	1.10319	0.0753106	0.755898	1	434972	4198	-0.13432	6.5649e-10	COVID-19 Critically ill	UPSTREAM_GENE_VARIANT	EUR
577.1	Acute pancreatitis	digestive	rs78313563	ESS2	22	19136365	G	A	A	0.841205	0.0972244	0.695255	1.01779	0.075311	0.755898	1	435003	7097	0.40873	6.5914e-07	COVID-19 Critically ill	UPSTREAM_GENE_VARIANT	EUR
289.5	Diseases of spleen	hematopoietic	rs10086829	COL14A1	8	121149129	G	A	A	0.922935	0.0450914	0.844869	1.00821	0.075316	0.755898	1	442604	1472	-0.097352	3.8599e-06	COVID-19 Critically ill	FIVE_PRIME_UTR_INTRON_VARIANT	EUR
614.5	Inflammatory disease of cervix, vagina, and vulva	genitourinary	rs766826	ELF5	11	34528766	C	T	T	0.950739	0.0284043	0.899257	1.00517	0.0753313	0.755898	1	437249	3994	-0.082134	1.155e-11	COVID-19 Hospitalized	CODING_TRANSCRIPT_INTRON_VARIANT	EUR
443.1	Raynaud's syndrome	circulatory system	rs6869036	MGAT1	5	180223327	C	T	T	0.806676	0.120805	0.636605	1.02218	0.0753458	0.755898	1	442608	1986	0.25536	1.7578e-06	COVID-19 Critically ill	FIVE_PRIME_UTR_INTRON_VARIANT	EUR
702.2	Seborrheic keratosis	dermatologic	rs9896243	NSF	17	44826056	C	G	G	0.987506	0.0070702	0.973916	1.00129	0.0753543	0.755898	1	306820	83377	-0.13155	3.2234e-08	COVID-19 Critically ill	CODING_TRANSCRIPT_INTRON_VARIANT	EUR
513.4	Hyperventilation	respiratory	rs7671107	LOC101929161	4	25449225	G	A	A	1.25036	0.125643	0.977431	1.59949	0.0753577	0.755898	1	443955	239	-0.064456	1.0803e-06	COVID-19 Hospitalized	INTERGENIC_VARIANT	EUR
297	Suicidal ideation or attempt	mental disorders	rs766826	ELF5	11	34528766	C	T	T	0.978909	0.0119872	0.956178	1.00218	0.0753611	0.755898	1	411263	20246	-0.082134	1.155e-11	COVID-19 Hospitalized	CODING_TRANSCRIPT_INTRON_VARIANT	EUR
737.1	Kyphosis (acquired)	musculoskeletal	rs10774679	OAS3	12	113374748	C	T	T	0.924436	0.0441861	0.847746	1.00806	0.0753722	0.755898	1	442538	1137	0.075824	4.6954e-12	COVID-19 Hospitalized	UPSTREAM_GENE_VARIANT	EUR
300.12	Agorophobia, social phobia, and panic disorder	mental disorders	rs2277732	DPP9	19	4723670	C	A	A	1.02284	0.0126983	0.997694	1.04861	0.0753803	0.755898	1	420052	17075	0.11697	6.1912e-22	COVID-19 Hospitalized,COVID-19 Critically ill	FIVE_PRIME_UTR_INTRON_VARIANT	EUR
610	Benign mammary dysplasias	genitourinary	rs7089827	TFAM	10	60157611	C	T	T	1.08658	0.0466982	0.991545	1.19073	0.0753809	0.755898	1	439251	3249	-0.14471	2.0338e-06	COVID-19 Critically ill	THREE_PRIME_UTR_EXON_VARIANT	EUR
556	Ulceration of the lower GI tract	digestive	rs61667602	CRHR1	17	43785349	T	C	C	1.08068	0.0436355	0.992094	1.17717	0.0753938	0.755898	1	440180	1462	-0.093554	9.1279e-12	COVID-19 Hospitalized	FIVE_PRIME_UTR_INTRON_VARIANT	EUR
735.2	Acquired toe deformities	musculoskeletal	rs117169628	SLC22A31	16	89262657	G	A	A	0.978735	0.0120887	0.955818	1.0022	0.0753959	0.755898	1	392923	33040	0.081201	5.77e-07	COVID-19 Hospitalized	SYNONYMOUS_VARIANT	EUR
457.3	Encounter for long-term (current) use of aspirin	circulatory system	rs61667602	CRHR1	17	43785349	T	C	C	0.960012	0.0229533	0.917781	1.00419	0.0754169	0.755898	1	427610	5676	-0.093554	9.1279e-12	COVID-19 Hospitalized	FIVE_PRIME_UTR_INTRON_VARIANT	EUR
571.51	Cirrhosis of liver without mention of alcohol	digestive	rs3746539	PTPRT	20	40702071	G	A	A	1.02473	0.0137383	0.997502	1.05269	0.0754213	0.755898	1	429859	12153	0.05405	1.7723e-06	COVID-19 Hospitalized	THREE_PRIME_UTR_EXON_VARIANT	EUR
594.8	Renal colic	genitourinary	rs78313563	ESS2	22	19136365	G	A	A	0.632621	0.257546	0.381874	1.04802	0.0754254	0.755898	1	440535	1215	0.40873	6.5914e-07	COVID-19 Critically ill	UPSTREAM_GENE_VARIANT	EUR
288.1	Decreased white blood cell count	hematopoietic	rs35705950	MUC5B	11	1241221	G	T	T	0.949261	0.0292889	0.896303	1.00535	0.0754261	0.755898	1	433491	6341	-0.11177	1.2224e-08	COVID-19 Hospitalized,COVID-19 Critically ill	UPSTREAM_GENE_VARIANT	EUR
427.8	Sinoatrial node dysfunction (Bradycardia)	circulatory system	rs67959919	LZTFL1	3	45871908	G	A	A	1.06395	0.0348674	0.99367	1.1392	0.0754278	0.755898	1	434845	5851	0.59355	1.6043e-80	COVID-19 Critically ill	CODING_TRANSCRIPT_INTRON_VARIANT	EUR
224	Benign neoplasm of eye	neoplasms	rs60305836	CDH8	16	61709381	A	C	C	0.971119	0.0164852	0.940244	1.00301	0.0754537	0.755898	1	417778	18379	0.086719	1.1846e-06	COVID-19 Hospitalized	CODING_TRANSCRIPT_INTRON_VARIANT	EUR
250.3	Insulin pump user	endocrine/metabolic	rs7960611	CLEC1A	12	10230416	G	A	A	0.959833	0.0230614	0.917415	1.00421	0.0754554	0.755898	1	425923	10951	-0.1584	3.3086e-07	COVID-19 Critically ill	CODING_TRANSCRIPT_INTRON_VARIANT	EUR
938.1	Acute dermatitis due to solar radiation	dermatologic	rs10774671	OAS1	12	113357193	G	A	A	0.908428	0.0540262	0.817153	1.0099	0.0754609	0.755898	1	441600	732	0.12569	3.6032e-11	COVID-19 Critically ill	SPLICE_ACCEPTOR_VARIANT	EUR
380.4	Impacted cerumen	sense organs	rs111837807	CCHCR1	6	31121232	T	C	C	1.02213	0.0123133	0.997757	1.0471	0.0754639	0.755898	1	349798	51556	0.20363	2.152e-11	COVID-19 Critically ill,COVID-19 Hospitalized	CODING_TRANSCRIPT_INTRON_VARIANT	EUR
198.6	Secondary malignancy of bone	neoplasms	rs495828	ABO	9	136154867	G	T	T	1.04578	0.0251809	0.995419	1.09869	0.0754644	0.755898	1	439778	4600	-0.13432	6.5649e-10	COVID-19 Critically ill	UPSTREAM_GENE_VARIANT	EUR
290.16	Vascular dementia	mental disorders	rs55654108	PDCL3P4	3	101425703	A	G	G	0.956572	0.0249767	0.910872	1.00456	0.0754658	0.755898	1	439303	3821	-0.05662	1.0636e-06	COVID-19 Hospitalized	INTERGENIC_VARIANT	EUR
285	Other anemias	hematopoietic	rs8080583	KANSL1	17	44162597	C	A	A	0.987713	0.00695483	0.974341	1.00127	0.0754705	0.755898	1	330115	76908	-0.12662	2.0785e-08	COVID-19 Critically ill	CODING_TRANSCRIPT_INTRON_VARIANT	EUR
394.1	Mitral valve stenosis and aortic valve stenosis	circulatory system	rs62200027	CASC20	20	6469515	G	A	A	0.930714	0.0403941	0.85987	1.00739	0.0754744	0.755898	1	440241	1520	-0.053006	3.3456e-06	COVID-19 Hospitalized,COVID-19 Critically ill	NON_CODING_TRANSCRIPT_INTRON_VARIANT	EUR
521	Diseases of hard tissues of teeth	digestive	rs78313563	ESS2	22	19136365	G	A	A	1.05399	0.0295813	0.994618	1.1169	0.0754817	0.755898	1	341042	80957	0.40873	6.5914e-07	COVID-19 Critically ill	UPSTREAM_GENE_VARIANT	EUR
333.3	Tics and choreas	neurological	rs76423999	SLC12A7	5	1098067	T	A	A	1.32475	0.158211	0.971549	1.80636	0.0754821	0.755898	1	445326	320	0.18412	3.8813e-07	COVID-19 Critically ill	CODING_TRANSCRIPT_INTRON_VARIANT	EUR
707.2	Chronic ulcer of leg or foot	dermatologic	rs111837807	CCHCR1	6	31121232	T	C	C	0.964343	0.0204265	0.926498	1.00373	0.0754865	0.755898	1	420294	17075	0.20363	2.152e-11	COVID-19 Critically ill,COVID-19 Hospitalized	CODING_TRANSCRIPT_INTRON_VARIANT	EUR
530.1	Esophagitis, GERD and related diseases	digestive	rs78313563	ESS2	22	19136365	G	A	A	1.04391	0.024176	0.995597	1.09456	0.0754951	0.755898	1	233178	175648	0.40873	6.5914e-07	COVID-19 Critically ill	UPSTREAM_GENE_VARIANT	EUR
962.3	Hormones and synthetic substitutes causing adverse effects in therapeutic use	injuries & poisonings	rs67959919	LZTFL1	3	45871908	G	A	A	0.76842	0.148203	0.574709	1.02742	0.0754991	0.755898	1	443333	423	0.59355	1.6043e-80	COVID-19 Critically ill	CODING_TRANSCRIPT_INTRON_VARIANT	EUR
285.1	Acute posthemorrhagic anemia	hematopoietic	rs495828	ABO	9	136154867	G	T	T	0.958013	0.0241334	0.913754	1.00442	0.0755091	0.755898	1	428626	5243	-0.13432	6.5649e-10	COVID-19 Critically ill	UPSTREAM_GENE_VARIANT	EUR
580.32	Nephritis and nephropathy with pathological lesion	genitourinary	rs467843	TRAPPC13	5	64945715	A	G	G	0.933231	0.0388816	0.864755	1.00713	0.0755261	0.755898	1	442452	1610	-0.089724	1.7259e-06	COVID-19 Critically ill	CODING_TRANSCRIPT_INTRON_VARIANT	EUR
854	Complications of cardiac/vascular device, implant, and graft	injuries & poisonings	rs9367106	LOC100505711	6	41483390	G	C	C	0.869844	0.0784609	0.745856	1.01444	0.075533	0.755898	1	432610	6001	0.20225	3.4038e-11	COVID-19 Hospitalized	INTERGENIC_VARIANT	EUR
362.27	Drusen (degenerative) of retina	sense organs	rs9497053	UTRN	6	145026256	G	A	A	0.962228	0.0216655	0.922224	1.00397	0.0755355	0.755898	1	426446	7850	-0.064841	1.0064e-06	COVID-19 Hospitalized	CODING_TRANSCRIPT_INTRON_VARIANT	EUR
687.2	NA	NA	rs12259804	PLEKHS1	10	115573378	T	C	C	0.932924	0.0390683	0.864154	1.00717	0.0755364	0.755898	1	409643	9216	-0.27547	4.8674e-08	COVID-19 Critically ill	INTERGENIC_VARIANT	EUR
859	Complication due to other implant and internal device	injuries & poisonings	rs67959919	LZTFL1	3	45871908	G	A	A	0.898964	0.0599335	0.799332	1.01102	0.0755402	0.755898	1	438911	2260	0.59355	1.6043e-80	COVID-19 Critically ill	CODING_TRANSCRIPT_INTRON_VARIANT	EUR
428.3	Heart failure with reduced EF [Systolic or combined heart failure]	circulatory system	rs35705950	MUC5B	11	1241221	G	T	T	1.02558	0.0142155	0.997404	1.05456	0.0755462	0.755898	1	406943	27385	-0.11177	1.2224e-08	COVID-19 Hospitalized,COVID-19 Critically ill	UPSTREAM_GENE_VARIANT	EUR
454	Varicose veins	circulatory system	rs622568	SEC61G	7	54647894	A	C	C	1.02632	0.0146203	0.99733	1.05616	0.0755497	0.755898	1	412624	17878	0.11965	2.6006e-06	COVID-19 Critically ill	INTERGENIC_VARIANT	EUR
362.6	Peripheral retinal degenerations	sense organs	rs34488998	NKAIN3	8	63408372	G	A	A	0.917764	0.0482935	0.834879	1.00888	0.0755769	0.755934	1	429171	7055	0.1355	3.4644e-06	COVID-19 Hospitalized	CODING_TRANSCRIPT_INTRON_VARIANT	EUR
204.22	Myeloid leukemia, chronic	neoplasms	rs12660421	FOXP4-AS1	6	41488378	G	A	A	1.4037	0.190841	0.965673	2.04042	0.0755794	0.755934	1	445138	680	0.35506	1.1424e-09	COVID-19 Critically ill	DOWNSTREAM_GENE_VARIANT	EUR
250.7	Diabetic retinopathy	endocrine/metabolic	rs4830964	.	23	15515319	C	G	G	1.01248	0.00697737	0.998723	1.02642	0.0755891	0.755934	1	400717	28187	0.046578	2.9701e-06	COVID-19 Hospitalized	SEQUENCE_VARIANT	EUR
351	Other peripheral nerve disorders	neurological	rs581342	LMNA	1	156095466	T	C	C	0.980375	0.0111548	0.959174	1.00204	0.075597	0.755934	1	333092	77494	0.090245	2.6355e-07	COVID-19 Hospitalized	CODING_TRANSCRIPT_INTRON_VARIANT	EUR
216.1	Screening for malignant neoplasms of the skin	neoplasms	rs60305836	CDH8	16	61709381	A	C	C	1.03492	0.0193198	0.996467	1.07486	0.0756087	0.755934	1	411629	12641	0.086719	1.1846e-06	COVID-19 Hospitalized	CODING_TRANSCRIPT_INTRON_VARIANT	EUR
522.5	Periapical abscess	digestive	rs7671107	LOC101929161	4	25449225	G	A	A	1.04661	0.0256422	0.995313	1.10056	0.0756102	0.755934	1	427566	5280	-0.064456	1.0803e-06	COVID-19 Hospitalized	INTERGENIC_VARIANT	EUR
758	Chromosomal anomalies and genetic disorders	congenital anomalies	rs9896243	NSF	17	44826056	C	G	G	0.830143	0.104775	0.676034	1.01938	0.0756108	0.755934	1	445287	316	-0.13155	3.2234e-08	COVID-19 Critically ill	CODING_TRANSCRIPT_INTRON_VARIANT	EUR
707	Chronic ulcer of skin	dermatologic	rs77534576	DLX4	17	47940666	C	T	T	1.06345	0.0346284	0.993672	1.13814	0.0756287	0.755934	1	407073	24606	0.20794	1.7585e-10	COVID-19 Hospitalized	INTERGENIC_VARIANT	EUR
634	Miscarriage; stillbirth	pregnancy complications	rs3746539	PTPRT	20	40702071	G	A	A	0.881186	0.0711951	0.766419	1.01314	0.0756319	0.755934	1	444715	460	0.05405	1.7723e-06	COVID-19 Hospitalized	THREE_PRIME_UTR_EXON_VARIANT	EUR
716.9	Arthropathy NOS	musculoskeletal	rs9268576	HLA-DRA	6	32395641	T	C	C	0.968977	0.0177392	0.935866	1.00326	0.0756406	0.755934	1	377301	34012	0.095134	9.9752e-07	COVID-19 Hospitalized	INTERGENIC_VARIANT	EUR
010	Tuberculosis	infectious diseases	rs1878527	ANKRD30BL	2	133056313	T	C	C	1.09091	0.0489794	0.991055	1.20083	0.0756472	0.755934	1	441929	1481	-0.077457	2.0215e-06	COVID-19 Hospitalized	INTERGENIC_VARIANT	EUR
735.22	Claw toe (acquired)	musculoskeletal	rs8080583	KANSL1	17	44162597	C	A	A	1.138	0.0727679	0.986739	1.31245	0.0756491	0.755934	1	444687	511	-0.12662	2.0785e-08	COVID-19 Critically ill	CODING_TRANSCRIPT_INTRON_VARIANT	EUR
477	Epistaxis or throat hemorrhage	respiratory	rs75505823	LRP1	12	57540956	G	T	T	0.933464	0.0387604	0.865176	1.00714	0.0756714	0.755934	1	427423	8471	-0.20852	3.0745e-06	COVID-19 Critically ill	CODING_TRANSCRIPT_INTRON_VARIANT	EUR
696.2	Parapsoriasis	dermatologic	rs12809318	FBRSL1	12	133140840	T	C	C	1.20206	0.103603	0.981156	1.47269	0.0756767	0.755934	1	445424	202	-0.062781	9.5289e-09	COVID-19 Hospitalized	CODING_TRANSCRIPT_INTRON_VARIANT	EUR
317	Alcohol-related disorders	mental disorders	rs12809318	FBRSL1	12	133140840	T	C	C	1.01069	0.00598771	0.998901	1.02262	0.0756774	0.755934	1	346550	77165	-0.062781	9.5289e-09	COVID-19 Hospitalized	CODING_TRANSCRIPT_INTRON_VARIANT	EUR
610	Benign mammary dysplasias	genitourinary	rs11234800	ME3	11	86479407	G	C	C	0.934375	0.0382124	0.866951	1.00704	0.0756782	0.755934	1	439251	3249	-0.077173	3.0702e-06	COVID-19 Hospitalized	INTERGENIC_VARIANT	EUR
594	Urinary calculus	genitourinary	rs2277732	DPP9	19	4723670	C	A	A	1.01571	0.00877557	0.99839	1.03333	0.0756783	0.755934	1	392316	37014	0.11697	6.1912e-22	COVID-19 Hospitalized,COVID-19 Critically ill	FIVE_PRIME_UTR_INTRON_VARIANT	EUR
394.4	Acute rheumatic heart disease	circulatory system	rs3746539	PTPRT	20	40702071	G	A	A	1.19701	0.101234	0.981581	1.45971	0.0756795	0.755934	1	445327	211	0.05405	1.7723e-06	COVID-19 Hospitalized	THREE_PRIME_UTR_EXON_VARIANT	EUR
327.31	Central/nonobstroctive sleep apnea	neurological	rs622568	SEC61G	7	54647894	A	C	C	1.04828	0.0265442	0.995137	1.10426	0.0756802	0.755934	1	434656	5137	0.11965	2.6006e-06	COVID-19 Critically ill	INTERGENIC_VARIANT	EUR
1004	NA	NA	rs11702230	LOC101928126	21	35377591	C	T	T	0.93028	0.0406864	0.858977	1.0075	0.0756922	0.755952	1	436494	3276	0.099731	3.223e-09	COVID-19 Hospitalized	INTERGENIC_VARIANT	EUR
556.1	Ulceration of intestine	digestive	rs72711165	TMEM65	8	125336564	T	C	C	1.36391	0.174729	0.968406	1.92095	0.0756954	0.755952	1	441034	1135	0.18279	6.0907e-07	COVID-19 Hospitalized	CODING_TRANSCRIPT_INTRON_VARIANT	EUR
558	Noninfectious gastroenteritis	digestive	rs111837807	CCHCR1	6	31121232	T	C	C	1.04035	0.0222712	0.995915	1.08677	0.0757049	0.75598	1	408460	13370	0.20363	2.152e-11	COVID-19 Critically ill,COVID-19 Hospitalized	CODING_TRANSCRIPT_INTRON_VARIANT	EUR
281	Other deficiency anemia	hematopoietic	rs10774671	OAS1	12	113357193	G	A	A	0.978402	0.0122934	0.95511	1.00226	0.0757148	0.756013	1	416925	15056	0.12569	3.6032e-11	COVID-19 Critically ill	SPLICE_ACCEPTOR_VARIANT	EUR
506	Empyema and pneumothorax	respiratory	rs76073397	MIR548H2	16	11386452	T	C	C	0.92562	0.043522	0.849937	1.00804	0.0757452	0.756078	1	438262	3932	0.14454	9.6663e-07	COVID-19 Critically ill,COVID-19 Hospitalized	INTERGENIC_VARIANT	EUR
738	Other acquired musculoskeletal deformity	musculoskeletal	rs5023077	FBRSL1	12	133141973	T	C	C	1.02793	0.015513	0.997148	1.05967	0.0757517	0.756078	1	424649	9131	-0.090901	1.5172e-06	COVID-19 Critically ill	CODING_TRANSCRIPT_INTRON_VARIANT	EUR
389.5	Disorders of acoustic nerve	sense organs	rs62200027	CASC20	20	6469515	G	A	A	0.90934	0.0535169	0.81879	1.0099	0.0757625	0.756078	1	442831	868	-0.053006	3.3456e-06	COVID-19 Hospitalized,COVID-19 Critically ill	NON_CODING_TRANSCRIPT_INTRON_VARIANT	EUR
610.2	Fibroadenosis of breast	genitourinary	rs35508621	LZTFL1	3	45880481	T	C	C	1.26524	0.132482	0.975898	1.64037	0.0757645	0.756078	1	444897	364	0.38931	6.0917e-89	COVID-19 Hospitalized	CODING_TRANSCRIPT_INTRON_VARIANT	EUR
471	Nasal polyps	respiratory	rs72711165	TMEM65	8	125336564	T	C	C	1.19576	0.100679	0.981625	1.45661	0.0757731	0.756078	1	438936	3821	0.18279	6.0907e-07	COVID-19 Hospitalized	CODING_TRANSCRIPT_INTRON_VARIANT	EUR
402	NA	NA	rs915823	TMPRSS2	21	42851454	A	C	C	0.978777	0.0120803	0.955875	1.00223	0.0757762	0.756078	1	384202	25072	-0.066039	1.6687e-06	COVID-19 Hospitalized	CODING_TRANSCRIPT_INTRON_VARIANT	EUR
369.5	Conjunctivitis, infectious	sense organs	rs3746539	PTPRT	20	40702071	G	A	A	1.02791	0.015501	0.997148	1.05962	0.0757834	0.756078	1	413960	9377	0.05405	1.7723e-06	COVID-19 Hospitalized	THREE_PRIME_UTR_EXON_VARIANT	EUR
358	Myoneural disorders	neurological	rs11085727	TYK2	19	10466123	C	T	T	0.920023	0.0469454	0.839148	1.00869	0.0757968	0.756078	1	444251	1161	0.17253	2.3333e-18	COVID-19 Critically ill,COVID-19 Hospitalized	CODING_TRANSCRIPT_INTRON_VARIANT	EUR
706	Diseases of sebaceous glands	dermatologic	rs10774671	OAS1	12	113357193	G	A	A	1.01203	0.00673509	0.998759	1.02548	0.0757974	0.756078	1	338693	57077	0.12569	3.6032e-11	COVID-19 Critically ill	SPLICE_ACCEPTOR_VARIANT	EUR
1001	NA	NA	rs72655853	SBSPON	8	73985608	A	G	G	1.06313	0.0344774	0.993664	1.13745	0.0757988	0.756078	1	422969	7573	0.22523	8.3915e-07	COVID-19 Critically ill	CODING_TRANSCRIPT_INTRON_VARIANT	EUR
627.1	Postmenopausal bleeding	genitourinary	rs9501257	HLA-DPB1	6	33055355	A	G	G	1.12287	0.0652685	0.988039	1.27611	0.0757992	0.756078	1	443746	1361	0.17269	4.1339e-08	COVID-19 Critically ill	THREE_PRIME_UTR_EXON_VARIANT	EUR
202	Cancer of other lymphoid, histiocytic tissue	neoplasms	rs505922	ABO	9	136149229	T	C	C	0.965244	0.0199231	0.928279	1.00368	0.0758065	0.756078	1	437723	5814	-0.099884	2.0889e-20	COVID-19 Hospitalized	CODING_TRANSCRIPT_INTRON_VARIANT	EUR
159.2	Malignant neoplasm of small intestine, including duodenum	neoplasms	rs75505823	LRP1	12	57540956	G	T	T	1.268	0.133731	0.975638	1.64798	0.0758093	0.756078	1	445087	543	-0.20852	3.0745e-06	COVID-19 Critically ill	CODING_TRANSCRIPT_INTRON_VARIANT	EUR
624	Symptoms involving female genital tract	genitourinary	rs7605877	FOXI3	2	88559025	T	C	C	1.19416	0.0999379	0.981734	1.45254	0.075815	0.756078	1	444172	460	-0.071053	3.3369e-06	COVID-19 Hospitalized	INTERGENIC_VARIANT	EUR
433.3	Cerebral ischemia	circulatory system	rs7671107	LOC101929161	4	25449225	G	A	A	1.0201	0.0112104	0.997934	1.04276	0.0758246	0.756078	1	398352	29533	-0.064456	1.0803e-06	COVID-19 Hospitalized	INTERGENIC_VARIANT	EUR
452	Other venous embolism and thrombosis	circulatory system	rs1405655	NR1H2	19	50882619	T	C	C	0.981699	0.0104037	0.961884	1.00192	0.0758352	0.756078	1	410087	24262	0.075181	1.1208e-11	COVID-19 Hospitalized,COVID-19 Critically ill	CODING_TRANSCRIPT_INTRON_VARIANT	EUR
368.2	Diplopia and disorders of binocular vision	sense organs	rs7605877	FOXI3	2	88559025	T	C	C	0.957212	0.0246323	0.912097	1.00456	0.075841	0.756078	1	427274	8878	-0.071053	3.3369e-06	COVID-19 Hospitalized	INTERGENIC_VARIANT	EUR
112.3	Candidiasis of skin and nails	infectious diseases	rs147812915	KAT7	17	47858295	C	T	T	1.29745	0.146674	0.973284	1.72957	0.0758416	0.756078	1	442172	658	0.23438	1.0943e-07	COVID-19 Critically ill	INTERGENIC_VARIANT	EUR
292.4	Altered mental status	mental disorders	rs76423999	SLC12A7	5	1098067	T	A	A	1.05099	0.0280168	0.994837	1.11032	0.075863	0.756119	1	417249	12719	0.18412	3.8813e-07	COVID-19 Critically ill	CODING_TRANSCRIPT_INTRON_VARIANT	EUR
743.12	Senile osteoporosis	musculoskeletal	rs7960611	CLEC1A	12	10230416	G	A	A	0.791215	0.131921	0.610946	1.02468	0.0758664	0.756119	1	445300	287	-0.1584	3.3086e-07	COVID-19 Critically ill	CODING_TRANSCRIPT_INTRON_VARIANT	EUR
594.1	Calculus of kidney	genitourinary	rs12660421	FOXP4-AS1	6	41488378	G	A	A	0.940707	0.0344325	0.879316	1.00638	0.0758676	0.756119	1	399709	30895	0.35506	1.1424e-09	COVID-19 Critically ill	DOWNSTREAM_GENE_VARIANT	EUR
279.7	Other immunological findings	endocrine/metabolic	rs4830964	.	23	15515319	C	G	G	1.058	0.031759	0.994148	1.12595	0.0758724	0.756119	1	441677	1372	0.046578	2.9701e-06	COVID-19 Hospitalized	SEQUENCE_VARIANT	EUR
374.1	Ectropion or entropion	sense organs	rs9497053	UTRN	6	145026256	G	A	A	0.961454	0.0221447	0.920617	1.0041	0.0758884	0.756164	1	432533	7637	-0.064841	1.0064e-06	COVID-19 Hospitalized	CODING_TRANSCRIPT_INTRON_VARIANT	EUR
415	Pulmonary heart disease	circulatory system	rs8052423	SLC22A31	16	89269178	G	T	T	0.974003	0.0148397	0.946082	1.00275	0.0758903	0.756164	1	412511	20817	0.13037	1.0019e-06	COVID-19 Critically ill	UPSTREAM_GENE_VARIANT	EUR
715.3	Spinal enthesopathy	musculoskeletal	rs1453205	LOC101928196	2	19901073	C	T	T	1.15912	0.0831917	0.984727	1.3644	0.075905	0.756227	1	445110	315	0.096992	3.6368e-06	COVID-19 Critically ill	INTERGENIC_VARIANT	EUR
444.1	Arterial embolism and thrombosis of lower extremity artery	circulatory system	rs35508621	LZTFL1	3	45880481	T	C	C	1.11074	0.0591746	0.989107	1.24733	0.0759193	0.756227	1	441472	1969	0.38931	6.0917e-89	COVID-19 Hospitalized	CODING_TRANSCRIPT_INTRON_VARIANT	EUR
506	Empyema and pneumothorax	respiratory	rs581342	LMNA	1	156095466	T	C	C	0.921456	0.0460882	0.841869	1.00857	0.0759204	0.756227	1	438262	3932	0.090245	2.6355e-07	COVID-19 Hospitalized	CODING_TRANSCRIPT_INTRON_VARIANT	EUR
305.2	Eating disorder	mental disorders	rs60869999	MYO1C	17	1390948	A	T	T	0.925988	0.0433255	0.850603	1.00805	0.0759322	0.756227	1	443393	1592	0.059541	2.9039e-06	COVID-19 Hospitalized	CODING_TRANSCRIPT_INTRON_VARIANT	EUR
780	Hypothermia/Chills	symptoms	rs67579710	THBS3	1	155173527	G	A	A	0.788795	0.133684	0.606977	1.02508	0.0759493	0.756227	1	442518	347	-0.10348	1.0252e-09	COVID-19 Hospitalized	CODING_TRANSCRIPT_INTRON_VARIANT	EUR
389.4	Tinnitus	sense organs	rs35705950	MUC5B	11	1241221	G	T	T	0.983329	0.00947311	0.96524	1.00176	0.0759518	0.756227	1	313068	71941	-0.11177	1.2224e-08	COVID-19 Hospitalized,COVID-19 Critically ill	UPSTREAM_GENE_VARIANT	EUR
286.9	Abnormal coagulation profile	hematopoietic	rs78313563	ESS2	22	19136365	G	A	A	1.23526	0.119054	0.978178	1.5599	0.0759575	0.756227	1	435541	3558	0.40873	6.5914e-07	COVID-19 Critically ill	UPSTREAM_GENE_VARIANT	EUR
530.7	Gastroesophageal laceration-hemorrhage syndrome	digestive	rs3746539	PTPRT	20	40702071	G	A	A	0.85895	0.0856796	0.726168	1.01601	0.0759681	0.756227	1	444842	309	0.05405	1.7723e-06	COVID-19 Hospitalized	THREE_PRIME_UTR_EXON_VARIANT	EUR
284.1	Pancytopenia	hematopoietic	rs11234800	ME3	11	86479407	G	C	C	0.946008	0.0312776	0.889757	1.00582	0.0759684	0.756227	1	438105	4356	-0.077173	3.0702e-06	COVID-19 Hospitalized	INTERGENIC_VARIANT	EUR
345.11	Generalized convulsive epilepsy	neurological	rs6869036	MGAT1	5	180223327	C	T	T	0.744663	0.166139	0.537703	1.03128	0.0759704	0.756227	1	443317	1121	0.25536	1.7578e-06	COVID-19 Critically ill	FIVE_PRIME_UTR_INTRON_VARIANT	EUR
316	Substance addiction and disorders	mental disorders	rs9461128	TMEM14B	6	10753875	T	C	C	1.06245	0.0341358	0.993689	1.13596	0.0759795	0.756227	1	376090	50717	0.13046	3.4269e-06	COVID-19 Hospitalized	CODING_TRANSCRIPT_INTRON_VARIANT	EUR
208	Benign neoplasm of colon	neoplasms	rs9501257	HLA-DPB1	6	33055355	A	G	G	1.01564	0.00874559	0.998379	1.0332	0.0759924	0.756227	1	274065	123481	0.17269	4.1339e-08	COVID-19 Critically ill	THREE_PRIME_UTR_EXON_VARIANT	EUR
465.2	Acute pharyngitis	respiratory	rs10129899	LINC00637	14	104330432	C	A	A	0.976709	0.0132817	0.951612	1.00247	0.0760097	0.756227	1	398621	13322	-0.057002	2.1916e-06	COVID-19 Hospitalized	INTERGENIC_VARIANT	EUR
593	Hematuria	genitourinary	rs60869999	MYO1C	17	1390948	A	T	T	0.983658	0.00928618	0.965917	1.00173	0.0760128	0.756227	1	384706	36834	0.059541	2.9039e-06	COVID-19 Hospitalized	CODING_TRANSCRIPT_INTRON_VARIANT	EUR
622.1	Polyp of corpus uteri	genitourinary	rs1405655	NR1H2	19	50882619	T	C	C	0.85973	0.0851811	0.727539	1.01594	0.0760143	0.756227	1	445165	350	0.075181	1.1208e-11	COVID-19 Hospitalized,COVID-19 Critically ill	CODING_TRANSCRIPT_INTRON_VARIANT	EUR
426	Cardiac conduction disorders	circulatory system	rs67579710	THBS3	1	155173527	G	A	A	1.01806	0.0100857	0.998129	1.03838	0.0760209	0.756227	1	339932	61619	-0.10348	1.0252e-09	COVID-19 Hospitalized	CODING_TRANSCRIPT_INTRON_VARIANT	EUR
257.1	Testicular hypofunction	endocrine/metabolic	rs67959919	LZTFL1	3	45871908	G	A	A	0.967438	0.0186595	0.932696	1.00347	0.076047	0.756227	1	414941	23062	0.59355	1.6043e-80	COVID-19 Critically ill	CODING_TRANSCRIPT_INTRON_VARIANT	EUR
479	Other upper respiratory disease	respiratory	rs467843	TRAPPC13	5	64945715	A	G	G	0.977178	0.0130135	0.952569	1.00242	0.0760533	0.756227	1	399588	15092	-0.089724	1.7259e-06	COVID-19 Critically ill	CODING_TRANSCRIPT_INTRON_VARIANT	EUR
614.5	Inflammatory disease of cervix, vagina, and vulva	genitourinary	rs9367106	LOC100505711	6	41483390	G	C	C	1.1796	0.0931062	0.98284	1.41575	0.0760535	0.756227	1	437249	3994	0.20225	3.4038e-11	COVID-19 Hospitalized	INTERGENIC_VARIANT	EUR
569	Other disorders of intestine	digestive	rs732990	CIB4	2	26842146	C	G	G	1.03439	0.0190625	0.99646	1.07377	0.0760754	0.756227	1	424565	5911	0.056389	5.6358e-07	COVID-19 Hospitalized	CODING_TRANSCRIPT_INTRON_VARIANT	EUR
427.2	Atrial fibrillation and flutter	circulatory system	rs111837807	CCHCR1	6	31121232	T	C	C	0.980335	0.0111964	0.959056	1.00209	0.0760767	0.756227	1	365020	68323	0.20363	2.152e-11	COVID-19 Critically ill,COVID-19 Hospitalized	CODING_TRANSCRIPT_INTRON_VARIANT	EUR
859	Complication due to other implant and internal device	injuries & poisonings	rs35508621	LZTFL1	3	45880481	T	C	C	0.898165	0.0605454	0.797663	1.01133	0.076079	0.756227	1	438911	2260	0.38931	6.0917e-89	COVID-19 Hospitalized	CODING_TRANSCRIPT_INTRON_VARIANT	EUR
681.2	Cellulitis and abscess of face/neck	dermatologic	rs67579710	THBS3	1	155173527	G	A	A	1.07044	0.0383721	0.992884	1.15405	0.0760867	0.756227	1	436202	3324	-0.10348	1.0252e-09	COVID-19 Hospitalized	CODING_TRANSCRIPT_INTRON_VARIANT	EUR
458	Hypotension	circulatory system	rs12660421	FOXP4-AS1	6	41488378	G	A	A	1.05778	0.0316712	0.994117	1.12552	0.07612	0.756227	1	375830	35156	0.35506	1.1424e-09	COVID-19 Critically ill	DOWNSTREAM_GENE_VARIANT	EUR
070	Viral hepatitis	infectious diseases	rs35508621	LZTFL1	3	45880481	T	C	C	1.03512	0.0194637	0.996379	1.07537	0.0761318	0.756227	1	420238	20872	0.38931	6.0917e-89	COVID-19 Hospitalized	CODING_TRANSCRIPT_INTRON_VARIANT	EUR
426.25	Other heart block	circulatory system	rs7605877	FOXI3	2	88559025	T	C	C	0.897325	0.0610885	0.79607	1.01146	0.0761539	0.756227	1	442245	1490	-0.071053	3.3369e-06	COVID-19 Hospitalized	INTERGENIC_VARIANT	EUR
286.9	Abnormal coagulation profile	hematopoietic	rs11085727	TYK2	19	10466123	C	T	T	1.04749	0.0261604	0.995133	1.1026	0.0761545	0.756227	1	435541	3558	0.17253	2.3333e-18	COVID-19 Critically ill,COVID-19 Hospitalized	CODING_TRANSCRIPT_INTRON_VARIANT	EUR
394.2	Mitral valve disease	circulatory system	rs2284028	NCF4	22	37265172	A	C	C	1.51122	0.232843	0.957486	2.3852	0.0761653	0.756227	1	443523	914	0.31271	4.1737e-06	COVID-19 Critically ill	CODING_TRANSCRIPT_INTRON_VARIANT	EUR
427.1	Paroxysmal tachycardia, unspecified	circulatory system	rs61667602	CRHR1	17	43785349	T	C	C	1.02602	0.014485	0.997301	1.05557	0.0761665	0.756227	1	420250	14073	-0.093554	9.1279e-12	COVID-19 Hospitalized	FIVE_PRIME_UTR_INTRON_VARIANT	EUR
722	Intervertebral disc disorders	musculoskeletal	rs111837807	CCHCR1	6	31121232	T	C	C	0.981665	0.0104348	0.961792	1.00195	0.0761678	0.756227	1	332187	75803	0.20363	2.152e-11	COVID-19 Critically ill,COVID-19 Hospitalized	CODING_TRANSCRIPT_INTRON_VARIANT	EUR
530.12	Ulcer of esophagus	digestive	rs9497053	UTRN	6	145026256	G	A	A	0.934696	0.0380827	0.86747	1.00713	0.0761702	0.756227	1	439761	2554	-0.064841	1.0064e-06	COVID-19 Hospitalized	CODING_TRANSCRIPT_INTRON_VARIANT	EUR
603.1	Hydrocele	genitourinary	rs11085727	TYK2	19	10466123	C	T	T	1.03775	0.0208973	0.996108	1.08114	0.0761707	0.756227	1	434831	5633	0.17253	2.3333e-18	COVID-19 Critically ill,COVID-19 Hospitalized	CODING_TRANSCRIPT_INTRON_VARIANT	EUR
512.1	Wheezing	respiratory	rs8080583	KANSL1	17	44162597	C	A	A	1.04999	0.0275065	0.99488	1.10815	0.0761711	0.756227	1	429193	3736	-0.12662	2.0785e-08	COVID-19 Critically ill	CODING_TRANSCRIPT_INTRON_VARIANT	EUR
727.6	Rupture of tendon, nontraumatic	musculoskeletal	rs78313563	ESS2	22	19136365	G	A	A	0.882004	0.0708051	0.767717	1.0133	0.0761787	0.756227	1	423395	13049	0.40873	6.5914e-07	COVID-19 Critically ill	UPSTREAM_GENE_VARIANT	EUR
741.1	Ankylosis of joint	musculoskeletal	rs1405655	NR1H2	19	50882619	T	C	C	0.888369	0.0667513	0.779425	1.01254	0.076183	0.756227	1	444208	574	0.075181	1.1208e-11	COVID-19 Hospitalized,COVID-19 Critically ill	CODING_TRANSCRIPT_INTRON_VARIANT	EUR
394.7	Disease of tricuspid valve	circulatory system	rs34488998	NKAIN3	8	63408372	G	A	A	1.19657	0.101204	0.981278	1.45909	0.076193	0.756227	1	438692	1267	0.1355	3.4644e-06	COVID-19 Hospitalized	CODING_TRANSCRIPT_INTRON_VARIANT	EUR
279.11	Deficiency of humoral immunity	endocrine/metabolic	rs9268576	HLA-DRA	6	32395641	T	C	C	1.20213	0.103821	0.980795	1.47341	0.0761986	0.756227	1	444723	749	0.095134	9.9752e-07	COVID-19 Hospitalized	INTERGENIC_VARIANT	EUR
977	Personal history of allergy to medicinal agents	injuries & poisonings	rs72711165	TMEM65	8	125336564	T	C	C	0.467286	0.429074	0.201537	1.08346	0.0762031	0.756227	1	442926	532	0.18279	6.0907e-07	COVID-19 Hospitalized	CODING_TRANSCRIPT_INTRON_VARIANT	EUR
727.8	Plica syndrome	musculoskeletal	rs12660421	FOXP4-AS1	6	41488378	G	A	A	0.359367	0.577172	0.115944	1.11385	0.0762042	0.756227	1	444938	227	0.35506	1.1424e-09	COVID-19 Critically ill	DOWNSTREAM_GENE_VARIANT	EUR
798	Malaise and fatigue	symptoms	rs67579710	THBS3	1	155173527	G	A	A	1.0177	0.00989679	0.998153	1.03764	0.0762049	0.756227	1	326656	62733	-0.10348	1.0252e-09	COVID-19 Hospitalized	CODING_TRANSCRIPT_INTRON_VARIANT	EUR
352.2	Facial nerve disorders [CN7]	neurological	rs111783124	LOC101928126	21	35362848	G	A	A	0.937749	0.0362491	0.873436	1.0068	0.0762118	0.756227	1	439512	3637	0.13532	2.1558e-07	COVID-19 Critically ill	INTERGENIC_VARIANT	EUR
272	Disorders of lipoid metabolism	endocrine/metabolic	rs5023077	FBRSL1	12	133141973	T	C	C	0.989757	0.00580645	0.978557	1.00109	0.0762121	0.756227	1	95917	324125	-0.090901	1.5172e-06	COVID-19 Critically ill	CODING_TRANSCRIPT_INTRON_VARIANT	EUR
292.4	Altered mental status	mental disorders	rs8052423	SLC22A31	16	89269178	G	T	T	0.967195	0.0188122	0.932183	1.00352	0.0762189	0.756227	1	417249	12719	0.13037	1.0019e-06	COVID-19 Critically ill	UPSTREAM_GENE_VARIANT	EUR
245.21	Chronic lymphocytic thyroiditis	endocrine/metabolic	rs915823	TMPRSS2	21	42851454	A	C	C	1.10224	0.054904	0.98979	1.22747	0.0762201	0.756227	1	444126	1069	-0.066039	1.6687e-06	COVID-19 Hospitalized	CODING_TRANSCRIPT_INTRON_VARIANT	EUR
253.1	Pituitary hyperfunction	endocrine/metabolic	rs11085727	TYK2	19	10466123	C	T	T	1.0974	0.0524212	0.990247	1.21615	0.0762274	0.756227	1	444493	865	0.17253	2.3333e-18	COVID-19 Critically ill,COVID-19 Hospitalized	CODING_TRANSCRIPT_INTRON_VARIANT	EUR
550.5	Ventral hernia	digestive	rs3746539	PTPRT	20	40702071	G	A	A	1.02875	0.0159851	0.997016	1.06149	0.0762318	0.756227	1	429188	8817	0.05405	1.7723e-06	COVID-19 Hospitalized	THREE_PRIME_UTR_EXON_VARIANT	EUR
752.1	Neural tube defects	congenital anomalies	rs7560588	BCL11A	2	60727416	G	A	A	1.21306	0.10894	0.979834	1.5018	0.076235	0.756227	1	445399	230	-0.12371	2.3396e-07	COVID-19 Critically ill	CODING_TRANSCRIPT_INTRON_VARIANT	EUR
618.1	Prolapse of vaginal walls	genitourinary	rs72655853	SBSPON	8	73985608	A	G	G	1.15742	0.0824604	0.984696	1.36045	0.0762396	0.756227	1	443811	1301	0.22523	8.3915e-07	COVID-19 Critically ill	CODING_TRANSCRIPT_INTRON_VARIANT	EUR
1010.7	NA	NA	rs67959919	LZTFL1	3	45871908	G	A	A	0.979161	0.0118783	0.956628	1.00222	0.0762417	0.756227	1	62144	354176	0.59355	1.6043e-80	COVID-19 Critically ill	CODING_TRANSCRIPT_INTRON_VARIANT	EUR
250.3	Insulin pump user	endocrine/metabolic	rs76423999	SLC12A7	5	1098067	T	A	A	1.0549	0.0301465	0.994376	1.11911	0.0762499	0.756227	1	425923	10951	0.18412	3.8813e-07	COVID-19 Critically ill	CODING_TRANSCRIPT_INTRON_VARIANT	EUR
705.8	Hyperhidrosis	dermatologic	rs3746539	PTPRT	20	40702071	G	A	A	1.05557	0.0305032	0.994309	1.1206	0.0762543	0.756227	1	436899	2383	0.05405	1.7723e-06	COVID-19 Hospitalized	THREE_PRIME_UTR_EXON_VARIANT	EUR
513	Respiratory abnormalities	respiratory	rs147812915	KAT7	17	47858295	C	T	T	1.07669	0.0416822	0.99223	1.16835	0.0762585	0.756227	1	419327	9665	0.23438	1.0943e-07	COVID-19 Critically ill	INTERGENIC_VARIANT	EUR
564.1	Irritable Bowel Syndrome	digestive	rs1453205	LOC101928196	2	19901073	C	T	T	1.02305	0.0128522	0.997598	1.04914	0.0762592	0.756227	1	423464	13755	0.096992	3.6368e-06	COVID-19 Critically ill	INTERGENIC_VARIANT	EUR
159.3	Malignant neoplasm of gallbladder and extrahepatic bile ducts	neoplasms	rs9501257	HLA-DPB1	6	33055355	A	G	G	1.21958	0.111977	0.979256	1.51889	0.0762672	0.756227	1	445334	413	0.17269	4.1339e-08	COVID-19 Critically ill	THREE_PRIME_UTR_EXON_VARIANT	EUR
728.7	Fasciitis	musculoskeletal	rs117169628	SLC22A31	16	89262657	G	A	A	0.979664	0.0115898	0.957661	1.00217	0.0762706	0.756227	1	386170	36305	0.081201	5.77e-07	COVID-19 Hospitalized	SYNONYMOUS_VARIANT	EUR
253.3	Diabetes insipidus	endocrine/metabolic	rs60869999	MYO1C	17	1390948	A	T	T	0.854604	0.0886295	0.718329	1.01673	0.0762708	0.756227	1	445096	379	0.059541	2.9039e-06	COVID-19 Hospitalized	CODING_TRANSCRIPT_INTRON_VARIANT	EUR
743.4	Stress fracture	musculoskeletal	rs72711165	TMEM65	8	125336564	T	C	C	0.650085	0.242941	0.403812	1.04655	0.0762848	0.756253	1	442385	1161	0.18279	6.0907e-07	COVID-19 Hospitalized	CODING_TRANSCRIPT_INTRON_VARIANT	EUR
571.51	Cirrhosis of liver without mention of alcohol	digestive	rs9577395	ATP11A	13	113534984	C	G	G	1.02901	0.0161334	0.996983	1.06207	0.0762867	0.756253	1	429859	12153	0.064829	8.6068e-07	COVID-19 Hospitalized,COVID-19 Critically ill	CODING_TRANSCRIPT_INTRON_VARIANT	EUR
041.8	H. pylori	infectious diseases	rs3746539	PTPRT	20	40702071	G	A	A	0.947189	0.030609	0.892036	1.00575	0.0763015	0.756278	1	439640	2394	0.05405	1.7723e-06	COVID-19 Hospitalized	THREE_PRIME_UTR_EXON_VARIANT	EUR
741.5	Hemarthrosis	musculoskeletal	rs8080583	KANSL1	17	44162597	C	A	A	0.835629	0.101307	0.685143	1.01917	0.0763045	0.756278	1	444893	312	-0.12662	2.0785e-08	COVID-19 Critically ill	CODING_TRANSCRIPT_INTRON_VARIANT	EUR
195.1	Malignant neoplasm, other	neoplasms	rs9268576	HLA-DRA	6	32395641	T	C	C	0.927895	0.0422208	0.854202	1.00795	0.0763093	0.756278	1	430531	5967	0.095134	9.9752e-07	COVID-19 Hospitalized	INTERGENIC_VARIANT	EUR
853	Complication of colostomy or enterostomy	injuries & poisonings	rs9896243	NSF	17	44826056	C	G	G	1.1228	0.0653483	0.987822	1.27623	0.0763187	0.756305	1	444594	670	-0.13155	3.2234e-08	COVID-19 Critically ill	CODING_TRANSCRIPT_INTRON_VARIANT	EUR
295.1	Schizophrenia	mental disorders	rs9367106	LOC100505711	6	41483390	G	C	C	1.10663	0.0571651	0.989331	1.23783	0.07634	0.756417	1	433330	9001	0.20225	3.4038e-11	COVID-19 Hospitalized	INTERGENIC_VARIANT	EUR
204.22	Myeloid leukemia, chronic	neoplasms	rs6869036	MGAT1	5	180223327	C	T	T	1.34112	0.165608	0.969397	1.85538	0.0763473	0.756417	1	445138	680	0.25536	1.7578e-06	COVID-19 Critically ill	FIVE_PRIME_UTR_INTRON_VARIANT	EUR
842	Other sprains and strains	injuries & poisonings	rs35508621	LZTFL1	3	45880481	T	C	C	0.916564	0.0491591	0.832374	1.00927	0.0763501	0.756417	1	428914	3311	0.38931	6.0917e-89	COVID-19 Hospitalized	CODING_TRANSCRIPT_INTRON_VARIANT	EUR
374.6	Dermatochalasis	sense organs	rs13179014	SPEF2	5	35693227	A	C	C	1.0219	0.012223	0.997707	1.04667	0.0763723	0.756571	1	421405	16754	-0.061249	6.1057e-07	COVID-19 Hospitalized	CODING_TRANSCRIPT_INTRON_VARIANT	EUR
454.1	Varicose veins of lower extremity	circulatory system	rs117169628	SLC22A31	16	89262657	G	A	A	1.03044	0.0169224	0.996824	1.06519	0.0763934	0.756581	1	418557	15530	0.081201	5.77e-07	COVID-19 Hospitalized	SYNONYMOUS_VARIANT	EUR
193	Thyroid cancer	neoplasms	rs67959919	LZTFL1	3	45871908	G	A	A	0.899629	0.0596916	0.800302	1.01128	0.0763963	0.756581	1	443153	2229	0.59355	1.6043e-80	COVID-19 Critically ill	CODING_TRANSCRIPT_INTRON_VARIANT	EUR
367	Disorders of refraction and accommodation; blindness and low vision	sense organs	rs7089827	TFAM	10	60157611	C	T	T	0.98445	0.0088445	0.967532	1.00166	0.0764009	0.756581	1	136415	274397	-0.14471	2.0338e-06	COVID-19 Critically ill	THREE_PRIME_UTR_EXON_VARIANT	EUR
783	Fever of unknown origin	symptoms	rs11085727	TYK2	19	10466123	C	T	T	1.02484	0.0138471	0.997399	1.05303	0.0764131	0.756581	1	407411	13109	0.17253	2.3333e-18	COVID-19 Critically ill,COVID-19 Hospitalized	CODING_TRANSCRIPT_INTRON_VARIANT	EUR
530.14	Reflux esophagitis	digestive	rs35705950	MUC5B	11	1241221	G	T	T	1.03513	0.0194848	0.996342	1.07542	0.0764141	0.756581	1	415329	13686	-0.11177	1.2224e-08	COVID-19 Hospitalized,COVID-19 Critically ill	UPSTREAM_GENE_VARIANT	EUR
333.4	Torsion dystonia	neurological	rs7560588	BCL11A	2	60727416	G	A	A	1.06639	0.0362811	0.993196	1.14499	0.0764276	0.756581	1	441565	2170	-0.12371	2.3396e-07	COVID-19 Critically ill	CODING_TRANSCRIPT_INTRON_VARIANT	EUR
250	Diabetes mellitus	endocrine/metabolic	rs622568	SEC61G	7	54647894	A	C	C	1.01136	0.00637428	0.998801	1.02407	0.0764282	0.756581	1	278599	148675	0.11965	2.6006e-06	COVID-19 Critically ill	INTERGENIC_VARIANT	EUR
117.1	Histoplasmosis	infectious diseases	rs732990	CIB4	2	26842146	C	G	G	0.92637	0.043166	0.85122	1.00816	0.0764286	0.756581	1	444205	1122	0.056389	5.6358e-07	COVID-19 Hospitalized	CODING_TRANSCRIPT_INTRON_VARIANT	EUR
528.7	Sialolithiasis	digestive	rs76073397	MIR548H2	16	11386452	T	C	C	0.778103	0.141608	0.589522	1.02701	0.0764335	0.756581	1	444850	410	0.14454	9.6663e-07	COVID-19 Critically ill,COVID-19 Hospitalized	INTERGENIC_VARIANT	EUR
198.6	Secondary malignancy of bone	neoplasms	rs147812915	KAT7	17	47858295	C	T	T	1.11095	0.0593885	0.988881	1.24809	0.0764471	0.756605	1	439778	4600	0.23438	1.0943e-07	COVID-19 Critically ill	INTERGENIC_VARIANT	EUR
286.9	Abnormal coagulation profile	hematopoietic	rs8080583	KANSL1	17	44162597	C	A	A	1.05133	0.0282546	0.994694	1.11119	0.0764493	0.756605	1	435541	3558	-0.12662	2.0785e-08	COVID-19 Critically ill	CODING_TRANSCRIPT_INTRON_VARIANT	EUR
687.3	Changes in skin texture	dermatologic	rs9896243	NSF	17	44826056	C	G	G	1.17705	0.09201	0.98282	1.40965	0.0764565	0.756611	1	442873	329	-0.13155	3.2234e-08	COVID-19 Critically ill	CODING_TRANSCRIPT_INTRON_VARIANT	EUR
747.11	Cardiac shunt/ heart septal defect	congenital anomalies	rs77534576	DLX4	17	47940666	C	T	T	0.720436	0.185094	0.501237	1.03549	0.0764739	0.756717	1	443577	1135	0.20794	1.7585e-10	COVID-19 Hospitalized	INTERGENIC_VARIANT	EUR
512.7	Shortness of breath	respiratory	rs11234800	ME3	11	86479407	G	C	C	0.98583	0.00805634	0.970386	1.00152	0.0764878	0.756788	1	308471	81413	-0.077173	3.0702e-06	COVID-19 Hospitalized	INTERGENIC_VARIANT	EUR
446.9	Arteritis NOS	circulatory system	rs147812915	KAT7	17	47858295	C	T	T	1.28232	0.140386	0.97387	1.68847	0.0765013	0.756836	1	444276	718	0.23438	1.0943e-07	COVID-19 Critically ill	INTERGENIC_VARIANT	EUR
870	Open wounds of head; neck; and trunk	injuries & poisonings	rs7671107	LOC101929161	4	25449225	G	A	A	0.971861	0.016114	0.941646	1.00304	0.0765098	0.756836	1	409080	13172	-0.064456	1.0803e-06	COVID-19 Hospitalized	INTERGENIC_VARIANT	EUR
715.2	Ankylosing spondylitis	musculoskeletal	rs117169628	SLC22A31	16	89262657	G	A	A	1.09458	0.0510205	0.99042	1.2097	0.0765127	0.756836	1	443621	1580	0.081201	5.77e-07	COVID-19 Hospitalized	SYNONYMOUS_VARIANT	EUR
473.4	Voice disturbance	respiratory	rs111837807	CCHCR1	6	31121232	T	C	C	1.03874	0.0214585	0.995957	1.08336	0.076529	0.756853	1	421065	14397	0.20363	2.152e-11	COVID-19 Critically ill,COVID-19 Hospitalized	CODING_TRANSCRIPT_INTRON_VARIANT	EUR
785	Abdominal pain	symptoms	rs75505823	LRP1	12	57540956	G	T	T	0.976333	0.0135232	0.950795	1.00256	0.0765318	0.756853	1	302682	85581	-0.20852	3.0745e-06	COVID-19 Critically ill	CODING_TRANSCRIPT_INTRON_VARIANT	EUR
938	Dermatitis due to solar radiation	dermatologic	rs9577395	ATP11A	13	113534984	C	G	G	0.970366	0.0169844	0.938595	1.00321	0.0765345	0.756853	1	415702	11159	0.064829	8.6068e-07	COVID-19 Hospitalized,COVID-19 Critically ill	CODING_TRANSCRIPT_INTRON_VARIANT	EUR
331.9	Cerebral degeneration, unspecified	neurological	rs10774679	OAS3	12	113374748	C	T	T	0.91014	0.0531643	0.820077	1.01009	0.0765525	0.756933	1	441028	780	0.075824	4.6954e-12	COVID-19 Hospitalized	UPSTREAM_GENE_VARIANT	EUR
394.4	Acute rheumatic heart disease	circulatory system	rs67579710	THBS3	1	155173527	G	A	A	1.28689	0.142427	0.973438	1.70128	0.07657	0.756933	1	445327	211	-0.10348	1.0252e-09	COVID-19 Hospitalized	CODING_TRANSCRIPT_INTRON_VARIANT	EUR
389.5	Disorders of acoustic nerve	sense organs	rs10774671	OAS1	12	113357193	G	A	A	0.915537	0.0498297	0.830349	1.00946	0.0765726	0.756933	1	442831	868	0.12569	3.6032e-11	COVID-19 Critically ill	SPLICE_ACCEPTOR_VARIANT	EUR
712	Infective connective tissue disorders	musculoskeletal	rs10086829	COL14A1	8	121149129	G	A	A	1.13333	0.0706738	0.986728	1.30171	0.0765752	0.756933	1	444667	660	-0.097352	3.8599e-06	COVID-19 Critically ill	FIVE_PRIME_UTR_INTRON_VARIANT	EUR
313.3	Autism	mental disorders	rs2277732	DPP9	19	4723670	C	A	A	1.16656	0.0869954	0.983686	1.38343	0.0765794	0.756933	1	445444	335	0.11697	6.1912e-22	COVID-19 Hospitalized,COVID-19 Critically ill	FIVE_PRIME_UTR_INTRON_VARIANT	EUR
513.31	Apnea	respiratory	rs4830964	.	23	15515319	C	G	G	1.05594	0.0307364	0.994204	1.12151	0.0765852	0.756933	1	440600	1331	0.046578	2.9701e-06	COVID-19 Hospitalized	SEQUENCE_VARIANT	EUR
112.3	Candidiasis of skin and nails	infectious diseases	rs12660421	FOXP4-AS1	6	41488378	G	A	A	0.61925	0.270643	0.364329	1.05254	0.0765998	0.756933	1	442172	658	0.35506	1.1424e-09	COVID-19 Critically ill	DOWNSTREAM_GENE_VARIANT	EUR
327.71	Restless legs syndrome	neurological	rs9501257	HLA-DPB1	6	33055355	A	G	G	1.0372	0.0206297	0.996102	1.08	0.0766168	0.756933	1	424755	14057	0.17269	4.1339e-08	COVID-19 Critically ill	THREE_PRIME_UTR_EXON_VARIANT	EUR
721.2	Spondylosis with myelopathy	musculoskeletal	rs9461128	TMEM14B	6	10753875	T	C	C	1.17136	0.0893258	0.983232	1.39548	0.0766189	0.756933	1	434420	5677	0.13046	3.4269e-06	COVID-19 Hospitalized	CODING_TRANSCRIPT_INTRON_VARIANT	EUR
851	Complications of transplants and reattached limbs	injuries & poisonings	rs8052423	SLC22A31	16	89269178	G	T	T	0.941463	0.0340671	0.880654	1.00647	0.0766205	0.756933	1	435855	3869	0.13037	1.0019e-06	COVID-19 Critically ill	UPSTREAM_GENE_VARIANT	EUR
1015	NA	NA	rs76423999	SLC12A7	5	1098067	T	A	A	1.03648	0.0202343	0.996176	1.07841	0.0766213	0.756933	1	384164	25738	0.18412	3.8813e-07	COVID-19 Critically ill	CODING_TRANSCRIPT_INTRON_VARIANT	EUR
646	Other complications of pregnancy NEC	pregnancy complications	rs467843	TRAPPC13	5	64945715	A	G	G	0.864328	0.0823478	0.735502	1.01572	0.0766311	0.756933	1	445171	375	-0.089724	1.7259e-06	COVID-19 Critically ill	CODING_TRANSCRIPT_INTRON_VARIANT	EUR
593.1	Gross hematuria	genitourinary	rs732990	CIB4	2	26842146	C	G	G	0.97739	0.0129167	0.952957	1.00245	0.0766324	0.756933	1	422859	13070	0.056389	5.6358e-07	COVID-19 Hospitalized	CODING_TRANSCRIPT_INTRON_VARIANT	EUR
729.3	Panniculitis	musculoskeletal	rs10129899	LINC00637	14	104330432	C	A	A	1.15405	0.0809222	0.984787	1.3524	0.0766395	0.756933	1	444829	346	-0.057002	2.1916e-06	COVID-19 Hospitalized	INTERGENIC_VARIANT	EUR
625	Pain and other symptoms associated with female genital organs	genitourinary	rs766826	ELF5	11	34528766	C	T	T	0.942207	0.0336233	0.882117	1.00639	0.0766429	0.756933	1	440172	2661	-0.082134	1.155e-11	COVID-19 Hospitalized	CODING_TRANSCRIPT_INTRON_VARIANT	EUR
008.6	Viral Enteritis	infectious diseases	rs8080583	KANSL1	17	44162597	C	A	A	1.08485	0.045999	0.99132	1.1872	0.076655	0.756987	1	438077	1306	-0.12662	2.0785e-08	COVID-19 Critically ill	CODING_TRANSCRIPT_INTRON_VARIANT	EUR
286.5	Hemorrhagic disorder due to intrinsic circulating anticoagulants	hematopoietic	rs111837807	CCHCR1	6	31121232	T	C	C	1.16518	0.0863594	0.983748	1.38007	0.0766896	0.757146	1	444355	760	0.20363	2.152e-11	COVID-19 Critically ill,COVID-19 Hospitalized	CODING_TRANSCRIPT_INTRON_VARIANT	EUR
870.4	Open wound of nose and sinus	injuries & poisonings	rs11702230	LOC101928126	21	35377591	C	T	T	1.229	0.116483	0.978138	1.54419	0.0766947	0.757146	1	444508	324	0.099731	3.223e-09	COVID-19 Hospitalized	INTERGENIC_VARIANT	EUR
966	Poisoning by anticonvulsants and anti-Parkinsonism drugs	injuries & poisonings	rs35705950	MUC5B	11	1241221	G	T	T	0.839697	0.098699	0.692006	1.01891	0.0766984	0.757146	1	444084	606	-0.11177	1.2224e-08	COVID-19 Hospitalized,COVID-19 Critically ill	UPSTREAM_GENE_VARIANT	EUR
512	Other symptoms of respiratory system	respiratory	rs622568	SEC61G	7	54647894	A	C	C	1.01146	0.00643972	0.998778	1.02431	0.0767003	0.757146	1	210618	162365	0.11965	2.6006e-06	COVID-19 Critically ill	INTERGENIC_VARIANT	EUR
801.1	Fracture of foot	injuries & poisonings	rs7560588	BCL11A	2	60727416	G	A	A	1.04046	0.022406	0.995756	1.08717	0.0767046	0.757146	1	437369	5795	-0.12371	2.3396e-07	COVID-19 Critically ill	CODING_TRANSCRIPT_INTRON_VARIANT	EUR
440	Atherosclerosis	circulatory system	rs766826	ELF5	11	34528766	C	T	T	1.02147	0.0120014	0.997724	1.04578	0.0767137	0.75717	1	403825	19592	-0.082134	1.155e-11	COVID-19 Hospitalized	CODING_TRANSCRIPT_INTRON_VARIANT	EUR
415.1	Acute pulmonary heart disease	circulatory system	rs10086829	COL14A1	8	121149129	G	A	A	0.969255	0.0176425	0.936313	1.00336	0.0767277	0.757198	1	432568	10022	-0.097352	3.8599e-06	COVID-19 Critically ill	FIVE_PRIME_UTR_INTRON_VARIANT	EUR
362.7	Hereditary retinal dystrophies	sense organs	rs1405655	NR1H2	19	50882619	T	C	C	1.06964	0.0380341	0.992799	1.15242	0.0767359	0.757198	1	440886	1665	0.075181	1.1208e-11	COVID-19 Hospitalized,COVID-19 Critically ill	CODING_TRANSCRIPT_INTRON_VARIANT	EUR
285.1	Acute posthemorrhagic anemia	hematopoietic	rs12567716	FOXD2	1	48197570	T	C	C	0.943344	0.0329525	0.884344	1.00628	0.0767366	0.757198	1	428626	5243	-0.090753	1.4878e-06	COVID-19 Hospitalized	INTERGENIC_VARIANT	EUR
253.3	Diabetes insipidus	endocrine/metabolic	rs9497053	UTRN	6	145026256	G	A	A	1.17752	0.0923343	0.982596	1.41112	0.0767577	0.757332	1	445096	379	-0.064841	1.0064e-06	COVID-19 Hospitalized	CODING_TRANSCRIPT_INTRON_VARIANT	EUR
374.2	Lagophthalmos	sense organs	rs7560588	BCL11A	2	60727416	G	A	A	1.09597	0.0517817	0.990199	1.21304	0.0767681	0.757332	1	443594	1050	-0.12371	2.3396e-07	COVID-19 Critically ill	CODING_TRANSCRIPT_INTRON_VARIANT	EUR
626.8	Infertility, female	genitourinary	rs35705950	MUC5B	11	1241221	G	T	T	0.831912	0.103986	0.678522	1.01998	0.0767703	0.757332	1	444954	589	-0.11177	1.2224e-08	COVID-19 Hospitalized,COVID-19 Critically ill	UPSTREAM_GENE_VARIANT	EUR
568.1	Peritoneal adhesions (postoperative) (postinfection)	digestive	rs11702230	LOC101928126	21	35377591	C	T	T	1.1005	0.0541127	0.989755	1.22363	0.0767827	0.757372	1	440847	1631	0.099731	3.223e-09	COVID-19 Hospitalized	INTERGENIC_VARIANT	EUR
253.2	Pituitary hypofunction	endocrine/metabolic	rs9896243	NSF	17	44826056	C	G	G	1.10279	0.0552883	0.989532	1.229	0.0767877	0.757372	1	444453	953	-0.13155	3.2234e-08	COVID-19 Critically ill	CODING_TRANSCRIPT_INTRON_VARIANT	EUR
228.1	Hemangioma of skin and subcutaneous tissue	neoplasms	rs1453205	LOC101928196	2	19901073	C	T	T	0.964196	0.0206046	0.926034	1.00393	0.0768058	0.757426	1	426992	5054	0.096992	3.6368e-06	COVID-19 Critically ill	INTERGENIC_VARIANT	EUR
260.2	severe protein-calorie malnutrition	endocrine/metabolic	rs1453205	LOC101928196	2	19901073	C	T	T	1.06514	0.0356627	0.993229	1.14225	0.076818	0.757426	1	441089	1697	0.096992	3.6368e-06	COVID-19 Critically ill	INTERGENIC_VARIANT	EUR
426	Cardiac conduction disorders	circulatory system	rs35154152	THBS3	1	155172725	T	C	C	1.01797	0.0100661	0.998083	1.03825	0.0768297	0.757426	1	339932	61619	-0.20528	2.3574e-11	COVID-19 Critically ill	SYNONYMOUS_VARIANT	EUR
1010.3	NA	NA	rs11085727	TYK2	19	10466123	C	T	T	1.00962	0.00540939	0.99897	1.02038	0.0768314	0.757426	1	224337	142640	0.17253	2.3333e-18	COVID-19 Critically ill,COVID-19 Hospitalized	CODING_TRANSCRIPT_INTRON_VARIANT	EUR
228.1	Hemangioma of skin and subcutaneous tissue	neoplasms	rs11702230	LOC101928126	21	35377591	C	T	T	1.05684	0.0312477	0.994061	1.12359	0.076836	0.757426	1	426992	5054	0.099731	3.223e-09	COVID-19 Hospitalized	INTERGENIC_VARIANT	EUR
274.21	Chondrocalcinosis	endocrine/metabolic	rs72655853	SBSPON	8	73985608	A	G	G	1.11036	0.0591677	0.988783	1.24689	0.0768426	0.757426	1	440683	2426	0.22523	8.3915e-07	COVID-19 Critically ill	CODING_TRANSCRIPT_INTRON_VARIANT	EUR
389.1	Sensorineural hearing loss	sense organs	rs9461128	TMEM14B	6	10753875	T	C	C	0.95676	0.0249835	0.911039	1.00478	0.0768455	0.757426	1	214465	182487	0.13046	3.4269e-06	COVID-19 Hospitalized	CODING_TRANSCRIPT_INTRON_VARIANT	EUR
496.2	Chronic bronchitis	respiratory	rs9497053	UTRN	6	145026256	G	A	A	1.02172	0.0121469	0.997686	1.04634	0.0768467	0.757426	1	400579	25603	-0.064841	1.0064e-06	COVID-19 Hospitalized	CODING_TRANSCRIPT_INTRON_VARIANT	EUR
701.1	Keratoderma, acquired	dermatologic	rs147812915	KAT7	17	47858295	C	T	T	1.068	0.0371836	0.992933	1.14874	0.0768569	0.75746	1	413482	12363	0.23438	1.0943e-07	COVID-19 Critically ill	INTERGENIC_VARIANT	EUR
747	Cardiac and circulatory congenital anomalies	congenital anomalies	rs622568	SEC61G	7	54647894	A	C	C	0.947288	0.0306098	0.892128	1.00586	0.076876	0.757525	1	434925	4121	0.11965	2.6006e-06	COVID-19 Critically ill	INTERGENIC_VARIANT	EUR
550.1	Inguinal hernia	digestive	rs11702230	LOC101928126	21	35377591	C	T	T	0.975562	0.0139854	0.949184	1.00267	0.0768768	0.757525	1	407215	28437	0.099731	3.223e-09	COVID-19 Hospitalized	INTERGENIC_VARIANT	EUR
931	Contact dermatitis and other eczema due to plants [except food]	dermatologic	rs7605877	FOXI3	2	88559025	T	C	C	0.907225	0.0550402	0.81445	1.01057	0.0768965	0.757537	1	437837	1817	-0.071053	3.3369e-06	COVID-19 Hospitalized	INTERGENIC_VARIANT	EUR
523.3	Periodontitis (acute or chronic)	digestive	rs7579014	BCL11A	2	60707894	G	A	A	0.984638	0.00875159	0.967893	1.00167	0.0768979	0.757537	1	393257	33759	-0.05629	1.2614e-06	COVID-19 Hospitalized	CODING_TRANSCRIPT_INTRON_VARIANT	EUR
333.2	Myoclonus	neurological	rs147812915	KAT7	17	47858295	C	T	T	0.794149	0.130295	0.61517	1.0252	0.0769033	0.757537	1	442898	1243	0.23438	1.0943e-07	COVID-19 Critically ill	INTERGENIC_VARIANT	EUR
302.1	Decreased libido	mental disorders	rs61667602	CRHR1	17	43785349	T	C	C	1.0649	0.0355456	0.993231	1.14173	0.0769118	0.757537	1	439192	2235	-0.093554	9.1279e-12	COVID-19 Hospitalized	FIVE_PRIME_UTR_INTRON_VARIANT	EUR
780	Hypothermia/Chills	symptoms	rs35154152	THBS3	1	155172725	T	C	C	0.789843	0.133373	0.608154	1.02581	0.0769125	0.757537	1	442518	347	-0.20528	2.3574e-11	COVID-19 Critically ill	SYNONYMOUS_VARIANT	EUR
696.4	Psoriasis	dermatologic	rs581342	LMNA	1	156095466	T	C	C	0.960294	0.0229053	0.918136	1.00439	0.0769182	0.757537	1	424019	15547	0.090245	2.6355e-07	COVID-19 Hospitalized	CODING_TRANSCRIPT_INTRON_VARIANT	EUR
365.11	Primary open angle glaucoma	sense organs	rs7579014	BCL11A	2	60707894	G	A	A	1.02071	0.011588	0.997785	1.04415	0.0769578	0.757696	1	420689	18922	-0.05629	1.2614e-06	COVID-19 Hospitalized	CODING_TRANSCRIPT_INTRON_VARIANT	EUR
939.1	Contact and allergic dermatitis of eyelid	dermatologic	rs7605877	FOXI3	2	88559025	T	C	C	1.25286	0.127459	0.975905	1.6084	0.0769595	0.757696	1	444680	267	-0.071053	3.3369e-06	COVID-19 Hospitalized	INTERGENIC_VARIANT	EUR
599.2	Retention of urine	genitourinary	rs9896243	NSF	17	44826056	C	G	G	0.97941	0.0117635	0.957087	1.00225	0.0769624	0.757696	1	400468	24032	-0.13155	3.2234e-08	COVID-19 Critically ill	CODING_TRANSCRIPT_INTRON_VARIANT	EUR
427.2	Atrial fibrillation and flutter	circulatory system	rs12809318	FBRSL1	12	133140840	T	C	C	1.01129	0.00635058	0.998785	1.02396	0.0769635	0.757696	1	365020	68323	-0.062781	9.5289e-09	COVID-19 Hospitalized	CODING_TRANSCRIPT_INTRON_VARIANT	EUR
536.7	Complications of gastrostomy, colostomy and enterostomy	digestive	rs11234800	ME3	11	86479407	G	C	C	1.13367	0.070943	0.986509	1.30279	0.0769769	0.757696	1	444306	734	-0.077173	3.0702e-06	COVID-19 Hospitalized	INTERGENIC_VARIANT	EUR
715.1	Sacroiliitis NEC	musculoskeletal	rs10774679	OAS3	12	113374748	C	T	T	0.961035	0.0224734	0.919623	1.00431	0.0769773	0.757696	1	436944	4481	0.075824	4.6954e-12	COVID-19 Hospitalized	UPSTREAM_GENE_VARIANT	EUR
331.1	Hydrocephalus	neurological	rs61667602	CRHR1	17	43785349	T	C	C	0.905146	0.0563537	0.810495	1.01085	0.0769847	0.757696	1	444387	963	-0.093554	9.1279e-12	COVID-19 Hospitalized	FIVE_PRIME_UTR_INTRON_VARIANT	EUR
070.4	Chronic hepatitis	infectious diseases	rs9577395	ATP11A	13	113534984	C	G	G	1.07295	0.0398137	0.992404	1.16002	0.0769879	0.757696	1	441439	1884	0.064829	8.6068e-07	COVID-19 Hospitalized,COVID-19 Critically ill	CODING_TRANSCRIPT_INTRON_VARIANT	EUR
427.11	Paroxysmal supraventricular tachycardia	circulatory system	rs35508621	LZTFL1	3	45880481	T	C	C	1.06169	0.0338514	0.993534	1.13452	0.0770065	0.757745	1	432801	6302	0.38931	6.0917e-89	COVID-19 Hospitalized	CODING_TRANSCRIPT_INTRON_VARIANT	EUR
555	Inflammatory bowel disease and other gastroenteritis and colitis	digestive	rs7605877	FOXI3	2	88559025	T	C	C	1.0469	0.0259192	0.995044	1.10146	0.0770127	0.757745	1	434283	7499	-0.071053	3.3369e-06	COVID-19 Hospitalized	INTERGENIC_VARIANT	EUR
702.1	Actinic keratosis	dermatologic	rs111837807	CCHCR1	6	31121232	T	C	C	1.01828	0.0102419	0.998039	1.03892	0.077013	0.757745	1	316288	91436	0.20363	2.152e-11	COVID-19 Critically ill,COVID-19 Hospitalized	CODING_TRANSCRIPT_INTRON_VARIANT	EUR
276.41	Acidosis	endocrine/metabolic	rs3746539	PTPRT	20	40702071	G	A	A	1.0312	0.0173769	0.996673	1.06693	0.07703	0.757847	1	425841	7433	0.05405	1.7723e-06	COVID-19 Hospitalized	THREE_PRIME_UTR_EXON_VARIANT	EUR
615	Endometriosis	genitourinary	rs35154152	THBS3	1	155172725	T	C	C	0.87909	0.0728878	0.762064	1.01409	0.0770559	0.758016	1	444044	1090	-0.20528	2.3574e-11	COVID-19 Critically ill	SYNONYMOUS_VARIANT	EUR
550	Abdominal hernia	digestive	rs10774671	OAS1	12	113357193	G	A	A	1.01119	0.00629217	0.998793	1.02373	0.0770664	0.758016	1	346195	67175	0.12569	3.6032e-11	COVID-19 Critically ill	SPLICE_ACCEPTOR_VARIANT	EUR
555.1	Regional enteritis	digestive	rs9577395	ATP11A	13	113534984	C	G	G	1.05522	0.0304008	0.99418	1.12	0.0770673	0.758016	1	441362	3260	0.064829	8.6068e-07	COVID-19 Hospitalized,COVID-19 Critically ill	CODING_TRANSCRIPT_INTRON_VARIANT	EUR
252.2	Hypoparathyroidism	endocrine/metabolic	rs10086829	COL14A1	8	121149129	G	A	A	1.17853	0.0929182	0.982309	1.41395	0.0770825	0.758053	1	445145	391	-0.097352	3.8599e-06	COVID-19 Critically ill	FIVE_PRIME_UTR_INTRON_VARIANT	EUR
345.3	Convulsions	neurological	rs61667602	CRHR1	17	43785349	T	C	C	1.02703	0.0150854	0.997106	1.05785	0.0770845	0.758053	1	424667	12947	-0.093554	9.1279e-12	COVID-19 Hospitalized	FIVE_PRIME_UTR_INTRON_VARIANT	EUR
565.1	Anal and rectal polyp	digestive	rs13179014	SPEF2	5	35693227	A	C	C	0.952019	0.0278153	0.901507	1.00536	0.0771036	0.758175	1	428191	3168	-0.061249	6.1057e-07	COVID-19 Hospitalized	CODING_TRANSCRIPT_INTRON_VARIANT	EUR
567	Peritonitis and retroperitoneal infections	digestive	rs9461128	TMEM14B	6	10753875	T	C	C	1.22833	0.116341	0.977877	1.54292	0.0771157	0.758208	1	438715	3310	0.13046	3.4269e-06	COVID-19 Hospitalized	CODING_TRANSCRIPT_INTRON_VARIANT	EUR
300.11	Generalized anxiety disorder	mental disorders	rs35154152	THBS3	1	155172725	T	C	C	0.976222	0.0136148	0.950516	1.00262	0.077127	0.758208	1	398538	31032	-0.20528	2.3574e-11	COVID-19 Critically ill	SYNONYMOUS_VARIANT	EUR
726.1	Enthesopathy	musculoskeletal	rs10774671	OAS1	12	113357193	G	A	A	1.01357	0.00762459	0.998534	1.02883	0.077127	0.758208	1	362488	42897	0.12569	3.6032e-11	COVID-19 Critically ill	SPLICE_ACCEPTOR_VARIANT	EUR
579.8	Nonspecific abnormal findings in stool contents	digestive	rs7579014	BCL11A	2	60707894	G	A	A	0.967857	0.0184843	0.933421	1.00356	0.0771501	0.758362	1	418775	7031	-0.05629	1.2614e-06	COVID-19 Hospitalized	CODING_TRANSCRIPT_INTRON_VARIANT	EUR
613.5	Mastodynia	genitourinary	rs2284028	NCF4	22	37265172	A	C	C	1.36189	0.174757	0.966913	1.9182	0.0771561	0.758362	1	440107	1771	0.31271	4.1737e-06	COVID-19 Critically ill	CODING_TRANSCRIPT_INTRON_VARIANT	EUR
747.11	Cardiac shunt/ heart septal defect	congenital anomalies	rs7579014	BCL11A	2	60707894	G	A	A	0.922936	0.0453762	0.844398	1.00878	0.0771706	0.758401	1	443577	1135	-0.05629	1.2614e-06	COVID-19 Hospitalized	CODING_TRANSCRIPT_INTRON_VARIANT	EUR
427.9	Palpitations	circulatory system	rs76423999	SLC12A7	5	1098067	T	A	A	1.0421	0.023332	0.995515	1.09086	0.077179	0.758401	1	405701	18739	0.18412	3.8813e-07	COVID-19 Critically ill	CODING_TRANSCRIPT_INTRON_VARIANT	EUR
425.12	Other hypertrophic cardiomyopathy	circulatory system	rs11234800	ME3	11	86479407	G	C	C	0.840975	0.0979996	0.69401	1.01906	0.0771801	0.758401	1	445010	487	-0.077173	3.0702e-06	COVID-19 Hospitalized	INTERGENIC_VARIANT	EUR
695.21	Dermatitis herpetiformis	dermatologic	rs7560588	BCL11A	2	60727416	G	A	A	1.17723	0.0923303	0.982356	1.41076	0.0772004	0.758504	1	445220	321	-0.12371	2.3396e-07	COVID-19 Critically ill	CODING_TRANSCRIPT_INTRON_VARIANT	EUR
614.52	Vaginitis and vulvovaginitis	genitourinary	rs7579014	BCL11A	2	60707894	G	A	A	0.949929	0.0290682	0.897322	1.00562	0.0772048	0.758504	1	438615	3181	-0.05629	1.2614e-06	COVID-19 Hospitalized	CODING_TRANSCRIPT_INTRON_VARIANT	EUR
605	Erectile dysfunction [ED]	genitourinary	rs35705950	MUC5B	11	1241221	G	T	T	0.985324	0.00836656	0.969298	1.00161	0.0772107	0.758504	1	306593	104921	-0.11177	1.2224e-08	COVID-19 Hospitalized,COVID-19 Critically ill	UPSTREAM_GENE_VARIANT	EUR
427.41	Ventricular fibrillation and flutter	circulatory system	rs35705950	MUC5B	11	1241221	G	T	T	1.12376	0.0660315	0.987337	1.27902	0.0772326	0.758526	1	443143	1082	-0.11177	1.2224e-08	COVID-19 Hospitalized,COVID-19 Critically ill	UPSTREAM_GENE_VARIANT	EUR
283.1	Autoimmune hemolytic anemias	hematopoietic	rs35154152	THBS3	1	155172725	T	C	C	0.755672	0.158547	0.553833	1.03107	0.0772329	0.758526	1	445559	256	-0.20528	2.3574e-11	COVID-19 Critically ill	SYNONYMOUS_VARIANT	EUR
363.3	Chorioretinal scars	sense organs	rs9268576	HLA-DRA	6	32395641	T	C	C	1.0642	0.0352137	0.993226	1.14024	0.0772357	0.758526	1	429961	7466	0.095134	9.9752e-07	COVID-19 Hospitalized	INTERGENIC_VARIANT	EUR
980	Encounter for long-term (current) use of antibiotics	infectious diseases	rs72711165	TMEM65	8	125336564	T	C	C	1.23763	0.120663	0.976973	1.56783	0.0772455	0.758526	1	440025	2493	0.18279	6.0907e-07	COVID-19 Hospitalized	CODING_TRANSCRIPT_INTRON_VARIANT	EUR
681.2	Cellulitis and abscess of face/neck	dermatologic	rs35154152	THBS3	1	155172725	T	C	C	1.07002	0.0383018	0.992632	1.15344	0.0772465	0.758526	1	436202	3324	-0.20528	2.3574e-11	COVID-19 Critically ill	SYNONYMOUS_VARIANT	EUR
531.3	Duodenal ulcer	digestive	rs622568	SEC61G	7	54647894	A	C	C	1.07254	0.0396355	0.992373	1.15918	0.0772623	0.75859	1	440025	2270	0.11965	2.6006e-06	COVID-19 Critically ill	INTERGENIC_VARIANT	EUR
315.1	Learning disorder	mental disorders	rs10129899	LINC00637	14	104330432	C	A	A	0.865713	0.0816201	0.737733	1.0159	0.0772721	0.75859	1	445213	336	-0.057002	2.1916e-06	COVID-19 Hospitalized	INTERGENIC_VARIANT	EUR
535.6	Duodenitis	digestive	rs8080583	KANSL1	17	44162597	C	A	A	1.06853	0.0375173	0.992777	1.15006	0.0772731	0.75859	1	436703	1985	-0.12662	2.0785e-08	COVID-19 Critically ill	CODING_TRANSCRIPT_INTRON_VARIANT	EUR
279.7	Other immunological findings	endocrine/metabolic	rs9497053	UTRN	6	145026256	G	A	A	1.09143	0.049526	0.990464	1.20269	0.0773129	0.758894	1	441677	1372	-0.064841	1.0064e-06	COVID-19 Hospitalized	CODING_TRANSCRIPT_INTRON_VARIANT	EUR
208	Benign neoplasm of colon	neoplasms	rs117169628	SLC22A31	16	89262657	G	A	A	0.986878	0.00747761	0.97252	1.00145	0.0773197	0.758894	1	274065	123481	0.081201	5.77e-07	COVID-19 Hospitalized	SYNONYMOUS_VARIANT	EUR
539	Bariatric surgery	digestive	rs467843	TRAPPC13	5	64945715	A	G	G	1.05542	0.0305341	0.994108	1.12051	0.0773242	0.758894	1	441877	2720	-0.089724	1.7259e-06	COVID-19 Critically ill	CODING_TRANSCRIPT_INTRON_VARIANT	EUR
433.2	Occlusion of cerebral arteries	circulatory system	rs60305836	CDH8	16	61709381	A	C	C	1.0284	0.0158525	0.996935	1.06085	0.0773377	0.758961	1	416981	19093	0.086719	1.1846e-06	COVID-19 Hospitalized	CODING_TRANSCRIPT_INTRON_VARIANT	EUR
497	Bronchitis	respiratory	rs9461128	TMEM14B	6	10753875	T	C	C	1.09491	0.051336	0.990107	1.21081	0.0773459	0.758967	1	389047	19132	0.13046	3.4269e-06	COVID-19 Hospitalized	CODING_TRANSCRIPT_INTRON_VARIANT	EUR
281.11	Pernicious anemia	hematopoietic	rs76073397	MIR548H2	16	11386452	T	C	C	0.866809	0.0809271	0.73967	1.0158	0.0773549	0.758967	1	443701	1168	0.14454	9.6663e-07	COVID-19 Critically ill,COVID-19 Hospitalized	INTERGENIC_VARIANT	EUR
627.3	Postmenopausal atrophic vaginitis	genitourinary	rs12259804	PLEKHS1	10	115573378	T	C	C	1.15003	0.0791458	0.984783	1.34301	0.0773595	0.758967	1	441491	2136	-0.27547	4.8674e-08	COVID-19 Critically ill	INTERGENIC_VARIANT	EUR
401.21	Hypertensive heart disease	circulatory system	rs12567716	FOXD2	1	48197570	T	C	C	0.971771	0.0162131	0.941377	1.00315	0.0773697	0.758967	1	402686	22301	-0.090753	1.4878e-06	COVID-19 Hospitalized	INTERGENIC_VARIANT	EUR
428.2	Heart failure NOS	circulatory system	rs8052423	SLC22A31	16	89269178	G	T	T	0.943917	0.0326794	0.885355	1.00635	0.0773719	0.758967	1	434972	4198	0.13037	1.0019e-06	COVID-19 Critically ill	UPSTREAM_GENE_VARIANT	EUR
250.3	Insulin pump user	endocrine/metabolic	rs732990	CIB4	2	26842146	C	G	G	0.975506	0.0140424	0.949024	1.00273	0.0773964	0.759124	1	425923	10951	0.056389	5.6358e-07	COVID-19 Hospitalized	CODING_TRANSCRIPT_INTRON_VARIANT	EUR
389.3	Degenerative and vascular disorders of ear	sense organs	rs9497053	UTRN	6	145026256	G	A	A	1.07533	0.0411264	0.992052	1.1656	0.0774071	0.759124	1	440119	1999	-0.064841	1.0064e-06	COVID-19 Hospitalized	CODING_TRANSCRIPT_INTRON_VARIANT	EUR
509.3	Pulmonary insufficiency or respiratory failure following trauma and surgery	respiratory	rs7605877	FOXI3	2	88559025	T	C	C	1.0971	0.0524777	0.989869	1.21595	0.077408	0.759124	1	440403	1745	-0.071053	3.3369e-06	COVID-19 Hospitalized	INTERGENIC_VARIANT	EUR
333.8	Other degenerative diseases of the basal ganglia	neurological	rs9501257	HLA-DPB1	6	33055355	A	G	G	0.762733	0.153383	0.564693	1.03023	0.0774261	0.759236	1	445082	324	0.17269	4.1339e-08	COVID-19 Critically ill	THREE_PRIME_UTR_EXON_VARIANT	EUR
191.11	Cancer of brain	neoplasms	rs7089827	TFAM	10	60157611	C	T	T	0.863655	0.0830131	0.733972	1.01625	0.0774343	0.759251	1	443948	1086	-0.14471	2.0338e-06	COVID-19 Critically ill	THREE_PRIME_UTR_EXON_VARIANT	EUR
170	Cancer of bone and connective tissue	neoplasms	rs147812915	KAT7	17	47858295	C	T	T	1.17953	0.0935178	0.981986	1.41681	0.0774658	0.759494	1	441927	1747	0.23438	1.0943e-07	COVID-19 Critically ill	INTERGENIC_VARIANT	EUR
452.2	Deep vein thrombosis [DVT]	circulatory system	rs78313563	ESS2	22	19136365	G	A	A	1.11983	0.0641073	0.987603	1.26975	0.0774997	0.759727	1	425877	13567	0.40873	6.5914e-07	COVID-19 Critically ill	UPSTREAM_GENE_VARIANT	EUR
429.9	Cardiac complications, not elsewhere classified	circulatory system	rs8080583	KANSL1	17	44162597	C	A	A	0.898091	0.0608859	0.797066	1.01192	0.0775089	0.759727	1	439973	824	-0.12662	2.0785e-08	COVID-19 Critically ill	CODING_TRANSCRIPT_INTRON_VARIANT	EUR
338.1	Acute pain	neurological	rs35508621	LZTFL1	3	45880481	T	C	C	0.963424	0.0211074	0.924381	1.00412	0.0775097	0.759727	1	392505	18247	0.38931	6.0917e-89	COVID-19 Hospitalized	CODING_TRANSCRIPT_INTRON_VARIANT	EUR
379.1	Scleritis and episcleritis	sense organs	rs60869999	MYO1C	17	1390948	A	T	T	0.909257	0.0538884	0.81812	1.01055	0.0775201	0.759756	1	443984	1008	0.059541	2.9039e-06	COVID-19 Hospitalized	CODING_TRANSCRIPT_INTRON_VARIANT	EUR
258	Iatrogenic endocrine disorders	endocrine/metabolic	rs75505823	LRP1	12	57540956	G	T	T	0.608189	0.281703	0.350149	1.05639	0.0775261	0.759756	1	445416	225	-0.20852	3.0745e-06	COVID-19 Critically ill	CODING_TRANSCRIPT_INTRON_VARIANT	EUR
189.1	Cancer of kidney and renal pelvis	neoplasms	rs35508621	LZTFL1	3	45880481	T	C	C	0.937015	0.0368576	0.871713	1.00721	0.0775544	0.759884	1	438367	5839	0.38931	6.0917e-89	COVID-19 Hospitalized	CODING_TRANSCRIPT_INTRON_VARIANT	EUR
411.3	Angina pectoris	circulatory system	rs75505823	LRP1	12	57540956	G	T	T	0.965961	0.0196214	0.929518	1.00383	0.0775595	0.759884	1	385306	34559	-0.20852	3.0745e-06	COVID-19 Critically ill	CODING_TRANSCRIPT_INTRON_VARIANT	EUR
724	Other and unspecified disorders of back	musculoskeletal	rs8052423	SLC22A31	16	89269178	G	T	T	1.03349	0.0186659	0.996368	1.072	0.0775606	0.759884	1	415281	12434	0.13037	1.0019e-06	COVID-19 Critically ill	UPSTREAM_GENE_VARIANT	EUR
962.3	Hormones and synthetic substitutes causing adverse effects in therapeutic use	injuries & poisonings	rs35508621	LZTFL1	3	45880481	T	C	C	0.767937	0.149604	0.572773	1.0296	0.0775673	0.759884	1	443333	423	0.38931	6.0917e-89	COVID-19 Hospitalized	CODING_TRANSCRIPT_INTRON_VARIANT	EUR
440.22	Atherosclerosis of native arteries of the extremities with intermittent claudication	circulatory system	rs35154152	THBS3	1	155172725	T	C	C	0.958387	0.0240824	0.914201	1.00471	0.0775728	0.759884	1	428090	9361	-0.20528	2.3574e-11	COVID-19 Critically ill	SYNONYMOUS_VARIANT	EUR
555.2	Ulcerative colitis	digestive	rs13050728	IFNAR2	21	34615210	T	C	C	0.962112	0.0218853	0.921715	1.00428	0.0775866	0.759951	1	437345	4977	-0.10657	4.0686e-21	COVID-19 Hospitalized,COVID-19 Critically ill	CODING_TRANSCRIPT_INTRON_VARIANT	EUR
509.8	Dependence on respirator [Ventilator] or supplemental oxygen	respiratory	rs11234800	ME3	11	86479407	G	C	C	0.960475	0.022851	0.918407	1.00447	0.0775997	0.759951	1	429603	8142	-0.077173	3.0702e-06	COVID-19 Hospitalized	INTERGENIC_VARIANT	EUR
440.1	Atherosclerosis of renal artery	circulatory system	rs11702230	LOC101928126	21	35377591	C	T	T	0.877721	0.0739065	0.759359	1.01453	0.0776064	0.759951	1	443668	1028	0.099731	3.223e-09	COVID-19 Hospitalized	INTERGENIC_VARIANT	EUR
427.6	Premature beats	circulatory system	rs495828	ABO	9	136154867	G	T	T	0.967451	0.018751	0.932542	1.00367	0.0776115	0.759951	1	422708	8731	-0.13432	6.5649e-10	COVID-19 Critically ill	UPSTREAM_GENE_VARIANT	EUR
174.11	Malignant neoplasm of female breast	neoplasms	rs7605877	FOXI3	2	88559025	T	C	C	1.09346	0.0506274	0.990163	1.20752	0.0776132	0.759951	1	443366	2044	-0.071053	3.3369e-06	COVID-19 Hospitalized	INTERGENIC_VARIANT	EUR
415.1	Acute pulmonary heart disease	circulatory system	rs915823	TMPRSS2	21	42851454	A	C	C	0.967508	0.0187185	0.932655	1.00366	0.0776199	0.759951	1	432568	10022	-0.066039	1.6687e-06	COVID-19 Hospitalized	CODING_TRANSCRIPT_INTRON_VARIANT	EUR
286.8	Hypercoagulable state	hematopoietic	rs9268576	HLA-DRA	6	32395641	T	C	C	1.11137	0.0598454	0.988371	1.24969	0.0776475	0.760156	1	441891	2427	0.095134	9.9752e-07	COVID-19 Hospitalized	INTERGENIC_VARIANT	EUR
041.1	Staphylococcus infections	infectious diseases	rs61667602	CRHR1	17	43785349	T	C	C	1.03231	0.0180242	0.996482	1.06943	0.0776577	0.76019	1	425633	8946	-0.093554	9.1279e-12	COVID-19 Hospitalized	FIVE_PRIME_UTR_INTRON_VARIANT	EUR
781.2	Abnormal posture	symptoms	rs6869036	MGAT1	5	180223327	C	T	T	0.698061	0.203732	0.468249	1.04066	0.0776776	0.760319	1	444254	780	0.25536	1.7578e-06	COVID-19 Critically ill	FIVE_PRIME_UTR_INTRON_VARIANT	EUR
593.1	Gross hematuria	genitourinary	rs11085727	TYK2	19	10466123	C	T	T	1.02482	0.0138995	0.997282	1.05313	0.0777066	0.76049	1	422859	13070	0.17253	2.3333e-18	COVID-19 Critically ill,COVID-19 Hospitalized	CODING_TRANSCRIPT_INTRON_VARIANT	EUR
283.1	Autoimmune hemolytic anemias	hematopoietic	rs67579710	THBS3	1	155173527	G	A	A	0.755631	0.158832	0.553492	1.03159	0.0777085	0.76049	1	445559	256	-0.10348	1.0252e-09	COVID-19 Hospitalized	CODING_TRANSCRIPT_INTRON_VARIANT	EUR
433.3	Cerebral ischemia	circulatory system	rs7605877	FOXI3	2	88559025	T	C	C	1.02441	0.0136706	0.997325	1.05223	0.077722	0.760543	1	398352	29533	-0.071053	3.3369e-06	COVID-19 Hospitalized	INTERGENIC_VARIANT	EUR
686.5	Pyoderma	dermatologic	rs9461128	TMEM14B	6	10753875	T	C	C	1.82927	0.342355	0.935118	3.57842	0.0777289	0.760543	1	444851	276	0.13046	3.4269e-06	COVID-19 Hospitalized	CODING_TRANSCRIPT_INTRON_VARIANT	EUR
241	Nontoxic nodular goiter	endocrine/metabolic	rs7089827	TFAM	10	60157611	C	T	T	1.03939	0.0219027	0.995717	1.08498	0.0777341	0.760543	1	427160	13977	-0.14471	2.0338e-06	COVID-19 Critically ill	THREE_PRIME_UTR_EXON_VARIANT	EUR
681.5	Cellulitis and abscess of leg, except foot	dermatologic	rs117169628	SLC22A31	16	89262657	G	A	A	0.972669	0.0157098	0.943176	1.00308	0.0777422	0.760557	1	410068	18837	0.081201	5.77e-07	COVID-19 Hospitalized	SYNONYMOUS_VARIANT	EUR
260	Protein-calorie malnutrition	endocrine/metabolic	rs10129899	LINC00637	14	104330432	C	A	A	0.975901	0.01383	0.949803	1.00272	0.077752	0.760587	1	420686	12114	-0.057002	2.1916e-06	COVID-19 Hospitalized	INTERGENIC_VARIANT	EUR
735.2	Acquired toe deformities	musculoskeletal	rs111783124	LOC101928126	21	35362848	G	A	A	0.978462	0.0123444	0.955073	1.00242	0.0777664	0.760662	1	392923	33040	0.13532	2.1558e-07	COVID-19 Critically ill	INTERGENIC_VARIANT	EUR
251	Other disorders of pancreatic internal secretion	endocrine/metabolic	rs55654108	PDCL3P4	3	101425703	A	G	G	0.847947	0.0935251	0.705928	1.01854	0.0778071	0.760939	1	445055	278	-0.05662	1.0636e-06	COVID-19 Hospitalized	INTERGENIC_VARIANT	EUR
781.2	Abnormal posture	symptoms	rs67959919	LZTFL1	3	45871908	G	A	A	1.17199	0.0899902	0.98248	1.39805	0.0778082	0.760939	1	444254	780	0.59355	1.6043e-80	COVID-19 Critically ill	CODING_TRANSCRIPT_INTRON_VARIANT	EUR
313.3	Autism	mental disorders	rs78313563	ESS2	22	19136365	G	A	A	1.7869	0.329165	0.937377	3.40633	0.0778163	0.760953	1	445444	335	0.40873	6.5914e-07	COVID-19 Critically ill	UPSTREAM_GENE_VARIANT	EUR
627.1	Postmenopausal bleeding	genitourinary	rs35705950	MUC5B	11	1241221	G	T	T	1.1148	0.061629	0.987961	1.25793	0.0778287	0.76096	1	443746	1361	-0.11177	1.2224e-08	COVID-19 Hospitalized,COVID-19 Critically ill	UPSTREAM_GENE_VARIANT	EUR
614.52	Vaginitis and vulvovaginitis	genitourinary	rs732990	CIB4	2	26842146	C	G	G	0.952507	0.027593	0.902362	1.00544	0.0778305	0.76096	1	438615	3181	0.056389	5.6358e-07	COVID-19 Hospitalized	CODING_TRANSCRIPT_INTRON_VARIANT	EUR
350.3	Lack of coordination	neurological	rs10129899	LINC00637	14	104330432	C	A	A	0.961718	0.022136	0.920885	1.00436	0.0778387	0.760974	1	434159	4627	-0.057002	2.1916e-06	COVID-19 Hospitalized	INTERGENIC_VARIANT	EUR
528	Diseases of the oral soft tissues, excluding lesions specific for gingiva and tongue	digestive	rs622568	SEC61G	7	54647894	A	C	C	1.03281	0.0183066	0.996407	1.07054	0.0778456	0.760976	1	414449	11108	0.11965	2.6006e-06	COVID-19 Critically ill	INTERGENIC_VARIANT	EUR
586.4	Stricture/obstruction of ureter	genitourinary	rs11702230	LOC101928126	21	35377591	C	T	T	1.08035	0.0438317	0.991416	1.17727	0.077853	0.760983	1	438850	2523	0.099731	3.223e-09	COVID-19 Hospitalized	INTERGENIC_VARIANT	EUR
288	Diseases of white blood cells	hematopoietic	rs7605877	FOXI3	2	88559025	T	C	C	1.03167	0.0176811	0.996527	1.06804	0.0778695	0.761006	1	405134	16687	-0.071053	3.3369e-06	COVID-19 Hospitalized	INTERGENIC_VARIANT	EUR
695.9	Unspecified erythematous condition	dermatologic	rs7605877	FOXI3	2	88559025	T	C	C	1.14884	0.0786973	0.984629	1.34044	0.0778781	0.761006	1	439681	743	-0.071053	3.3369e-06	COVID-19 Hospitalized	INTERGENIC_VARIANT	EUR
695.21	Dermatitis herpetiformis	dermatologic	rs2284028	NCF4	22	37265172	A	C	C	1.90639	0.36596	0.93048	3.90587	0.0778883	0.761006	1	445220	321	0.31271	4.1737e-06	COVID-19 Critically ill	CODING_TRANSCRIPT_INTRON_VARIANT	EUR
362.3	Other nondiabetic retinopathy	sense organs	rs10086829	COL14A1	8	121149129	G	A	A	0.971923	0.0161531	0.941634	1.00319	0.077889	0.761006	1	419615	12107	-0.097352	3.8599e-06	COVID-19 Critically ill	FIVE_PRIME_UTR_INTRON_VARIANT	EUR
429.9	Cardiac complications, not elsewhere classified	circulatory system	rs1405655	NR1H2	19	50882619	T	C	C	1.09956	0.0538315	0.989455	1.22191	0.0778935	0.761006	1	439973	824	0.075181	1.1208e-11	COVID-19 Hospitalized,COVID-19 Critically ill	CODING_TRANSCRIPT_INTRON_VARIANT	EUR
348.8	Encephalopathy, not elsewhere classified	neurological	rs2277732	DPP9	19	4723670	C	A	A	0.962768	0.0215213	0.923002	1.00425	0.0778957	0.761006	1	433089	5751	0.11697	6.1912e-22	COVID-19 Hospitalized,COVID-19 Critically ill	FIVE_PRIME_UTR_INTRON_VARIANT	EUR
704.8	Other specified diseases of hair and hair follicles	dermatologic	rs4830964	.	23	15515319	C	G	G	0.977606	0.012847	0.953298	1.00253	0.0779161	0.761063	1	421265	8068	0.046578	2.9701e-06	COVID-19 Hospitalized	SEQUENCE_VARIANT	EUR
296	Mood disorders	mental disorders	rs11085727	TYK2	19	10466123	C	T	T	1.00902	0.00509422	0.998997	1.01915	0.0779168	0.761063	1	236060	184597	0.17253	2.3333e-18	COVID-19 Critically ill,COVID-19 Hospitalized	CODING_TRANSCRIPT_INTRON_VARIANT	EUR
428	Congestive heart failure; nonhypertensive	circulatory system	rs78313563	ESS2	22	19136365	G	A	A	1.06468	0.0355545	0.993016	1.14152	0.0779259	0.761063	1	372662	53454	0.40873	6.5914e-07	COVID-19 Critically ill	UPSTREAM_GENE_VARIANT	EUR
244.1	Secondary hypothyroidism	endocrine/metabolic	rs35154152	THBS3	1	155172725	T	C	C	0.935939	0.0375558	0.869521	1.00743	0.0779284	0.761063	1	440204	3850	-0.20528	2.3574e-11	COVID-19 Critically ill	SYNONYMOUS_VARIANT	EUR
535.8	Other specified gastritis	digestive	rs9497053	UTRN	6	145026256	G	A	A	1.06531	0.0358911	0.992943	1.14295	0.0779601	0.761153	1	432439	2665	-0.064841	1.0064e-06	COVID-19 Hospitalized	CODING_TRANSCRIPT_INTRON_VARIANT	EUR
379.2	Disorders of vitreous body	sense organs	rs622568	SEC61G	7	54647894	A	C	C	0.982512	0.0100095	0.963424	1.00198	0.0779607	0.761153	1	369914	42913	0.11965	2.6006e-06	COVID-19 Critically ill	INTERGENIC_VARIANT	EUR
389.2	Conductive hearing loss	sense organs	rs7579014	BCL11A	2	60707894	G	A	A	1.03648	0.0203302	0.995996	1.07862	0.0779617	0.761153	1	431267	5877	-0.05629	1.2614e-06	COVID-19 Hospitalized	CODING_TRANSCRIPT_INTRON_VARIANT	EUR
255.1	Adrenal hyperfunction	endocrine/metabolic	rs467843	TRAPPC13	5	64945715	A	G	G	0.911615	0.0525027	0.822472	1.01042	0.0779785	0.761153	1	444416	879	-0.089724	1.7259e-06	COVID-19 Critically ill	CODING_TRANSCRIPT_INTRON_VARIANT	EUR
204.22	Myeloid leukemia, chronic	neoplasms	rs11234800	ME3	11	86479407	G	C	C	1.13939	0.0740402	0.985486	1.31734	0.077985	0.761153	1	445138	680	-0.077173	3.0702e-06	COVID-19 Hospitalized	INTERGENIC_VARIANT	EUR
195.1	Malignant neoplasm, other	neoplasms	rs35705950	MUC5B	11	1241221	G	T	T	1.05258	0.029077	0.994274	1.11431	0.0779876	0.761153	1	430531	5967	-0.11177	1.2224e-08	COVID-19 Hospitalized,COVID-19 Critically ill	UPSTREAM_GENE_VARIANT	EUR
259	Other endocrine disorders	endocrine/metabolic	rs505922	ABO	9	136149229	T	C	C	1.07629	0.041713	0.991796	1.16798	0.0779902	0.761153	1	441345	1267	-0.099884	2.0889e-20	COVID-19 Hospitalized	CODING_TRANSCRIPT_INTRON_VARIANT	EUR
709.7	Unspecified diffuse connective tissue disease	dermatologic	rs7671107	LOC101929161	4	25449225	G	A	A	1.18806	0.0977778	0.98087	1.43903	0.0779983	0.761153	1	445025	386	-0.064456	1.0803e-06	COVID-19 Hospitalized	INTERGENIC_VARIANT	EUR
442.3	Aneurysm of artery of lower extremity	circulatory system	rs9497053	UTRN	6	145026256	G	A	A	0.903709	0.0574497	0.807471	1.01142	0.078005	0.761153	1	443736	1148	-0.064841	1.0064e-06	COVID-19 Hospitalized	CODING_TRANSCRIPT_INTRON_VARIANT	EUR
600	Hyperplasia of prostate	genitourinary	rs1250993	LOC101929525	10	81399565	C	G	G	1.01072	0.00604919	0.998805	1.02277	0.0780079	0.761153	1	281711	129784	0.12403	5.3767e-08	COVID-19 Critically ill	INTERGENIC_VARIANT	EUR
599.6	Oliguria and anuria	genitourinary	rs60869999	MYO1C	17	1390948	A	T	T	1.2133	0.109708	0.978553	1.50436	0.0780116	0.761153	1	444487	227	0.059541	2.9039e-06	COVID-19 Hospitalized	CODING_TRANSCRIPT_INTRON_VARIANT	EUR
701.5	Abnormal granulation tissue	dermatologic	rs3746539	PTPRT	20	40702071	G	A	A	1.11291	0.0607031	0.98807	1.25351	0.078027	0.761211	1	442675	592	0.05405	1.7723e-06	COVID-19 Hospitalized	THREE_PRIME_UTR_EXON_VARIANT	EUR
340.1	Migrain with aura	neurological	rs61667602	CRHR1	17	43785349	T	C	C	1.04874	0.0270063	0.994674	1.10575	0.078031	0.761211	1	436769	4025	-0.093554	9.1279e-12	COVID-19 Hospitalized	FIVE_PRIME_UTR_INTRON_VARIANT	EUR
555.1	Regional enteritis	digestive	rs72711165	TMEM65	8	125336564	T	C	C	0.793622	0.131175	0.613702	1.02629	0.0780468	0.761215	1	441362	3260	0.18279	6.0907e-07	COVID-19 Hospitalized	CODING_TRANSCRIPT_INTRON_VARIANT	EUR
320	Meningitis	neurological	rs72655853	SBSPON	8	73985608	A	G	G	0.817759	0.114176	0.65379	1.02285	0.0780571	0.761215	1	444069	852	0.22523	8.3915e-07	COVID-19 Critically ill	CODING_TRANSCRIPT_INTRON_VARIANT	EUR
556.11	Angiodysplasia of intestine (without mention of hemorrhage)	digestive	rs4830964	.	23	15515319	C	G	G	1.08427	0.0459182	0.990952	1.18638	0.0780659	0.761215	1	443447	595	0.046578	2.9701e-06	COVID-19 Hospitalized	SEQUENCE_VARIANT	EUR
627.21	Symptomatic artificial menopause	genitourinary	rs111837807	CCHCR1	6	31121232	T	C	C	1.28132	0.140688	0.972534	1.68815	0.0780687	0.761215	1	445097	285	0.20363	2.152e-11	COVID-19 Critically ill,COVID-19 Hospitalized	CODING_TRANSCRIPT_INTRON_VARIANT	EUR
562.1	Diverticulosis	digestive	rs7960611	CLEC1A	12	10230416	G	A	A	0.979602	0.0116968	0.9574	1.00232	0.0780792	0.761215	1	338802	50239	-0.1584	3.3086e-07	COVID-19 Critically ill	CODING_TRANSCRIPT_INTRON_VARIANT	EUR
585.34	Chronic Kidney Disease, Stage IV	genitourinary	rs10774671	OAS1	12	113357193	G	A	A	1.02855	0.0159744	0.996842	1.06126	0.0780806	0.761215	1	433643	8905	0.12569	3.6032e-11	COVID-19 Critically ill	SPLICE_ACCEPTOR_VARIANT	EUR
715.1	Sacroiliitis NEC	musculoskeletal	rs9367106	LOC100505711	6	41483390	G	C	C	0.852519	0.0905602	0.71387	1.0181	0.0780827	0.761215	1	436944	4481	0.20225	3.4038e-11	COVID-19 Hospitalized	INTERGENIC_VARIANT	EUR
580.12	Non-proliferative glomerulonephritis	genitourinary	rs72655853	SBSPON	8	73985608	A	G	G	0.766573	0.150874	0.570334	1.03033	0.0780858	0.761215	1	445083	520	0.22523	8.3915e-07	COVID-19 Critically ill	CODING_TRANSCRIPT_INTRON_VARIANT	EUR
401.2	Hypertensive heart and/or renal disease	circulatory system	rs76423999	SLC12A7	5	1098067	T	A	A	1.02655	0.0148749	0.997058	1.05692	0.078092	0.761215	1	362792	53713	0.18412	3.8813e-07	COVID-19 Critically ill	CODING_TRANSCRIPT_INTRON_VARIANT	EUR
702	Degenerative skin conditions and other dermatoses	dermatologic	rs581342	LMNA	1	156095466	T	C	C	0.98272	0.00989387	0.963847	1.00196	0.0781049	0.761222	1	267600	131702	0.090245	2.6355e-07	COVID-19 Hospitalized	CODING_TRANSCRIPT_INTRON_VARIANT	EUR
580.31	Nephritis and nephropathy in diseases classified elsewhere	genitourinary	rs4830964	.	23	15515319	C	G	G	0.960486	0.0228836	0.918359	1.00455	0.0781061	0.761222	1	440699	2478	0.046578	2.9701e-06	COVID-19 Hospitalized	SEQUENCE_VARIANT	EUR
425.8	Other cardiomyopathy	circulatory system	rs8080583	KANSL1	17	44162597	C	A	A	0.875074	0.0757494	0.754339	1.01513	0.0781215	0.761306	1	444773	547	-0.12662	2.0785e-08	COVID-19 Critically ill	CODING_TRANSCRIPT_INTRON_VARIANT	EUR
426.22	Mobitz II AV block	circulatory system	rs10774679	OAS3	12	113374748	C	T	T	1.15938	0.0839506	0.983485	1.36674	0.0781365	0.761387	1	445156	334	0.075824	4.6954e-12	COVID-19 Hospitalized	UPSTREAM_GENE_VARIANT	EUR
415	Pulmonary heart disease	circulatory system	rs78313563	ESS2	22	19136365	G	A	A	1.09729	0.0527061	0.989591	1.2167	0.0781627	0.761577	1	412511	20817	0.40873	6.5914e-07	COVID-19 Critically ill	UPSTREAM_GENE_VARIANT	EUR
149	Cancer of larynx, pharynx, nasal cavities	neoplasms	rs12567716	FOXD2	1	48197570	T	C	C	0.942121	0.03385	0.881645	1.00675	0.0781821	0.761696	1	439050	4988	-0.090753	1.4878e-06	COVID-19 Hospitalized	INTERGENIC_VARIANT	EUR
704.1	Alopecia	dermatologic	rs76423999	SLC12A7	5	1098067	T	A	A	1.12712	0.0679418	0.986593	1.28766	0.0781884	0.761696	1	440652	1966	0.18412	3.8813e-07	COVID-19 Critically ill	CODING_TRANSCRIPT_INTRON_VARIANT	EUR
427.22	Atrial flutter	circulatory system	rs8052423	SLC22A31	16	89269178	G	T	T	0.974517	0.0146575	0.94692	1.00292	0.0782252	0.761825	1	414638	21494	0.13037	1.0019e-06	COVID-19 Critically ill	UPSTREAM_GENE_VARIANT	EUR
729.3	Panniculitis	musculoskeletal	rs1878527	ANKRD30BL	2	133056313	T	C	C	1.20029	0.103666	0.979591	1.47071	0.0782287	0.761825	1	444829	346	-0.077457	2.0215e-06	COVID-19 Hospitalized	INTERGENIC_VARIANT	EUR
790.6	Other abnormal blood chemistry	symptoms	rs9268576	HLA-DRA	6	32395641	T	C	C	1.03602	0.0200943	0.996011	1.07764	0.078229	0.761825	1	380757	24540	0.095134	9.9752e-07	COVID-19 Hospitalized	INTERGENIC_VARIANT	EUR
521	Diseases of hard tissues of teeth	digestive	rs60305836	CDH8	16	61709381	A	C	C	1.01507	0.00849092	0.998313	1.0321	0.0782291	0.761825	1	341042	80957	0.086719	1.1846e-06	COVID-19 Hospitalized	CODING_TRANSCRIPT_INTRON_VARIANT	EUR
740.2	Osteoarthrosis, generalized	musculoskeletal	rs1405655	NR1H2	19	50882619	T	C	C	0.97839	0.0124058	0.954888	1.00247	0.078238	0.761825	1	412382	16768	0.075181	1.1208e-11	COVID-19 Hospitalized,COVID-19 Critically ill	CODING_TRANSCRIPT_INTRON_VARIANT	EUR
871.1	Open wound of hand except finger(s)	injuries & poisonings	rs7579014	BCL11A	2	60707894	G	A	A	1.05652	0.0312222	0.993805	1.12319	0.0782491	0.761825	1	435421	2487	-0.05629	1.2614e-06	COVID-19 Hospitalized	CODING_TRANSCRIPT_INTRON_VARIANT	EUR
401.21	Hypertensive heart disease	circulatory system	rs10774671	OAS1	12	113357193	G	A	A	1.01824	0.0102652	0.997959	1.03893	0.0782509	0.761825	1	402686	22301	0.12569	3.6032e-11	COVID-19 Critically ill	SPLICE_ACCEPTOR_VARIANT	EUR
261.4	Vitamin D deficiency	endocrine/metabolic	rs9461128	TMEM14B	6	10753875	T	C	C	1.05411	0.0299268	0.99406	1.11779	0.0782601	0.761825	1	344899	65995	0.13046	3.4269e-06	COVID-19 Hospitalized	CODING_TRANSCRIPT_INTRON_VARIANT	EUR
938.1	Acute dermatitis due to solar radiation	dermatologic	rs67959919	LZTFL1	3	45871908	G	A	A	1.17863	0.0933394	0.981586	1.41524	0.0782646	0.761825	1	441600	732	0.59355	1.6043e-80	COVID-19 Critically ill	CODING_TRANSCRIPT_INTRON_VARIANT	EUR
427.3	Other specified cardiac dysrhythmias	circulatory system	rs72711165	TMEM65	8	125336564	T	C	C	1.06532	0.0359355	0.992869	1.14306	0.078269	0.761825	1	365340	38291	0.18279	6.0907e-07	COVID-19 Hospitalized	CODING_TRANSCRIPT_INTRON_VARIANT	EUR
327	Sleep disorders	neurological	rs60869999	MYO1C	17	1390948	A	T	T	1.0107	0.0060426	0.998797	1.02274	0.0782776	0.761831	1	278454	112474	0.059541	2.9039e-06	COVID-19 Hospitalized	CODING_TRANSCRIPT_INTRON_VARIANT	EUR
733.4	Aseptic necrosis of bone	musculoskeletal	rs111837807	CCHCR1	6	31121232	T	C	C	0.912385	0.0520769	0.823854	1.01043	0.0782846	0.761831	1	441549	2650	0.20363	2.152e-11	COVID-19 Critically ill,COVID-19 Hospitalized	CODING_TRANSCRIPT_INTRON_VARIANT	EUR
149.1	Cancer of oropharynx	neoplasms	rs11702230	LOC101928126	21	35377591	C	T	T	0.913759	0.0512237	0.826475	1.01026	0.0782917	0.761831	1	443159	2099	0.099731	3.223e-09	COVID-19 Hospitalized	INTERGENIC_VARIANT	EUR
611	Abnormal findings on mammogram or breast exam	genitourinary	rs7089827	TFAM	10	60157611	C	T	T	1.04936	0.0273668	0.99456	1.10719	0.0782965	0.761831	1	427273	11047	-0.14471	2.0338e-06	COVID-19 Critically ill	THREE_PRIME_UTR_EXON_VARIANT	EUR
276.6	Fluid overload	endocrine/metabolic	rs10774679	OAS3	12	113374748	C	T	T	1.04355	0.0242125	0.995181	1.09426	0.0783279	0.761974	1	435099	3926	0.075824	4.6954e-12	COVID-19 Hospitalized	UPSTREAM_GENE_VARIANT	EUR
474	Acute and chronic tonsillitis	respiratory	rs77534576	DLX4	17	47940666	C	T	T	1.19141	0.0994833	0.980349	1.44791	0.0783281	0.761974	1	438939	2568	0.20794	1.7585e-10	COVID-19 Hospitalized	INTERGENIC_VARIANT	EUR
539	Bariatric surgery	digestive	rs111837807	CCHCR1	6	31121232	T	C	C	0.913617	0.0513192	0.826192	1.01029	0.078334	0.761974	1	441877	2720	0.20363	2.152e-11	COVID-19 Critically ill,COVID-19 Hospitalized	CODING_TRANSCRIPT_INTRON_VARIANT	EUR
742.8	Articular cartilage disorder	musculoskeletal	rs61667602	CRHR1	17	43785349	T	C	C	1.15096	0.0798665	0.984188	1.34599	0.0783407	0.761974	1	443675	423	-0.093554	9.1279e-12	COVID-19 Hospitalized	FIVE_PRIME_UTR_INTRON_VARIANT	EUR
529	Diseases and other conditions of the tongue	digestive	rs67959919	LZTFL1	3	45871908	G	A	A	1.11896	0.0638524	0.987336	1.26814	0.0783449	0.761974	1	440158	1625	0.59355	1.6043e-80	COVID-19 Critically ill	CODING_TRANSCRIPT_INTRON_VARIANT	EUR
737.1	Kyphosis (acquired)	musculoskeletal	rs67959919	LZTFL1	3	45871908	G	A	A	1.14161	0.0752425	0.985081	1.32302	0.0783749	0.762103	1	442538	1137	0.59355	1.6043e-80	COVID-19 Critically ill	CODING_TRANSCRIPT_INTRON_VARIANT	EUR
283	Acquired hemolytic anemias	hematopoietic	rs13050728	IFNAR2	21	34615210	T	C	C	0.899629	0.0600919	0.799674	1.01208	0.0783766	0.762103	1	444525	637	-0.10657	4.0686e-21	COVID-19 Hospitalized,COVID-19 Critically ill	CODING_TRANSCRIPT_INTRON_VARIANT	EUR
817	Concussion	injuries & poisonings	rs10086829	COL14A1	8	121149129	G	A	A	0.952279	0.027781	0.901814	1.00557	0.078388	0.762103	1	434606	4079	-0.097352	3.8599e-06	COVID-19 Critically ill	FIVE_PRIME_UTR_INTRON_VARIANT	EUR
275.5	Disorders of calcium/phosphorus metabolism	endocrine/metabolic	rs60869999	MYO1C	17	1390948	A	T	T	0.962581	0.0216672	0.922559	1.00434	0.0783893	0.762103	1	429633	6208	0.059541	2.9039e-06	COVID-19 Hospitalized	CODING_TRANSCRIPT_INTRON_VARIANT	EUR
571	Chronic liver disease and cirrhosis	digestive	rs7605877	FOXI3	2	88559025	T	C	C	1.02504	0.0140487	0.997196	1.05365	0.078395	0.762103	1	400428	27714	-0.071053	3.3369e-06	COVID-19 Hospitalized	INTERGENIC_VARIANT	EUR
727	Other disorders of synovium, tendon, and bursa	musculoskeletal	rs35508621	LZTFL1	3	45880481	T	C	C	0.977386	0.0129959	0.952805	1.0026	0.0783985	0.762103	1	355603	51738	0.38931	6.0917e-89	COVID-19 Hospitalized	CODING_TRANSCRIPT_INTRON_VARIANT	EUR
574.3	Cholecystitis without cholelithiasis	digestive	rs7960611	CLEC1A	12	10230416	G	A	A	0.948507	0.0300388	0.894276	1.00603	0.0784189	0.76217	1	434894	6327	-0.1584	3.3086e-07	COVID-19 Critically ill	CODING_TRANSCRIPT_INTRON_VARIANT	EUR
471	Nasal polyps	respiratory	rs117169628	SLC22A31	16	89262657	G	A	A	0.940812	0.034667	0.879011	1.00696	0.0784189	0.76217	1	438936	3821	0.081201	5.77e-07	COVID-19 Hospitalized	SYNONYMOUS_VARIANT	EUR
317	Alcohol-related disorders	mental disorders	rs7605877	FOXI3	2	88559025	T	C	C	1.01638	0.00923144	0.998155	1.03494	0.0784271	0.762185	1	346550	77165	-0.071053	3.3369e-06	COVID-19 Hospitalized	INTERGENIC_VARIANT	EUR
721.8	Other allied disorders of spine	musculoskeletal	rs7605877	FOXI3	2	88559025	T	C	C	1.12272	0.0657835	0.986912	1.27723	0.0784607	0.762388	1	439479	1087	-0.071053	3.3369e-06	COVID-19 Hospitalized	INTERGENIC_VARIANT	EUR
747.12	Valvular heart disease/ heart chambers	congenital anomalies	rs147812915	KAT7	17	47858295	C	T	T	1.23876	0.12168	0.975919	1.5724	0.078469	0.762388	1	443542	987	0.23438	1.0943e-07	COVID-19 Critically ill	INTERGENIC_VARIANT	EUR
736.4	Genu valgum or varum (acquired)	musculoskeletal	rs55654108	PDCL3P4	3	101425703	A	G	G	0.929354	0.0416372	0.856524	1.00838	0.0784714	0.762388	1	442885	1367	-0.05662	1.0636e-06	COVID-19 Hospitalized	INTERGENIC_VARIANT	EUR
363.3	Chorioretinal scars	sense organs	rs9501257	HLA-DPB1	6	33055355	A	G	G	0.950023	0.029137	0.897289	1.00585	0.078475	0.762388	1	429961	7466	0.17269	4.1339e-08	COVID-19 Critically ill	THREE_PRIME_UTR_EXON_VARIANT	EUR
112.3	Candidiasis of skin and nails	infectious diseases	rs10129899	LINC00637	14	104330432	C	A	A	0.90237	0.0583843	0.8048	1.01177	0.0784821	0.762392	1	442172	658	-0.057002	2.1916e-06	COVID-19 Hospitalized	INTERGENIC_VARIANT	EUR
573.2	Liver replaced by transplant	digestive	rs9461128	TMEM14B	6	10753875	T	C	C	1.44577	0.209523	0.958857	2.17995	0.078502	0.762463	1	444826	905	0.13046	3.4269e-06	COVID-19 Hospitalized	CODING_TRANSCRIPT_INTRON_VARIANT	EUR
522.1	Pulpitis and necrosis of tooth pulp	digestive	rs721917	SFTPD	10	81706324	A	G	G	1.02461	0.0138163	0.997233	1.05273	0.0785076	0.762463	1	423741	11058	0.055247	2.0819e-07	COVID-19 Hospitalized	SYNONYMOUS_VARIANT	EUR
1010.3	NA	NA	rs505922	ABO	9	136149229	T	C	C	1.00916	0.00518039	0.998962	1.01945	0.0785104	0.762463	1	224337	142640	-0.099884	2.0889e-20	COVID-19 Hospitalized	CODING_TRANSCRIPT_INTRON_VARIANT	EUR
1100	NA	NA	rs5023077	FBRSL1	12	133141973	T	C	C	0.973684	0.0151579	0.945183	1.00305	0.0785164	0.762463	1	419394	9653	-0.090901	1.5172e-06	COVID-19 Critically ill	CODING_TRANSCRIPT_INTRON_VARIANT	EUR
512.2	Painful respiration	respiratory	rs8052423	SLC22A31	16	89269178	G	T	T	0.957716	0.0245578	0.912711	1.00494	0.0785318	0.762547	1	415565	7417	0.13037	1.0019e-06	COVID-19 Critically ill	UPSTREAM_GENE_VARIANT	EUR
367.1	Myopia	sense organs	rs12567716	FOXD2	1	48197570	T	C	C	0.982142	0.010243	0.962621	1.00206	0.0785386	0.762548	1	333149	61827	-0.090753	1.4878e-06	COVID-19 Hospitalized	INTERGENIC_VARIANT	EUR
575.2	Obstruction of bile duct	digestive	rs10129899	LINC00637	14	104330432	C	A	A	0.923415	0.0452919	0.844976	1.00914	0.0785467	0.762561	1	443528	1098	-0.057002	2.1916e-06	COVID-19 Hospitalized	INTERGENIC_VARIANT	EUR
994	Sepsis and SIRS	injuries & poisonings	rs11234800	ME3	11	86479407	G	C	C	0.971672	0.0163357	0.941054	1.00329	0.0785544	0.762571	1	417983	16111	-0.077173	3.0702e-06	COVID-19 Hospitalized	INTERGENIC_VARIANT	EUR
442.2	Aneurysm of iliac artery	circulatory system	rs117169628	SLC22A31	16	89262657	G	A	A	1.08622	0.047013	0.990601	1.19106	0.0785628	0.76258	1	442719	1860	0.081201	5.77e-07	COVID-19 Hospitalized	SYNONYMOUS_VARIANT	EUR
244.1	Secondary hypothyroidism	endocrine/metabolic	rs67579710	THBS3	1	155173527	G	A	A	0.935955	0.0376273	0.869414	1.00759	0.0785706	0.76258	1	440204	3850	-0.10348	1.0252e-09	COVID-19 Hospitalized	CODING_TRANSCRIPT_INTRON_VARIANT	EUR
716.2	Unspecified monoarthritis	musculoskeletal	rs55654108	PDCL3P4	3	101425703	A	G	G	0.940187	0.0350632	0.877745	1.00707	0.0785756	0.76258	1	440325	1932	-0.05662	1.0636e-06	COVID-19 Hospitalized	INTERGENIC_VARIANT	EUR
686.3	Pilonidal cyst	dermatologic	rs9501257	HLA-DPB1	6	33055355	A	G	G	0.883676	0.0703061	0.769925	1.01423	0.0785852	0.762608	1	443470	1364	0.17269	4.1339e-08	COVID-19 Critically ill	THREE_PRIME_UTR_EXON_VARIANT	EUR
726.1	Enthesopathy	musculoskeletal	rs111783124	LOC101928126	21	35362848	G	A	A	1.01934	0.0108927	0.997812	1.04134	0.0786009	0.762617	1	362488	42897	0.13532	2.1558e-07	COVID-19 Critically ill	INTERGENIC_VARIANT	EUR
200.1	Polycythemia vera	neoplasms	rs622568	SEC61G	7	54647894	A	C	C	1.07713	0.0422426	0.99154	1.1701	0.0786027	0.762617	1	442626	1987	0.11965	2.6006e-06	COVID-19 Critically ill	INTERGENIC_VARIANT	EUR
994.21	Septic shock	injuries & poisonings	rs721917	SFTPD	10	81706324	A	G	G	1.05656	0.0312838	0.993726	1.12337	0.0786143	0.762617	1	440481	2099	0.055247	2.0819e-07	COVID-19 Hospitalized	SYNONYMOUS_VARIANT	EUR
527.7	Disturbance of salivary secretion	digestive	rs12660421	FOXP4-AS1	6	41488378	G	A	A	0.870346	0.0789558	0.745563	1.01601	0.078618	0.762617	1	430909	5881	0.35506	1.1424e-09	COVID-19 Critically ill	DOWNSTREAM_GENE_VARIANT	EUR
327	Sleep disorders	neurological	rs2924480	ELF5	11	34529831	T	C	C	1.01017	0.00575284	0.998843	1.02162	0.0786318	0.762617	1	278454	112474	-0.11648	2.817e-07	COVID-19 Critically ill	CODING_TRANSCRIPT_INTRON_VARIANT	EUR
610.2	Fibroadenosis of breast	genitourinary	rs67959919	LZTFL1	3	45871908	G	A	A	1.25999	0.131407	0.973897	1.63012	0.0786319	0.762617	1	444897	364	0.59355	1.6043e-80	COVID-19 Critically ill	CODING_TRANSCRIPT_INTRON_VARIANT	EUR
690.1	Seborrheic dermatitis	dermatologic	rs147812915	KAT7	17	47858295	C	T	T	1.04535	0.025217	0.994936	1.09831	0.078639	0.762617	1	393028	28601	0.23438	1.0943e-07	COVID-19 Critically ill	INTERGENIC_VARIANT	EUR
443	Peripheral vascular disease	circulatory system	rs6869036	MGAT1	5	180223327	C	T	T	0.954215	0.0266495	0.905653	1.00538	0.0786416	0.762617	1	382898	39404	0.25536	1.7578e-06	COVID-19 Critically ill	FIVE_PRIME_UTR_INTRON_VARIANT	EUR
189.12	Malignant neoplasm of renal pelvis	neoplasms	rs111837807	CCHCR1	6	31121232	T	C	C	0.863243	0.0836239	0.732744	1.01698	0.07865	0.762617	1	443860	1062	0.20363	2.152e-11	COVID-19 Critically ill,COVID-19 Hospitalized	CODING_TRANSCRIPT_INTRON_VARIANT	EUR
264	Lack of normal physiological development	endocrine/metabolic	rs35508621	LZTFL1	3	45880481	T	C	C	0.7097	0.195003	0.48427	1.04007	0.0786629	0.762617	1	444988	261	0.38931	6.0917e-89	COVID-19 Hospitalized	CODING_TRANSCRIPT_INTRON_VARIANT	EUR
621	Endometrial hyperplasia	genitourinary	rs7960611	CLEC1A	12	10230416	G	A	A	1.29831	0.148461	0.970528	1.7368	0.0786685	0.762617	1	445283	321	-0.1584	3.3086e-07	COVID-19 Critically ill	CODING_TRANSCRIPT_INTRON_VARIANT	EUR
070.4	Chronic hepatitis	infectious diseases	rs11085727	TYK2	19	10466123	C	T	T	1.06495	0.0357873	0.992814	1.14233	0.0786728	0.762617	1	441439	1884	0.17253	2.3333e-18	COVID-19 Critically ill,COVID-19 Hospitalized	CODING_TRANSCRIPT_INTRON_VARIANT	EUR
306.9	Tension headache	mental disorders	rs467843	TRAPPC13	5	64945715	A	G	G	1.06407	0.0353186	0.992907	1.14034	0.0786737	0.762617	1	439213	2029	-0.089724	1.7259e-06	COVID-19 Critically ill	CODING_TRANSCRIPT_INTRON_VARIANT	EUR
507	Pleurisy; pleural effusion	respiratory	rs915823	TMPRSS2	21	42851454	A	C	C	0.973634	0.0151972	0.945061	1.00307	0.07871	0.762829	1	413843	15536	-0.066039	1.6687e-06	COVID-19 Hospitalized	CODING_TRANSCRIPT_INTRON_VARIANT	EUR
370.1	Corneal ulcer	sense organs	rs9497053	UTRN	6	145026256	G	A	A	0.912469	0.0521004	0.823892	1.01057	0.0787205	0.762829	1	443641	1384	-0.064841	1.0064e-06	COVID-19 Hospitalized	CODING_TRANSCRIPT_INTRON_VARIANT	EUR
747.12	Valvular heart disease/ heart chambers	congenital anomalies	rs10086829	COL14A1	8	121149129	G	A	A	0.908261	0.0547298	0.815877	1.01111	0.0787223	0.762829	1	443542	987	-0.097352	3.8599e-06	COVID-19 Critically ill	FIVE_PRIME_UTR_INTRON_VARIANT	EUR
440.9	Atherosclerosis of aorta	circulatory system	rs76073397	MIR548H2	16	11386452	T	C	C	1.11285	0.0608153	0.987801	1.25372	0.0787225	0.762829	1	435461	1719	0.14454	9.6663e-07	COVID-19 Critically ill,COVID-19 Hospitalized	INTERGENIC_VARIANT	EUR
709	Diffuse diseases of connective tissue	dermatologic	rs77534576	DLX4	17	47940666	C	T	T	1.22317	0.114592	0.977118	1.53119	0.0787539	0.762948	1	441292	1890	0.20794	1.7585e-10	COVID-19 Hospitalized	INTERGENIC_VARIANT	EUR
362.22	Macular degeneration, wet	sense organs	rs9497053	UTRN	6	145026256	G	A	A	0.95945	0.0235477	0.916175	1.00477	0.0787581	0.762948	1	436055	6805	-0.064841	1.0064e-06	COVID-19 Hospitalized	CODING_TRANSCRIPT_INTRON_VARIANT	EUR
615	Endometriosis	genitourinary	rs67579710	THBS3	1	155173527	G	A	A	0.879543	0.073014	0.762268	1.01486	0.0787617	0.762948	1	444044	1090	-0.10348	1.0252e-09	COVID-19 Hospitalized	CODING_TRANSCRIPT_INTRON_VARIANT	EUR
250.22	Type 2 diabetes with renal manifestations	endocrine/metabolic	rs10774679	OAS3	12	113374748	C	T	T	1.0186	0.0104819	0.997884	1.03974	0.0787687	0.762948	1	412844	21959	0.075824	4.6954e-12	COVID-19 Hospitalized	UPSTREAM_GENE_VARIANT	EUR
741.1	Ankylosis of joint	musculoskeletal	rs8080583	KANSL1	17	44162597	C	A	A	1.12828	0.0686623	0.986219	1.29081	0.0787724	0.762948	1	444208	574	-0.12662	2.0785e-08	COVID-19 Critically ill	CODING_TRANSCRIPT_INTRON_VARIANT	EUR
293.1	Swelling, mass, or lump in head and neck [Space-occupying lesion, intracranial NOS]	mental disorders	rs76073397	MIR548H2	16	11386452	T	C	C	0.950062	0.0291429	0.897316	1.00591	0.0787753	0.762948	1	422453	8590	0.14454	9.6663e-07	COVID-19 Critically ill,COVID-19 Hospitalized	INTERGENIC_VARIANT	EUR
368	Visual disturbances	sense organs	rs75505823	LRP1	12	57540956	G	T	T	1.0297	0.0166522	0.996639	1.06387	0.0787849	0.762976	1	346084	47606	-0.20852	3.0745e-06	COVID-19 Critically ill	CODING_TRANSCRIPT_INTRON_VARIANT	EUR
800.4	Fracture of patella	injuries & poisonings	rs72655853	SBSPON	8	73985608	A	G	G	1.12734	0.068192	0.986302	1.28855	0.0787972	0.762987	1	443102	1815	0.22523	8.3915e-07	COVID-19 Critically ill	CODING_TRANSCRIPT_INTRON_VARIANT	EUR
447.7	Aortic ectasia	circulatory system	rs9367106	LOC100505711	6	41483390	G	C	C	1.34258	0.167603	0.966667	1.86468	0.0787995	0.762987	1	441926	907	0.20225	3.4038e-11	COVID-19 Hospitalized	INTERGENIC_VARIANT	EUR
465.4	Acute laryngitis and tracheitis	respiratory	rs1878527	ANKRD30BL	2	133056313	T	C	C	0.879983	0.0727443	0.763052	1.01483	0.0788207	0.763008	1	441661	617	-0.077457	2.0215e-06	COVID-19 Hospitalized	INTERGENIC_VARIANT	EUR
081	Infection/inflammation of internal prosthetic device; implant; and graft	infectious diseases	rs111783124	LOC101928126	21	35362848	G	A	A	1.06933	0.038137	0.992311	1.15232	0.0788211	0.763008	1	439787	3008	0.13532	2.1558e-07	COVID-19 Critically ill	INTERGENIC_VARIANT	EUR
535.9	Gastritis and duodenitis, NOS	digestive	rs12259804	PLEKHS1	10	115573378	T	C	C	0.93061	0.0409173	0.858893	1.00832	0.0788219	0.763008	1	416495	8402	-0.27547	4.8674e-08	COVID-19 Critically ill	INTERGENIC_VARIANT	EUR
389.2	Conductive hearing loss	sense organs	rs76073397	MIR548H2	16	11386452	T	C	C	1.06108	0.0337336	0.993194	1.13361	0.0788305	0.763026	1	431267	5877	0.14454	9.6663e-07	COVID-19 Critically ill,COVID-19 Hospitalized	INTERGENIC_VARIANT	EUR
223	Benign neoplasm of kidney and other urinary organs	neoplasms	rs78313563	ESS2	22	19136365	G	A	A	1.38019	0.183349	0.963545	1.97699	0.0788465	0.763066	1	441764	1355	0.40873	6.5914e-07	COVID-19 Critically ill	UPSTREAM_GENE_VARIANT	EUR
649.1	Diabetes or abnormal glucose tolerance complicating pregnancy	pregnancy complications	rs34488998	NKAIN3	8	63408372	G	A	A	1.44467	0.209331	0.958485	2.17746	0.0788481	0.763066	1	445562	251	0.1355	3.4644e-06	COVID-19 Hospitalized	CODING_TRANSCRIPT_INTRON_VARIANT	EUR
261.4	Vitamin D deficiency	endocrine/metabolic	rs7089827	TFAM	10	60157611	C	T	T	1.0194	0.0109324	0.997787	1.04148	0.0788625	0.76314	1	344899	65995	-0.14471	2.0338e-06	COVID-19 Critically ill	THREE_PRIME_UTR_EXON_VARIANT	EUR
735.2	Acquired toe deformities	musculoskeletal	rs4830964	.	23	15515319	C	G	G	0.988503	0.00658052	0.975835	1.00133	0.078871	0.763157	1	392923	33040	0.046578	2.9701e-06	COVID-19 Hospitalized	SEQUENCE_VARIANT	EUR
513	Respiratory abnormalities	respiratory	rs505922	ABO	9	136149229	T	C	C	0.973041	0.0155529	0.943827	1.00316	0.0788903	0.763278	1	419327	9665	-0.099884	2.0889e-20	COVID-19 Hospitalized	CODING_TRANSCRIPT_INTRON_VARIANT	EUR
738	Other acquired musculoskeletal deformity	musculoskeletal	rs9501257	HLA-DPB1	6	33055355	A	G	G	1.0459	0.0255431	0.994828	1.09959	0.0789268	0.763566	1	424649	9131	0.17269	4.1339e-08	COVID-19 Critically ill	THREE_PRIME_UTR_EXON_VARIANT	EUR
289.3	Personal history of diseases of blood and blood-forming organs	hematopoietic	rs622568	SEC61G	7	54647894	A	C	C	1.21431	0.110528	0.977796	1.50803	0.0789506	0.763705	1	444357	268	0.11965	2.6006e-06	COVID-19 Critically ill	INTERGENIC_VARIANT	EUR
352.2	Facial nerve disorders [CN7]	neurological	rs76423999	SLC12A7	5	1098067	T	A	A	0.908515	0.0546142	0.81629	1.01116	0.0789607	0.763705	1	439512	3637	0.18412	3.8813e-07	COVID-19 Critically ill	CODING_TRANSCRIPT_INTRON_VARIANT	EUR
260.3	Adult failure to thrive	endocrine/metabolic	rs9896243	NSF	17	44826056	C	G	G	0.945636	0.031819	0.888463	1.00649	0.0789614	0.763705	1	438858	3151	-0.13155	3.2234e-08	COVID-19 Critically ill	CODING_TRANSCRIPT_INTRON_VARIANT	EUR
556	Ulceration of the lower GI tract	digestive	rs9896243	NSF	17	44826056	C	G	G	1.08198	0.0448561	0.990922	1.18142	0.0789766	0.763712	1	440180	1462	-0.13155	3.2234e-08	COVID-19 Critically ill	CODING_TRANSCRIPT_INTRON_VARIANT	EUR
696.3	Pityriasis	dermatologic	rs5023077	FBRSL1	12	133141973	T	C	C	1.16591	0.0873817	0.982391	1.3837	0.0789781	0.763712	1	444772	281	-0.090901	1.5172e-06	COVID-19 Critically ill	CODING_TRANSCRIPT_INTRON_VARIANT	EUR
370	Keratitis	sense organs	rs8052423	SLC22A31	16	89269178	G	T	T	0.961829	0.0221552	0.920957	1.00452	0.0789824	0.763712	1	421706	9148	0.13037	1.0019e-06	COVID-19 Critically ill	UPSTREAM_GENE_VARIANT	EUR
550.6	Incisional hernia	digestive	rs732990	CIB4	2	26842146	C	G	G	1.03646	0.0203852	0.995861	1.07871	0.0790004	0.763821	1	437961	5155	0.056389	5.6358e-07	COVID-19 Hospitalized	CODING_TRANSCRIPT_INTRON_VARIANT	EUR
415	Pulmonary heart disease	circulatory system	rs67579710	THBS3	1	155173527	G	A	A	1.02854	0.0160207	0.996743	1.06135	0.0790318	0.76396	1	412511	20817	-0.10348	1.0252e-09	COVID-19 Hospitalized	CODING_TRANSCRIPT_INTRON_VARIANT	EUR
568.1	Peritoneal adhesions (postoperative) (postinfection)	digestive	rs34488998	NKAIN3	8	63408372	G	A	A	1.16974	0.0892676	0.981981	1.39339	0.079042	0.76396	1	440847	1631	0.1355	3.4644e-06	COVID-19 Hospitalized	CODING_TRANSCRIPT_INTRON_VARIANT	EUR
913	Toxic effect of venom	injuries & poisonings	rs78313563	ESS2	22	19136365	G	A	A	0.590149	0.300287	0.32761	1.06308	0.0790444	0.76396	1	440769	953	0.40873	6.5914e-07	COVID-19 Critically ill	UPSTREAM_GENE_VARIANT	EUR
280.1	Iron deficiency anemias, unspecified or not due to blood loss	hematopoietic	rs35508621	LZTFL1	3	45880481	T	C	C	0.970696	0.016935	0.939005	1.00346	0.0790468	0.76396	1	400062	28679	0.38931	6.0917e-89	COVID-19 Hospitalized	CODING_TRANSCRIPT_INTRON_VARIANT	EUR
733.4	Aseptic necrosis of bone	musculoskeletal	rs2924480	ELF5	11	34529831	T	C	C	1.05625	0.0311618	0.99367	1.12277	0.0790544	0.76396	1	441549	2650	-0.11648	2.817e-07	COVID-19 Critically ill	CODING_TRANSCRIPT_INTRON_VARIANT	EUR
496.3	Bronchiectasis	respiratory	rs8052423	SLC22A31	16	89269178	G	T	T	0.912214	0.0523182	0.82331	1.01072	0.0790552	0.76396	1	442363	1671	0.13037	1.0019e-06	COVID-19 Critically ill	UPSTREAM_GENE_VARIANT	EUR
531.2	Gastric ulcer	digestive	rs581342	LMNA	1	156095466	T	C	C	1.08414	0.0460042	0.990663	1.18643	0.0790814	0.7641	1	437255	3406	0.090245	2.6355e-07	COVID-19 Hospitalized	CODING_TRANSCRIPT_INTRON_VARIANT	EUR
402	NA	NA	rs7579014	BCL11A	2	60707894	G	A	A	1.01787	0.0100842	0.997945	1.03818	0.0790865	0.7641	1	384202	25072	-0.05629	1.2614e-06	COVID-19 Hospitalized	CODING_TRANSCRIPT_INTRON_VARIANT	EUR
723	Other disorders of cervical region	musculoskeletal	rs9497053	UTRN	6	145026256	G	A	A	0.938938	0.0358803	0.875177	1.00735	0.07909	0.7641	1	438024	2882	-0.064841	1.0064e-06	COVID-19 Hospitalized	CODING_TRANSCRIPT_INTRON_VARIANT	EUR
528.12	Oral aphthae	digestive	rs6869036	MGAT1	5	180223327	C	T	T	1.355	0.173019	0.965309	1.90202	0.0791056	0.764119	1	442546	620	0.25536	1.7578e-06	COVID-19 Critically ill	FIVE_PRIME_UTR_INTRON_VARIANT	EUR
622.1	Polyp of corpus uteri	genitourinary	rs76073397	MIR548H2	16	11386452	T	C	C	0.759929	0.156352	0.559353	1.03243	0.0791141	0.764119	1	445165	350	0.14454	9.6663e-07	COVID-19 Critically ill,COVID-19 Hospitalized	INTERGENIC_VARIANT	EUR
276.42	Alkalosis	endocrine/metabolic	rs1878527	ANKRD30BL	2	133056313	T	C	C	0.896106	0.0624753	0.792831	1.01283	0.0791169	0.764119	1	441622	840	-0.077457	2.0215e-06	COVID-19 Hospitalized	INTERGENIC_VARIANT	EUR
038.1	Gram negative septicemia	infectious diseases	rs4830964	.	23	15515319	C	G	G	1.04348	0.024239	0.995064	1.09425	0.0791209	0.764119	1	440194	2166	0.046578	2.9701e-06	COVID-19 Hospitalized	SEQUENCE_VARIANT	EUR
290.2	Delirium due to conditions classified elsewhere	mental disorders	rs60869999	MYO1C	17	1390948	A	T	T	0.959219	0.0237135	0.915657	1.00485	0.0791265	0.764119	1	434028	5167	0.059541	2.9039e-06	COVID-19 Hospitalized	CODING_TRANSCRIPT_INTRON_VARIANT	EUR
602.3	Dysplasia of prostate	genitourinary	rs9461128	TMEM14B	6	10753875	T	C	C	1.4171	0.198555	0.960262	2.09127	0.0791325	0.764119	1	443119	1009	0.13046	3.4269e-06	COVID-19 Hospitalized	CODING_TRANSCRIPT_INTRON_VARIANT	EUR
765	Cervical radiculitis	symptoms	rs76423999	SLC12A7	5	1098067	T	A	A	0.961977	0.0220809	0.921233	1.00452	0.0791594	0.764222	1	406400	22465	0.18412	3.8813e-07	COVID-19 Critically ill	CODING_TRANSCRIPT_INTRON_VARIANT	EUR
370.3	Keratoconjunctivitis	sense organs	rs2284028	NCF4	22	37265172	A	C	C	1.22006	0.113296	0.97711	1.52342	0.0791605	0.764222	1	431493	4652	0.31271	4.1737e-06	COVID-19 Critically ill	CODING_TRANSCRIPT_INTRON_VARIANT	EUR
690	Erythematosquamous dermatosis	dermatologic	rs147812915	KAT7	17	47858295	C	T	T	1.04512	0.025137	0.994874	1.0979	0.0791688	0.764222	1	392229	28814	0.23438	1.0943e-07	COVID-19 Critically ill	INTERGENIC_VARIANT	EUR
860	Bone marrow or stem cell transplant	neoplasms	rs9268576	HLA-DRA	6	32395641	T	C	C	0.758335	0.157578	0.55684	1.03274	0.0791719	0.764222	1	445328	487	0.095134	9.9752e-07	COVID-19 Hospitalized	INTERGENIC_VARIANT	EUR
792.1	Papanicolaou smear of cervix or vagina with atypical squamous cells	genitourinary	rs495828	ABO	9	136154867	G	T	T	1.08425	0.0460784	0.990622	1.18673	0.0791769	0.764222	1	443241	1421	-0.13432	6.5649e-10	COVID-19 Critically ill	UPSTREAM_GENE_VARIANT	EUR
931	Contact dermatitis and other eczema due to plants [except food]	dermatologic	rs11234800	ME3	11	86479407	G	C	C	0.917815	0.0488543	0.834008	1.01004	0.0791885	0.764236	1	437837	1817	-0.077173	3.0702e-06	COVID-19 Hospitalized	INTERGENIC_VARIANT	EUR
701.5	Abnormal granulation tissue	dermatologic	rs12259804	PLEKHS1	10	115573378	T	C	C	0.746523	0.166539	0.538623	1.03467	0.0792045	0.764236	1	442675	592	-0.27547	4.8674e-08	COVID-19 Critically ill	INTERGENIC_VARIANT	EUR
694	Dyschromia and Vitiligo	dermatologic	rs7560588	BCL11A	2	60727416	G	A	A	0.97381	0.0151194	0.945376	1.0031	0.0792105	0.764236	1	407328	13381	-0.12371	2.3396e-07	COVID-19 Critically ill	CODING_TRANSCRIPT_INTRON_VARIANT	EUR
560.4	Other intestinal obstruction	digestive	rs7671107	LOC101929161	4	25449225	G	A	A	0.959298	0.0236737	0.915803	1.00486	0.0792114	0.764236	1	435151	5963	-0.064456	1.0803e-06	COVID-19 Hospitalized	INTERGENIC_VARIANT	EUR
187.1	Malignant neoplasm of unspecified male genital organ	neoplasms	rs7089827	TFAM	10	60157611	C	T	T	1.22615	0.116151	0.976506	1.53961	0.0792121	0.764236	1	444682	424	-0.14471	2.0338e-06	COVID-19 Critically ill	THREE_PRIME_UTR_EXON_VARIANT	EUR
379.51	Pigmentary iris degeneration	sense organs	rs34488998	NKAIN3	8	63408372	G	A	A	0.818542	0.114079	0.654541	1.02363	0.0792261	0.764258	1	443759	1374	0.1355	3.4644e-06	COVID-19 Hospitalized	CODING_TRANSCRIPT_INTRON_VARIANT	EUR
504.1	Idiopathic fibrosing alveolitis	respiratory	rs13179014	SPEF2	5	35693227	A	C	C	1.06083	0.0336471	0.993132	1.13315	0.0792336	0.764258	1	442021	2083	-0.061249	6.1057e-07	COVID-19 Hospitalized	CODING_TRANSCRIPT_INTRON_VARIANT	EUR
480.1	Bacterial pneumonia	respiratory	rs62200027	CASC20	20	6469515	G	A	A	0.973406	0.0153574	0.944543	1.00315	0.0792346	0.764258	1	422651	10579	-0.053006	3.3456e-06	COVID-19 Hospitalized,COVID-19 Critically ill	NON_CODING_TRANSCRIPT_INTRON_VARIANT	EUR
989	Toxic effect of other substances, chiefly nonmedicinal as to source	injuries & poisonings	rs7671107	LOC101929161	4	25449225	G	A	A	1.11705	0.0630732	0.987157	1.26404	0.0792539	0.764379	1	442548	895	-0.064456	1.0803e-06	COVID-19 Hospitalized	INTERGENIC_VARIANT	EUR
562.1	Diverticulosis	digestive	rs147812915	KAT7	17	47858295	C	T	T	1.03593	0.0201171	0.995883	1.0776	0.0792776	0.764459	1	338802	50239	0.23438	1.0943e-07	COVID-19 Critically ill	INTERGENIC_VARIANT	EUR
661	NA	NA	rs62200027	CASC20	20	6469515	G	A	A	1.18766	0.0980075	0.980092	1.43918	0.0792964	0.764459	1	445136	240	-0.053006	3.3456e-06	COVID-19 Hospitalized,COVID-19 Critically ill	NON_CODING_TRANSCRIPT_INTRON_VARIANT	EUR
198.3	Secondary malignant neoplasm of digestive systems	neoplasms	rs6869036	MGAT1	5	180223327	C	T	T	0.711237	0.19419	0.486093	1.04066	0.079307	0.764459	1	444216	859	0.25536	1.7578e-06	COVID-19 Critically ill	FIVE_PRIME_UTR_INTRON_VARIANT	EUR
911	Blister	injuries & poisonings	rs12809318	FBRSL1	12	133140840	T	C	C	0.946408	0.0313907	0.889936	1.00646	0.07931	0.764459	1	437735	2185	-0.062781	9.5289e-09	COVID-19 Hospitalized	CODING_TRANSCRIPT_INTRON_VARIANT	EUR
286.81	Primary hypercoagulable state	hematopoietic	rs147812915	KAT7	17	47858295	C	T	T	0.84697	0.0946549	0.703554	1.01962	0.079312	0.764459	1	442308	2258	0.23438	1.0943e-07	COVID-19 Critically ill	INTERGENIC_VARIANT	EUR
272	Disorders of lipoid metabolism	endocrine/metabolic	rs111783124	LOC101928126	21	35362848	G	A	A	1.01503	0.00850332	0.998256	1.03209	0.0793126	0.764459	1	95917	324125	0.13532	2.1558e-07	COVID-19 Critically ill	INTERGENIC_VARIANT	EUR
736.4	Genu valgum or varum (acquired)	musculoskeletal	rs6869036	MGAT1	5	180223327	C	T	T	1.23735	0.121372	0.975392	1.56965	0.0793142	0.764459	1	442885	1367	0.25536	1.7578e-06	COVID-19 Critically ill	FIVE_PRIME_UTR_INTRON_VARIANT	EUR
524	Dentofacial anomalies, including malocclusion	digestive	rs8052423	SLC22A31	16	89269178	G	T	T	0.95366	0.0270409	0.904433	1.00557	0.0793162	0.764459	1	428784	6122	0.13037	1.0019e-06	COVID-19 Critically ill	UPSTREAM_GENE_VARIANT	EUR
374.3	Ptosis of eyelid	sense organs	rs7960611	CLEC1A	12	10230416	G	A	A	0.960003	0.0232642	0.917213	1.00479	0.0793334	0.764508	1	428131	10817	-0.1584	3.3086e-07	COVID-19 Critically ill	CODING_TRANSCRIPT_INTRON_VARIANT	EUR
696.42	Psoriatic arthropathy	dermatologic	rs78313563	ESS2	22	19136365	G	A	A	0.760354	0.156154	0.559883	1.03261	0.0793465	0.764508	1	442236	2916	0.40873	6.5914e-07	COVID-19 Critically ill	UPSTREAM_GENE_VARIANT	EUR
217.1	Nevus, non-neoplastic	neoplasms	rs67579710	THBS3	1	155173527	G	A	A	1.03797	0.0212411	0.995645	1.08209	0.0793471	0.764508	1	407958	11392	-0.10348	1.0252e-09	COVID-19 Hospitalized	CODING_TRANSCRIPT_INTRON_VARIANT	EUR
204.21	Myeloid leukemia, acute	neoplasms	rs35508621	LZTFL1	3	45880481	T	C	C	1.20785	0.107639	0.97812	1.49155	0.0793559	0.764508	1	445136	553	0.38931	6.0917e-89	COVID-19 Hospitalized	CODING_TRANSCRIPT_INTRON_VARIANT	EUR
440.9	Atherosclerosis of aorta	circulatory system	rs8052423	SLC22A31	16	89269178	G	T	T	0.913675	0.0514581	0.82602	1.01063	0.0793565	0.764508	1	435461	1719	0.13037	1.0019e-06	COVID-19 Critically ill	UPSTREAM_GENE_VARIANT	EUR
585.32	End stage renal disease	genitourinary	rs61667602	CRHR1	17	43785349	T	C	C	1.04151	0.0231802	0.995246	1.08991	0.0793619	0.764508	1	438520	5305	-0.093554	9.1279e-12	COVID-19 Hospitalized	FIVE_PRIME_UTR_INTRON_VARIANT	EUR
818	Intracranial hemorrhage (injury)	injuries & poisonings	rs1250993	LOC101929525	10	81399565	C	G	G	1.06164	0.0340957	0.993013	1.13501	0.0793775	0.764545	1	442239	2316	0.12403	5.3767e-08	COVID-19 Critically ill	INTERGENIC_VARIANT	EUR
591	Urinary tract infection	genitourinary	rs766826	ELF5	11	34528766	C	T	T	0.984956	0.00864114	0.968414	1.00178	0.0793862	0.764545	1	368969	42159	-0.082134	1.155e-11	COVID-19 Hospitalized	CODING_TRANSCRIPT_INTRON_VARIANT	EUR
519	Other diseases of respiratory system, not elsewhere classified	respiratory	rs622568	SEC61G	7	54647894	A	C	C	1.02743	0.0154269	0.996831	1.05897	0.0793893	0.764545	1	405104	15850	0.11965	2.6006e-06	COVID-19 Critically ill	INTERGENIC_VARIANT	EUR
526.8	Exostosis of jaw	digestive	rs61667602	CRHR1	17	43785349	T	C	C	0.861102	0.0852473	0.728605	1.01769	0.0793927	0.764545	1	443510	431	-0.093554	9.1279e-12	COVID-19 Hospitalized	FIVE_PRIME_UTR_INTRON_VARIANT	EUR
591	Urinary tract infection	genitourinary	rs7560588	BCL11A	2	60727416	G	A	A	0.984256	0.00904668	0.966958	1.00186	0.0794078	0.764625	1	368969	42159	-0.12371	2.3396e-07	COVID-19 Critically ill	CODING_TRANSCRIPT_INTRON_VARIANT	EUR
947	Urticaria	dermatologic	rs1250993	LOC101929525	10	81399565	C	G	G	0.959902	0.0233307	0.916997	1.00481	0.0794151	0.76463	1	431292	5119	0.12403	5.3767e-08	COVID-19 Critically ill	INTERGENIC_VARIANT	EUR
365	Glaucoma	sense organs	rs7089827	TFAM	10	60157611	C	T	T	1.01833	0.0103558	0.997869	1.03921	0.0794303	0.7647	1	348824	77649	-0.14471	2.0338e-06	COVID-19 Critically ill	THREE_PRIME_UTR_EXON_VARIANT	EUR
1005	NA	NA	rs8080583	KANSL1	17	44162597	C	A	A	1.01269	0.00718714	0.99852	1.02705	0.0794474	0.7647	1	314103	68210	-0.12662	2.0785e-08	COVID-19 Critically ill	CODING_TRANSCRIPT_INTRON_VARIANT	EUR
296.1	Bipolar	mental disorders	rs78313563	ESS2	22	19136365	G	A	A	1.08656	0.0473306	0.990294	1.19217	0.0794491	0.7647	1	412229	26656	0.40873	6.5914e-07	COVID-19 Critically ill	UPSTREAM_GENE_VARIANT	EUR
458.9	Hypotension NOS	circulatory system	rs12660421	FOXP4-AS1	6	41488378	G	A	A	1.07317	0.0402628	0.991737	1.16129	0.0794493	0.7647	1	398123	20562	0.35506	1.1424e-09	COVID-19 Critically ill	DOWNSTREAM_GENE_VARIANT	EUR
261.41	Rickets or osteomalacia	endocrine/metabolic	rs8080583	KANSL1	17	44162597	C	A	A	1.1401	0.07477	0.984688	1.32004	0.0794998	0.76487	1	444881	482	-0.12662	2.0785e-08	COVID-19 Critically ill	CODING_TRANSCRIPT_INTRON_VARIANT	EUR
327.31	Central/nonobstroctive sleep apnea	neurological	rs62200027	CASC20	20	6469515	G	A	A	0.96234	0.0218917	0.921922	1.00453	0.0795141	0.76487	1	434656	5137	-0.053006	3.3456e-06	COVID-19 Hospitalized,COVID-19 Critically ill	NON_CODING_TRANSCRIPT_INTRON_VARIANT	EUR
155.1	Malignant neoplasm of liver, primary	neoplasms	rs1405655	NR1H2	19	50882619	T	C	C	1.05591	0.031027	0.993613	1.12212	0.0795225	0.76487	1	442500	2539	0.075181	1.1208e-11	COVID-19 Hospitalized,COVID-19 Critically ill	CODING_TRANSCRIPT_INTRON_VARIANT	EUR
440.21	Atherosclerosis of native arteries of the extremities with ulceration or gangrene	circulatory system	rs62200027	CASC20	20	6469515	G	A	A	0.947449	0.0307862	0.891971	1.00638	0.0795243	0.76487	1	441162	2598	-0.053006	3.3456e-06	COVID-19 Hospitalized,COVID-19 Critically ill	NON_CODING_TRANSCRIPT_INTRON_VARIANT	EUR
008.52	Intestinal infection due to C. difficile	infectious diseases	rs147812915	KAT7	17	47858295	C	T	T	0.890697	0.0660144	0.782597	1.01373	0.0795284	0.76487	1	437817	4452	0.23438	1.0943e-07	COVID-19 Critically ill	INTERGENIC_VARIANT	EUR
149.2	Cancer of nasopharynx	neoplasms	rs72655853	SBSPON	8	73985608	A	G	G	0.629852	0.263641	0.375687	1.05597	0.0795318	0.76487	1	445534	203	0.22523	8.3915e-07	COVID-19 Critically ill	CODING_TRANSCRIPT_INTRON_VARIANT	EUR
627.5	Premature menopause and other ovarian failure	genitourinary	rs55654108	PDCL3P4	3	101425703	A	G	G	1.13814	0.0737968	0.984872	1.31526	0.0795326	0.76487	1	444702	419	-0.05662	1.0636e-06	COVID-19 Hospitalized	INTERGENIC_VARIANT	EUR
555	Inflammatory bowel disease and other gastroenteritis and colitis	digestive	rs111783124	LOC101928126	21	35362848	G	A	A	1.04377	0.0244336	0.994964	1.09497	0.0795429	0.76487	1	434283	7499	0.13532	2.1558e-07	COVID-19 Critically ill	INTERGENIC_VARIANT	EUR
773	NA	NA	rs67959919	LZTFL1	3	45871908	G	A	A	0.983159	0.009687	0.964669	1.002	0.0795489	0.76487	1	255383	116077	0.59355	1.6043e-80	COVID-19 Critically ill	CODING_TRANSCRIPT_INTRON_VARIANT	EUR
1004	NA	NA	rs60305836	CDH8	16	61709381	A	C	C	1.06764	0.0373316	0.992314	1.14869	0.079551	0.76487	1	436494	3276	0.086719	1.1846e-06	COVID-19 Hospitalized	CODING_TRANSCRIPT_INTRON_VARIANT	EUR
380	Disorders of external ear	sense organs	rs55654108	PDCL3P4	3	101425703	A	G	G	0.952748	0.0276086	0.902563	1.00572	0.0795601	0.76487	1	433484	3089	-0.05662	1.0636e-06	COVID-19 Hospitalized	INTERGENIC_VARIANT	EUR
031	Diseases due to other mycobacteria	infectious diseases	rs76423999	SLC12A7	5	1098067	T	A	A	1.2113	0.10934	0.977645	1.5008	0.0795688	0.76487	1	444732	725	0.18412	3.8813e-07	COVID-19 Critically ill	CODING_TRANSCRIPT_INTRON_VARIANT	EUR
396	Abnormal heart sounds	circulatory system	rs11085727	TYK2	19	10466123	C	T	T	1.02485	0.0140013	0.997109	1.05336	0.0795723	0.76487	1	415801	12909	0.17253	2.3333e-18	COVID-19 Critically ill,COVID-19 Hospitalized	CODING_TRANSCRIPT_INTRON_VARIANT	EUR
306.9	Tension headache	mental disorders	rs11234800	ME3	11	86479407	G	C	C	0.922215	0.0461895	0.842395	1.0096	0.0795776	0.76487	1	439213	2029	-0.077173	3.0702e-06	COVID-19 Hospitalized	INTERGENIC_VARIANT	EUR
686	Other local infections of skin and subcutaneous tissue	dermatologic	rs7671107	LOC101929161	4	25449225	G	A	A	1.04915	0.0273702	0.994355	1.10697	0.0795821	0.76487	1	425176	4640	-0.064456	1.0803e-06	COVID-19 Hospitalized	INTERGENIC_VARIANT	EUR
798	Malaise and fatigue	symptoms	rs35154152	THBS3	1	155172725	T	C	C	1.01747	0.00987802	0.997958	1.03736	0.0795899	0.76487	1	326656	62733	-0.20528	2.3574e-11	COVID-19 Critically ill	SYNONYMOUS_VARIANT	EUR
366	Cataract	sense organs	rs67579710	THBS3	1	155173527	G	A	A	1.01451	0.00821798	0.998301	1.03098	0.0795912	0.76487	1	181119	223705	-0.10348	1.0252e-09	COVID-19 Hospitalized	CODING_TRANSCRIPT_INTRON_VARIANT	EUR
429.2	Abnormal function study of cardiovascular system	circulatory system	rs9501257	HLA-DPB1	6	33055355	A	G	G	0.937793	0.0366368	0.872814	1.00761	0.0795936	0.76487	1	427999	4759	0.17269	4.1339e-08	COVID-19 Critically ill	THREE_PRIME_UTR_EXON_VARIANT	EUR
738.4	Acquired spondylolisthesis	musculoskeletal	rs9501257	HLA-DPB1	6	33055355	A	G	G	1.06414	0.0354662	0.992686	1.14075	0.0796054	0.76487	1	433955	4601	0.17269	4.1339e-08	COVID-19 Critically ill	THREE_PRIME_UTR_EXON_VARIANT	EUR
577	Diseases of pancreas	digestive	rs1453205	LOC101928196	2	19901073	C	T	T	0.976165	0.0137618	0.950187	1.00285	0.0796068	0.76487	1	428205	11532	0.096992	3.6368e-06	COVID-19 Critically ill	INTERGENIC_VARIANT	EUR
250.7	Diabetic retinopathy	endocrine/metabolic	rs2924480	ELF5	11	34529831	T	C	C	1.01759	0.00994832	0.997943	1.03763	0.0796089	0.76487	1	400717	28187	-0.11648	2.817e-07	COVID-19 Critically ill	CODING_TRANSCRIPT_INTRON_VARIANT	EUR
455	Hemorrhoids	circulatory system	rs111783124	LOC101928126	21	35362848	G	A	A	0.982862	0.0098615	0.964048	1.00204	0.0796166	0.764879	1	326151	55951	0.13532	2.1558e-07	COVID-19 Critically ill	INTERGENIC_VARIANT	EUR
250	Diabetes mellitus	endocrine/metabolic	rs467843	TRAPPC13	5	64945715	A	G	G	1.00919	0.00521947	0.998919	1.01957	0.0796307	0.764949	1	278599	148675	-0.089724	1.7259e-06	COVID-19 Critically ill	CODING_TRANSCRIPT_INTRON_VARIANT	EUR
555	Inflammatory bowel disease and other gastroenteritis and colitis	digestive	rs1250993	LOC101929525	10	81399565	C	G	G	1.03417	0.0191722	0.996035	1.07378	0.0796461	0.764974	1	434283	7499	0.12403	5.3767e-08	COVID-19 Critically ill	INTERGENIC_VARIANT	EUR
285.2	Anemia of chronic disease	hematopoietic	rs60869999	MYO1C	17	1390948	A	T	T	1.02612	0.0147102	0.996956	1.05613	0.0796468	0.764974	1	420590	13654	0.059541	2.9039e-06	COVID-19 Hospitalized	CODING_TRANSCRIPT_INTRON_VARIANT	EUR
694	Dyschromia and Vitiligo	dermatologic	rs62200027	CASC20	20	6469515	G	A	A	0.976255	0.0137111	0.95037	1.00285	0.0796587	0.765024	1	407328	13381	-0.053006	3.3456e-06	COVID-19 Hospitalized,COVID-19 Critically ill	NON_CODING_TRANSCRIPT_INTRON_VARIANT	EUR
315.1	Learning disorder	mental disorders	rs11702230	LOC101928126	21	35377591	C	T	T	0.790549	0.134107	0.607823	1.02821	0.0796815	0.765178	1	445213	336	0.099731	3.223e-09	COVID-19 Hospitalized	INTERGENIC_VARIANT	EUR
427	Cardiac dysrhythmias	circulatory system	rs1250993	LOC101929525	10	81399565	C	G	G	1.01001	0.00568474	0.998821	1.02133	0.0796972	0.765263	1	253945	138772	0.12403	5.3767e-08	COVID-19 Critically ill	INTERGENIC_VARIANT	EUR
747	Cardiac and circulatory congenital anomalies	congenital anomalies	rs495828	ABO	9	136154867	G	T	T	1.04753	0.0265006	0.994515	1.10338	0.0797049	0.765273	1	434925	4121	-0.13432	6.5649e-10	COVID-19 Critically ill	UPSTREAM_GENE_VARIANT	EUR
172.1	Melanomas of skin, dx or hx	neoplasms	rs495828	ABO	9	136154867	G	T	T	0.984011	0.00919843	0.966429	1.00191	0.079722	0.76533	1	389984	40147	-0.13432	6.5649e-10	COVID-19 Critically ill	UPSTREAM_GENE_VARIANT	EUR
250.12	Type 1 diabetes with renal manifestations	endocrine/metabolic	rs67579710	THBS3	1	155173527	G	A	A	1.12782	0.0686458	0.985845	1.29024	0.0797244	0.76533	1	443915	997	-0.10348	1.0252e-09	COVID-19 Hospitalized	CODING_TRANSCRIPT_INTRON_VARIANT	EUR
440.22	Atherosclerosis of native arteries of the extremities with intermittent claudication	circulatory system	rs67579710	THBS3	1	155173527	G	A	A	0.958605	0.024127	0.91433	1.00502	0.079736	0.765355	1	428090	9361	-0.10348	1.0252e-09	COVID-19 Hospitalized	CODING_TRANSCRIPT_INTRON_VARIANT	EUR
727.5	Rupture of synovium	musculoskeletal	rs55654108	PDCL3P4	3	101425703	A	G	G	0.938784	0.0360525	0.874738	1.00752	0.0797483	0.765355	1	439952	1827	-0.05662	1.0636e-06	COVID-19 Hospitalized	INTERGENIC_VARIANT	EUR
799	NA	NA	rs76073397	MIR548H2	16	11386452	T	C	C	1.04083	0.0228378	0.995264	1.08847	0.0797582	0.765355	1	422720	13215	0.14454	9.6663e-07	COVID-19 Critically ill,COVID-19 Hospitalized	INTERGENIC_VARIANT	EUR
430	Intracranial hemorrhage	circulatory system	rs766826	ELF5	11	34528766	C	T	T	0.954347	0.0266702	0.905742	1.00556	0.0797594	0.765355	1	439820	3837	-0.082134	1.155e-11	COVID-19 Hospitalized	CODING_TRANSCRIPT_INTRON_VARIANT	EUR
573.4	Acute and subacute necrosis of liver	digestive	rs3746539	PTPRT	20	40702071	G	A	A	1.11441	0.0618283	0.987228	1.25798	0.0797639	0.765355	1	443662	574	0.05405	1.7723e-06	COVID-19 Hospitalized	THREE_PRIME_UTR_EXON_VARIANT	EUR
592.12	Chronic cystitis	genitourinary	rs35508621	LZTFL1	3	45880481	T	C	C	1.1726	0.0908776	0.981281	1.40121	0.0797676	0.765355	1	443146	789	0.38931	6.0917e-89	COVID-19 Hospitalized	CODING_TRANSCRIPT_INTRON_VARIANT	EUR
250.7	Diabetic retinopathy	endocrine/metabolic	rs11234800	ME3	11	86479407	G	C	C	0.978211	0.0125746	0.954397	1.00262	0.0797814	0.765382	1	400717	28187	-0.077173	3.0702e-06	COVID-19 Hospitalized	INTERGENIC_VARIANT	EUR
374.2	Lagophthalmos	sense organs	rs6869036	MGAT1	5	180223327	C	T	T	1.27014	0.136494	0.972005	1.65972	0.0797852	0.765382	1	443594	1050	0.25536	1.7578e-06	COVID-19 Critically ill	FIVE_PRIME_UTR_INTRON_VARIANT	EUR
614	Inflammatory diseases of female pelvic organs	genitourinary	rs2277732	DPP9	19	4723670	C	A	A	1.0468	0.0261057	0.994582	1.10175	0.0797951	0.765382	1	436467	4518	0.11697	6.1912e-22	COVID-19 Hospitalized,COVID-19 Critically ill	FIVE_PRIME_UTR_INTRON_VARIANT	EUR
495	Asthma	respiratory	rs62200027	CASC20	20	6469515	G	A	A	1.01539	0.00871977	0.998187	1.0329	0.0797974	0.765382	1	395312	34963	-0.053006	3.3456e-06	COVID-19 Hospitalized,COVID-19 Critically ill	NON_CODING_TRANSCRIPT_INTRON_VARIANT	EUR
253.1	Pituitary hyperfunction	endocrine/metabolic	rs111837807	CCHCR1	6	31121232	T	C	C	0.849778	0.0929225	0.708287	1.01953	0.0798098	0.765436	1	444493	865	0.20363	2.152e-11	COVID-19 Critically ill,COVID-19 Hospitalized	CODING_TRANSCRIPT_INTRON_VARIANT	EUR
427.1	Paroxysmal tachycardia, unspecified	circulatory system	rs60869999	MYO1C	17	1390948	A	T	T	1.0256	0.0144309	0.996999	1.05502	0.0798222	0.76549	1	420250	14073	0.059541	2.9039e-06	COVID-19 Hospitalized	CODING_TRANSCRIPT_INTRON_VARIANT	EUR
110.11	Dermatophytosis of nail	infectious diseases	rs622568	SEC61G	7	54647894	A	C	C	0.985751	0.00819324	0.970047	1.00171	0.0798307	0.765506	1	344222	69498	0.11965	2.6006e-06	COVID-19 Critically ill	INTERGENIC_VARIANT	EUR
443.9	Peripheral vascular disease, unspecified	circulatory system	rs11085727	TYK2	19	10466123	C	T	T	0.984832	0.00872578	0.968132	1.00182	0.0798383	0.765514	1	387129	36566	0.17253	2.3333e-18	COVID-19 Critically ill,COVID-19 Hospitalized	CODING_TRANSCRIPT_INTRON_VARIANT	EUR
720.1	Spinal stenosis of lumbar region	musculoskeletal	rs2277732	DPP9	19	4723670	C	A	A	0.98204	0.0103476	0.962324	1.00216	0.0798661	0.765579	1	404053	26327	0.11697	6.1912e-22	COVID-19 Hospitalized,COVID-19 Critically ill	FIVE_PRIME_UTR_INTRON_VARIANT	EUR
250.15	Diabetes type 1 with peripheral circulatory disorders	endocrine/metabolic	rs622568	SEC61G	7	54647894	A	C	C	1.1653	0.0873511	0.98194	1.3829	0.079891	0.765579	1	444784	439	0.11965	2.6006e-06	COVID-19 Critically ill	INTERGENIC_VARIANT	EUR
1002	NA	NA	rs732990	CIB4	2	26842146	C	G	G	1.01818	0.0102858	0.997855	1.03891	0.0799138	0.765579	1	401669	21167	0.056389	5.6358e-07	COVID-19 Hospitalized	CODING_TRANSCRIPT_INTRON_VARIANT	EUR
626.11	Absent or infrequent menstruation	genitourinary	rs8080583	KANSL1	17	44162597	C	A	A	1.1055	0.0572752	0.988113	1.23684	0.079915	0.765579	1	443782	904	-0.12662	2.0785e-08	COVID-19 Critically ill	CODING_TRANSCRIPT_INTRON_VARIANT	EUR
513	Respiratory abnormalities	respiratory	rs11234800	ME3	11	86479407	G	C	C	0.963936	0.0209746	0.925113	1.00439	0.0799183	0.765579	1	419327	9665	-0.077173	3.0702e-06	COVID-19 Hospitalized	INTERGENIC_VARIANT	EUR
276.13	Hyperpotassemia	endocrine/metabolic	rs12809318	FBRSL1	12	133140840	T	C	C	0.979184	0.0120124	0.9564	1.00251	0.0799221	0.765579	1	412938	15495	-0.062781	9.5289e-09	COVID-19 Hospitalized	CODING_TRANSCRIPT_INTRON_VARIANT	EUR
627	Menopausal and postmenopausal disorders	genitourinary	rs732990	CIB4	2	26842146	C	G	G	1.03544	0.0198905	0.995855	1.07661	0.0799256	0.765579	1	431131	10579	0.056389	5.6358e-07	COVID-19 Hospitalized	CODING_TRANSCRIPT_INTRON_VARIANT	EUR
151	Cancer of stomach	neoplasms	rs77534576	DLX4	17	47940666	C	T	T	1.29644	0.148262	0.969506	1.73362	0.0799306	0.765579	1	444205	1052	0.20794	1.7585e-10	COVID-19 Hospitalized	INTERGENIC_VARIANT	EUR
259.2	Carcinoid syndrome	endocrine/metabolic	rs147812915	KAT7	17	47858295	C	T	T	1.4928	0.228803	0.953331	2.33754	0.0799319	0.765579	1	445604	239	0.23438	1.0943e-07	COVID-19 Critically ill	INTERGENIC_VARIANT	EUR
286	Coagulation defects	hematopoietic	rs8052423	SLC22A31	16	89269178	G	T	T	0.965888	0.0198211	0.929084	1.00415	0.079938	0.765579	1	423684	11435	0.13037	1.0019e-06	COVID-19 Critically ill	UPSTREAM_GENE_VARIANT	EUR
994.2	Sepsis	injuries & poisonings	rs12809318	FBRSL1	12	133140840	T	C	C	0.978855	0.0122053	0.955717	1.00255	0.0799388	0.765579	1	420077	14908	-0.062781	9.5289e-09	COVID-19 Hospitalized	CODING_TRANSCRIPT_INTRON_VARIANT	EUR
622.2	Mucous polyp of cervix	genitourinary	rs7960611	CLEC1A	12	10230416	G	A	A	1.25337	0.128978	0.973406	1.61386	0.0799491	0.765579	1	445060	400	-0.1584	3.3086e-07	COVID-19 Critically ill	CODING_TRANSCRIPT_INTRON_VARIANT	EUR
195.1	Malignant neoplasm, other	neoplasms	rs3746539	PTPRT	20	40702071	G	A	A	1.03445	0.019345	0.995965	1.07443	0.0799533	0.765579	1	430531	5967	0.05405	1.7723e-06	COVID-19 Hospitalized	THREE_PRIME_UTR_EXON_VARIANT	EUR
427.2	Atrial fibrillation and flutter	circulatory system	rs7605877	FOXI3	2	88559025	T	C	C	1.01728	0.00978366	0.997957	1.03697	0.0799643	0.765579	1	365020	68323	-0.071053	3.3369e-06	COVID-19 Hospitalized	INTERGENIC_VARIANT	EUR
348.9	Other conditions of brain, NOS	neurological	rs1453205	LOC101928196	2	19901073	C	T	T	1.05368	0.0298648	0.993775	1.1172	0.0799694	0.765579	1	437701	2416	0.096992	3.6368e-06	COVID-19 Critically ill	INTERGENIC_VARIANT	EUR
870.4	Open wound of nose and sinus	injuries & poisonings	rs117169628	SLC22A31	16	89262657	G	A	A	0.802803	0.125453	0.627803	1.02659	0.079977	0.765579	1	444508	324	0.081201	5.77e-07	COVID-19 Hospitalized	SYNONYMOUS_VARIANT	EUR
245	Thyroiditis	endocrine/metabolic	rs495828	ABO	9	136154867	G	T	T	0.928956	0.0420911	0.855396	1.00884	0.079978	0.765579	1	442598	1742	-0.13432	6.5649e-10	COVID-19 Critically ill	UPSTREAM_GENE_VARIANT	EUR
245.2	Chronic thyroiditis	endocrine/metabolic	rs2277732	DPP9	19	4723670	C	A	A	1.08618	0.0472163	0.990173	1.1915	0.0799788	0.765579	1	443903	1144	0.11697	6.1912e-22	COVID-19 Hospitalized,COVID-19 Critically ill	FIVE_PRIME_UTR_INTRON_VARIANT	EUR
427.12	Paroxysmal ventricular tachycardia	circulatory system	rs147812915	KAT7	17	47858295	C	T	T	1.08763	0.0479791	0.990012	1.19487	0.0799905	0.765579	1	432008	7228	0.23438	1.0943e-07	COVID-19 Critically ill	INTERGENIC_VARIANT	EUR
367.1	Myopia	sense organs	rs2277732	DPP9	19	4723670	C	A	A	1.01247	0.0070792	0.998519	1.02662	0.0800028	0.765579	1	333149	61827	0.11697	6.1912e-22	COVID-19 Hospitalized,COVID-19 Critically ill	FIVE_PRIME_UTR_INTRON_VARIANT	EUR
525.1	Loss of teeth or edentulism	digestive	rs915823	TMPRSS2	21	42851454	A	C	C	0.984633	0.00884581	0.967709	1.00185	0.0800041	0.765579	1	380720	49882	-0.066039	1.6687e-06	COVID-19 Hospitalized	CODING_TRANSCRIPT_INTRON_VARIANT	EUR
720	Spinal stenosis	musculoskeletal	rs2277732	DPP9	19	4723670	C	A	A	0.985286	0.00846713	0.96907	1.00177	0.0800056	0.765579	1	383843	40808	0.11697	6.1912e-22	COVID-19 Hospitalized,COVID-19 Critically ill	FIVE_PRIME_UTR_INTRON_VARIANT	EUR
747.13	Congenital anomalies of great vessels	congenital anomalies	rs78313563	ESS2	22	19136365	G	A	A	0.326226	0.639855	0.0930836	1.14331	0.0800058	0.765579	1	444811	317	0.40873	6.5914e-07	COVID-19 Critically ill	UPSTREAM_GENE_VARIANT	EUR
427.42	Cardiac arrest	circulatory system	rs7579014	BCL11A	2	60707894	G	A	A	1.06799	0.0375748	0.992166	1.14961	0.0800074	0.765579	1	441598	1715	-0.05629	1.2614e-06	COVID-19 Hospitalized	CODING_TRANSCRIPT_INTRON_VARIANT	EUR
368	Visual disturbances	sense organs	rs732990	CIB4	2	26842146	C	G	G	0.987618	0.00711732	0.973937	1.00149	0.0800246	0.765598	1	346084	47606	0.056389	5.6358e-07	COVID-19 Hospitalized	CODING_TRANSCRIPT_INTRON_VARIANT	EUR
327.7	Sleep related movement disorders	neurological	rs915823	TMPRSS2	21	42851454	A	C	C	1.0239	0.0134943	0.997178	1.05135	0.0800265	0.765598	1	411848	19179	-0.066039	1.6687e-06	COVID-19 Hospitalized	CODING_TRANSCRIPT_INTRON_VARIANT	EUR
686	Other local infections of skin and subcutaneous tissue	dermatologic	rs1250993	LOC101929525	10	81399565	C	G	G	1.04329	0.0242083	0.994941	1.09398	0.0800368	0.765598	1	425176	4640	0.12403	5.3767e-08	COVID-19 Critically ill	INTERGENIC_VARIANT	EUR
174.2	Breast cancer [male]	neoplasms	rs77534576	DLX4	17	47940666	C	T	T	1.63446	0.280688	0.942871	2.83333	0.0800516	0.765598	1	445575	234	0.20794	1.7585e-10	COVID-19 Hospitalized	INTERGENIC_VARIANT	EUR
1004	NA	NA	rs9367106	LOC100505711	6	41483390	G	C	C	1.17484	0.0920568	0.980886	1.40714	0.0800629	0.765598	1	436494	3276	0.20225	3.4038e-11	COVID-19 Hospitalized	INTERGENIC_VARIANT	EUR
253.7	Other disorders of neurohypophysis	endocrine/metabolic	rs35508621	LZTFL1	3	45880481	T	C	C	0.807013	0.122504	0.634753	1.02602	0.0800717	0.765598	1	444099	605	0.38931	6.0917e-89	COVID-19 Hospitalized	CODING_TRANSCRIPT_INTRON_VARIANT	EUR
401	Hypertension	circulatory system	rs7671107	LOC101929161	4	25449225	G	A	A	0.987499	0.00718783	0.973685	1.00151	0.0800925	0.765598	1	110924	311166	-0.064456	1.0803e-06	COVID-19 Hospitalized	INTERGENIC_VARIANT	EUR
202.21	Nodular lymphoma	neoplasms	rs9501257	HLA-DPB1	6	33055355	A	G	G	0.870042	0.0795443	0.744444	1.01683	0.0800927	0.765598	1	444437	1078	0.17269	4.1339e-08	COVID-19 Critically ill	THREE_PRIME_UTR_EXON_VARIANT	EUR
743.11	Osteoporosis NOS	musculoskeletal	rs11234800	ME3	11	86479407	G	C	C	0.972668	0.0158346	0.942944	1.00333	0.0800944	0.765598	1	419562	18132	-0.077173	3.0702e-06	COVID-19 Hospitalized	INTERGENIC_VARIANT	EUR
626.12	Excessive or frequent menstruation	genitourinary	rs77534576	DLX4	17	47940666	C	T	T	0.796151	0.130258	0.616764	1.02771	0.0800991	0.765598	1	441962	2405	0.20794	1.7585e-10	COVID-19 Hospitalized	INTERGENIC_VARIANT	EUR
249	Secondary diabetes mellitus	endocrine/metabolic	rs34488998	NKAIN3	8	63408372	G	A	A	1.0886	0.0485051	0.989873	1.19717	0.0800994	0.765598	1	431724	6012	0.1355	3.4644e-06	COVID-19 Hospitalized	CODING_TRANSCRIPT_INTRON_VARIANT	EUR
242.2	Toxic multinodular goiter	endocrine/metabolic	rs72711165	TMEM65	8	125336564	T	C	C	0.335074	0.62477	0.0984772	1.14011	0.0801024	0.765598	1	445257	334	0.18279	6.0907e-07	COVID-19 Hospitalized	CODING_TRANSCRIPT_INTRON_VARIANT	EUR
512.7	Shortness of breath	respiratory	rs67959919	LZTFL1	3	45871908	G	A	A	0.981189	0.0108512	0.960541	1.00228	0.0801047	0.765598	1	308471	81413	0.59355	1.6043e-80	COVID-19 Critically ill	CODING_TRANSCRIPT_INTRON_VARIANT	EUR
580	Nephritis; nephrosis; renal sclerosis	genitourinary	rs7605877	FOXI3	2	88559025	T	C	C	1.05246	0.0292151	0.993887	1.11448	0.0801065	0.765598	1	434096	5846	-0.071053	3.3369e-06	COVID-19 Hospitalized	INTERGENIC_VARIANT	EUR
262	Mineral deficiency NEC	endocrine/metabolic	rs111783124	LOC101928126	21	35362848	G	A	A	1.08711	0.0477249	0.990032	1.1937	0.0801108	0.765598	1	440628	1893	0.13532	2.1558e-07	COVID-19 Critically ill	INTERGENIC_VARIANT	EUR
300.11	Generalized anxiety disorder	mental disorders	rs67579710	THBS3	1	155173527	G	A	A	0.976412	0.0136405	0.950654	1.00287	0.0801279	0.765668	1	398538	31032	-0.10348	1.0252e-09	COVID-19 Hospitalized	CODING_TRANSCRIPT_INTRON_VARIANT	EUR
792.1	Papanicolaou smear of cervix or vagina with atypical squamous cells	genitourinary	rs35154152	THBS3	1	155172725	T	C	C	1.10945	0.0593547	0.987609	1.24632	0.0801368	0.765668	1	443241	1421	-0.20528	2.3574e-11	COVID-19 Critically ill	SYNONYMOUS_VARIANT	EUR
272	Disorders of lipoid metabolism	endocrine/metabolic	rs7560588	BCL11A	2	60727416	G	A	A	1.01196	0.0067936	0.998574	1.02552	0.08014	0.765668	1	95917	324125	-0.12371	2.3396e-07	COVID-19 Critically ill	CODING_TRANSCRIPT_INTRON_VARIANT	EUR
687.2	NA	NA	rs5023077	FBRSL1	12	133141973	T	C	C	1.02734	0.0154143	0.996765	1.05885	0.0801555	0.765668	1	409643	9216	-0.090901	1.5172e-06	COVID-19 Critically ill	CODING_TRANSCRIPT_INTRON_VARIANT	EUR
860	Bone marrow or stem cell transplant	neoplasms	rs13050728	IFNAR2	21	34615210	T	C	C	1.134	0.0718673	0.985007	1.30553	0.0801582	0.765668	1	445328	487	-0.10657	4.0686e-21	COVID-19 Hospitalized,COVID-19 Critically ill	CODING_TRANSCRIPT_INTRON_VARIANT	EUR
530.11	GERD	digestive	rs12660421	FOXP4-AS1	6	41488378	G	A	A	0.968293	0.0184145	0.933968	1.00388	0.0801598	0.765668	1	241626	166254	0.35506	1.1424e-09	COVID-19 Critically ill	DOWNSTREAM_GENE_VARIANT	EUR
375.2	Epiphora	sense organs	rs1878527	ANKRD30BL	2	133056313	T	C	C	1.08274	0.0454332	0.990493	1.18358	0.0801692	0.765668	1	441721	1719	-0.077457	2.0215e-06	COVID-19 Hospitalized	INTERGENIC_VARIANT	EUR
375.1	Dry eyes	sense organs	rs10774679	OAS3	12	113374748	C	T	T	1.01082	0.00615231	0.998707	1.02309	0.0801723	0.765668	1	319745	76691	0.075824	4.6954e-12	COVID-19 Hospitalized	UPSTREAM_GENE_VARIANT	EUR
695.2	Bullous dermatoses	dermatologic	rs13050728	IFNAR2	21	34615210	T	C	C	0.917285	0.0493487	0.832719	1.01044	0.0801998	0.765866	1	443880	953	-0.10657	4.0686e-21	COVID-19 Hospitalized,COVID-19 Critically ill	CODING_TRANSCRIPT_INTRON_VARIANT	EUR
292.1	Aphasia/speech disturbance	mental disorders	rs111837807	CCHCR1	6	31121232	T	C	C	1.0437	0.024449	0.994866	1.09493	0.0802172	0.765968	1	424775	11056	0.20363	2.152e-11	COVID-19 Critically ill,COVID-19 Hospitalized	CODING_TRANSCRIPT_INTRON_VARIANT	EUR
290	Delirium dementia and amnestic and other cognitive disorders	mental disorders	rs7671107	LOC101929161	4	25449225	G	A	A	0.980417	0.0113054	0.958932	1.00238	0.080231	0.76599	1	399018	29309	-0.064456	1.0803e-06	COVID-19 Hospitalized	INTERGENIC_VARIANT	EUR
715	Other inflammatory spondylopathies	musculoskeletal	rs7560588	BCL11A	2	60727416	G	A	A	0.964543	0.0206368	0.926308	1.00436	0.080233	0.76599	1	432038	7103	-0.12371	2.3396e-07	COVID-19 Critically ill	CODING_TRANSCRIPT_INTRON_VARIANT	EUR
738	Other acquired musculoskeletal deformity	musculoskeletal	rs77534576	DLX4	17	47940666	C	T	T	0.900732	0.0597654	0.801168	1.01267	0.0802407	0.765999	1	424649	9131	0.20794	1.7585e-10	COVID-19 Hospitalized	INTERGENIC_VARIANT	EUR
110.1	Dermatophytosis	infectious diseases	rs9268576	HLA-DRA	6	32395641	T	C	C	0.979516	0.0118328	0.957061	1.0025	0.0802726	0.766056	1	308765	90811	0.095134	9.9752e-07	COVID-19 Hospitalized	INTERGENIC_VARIANT	EUR
727	Other disorders of synovium, tendon, and bursa	musculoskeletal	rs67959919	LZTFL1	3	45871908	G	A	A	0.977756	0.0128619	0.953416	1.00272	0.0802961	0.766056	1	355603	51738	0.59355	1.6043e-80	COVID-19 Critically ill	CODING_TRANSCRIPT_INTRON_VARIANT	EUR
362.7	Hereditary retinal dystrophies	sense organs	rs60869999	MYO1C	17	1390948	A	T	T	0.929427	0.0418472	0.856239	1.00887	0.0803065	0.766056	1	440886	1665	0.059541	2.9039e-06	COVID-19 Hospitalized	CODING_TRANSCRIPT_INTRON_VARIANT	EUR
253.4	Anterior pituitary disorders	endocrine/metabolic	rs732990	CIB4	2	26842146	C	G	G	1.04886	0.0272786	0.994259	1.10647	0.0803076	0.766056	1	440459	2866	0.056389	5.6358e-07	COVID-19 Hospitalized	CODING_TRANSCRIPT_INTRON_VARIANT	EUR
596.1	Bladder neck obstruction	genitourinary	rs9501257	HLA-DPB1	6	33055355	A	G	G	0.940804	0.0348912	0.878617	1.00739	0.0803138	0.766056	1	434167	5252	0.17269	4.1339e-08	COVID-19 Critically ill	THREE_PRIME_UTR_EXON_VARIANT	EUR
382	Otalgia	sense organs	rs9367106	LOC100505711	6	41483390	G	C	C	1.12168	0.0656611	0.986232	1.27574	0.0803224	0.766056	1	419496	6885	0.20225	3.4038e-11	COVID-19 Hospitalized	INTERGENIC_VARIANT	EUR
244.1	Secondary hypothyroidism	endocrine/metabolic	rs72655853	SBSPON	8	73985608	A	G	G	0.913957	0.0514485	0.82629	1.01092	0.0803292	0.766056	1	440204	3850	0.22523	8.3915e-07	COVID-19 Critically ill	CODING_TRANSCRIPT_INTRON_VARIANT	EUR
994.21	Septic shock	injuries & poisonings	rs12809318	FBRSL1	12	133140840	T	C	C	1.05757	0.0320101	0.993263	1.12605	0.0803296	0.766056	1	440481	2099	-0.062781	9.5289e-09	COVID-19 Hospitalized	CODING_TRANSCRIPT_INTRON_VARIANT	EUR
202.23	Lymphosarcoma	neoplasms	rs34488998	NKAIN3	8	63408372	G	A	A	1.43799	0.207719	0.957073	2.16057	0.0803362	0.766056	1	445427	249	0.1355	3.4644e-06	COVID-19 Hospitalized	CODING_TRANSCRIPT_INTRON_VARIANT	EUR
526.42	Arthralgia/ankylosis of temporomandibular joint	digestive	rs35508621	LZTFL1	3	45880481	T	C	C	0.821618	0.112356	0.659223	1.02402	0.0803376	0.766056	1	442202	703	0.38931	6.0917e-89	COVID-19 Hospitalized	CODING_TRANSCRIPT_INTRON_VARIANT	EUR
288.3	Eosinophilia	hematopoietic	rs35705950	MUC5B	11	1241221	G	T	T	1.13078	0.070284	0.985263	1.29779	0.0803388	0.766056	1	443560	952	-0.11177	1.2224e-08	COVID-19 Hospitalized,COVID-19 Critically ill	UPSTREAM_GENE_VARIANT	EUR
378.2	Nystagmus and other irregular eye movements	sense organs	rs11085727	TYK2	19	10466123	C	T	T	1.10086	0.0549529	0.988456	1.22605	0.0803476	0.766056	1	443870	786	0.17253	2.3333e-18	COVID-19 Critically ill,COVID-19 Hospitalized	CODING_TRANSCRIPT_INTRON_VARIANT	EUR
522.1	Pulpitis and necrosis of tooth pulp	digestive	rs3746539	PTPRT	20	40702071	G	A	A	0.975201	0.0143604	0.948136	1.00304	0.0803476	0.766056	1	423741	11058	0.05405	1.7723e-06	COVID-19 Hospitalized	THREE_PRIME_UTR_EXON_VARIANT	EUR
350.1	Abnormal involuntary movements	neurological	rs61667602	CRHR1	17	43785349	T	C	C	1.02274	0.0128589	0.997286	1.04884	0.0803616	0.766056	1	408714	18081	-0.093554	9.1279e-12	COVID-19 Hospitalized	FIVE_PRIME_UTR_INTRON_VARIANT	EUR
694	Dyschromia and Vitiligo	dermatologic	rs61667602	CRHR1	17	43785349	T	C	C	0.974051	0.0150361	0.945764	1.00318	0.0803616	0.766056	1	407328	13381	-0.093554	9.1279e-12	COVID-19 Hospitalized	FIVE_PRIME_UTR_INTRON_VARIANT	EUR
559	Ileostomy status	digestive	rs117169628	SLC22A31	16	89262657	G	A	A	0.912754	0.0522073	0.823977	1.0111	0.0803643	0.766056	1	443674	1712	0.081201	5.77e-07	COVID-19 Hospitalized	SYNONYMOUS_VARIANT	EUR
701.2	Scar conditions and fibrosis of skin	dermatologic	rs495828	ABO	9	136154867	G	T	T	0.962008	0.0221514	0.921135	1.00469	0.0803711	0.766056	1	424502	6285	-0.13432	6.5649e-10	COVID-19 Critically ill	UPSTREAM_GENE_VARIANT	EUR
313	Pervasive developmental disorders	mental disorders	rs8080583	KANSL1	17	44162597	C	A	A	0.972161	0.0161475	0.941876	1.00342	0.0803833	0.766056	1	429489	12221	-0.12662	2.0785e-08	COVID-19 Critically ill	CODING_TRANSCRIPT_INTRON_VARIANT	EUR
303.1	Dissociative disorder	mental disorders	rs11234800	ME3	11	86479407	G	C	C	0.85581	0.0890536	0.718745	1.01901	0.0803837	0.766056	1	444653	576	-0.077173	3.0702e-06	COVID-19 Hospitalized	INTERGENIC_VARIANT	EUR
732.1	Juvenile osteochondrosis	musculoskeletal	rs60305836	CDH8	16	61709381	A	C	C	1.20148	0.104979	0.978041	1.47596	0.0803849	0.766056	1	444787	368	0.086719	1.1846e-06	COVID-19 Hospitalized	CODING_TRANSCRIPT_INTRON_VARIANT	EUR
1001	NA	NA	rs77534576	DLX4	17	47940666	C	T	T	0.891794	0.0654987	0.784354	1.01395	0.0803888	0.766056	1	422969	7573	0.20794	1.7585e-10	COVID-19 Hospitalized	INTERGENIC_VARIANT	EUR
703.1	Ingrowing nail	dermatologic	rs11085727	TYK2	19	10466123	C	T	T	1.01824	0.0103385	0.997814	1.03908	0.0804111	0.766174	1	405667	24267	0.17253	2.3333e-18	COVID-19 Critically ill,COVID-19 Hospitalized	CODING_TRANSCRIPT_INTRON_VARIANT	EUR
594	Urinary calculus	genitourinary	rs9367106	LOC100505711	6	41483390	G	C	C	0.946625	0.0313748	0.890167	1.00666	0.0804148	0.766174	1	392316	37014	0.20225	3.4038e-11	COVID-19 Hospitalized	INTERGENIC_VARIANT	EUR
286	Coagulation defects	hematopoietic	rs5023077	FBRSL1	12	133141973	T	C	C	1.02456	0.013881	0.997065	1.05282	0.0804286	0.766241	1	423684	11435	-0.090901	1.5172e-06	COVID-19 Critically ill	CODING_TRANSCRIPT_INTRON_VARIANT	EUR
458.1	Orthostatic hypotension	circulatory system	rs75505823	LRP1	12	57540956	G	T	T	0.945252	0.0322082	0.887425	1.00685	0.0804423	0.766307	1	416454	12141	-0.20852	3.0745e-06	COVID-19 Critically ill	CODING_TRANSCRIPT_INTRON_VARIANT	EUR
681.7	Cellulitis and abscess of trunk	dermatologic	rs9497053	UTRN	6	145026256	G	A	A	1.03938	0.0220942	0.995328	1.08537	0.0804647	0.766456	1	428180	7211	-0.064841	1.0064e-06	COVID-19 Hospitalized	CODING_TRANSCRIPT_INTRON_VARIANT	EUR
613.7	Other signs and symptoms in breast	genitourinary	rs72655853	SBSPON	8	73985608	A	G	G	1.17463	0.0920822	0.980663	1.40696	0.0804799	0.766537	1	442162	998	0.22523	8.3915e-07	COVID-19 Critically ill	CODING_TRANSCRIPT_INTRON_VARIANT	EUR
627.4	Premenopausal menorrhagia	genitourinary	rs61667602	CRHR1	17	43785349	T	C	C	1.15415	0.0820271	0.982746	1.35545	0.0805025	0.766687	1	444653	423	-0.093554	9.1279e-12	COVID-19 Hospitalized	FIVE_PRIME_UTR_INTRON_VARIANT	EUR
703	Diseases of nail, NOS	dermatologic	rs2284028	NCF4	22	37265172	A	C	C	0.92316	0.0457466	0.84399	1.00976	0.0805113	0.766691	1	382215	38080	0.31271	4.1737e-06	COVID-19 Critically ill	CODING_TRANSCRIPT_INTRON_VARIANT	EUR
638	NA	NA	rs11085727	TYK2	19	10466123	C	T	T	1.14849	0.0792164	0.983326	1.34139	0.0805164	0.766691	1	445372	391	0.17253	2.3333e-18	COVID-19 Critically ill,COVID-19 Hospitalized	CODING_TRANSCRIPT_INTRON_VARIANT	EUR
381.1	Otitis media	sense organs	rs4830964	.	23	15515319	C	G	G	0.983868	0.00930642	0.966084	1.00198	0.0805365	0.766792	1	403637	16130	0.046578	2.9701e-06	COVID-19 Hospitalized	SEQUENCE_VARIANT	EUR
353.1	Nerve plexus lesions	neurological	rs766826	ELF5	11	34528766	C	T	T	1.08555	0.0469755	0.99007	1.19025	0.0805468	0.766792	1	443148	1189	-0.082134	1.155e-11	COVID-19 Hospitalized	CODING_TRANSCRIPT_INTRON_VARIANT	EUR
747.1	Cardiac congenital anomalies	congenital anomalies	rs622568	SEC61G	7	54647894	A	C	C	0.940035	0.0353875	0.877045	1.00755	0.0805571	0.766792	1	437797	3086	0.11965	2.6006e-06	COVID-19 Critically ill	INTERGENIC_VARIANT	EUR
441	Vascular insufficiency of intestine	circulatory system	rs495828	ABO	9	136154867	G	T	T	1.08047	0.0442924	0.990632	1.17846	0.0805588	0.766792	1	442701	1437	-0.13432	6.5649e-10	COVID-19 Critically ill	UPSTREAM_GENE_VARIANT	EUR
275.6	Hypercalcemia	endocrine/metabolic	rs6869036	MGAT1	5	180223327	C	T	T	0.88067	0.0727194	0.763685	1.01557	0.0805609	0.766792	1	436094	5120	0.25536	1.7578e-06	COVID-19 Critically ill	FIVE_PRIME_UTR_INTRON_VARIANT	EUR
275.5	Disorders of calcium/phosphorus metabolism	endocrine/metabolic	rs55654108	PDCL3P4	3	101425703	A	G	G	1.03439	0.0193491	0.995895	1.07437	0.080576	0.766871	1	429633	6208	-0.05662	1.0636e-06	COVID-19 Hospitalized	INTERGENIC_VARIANT	EUR
695.2	Bullous dermatoses	dermatologic	rs111783124	LOC101928126	21	35362848	G	A	A	1.1226	0.0661914	0.986014	1.27811	0.0806079	0.766922	1	443880	953	0.13532	2.1558e-07	COVID-19 Critically ill	INTERGENIC_VARIANT	EUR
275.3	Disorders of magnesium metabolism	endocrine/metabolic	rs12660421	FOXP4-AS1	6	41488378	G	A	A	1.11204	0.060782	0.987149	1.25273	0.0806098	0.766922	1	426787	8313	0.35506	1.1424e-09	COVID-19 Critically ill	DOWNSTREAM_GENE_VARIANT	EUR
526.1	Cysts of the jaws	digestive	rs10774679	OAS3	12	113374748	C	T	T	1.19316	0.101083	0.978716	1.45459	0.0806149	0.766922	1	444997	232	0.075824	4.6954e-12	COVID-19 Hospitalized	UPSTREAM_GENE_VARIANT	EUR
204.4	Multiple myeloma	neoplasms	rs915823	TMPRSS2	21	42851454	A	C	C	0.917228	0.0494544	0.832495	1.01058	0.0806273	0.766922	1	443872	1472	-0.066039	1.6687e-06	COVID-19 Hospitalized	CODING_TRANSCRIPT_INTRON_VARIANT	EUR
627.2	Symptomatic menopause	genitourinary	rs9501257	HLA-DPB1	6	33055355	A	G	G	1.06358	0.0352838	0.992512	1.13973	0.0806464	0.766922	1	435233	7150	0.17269	4.1339e-08	COVID-19 Critically ill	THREE_PRIME_UTR_EXON_VARIANT	EUR
709.7	Unspecified diffuse connective tissue disease	dermatologic	rs72711165	TMEM65	8	125336564	T	C	C	0.390621	0.538092	0.13606	1.12145	0.0806469	0.766922	1	445025	386	0.18279	6.0907e-07	COVID-19 Hospitalized	CODING_TRANSCRIPT_INTRON_VARIANT	EUR
555.1	Regional enteritis	digestive	rs2284028	NCF4	22	37265172	A	C	C	0.760767	0.156522	0.559784	1.03391	0.0806551	0.766922	1	441362	3260	0.31271	4.1737e-06	COVID-19 Critically ill	CODING_TRANSCRIPT_INTRON_VARIANT	EUR
447	Other disorders of arteries and arterioles	circulatory system	rs13050728	IFNAR2	21	34615210	T	C	C	0.95603	0.0257408	0.908994	1.0055	0.0806593	0.766922	1	433327	3566	-0.10657	4.0686e-21	COVID-19 Hospitalized,COVID-19 Critically ill	CODING_TRANSCRIPT_INTRON_VARIANT	EUR
512.1	Wheezing	respiratory	rs1405655	NR1H2	19	50882619	T	C	C	1.04565	0.0255536	0.99457	1.09935	0.0806596	0.766922	1	429193	3736	0.075181	1.1208e-11	COVID-19 Hospitalized,COVID-19 Critically ill	CODING_TRANSCRIPT_INTRON_VARIANT	EUR
158	Neoplasm of unspecified nature of digestive system	neoplasms	rs915823	TMPRSS2	21	42851454	A	C	C	1.07248	0.0400556	0.991498	1.16007	0.0806713	0.766922	1	439066	2036	-0.066039	1.6687e-06	COVID-19 Hospitalized	CODING_TRANSCRIPT_INTRON_VARIANT	EUR
624.9	stress incontinence, female	genitourinary	rs9461128	TMEM14B	6	10753875	T	C	C	1.22348	0.115475	0.975676	1.53423	0.0806862	0.766922	1	439185	3748	0.13046	3.4269e-06	COVID-19 Hospitalized	CODING_TRANSCRIPT_INTRON_VARIANT	EUR
569	Other disorders of intestine	digestive	rs12660421	FOXP4-AS1	6	41488378	G	A	A	1.13338	0.0716795	0.984829	1.30433	0.0806907	0.766922	1	424565	5911	0.35506	1.1424e-09	COVID-19 Critically ill	DOWNSTREAM_GENE_VARIANT	EUR
360.2	Progressive myopia	sense organs	rs35705950	MUC5B	11	1241221	G	T	T	0.843522	0.0974236	0.696898	1.021	0.0806913	0.766922	1	443966	620	-0.11177	1.2224e-08	COVID-19 Hospitalized,COVID-19 Critically ill	UPSTREAM_GENE_VARIANT	EUR
426.7	Abnormal electrocardiogram [ECG] [EKG]	circulatory system	rs34488998	NKAIN3	8	63408372	G	A	A	1.04288	0.0240379	0.994886	1.09319	0.0806956	0.766922	1	377804	27285	0.1355	3.4644e-06	COVID-19 Hospitalized	CODING_TRANSCRIPT_INTRON_VARIANT	EUR
580.1	Glomerulonephritis	genitourinary	rs76073397	MIR548H2	16	11386452	T	C	C	0.867122	0.0816279	0.738922	1.01756	0.0806977	0.766922	1	443657	1156	0.14454	9.6663e-07	COVID-19 Critically ill,COVID-19 Hospitalized	INTERGENIC_VARIANT	EUR
279.2	Autoimmune disease NEC	endocrine/metabolic	rs467843	TRAPPC13	5	64945715	A	G	G	1.21416	0.111101	0.976579	1.50954	0.0806982	0.766922	1	445502	212	-0.089724	1.7259e-06	COVID-19 Critically ill	CODING_TRANSCRIPT_INTRON_VARIANT	EUR
306	Other mental disorder	mental disorders	rs1405655	NR1H2	19	50882619	T	C	C	1.01623	0.0092174	0.998035	1.03476	0.0807041	0.766922	1	373804	31621	0.075181	1.1208e-11	COVID-19 Hospitalized,COVID-19 Critically ill	CODING_TRANSCRIPT_INTRON_VARIANT	EUR
1005	NA	NA	rs72711165	TMEM65	8	125336564	T	C	C	0.950236	0.0292259	0.897334	1.00626	0.0807105	0.766922	1	314103	68210	0.18279	6.0907e-07	COVID-19 Hospitalized	CODING_TRANSCRIPT_INTRON_VARIANT	EUR
377	Disorders of optic nerve and visual pathways	sense organs	rs78313563	ESS2	22	19136365	G	A	A	0.870889	0.0791509	0.745743	1.01704	0.0807146	0.766922	1	425807	10485	0.40873	6.5914e-07	COVID-19 Critically ill	UPSTREAM_GENE_VARIANT	EUR
429.2	Abnormal function study of cardiovascular system	circulatory system	rs35508621	LZTFL1	3	45880481	T	C	C	0.930848	0.0410295	0.858923	1.0088	0.080717	0.766922	1	427999	4759	0.38931	6.0917e-89	COVID-19 Hospitalized	CODING_TRANSCRIPT_INTRON_VARIANT	EUR
480.2	Viral pneumonia	respiratory	rs13179014	SPEF2	5	35693227	A	C	C	0.891315	0.065879	0.783348	1.01416	0.0807236	0.766922	1	443549	575	-0.061249	6.1057e-07	COVID-19 Hospitalized	CODING_TRANSCRIPT_INTRON_VARIANT	EUR
706.1	Acne	dermatologic	rs13050728	IFNAR2	21	34615210	T	C	C	1.0377	0.0211921	0.995485	1.08171	0.0807395	0.767008	1	432316	5604	-0.10657	4.0686e-21	COVID-19 Hospitalized,COVID-19 Critically ill	CODING_TRANSCRIPT_INTRON_VARIANT	EUR
271.9	Other disorders of carbohydrate transport and metabolism	endocrine/metabolic	rs915823	TMPRSS2	21	42851454	A	C	C	0.851484	0.0920671	0.7109	1.01987	0.0807624	0.767144	1	444972	442	-0.066039	1.6687e-06	COVID-19 Hospitalized	CODING_TRANSCRIPT_INTRON_VARIANT	EUR
585.1	Acute renal failure	genitourinary	rs61667602	CRHR1	17	43785349	T	C	C	1.01616	0.00918125	0.99804	1.03461	0.080772	0.767144	1	384340	37784	-0.093554	9.1279e-12	COVID-19 Hospitalized	FIVE_PRIME_UTR_INTRON_VARIANT	EUR
751.22	Other specified congenital anomalies of kidney	congenital anomalies	rs12567716	FOXD2	1	48197570	T	C	C	0.812646	0.118805	0.643835	1.02572	0.0807741	0.767144	1	444885	446	-0.090753	1.4878e-06	COVID-19 Hospitalized	INTERGENIC_VARIANT	EUR
347	Cataplexy and narcolepsy	neurological	rs111837807	CCHCR1	6	31121232	T	C	C	1.14345	0.0767677	0.983721	1.32911	0.080782	0.767155	1	444211	1022	0.20363	2.152e-11	COVID-19 Critically ill,COVID-19 Hospitalized	CODING_TRANSCRIPT_INTRON_VARIANT	EUR
531.1	Hemorrhage from gastrointestinal ulcer	digestive	rs766826	ELF5	11	34528766	C	T	T	1.06494	0.0360311	0.992324	1.14286	0.0807933	0.767197	1	441120	2036	-0.082134	1.155e-11	COVID-19 Hospitalized	CODING_TRANSCRIPT_INTRON_VARIANT	EUR
389.1	Sensorineural hearing loss	sense organs	rs9896243	NSF	17	44826056	C	G	G	1.01072	0.00610978	0.998694	1.0229	0.0808086	0.767277	1	214465	182487	-0.13155	3.2234e-08	COVID-19 Critically ill	CODING_TRANSCRIPT_INTRON_VARIANT	EUR
276.5	Hypovolemia	endocrine/metabolic	rs622568	SEC61G	7	54647894	A	C	C	1.02403	0.0136011	0.997094	1.0517	0.0808152	0.767277	1	393396	20802	0.11965	2.6006e-06	COVID-19 Critically ill	INTERGENIC_VARIANT	EUR
480	Pneumonia	respiratory	rs6869036	MGAT1	5	180223327	C	T	T	1.04571	0.0256037	0.994531	1.09953	0.0808475	0.767519	1	380109	39686	0.25536	1.7578e-06	COVID-19 Critically ill	FIVE_PRIME_UTR_INTRON_VARIANT	EUR
656	Other perinatal conditions of fetus or newborn	pregnancy complications	rs2277732	DPP9	19	4723670	C	A	A	1.10913	0.059329	0.987369	1.2459	0.0808601	0.767531	1	443720	752	0.11697	6.1912e-22	COVID-19 Hospitalized,COVID-19 Critically ill	FIVE_PRIME_UTR_INTRON_VARIANT	EUR
350.2	Abnormality of gait	neurological	rs9461128	TMEM14B	6	10753875	T	C	C	1.05762	0.0320909	0.993148	1.12628	0.0808623	0.767531	1	350197	57501	0.13046	3.4269e-06	COVID-19 Hospitalized	CODING_TRANSCRIPT_INTRON_VARIANT	EUR
433.12	Cerebral atherosclerosis	circulatory system	rs11085727	TYK2	19	10466123	C	T	T	1.08361	0.0460027	0.990187	1.18586	0.0808816	0.76765	1	442332	1128	0.17253	2.3333e-18	COVID-19 Critically ill,COVID-19 Hospitalized	CODING_TRANSCRIPT_INTRON_VARIANT	EUR
286.7	Other and unspecified coagulation defects	hematopoietic	rs12567716	FOXD2	1	48197570	T	C	C	1.05918	0.032941	0.992961	1.12983	0.0808919	0.767663	1	436086	4831	-0.090753	1.4878e-06	COVID-19 Hospitalized	INTERGENIC_VARIANT	EUR
687.3	Changes in skin texture	dermatologic	rs3746539	PTPRT	20	40702071	G	A	A	0.865212	0.082945	0.735393	1.01795	0.0808966	0.767663	1	442873	329	0.05405	1.7723e-06	COVID-19 Hospitalized	THREE_PRIME_UTR_EXON_VARIANT	EUR
750.21	Congenital anomalies of intestine	congenital anomalies	rs5023077	FBRSL1	12	133141973	T	C	C	0.864316	0.0835425	0.733772	1.01809	0.0809122	0.767665	1	443687	307	-0.090901	1.5172e-06	COVID-19 Critically ill	CODING_TRANSCRIPT_INTRON_VARIANT	EUR
1005	NA	NA	rs61667602	CRHR1	17	43785349	T	C	C	1.01264	0.0071953	0.998457	1.02702	0.0809218	0.767665	1	314103	68210	-0.093554	9.1279e-12	COVID-19 Hospitalized	FIVE_PRIME_UTR_INTRON_VARIANT	EUR
703	Diseases of nail, NOS	dermatologic	rs12259804	PLEKHS1	10	115573378	T	C	C	0.965984	0.0198286	0.929163	1.00426	0.0809239	0.767665	1	382215	38080	-0.27547	4.8674e-08	COVID-19 Critically ill	INTERGENIC_VARIANT	EUR
427.8	Sinoatrial node dysfunction (Bradycardia)	circulatory system	rs72711165	TMEM65	8	125336564	T	C	C	0.843662	0.0974059	0.697038	1.02113	0.0809302	0.767665	1	434845	5851	0.18279	6.0907e-07	COVID-19 Hospitalized	CODING_TRANSCRIPT_INTRON_VARIANT	EUR
426.91	Cardiac pacemaker in situ	circulatory system	rs117169628	SLC22A31	16	89262657	G	A	A	0.970997	0.0168636	0.939428	1.00363	0.0809321	0.767665	1	424178	16701	0.081201	5.77e-07	COVID-19 Hospitalized	SYNONYMOUS_VARIANT	EUR
270.3	Disorders of plasma protein metabolism	endocrine/metabolic	rs13179014	SPEF2	5	35693227	A	C	C	0.961585	0.0224461	0.920199	1.00483	0.0809543	0.767665	1	437235	4906	-0.061249	6.1057e-07	COVID-19 Hospitalized	CODING_TRANSCRIPT_INTRON_VARIANT	EUR
521	Diseases of hard tissues of teeth	digestive	rs9268576	HLA-DRA	6	32395641	T	C	C	1.02138	0.0121203	0.9974	1.04593	0.0809592	0.767665	1	341042	80957	0.095134	9.9752e-07	COVID-19 Hospitalized	INTERGENIC_VARIANT	EUR
912	Insect bite	injuries & poisonings	rs9497053	UTRN	6	145026256	G	A	A	1.05307	0.0296303	0.993655	1.11604	0.0809626	0.767665	1	427106	3933	-0.064841	1.0064e-06	COVID-19 Hospitalized	CODING_TRANSCRIPT_INTRON_VARIANT	EUR
250.14	Type 1 diabetes with neurological manifestations	endocrine/metabolic	rs72711165	TMEM65	8	125336564	T	C	C	1.20374	0.106259	0.977429	1.48245	0.0809648	0.767665	1	438799	3550	0.18279	6.0907e-07	COVID-19 Hospitalized	CODING_TRANSCRIPT_INTRON_VARIANT	EUR
433.2	Occlusion of cerebral arteries	circulatory system	rs72711165	TMEM65	8	125336564	T	C	C	1.08898	0.0488456	0.989559	1.19839	0.0809708	0.767665	1	416981	19093	0.18279	6.0907e-07	COVID-19 Hospitalized	CODING_TRANSCRIPT_INTRON_VARIANT	EUR
529	Diseases and other conditions of the tongue	digestive	rs35508621	LZTFL1	3	45880481	T	C	C	1.11922	0.064542	0.986227	1.27014	0.0809714	0.767665	1	440158	1625	0.38931	6.0917e-89	COVID-19 Hospitalized	CODING_TRANSCRIPT_INTRON_VARIANT	EUR
707.3	Chronic ulcer of unspecified site	dermatologic	rs12660421	FOXP4-AS1	6	41488378	G	A	A	1.14606	0.0781248	0.983347	1.33569	0.0809837	0.767717	1	433031	4883	0.35506	1.1424e-09	COVID-19 Critically ill	DOWNSTREAM_GENE_VARIANT	EUR
250.3	Insulin pump user	endocrine/metabolic	rs721917	SFTPD	10	81706324	A	G	G	1.02452	0.0138817	0.99702	1.05278	0.0809908	0.76772	1	425923	10951	0.055247	2.0819e-07	COVID-19 Hospitalized	SYNONYMOUS_VARIANT	EUR
562.2	Diverticulitis	digestive	rs11702230	LOC101928126	21	35377591	C	T	T	1.03919	0.0220336	0.995272	1.08506	0.0810066	0.767806	1	424619	10506	0.099731	3.223e-09	COVID-19 Hospitalized	INTERGENIC_VARIANT	EUR
994	Sepsis and SIRS	injuries & poisonings	rs78313563	ESS2	22	19136365	G	A	A	1.10865	0.0591159	0.987357	1.24484	0.0810304	0.767925	1	417983	16111	0.40873	6.5914e-07	COVID-19 Critically ill	UPSTREAM_GENE_VARIANT	EUR
443.7	Peripheral angiopathy in diseases classified elsewhere	circulatory system	rs9497053	UTRN	6	145026256	G	A	A	1.16174	0.085927	0.981672	1.37483	0.0810401	0.767925	1	444726	435	-0.064841	1.0064e-06	COVID-19 Hospitalized	CODING_TRANSCRIPT_INTRON_VARIANT	EUR
550.1	Inguinal hernia	digestive	rs622568	SEC61G	7	54647894	A	C	C	1.02081	0.0118055	0.997461	1.04471	0.0810483	0.767925	1	407215	28437	0.11965	2.6006e-06	COVID-19 Critically ill	INTERGENIC_VARIANT	EUR
362	Other retinal disorders	sense organs	rs7605877	FOXI3	2	88559025	T	C	C	0.984171	0.0091457	0.966687	1.00197	0.0810528	0.767925	1	325863	83975	-0.071053	3.3369e-06	COVID-19 Hospitalized	INTERGENIC_VARIANT	EUR
070.9	Hepatitis NOS	infectious diseases	rs467843	TRAPPC13	5	64945715	A	G	G	1.05656	0.0315391	0.993229	1.12394	0.0810617	0.767925	1	438969	2536	-0.089724	1.7259e-06	COVID-19 Critically ill	CODING_TRANSCRIPT_INTRON_VARIANT	EUR
715.2	Ankylosing spondylitis	musculoskeletal	rs62200027	CASC20	20	6469515	G	A	A	1.07007	0.0388204	0.991671	1.15466	0.0810695	0.767925	1	443621	1580	-0.053006	3.3456e-06	COVID-19 Hospitalized,COVID-19 Critically ill	NON_CODING_TRANSCRIPT_INTRON_VARIANT	EUR
302.1	Decreased libido	mental disorders	rs721917	SFTPD	10	81706324	A	G	G	1.0544	0.0303663	0.993478	1.11906	0.0810726	0.767925	1	439192	2235	0.055247	2.0819e-07	COVID-19 Hospitalized	SYNONYMOUS_VARIANT	EUR
727.6	Rupture of tendon, nontraumatic	musculoskeletal	rs10129899	LINC00637	14	104330432	C	A	A	1.02356	0.0133487	0.997127	1.05069	0.0810855	0.767925	1	423395	13049	-0.057002	2.1916e-06	COVID-19 Hospitalized	INTERGENIC_VARIANT	EUR
727.5	Rupture of synovium	musculoskeletal	rs7579014	BCL11A	2	60707894	G	A	A	1.0656	0.0364247	0.992179	1.14446	0.0810872	0.767925	1	439952	1827	-0.05629	1.2614e-06	COVID-19 Hospitalized	CODING_TRANSCRIPT_INTRON_VARIANT	EUR
348.9	Other conditions of brain, NOS	neurological	rs61667602	CRHR1	17	43785349	T	C	C	0.940386	0.0352365	0.877633	1.00763	0.0810959	0.767925	1	437701	2416	-0.093554	9.1279e-12	COVID-19 Hospitalized	FIVE_PRIME_UTR_INTRON_VARIANT	EUR
362.9	Retinal edema	sense organs	rs11085727	TYK2	19	10466123	C	T	T	1.03916	0.0220188	0.995263	1.08498	0.081102	0.767925	1	435938	5057	0.17253	2.3333e-18	COVID-19 Critically ill,COVID-19 Hospitalized	CODING_TRANSCRIPT_INTRON_VARIANT	EUR
707	Chronic ulcer of skin	dermatologic	rs12259804	PLEKHS1	10	115573378	T	C	C	0.958676	0.0241946	0.914277	1.00523	0.0811136	0.767925	1	407073	24606	-0.27547	4.8674e-08	COVID-19 Critically ill	INTERGENIC_VARIANT	EUR
217	Vascular hamartomas and non-neoplastic nevi	neoplasms	rs1878527	ANKRD30BL	2	133056313	T	C	C	0.970468	0.017186	0.938324	1.00371	0.0811174	0.767925	1	407153	11790	-0.077457	2.0215e-06	COVID-19 Hospitalized	INTERGENIC_VARIANT	EUR
280.2	Iron deficiency anemia secondary to blood loss (chronic)	hematopoietic	rs732990	CIB4	2	26842146	C	G	G	0.962062	0.0221752	0.921144	1.0048	0.081136	0.767925	1	434209	4325	0.056389	5.6358e-07	COVID-19 Hospitalized	CODING_TRANSCRIPT_INTRON_VARIANT	EUR
530	Diseases of esophagus	digestive	rs117169628	SLC22A31	16	89262657	G	A	A	0.988465	0.00665215	0.975661	1.00144	0.0811373	0.767925	1	229100	179780	0.081201	5.77e-07	COVID-19 Hospitalized	SYNONYMOUS_VARIANT	EUR
362.8	Retinal hemorrhage/ischemia	sense organs	rs77534576	DLX4	17	47940666	C	T	T	0.867846	0.0812677	0.740061	1.0177	0.0811375	0.767925	1	431874	4955	0.20794	1.7585e-10	COVID-19 Hospitalized	INTERGENIC_VARIANT	EUR
535.8	Other specified gastritis	digestive	rs67579710	THBS3	1	155173527	G	A	A	0.923881	0.0453945	0.845232	1.00985	0.0811434	0.767925	1	432439	2665	-0.10348	1.0252e-09	COVID-19 Hospitalized	CODING_TRANSCRIPT_INTRON_VARIANT	EUR
960	Poisoning by antibiotics	injuries & poisonings	rs35705950	MUC5B	11	1241221	G	T	T	1.08284	0.0456307	0.990197	1.18414	0.0811484	0.767925	1	437278	2338	-0.11177	1.2224e-08	COVID-19 Hospitalized,COVID-19 Critically ill	UPSTREAM_GENE_VARIANT	EUR
041.11	Methicillin sensitive Staphylococcus aureus	infectious diseases	rs8052423	SLC22A31	16	89269178	G	T	T	0.942141	0.0341748	0.881102	1.00741	0.0811631	0.767925	1	436407	3840	0.13037	1.0019e-06	COVID-19 Critically ill	UPSTREAM_GENE_VARIANT	EUR
736.1	Acquired deformities of forearm	musculoskeletal	rs62200027	CASC20	20	6469515	G	A	A	0.870985	0.0792102	0.745739	1.01727	0.0811848	0.767925	1	444352	399	-0.053006	3.3456e-06	COVID-19 Hospitalized,COVID-19 Critically ill	NON_CODING_TRANSCRIPT_INTRON_VARIANT	EUR
686	Other local infections of skin and subcutaneous tissue	dermatologic	rs581342	LMNA	1	156095466	T	C	C	1.07181	0.0397676	0.991442	1.15869	0.0811893	0.767925	1	425176	4640	0.090245	2.6355e-07	COVID-19 Hospitalized	CODING_TRANSCRIPT_INTRON_VARIANT	EUR
218	Benign neoplasm of uterus	neoplasms	rs581342	LMNA	1	156095466	T	C	C	1.12028	0.065131	0.98602	1.27281	0.0811919	0.767925	1	442693	1821	0.090245	2.6355e-07	COVID-19 Hospitalized	CODING_TRANSCRIPT_INTRON_VARIANT	EUR
555.1	Regional enteritis	digestive	rs2277732	DPP9	19	4723670	C	A	A	0.951052	0.02878	0.898891	1.00624	0.0811973	0.767925	1	441362	3260	0.11697	6.1912e-22	COVID-19 Hospitalized,COVID-19 Critically ill	FIVE_PRIME_UTR_INTRON_VARIANT	EUR
189.12	Malignant neoplasm of renal pelvis	neoplasms	rs76423999	SLC12A7	5	1098067	T	A	A	1.17328	0.0916422	0.980379	1.40413	0.0812055	0.767925	1	443860	1062	0.18412	3.8813e-07	COVID-19 Critically ill	CODING_TRANSCRIPT_INTRON_VARIANT	EUR
272.1	Hyperlipidemia	endocrine/metabolic	rs7560588	BCL11A	2	60727416	G	A	A	1.0119	0.00678595	0.998534	1.02545	0.0812106	0.767925	1	96215	323851	-0.12371	2.3396e-07	COVID-19 Critically ill	CODING_TRANSCRIPT_INTRON_VARIANT	EUR
649	Other conditions or status of the mother complicating pregnancy, childbirth, or the puerperium	pregnancy complications	rs67579710	THBS3	1	155173527	G	A	A	1.18065	0.0952419	0.979609	1.42296	0.0812197	0.767925	1	444912	515	-0.10348	1.0252e-09	COVID-19 Hospitalized	CODING_TRANSCRIPT_INTRON_VARIANT	EUR
452.1	Iatrogenic pulmonary embolism and infarction	circulatory system	rs76073397	MIR548H2	16	11386452	T	C	C	0.753022	0.162683	0.547434	1.03582	0.0812219	0.767925	1	445195	318	0.14454	9.6663e-07	COVID-19 Critically ill,COVID-19 Hospitalized	INTERGENIC_VARIANT	EUR
752.1	Neural tube defects	congenital anomalies	rs3746539	PTPRT	20	40702071	G	A	A	0.840005	0.099991	0.690509	1.02187	0.0812243	0.767925	1	445399	230	0.05405	1.7723e-06	COVID-19 Hospitalized	THREE_PRIME_UTR_EXON_VARIANT	EUR
613.5	Mastodynia	genitourinary	rs67959919	LZTFL1	3	45871908	G	A	A	0.888016	0.0681145	0.777037	1.01485	0.0812272	0.767925	1	440107	1771	0.59355	1.6043e-80	COVID-19 Critically ill	CODING_TRANSCRIPT_INTRON_VARIANT	EUR
727.1	Synovitis and tenosynovitis	musculoskeletal	rs9268576	HLA-DRA	6	32395641	T	C	C	1.03723	0.0209637	0.995473	1.08073	0.0812424	0.767925	1	405652	21795	0.095134	9.9752e-07	COVID-19 Hospitalized	INTERGENIC_VARIANT	EUR
377.1	Optic atrophy	sense organs	rs76073397	MIR548H2	16	11386452	T	C	C	0.933027	0.0397599	0.863079	1.00864	0.0812485	0.767925	1	436033	4608	0.14454	9.6663e-07	COVID-19 Critically ill,COVID-19 Hospitalized	INTERGENIC_VARIANT	EUR
521.2	Dental abrasion, erosion and attrition	digestive	rs9501257	HLA-DPB1	6	33055355	A	G	G	0.953277	0.0274451	0.903354	1.00596	0.0812519	0.767925	1	425579	8461	0.17269	4.1339e-08	COVID-19 Critically ill	THREE_PRIME_UTR_EXON_VARIANT	EUR
153.3	Malignant neoplasm of rectum, rectosigmoid junction, and anus	neoplasms	rs721917	SFTPD	10	81706324	A	G	G	0.955223	0.0262759	0.907274	1.00571	0.0812552	0.767925	1	441430	3037	0.055247	2.0819e-07	COVID-19 Hospitalized	SYNONYMOUS_VARIANT	EUR
257	Testicular dysfunction	endocrine/metabolic	rs2277732	DPP9	19	4723670	C	A	A	0.981325	0.010813	0.960746	1.00234	0.0812562	0.767925	1	412313	23938	0.11697	6.1912e-22	COVID-19 Hospitalized,COVID-19 Critically ill	FIVE_PRIME_UTR_INTRON_VARIANT	EUR
257	Testicular dysfunction	endocrine/metabolic	rs55654108	PDCL3P4	3	101425703	A	G	G	0.982425	0.0101701	0.963037	1.0022	0.0812566	0.767925	1	412313	23938	-0.05662	1.0636e-06	COVID-19 Hospitalized	INTERGENIC_VARIANT	EUR
586	Other disorders of the kidney and ureters	genitourinary	rs7605877	FOXI3	2	88559025	T	C	C	1.02512	0.0142324	0.996922	1.05412	0.0812707	0.767973	1	390837	26945	-0.071053	3.3369e-06	COVID-19 Hospitalized	INTERGENIC_VARIANT	EUR
374.2	Lagophthalmos	sense organs	rs72655853	SBSPON	8	73985608	A	G	G	0.83767	0.101605	0.686416	1.02225	0.0812755	0.767973	1	443594	1050	0.22523	8.3915e-07	COVID-19 Critically ill	CODING_TRANSCRIPT_INTRON_VARIANT	EUR
250.6	Polyneuropathy in diabetes	endocrine/metabolic	rs2924480	ELF5	11	34529831	T	C	C	1.02154	0.0122254	0.997354	1.04631	0.0812866	0.767973	1	416664	18063	-0.11648	2.817e-07	COVID-19 Critically ill	CODING_TRANSCRIPT_INTRON_VARIANT	EUR
364.5	Corneal dystrophy	sense organs	rs721917	SFTPD	10	81706324	A	G	G	1.03456	0.0194926	0.995785	1.07485	0.0812888	0.767973	1	436313	5476	0.055247	2.0819e-07	COVID-19 Hospitalized	SYNONYMOUS_VARIANT	EUR
580.14	Chronic glomerulonephritis, NOS	genitourinary	rs75505823	LRP1	12	57540956	G	T	T	0.704264	0.201129	0.474826	1.04457	0.0813041	0.768042	1	445077	385	-0.20852	3.0745e-06	COVID-19 Critically ill	CODING_TRANSCRIPT_INTRON_VARIANT	EUR
172.22	Squamous cell carcinoma	neoplasms	rs2284028	NCF4	22	37265172	A	C	C	0.888565	0.067779	0.778029	1.01481	0.0813124	0.768042	1	417422	17372	0.31271	4.1737e-06	COVID-19 Critically ill	CODING_TRANSCRIPT_INTRON_VARIANT	EUR
334.2	Anterior horn cell disease	neurological	rs76073397	MIR548H2	16	11386452	T	C	C	0.849597	0.0935089	0.707324	1.02049	0.0813209	0.768042	1	444419	903	0.14454	9.6663e-07	COVID-19 Critically ill,COVID-19 Hospitalized	INTERGENIC_VARIANT	EUR
355.1	Chronic pain syndrome	neurological	rs34488998	NKAIN3	8	63408372	G	A	A	0.955071	0.0263739	0.906956	1.00574	0.0813338	0.768042	1	407040	23852	0.1355	3.4644e-06	COVID-19 Hospitalized	CODING_TRANSCRIPT_INTRON_VARIANT	EUR
377.1	Optic atrophy	sense organs	rs732990	CIB4	2	26842146	C	G	G	1.0383	0.0215644	0.995332	1.08313	0.0813387	0.768042	1	436033	4608	0.056389	5.6358e-07	COVID-19 Hospitalized	CODING_TRANSCRIPT_INTRON_VARIANT	EUR
202.24	Large cell lymphoma	neoplasms	rs10129899	LINC00637	14	104330432	C	A	A	1.17539	0.092713	0.980083	1.40961	0.0813389	0.768042	1	445555	264	-0.057002	2.1916e-06	COVID-19 Hospitalized	INTERGENIC_VARIANT	EUR
285.2	Anemia of chronic disease	hematopoietic	rs2924480	ELF5	11	34529831	T	C	C	1.02473	0.0140147	0.996963	1.05327	0.0813437	0.768042	1	420590	13654	-0.11648	2.817e-07	COVID-19 Critically ill	CODING_TRANSCRIPT_INTRON_VARIANT	EUR
300.12	Agorophobia, social phobia, and panic disorder	mental disorders	rs72655853	SBSPON	8	73985608	A	G	G	0.95814	0.0245355	0.913155	1.00534	0.0813632	0.768049	1	420052	17075	0.22523	8.3915e-07	COVID-19 Critically ill	CODING_TRANSCRIPT_INTRON_VARIANT	EUR
386.1	Meniere's disease	sense organs	rs8080583	KANSL1	17	44162597	C	A	A	1.06765	0.0375587	0.991877	1.14921	0.0813665	0.768049	1	442836	1980	-0.12662	2.0785e-08	COVID-19 Critically ill	CODING_TRANSCRIPT_INTRON_VARIANT	EUR
610.1	Cystic mastopathy	genitourinary	rs7089827	TFAM	10	60157611	C	T	T	1.10837	0.0590365	0.98726	1.24433	0.0813715	0.768049	1	441555	1916	-0.14471	2.0338e-06	COVID-19 Critically ill	THREE_PRIME_UTR_EXON_VARIANT	EUR
751.12	Congenital anomalies of male genital organs	congenital anomalies	rs732990	CIB4	2	26842146	C	G	G	0.896049	0.0629803	0.791995	1.01377	0.0813724	0.768049	1	444109	528	0.056389	5.6358e-07	COVID-19 Hospitalized	CODING_TRANSCRIPT_INTRON_VARIANT	EUR
530.13	Barrett's esophagus	digestive	rs732990	CIB4	2	26842146	C	G	G	0.978146	0.0126794	0.954137	1.00276	0.0813866	0.768049	1	427943	13556	0.056389	5.6358e-07	COVID-19 Hospitalized	CODING_TRANSCRIPT_INTRON_VARIANT	EUR
427.8	Sinoatrial node dysfunction (Bradycardia)	circulatory system	rs495828	ABO	9	136154867	G	T	T	0.960814	0.0229385	0.918574	1.005	0.0813934	0.768049	1	434845	5851	-0.13432	6.5649e-10	COVID-19 Critically ill	UPSTREAM_GENE_VARIANT	EUR
763	Thoracic or lumbosacral neuritis or radiculitis, unspecified	symptoms	rs76073397	MIR548H2	16	11386452	T	C	C	1.02397	0.0135926	0.997051	1.05162	0.0813942	0.768049	1	380459	41101	0.14454	9.6663e-07	COVID-19 Critically ill,COVID-19 Hospitalized	INTERGENIC_VARIANT	EUR
495.2	Asthma with exacerbation	respiratory	rs10774679	OAS3	12	113374748	C	T	T	0.95926	0.0238689	0.915417	1.0052	0.0814082	0.768049	1	436877	3974	0.075824	4.6954e-12	COVID-19 Hospitalized	UPSTREAM_GENE_VARIANT	EUR
530.2	Esophageal bleeding (varices/hemorrhage)	digestive	rs7671107	LOC101929161	4	25449225	G	A	A	1.05153	0.0288353	0.99375	1.11267	0.0814155	0.768049	1	437091	4199	-0.064456	1.0803e-06	COVID-19 Hospitalized	INTERGENIC_VARIANT	EUR
737	Curvature of spine	musculoskeletal	rs72711165	TMEM65	8	125336564	T	C	C	0.829458	0.107306	0.672134	1.02361	0.081416	0.768049	1	432522	4755	0.18279	6.0907e-07	COVID-19 Hospitalized	CODING_TRANSCRIPT_INTRON_VARIANT	EUR
530	Diseases of esophagus	digestive	rs9367106	LOC100505711	6	41483390	G	C	C	0.969047	0.0180444	0.935375	1.00393	0.0814258	0.768049	1	229100	179780	0.20225	3.4038e-11	COVID-19 Hospitalized	INTERGENIC_VARIANT	EUR
636	Early or threatened labor; hemorrhage in early pregnancy	pregnancy complications	rs35705950	MUC5B	11	1241221	G	T	T	0.825247	0.110231	0.664899	1.02427	0.0814295	0.768049	1	445043	533	-0.11177	1.2224e-08	COVID-19 Hospitalized,COVID-19 Critically ill	UPSTREAM_GENE_VARIANT	EUR
174.2	Breast cancer [male]	neoplasms	rs11085727	TYK2	19	10466123	C	T	T	1.18853	0.0991305	0.97866	1.44342	0.0814452	0.768049	1	445575	234	0.17253	2.3333e-18	COVID-19 Critically ill,COVID-19 Hospitalized	CODING_TRANSCRIPT_INTRON_VARIANT	EUR
252.1	Hyperparathyroidism	endocrine/metabolic	rs61667602	CRHR1	17	43785349	T	C	C	1.04294	0.0241324	0.994762	1.09346	0.0814467	0.768049	1	438360	4916	-0.093554	9.1279e-12	COVID-19 Hospitalized	FIVE_PRIME_UTR_INTRON_VARIANT	EUR
573.4	Acute and subacute necrosis of liver	digestive	rs505922	ABO	9	136149229	T	C	C	1.11389	0.061907	0.986615	1.25759	0.0814575	0.768049	1	443662	574	-0.099884	2.0889e-20	COVID-19 Hospitalized	CODING_TRANSCRIPT_INTRON_VARIANT	EUR
315.1	Learning disorder	mental disorders	rs78313563	ESS2	22	19136365	G	A	A	1.77484	0.329287	0.93083	3.38415	0.0814582	0.768049	1	445213	336	0.40873	6.5914e-07	COVID-19 Critically ill	UPSTREAM_GENE_VARIANT	EUR
401.3	Other hypertensive complications	circulatory system	rs1878527	ANKRD30BL	2	133056313	T	C	C	0.952731	0.0277928	0.902221	1.00607	0.0814597	0.768049	1	433906	4380	-0.077457	2.0215e-06	COVID-19 Hospitalized	INTERGENIC_VARIANT	EUR
520.2	Disturbances in tooth eruption	digestive	rs60305836	CDH8	16	61709381	A	C	C	0.880615	0.0729739	0.763256	1.01602	0.0814733	0.768051	1	439382	966	0.086719	1.1846e-06	COVID-19 Hospitalized	CODING_TRANSCRIPT_INTRON_VARIANT	EUR
362.29	Macular degeneration (senile) of retina NOS	sense organs	rs7560588	BCL11A	2	60727416	G	A	A	1.03013	0.0170369	0.996295	1.0651	0.0814882	0.768051	1	426251	10791	-0.12371	2.3396e-07	COVID-19 Critically ill	CODING_TRANSCRIPT_INTRON_VARIANT	EUR
250.12	Type 1 diabetes with renal manifestations	endocrine/metabolic	rs35154152	THBS3	1	155172725	T	C	C	1.12681	0.0685321	0.985181	1.2888	0.0814897	0.768051	1	443915	997	-0.20528	2.3574e-11	COVID-19 Critically ill	SYNONYMOUS_VARIANT	EUR
586.4	Stricture/obstruction of ureter	genitourinary	rs4830964	.	23	15515319	C	G	G	0.961266	0.0226762	0.919479	1.00495	0.0814908	0.768051	1	438850	2523	0.046578	2.9701e-06	COVID-19 Hospitalized	SEQUENCE_VARIANT	EUR
272.1	Hyperlipidemia	endocrine/metabolic	rs111783124	LOC101928126	21	35362848	G	A	A	1.01491	0.00849374	0.998151	1.03194	0.0814945	0.768051	1	96215	323851	0.13532	2.1558e-07	COVID-19 Critically ill	INTERGENIC_VARIANT	EUR
276.12	Hyposmolality and/or hyponatremia	endocrine/metabolic	rs1405655	NR1H2	19	50882619	T	C	C	0.977577	0.013018	0.95295	1.00284	0.0815007	0.768051	1	414228	15182	0.075181	1.1208e-11	COVID-19 Hospitalized,COVID-19 Critically ill	CODING_TRANSCRIPT_INTRON_VARIANT	EUR
743	Osteoporosis, osteopenia and pathological fracture	musculoskeletal	rs7960611	CLEC1A	12	10230416	G	A	A	0.976262	0.0137929	0.950223	1.00301	0.0815418	0.768336	1	390390	35171	-0.1584	3.3086e-07	COVID-19 Critically ill	CODING_TRANSCRIPT_INTRON_VARIANT	EUR
603.1	Hydrocele	genitourinary	rs6869036	MGAT1	5	180223327	C	T	T	0.886616	0.0690921	0.774327	1.01519	0.0815476	0.768336	1	434831	5633	0.25536	1.7578e-06	COVID-19 Critically ill	FIVE_PRIME_UTR_INTRON_VARIANT	EUR
696.2	Parapsoriasis	dermatologic	rs147812915	KAT7	17	47858295	C	T	T	1.53789	0.247114	0.947506	2.49614	0.0815513	0.768336	1	445424	202	0.23438	1.0943e-07	COVID-19 Critically ill	INTERGENIC_VARIANT	EUR
194	Cancer of other endocrine glands	neoplasms	rs147812915	KAT7	17	47858295	C	T	T	1.21002	0.109458	0.976389	1.49956	0.0815671	0.768421	1	443427	1255	0.23438	1.0943e-07	COVID-19 Critically ill	INTERGENIC_VARIANT	EUR
224	Benign neoplasm of eye	neoplasms	rs1878527	ANKRD30BL	2	133056313	T	C	C	0.976054	0.0139174	0.949789	1.00304	0.0815877	0.768551	1	417778	18379	-0.077457	2.0215e-06	COVID-19 Hospitalized	INTERGENIC_VARIANT	EUR
415.1	Acute pulmonary heart disease	circulatory system	rs11234800	ME3	11	86479407	G	C	C	0.964808	0.0205719	0.926681	1.0045	0.0815969	0.768574	1	432568	10022	-0.077173	3.0702e-06	COVID-19 Hospitalized	INTERGENIC_VARIANT	EUR
726.3	Bursitis	musculoskeletal	rs13179014	SPEF2	5	35693227	A	C	C	0.976321	0.0137625	0.950337	1.00301	0.0816346	0.768865	1	416826	13180	-0.061249	6.1057e-07	COVID-19 Hospitalized	CODING_TRANSCRIPT_INTRON_VARIANT	EUR
592.2	Urethritis and urethral syndrome	genitourinary	rs721917	SFTPD	10	81706324	A	G	G	0.898596	0.0614067	0.796701	1.01352	0.081648	0.768873	1	442984	558	0.055247	2.0819e-07	COVID-19 Hospitalized	SYNONYMOUS_VARIANT	EUR
241	Nontoxic nodular goiter	endocrine/metabolic	rs13050728	IFNAR2	21	34615210	T	C	C	0.977183	0.0132559	0.952122	1.0029	0.081649	0.768873	1	427160	13977	-0.10657	4.0686e-21	COVID-19 Hospitalized,COVID-19 Critically ill	CODING_TRANSCRIPT_INTRON_VARIANT	EUR
270.1	Disturbances of amino-acid transport	endocrine/metabolic	rs11234800	ME3	11	86479407	G	C	C	1.23452	0.121012	0.97385	1.56496	0.0816849	0.769021	1	445328	241	-0.077173	3.0702e-06	COVID-19 Hospitalized	INTERGENIC_VARIANT	EUR
573.2	Liver replaced by transplant	digestive	rs76423999	SLC12A7	5	1098067	T	A	A	0.818584	0.114983	0.653415	1.0255	0.0816939	0.769021	1	444826	905	0.18412	3.8813e-07	COVID-19 Critically ill	CODING_TRANSCRIPT_INTRON_VARIANT	EUR
809	Fracture of unspecified bones	injuries & poisonings	rs67959919	LZTFL1	3	45871908	G	A	A	0.943624	0.0333327	0.883946	1.00733	0.0817058	0.769021	1	428336	7048	0.59355	1.6043e-80	COVID-19 Critically ill	CODING_TRANSCRIPT_INTRON_VARIANT	EUR
594.1	Calculus of kidney	genitourinary	rs13050728	IFNAR2	21	34615210	T	C	C	1.01605	0.00914419	0.997998	1.03442	0.0817103	0.769021	1	399709	30895	-0.10657	4.0686e-21	COVID-19 Hospitalized,COVID-19 Critically ill	CODING_TRANSCRIPT_INTRON_VARIANT	EUR
737.1	Kyphosis (acquired)	musculoskeletal	rs10086829	COL14A1	8	121149129	G	A	A	1.09765	0.0535218	0.988336	1.21905	0.0817254	0.769021	1	442538	1137	-0.097352	3.8599e-06	COVID-19 Critically ill	FIVE_PRIME_UTR_INTRON_VARIANT	EUR
153	Colorectal cancer	neoplasms	rs13050728	IFNAR2	21	34615210	T	C	C	0.973119	0.0156535	0.943717	1.00344	0.0817284	0.769021	1	431667	9934	-0.10657	4.0686e-21	COVID-19 Hospitalized,COVID-19 Critically ill	CODING_TRANSCRIPT_INTRON_VARIANT	EUR
870.2	Open wound of ear	injuries & poisonings	rs9268576	HLA-DRA	6	32395641	T	C	C	0.721813	0.187274	0.500054	1.04192	0.0817355	0.769021	1	444446	368	0.095134	9.9752e-07	COVID-19 Hospitalized	INTERGENIC_VARIANT	EUR
603	Other disorders of testis	genitourinary	rs10774679	OAS3	12	113374748	C	T	T	0.970545	0.0171757	0.938416	1.00377	0.0817359	0.769021	1	431244	7737	0.075824	4.6954e-12	COVID-19 Hospitalized	UPSTREAM_GENE_VARIANT	EUR
601.12	Chronic prostatitis	genitourinary	rs9367106	LOC100505711	6	41483390	G	C	C	1.1581	0.0843259	0.981678	1.36624	0.0817406	0.769021	1	436467	4084	0.20225	3.4038e-11	COVID-19 Hospitalized	INTERGENIC_VARIANT	EUR
174.2	Breast cancer [male]	neoplasms	rs7605877	FOXI3	2	88559025	T	C	C	0.751406	0.164198	0.544639	1.03667	0.0817474	0.769021	1	445575	234	-0.071053	3.3369e-06	COVID-19 Hospitalized	INTERGENIC_VARIANT	EUR
317.1	Alcoholism	mental disorders	rs12259804	PLEKHS1	10	115573378	T	C	C	1.02946	0.0166805	0.996348	1.06367	0.0817478	0.769021	1	368963	54912	-0.27547	4.8674e-08	COVID-19 Critically ill	INTERGENIC_VARIANT	EUR
585.4	Chronic kidney disease, Stage I or II	genitourinary	rs721917	SFTPD	10	81706324	A	G	G	1.02795	0.0158379	0.996531	1.06036	0.0817578	0.769021	1	428756	8368	0.055247	2.0819e-07	COVID-19 Hospitalized	SYNONYMOUS_VARIANT	EUR
527.2	Sialoadenitis	digestive	rs13179014	SPEF2	5	35693227	A	C	C	1.07004	0.0388957	0.991503	1.15481	0.0817588	0.769021	1	441857	1553	-0.061249	6.1057e-07	COVID-19 Hospitalized	CODING_TRANSCRIPT_INTRON_VARIANT	EUR
297.2	Suicide or self-inflicted injury	mental disorders	rs9367106	LOC100505711	6	41483390	G	C	C	1.13749	0.074015	0.983892	1.31508	0.0817599	0.769021	1	436102	5356	0.20225	3.4038e-11	COVID-19 Hospitalized	INTERGENIC_VARIANT	EUR
370.31	Keratoconjunctivitis sicca	sense organs	rs505922	ABO	9	136149229	T	C	C	1.04487	0.0252156	0.994482	1.0978	0.0817684	0.769037	1	434305	3544	-0.099884	2.0889e-20	COVID-19 Hospitalized	CODING_TRANSCRIPT_INTRON_VARIANT	EUR
526.9	Jaw disease NOS	digestive	rs13050728	IFNAR2	21	34615210	T	C	C	0.899543	0.0608286	0.798444	1.01344	0.0817829	0.769048	1	443030	621	-0.10657	4.0686e-21	COVID-19 Hospitalized,COVID-19 Critically ill	CODING_TRANSCRIPT_INTRON_VARIANT	EUR
366	Cataract	sense organs	rs7560588	BCL11A	2	60727416	G	A	A	1.01082	0.00618356	0.998643	1.02315	0.0817831	0.769048	1	181119	223705	-0.12371	2.3396e-07	COVID-19 Critically ill	CODING_TRANSCRIPT_INTRON_VARIANT	EUR
475.9	Postnasal drip	respiratory	rs67579710	THBS3	1	155173527	G	A	A	1.10979	0.059856	0.986941	1.24793	0.0817979	0.769059	1	439426	1329	-0.10348	1.0252e-09	COVID-19 Hospitalized	CODING_TRANSCRIPT_INTRON_VARIANT	EUR
714.1	Rheumatoid arthritis	musculoskeletal	rs61667602	CRHR1	17	43785349	T	C	C	0.9701	0.0174428	0.937495	1.00384	0.0817979	0.769059	1	431500	9933	-0.093554	9.1279e-12	COVID-19 Hospitalized	FIVE_PRIME_UTR_INTRON_VARIANT	EUR
535.8	Other specified gastritis	digestive	rs35154152	THBS3	1	155172725	T	C	C	0.92419	0.0453028	0.845667	1.01	0.0818159	0.769075	1	432439	2665	-0.20528	2.3574e-11	COVID-19 Critically ill	SYNONYMOUS_VARIANT	EUR
803	Fracture of upper limb	injuries & poisonings	rs9497053	UTRN	6	145026256	G	A	A	1.02878	0.0163036	0.996424	1.06218	0.0818181	0.769075	1	427278	13572	-0.064841	1.0064e-06	COVID-19 Hospitalized	CODING_TRANSCRIPT_INTRON_VARIANT	EUR
334.1	Spinocerebellar disease	neurological	rs60869999	MYO1C	17	1390948	A	T	T	1.111	0.0604876	0.986794	1.25084	0.0818277	0.769075	1	444452	760	0.059541	2.9039e-06	COVID-19 Hospitalized	CODING_TRANSCRIPT_INTRON_VARIANT	EUR
457	Encounter for long-term (current) use of anticoagulants, antithrombotics, aspirin	circulatory system	rs13179014	SPEF2	5	35693227	A	C	C	0.969805	0.0176191	0.936887	1.00388	0.0818328	0.769075	1	423980	7984	-0.061249	6.1057e-07	COVID-19 Hospitalized	CODING_TRANSCRIPT_INTRON_VARIANT	EUR
561.2	NA	NA	rs76423999	SLC12A7	5	1098067	T	A	A	1.07593	0.0420554	0.990798	1.16837	0.0818336	0.769075	1	427311	5412	0.18412	3.8813e-07	COVID-19 Critically ill	CODING_TRANSCRIPT_INTRON_VARIANT	EUR
591	Urinary tract infection	genitourinary	rs72711165	TMEM65	8	125336564	T	C	C	1.06295	0.0350829	0.992314	1.13861	0.0818506	0.769168	1	368969	42159	0.18279	6.0907e-07	COVID-19 Hospitalized	CODING_TRANSCRIPT_INTRON_VARIANT	EUR
601	Inflammatory diseases of prostate	genitourinary	rs7089827	TFAM	10	60157611	C	T	T	1.03325	0.0187986	0.995874	1.07203	0.081857	0.769168	1	406333	19346	-0.14471	2.0338e-06	COVID-19 Critically ill	THREE_PRIME_UTR_EXON_VARIANT	EUR
289.5	Diseases of spleen	hematopoietic	rs9268576	HLA-DRA	6	32395641	T	C	C	0.861526	0.0856645	0.728368	1.01903	0.0818718	0.769243	1	442604	1472	0.095134	9.9752e-07	COVID-19 Hospitalized	INTERGENIC_VARIANT	EUR
783.1	Postprocedural fever	symptoms	rs76073397	MIR548H2	16	11386452	T	C	C	0.716186	0.191874	0.491702	1.04316	0.0819005	0.769449	1	444274	238	0.14454	9.6663e-07	COVID-19 Critically ill,COVID-19 Hospitalized	INTERGENIC_VARIANT	EUR
720.1	Spinal stenosis of lumbar region	musculoskeletal	rs7579014	BCL11A	2	60707894	G	A	A	0.983072	0.00981456	0.964342	1.00217	0.0819296	0.769613	1	404053	26327	-0.05629	1.2614e-06	COVID-19 Hospitalized	CODING_TRANSCRIPT_INTRON_VARIANT	EUR
038.3	Bacteremia	infectious diseases	rs5023077	FBRSL1	12	133141973	T	C	C	0.970438	0.0172501	0.938176	1.00381	0.0819316	0.769613	1	433715	7314	-0.090901	1.5172e-06	COVID-19 Critically ill	CODING_TRANSCRIPT_INTRON_VARIANT	EUR
736	Other acquired deformities of limbs	musculoskeletal	rs9268576	HLA-DRA	6	32395641	T	C	C	0.948936	0.0301312	0.894518	1.00666	0.0819416	0.769643	1	421675	11213	0.095134	9.9752e-07	COVID-19 Hospitalized	INTERGENIC_VARIANT	EUR
190	Cancer of eye	neoplasms	rs147812915	KAT7	17	47858295	C	T	T	0.727481	0.182909	0.50831	1.04115	0.0819505	0.769663	1	444282	679	0.23438	1.0943e-07	COVID-19 Critically ill	INTERGENIC_VARIANT	EUR
426.9	Cardiac pacemaker/device in situ	circulatory system	rs67579710	THBS3	1	155173527	G	A	A	1.02752	0.0156089	0.996563	1.05944	0.0819612	0.7697	1	418148	22488	-0.10348	1.0252e-09	COVID-19 Hospitalized	CODING_TRANSCRIPT_INTRON_VARIANT	EUR
649	Other conditions or status of the mother complicating pregnancy, childbirth, or the puerperium	pregnancy complications	rs35154152	THBS3	1	155172725	T	C	C	1.17981	0.0950675	0.979245	1.42146	0.081974	0.769756	1	444912	515	-0.20528	2.3574e-11	COVID-19 Critically ill	SYNONYMOUS_VARIANT	EUR
750.2	Lower gastrointestinal congenital anomalies	congenital anomalies	rs9577395	ATP11A	13	113534984	C	G	G	1.10493	0.0573749	0.987406	1.23643	0.0820241	0.770123	1	441684	883	0.064829	8.6068e-07	COVID-19 Hospitalized,COVID-19 Critically ill	CODING_TRANSCRIPT_INTRON_VARIANT	EUR
338.1	Acute pain	neurological	rs505922	ABO	9	136149229	T	C	C	0.980299	0.0114423	0.958559	1.00253	0.0820383	0.770123	1	392505	18247	-0.099884	2.0889e-20	COVID-19 Hospitalized	CODING_TRANSCRIPT_INTRON_VARIANT	EUR
871.2	Open wound of finger(s)	injuries & poisonings	rs467843	TRAPPC13	5	64945715	A	G	G	0.961064	0.0228378	0.918994	1.00506	0.0820409	0.770123	1	428916	4745	-0.089724	1.7259e-06	COVID-19 Critically ill	CODING_TRANSCRIPT_INTRON_VARIANT	EUR
596.1	Bladder neck obstruction	genitourinary	rs7089827	TFAM	10	60157611	C	T	T	0.938231	0.0366659	0.873172	1.00814	0.0820496	0.770123	1	434167	5252	-0.14471	2.0338e-06	COVID-19 Critically ill	THREE_PRIME_UTR_EXON_VARIANT	EUR
365.2	Primary angle-closure glaucoma	sense organs	rs76423999	SLC12A7	5	1098067	T	A	A	0.932623	0.0401164	0.862102	1.00891	0.0820683	0.770123	1	435044	6698	0.18412	3.8813e-07	COVID-19 Critically ill	CODING_TRANSCRIPT_INTRON_VARIANT	EUR
442.3	Aneurysm of artery of lower extremity	circulatory system	rs732990	CIB4	2	26842146	C	G	G	0.928389	0.0427336	0.853798	1.0095	0.0820731	0.770123	1	443736	1148	0.056389	5.6358e-07	COVID-19 Hospitalized	CODING_TRANSCRIPT_INTRON_VARIANT	EUR
442.11	Abdominal aortic aneurysm	circulatory system	rs10129899	LINC00637	14	104330432	C	A	A	0.978439	0.012536	0.954691	1.00278	0.0820753	0.770123	1	423278	15061	-0.057002	2.1916e-06	COVID-19 Hospitalized	INTERGENIC_VARIANT	EUR
252	Disorders of parathyroid gland	endocrine/metabolic	rs67579710	THBS3	1	155173527	G	A	A	1.05471	0.030639	0.99324	1.11999	0.0821082	0.770123	1	437572	5347	-0.10348	1.0252e-09	COVID-19 Hospitalized	CODING_TRANSCRIPT_INTRON_VARIANT	EUR
801	Fracture of ankle and foot	injuries & poisonings	rs7960611	CLEC1A	12	10230416	G	A	A	1.03513	0.0198597	0.995613	1.07622	0.0821097	0.770123	1	421427	15768	-0.1584	3.3086e-07	COVID-19 Critically ill	CODING_TRANSCRIPT_INTRON_VARIANT	EUR
227.2	Benign neoplasm of parathyroid gland	neoplasms	rs8080583	KANSL1	17	44162597	C	A	A	1.13194	0.0712865	0.984341	1.30168	0.0821106	0.770123	1	444921	538	-0.12662	2.0785e-08	COVID-19 Critically ill	CODING_TRANSCRIPT_INTRON_VARIANT	EUR
592.12	Chronic cystitis	genitourinary	rs78313563	ESS2	22	19136365	G	A	A	1.4986	0.232683	0.949783	2.36453	0.0821156	0.770123	1	443146	789	0.40873	6.5914e-07	COVID-19 Critically ill	UPSTREAM_GENE_VARIANT	EUR
742.1	Loose body in joint	musculoskeletal	rs111783124	LOC101928126	21	35362848	G	A	A	0.79986	0.128452	0.621835	1.02885	0.0821163	0.770123	1	444624	325	0.13532	2.1558e-07	COVID-19 Critically ill	INTERGENIC_VARIANT	EUR
227.2	Benign neoplasm of parathyroid gland	neoplasms	rs9367106	LOC100505711	6	41483390	G	C	C	1.44065	0.210004	0.954559	2.17428	0.0821203	0.770123	1	444921	538	0.20225	3.4038e-11	COVID-19 Hospitalized	INTERGENIC_VARIANT	EUR
364.41	Keratoconus	sense organs	rs10774679	OAS3	12	113374748	C	T	T	1.11846	0.0643998	0.985836	1.26893	0.0821309	0.770123	1	445160	563	0.075824	4.6954e-12	COVID-19 Hospitalized	UPSTREAM_GENE_VARIANT	EUR
215	Other benign neoplasm of connective and other soft tissue	neoplasms	rs11702230	LOC101928126	21	35377591	C	T	T	1.08418	0.0464907	0.989754	1.18761	0.0821327	0.770123	1	437070	2225	0.099731	3.223e-09	COVID-19 Hospitalized	INTERGENIC_VARIANT	EUR
741.3	Difficulty in walking	musculoskeletal	rs35508621	LZTFL1	3	45880481	T	C	C	0.966719	0.0194701	0.930523	1.00432	0.082134	0.770123	1	403553	21334	0.38931	6.0917e-89	COVID-19 Hospitalized	CODING_TRANSCRIPT_INTRON_VARIANT	EUR
401.3	Other hypertensive complications	circulatory system	rs1250993	LOC101929525	10	81399565	C	G	G	1.04428	0.0249253	0.994491	1.09656	0.0821533	0.770123	1	433906	4380	0.12403	5.3767e-08	COVID-19 Critically ill	INTERGENIC_VARIANT	EUR
334.1	Spinocerebellar disease	neurological	rs117169628	SLC22A31	16	89262657	G	A	A	1.13477	0.0727306	0.984007	1.30862	0.0821598	0.770123	1	444452	760	0.081201	5.77e-07	COVID-19 Hospitalized	SYNONYMOUS_VARIANT	EUR
531	Peptic ulcer (excl. esophageal)	digestive	rs35705950	MUC5B	11	1241221	G	T	T	0.967971	0.0187271	0.933086	1.00416	0.082163	0.770123	1	418556	15670	-0.11177	1.2224e-08	COVID-19 Hospitalized,COVID-19 Critically ill	UPSTREAM_GENE_VARIANT	EUR
270.3	Disorders of plasma protein metabolism	endocrine/metabolic	rs9896243	NSF	17	44826056	C	G	G	1.04421	0.0248884	0.994497	1.09641	0.0821648	0.770123	1	437235	4906	-0.13155	3.2234e-08	COVID-19 Critically ill	CODING_TRANSCRIPT_INTRON_VARIANT	EUR
871.1	Open wound of hand except finger(s)	injuries & poisonings	rs10774679	OAS3	12	113374748	C	T	T	1.05437	0.0304581	0.993268	1.11923	0.0821749	0.770123	1	435421	2487	0.075824	4.6954e-12	COVID-19 Hospitalized	UPSTREAM_GENE_VARIANT	EUR
195	Cancer, suspected or other	neoplasms	rs76423999	SLC12A7	5	1098067	T	A	A	1.053	0.0297094	0.993433	1.11613	0.0821765	0.770123	1	421470	11340	0.18412	3.8813e-07	COVID-19 Critically ill	CODING_TRANSCRIPT_INTRON_VARIANT	EUR
561	Symptoms involving digestive system	digestive	rs721917	SFTPD	10	81706324	A	G	G	1.01154	0.00660088	0.998537	1.02471	0.0821765	0.770123	1	341178	55423	0.055247	2.0819e-07	COVID-19 Hospitalized	SYNONYMOUS_VARIANT	EUR
165.1	Cancer of bronchus; lung	neoplasms	rs766826	ELF5	11	34528766	C	T	T	1.02704	0.0153478	0.996602	1.0584	0.0821791	0.770123	1	430884	11656	-0.082134	1.155e-11	COVID-19 Hospitalized	CODING_TRANSCRIPT_INTRON_VARIANT	EUR
071	Human immunodeficiency virus [HIV] disease	infectious diseases	rs9497053	UTRN	6	145026256	G	A	A	1.06061	0.0338541	0.992519	1.13337	0.0821832	0.770123	1	442434	3001	-0.064841	1.0064e-06	COVID-19 Hospitalized	CODING_TRANSCRIPT_INTRON_VARIANT	EUR
286.7	Other and unspecified coagulation defects	hematopoietic	rs467843	TRAPPC13	5	64945715	A	G	G	1.0406	0.022897	0.994931	1.08836	0.082204	0.770194	1	436086	4831	-0.089724	1.7259e-06	COVID-19 Critically ill	CODING_TRANSCRIPT_INTRON_VARIANT	EUR
475.9	Postnasal drip	respiratory	rs35154152	THBS3	1	155172725	T	C	C	1.10942	0.059744	0.986825	1.24724	0.0822156	0.770194	1	439426	1329	-0.20528	2.3574e-11	COVID-19 Critically ill	SYNONYMOUS_VARIANT	EUR
509.1	Respiratory failure	respiratory	rs10086829	COL14A1	8	121149129	G	A	A	1.02171	0.0123556	0.997261	1.04675	0.0822162	0.770194	1	411909	21655	-0.097352	3.8599e-06	COVID-19 Critically ill	FIVE_PRIME_UTR_INTRON_VARIANT	EUR
429.2	Abnormal function study of cardiovascular system	circulatory system	rs62200027	CASC20	20	6469515	G	A	A	1.03991	0.022518	0.995013	1.08684	0.082218	0.770194	1	427999	4759	-0.053006	3.3456e-06	COVID-19 Hospitalized,COVID-19 Critically ill	NON_CODING_TRANSCRIPT_INTRON_VARIANT	EUR
1007	NA	NA	rs111837807	CCHCR1	6	31121232	T	C	C	0.819207	0.11475	0.654212	1.02582	0.0822372	0.770269	1	443004	603	0.20363	2.152e-11	COVID-19 Critically ill,COVID-19 Hospitalized	CODING_TRANSCRIPT_INTRON_VARIANT	EUR
510	Other diseases of lung	respiratory	rs12809318	FBRSL1	12	133140840	T	C	C	1.01883	0.0107339	0.997618	1.04049	0.0822494	0.770269	1	403579	19586	-0.062781	9.5289e-09	COVID-19 Hospitalized	CODING_TRANSCRIPT_INTRON_VARIANT	EUR
1006	NA	NA	rs7671107	LOC101929161	4	25449225	G	A	A	0.900228	0.0604838	0.799592	1.01353	0.0822504	0.770269	1	442082	874	-0.064456	1.0803e-06	COVID-19 Hospitalized	INTERGENIC_VARIANT	EUR
1011	NA	NA	rs467843	TRAPPC13	5	64945715	A	G	G	0.972536	0.0160252	0.942465	1.00357	0.0822555	0.770269	1	418612	9800	-0.089724	1.7259e-06	COVID-19 Critically ill	CODING_TRANSCRIPT_INTRON_VARIANT	EUR
585	Renal failure	genitourinary	rs915823	TMPRSS2	21	42851454	A	C	C	0.987168	0.00743291	0.972891	1.00165	0.0822845	0.770269	1	338642	81191	-0.066039	1.6687e-06	COVID-19 Hospitalized	CODING_TRANSCRIPT_INTRON_VARIANT	EUR
480	Pneumonia	respiratory	rs622568	SEC61G	7	54647894	A	C	C	1.0178	0.0101514	0.997745	1.03825	0.0822878	0.770269	1	380109	39686	0.11965	2.6006e-06	COVID-19 Critically ill	INTERGENIC_VARIANT	EUR
512.8	Cough	respiratory	rs5023077	FBRSL1	12	133141973	T	C	C	0.989072	0.00632408	0.976888	1.00141	0.0822918	0.770269	1	311710	65510	-0.090901	1.5172e-06	COVID-19 Critically ill	CODING_TRANSCRIPT_INTRON_VARIANT	EUR
427.11	Paroxysmal supraventricular tachycardia	circulatory system	rs67959919	LZTFL1	3	45871908	G	A	A	1.05996	0.0335163	0.992572	1.13193	0.0822967	0.770269	1	432801	6302	0.59355	1.6043e-80	COVID-19 Critically ill	CODING_TRANSCRIPT_INTRON_VARIANT	EUR
736	Other acquired deformities of limbs	musculoskeletal	rs35705950	MUC5B	11	1241221	G	T	T	1.03793	0.0214239	0.995246	1.08244	0.0822972	0.770269	1	421675	11213	-0.11177	1.2224e-08	COVID-19 Hospitalized,COVID-19 Critically ill	UPSTREAM_GENE_VARIANT	EUR
504	Other alveolar and parietoalveolar pneumonopathy	respiratory	rs111783124	LOC101928126	21	35362848	G	A	A	0.941415	0.034746	0.879438	1.00776	0.0822974	0.770269	1	438702	3991	0.13532	2.1558e-07	COVID-19 Critically ill	INTERGENIC_VARIANT	EUR
224.1	Benign neoplasm of eye, uveal	neoplasms	rs13179014	SPEF2	5	35693227	A	C	C	0.979332	0.01202	0.95653	1.00268	0.0823029	0.770269	1	419664	17491	-0.061249	6.1057e-07	COVID-19 Hospitalized	CODING_TRANSCRIPT_INTRON_VARIANT	EUR
362.5	Toxic maculopathy of retina	sense organs	rs1878527	ANKRD30BL	2	133056313	T	C	C	1.22582	0.117193	0.974256	1.54235	0.0823137	0.770269	1	445041	275	-0.077457	2.0215e-06	COVID-19 Hospitalized	INTERGENIC_VARIANT	EUR
526.42	Arthralgia/ankylosis of temporomandibular joint	digestive	rs67959919	LZTFL1	3	45871908	G	A	A	0.824394	0.111148	0.663018	1.02505	0.0823194	0.770269	1	442202	703	0.59355	1.6043e-80	COVID-19 Critically ill	CODING_TRANSCRIPT_INTRON_VARIANT	EUR
743.11	Osteoporosis NOS	musculoskeletal	rs61667602	CRHR1	17	43785349	T	C	C	1.02313	0.0131627	0.997074	1.04987	0.0823271	0.770269	1	419562	18132	-0.093554	9.1279e-12	COVID-19 Hospitalized	FIVE_PRIME_UTR_INTRON_VARIANT	EUR
240	Simple and unspecified goiter	endocrine/metabolic	rs78313563	ESS2	22	19136365	G	A	A	1.3418	0.169244	0.963003	1.8696	0.0823491	0.770269	1	442239	1586	0.40873	6.5914e-07	COVID-19 Critically ill	UPSTREAM_GENE_VARIANT	EUR
454.1	Varicose veins of lower extremity	circulatory system	rs732990	CIB4	2	26842146	C	G	G	0.979567	0.0118841	0.957014	1.00265	0.0823557	0.770269	1	418557	15530	0.056389	5.6358e-07	COVID-19 Hospitalized	CODING_TRANSCRIPT_INTRON_VARIANT	EUR
278.3	Localized adiposity	endocrine/metabolic	rs76073397	MIR548H2	16	11386452	T	C	C	0.797767	0.130064	0.618251	1.02941	0.0823635	0.770269	1	444467	479	0.14454	9.6663e-07	COVID-19 Critically ill,COVID-19 Hospitalized	INTERGENIC_VARIANT	EUR
743.12	Senile osteoporosis	musculoskeletal	rs117169628	SLC22A31	16	89262657	G	A	A	0.790146	0.135591	0.605748	1.03068	0.0823665	0.770269	1	445300	287	0.081201	5.77e-07	COVID-19 Hospitalized	SYNONYMOUS_VARIANT	EUR
972	Poisoning by agents primarily affecting the cardiovascular system	injuries & poisonings	rs11702230	LOC101928126	21	35377591	C	T	T	1.12009	0.0652895	0.985554	1.273	0.0823726	0.770269	1	440028	1107	0.099731	3.223e-09	COVID-19 Hospitalized	INTERGENIC_VARIANT	EUR
194	Cancer of other endocrine glands	neoplasms	rs111783124	LOC101928126	21	35362848	G	A	A	1.1062	0.0581071	0.987129	1.23964	0.0823825	0.770269	1	443427	1255	0.13532	2.1558e-07	COVID-19 Critically ill	INTERGENIC_VARIANT	EUR
250.12	Type 1 diabetes with renal manifestations	endocrine/metabolic	rs1405655	NR1H2	19	50882619	T	C	C	1.08886	0.0490086	0.989133	1.19864	0.0823836	0.770269	1	443915	997	0.075181	1.1208e-11	COVID-19 Hospitalized,COVID-19 Critically ill	CODING_TRANSCRIPT_INTRON_VARIANT	EUR
370.1	Corneal ulcer	sense organs	rs721917	SFTPD	10	81706324	A	G	G	1.06909	0.0384618	0.991461	1.1528	0.0823857	0.770269	1	443641	1384	0.055247	2.0819e-07	COVID-19 Hospitalized	SYNONYMOUS_VARIANT	EUR
198.5	Secondary malignancy of brain/spine	neoplasms	rs13179014	SPEF2	5	35693227	A	C	C	1.06896	0.0383916	0.991477	1.1525	0.0823872	0.770269	1	443700	1601	-0.061249	6.1057e-07	COVID-19 Hospitalized	CODING_TRANSCRIPT_INTRON_VARIANT	EUR
530.3	Stricture and stenosis of esophagus	digestive	rs9577395	ATP11A	13	113534984	C	G	G	0.955762	0.0260495	0.90819	1.00583	0.0824014	0.770269	1	435228	4714	0.064829	8.6068e-07	COVID-19 Hospitalized,COVID-19 Critically ill	CODING_TRANSCRIPT_INTRON_VARIANT	EUR
792	Abnormal Papanicolaou smear of cervix and cervical HPV	genitourinary	rs10774679	OAS3	12	113374748	C	T	T	0.955067	0.026469	0.906783	1.00592	0.0824089	0.770269	1	439847	3777	0.075824	4.6954e-12	COVID-19 Hospitalized	UPSTREAM_GENE_VARIANT	EUR
389.4	Tinnitus	sense organs	rs1453205	LOC101928196	2	19901073	C	T	T	0.989535	0.0060573	0.977856	1.00135	0.082418	0.770269	1	313068	71941	0.096992	3.6368e-06	COVID-19 Critically ill	INTERGENIC_VARIANT	EUR
174.11	Malignant neoplasm of female breast	neoplasms	rs35508621	LZTFL1	3	45880481	T	C	C	0.893168	0.0650523	0.78625	1.01463	0.0824287	0.770269	1	443366	2044	0.38931	6.0917e-89	COVID-19 Hospitalized	CODING_TRANSCRIPT_INTRON_VARIANT	EUR
369	Infection of the eye	sense organs	rs76423999	SLC12A7	5	1098067	T	A	A	1.0482	0.0271068	0.993968	1.1054	0.0824293	0.770269	1	407499	13620	0.18412	3.8813e-07	COVID-19 Critically ill	CODING_TRANSCRIPT_INTRON_VARIANT	EUR
149.1	Cancer of oropharynx	neoplasms	rs9497053	UTRN	6	145026256	G	A	A	0.929179	0.0422947	0.85526	1.00949	0.0824361	0.770269	1	443159	2099	-0.064841	1.0064e-06	COVID-19 Hospitalized	CODING_TRANSCRIPT_INTRON_VARIANT	EUR
242	Thyrotoxicosis with or without goiter	endocrine/metabolic	rs8052423	SLC22A31	16	89269178	G	T	T	0.950626	0.0291561	0.897826	1.00653	0.0824469	0.770269	1	436453	5291	0.13037	1.0019e-06	COVID-19 Critically ill	UPSTREAM_GENE_VARIANT	EUR
580.1	Glomerulonephritis	genitourinary	rs9268576	HLA-DRA	6	32395641	T	C	C	1.1599	0.0854128	0.981105	1.37127	0.0824524	0.770269	1	443657	1156	0.095134	9.9752e-07	COVID-19 Hospitalized	INTERGENIC_VARIANT	EUR
217.1	Nevus, non-neoplastic	neoplasms	rs35154152	THBS3	1	155172725	T	C	C	1.03751	0.0212027	0.995275	1.08153	0.0824569	0.770269	1	407958	11392	-0.20528	2.3574e-11	COVID-19 Critically ill	SYNONYMOUS_VARIANT	EUR
276.14	Hypopotassemia	endocrine/metabolic	rs7579014	BCL11A	2	60707894	G	A	A	1.01914	0.0109185	0.997564	1.04119	0.0824573	0.770269	1	401228	21147	-0.05629	1.2614e-06	COVID-19 Hospitalized	CODING_TRANSCRIPT_INTRON_VARIANT	EUR
339	Other headache syndromes	neurological	rs7089827	TFAM	10	60157611	C	T	T	1.02067	0.0117822	0.997372	1.04452	0.0824574	0.770269	1	344580	58562	-0.14471	2.0338e-06	COVID-19 Critically ill	THREE_PRIME_UTR_EXON_VARIANT	EUR
585.2	Renal failure NOS	genitourinary	rs9461128	TMEM14B	6	10753875	T	C	C	1.16413	0.0875158	0.980634	1.38196	0.0824737	0.770346	1	432744	5945	0.13046	3.4269e-06	COVID-19 Hospitalized	CODING_TRANSCRIPT_INTRON_VARIANT	EUR
287.32	Secondary thrombocytopenia	hematopoietic	rs2277732	DPP9	19	4723670	C	A	A	0.939544	0.0359121	0.875686	1.00806	0.0824792	0.770346	1	440340	2074	0.11697	6.1912e-22	COVID-19 Hospitalized,COVID-19 Critically ill	FIVE_PRIME_UTR_INTRON_VARIANT	EUR
705.3	Hidradenitis	dermatologic	rs61667602	CRHR1	17	43785349	T	C	C	1.08932	0.0492707	0.989045	1.19976	0.0824955	0.770376	1	443483	1148	-0.093554	9.1279e-12	COVID-19 Hospitalized	FIVE_PRIME_UTR_INTRON_VARIANT	EUR
334.1	Spinocerebellar disease	neurological	rs4830964	.	23	15515319	C	G	G	0.929906	0.0418524	0.856671	1.0094	0.082496	0.770376	1	444452	760	0.046578	2.9701e-06	COVID-19 Hospitalized	SEQUENCE_VARIANT	EUR
712	Infective connective tissue disorders	musculoskeletal	rs495828	ABO	9	136154867	G	T	T	1.11918	0.0648471	0.985603	1.27086	0.0825055	0.770401	1	444667	660	-0.13432	6.5649e-10	COVID-19 Critically ill	UPSTREAM_GENE_VARIANT	EUR
425.1	Primary/intrinsic cardiomyopathies	circulatory system	rs147812915	KAT7	17	47858295	C	T	T	1.05566	0.0311988	0.993045	1.12223	0.0825177	0.770432	1	416960	18108	0.23438	1.0943e-07	COVID-19 Critically ill	INTERGENIC_VARIANT	EUR
772.3	Muscle weakness	symptoms	rs6869036	MGAT1	5	180223327	C	T	T	0.950657	0.0291452	0.897874	1.00654	0.0825279	0.770432	1	386125	32169	0.25536	1.7578e-06	COVID-19 Critically ill	FIVE_PRIME_UTR_INTRON_VARIANT	EUR
557.1	Celiac disease	digestive	rs495828	ABO	9	136154867	G	T	T	1.08436	0.0466512	0.989613	1.18819	0.0825397	0.770432	1	444137	1298	-0.13432	6.5649e-10	COVID-19 Critically ill	UPSTREAM_GENE_VARIANT	EUR
428.4	Heart failure with preserved EF [Diastolic heart failure]	circulatory system	rs495828	ABO	9	136154867	G	T	T	1.02374	0.0135132	0.996979	1.05121	0.082552	0.770432	1	418082	16802	-0.13432	6.5649e-10	COVID-19 Critically ill	UPSTREAM_GENE_VARIANT	EUR
592.12	Chronic cystitis	genitourinary	rs67959919	LZTFL1	3	45871908	G	A	A	1.1691	0.0899972	0.980041	1.39462	0.0825736	0.770432	1	443146	789	0.59355	1.6043e-80	COVID-19 Critically ill	CODING_TRANSCRIPT_INTRON_VARIANT	EUR
278.1	Obesity	endocrine/metabolic	rs7089827	TFAM	10	60157611	C	T	T	1.01459	0.00834561	0.998132	1.03133	0.0825765	0.770432	1	245913	167485	-0.14471	2.0338e-06	COVID-19 Critically ill	THREE_PRIME_UTR_EXON_VARIANT	EUR
508	Pulmonary collapse; interstitial and compensatory emphysema	respiratory	rs732990	CIB4	2	26842146	C	G	G	0.970735	0.0171101	0.938721	1.00384	0.0825773	0.770432	1	421404	7312	0.056389	5.6358e-07	COVID-19 Hospitalized	CODING_TRANSCRIPT_INTRON_VARIANT	EUR
333.1	Essential tremor	neurological	rs117169628	SLC22A31	16	89262657	G	A	A	1.03313	0.0187746	0.995802	1.07185	0.0825806	0.770432	1	426101	12482	0.081201	5.77e-07	COVID-19 Hospitalized	SYNONYMOUS_VARIANT	EUR
563	NA	NA	rs8080583	KANSL1	17	44162597	C	A	A	0.985004	0.00870409	0.968343	1.00195	0.082584	0.770432	1	361086	43491	-0.12662	2.0785e-08	COVID-19 Critically ill	CODING_TRANSCRIPT_INTRON_VARIANT	EUR
638	NA	NA	rs111783124	LOC101928126	21	35362848	G	A	A	0.813028	0.119246	0.64358	1.02709	0.0825963	0.770432	1	445372	391	0.13532	2.1558e-07	COVID-19 Critically ill	INTERGENIC_VARIANT	EUR
627.1	Postmenopausal bleeding	genitourinary	rs1250993	LOC101929525	10	81399565	C	G	G	0.921728	0.0469552	0.840688	1.01058	0.0825999	0.770432	1	443746	1361	0.12403	5.3767e-08	COVID-19 Critically ill	INTERGENIC_VARIANT	EUR
180.1	Cervical cancer	neoplasms	rs12660421	FOXP4-AS1	6	41488378	G	A	A	0.45748	0.450527	0.189183	1.10627	0.0826	0.770432	1	445438	300	0.35506	1.1424e-09	COVID-19 Critically ill	DOWNSTREAM_GENE_VARIANT	EUR
117.4	Aspergillosis	infectious diseases	rs10774679	OAS3	12	113374748	C	T	T	1.14303	0.0770171	0.982883	1.32928	0.0826	0.770432	1	445217	393	0.075824	4.6954e-12	COVID-19 Hospitalized	UPSTREAM_GENE_VARIANT	EUR
599.8	Other symptoms involving urinary system	genitourinary	rs8052423	SLC22A31	16	89269178	G	T	T	0.959589	0.023765	0.915917	1.00534	0.0826041	0.770432	1	421469	7939	0.13037	1.0019e-06	COVID-19 Critically ill	UPSTREAM_GENE_VARIANT	EUR
459.9	Circulatory disease NEC	circulatory system	rs77534576	DLX4	17	47940666	C	T	T	0.912936	0.0524791	0.823702	1.01184	0.0826131	0.770452	1	412041	11662	0.20794	1.7585e-10	COVID-19 Hospitalized	INTERGENIC_VARIANT	EUR
496.1	Emphysema	respiratory	rs9896243	NSF	17	44826056	C	G	G	0.969917	0.0175987	0.937032	1.00396	0.0826271	0.770519	1	423804	10288	-0.13155	3.2234e-08	COVID-19 Critically ill	CODING_TRANSCRIPT_INTRON_VARIANT	EUR
362.9	Retinal edema	sense organs	rs2924480	ELF5	11	34529831	T	C	C	1.04012	0.0226656	0.994926	1.08737	0.082644	0.770604	1	435938	5057	-0.11648	2.817e-07	COVID-19 Critically ill	CODING_TRANSCRIPT_INTRON_VARIANT	EUR
722.8	Postlaminectomy syndrome	musculoskeletal	rs62200027	CASC20	20	6469515	G	A	A	0.963522	0.0214116	0.923923	1.00482	0.0826507	0.770604	1	437398	5375	-0.053006	3.3456e-06	COVID-19 Hospitalized,COVID-19 Critically ill	NON_CODING_TRANSCRIPT_INTRON_VARIANT	EUR
1004	NA	NA	rs5023077	FBRSL1	12	133141973	T	C	C	1.04586	0.0258353	0.994216	1.10018	0.0826625	0.770604	1	436494	3276	-0.090901	1.5172e-06	COVID-19 Critically ill	CODING_TRANSCRIPT_INTRON_VARIANT	EUR
519.9	Symptoms involving respiratory system and other chest symptoms	respiratory	rs467843	TRAPPC13	5	64945715	A	G	G	1.03693	0.020899	0.995319	1.08029	0.0826634	0.770604	1	428479	5800	-0.089724	1.7259e-06	COVID-19 Critically ill	CODING_TRANSCRIPT_INTRON_VARIANT	EUR
251.1	Hypoglycemia	endocrine/metabolic	rs61667602	CRHR1	17	43785349	T	C	C	1.04171	0.0235493	0.994724	1.09092	0.0826791	0.770687	1	432073	5144	-0.093554	9.1279e-12	COVID-19 Hospitalized	FIVE_PRIME_UTR_INTRON_VARIANT	EUR
420	Carditis	circulatory system	rs2284028	NCF4	22	37265172	A	C	C	1.1806	0.0956783	0.97873	1.42412	0.0826949	0.770687	1	430968	6738	0.31271	4.1737e-06	COVID-19 Critically ill	CODING_TRANSCRIPT_INTRON_VARIANT	EUR
394.7	Disease of tricuspid valve	circulatory system	rs2277732	DPP9	19	4723670	C	A	A	1.0807	0.0447249	0.989999	1.17971	0.082702	0.770687	1	438692	1267	0.11697	6.1912e-22	COVID-19 Hospitalized,COVID-19 Critically ill	FIVE_PRIME_UTR_INTRON_VARIANT	EUR
364.1	Corneal opacity	sense organs	rs9367106	LOC100505711	6	41483390	G	C	C	1.11432	0.0623814	0.986077	1.25924	0.0827048	0.770687	1	429680	7713	0.20225	3.4038e-11	COVID-19 Hospitalized	INTERGENIC_VARIANT	EUR
798.1	Chronic fatigue syndrome	symptoms	rs11085727	TYK2	19	10466123	C	T	T	1.04723	0.0265981	0.994039	1.10328	0.0827064	0.770687	1	435173	3452	0.17253	2.3333e-18	COVID-19 Critically ill,COVID-19 Hospitalized	CODING_TRANSCRIPT_INTRON_VARIANT	EUR
626.12	Excessive or frequent menstruation	genitourinary	rs60305836	CDH8	16	61709381	A	C	C	0.920499	0.0477429	0.838271	1.01079	0.0827194	0.770696	1	441962	2405	0.086719	1.1846e-06	COVID-19 Hospitalized	CODING_TRANSCRIPT_INTRON_VARIANT	EUR
110.1	Dermatophytosis	infectious diseases	rs10774671	OAS1	12	113357193	G	A	A	1.0099	0.0056796	0.998724	1.02121	0.082721	0.770696	1	308765	90811	0.12569	3.6032e-11	COVID-19 Critically ill	SPLICE_ACCEPTOR_VARIANT	EUR
365.2	Primary angle-closure glaucoma	sense organs	rs3746539	PTPRT	20	40702071	G	A	A	1.03225	0.0182949	0.995894	1.06994	0.0827334	0.770748	1	435044	6698	0.05405	1.7723e-06	COVID-19 Hospitalized	THREE_PRIME_UTR_EXON_VARIANT	EUR
614.52	Vaginitis and vulvovaginitis	genitourinary	rs766826	ELF5	11	34528766	C	T	T	0.947333	0.0311851	0.891165	1.00704	0.0827501	0.770821	1	438615	3181	-0.082134	1.155e-11	COVID-19 Hospitalized	CODING_TRANSCRIPT_INTRON_VARIANT	EUR
368.2	Diplopia and disorders of binocular vision	sense organs	rs10129899	LINC00637	14	104330432	C	A	A	0.972475	0.0160879	0.942289	1.00363	0.0827548	0.770821	1	427274	8878	-0.057002	2.1916e-06	COVID-19 Hospitalized	INTERGENIC_VARIANT	EUR
728.1	Muscular calcification and ossification	musculoskeletal	rs7089827	TFAM	10	60157611	C	T	T	0.736779	0.176091	0.521733	1.04046	0.0827906	0.771091	1	444973	272	-0.14471	2.0338e-06	COVID-19 Critically ill	THREE_PRIME_UTR_EXON_VARIANT	EUR
498	Acute bronchospasm	respiratory	rs7960611	CLEC1A	12	10230416	G	A	A	1.19402	0.102224	0.977231	1.4589	0.0828018	0.771102	1	441246	633	-0.1584	3.3086e-07	COVID-19 Critically ill	CODING_TRANSCRIPT_INTRON_VARIANT	EUR
357	Inflammatory and toxic neuropathy	neurological	rs467843	TRAPPC13	5	64945715	A	G	G	0.974792	0.0147193	0.947072	1.00332	0.0828264	0.771102	1	418887	11712	-0.089724	1.7259e-06	COVID-19 Critically ill	CODING_TRANSCRIPT_INTRON_VARIANT	EUR
704.11	Alopecia Areata	dermatologic	rs1878527	ANKRD30BL	2	133056313	T	C	C	1.14935	0.080254	0.982065	1.34513	0.0828363	0.771102	1	444886	566	-0.077457	2.0215e-06	COVID-19 Hospitalized	INTERGENIC_VARIANT	EUR
528.11	Stomatitis and mucositis (ulcerative)	digestive	rs76423999	SLC12A7	5	1098067	T	A	A	1.3726	0.182599	0.959656	1.96324	0.0828404	0.771102	1	444515	236	0.18412	3.8813e-07	COVID-19 Critically ill	CODING_TRANSCRIPT_INTRON_VARIANT	EUR
370.31	Keratoconjunctivitis sicca	sense organs	rs1878527	ANKRD30BL	2	133056313	T	C	C	0.94783	0.0308921	0.892144	1.00699	0.0828436	0.771102	1	434305	3544	-0.077457	2.0215e-06	COVID-19 Hospitalized	INTERGENIC_VARIANT	EUR
585.34	Chronic Kidney Disease, Stage IV	genitourinary	rs34488998	NKAIN3	8	63408372	G	A	A	1.07268	0.0404515	0.990916	1.16119	0.0828513	0.771102	1	433643	8905	0.1355	3.4644e-06	COVID-19 Hospitalized	CODING_TRANSCRIPT_INTRON_VARIANT	EUR
694.3	Vascular disorders of skin	dermatologic	rs10129899	LINC00637	14	104330432	C	A	A	0.870287	0.0801064	0.743833	1.01824	0.082856	0.771102	1	444876	350	-0.057002	2.1916e-06	COVID-19 Hospitalized	INTERGENIC_VARIANT	EUR
585.4	Chronic kidney disease, Stage I or II	genitourinary	rs34488998	NKAIN3	8	63408372	G	A	A	0.926371	0.0440977	0.849667	1.01	0.0828577	0.771102	1	428756	8368	0.1355	3.4644e-06	COVID-19 Hospitalized	CODING_TRANSCRIPT_INTRON_VARIANT	EUR
272.1	Hyperlipidemia	endocrine/metabolic	rs12809318	FBRSL1	12	133140840	T	C	C	0.989986	0.00580339	0.978789	1.00131	0.0828712	0.771102	1	96215	323851	-0.062781	9.5289e-09	COVID-19 Hospitalized	CODING_TRANSCRIPT_INTRON_VARIANT	EUR
522.1	Pulpitis and necrosis of tooth pulp	digestive	rs766826	ELF5	11	34528766	C	T	T	1.0276	0.0156961	0.996464	1.0597	0.0828717	0.771102	1	423741	11058	-0.082134	1.155e-11	COVID-19 Hospitalized	CODING_TRANSCRIPT_INTRON_VARIANT	EUR
223	Benign neoplasm of kidney and other urinary organs	neoplasms	rs9367106	LOC100505711	6	41483390	G	C	C	1.27621	0.140637	0.968752	1.68126	0.0828768	0.771102	1	441764	1355	0.20225	3.4038e-11	COVID-19 Hospitalized	INTERGENIC_VARIANT	EUR
202	Cancer of other lymphoid, histiocytic tissue	neoplasms	rs34488998	NKAIN3	8	63408372	G	A	A	1.08942	0.0493875	0.988913	1.20015	0.0828788	0.771102	1	437723	5814	0.1355	3.4644e-06	COVID-19 Hospitalized	CODING_TRANSCRIPT_INTRON_VARIANT	EUR
530.11	GERD	digestive	rs11702230	LOC101928126	21	35377591	C	T	T	0.987498	0.00725459	0.973556	1.00164	0.0828804	0.771102	1	241626	166254	0.099731	3.223e-09	COVID-19 Hospitalized	INTERGENIC_VARIANT	EUR
415	Pulmonary heart disease	circulatory system	rs35154152	THBS3	1	155172725	T	C	C	1.02812	0.0159915	0.996395	1.06085	0.0828906	0.771134	1	412511	20817	-0.20528	2.3574e-11	COVID-19 Critically ill	SYNONYMOUS_VARIANT	EUR
110.11	Dermatophytosis of nail	infectious diseases	rs60869999	MYO1C	17	1390948	A	T	T	1.01247	0.00714433	0.998387	1.02674	0.0829106	0.771187	1	344222	69498	0.059541	2.9039e-06	COVID-19 Hospitalized	CODING_TRANSCRIPT_INTRON_VARIANT	EUR
334.1	Spinocerebellar disease	neurological	rs12809318	FBRSL1	12	133140840	T	C	C	1.09675	0.0532598	0.988036	1.21743	0.0829227	0.771187	1	444452	760	-0.062781	9.5289e-09	COVID-19 Hospitalized	CODING_TRANSCRIPT_INTRON_VARIANT	EUR
429.1	Heart transplant/surgery	circulatory system	rs11085727	TYK2	19	10466123	C	T	T	1.05653	0.0317111	0.992859	1.12427	0.0829265	0.771187	1	439053	2402	0.17253	2.3333e-18	COVID-19 Critically ill,COVID-19 Hospitalized	CODING_TRANSCRIPT_INTRON_VARIANT	EUR
858	Complication of internal orthopedic device	injuries & poisonings	rs76423999	SLC12A7	5	1098067	T	A	A	0.933562	0.0396484	0.863762	1.009	0.0829282	0.771187	1	433960	6817	0.18412	3.8813e-07	COVID-19 Critically ill	CODING_TRANSCRIPT_INTRON_VARIANT	EUR
771.2	Cramp of limb	symptoms	rs6869036	MGAT1	5	180223327	C	T	T	0.868932	0.0810246	0.74134	1.01848	0.0829322	0.771187	1	431992	4162	0.25536	1.7578e-06	COVID-19 Critically ill	FIVE_PRIME_UTR_INTRON_VARIANT	EUR
681.2	Cellulitis and abscess of face/neck	dermatologic	rs505922	ABO	9	136149229	T	C	C	0.955333	0.0263544	0.907239	1.00598	0.0829372	0.771187	1	436202	3324	-0.099884	2.0889e-20	COVID-19 Hospitalized	CODING_TRANSCRIPT_INTRON_VARIANT	EUR
134	Helminthiases	infectious diseases	rs117169628	SLC22A31	16	89262657	G	A	A	1.25965	0.133136	0.970342	1.63522	0.0829484	0.771189	1	444783	210	0.081201	5.77e-07	COVID-19 Hospitalized	SYNONYMOUS_VARIANT	EUR
274.2	Crystal arthropathies	endocrine/metabolic	rs9577395	ATP11A	13	113534984	C	G	G	1.05665	0.0317793	0.992839	1.12455	0.082951	0.771189	1	439677	2949	0.064829	8.6068e-07	COVID-19 Hospitalized,COVID-19 Critically ill	CODING_TRANSCRIPT_INTRON_VARIANT	EUR
741.1	Ankylosis of joint	musculoskeletal	rs13179014	SPEF2	5	35693227	A	C	C	0.892116	0.065848	0.7841	1.01501	0.0829764	0.771305	1	444208	574	-0.061249	6.1057e-07	COVID-19 Hospitalized	CODING_TRANSCRIPT_INTRON_VARIANT	EUR
332	Parkinson's disease	neurological	rs13179014	SPEF2	5	35693227	A	C	C	0.969671	0.0177648	0.93649	1.00403	0.0829771	0.771305	1	435806	7871	-0.061249	6.1057e-07	COVID-19 Hospitalized	CODING_TRANSCRIPT_INTRON_VARIANT	EUR
252	Disorders of parathyroid gland	endocrine/metabolic	rs35154152	THBS3	1	155172725	T	C	C	1.05444	0.0305813	0.9931	1.11958	0.0829962	0.771322	1	437572	5347	-0.20528	2.3574e-11	COVID-19 Critically ill	SYNONYMOUS_VARIANT	EUR
585.1	Acute renal failure	genitourinary	rs3746539	PTPRT	20	40702071	G	A	A	1.0141	0.00807477	0.998173	1.03027	0.0829985	0.771322	1	384340	37784	0.05405	1.7723e-06	COVID-19 Hospitalized	THREE_PRIME_UTR_EXON_VARIANT	EUR
555.2	Ulcerative colitis	digestive	rs10774671	OAS1	12	113357193	G	A	A	1.03752	0.0212491	0.9952	1.08165	0.0829994	0.771322	1	437345	4977	0.12569	3.6032e-11	COVID-19 Critically ill	SPLICE_ACCEPTOR_VARIANT	EUR
756	Other congenital musculoskeletal anomalies	congenital anomalies	rs67959919	LZTFL1	3	45871908	G	A	A	0.864286	0.0841403	0.732887	1.01924	0.0830177	0.771429	1	440982	1177	0.59355	1.6043e-80	COVID-19 Critically ill	CODING_TRANSCRIPT_INTRON_VARIANT	EUR
619.2	Disorders of uterus, NEC	genitourinary	rs10774671	OAS1	12	113357193	G	A	A	0.936677	0.0377397	0.869893	1.00859	0.0830308	0.771487	1	442657	1635	0.12569	3.6032e-11	COVID-19 Critically ill	SPLICE_ACCEPTOR_VARIANT	EUR
594.2	Calculus of lower urinary tract	genitourinary	rs76073397	MIR548H2	16	11386452	T	C	C	1.08614	0.0476761	0.989247	1.19253	0.0830608	0.771703	1	440416	2817	0.14454	9.6663e-07	COVID-19 Critically ill,COVID-19 Hospitalized	INTERGENIC_VARIANT	EUR
875	Non-healing surgical wound	injuries & poisonings	rs10086829	COL14A1	8	121149129	G	A	A	0.948964	0.0302258	0.894379	1.00688	0.0830768	0.771788	1	438718	3316	-0.097352	3.8599e-06	COVID-19 Critically ill	FIVE_PRIME_UTR_INTRON_VARIANT	EUR
1090	NA	NA	rs11702230	LOC101928126	21	35377591	C	T	T	1.04761	0.0268375	0.993927	1.10419	0.0830986	0.771927	1	429796	7007	0.099731	3.223e-09	COVID-19 Hospitalized	INTERGENIC_VARIANT	EUR
110.12	Althete's foot	infectious diseases	rs77534576	DLX4	17	47940666	C	T	T	1.07472	0.0415829	0.9906	1.16597	0.083124	0.7721	1	405384	16291	0.20794	1.7585e-10	COVID-19 Hospitalized	INTERGENIC_VARIANT	EUR
480.3	Pneumonia due to fungus (mycoses)	respiratory	rs7579014	BCL11A	2	60707894	G	A	A	1.0842	0.0466542	0.989457	1.18801	0.0831325	0.772115	1	441836	1118	-0.05629	1.2614e-06	COVID-19 Hospitalized	CODING_TRANSCRIPT_INTRON_VARIANT	EUR
763	Thoracic or lumbosacral neuritis or radiculitis, unspecified	symptoms	rs111783124	LOC101928126	21	35362848	G	A	A	1.01936	0.0110666	0.997488	1.04171	0.0831546	0.772257	1	380459	41101	0.13532	2.1558e-07	COVID-19 Critically ill	INTERGENIC_VARIANT	EUR
751.12	Congenital anomalies of male genital organs	congenital anomalies	rs581342	LMNA	1	156095466	T	C	C	0.795219	0.132253	0.613638	1.03053	0.0831732	0.772345	1	444109	528	0.090245	2.6355e-07	COVID-19 Hospitalized	CODING_TRANSCRIPT_INTRON_VARIANT	EUR
527.8	Other specified diseases of the salivary glands	digestive	rs495828	ABO	9	136154867	G	T	T	1.18396	0.0974654	0.978078	1.43317	0.0831777	0.772345	1	444692	282	-0.13432	6.5649e-10	COVID-19 Critically ill	UPSTREAM_GENE_VARIANT	EUR
297	Suicidal ideation or attempt	mental disorders	rs10774671	OAS1	12	113357193	G	A	A	0.981418	0.0108267	0.960812	1.00247	0.0831929	0.772423	1	411263	20246	0.12569	3.6032e-11	COVID-19 Critically ill	SPLICE_ACCEPTOR_VARIANT	EUR
743.9	Osteopenia or other disorder of bone and cartilage	musculoskeletal	rs111837807	CCHCR1	6	31121232	T	C	C	0.96486	0.0206505	0.926588	1.00471	0.0832237	0.772566	1	414111	17166	0.20363	2.152e-11	COVID-19 Critically ill,COVID-19 Hospitalized	CODING_TRANSCRIPT_INTRON_VARIANT	EUR
433.8	Late effects of cerebrovascular disease	circulatory system	rs4830964	.	23	15515319	C	G	G	1.01729	0.00989692	0.997749	1.03722	0.0832263	0.772566	1	423281	13478	0.046578	2.9701e-06	COVID-19 Hospitalized	SEQUENCE_VARIANT	EUR
947	Urticaria	dermatologic	rs9497053	UTRN	6	145026256	G	A	A	1.04618	0.0260616	0.994083	1.10101	0.0832288	0.772566	1	431292	5119	-0.064841	1.0064e-06	COVID-19 Hospitalized	CODING_TRANSCRIPT_INTRON_VARIANT	EUR
038.3	Bacteremia	infectious diseases	rs7579014	BCL11A	2	60707894	G	A	A	0.969108	0.018117	0.9353	1.00414	0.0832699	0.772751	1	433715	7314	-0.05629	1.2614e-06	COVID-19 Hospitalized	CODING_TRANSCRIPT_INTRON_VARIANT	EUR
713.5	Arthropathy associated with neurological disorders	musculoskeletal	rs915823	TMPRSS2	21	42851454	A	C	C	0.923335	0.0460524	0.843644	1.01055	0.0832715	0.772751	1	443542	1683	-0.066039	1.6687e-06	COVID-19 Hospitalized	CODING_TRANSCRIPT_INTRON_VARIANT	EUR
270.34	Alpha-1-antitrypsin deficiency	endocrine/metabolic	rs76423999	SLC12A7	5	1098067	T	A	A	1.39274	0.191267	0.957331	2.02617	0.0832776	0.772751	1	445687	217	0.18412	3.8813e-07	COVID-19 Critically ill	CODING_TRANSCRIPT_INTRON_VARIANT	EUR
323.8	Encephalitis, non-infectious	neurological	rs1250993	LOC101929525	10	81399565	C	G	G	1.17532	0.0932727	0.978954	1.41108	0.083288	0.772751	1	445286	301	0.12403	5.3767e-08	COVID-19 Critically ill	INTERGENIC_VARIANT	EUR
990	Effects radiation NOS	injuries & poisonings	rs111837807	CCHCR1	6	31121232	T	C	C	1.06272	0.0351231	0.992022	1.13845	0.0832885	0.772751	1	434813	5216	0.20363	2.152e-11	COVID-19 Critically ill,COVID-19 Hospitalized	CODING_TRANSCRIPT_INTRON_VARIANT	EUR
362.6	Peripheral retinal degenerations	sense organs	rs76073397	MIR548H2	16	11386452	T	C	C	1.05469	0.0307442	0.993013	1.1202	0.0832897	0.772751	1	429171	7055	0.14454	9.6663e-07	COVID-19 Critically ill,COVID-19 Hospitalized	INTERGENIC_VARIANT	EUR
800.3	Fracture of tibia and fibula	injuries & poisonings	rs9577395	ATP11A	13	113534984	C	G	G	0.957628	0.0250009	0.911834	1.00572	0.0833117	0.772872	1	437471	5107	0.064829	8.6068e-07	COVID-19 Hospitalized,COVID-19 Critically ill	CODING_TRANSCRIPT_INTRON_VARIANT	EUR
706.3	Seborrhea	dermatologic	rs35154152	THBS3	1	155172725	T	C	C	0.876286	0.076259	0.75463	1.01755	0.0833164	0.772872	1	441862	974	-0.20528	2.3574e-11	COVID-19 Critically ill	SYNONYMOUS_VARIANT	EUR
370	Keratitis	sense organs	rs117169628	SLC22A31	16	89262657	G	A	A	0.961975	0.0223873	0.920677	1.00512	0.0833338	0.772894	1	421706	9148	0.081201	5.77e-07	COVID-19 Hospitalized	SYNONYMOUS_VARIANT	EUR
563	NA	NA	rs61667602	CRHR1	17	43785349	T	C	C	0.985022	0.00871504	0.96834	1.00199	0.0833416	0.772894	1	361086	43491	-0.093554	9.1279e-12	COVID-19 Hospitalized	FIVE_PRIME_UTR_INTRON_VARIANT	EUR
527.8	Other specified diseases of the salivary glands	digestive	rs13179014	SPEF2	5	35693227	A	C	C	0.848063	0.0951741	0.703745	1.02197	0.0833496	0.772894	1	444692	282	-0.061249	6.1057e-07	COVID-19 Hospitalized	CODING_TRANSCRIPT_INTRON_VARIANT	EUR
385	Other disorders of middle ear and mastoid	sense organs	rs111783124	LOC101928126	21	35362848	G	A	A	0.913161	0.0524661	0.823926	1.01206	0.0833687	0.772894	1	442131	1780	0.13532	2.1558e-07	COVID-19 Critically ill	INTERGENIC_VARIANT	EUR
197	Chemotherapy	neoplasms	rs467843	TRAPPC13	5	64945715	A	G	G	0.972159	0.0163081	0.941577	1.00373	0.0833747	0.772894	1	431867	9462	-0.089724	1.7259e-06	COVID-19 Critically ill	CODING_TRANSCRIPT_INTRON_VARIANT	EUR
394.1	Mitral valve stenosis and aortic valve stenosis	circulatory system	rs10129899	LINC00637	14	104330432	C	A	A	0.935488	0.0385155	0.867469	1.00884	0.0833748	0.772894	1	440241	1520	-0.057002	2.1916e-06	COVID-19 Hospitalized	INTERGENIC_VARIANT	EUR
728.7	Fasciitis	musculoskeletal	rs67579710	THBS3	1	155173527	G	A	A	1.0217	0.0124005	0.99717	1.04684	0.0833757	0.772894	1	386170	36305	-0.10348	1.0252e-09	COVID-19 Hospitalized	CODING_TRANSCRIPT_INTRON_VARIANT	EUR
429.3	Symptoms involving cardiovascular system	circulatory system	rs55654108	PDCL3P4	3	101425703	A	G	G	0.964797	0.0206983	0.926441	1.00474	0.0833775	0.772894	1	425491	5545	-0.05662	1.0636e-06	COVID-19 Hospitalized	INTERGENIC_VARIANT	EUR
1010.7	NA	NA	rs35508621	LZTFL1	3	45880481	T	C	C	0.979432	0.0120034	0.956658	1.00275	0.0833802	0.772894	1	62144	354176	0.38931	6.0917e-89	COVID-19 Hospitalized	CODING_TRANSCRIPT_INTRON_VARIANT	EUR
516.1	Hemoptysis	respiratory	rs7560588	BCL11A	2	60727416	G	A	A	0.956836	0.0254857	0.910215	1.00584	0.0833983	0.772998	1	435401	4635	-0.12371	2.3396e-07	COVID-19 Critically ill	CODING_TRANSCRIPT_INTRON_VARIANT	EUR
618.1	Prolapse of vaginal walls	genitourinary	rs467843	TRAPPC13	5	64945715	A	G	G	1.08161	0.045313	0.98969	1.18206	0.083407	0.773016	1	443811	1301	-0.089724	1.7259e-06	COVID-19 Critically ill	CODING_TRANSCRIPT_INTRON_VARIANT	EUR
411.4	Coronary atherosclerosis	circulatory system	rs1878527	ANKRD30BL	2	133056313	T	C	C	0.988454	0.00670845	0.975542	1.00154	0.0834224	0.77304	1	303120	117872	-0.077457	2.0215e-06	COVID-19 Hospitalized	INTERGENIC_VARIANT	EUR
800.3	Fracture of tibia and fibula	injuries & poisonings	rs67959919	LZTFL1	3	45871908	G	A	A	0.934209	0.0393131	0.86493	1.00904	0.0834345	0.77304	1	437471	5107	0.59355	1.6043e-80	COVID-19 Critically ill	CODING_TRANSCRIPT_INTRON_VARIANT	EUR
381.9	Otorrhea	sense organs	rs13050728	IFNAR2	21	34615210	T	C	C	0.91738	0.0498163	0.832043	1.01147	0.0834476	0.77304	1	442806	936	-0.10657	4.0686e-21	COVID-19 Hospitalized,COVID-19 Critically ill	CODING_TRANSCRIPT_INTRON_VARIANT	EUR
215	Other benign neoplasm of connective and other soft tissue	neoplasms	rs1453205	LOC101928196	2	19901073	C	T	T	0.947902	0.0309097	0.892181	1.0071	0.0834552	0.77304	1	437070	2225	0.096992	3.6368e-06	COVID-19 Critically ill	INTERGENIC_VARIANT	EUR
362.8	Retinal hemorrhage/ischemia	sense organs	rs505922	ABO	9	136149229	T	C	C	1.03768	0.0213693	0.995118	1.08207	0.0834618	0.77304	1	431874	4955	-0.099884	2.0889e-20	COVID-19 Hospitalized	CODING_TRANSCRIPT_INTRON_VARIANT	EUR
701.4	Keloid scar	dermatologic	rs721917	SFTPD	10	81706324	A	G	G	0.94392	0.0333435	0.884205	1.00767	0.0834716	0.77304	1	439960	1879	0.055247	2.0819e-07	COVID-19 Hospitalized	SYNONYMOUS_VARIANT	EUR
453	Chronic venous hypertension	circulatory system	rs581342	LMNA	1	156095466	T	C	C	0.904048	0.0582804	0.80646	1.01344	0.0834829	0.77304	1	441642	2467	0.090245	2.6355e-07	COVID-19 Hospitalized	CODING_TRANSCRIPT_INTRON_VARIANT	EUR
634	Miscarriage; stillbirth	pregnancy complications	rs35508621	LZTFL1	3	45880481	T	C	C	0.779609	0.143842	0.588083	1.03351	0.0834854	0.77304	1	444715	460	0.38931	6.0917e-89	COVID-19 Hospitalized	CODING_TRANSCRIPT_INTRON_VARIANT	EUR
277.5	Other disorders of lipoid metabolism	endocrine/metabolic	rs147812915	KAT7	17	47858295	C	T	T	1.09222	0.0509672	0.988387	1.20696	0.0834905	0.77304	1	429749	6378	0.23438	1.0943e-07	COVID-19 Critically ill	INTERGENIC_VARIANT	EUR
250.42	Other abnormal glucose	endocrine/metabolic	rs9577395	ATP11A	13	113534984	C	G	G	0.981755	0.0106395	0.961495	1.00244	0.0835107	0.77304	1	382420	29645	0.064829	8.6068e-07	COVID-19 Hospitalized,COVID-19 Critically ill	CODING_TRANSCRIPT_INTRON_VARIANT	EUR
571.8	Liver abscess and sequelae of chronic liver disease	digestive	rs9268576	HLA-DRA	6	32395641	T	C	C	1.08143	0.0452333	0.989682	1.18168	0.0835114	0.77304	1	438114	4510	0.095134	9.9752e-07	COVID-19 Hospitalized	INTERGENIC_VARIANT	EUR
634	Miscarriage; stillbirth	pregnancy complications	rs67959919	LZTFL1	3	45871908	G	A	A	0.781499	0.142457	0.591111	1.03321	0.0835164	0.77304	1	444715	460	0.59355	1.6043e-80	COVID-19 Critically ill	CODING_TRANSCRIPT_INTRON_VARIANT	EUR
204.3	Monocytic leukemia	neoplasms	rs77534576	DLX4	17	47940666	C	T	T	0.360835	0.589007	0.113748	1.14465	0.0835231	0.77304	1	445608	206	0.20794	1.7585e-10	COVID-19 Hospitalized	INTERGENIC_VARIANT	EUR
288	Diseases of white blood cells	hematopoietic	rs13179014	SPEF2	5	35693227	A	C	C	1.02132	0.0121927	0.997207	1.04602	0.083531	0.77304	1	405134	16687	-0.061249	6.1057e-07	COVID-19 Hospitalized	CODING_TRANSCRIPT_INTRON_VARIANT	EUR
394.4	Acute rheumatic heart disease	circulatory system	rs117169628	SLC22A31	16	89262657	G	A	A	1.25779	0.132534	0.970051	1.63087	0.0835343	0.77304	1	445327	211	0.081201	5.77e-07	COVID-19 Hospitalized	SYNONYMOUS_VARIANT	EUR
858	Complication of internal orthopedic device	injuries & poisonings	rs55654108	PDCL3P4	3	101425703	A	G	G	0.968284	0.0186241	0.933577	1.00428	0.0835354	0.77304	1	433960	6817	-0.05662	1.0636e-06	COVID-19 Hospitalized	INTERGENIC_VARIANT	EUR
426.4	Anomalous atrioventricular excitation	circulatory system	rs60869999	MYO1C	17	1390948	A	T	T	1.13952	0.075472	0.982829	1.32118	0.0835446	0.77304	1	445277	483	0.059541	2.9039e-06	COVID-19 Hospitalized	CODING_TRANSCRIPT_INTRON_VARIANT	EUR
520.2	Disturbances in tooth eruption	digestive	rs1453205	LOC101928196	2	19901073	C	T	T	1.08541	0.047364	0.989186	1.191	0.0835592	0.77304	1	439382	966	0.096992	3.6368e-06	COVID-19 Critically ill	INTERGENIC_VARIANT	EUR
687	Symptoms affecting skin	dermatologic	rs8080583	KANSL1	17	44162597	C	A	A	0.973341	0.0156154	0.944002	1.00359	0.0835595	0.77304	1	400228	12362	-0.12662	2.0785e-08	COVID-19 Critically ill	CODING_TRANSCRIPT_INTRON_VARIANT	EUR
370.31	Keratoconjunctivitis sicca	sense organs	rs7960611	CLEC1A	12	10230416	G	A	A	0.933537	0.0397457	0.863574	1.00917	0.0835631	0.77304	1	434305	3544	-0.1584	3.3086e-07	COVID-19 Critically ill	CODING_TRANSCRIPT_INTRON_VARIANT	EUR
599.5	Frequency of urination and polyuria	genitourinary	rs5023077	FBRSL1	12	133141973	T	C	C	1.01516	0.00869311	0.998006	1.0326	0.0835644	0.77304	1	381884	31187	-0.090901	1.5172e-06	COVID-19 Critically ill	CODING_TRANSCRIPT_INTRON_VARIANT	EUR
710.12	Chronic osteomyelitis	musculoskeletal	rs75505823	LRP1	12	57540956	G	T	T	0.912738	0.0527677	0.823058	1.01219	0.0835702	0.77304	1	439041	4555	-0.20852	3.0745e-06	COVID-19 Critically ill	CODING_TRANSCRIPT_INTRON_VARIANT	EUR
528.4	Cysts of oral soft tissues	digestive	rs2277732	DPP9	19	4723670	C	A	A	0.817549	0.11642	0.650754	1.0271	0.0835737	0.77304	1	444643	213	0.11697	6.1912e-22	COVID-19 Hospitalized,COVID-19 Critically ill	FIVE_PRIME_UTR_INTRON_VARIANT	EUR
210	Benign neoplasm of lip, oral cavity, and pharynx	neoplasms	rs76073397	MIR548H2	16	11386452	T	C	C	0.916522	0.0503822	0.830343	1.01164	0.0836004	0.77304	1	437977	2913	0.14454	9.6663e-07	COVID-19 Critically ill,COVID-19 Hospitalized	INTERGENIC_VARIANT	EUR
362.9	Retinal edema	sense organs	rs3746539	PTPRT	20	40702071	G	A	A	0.964148	0.0211022	0.925085	1.00486	0.0836026	0.77304	1	435938	5057	0.05405	1.7723e-06	COVID-19 Hospitalized	THREE_PRIME_UTR_EXON_VARIANT	EUR
770	Myalgia and myositis unspecified	symptoms	rs111783124	LOC101928126	21	35362848	G	A	A	1.02413	0.0137796	0.996838	1.05216	0.083606	0.77304	1	394588	26002	0.13532	2.1558e-07	COVID-19 Critically ill	INTERGENIC_VARIANT	EUR
216	Benign neoplasm of skin	neoplasms	rs8052423	SLC22A31	16	89269178	G	T	T	0.980852	0.0111751	0.959602	1.00257	0.0836126	0.77304	1	359526	38501	0.13037	1.0019e-06	COVID-19 Critically ill	UPSTREAM_GENE_VARIANT	EUR
281.1	Megaloblastic anemia	hematopoietic	rs10774679	OAS3	12	113374748	C	T	T	0.976265	0.0138844	0.950057	1.0032	0.0836219	0.77304	1	424509	12012	0.075824	4.6954e-12	COVID-19 Hospitalized	UPSTREAM_GENE_VARIANT	EUR
735.2	Acquired toe deformities	musculoskeletal	rs581342	LMNA	1	156095466	T	C	C	0.972676	0.0160136	0.942622	1.00369	0.0836273	0.77304	1	392923	33040	0.090245	2.6355e-07	COVID-19 Hospitalized	CODING_TRANSCRIPT_INTRON_VARIANT	EUR
296	Mood disorders	mental disorders	rs67959919	LZTFL1	3	45871908	G	A	A	0.984878	0.0088077	0.968022	1.00203	0.0836289	0.77304	1	236060	184597	0.59355	1.6043e-80	COVID-19 Critically ill	CODING_TRANSCRIPT_INTRON_VARIANT	EUR
510.2	Lung transplant	respiratory	rs111837807	CCHCR1	6	31121232	T	C	C	0.704126	0.202775	0.473204	1.04774	0.0836319	0.77304	1	445405	218	0.20363	2.152e-11	COVID-19 Critically ill,COVID-19 Hospitalized	CODING_TRANSCRIPT_INTRON_VARIANT	EUR
426.9	Cardiac pacemaker/device in situ	circulatory system	rs35154152	THBS3	1	155172725	T	C	C	1.02732	0.0155794	0.996423	1.05917	0.0836361	0.77304	1	418148	22488	-0.20528	2.3574e-11	COVID-19 Critically ill	SYNONYMOUS_VARIANT	EUR
721.8	Other allied disorders of spine	musculoskeletal	rs62200027	CASC20	20	6469515	G	A	A	0.920855	0.0476626	0.838727	1.01102	0.0836426	0.77304	1	439479	1087	-0.053006	3.3456e-06	COVID-19 Hospitalized,COVID-19 Critically ill	NON_CODING_TRANSCRIPT_INTRON_VARIANT	EUR
621	Endometrial hyperplasia	genitourinary	rs766826	ELF5	11	34528766	C	T	T	0.849714	0.09414	0.706546	1.02189	0.083643	0.77304	1	445283	321	-0.082134	1.155e-11	COVID-19 Hospitalized	CODING_TRANSCRIPT_INTRON_VARIANT	EUR
389.5	Disorders of acoustic nerve	sense organs	rs34488998	NKAIN3	8	63408372	G	A	A	0.774302	0.147866	0.57949	1.0346	0.0836487	0.77304	1	442831	868	0.1355	3.4644e-06	COVID-19 Hospitalized	CODING_TRANSCRIPT_INTRON_VARIANT	EUR
757	Congenital anomalies of the integument	congenital anomalies	rs4830964	.	23	15515319	C	G	G	1.07019	0.0392157	0.991011	1.15568	0.0836825	0.77315	1	443500	827	0.046578	2.9701e-06	COVID-19 Hospitalized	SEQUENCE_VARIANT	EUR
740.12	Osteoarthrosis, localized, secondary	musculoskeletal	rs117169628	SLC22A31	16	89262657	G	A	A	1.03998	0.0226623	0.994795	1.08721	0.0836876	0.77315	1	426038	8483	0.081201	5.77e-07	COVID-19 Hospitalized	SYNONYMOUS_VARIANT	EUR
706.3	Seborrhea	dermatologic	rs67579710	THBS3	1	155173527	G	A	A	0.876206	0.0764038	0.754347	1.01775	0.0836882	0.77315	1	441862	974	-0.10348	1.0252e-09	COVID-19 Hospitalized	CODING_TRANSCRIPT_INTRON_VARIANT	EUR
202.2	Non-Hodgkins lymphoma	neoplasms	rs2284028	NCF4	22	37265172	A	C	C	1.19803	0.104461	0.976225	1.47023	0.0836979	0.77315	1	438435	5520	0.31271	4.1737e-06	COVID-19 Critically ill	CODING_TRANSCRIPT_INTRON_VARIANT	EUR
535.2	Atrophic gastritis	digestive	rs111783124	LOC101928126	21	35362848	G	A	A	1.08236	0.0457586	0.98951	1.18391	0.0837171	0.77315	1	434582	2062	0.13532	2.1558e-07	COVID-19 Critically ill	INTERGENIC_VARIANT	EUR
079	Viral infection	infectious diseases	rs732990	CIB4	2	26842146	C	G	G	1.03834	0.0217529	0.994999	1.08356	0.0837228	0.77315	1	422397	4534	0.056389	5.6358e-07	COVID-19 Hospitalized	CODING_TRANSCRIPT_INTRON_VARIANT	EUR
333.8	Other degenerative diseases of the basal ganglia	neurological	rs34488998	NKAIN3	8	63408372	G	A	A	1.37955	0.186047	0.958022	1.98656	0.0837271	0.77315	1	445082	324	0.1355	3.4644e-06	COVID-19 Hospitalized	CODING_TRANSCRIPT_INTRON_VARIANT	EUR
972.6	Antihypertensive agents causing adverse effects	injuries & poisonings	rs72655853	SBSPON	8	73985608	A	G	G	0.755392	0.162201	0.549675	1.0381	0.0837291	0.77315	1	442313	456	0.22523	8.3915e-07	COVID-19 Critically ill	CODING_TRANSCRIPT_INTRON_VARIANT	EUR
363	Chorioretinal inflammations, scars, and other disorders of choroid	sense organs	rs1453205	LOC101928196	2	19901073	C	T	T	1.02802	0.0159805	0.996323	1.06073	0.0837332	0.77315	1	427503	8539	0.096992	3.6368e-06	COVID-19 Critically ill	INTERGENIC_VARIANT	EUR
149.9	Cancer of of nasal cavities	neoplasms	rs495828	ABO	9	136154867	G	T	T	0.850326	0.0937513	0.707594	1.02185	0.0837341	0.77315	1	445131	370	-0.13432	6.5649e-10	COVID-19 Critically ill	UPSTREAM_GENE_VARIANT	EUR
530.7	Gastroesophageal laceration-hemorrhage syndrome	digestive	rs72655853	SBSPON	8	73985608	A	G	G	0.703038	0.203737	0.471583	1.04809	0.0837357	0.77315	1	444842	309	0.22523	8.3915e-07	COVID-19 Critically ill	CODING_TRANSCRIPT_INTRON_VARIANT	EUR
599.6	Oliguria and anuria	genitourinary	rs62200027	CASC20	20	6469515	G	A	A	0.832313	0.106135	0.675996	1.02478	0.0837427	0.773151	1	444487	227	-0.053006	3.3456e-06	COVID-19 Hospitalized,COVID-19 Critically ill	NON_CODING_TRANSCRIPT_INTRON_VARIANT	EUR
526.9	Jaw disease NOS	digestive	rs2277732	DPP9	19	4723670	C	A	A	0.891882	0.0661655	0.783406	1.01538	0.0837502	0.773158	1	443030	621	0.11697	6.1912e-22	COVID-19 Hospitalized,COVID-19 Critically ill	FIVE_PRIME_UTR_INTRON_VARIANT	EUR
717	Polymyalgia Rheumatica	musculoskeletal	rs11085727	TYK2	19	10466123	C	T	T	0.946377	0.031876	0.88906	1.00739	0.0838033	0.773525	1	442690	2498	0.17253	2.3333e-18	COVID-19 Critically ill,COVID-19 Hospitalized	CODING_TRANSCRIPT_INTRON_VARIANT	EUR
721	Spondylosis and allied disorders	musculoskeletal	rs72655853	SBSPON	8	73985608	A	G	G	0.976661	0.0136583	0.950863	1.00316	0.0838046	0.773525	1	347024	60038	0.22523	8.3915e-07	COVID-19 Critically ill	CODING_TRANSCRIPT_INTRON_VARIANT	EUR
505	Other pulmonary inflamation or edema	respiratory	rs78313563	ESS2	22	19136365	G	A	A	1.40104	0.195036	0.955952	2.05336	0.0838105	0.773525	1	441393	1187	0.40873	6.5914e-07	COVID-19 Critically ill	UPSTREAM_GENE_VARIANT	EUR
1010.7	NA	NA	rs622568	SEC61G	7	54647894	A	C	C	1.01491	0.00855874	0.998025	1.03208	0.0838223	0.773571	1	62144	354176	0.11965	2.6006e-06	COVID-19 Critically ill	INTERGENIC_VARIANT	EUR
287	Purpura and other hemorrhagic conditions	hematopoietic	rs505922	ABO	9	136149229	T	C	C	0.980888	0.0111617	0.959663	1.00258	0.0838426	0.773686	1	410586	19146	-0.099884	2.0889e-20	COVID-19 Hospitalized	CODING_TRANSCRIPT_INTRON_VARIANT	EUR
277.4	Disorders of bilirubin excretion	endocrine/metabolic	rs7605877	FOXI3	2	88559025	T	C	C	1.08713	0.0483216	0.988891	1.19512	0.0838484	0.773686	1	440303	2074	-0.071053	3.3369e-06	COVID-19 Hospitalized	INTERGENIC_VARIANT	EUR
427.8	Sinoatrial node dysfunction (Bradycardia)	circulatory system	rs35508621	LZTFL1	3	45880481	T	C	C	1.06284	0.035257	0.99188	1.13889	0.0838611	0.773695	1	434845	5851	0.38931	6.0917e-89	COVID-19 Hospitalized	CODING_TRANSCRIPT_INTRON_VARIANT	EUR
695.4	Lupus (localized and systemic)	dermatologic	rs8080583	KANSL1	17	44162597	C	A	A	0.91991	0.0482905	0.836836	1.01123	0.0838649	0.773695	1	444049	1317	-0.12662	2.0785e-08	COVID-19 Critically ill	CODING_TRANSCRIPT_INTRON_VARIANT	EUR
276.8	Polydipsia	endocrine/metabolic	rs1878527	ANKRD30BL	2	133056313	T	C	C	1.2339	0.121587	0.972268	1.56594	0.0838703	0.773695	1	444707	255	-0.077457	2.0215e-06	COVID-19 Hospitalized	INTERGENIC_VARIANT	EUR
628	Ovarian cyst	genitourinary	rs1453205	LOC101928196	2	19901073	C	T	T	0.945564	0.0323806	0.887418	1.00752	0.0838779	0.773695	1	441654	2219	0.096992	3.6368e-06	COVID-19 Critically ill	INTERGENIC_VARIANT	EUR
258	Iatrogenic endocrine disorders	endocrine/metabolic	rs10086829	COL14A1	8	121149129	G	A	A	0.822745	0.112876	0.659454	1.02647	0.0838953	0.773695	1	445416	225	-0.097352	3.8599e-06	COVID-19 Critically ill	FIVE_PRIME_UTR_INTRON_VARIANT	EUR
289	Other diseases of blood and blood-forming organs	hematopoietic	rs8080583	KANSL1	17	44162597	C	A	A	1.0475	0.0268471	0.993805	1.10409	0.0838966	0.773695	1	433973	3948	-0.12662	2.0785e-08	COVID-19 Critically ill	CODING_TRANSCRIPT_INTRON_VARIANT	EUR
681.6	Cellulitis and abscess of foot, toe	dermatologic	rs622568	SEC61G	7	54647894	A	C	C	1.05546	0.0312276	0.992797	1.12208	0.0839028	0.773695	1	437319	3673	0.11965	2.6006e-06	COVID-19 Critically ill	INTERGENIC_VARIANT	EUR
519.8	Other diseases of respiratory system, NEC	respiratory	rs1878527	ANKRD30BL	2	133056313	T	C	C	1.05216	0.0294166	0.99321	1.1146	0.0839276	0.773695	1	430719	4060	-0.077457	2.0215e-06	COVID-19 Hospitalized	INTERGENIC_VARIANT	EUR
427.12	Paroxysmal ventricular tachycardia	circulatory system	rs7560588	BCL11A	2	60727416	G	A	A	1.03542	0.0201412	0.995346	1.07712	0.0839286	0.773695	1	432008	7228	-0.12371	2.3396e-07	COVID-19 Critically ill	CODING_TRANSCRIPT_INTRON_VARIANT	EUR
756	Other congenital musculoskeletal anomalies	congenital anomalies	rs35508621	LZTFL1	3	45880481	T	C	C	0.86339	0.0849894	0.73091	1.01988	0.0839315	0.773695	1	440982	1177	0.38931	6.0917e-89	COVID-19 Hospitalized	CODING_TRANSCRIPT_INTRON_VARIANT	EUR
117.4	Aspergillosis	infectious diseases	rs6869036	MGAT1	5	180223327	C	T	T	0.584731	0.310485	0.318178	1.07459	0.0839391	0.773695	1	445217	393	0.25536	1.7578e-06	COVID-19 Critically ill	FIVE_PRIME_UTR_INTRON_VARIANT	EUR
994	Sepsis and SIRS	injuries & poisonings	rs495828	ABO	9	136154867	G	T	T	1.02401	0.0137285	0.996824	1.05194	0.0839453	0.773695	1	417983	16111	-0.13432	6.5649e-10	COVID-19 Critically ill	UPSTREAM_GENE_VARIANT	EUR
457	Encounter for long-term (current) use of anticoagulants, antithrombotics, aspirin	circulatory system	rs7605877	FOXI3	2	88559025	T	C	C	1.04458	0.0252386	0.994169	1.09756	0.0839454	0.773695	1	423980	7984	-0.071053	3.3369e-06	COVID-19 Hospitalized	INTERGENIC_VARIANT	EUR
819	Skull and face fracture and other intercranial injury	injuries & poisonings	rs13179014	SPEF2	5	35693227	A	C	C	0.978277	0.0127084	0.954211	1.00295	0.083949	0.773695	1	418025	16280	-0.061249	6.1057e-07	COVID-19 Hospitalized	CODING_TRANSCRIPT_INTRON_VARIANT	EUR
428.3	Heart failure with reduced EF [Systolic or combined heart failure]	circulatory system	rs5023077	FBRSL1	12	133141973	T	C	C	0.984208	0.00921097	0.966599	1.00214	0.083952	0.773695	1	406943	27385	-0.090901	1.5172e-06	COVID-19 Critically ill	CODING_TRANSCRIPT_INTRON_VARIANT	EUR
585.3	Chronic renal failure [CKD]	genitourinary	rs1250993	LOC101929525	10	81399565	C	G	G	1.01323	0.00760473	0.998239	1.02844	0.0839649	0.773751	1	371111	57327	0.12403	5.3767e-08	COVID-19 Critically ill	INTERGENIC_VARIANT	EUR
302.1	Decreased libido	mental disorders	rs9577395	ATP11A	13	113534984	C	G	G	1.06537	0.0366412	0.991539	1.14469	0.0839768	0.77379	1	439192	2235	0.064829	8.6068e-07	COVID-19 Hospitalized,COVID-19 Critically ill	CODING_TRANSCRIPT_INTRON_VARIANT	EUR
772.2	Spasm of muscle	symptoms	rs1405655	NR1H2	19	50882619	T	C	C	1.02722	0.0155403	0.996402	1.05899	0.0839828	0.77379	1	414480	10387	0.075181	1.1208e-11	COVID-19 Hospitalized,COVID-19 Critically ill	CODING_TRANSCRIPT_INTRON_VARIANT	EUR
149.4	Cancer of larynx	neoplasms	rs35705950	MUC5B	11	1241221	G	T	T	0.916115	0.0507031	0.829452	1.01183	0.0839929	0.77382	1	442995	2157	-0.11177	1.2224e-08	COVID-19 Hospitalized,COVID-19 Critically ill	UPSTREAM_GENE_VARIANT	EUR
603	Other disorders of testis	genitourinary	rs147812915	KAT7	17	47858295	C	T	T	1.0837	0.0465189	0.98926	1.18715	0.0840179	0.773934	1	431244	7737	0.23438	1.0943e-07	COVID-19 Critically ill	INTERGENIC_VARIANT	EUR
654.1	Abnormality of organs and soft tissues of pelvis complicating pregnancy, childbirth, or the puerperium	pregnancy complications	rs495828	ABO	9	136154867	G	T	T	0.814515	0.118742	0.645395	1.02795	0.0840235	0.773934	1	445605	242	-0.13432	6.5649e-10	COVID-19 Critically ill	UPSTREAM_GENE_VARIANT	EUR
259	Other endocrine disorders	endocrine/metabolic	rs1250993	LOC101929525	10	81399565	C	G	G	1.08256	0.0459125	0.989395	1.18449	0.0840321	0.773934	1	441345	1267	0.12403	5.3767e-08	COVID-19 Critically ill	INTERGENIC_VARIANT	EUR
512.9	Other dyspnea	respiratory	rs1405655	NR1H2	19	50882619	T	C	C	1.01171	0.00674052	0.998436	1.02517	0.0840326	0.773934	1	319830	65854	0.075181	1.1208e-11	COVID-19 Hospitalized,COVID-19 Critically ill	CODING_TRANSCRIPT_INTRON_VARIANT	EUR
242.1	Graves' disease	endocrine/metabolic	rs13050728	IFNAR2	21	34615210	T	C	C	1.06964	0.0389711	0.990985	1.15455	0.0840596	0.77412	1	443596	1610	-0.10657	4.0686e-21	COVID-19 Hospitalized,COVID-19 Critically ill	CODING_TRANSCRIPT_INTRON_VARIANT	EUR
743.2	Pathologic fracture	musculoskeletal	rs766826	ELF5	11	34528766	C	T	T	1.04133	0.023441	0.994566	1.09028	0.0840719	0.774139	1	434725	4883	-0.082134	1.155e-11	COVID-19 Hospitalized	CODING_TRANSCRIPT_INTRON_VARIANT	EUR
614.5	Inflammatory disease of cervix, vagina, and vulva	genitourinary	rs10774679	OAS3	12	113374748	C	T	T	0.956227	0.0259109	0.908878	1.00604	0.0840821	0.774139	1	437249	3994	0.075824	4.6954e-12	COVID-19 Hospitalized	UPSTREAM_GENE_VARIANT	EUR
799	NA	NA	rs2277732	DPP9	19	4723670	C	A	A	1.02485	0.0142086	0.996702	1.05379	0.0840867	0.774139	1	422720	13215	0.11697	6.1912e-22	COVID-19 Hospitalized,COVID-19 Critically ill	FIVE_PRIME_UTR_INTRON_VARIANT	EUR
041.12	Methicillin resistant Staphylococcus aureus	infectious diseases	rs2924480	ELF5	11	34529831	T	C	C	0.955486	0.0263597	0.907375	1.00615	0.084089	0.774139	1	436651	3765	-0.11648	2.817e-07	COVID-19 Critically ill	CODING_TRANSCRIPT_INTRON_VARIANT	EUR
346.1	Nonspecific abnormal findings on radiological and other examination of skull and head	neurological	rs35705950	MUC5B	11	1241221	G	T	T	0.868786	0.0814284	0.740629	1.01912	0.0840979	0.774158	1	440097	870	-0.11177	1.2224e-08	COVID-19 Hospitalized,COVID-19 Critically ill	UPSTREAM_GENE_VARIANT	EUR
454.1	Varicose veins of lower extremity	circulatory system	rs11234800	ME3	11	86479407	G	C	C	0.97166	0.0166435	0.940476	1.00388	0.0841084	0.774181	1	418557	15530	-0.077173	3.0702e-06	COVID-19 Hospitalized	INTERGENIC_VARIANT	EUR
327.31	Central/nonobstroctive sleep apnea	neurological	rs9501257	HLA-DPB1	6	33055355	A	G	G	1.05958	0.0335071	0.99223	1.1315	0.0841355	0.774181	1	434656	5137	0.17269	4.1339e-08	COVID-19 Critically ill	THREE_PRIME_UTR_EXON_VARIANT	EUR
757	Congenital anomalies of the integument	congenital anomalies	rs34488998	NKAIN3	8	63408372	G	A	A	1.23452	0.121979	0.972005	1.56792	0.0841355	0.774181	1	443500	827	0.1355	3.4644e-06	COVID-19 Hospitalized	CODING_TRANSCRIPT_INTRON_VARIANT	EUR
733.9	Chondromalacia	musculoskeletal	rs7579014	BCL11A	2	60707894	G	A	A	0.91119	0.0538472	0.819925	1.01261	0.0841363	0.774181	1	442699	803	-0.05629	1.2614e-06	COVID-19 Hospitalized	CODING_TRANSCRIPT_INTRON_VARIANT	EUR
510.2	Lung transplant	respiratory	rs8080583	KANSL1	17	44162597	C	A	A	0.809863	0.122103	0.637496	1.02884	0.0841413	0.774181	1	445405	218	-0.12662	2.0785e-08	COVID-19 Critically ill	CODING_TRANSCRIPT_INTRON_VARIANT	EUR
520	Disorders of tooth development	digestive	rs76423999	SLC12A7	5	1098067	T	A	A	0.909014	0.0552328	0.815748	1.01294	0.0841415	0.774181	1	431048	3560	0.18412	3.8813e-07	COVID-19 Critically ill	CODING_TRANSCRIPT_INTRON_VARIANT	EUR
735.23	Hallux rigidus	musculoskeletal	rs60305836	CDH8	16	61709381	A	C	C	1.04497	0.0254711	0.994085	1.09846	0.0841572	0.77421	1	434210	7146	0.086719	1.1846e-06	COVID-19 Hospitalized	CODING_TRANSCRIPT_INTRON_VARIANT	EUR
458.2	Iatrogenic hypotension	circulatory system	rs7960611	CLEC1A	12	10230416	G	A	A	0.908932	0.0552879	0.815587	1.01296	0.0841583	0.77421	1	436235	1789	-0.1584	3.3086e-07	COVID-19 Critically ill	CODING_TRANSCRIPT_INTRON_VARIANT	EUR
732	Osteochondropathies	musculoskeletal	rs7579014	BCL11A	2	60707894	G	A	A	1.09156	0.0507297	0.988245	1.20567	0.0841899	0.774267	1	443258	945	-0.05629	1.2614e-06	COVID-19 Hospitalized	CODING_TRANSCRIPT_INTRON_VARIANT	EUR
732	Osteochondropathies	musculoskeletal	rs505922	ABO	9	136149229	T	C	C	1.08701	0.0483149	0.9888	1.19498	0.0841962	0.774267	1	443258	945	-0.099884	2.0889e-20	COVID-19 Hospitalized	CODING_TRANSCRIPT_INTRON_VARIANT	EUR
318	Tobacco use disorder	mental disorders	rs9461128	TMEM14B	6	10753875	T	C	C	1.0424	0.0240472	0.994409	1.09271	0.0842006	0.774267	1	257264	143442	0.13046	3.4269e-06	COVID-19 Hospitalized	CODING_TRANSCRIPT_INTRON_VARIANT	EUR
289.5	Diseases of spleen	hematopoietic	rs10774679	OAS3	12	113374748	C	T	T	0.935132	0.0388388	0.86659	1.0091	0.0842019	0.774267	1	442604	1472	0.075824	4.6954e-12	COVID-19 Hospitalized	UPSTREAM_GENE_VARIANT	EUR
362.4	Retinal vascular changes and abnomalities	sense organs	rs13179014	SPEF2	5	35693227	A	C	C	0.97469	0.0148462	0.946737	1.00347	0.0842105	0.774267	1	426123	11346	-0.061249	6.1057e-07	COVID-19 Hospitalized	CODING_TRANSCRIPT_INTRON_VARIANT	EUR
427.21	Atrial fibrillation	circulatory system	rs4830964	.	23	15515319	C	G	G	0.991466	0.00496368	0.981867	1.00116	0.0842111	0.774267	1	367507	65638	0.046578	2.9701e-06	COVID-19 Hospitalized	SEQUENCE_VARIANT	EUR
341	Other demyelinating diseases of central nervous system	neurological	rs2277732	DPP9	19	4723670	C	A	A	1.16289	0.0873947	0.979825	1.38016	0.0842124	0.774267	1	445139	325	0.11697	6.1912e-22	COVID-19 Hospitalized,COVID-19 Critically ill	FIVE_PRIME_UTR_INTRON_VARIANT	EUR
292.11	Aphasia	mental disorders	rs2284028	NCF4	22	37265172	A	C	C	1.31361	0.157979	0.963818	1.79035	0.0842242	0.77428	1	440992	2258	0.31271	4.1737e-06	COVID-19 Critically ill	CODING_TRANSCRIPT_INTRON_VARIANT	EUR
385.3	Cholesteatoma	sense organs	rs34488998	NKAIN3	8	63408372	G	A	A	1.17976	0.0957424	0.977906	1.42328	0.0842366	0.77428	1	443718	1403	0.1355	3.4644e-06	COVID-19 Hospitalized	CODING_TRANSCRIPT_INTRON_VARIANT	EUR
442.11	Abdominal aortic aneurysm	circulatory system	rs12660421	FOXP4-AS1	6	41488378	G	A	A	0.917448	0.0499086	0.831954	1.01173	0.084287	0.77428	1	423278	15061	0.35506	1.1424e-09	COVID-19 Critically ill	DOWNSTREAM_GENE_VARIANT	EUR
433.11	Occlusion of cerebral arteries, with cerebral infarction	circulatory system	rs35508621	LZTFL1	3	45880481	T	C	C	0.901209	0.0602539	0.800825	1.01418	0.0842898	0.77428	1	440935	2271	0.38931	6.0917e-89	COVID-19 Hospitalized	CODING_TRANSCRIPT_INTRON_VARIANT	EUR
697	Sarcoidosis	dermatologic	rs2277732	DPP9	19	4723670	C	A	A	0.9277	0.0434742	0.851926	1.01021	0.0843021	0.77428	1	444118	1427	0.11697	6.1912e-22	COVID-19 Hospitalized,COVID-19 Critically ill	FIVE_PRIME_UTR_INTRON_VARIANT	EUR
296	Mood disorders	mental disorders	rs111837807	CCHCR1	6	31121232	T	C	C	0.985665	0.00836444	0.969637	1.00196	0.0843055	0.77428	1	236060	184597	0.20363	2.152e-11	COVID-19 Critically ill,COVID-19 Hospitalized	CODING_TRANSCRIPT_INTRON_VARIANT	EUR
513.3	Hypoventilation	respiratory	rs9367106	LOC100505711	6	41483390	G	C	C	0.834268	0.104972	0.679131	1.02484	0.0843136	0.77428	1	434569	3404	0.20225	3.4038e-11	COVID-19 Hospitalized	INTERGENIC_VARIANT	EUR
010	Tuberculosis	infectious diseases	rs2284028	NCF4	22	37265172	A	C	C	0.654827	0.245277	0.404899	1.05902	0.0843199	0.77428	1	441929	1481	0.31271	4.1737e-06	COVID-19 Critically ill	CODING_TRANSCRIPT_INTRON_VARIANT	EUR
870.8	Open wound of genital organs	injuries & poisonings	rs766826	ELF5	11	34528766	C	T	T	1.18957	0.100568	0.97676	1.44875	0.0843207	0.77428	1	445011	254	-0.082134	1.155e-11	COVID-19 Hospitalized	CODING_TRANSCRIPT_INTRON_VARIANT	EUR
295	Schizophrenia and other psychotic disorders	mental disorders	rs10086829	COL14A1	8	121149129	G	A	A	0.976048	0.0140453	0.949545	1.00329	0.0843238	0.77428	1	419116	16254	-0.097352	3.8599e-06	COVID-19 Critically ill	FIVE_PRIME_UTR_INTRON_VARIANT	EUR
773	NA	NA	rs11085727	TYK2	19	10466123	C	T	T	1.00973	0.00560874	0.998689	1.02089	0.0843285	0.77428	1	255383	116077	0.17253	2.3333e-18	COVID-19 Critically ill,COVID-19 Hospitalized	CODING_TRANSCRIPT_INTRON_VARIANT	EUR
277.7	Dysmetabolic syndrome X	endocrine/metabolic	rs2284028	NCF4	22	37265172	A	C	C	0.775322	0.147432	0.580748	1.03508	0.0843348	0.77428	1	438730	3666	0.31271	4.1737e-06	COVID-19 Critically ill	CODING_TRANSCRIPT_INTRON_VARIANT	EUR
720	Spinal stenosis	musculoskeletal	rs467843	TRAPPC13	5	64945715	A	G	G	0.985937	0.00820557	0.970207	1.00192	0.0843394	0.77428	1	383843	40808	-0.089724	1.7259e-06	COVID-19 Critically ill	CODING_TRANSCRIPT_INTRON_VARIANT	EUR
741.2	Stiffness of joint	musculoskeletal	rs12567716	FOXD2	1	48197570	T	C	C	0.939825	0.0359563	0.875872	1.00845	0.0843422	0.77428	1	434654	4413	-0.090753	1.4878e-06	COVID-19 Hospitalized	INTERGENIC_VARIANT	EUR
842	Other sprains and strains	injuries & poisonings	rs67959919	LZTFL1	3	45871908	G	A	A	0.919535	0.0486019	0.835985	1.01144	0.0843472	0.77428	1	428914	3311	0.59355	1.6043e-80	COVID-19 Critically ill	CODING_TRANSCRIPT_INTRON_VARIANT	EUR
380	Disorders of external ear	sense organs	rs111837807	CCHCR1	6	31121232	T	C	C	1.0807	0.0449672	0.98953	1.18027	0.0843639	0.77428	1	433484	3089	0.20363	2.152e-11	COVID-19 Critically ill,COVID-19 Hospitalized	CODING_TRANSCRIPT_INTRON_VARIANT	EUR
530.5	Disorders of esophageal motility	digestive	rs10774671	OAS1	12	113357193	G	A	A	1.06016	0.0338467	0.992108	1.13287	0.0843686	0.77428	1	441215	1957	0.12569	3.6032e-11	COVID-19 Critically ill	SPLICE_ACCEPTOR_VARIANT	EUR
290	Delirium dementia and amnestic and other cognitive disorders	mental disorders	rs622568	SEC61G	7	54647894	A	C	C	1.02069	0.0118674	0.997226	1.04471	0.0843689	0.77428	1	399018	29309	0.11965	2.6006e-06	COVID-19 Critically ill	INTERGENIC_VARIANT	EUR
250.15	Diabetes type 1 with peripheral circulatory disorders	endocrine/metabolic	rs732990	CIB4	2	26842146	C	G	G	0.887893	0.0688957	0.77574	1.01626	0.0843725	0.77428	1	444784	439	0.056389	5.6358e-07	COVID-19 Hospitalized	CODING_TRANSCRIPT_INTRON_VARIANT	EUR
524	Dentofacial anomalies, including malocclusion	digestive	rs117169628	SLC22A31	16	89262657	G	A	A	0.953928	0.0273312	0.904173	1.00642	0.0843915	0.77428	1	428784	6122	0.081201	5.77e-07	COVID-19 Hospitalized	SYNONYMOUS_VARIANT	EUR
198.3	Secondary malignant neoplasm of digestive systems	neoplasms	rs2277732	DPP9	19	4723670	C	A	A	1.09784	0.0540875	0.987411	1.22061	0.0843951	0.77428	1	444216	859	0.11697	6.1912e-22	COVID-19 Hospitalized,COVID-19 Critically ill	FIVE_PRIME_UTR_INTRON_VARIANT	EUR
994.1	Systemic inflammatory response syndrome (SIRS)	injuries & poisonings	rs9896243	NSF	17	44826056	C	G	G	0.909074	0.0552402	0.815791	1.01302	0.0843986	0.77428	1	441416	1062	-0.13155	3.2234e-08	COVID-19 Critically ill	CODING_TRANSCRIPT_INTRON_VARIANT	EUR
627.21	Symptomatic artificial menopause	genitourinary	rs5023077	FBRSL1	12	133141973	T	C	C	1.16264	0.0873237	0.979752	1.37967	0.0843989	0.77428	1	445097	285	-0.090901	1.5172e-06	COVID-19 Critically ill	CODING_TRANSCRIPT_INTRON_VARIANT	EUR
614.5	Inflammatory disease of cervix, vagina, and vulva	genitourinary	rs7960611	CLEC1A	12	10230416	G	A	A	1.07537	0.0421089	0.990183	1.16789	0.0844074	0.77428	1	437249	3994	-0.1584	3.3086e-07	COVID-19 Critically ill	CODING_TRANSCRIPT_INTRON_VARIANT	EUR
271	Disorders of carbohydrate transport and metabolism	endocrine/metabolic	rs1453205	LOC101928196	2	19901073	C	T	T	0.973692	0.0154491	0.944651	1.00363	0.0844085	0.77428	1	425522	9128	0.096992	3.6368e-06	COVID-19 Critically ill	INTERGENIC_VARIANT	EUR
344	Other paralytic syndromes	neurological	rs111783124	LOC101928126	21	35362848	G	A	A	0.947427	0.0312963	0.891059	1.00736	0.0844171	0.77428	1	436639	4883	0.13532	2.1558e-07	COVID-19 Critically ill	INTERGENIC_VARIANT	EUR
427.2	Atrial fibrillation and flutter	circulatory system	rs7089827	TFAM	10	60157611	C	T	T	0.980772	0.0112512	0.959381	1.00264	0.0844173	0.77428	1	365020	68323	-0.14471	2.0338e-06	COVID-19 Critically ill	THREE_PRIME_UTR_EXON_VARIANT	EUR
420	Carditis	circulatory system	rs2277732	DPP9	19	4723670	C	A	A	1.0346	0.019713	0.995391	1.07536	0.084419	0.77428	1	430968	6738	0.11697	6.1912e-22	COVID-19 Hospitalized,COVID-19 Critically ill	FIVE_PRIME_UTR_INTRON_VARIANT	EUR
790.8	Elevated C-reactive protein (CRP)	symptoms	rs7960611	CLEC1A	12	10230416	G	A	A	1.33872	0.169054	0.961145	1.86461	0.0844299	0.77428	1	444743	253	-0.1584	3.3086e-07	COVID-19 Critically ill	CODING_TRANSCRIPT_INTRON_VARIANT	EUR
225.1	Benign neoplasm of brain, cranial nerves, meninges	neoplasms	rs467843	TRAPPC13	5	64945715	A	G	G	0.947655	0.0311598	0.891512	1.00733	0.0844448	0.77428	1	441906	2529	-0.089724	1.7259e-06	COVID-19 Critically ill	CODING_TRANSCRIPT_INTRON_VARIANT	EUR
694	Dyschromia and Vitiligo	dermatologic	rs10086829	COL14A1	8	121149129	G	A	A	0.973796	0.0153895	0.944862	1.00362	0.0844566	0.77428	1	407328	13381	-0.097352	3.8599e-06	COVID-19 Critically ill	FIVE_PRIME_UTR_INTRON_VARIANT	EUR
275.1	Disorders of iron metabolism	hematopoietic	rs10774679	OAS3	12	113374748	C	T	T	1.05095	0.0287996	0.993267	1.11197	0.0844586	0.77428	1	441251	2784	0.075824	4.6954e-12	COVID-19 Hospitalized	UPSTREAM_GENE_VARIANT	EUR
559	Ileostomy status	digestive	rs111783124	LOC101928126	21	35362848	G	A	A	1.09039	0.050155	0.9883	1.20302	0.0844698	0.77428	1	443674	1712	0.13532	2.1558e-07	COVID-19 Critically ill	INTERGENIC_VARIANT	EUR
426.9	Cardiac pacemaker/device in situ	circulatory system	rs34488998	NKAIN3	8	63408372	G	A	A	0.953767	0.0274361	0.903834	1.00646	0.0844706	0.77428	1	418148	22488	0.1355	3.4644e-06	COVID-19 Hospitalized	CODING_TRANSCRIPT_INTRON_VARIANT	EUR
264	Lack of normal physiological development	endocrine/metabolic	rs67959919	LZTFL1	3	45871908	G	A	A	0.717574	0.192363	0.492184	1.04618	0.0844777	0.77428	1	444988	261	0.59355	1.6043e-80	COVID-19 Critically ill	CODING_TRANSCRIPT_INTRON_VARIANT	EUR
285.2	Anemia of chronic disease	hematopoietic	rs147812915	KAT7	17	47858295	C	T	T	1.06346	0.035663	0.991663	1.14045	0.0844878	0.77428	1	420590	13654	0.23438	1.0943e-07	COVID-19 Critically ill	INTERGENIC_VARIANT	EUR
228	Hemangioma and lymphangioma, any site	neoplasms	rs581342	LMNA	1	156095466	T	C	C	1.05242	0.0296165	0.99307	1.11532	0.0844969	0.77428	1	418435	8468	0.090245	2.6355e-07	COVID-19 Hospitalized	CODING_TRANSCRIPT_INTRON_VARIANT	EUR
303.3	Psychogenic disorder	mental disorders	rs2277732	DPP9	19	4723670	C	A	A	1.09974	0.0551127	0.987143	1.22519	0.0844988	0.77428	1	442466	826	0.11697	6.1912e-22	COVID-19 Hospitalized,COVID-19 Critically ill	FIVE_PRIME_UTR_INTRON_VARIANT	EUR
601.3	Orchitis and epididymitis	genitourinary	rs915823	TMPRSS2	21	42851454	A	C	C	1.04248	0.0241151	0.994353	1.09294	0.0845003	0.77428	1	432655	5778	-0.066039	1.6687e-06	COVID-19 Hospitalized	CODING_TRANSCRIPT_INTRON_VARIANT	EUR
513.4	Hyperventilation	respiratory	rs111837807	CCHCR1	6	31121232	T	C	C	1.29474	0.149742	0.965434	1.73637	0.0845193	0.77428	1	443955	239	0.20363	2.152e-11	COVID-19 Critically ill,COVID-19 Hospitalized	CODING_TRANSCRIPT_INTRON_VARIANT	EUR
279	Disorders involving the immune mechanism	endocrine/metabolic	rs61667602	CRHR1	17	43785349	T	C	C	1.07427	0.0415318	0.990289	1.16538	0.0845271	0.77428	1	442534	1615	-0.093554	9.1279e-12	COVID-19 Hospitalized	FIVE_PRIME_UTR_INTRON_VARIANT	EUR
480.1	Bacterial pneumonia	respiratory	rs76423999	SLC12A7	5	1098067	T	A	A	1.05448	0.0307517	0.9928	1.11999	0.0845319	0.77428	1	422651	10579	0.18412	3.8813e-07	COVID-19 Critically ill	CODING_TRANSCRIPT_INTRON_VARIANT	EUR
531.2	Gastric ulcer	digestive	rs1250993	LOC101929525	10	81399565	C	G	G	0.951952	0.0285458	0.900154	1.00673	0.0845341	0.77428	1	437255	3406	0.12403	5.3767e-08	COVID-19 Critically ill	INTERGENIC_VARIANT	EUR
519.8	Other diseases of respiratory system, NEC	respiratory	rs2284028	NCF4	22	37265172	A	C	C	1.2326	0.121237	0.97191	1.56322	0.0845358	0.77428	1	430719	4060	0.31271	4.1737e-06	COVID-19 Critically ill	CODING_TRANSCRIPT_INTRON_VARIANT	EUR
601.11	Acute prostatitis	genitourinary	rs61667602	CRHR1	17	43785349	T	C	C	1.06983	0.0391335	0.990845	1.15512	0.0845387	0.77428	1	438890	1817	-0.093554	9.1279e-12	COVID-19 Hospitalized	FIVE_PRIME_UTR_INTRON_VARIANT	EUR
350.5	Abnormal reflex	neurological	rs721917	SFTPD	10	81706324	A	G	G	0.84052	0.100721	0.689944	1.02396	0.0845427	0.77428	1	444882	211	0.055247	2.0819e-07	COVID-19 Hospitalized	SYNONYMOUS_VARIANT	EUR
303	Psychogenic and somatoform disorders	mental disorders	rs9497053	UTRN	6	145026256	G	A	A	0.966718	0.0196249	0.93024	1.00463	0.0845674	0.77428	1	427677	9646	-0.064841	1.0064e-06	COVID-19 Hospitalized	CODING_TRANSCRIPT_INTRON_VARIANT	EUR
796	Elevated prostate specific antigen [PSA]	genitourinary	rs10774679	OAS3	12	113374748	C	T	T	1.01258	0.00724678	0.998297	1.02706	0.0845716	0.77428	1	379128	51273	0.075824	4.6954e-12	COVID-19 Hospitalized	UPSTREAM_GENE_VARIANT	EUR
145	Cancer of mouth	neoplasms	rs2277732	DPP9	19	4723670	C	A	A	0.957325	0.0252863	0.911036	1.00597	0.0845731	0.77428	1	439244	4165	0.11697	6.1912e-22	COVID-19 Hospitalized,COVID-19 Critically ill	FIVE_PRIME_UTR_INTRON_VARIANT	EUR
622	Polyp of female genital organs	genitourinary	rs13050728	IFNAR2	21	34615210	T	C	C	1.10089	0.0557314	0.986975	1.22796	0.0845798	0.77428	1	444226	804	-0.10657	4.0686e-21	COVID-19 Hospitalized,COVID-19 Critically ill	CODING_TRANSCRIPT_INTRON_VARIANT	EUR
227.2	Benign neoplasm of parathyroid gland	neoplasms	rs12660421	FOXP4-AS1	6	41488378	G	A	A	1.43834	0.210754	0.951628	2.17398	0.0845804	0.77428	1	444921	538	0.35506	1.1424e-09	COVID-19 Critically ill	DOWNSTREAM_GENE_VARIANT	EUR
369.5	Conjunctivitis, infectious	sense organs	rs76423999	SLC12A7	5	1098067	T	A	A	1.05736	0.0323387	0.99242	1.12655	0.0845866	0.77428	1	413960	9377	0.18412	3.8813e-07	COVID-19 Critically ill	CODING_TRANSCRIPT_INTRON_VARIANT	EUR
711	Arthropathy associated with infections	musculoskeletal	rs5023077	FBRSL1	12	133141973	T	C	C	1.04648	0.0263404	0.993821	1.10192	0.0845867	0.77428	1	439397	3099	-0.090901	1.5172e-06	COVID-19 Critically ill	CODING_TRANSCRIPT_INTRON_VARIANT	EUR
426.9	Cardiac pacemaker/device in situ	circulatory system	rs72711165	TMEM65	8	125336564	T	C	C	0.919594	0.0486026	0.836037	1.0115	0.0845885	0.77428	1	418148	22488	0.18279	6.0907e-07	COVID-19 Hospitalized	CODING_TRANSCRIPT_INTRON_VARIANT	EUR
345.12	Partial epilepsy	neurological	rs1250993	LOC101929525	10	81399565	C	G	G	1.04822	0.0273085	0.993595	1.10586	0.08459	0.77428	1	439709	3639	0.12403	5.3767e-08	COVID-19 Critically ill	INTERGENIC_VARIANT	EUR
722.1	Displacement of intervertebral disc	musculoskeletal	rs2924480	ELF5	11	34529831	T	C	C	1.02167	0.0124321	0.997078	1.04687	0.0846006	0.774303	1	409663	17431	-0.11648	2.817e-07	COVID-19 Critically ill	CODING_TRANSCRIPT_INTRON_VARIANT	EUR
574.3	Cholecystitis without cholelithiasis	digestive	rs10774679	OAS3	12	113374748	C	T	T	1.0335	0.019107	0.995512	1.07294	0.0846133	0.774303	1	434894	6327	0.075824	4.6954e-12	COVID-19 Hospitalized	UPSTREAM_GENE_VARIANT	EUR
695.42	Systemic lupus erythematosus	dermatologic	rs467843	TRAPPC13	5	64945715	A	G	G	1.09368	0.0519288	0.987847	1.21086	0.0846193	0.774303	1	444531	948	-0.089724	1.7259e-06	COVID-19 Critically ill	CODING_TRANSCRIPT_INTRON_VARIANT	EUR
250.6	Polyneuropathy in diabetes	endocrine/metabolic	rs721917	SFTPD	10	81706324	A	G	G	1.01904	0.01094	0.997427	1.04113	0.0846202	0.774303	1	416664	18063	0.055247	2.0819e-07	COVID-19 Hospitalized	SYNONYMOUS_VARIANT	EUR
204.3	Monocytic leukemia	neoplasms	rs505922	ABO	9	136149229	T	C	C	0.829685	0.108273	0.671043	1.02583	0.0846302	0.774303	1	445608	206	-0.099884	2.0889e-20	COVID-19 Hospitalized	CODING_TRANSCRIPT_INTRON_VARIANT	EUR
286.1	Congenital coagulation defects	hematopoietic	rs1878527	ANKRD30BL	2	133056313	T	C	C	0.897963	0.0624155	0.794567	1.01481	0.084645	0.774303	1	444466	840	-0.077457	2.0215e-06	COVID-19 Hospitalized	INTERGENIC_VARIANT	EUR
255	Disorders of adrenal glands	endocrine/metabolic	rs4830964	.	23	15515319	C	G	G	0.970469	0.0173838	0.937961	1.0041	0.0846487	0.774303	1	437246	4434	0.046578	2.9701e-06	COVID-19 Hospitalized	SEQUENCE_VARIANT	EUR
295	Schizophrenia and other psychotic disorders	mental disorders	rs12660421	FOXP4-AS1	6	41488378	G	A	A	1.07885	0.0440138	0.989681	1.17605	0.0846542	0.774303	1	419116	16254	0.35506	1.1424e-09	COVID-19 Critically ill	DOWNSTREAM_GENE_VARIANT	EUR
722	Intervertebral disc disorders	musculoskeletal	rs10774671	OAS1	12	113357193	G	A	A	1.01041	0.00600518	0.998586	1.02237	0.0846569	0.774303	1	332187	75803	0.12569	3.6032e-11	COVID-19 Critically ill	SPLICE_ACCEPTOR_VARIANT	EUR
275.1	Disorders of iron metabolism	hematopoietic	rs1405655	NR1H2	19	50882619	T	C	C	0.949293	0.0301802	0.894769	1.00714	0.0846681	0.774303	1	441251	2784	0.075181	1.1208e-11	COVID-19 Hospitalized,COVID-19 Critically ill	CODING_TRANSCRIPT_INTRON_VARIANT	EUR
695.22	Pemphigus and pemphigoid	dermatologic	rs505922	ABO	9	136149229	T	C	C	0.88354	0.0718124	0.767537	1.01708	0.0846723	0.774303	1	445237	456	-0.099884	2.0889e-20	COVID-19 Hospitalized	CODING_TRANSCRIPT_INTRON_VARIANT	EUR
441.2	Chronic vascular insufficiency of intestine	circulatory system	rs2924480	ELF5	11	34529831	T	C	C	0.841481	0.1001	0.691574	1.02388	0.0846746	0.774303	1	445135	265	-0.11648	2.817e-07	COVID-19 Critically ill	CODING_TRANSCRIPT_INTRON_VARIANT	EUR
320	Meningitis	neurological	rs10129899	LINC00637	14	104330432	C	A	A	0.915313	0.0513241	0.827718	1.01218	0.0846865	0.774318	1	444069	852	-0.057002	2.1916e-06	COVID-19 Hospitalized	INTERGENIC_VARIANT	EUR
770	Myalgia and myositis unspecified	symptoms	rs11702230	LOC101928126	21	35377591	C	T	T	1.02541	0.0145513	0.996574	1.05507	0.08469	0.774318	1	394588	26002	0.099731	3.223e-09	COVID-19 Hospitalized	INTERGENIC_VARIANT	EUR
427.61	Supraventricular premature beats	circulatory system	rs11234800	ME3	11	86479407	G	C	C	0.91781	0.0497492	0.832542	1.01181	0.0847185	0.774353	1	437353	1747	-0.077173	3.0702e-06	COVID-19 Hospitalized	INTERGENIC_VARIANT	EUR
375.1	Dry eyes	sense organs	rs732990	CIB4	2	26842146	C	G	G	0.989805	0.00594392	0.978341	1.0014	0.0847215	0.774353	1	319745	76691	0.056389	5.6358e-07	COVID-19 Hospitalized	CODING_TRANSCRIPT_INTRON_VARIANT	EUR
519.9	Symptoms involving respiratory system and other chest symptoms	respiratory	rs12567716	FOXD2	1	48197570	T	C	C	0.947488	0.0312907	0.891126	1.00741	0.0847297	0.774353	1	428479	5800	-0.090753	1.4878e-06	COVID-19 Hospitalized	INTERGENIC_VARIANT	EUR
526	Diseases of the jaws	digestive	rs9896243	NSF	17	44826056	C	G	G	0.967914	0.0189185	0.932681	1.00448	0.0847356	0.774353	1	419563	8986	-0.13155	3.2234e-08	COVID-19 Critically ill	CODING_TRANSCRIPT_INTRON_VARIANT	EUR
803	Fracture of upper limb	injuries & poisonings	rs12809318	FBRSL1	12	133140840	T	C	C	1.02225	0.0127682	0.996989	1.04816	0.0847408	0.774353	1	427278	13572	-0.062781	9.5289e-09	COVID-19 Hospitalized	CODING_TRANSCRIPT_INTRON_VARIANT	EUR
697	Sarcoidosis	dermatologic	rs7089827	TFAM	10	60157611	C	T	T	1.11946	0.0654655	0.984659	1.27273	0.0847415	0.774353	1	444118	1427	-0.14471	2.0338e-06	COVID-19 Critically ill	THREE_PRIME_UTR_EXON_VARIANT	EUR
334.1	Spinocerebellar disease	neurological	rs5023077	FBRSL1	12	133141973	T	C	C	1.09602	0.0531902	0.987518	1.21645	0.0847417	0.774353	1	444452	760	-0.090901	1.5172e-06	COVID-19 Critically ill	CODING_TRANSCRIPT_INTRON_VARIANT	EUR
415.11	Pulmonary embolism and infarction, acute	circulatory system	rs11234800	ME3	11	86479407	G	C	C	0.964931	0.0207136	0.926541	1.00491	0.0848073	0.77489	1	432920	9881	-0.077173	3.0702e-06	COVID-19 Hospitalized	INTERGENIC_VARIANT	EUR
579.2	Splenomegaly	digestive	rs5023077	FBRSL1	12	133141973	T	C	C	0.95383	0.027428	0.903908	1.00651	0.0848145	0.774893	1	438601	2871	-0.090901	1.5172e-06	COVID-19 Critically ill	CODING_TRANSCRIPT_INTRON_VARIANT	EUR
255	Disorders of adrenal glands	endocrine/metabolic	rs117169628	SLC22A31	16	89262657	G	A	A	1.05492	0.0310229	0.992685	1.12105	0.0848323	0.774902	1	437246	4434	0.081201	5.77e-07	COVID-19 Hospitalized	SYNONYMOUS_VARIANT	EUR
155.1	Malignant neoplasm of liver, primary	neoplasms	rs7089827	TFAM	10	60157611	C	T	T	1.0898	0.049899	0.988259	1.20176	0.0848382	0.774902	1	442500	2539	-0.14471	2.0338e-06	COVID-19 Critically ill	THREE_PRIME_UTR_EXON_VARIANT	EUR
386.21	Central origin vertigo	sense organs	rs11085727	TYK2	19	10466123	C	T	T	1.10128	0.0559805	0.986838	1.22899	0.0848384	0.774902	1	442952	757	0.17253	2.3333e-18	COVID-19 Critically ill,COVID-19 Hospitalized	CODING_TRANSCRIPT_INTRON_VARIANT	EUR
574.11	Cholelithiasis with acute cholecystitis	digestive	rs467843	TRAPPC13	5	64945715	A	G	G	1.07068	0.0396342	0.990661	1.15717	0.0848492	0.774902	1	441709	1616	-0.089724	1.7259e-06	COVID-19 Critically ill	CODING_TRANSCRIPT_INTRON_VARIANT	EUR
458	Hypotension	circulatory system	rs2284028	NCF4	22	37265172	A	C	C	1.08108	0.0452402	0.989344	1.18131	0.0848596	0.774902	1	375830	35156	0.31271	4.1737e-06	COVID-19 Critically ill	CODING_TRANSCRIPT_INTRON_VARIANT	EUR
189.12	Malignant neoplasm of renal pelvis	neoplasms	rs61667602	CRHR1	17	43785349	T	C	C	1.09161	0.0508699	0.988025	1.20606	0.0848643	0.774902	1	443860	1062	-0.093554	9.1279e-12	COVID-19 Hospitalized	FIVE_PRIME_UTR_INTRON_VARIANT	EUR
327.31	Central/nonobstroctive sleep apnea	neurological	rs2277732	DPP9	19	4723670	C	A	A	1.03945	0.0224532	0.994696	1.08621	0.0848656	0.774902	1	434656	5137	0.11697	6.1912e-22	COVID-19 Hospitalized,COVID-19 Critically ill	FIVE_PRIME_UTR_INTRON_VARIANT	EUR
557.1	Celiac disease	digestive	rs9896243	NSF	17	44826056	C	G	G	1.08572	0.0477319	0.988754	1.19219	0.0848847	0.774902	1	444137	1298	-0.13155	3.2234e-08	COVID-19 Critically ill	CODING_TRANSCRIPT_INTRON_VARIANT	EUR
733.9	Chondromalacia	musculoskeletal	rs60305836	CDH8	16	61709381	A	C	C	1.13342	0.0726883	0.982923	1.30697	0.0848891	0.774902	1	442699	803	0.086719	1.1846e-06	COVID-19 Hospitalized	CODING_TRANSCRIPT_INTRON_VARIANT	EUR
433.31	Transient cerebral ischemia	circulatory system	rs7671107	LOC101929161	4	25449225	G	A	A	1.01996	0.0114702	0.997285	1.04315	0.0848947	0.774902	1	401491	28079	-0.064456	1.0803e-06	COVID-19 Hospitalized	INTERGENIC_VARIANT	EUR
189.4	Malignant neoplasm of other urinary organs	neoplasms	rs7560588	BCL11A	2	60727416	G	A	A	1.10919	0.0601495	0.985844	1.24798	0.0848993	0.774902	1	444367	774	-0.12371	2.3396e-07	COVID-19 Critically ill	CODING_TRANSCRIPT_INTRON_VARIANT	EUR
339	Other headache syndromes	neurological	rs2284028	NCF4	22	37265172	A	C	C	1.06553	0.0368387	0.991306	1.14531	0.0849002	0.774902	1	344580	58562	0.31271	4.1737e-06	COVID-19 Critically ill	CODING_TRANSCRIPT_INTRON_VARIANT	EUR
334	Degenerative disease of the spinal cord	neurological	rs467843	TRAPPC13	5	64945715	A	G	G	0.955123	0.0266497	0.906515	1.00634	0.0849045	0.774902	1	437774	3488	-0.089724	1.7259e-06	COVID-19 Critically ill	CODING_TRANSCRIPT_INTRON_VARIANT	EUR
213	Benign neoplasm of bone and articular cartilage	neoplasms	rs67579710	THBS3	1	155173527	G	A	A	1.15144	0.0818472	0.980782	1.35179	0.084912	0.774903	1	443186	687	-0.10348	1.0252e-09	COVID-19 Hospitalized	CODING_TRANSCRIPT_INTRON_VARIANT	EUR
157	Pancreatic cancer	neoplasms	rs72711165	TMEM65	8	125336564	T	C	C	1.29348	0.14937	0.9652	1.73342	0.0849182	0.774903	1	443633	1610	0.18279	6.0907e-07	COVID-19 Hospitalized	CODING_TRANSCRIPT_INTRON_VARIANT	EUR
250.21	Type 2 diabetes with ketoacidosis	endocrine/metabolic	rs10086829	COL14A1	8	121149129	G	A	A	1.09901	0.0548034	0.987085	1.22364	0.0849298	0.77494	1	443649	1079	-0.097352	3.8599e-06	COVID-19 Critically ill	FIVE_PRIME_UTR_INTRON_VARIANT	EUR
389	Hearing loss	sense organs	rs12259804	PLEKHS1	10	115573378	T	C	C	1.02081	0.0119578	0.997167	1.04502	0.084936	0.77494	1	181532	229332	-0.27547	4.8674e-08	COVID-19 Critically ill	INTERGENIC_VARIANT	EUR
315.1	Learning disorder	mental disorders	rs111783124	LOC101928126	21	35362848	G	A	A	0.80466	0.126165	0.628377	1.0304	0.0849553	0.774971	1	445213	336	0.13532	2.1558e-07	COVID-19 Critically ill	INTERGENIC_VARIANT	EUR
509.8	Dependence on respirator [Ventilator] or supplemental oxygen	respiratory	rs1405655	NR1H2	19	50882619	T	C	C	1.03057	0.0174787	0.995858	1.06648	0.0849777	0.774971	1	429603	8142	0.075181	1.1208e-11	COVID-19 Hospitalized,COVID-19 Critically ill	CODING_TRANSCRIPT_INTRON_VARIANT	EUR
526.5	Inflammatory conditions of jaw	digestive	rs495828	ABO	9	136154867	G	T	T	0.893688	0.0652535	0.786398	1.01562	0.0849814	0.774971	1	442732	737	-0.13432	6.5649e-10	COVID-19 Critically ill	UPSTREAM_GENE_VARIANT	EUR
740.2	Osteoarthrosis, generalized	musculoskeletal	rs76423999	SLC12A7	5	1098067	T	A	A	1.04329	0.0246016	0.994175	1.09482	0.0849818	0.774971	1	412382	16768	0.18412	3.8813e-07	COVID-19 Critically ill	CODING_TRANSCRIPT_INTRON_VARIANT	EUR
509.8	Dependence on respirator [Ventilator] or supplemental oxygen	respiratory	rs505922	ABO	9	136149229	T	C	C	0.971249	0.0169367	0.939537	1.00403	0.0849929	0.774971	1	429603	8142	-0.099884	2.0889e-20	COVID-19 Hospitalized	CODING_TRANSCRIPT_INTRON_VARIANT	EUR
732.7	Osteochondritis dissecans	musculoskeletal	rs1250993	LOC101929525	10	81399565	C	G	G	0.859685	0.087779	0.723805	1.02107	0.0849995	0.774971	1	445077	369	0.12403	5.3767e-08	COVID-19 Critically ill	INTERGENIC_VARIANT	EUR
401.1	Essential hypertension	circulatory system	rs60305836	CDH8	16	61709381	A	C	C	0.985664	0.00838383	0.9696	1.00199	0.0850107	0.774971	1	112478	309216	0.086719	1.1846e-06	COVID-19 Hospitalized	CODING_TRANSCRIPT_INTRON_VARIANT	EUR
276.6	Fluid overload	endocrine/metabolic	rs12259804	PLEKHS1	10	115573378	T	C	C	0.901292	0.0603424	0.800759	1.01445	0.0850192	0.774971	1	435099	3926	-0.27547	4.8674e-08	COVID-19 Critically ill	INTERGENIC_VARIANT	EUR
503	Pulmonary congestion and hypostasis	respiratory	rs7579014	BCL11A	2	60707894	G	A	A	1.06184	0.0348419	0.991752	1.13689	0.0850206	0.774971	1	437160	1991	-0.05629	1.2614e-06	COVID-19 Hospitalized	CODING_TRANSCRIPT_INTRON_VARIANT	EUR
204.1	Lymphoid leukemia	neoplasms	rs581342	LMNA	1	156095466	T	C	C	1.08783	0.0488842	0.988445	1.19722	0.0850295	0.774971	1	442294	2960	0.090245	2.6355e-07	COVID-19 Hospitalized	CODING_TRANSCRIPT_INTRON_VARIANT	EUR
350.3	Lack of coordination	neurological	rs147812915	KAT7	17	47858295	C	T	T	1.10731	0.0591861	0.986027	1.2435	0.0850301	0.774971	1	434159	4627	0.23438	1.0943e-07	COVID-19 Critically ill	INTERGENIC_VARIANT	EUR
090	Sexually transmitted infections (not HIV or hepatitis)	infectious diseases	rs12660421	FOXP4-AS1	6	41488378	G	A	A	1.1807	0.0964502	0.977329	1.42639	0.0850318	0.774971	1	437975	3030	0.35506	1.1424e-09	COVID-19 Critically ill	DOWNSTREAM_GENE_VARIANT	EUR
213	Benign neoplasm of bone and articular cartilage	neoplasms	rs35154152	THBS3	1	155172725	T	C	C	1.15107	0.0816914	0.980765	1.35094	0.0850321	0.774971	1	443186	687	-0.20528	2.3574e-11	COVID-19 Critically ill	SYNONYMOUS_VARIANT	EUR
433	Cerebrovascular disease	circulatory system	rs9268576	HLA-DRA	6	32395641	T	C	C	0.976853	0.0135987	0.951161	1.00324	0.0850412	0.774971	1	351419	65368	0.095134	9.9752e-07	COVID-19 Hospitalized	INTERGENIC_VARIANT	EUR
218	Benign neoplasm of uterus	neoplasms	rs2284028	NCF4	22	37265172	A	C	C	1.36043	0.178728	0.958387	1.93112	0.0850421	0.774971	1	442693	1821	0.31271	4.1737e-06	COVID-19 Critically ill	CODING_TRANSCRIPT_INTRON_VARIANT	EUR
592.2	Urethritis and urethral syndrome	genitourinary	rs11234800	ME3	11	86479407	G	C	C	0.8557	0.0905051	0.716611	1.02179	0.0850986	0.775146	1	442984	558	-0.077173	3.0702e-06	COVID-19 Hospitalized	INTERGENIC_VARIANT	EUR
742	Derangement of joint, non-traumatic	musculoskeletal	rs60869999	MYO1C	17	1390948	A	T	T	0.970109	0.0176251	0.937169	1.00421	0.0851022	0.775146	1	420249	9492	0.059541	2.9039e-06	COVID-19 Hospitalized	CODING_TRANSCRIPT_INTRON_VARIANT	EUR
260.2	severe protein-calorie malnutrition	endocrine/metabolic	rs8080583	KANSL1	17	44162597	C	A	A	1.07226	0.0405231	0.990393	1.1609	0.0851139	0.775146	1	441089	1697	-0.12662	2.0785e-08	COVID-19 Critically ill	CODING_TRANSCRIPT_INTRON_VARIANT	EUR
378.1	Strabismus (not specified as paralytic)	sense organs	rs766826	ELF5	11	34528766	C	T	T	1.02882	0.0165052	0.996075	1.06265	0.0851277	0.775146	1	427838	9986	-0.082134	1.155e-11	COVID-19 Hospitalized	CODING_TRANSCRIPT_INTRON_VARIANT	EUR
818.1	Subdural hemorrhage (injury)	injuries & poisonings	rs10129899	LINC00637	14	104330432	C	A	A	0.896993	0.063141	0.792581	1.01516	0.0851325	0.775146	1	444906	561	-0.057002	2.1916e-06	COVID-19 Hospitalized	INTERGENIC_VARIANT	EUR
528.1	Stomatitis and mucositis	digestive	rs61667602	CRHR1	17	43785349	T	C	C	0.92799	0.0434105	0.852299	1.0104	0.0851451	0.775146	1	439045	1601	-0.093554	9.1279e-12	COVID-19 Hospitalized	FIVE_PRIME_UTR_INTRON_VARIANT	EUR
367.2	Astigmatism	sense organs	rs721917	SFTPD	10	81706324	A	G	G	0.990955	0.00527762	0.980758	1.00126	0.0851461	0.775146	1	273553	105144	0.055247	2.0819e-07	COVID-19 Hospitalized	SYNONYMOUS_VARIANT	EUR
229	Benign neoplasm of unspecified sites	neoplasms	rs8052423	SLC22A31	16	89269178	G	T	T	0.870352	0.0806617	0.74308	1.01942	0.0851626	0.775146	1	440740	725	0.13037	1.0019e-06	COVID-19 Critically ill	UPSTREAM_GENE_VARIANT	EUR
333.4	Torsion dystonia	neurological	rs12567716	FOXD2	1	48197570	T	C	C	0.914856	0.0516959	0.826702	1.01241	0.0851791	0.775146	1	441565	2170	-0.090753	1.4878e-06	COVID-19 Hospitalized	INTERGENIC_VARIANT	EUR
295.3	Psychosis	mental disorders	rs7960611	CLEC1A	12	10230416	G	A	A	0.958113	0.0248574	0.912553	1.00595	0.0851811	0.775146	1	427397	9355	-0.1584	3.3086e-07	COVID-19 Critically ill	CODING_TRANSCRIPT_INTRON_VARIANT	EUR
224.1	Benign neoplasm of eye, uveal	neoplasms	rs60305836	CDH8	16	61709381	A	C	C	0.971367	0.0168771	0.939761	1.00404	0.0851894	0.775146	1	419664	17491	0.086719	1.1846e-06	COVID-19 Hospitalized	CODING_TRANSCRIPT_INTRON_VARIANT	EUR
613	Other nonmalignant breast conditions	genitourinary	rs35508621	LZTFL1	3	45880481	T	C	C	0.932882	0.040362	0.861927	1.00968	0.0851912	0.775146	1	432922	5335	0.38931	6.0917e-89	COVID-19 Hospitalized	CODING_TRANSCRIPT_INTRON_VARIANT	EUR
333.8	Other degenerative diseases of the basal ganglia	neurological	rs111783124	LOC101928126	21	35362848	G	A	A	1.20854	0.110039	0.974082	1.49943	0.0851919	0.775146	1	445082	324	0.13532	2.1558e-07	COVID-19 Critically ill	INTERGENIC_VARIANT	EUR
204.4	Multiple myeloma	neoplasms	rs9896243	NSF	17	44826056	C	G	G	1.08009	0.0447619	0.989374	1.17913	0.0851961	0.775146	1	443872	1472	-0.13155	3.2234e-08	COVID-19 Critically ill	CODING_TRANSCRIPT_INTRON_VARIANT	EUR
714.1	Rheumatoid arthritis	musculoskeletal	rs10774671	OAS1	12	113357193	G	A	A	1.0264	0.0151394	0.996393	1.05731	0.0852023	0.775146	1	431500	9933	0.12569	3.6032e-11	COVID-19 Critically ill	SPLICE_ACCEPTOR_VARIANT	EUR
175	Acquired absence of breast	neoplasms	rs117169628	SLC22A31	16	89262657	G	A	A	1.18633	0.0992688	0.976582	1.44113	0.0852051	0.775146	1	445255	404	0.081201	5.77e-07	COVID-19 Hospitalized	SYNONYMOUS_VARIANT	EUR
153	Colorectal cancer	neoplasms	rs147812915	KAT7	17	47858295	C	T	T	0.92749	0.0437331	0.851302	1.0105	0.0852133	0.775146	1	431667	9934	0.23438	1.0943e-07	COVID-19 Critically ill	INTERGENIC_VARIANT	EUR
622.1	Polyp of corpus uteri	genitourinary	rs9268576	HLA-DRA	6	32395641	T	C	C	0.717399	0.192961	0.491487	1.04715	0.0852166	0.775146	1	445165	350	0.095134	9.9752e-07	COVID-19 Hospitalized	INTERGENIC_VARIANT	EUR
599.6	Oliguria and anuria	genitourinary	rs76073397	MIR548H2	16	11386452	T	C	C	0.713217	0.196361	0.485377	1.04801	0.0852207	0.775146	1	444487	227	0.14454	9.6663e-07	COVID-19 Critically ill,COVID-19 Hospitalized	INTERGENIC_VARIANT	EUR
288	Diseases of white blood cells	hematopoietic	rs12259804	PLEKHS1	10	115573378	T	C	C	0.951175	0.0290839	0.898471	1.00697	0.0852267	0.775146	1	405134	16687	-0.27547	4.8674e-08	COVID-19 Critically ill	INTERGENIC_VARIANT	EUR
288.3	Eosinophilia	hematopoietic	rs34488998	NKAIN3	8	63408372	G	A	A	1.21866	0.114898	0.972932	1.52646	0.0852272	0.775146	1	443560	952	0.1355	3.4644e-06	COVID-19 Hospitalized	CODING_TRANSCRIPT_INTRON_VARIANT	EUR
433.21	Cerebral artery occlusion, with cerebral infarction	circulatory system	rs721917	SFTPD	10	81706324	A	G	G	1.01872	0.010774	0.99743	1.04046	0.0852307	0.775146	1	417837	18671	0.055247	2.0819e-07	COVID-19 Hospitalized	SYNONYMOUS_VARIANT	EUR
110	Dermatophytosis / Dermatomycosis	infectious diseases	rs75505823	LRP1	12	57540956	G	T	T	0.977709	0.0130985	0.952928	1.00313	0.0852363	0.775146	1	305160	93246	-0.20852	3.0745e-06	COVID-19 Critically ill	CODING_TRANSCRIPT_INTRON_VARIANT	EUR
348.2	Cerebral edema and compression of brain	neurological	rs12809318	FBRSL1	12	133140840	T	C	C	1.08812	0.0490678	0.988346	1.19796	0.0852381	0.775146	1	443793	893	-0.062781	9.5289e-09	COVID-19 Hospitalized	CODING_TRANSCRIPT_INTRON_VARIANT	EUR
480.3	Pneumonia due to fungus (mycoses)	respiratory	rs13179014	SPEF2	5	35693227	A	C	C	1.08202	0.0458041	0.989117	1.18365	0.0852405	0.775146	1	441836	1118	-0.061249	6.1057e-07	COVID-19 Hospitalized	CODING_TRANSCRIPT_INTRON_VARIANT	EUR
594.2	Calculus of lower urinary tract	genitourinary	rs7605877	FOXI3	2	88559025	T	C	C	1.07428	0.0416317	0.990101	1.16561	0.0852519	0.775146	1	440416	2817	-0.071053	3.3369e-06	COVID-19 Hospitalized	INTERGENIC_VARIANT	EUR
447.7	Aortic ectasia	circulatory system	rs60305836	CDH8	16	61709381	A	C	C	0.878416	0.0753257	0.75785	1.01816	0.0852531	0.775146	1	441926	907	0.086719	1.1846e-06	COVID-19 Hospitalized	CODING_TRANSCRIPT_INTRON_VARIANT	EUR
716.9	Arthropathy NOS	musculoskeletal	rs7089827	TFAM	10	60157611	C	T	T	1.02532	0.0145301	0.996533	1.05494	0.0852555	0.775146	1	377301	34012	-0.14471	2.0338e-06	COVID-19 Critically ill	THREE_PRIME_UTR_EXON_VARIANT	EUR
724.1	Disorders of sacrum	musculoskeletal	rs55654108	PDCL3P4	3	101425703	A	G	G	0.951666	0.0287873	0.899457	1.0069	0.0852599	0.775146	1	439190	2844	-0.05662	1.0636e-06	COVID-19 Hospitalized	INTERGENIC_VARIANT	EUR
316	Substance addiction and disorders	mental disorders	rs915823	TMPRSS2	21	42851454	A	C	C	0.984548	0.00904999	0.967238	1.00217	0.0852947	0.775358	1	376090	50717	-0.066039	1.6687e-06	COVID-19 Hospitalized	CODING_TRANSCRIPT_INTRON_VARIANT	EUR
504	Other alveolar and parietoalveolar pneumonopathy	respiratory	rs11702230	LOC101928126	21	35377591	C	T	T	0.938724	0.036748	0.87349	1.00883	0.0852981	0.775358	1	438702	3991	0.099731	3.223e-09	COVID-19 Hospitalized	INTERGENIC_VARIANT	EUR
619.2	Disorders of uterus, NEC	genitourinary	rs13179014	SPEF2	5	35693227	A	C	C	1.06925	0.0389133	0.990733	1.15399	0.0853038	0.775358	1	442657	1635	-0.061249	6.1057e-07	COVID-19 Hospitalized	CODING_TRANSCRIPT_INTRON_VARIANT	EUR
362.8	Retinal hemorrhage/ischemia	sense organs	rs3746539	PTPRT	20	40702071	G	A	A	1.03718	0.0212181	0.994935	1.08123	0.0853142	0.775371	1	431874	4955	0.05405	1.7723e-06	COVID-19 Hospitalized	THREE_PRIME_UTR_EXON_VARIANT	EUR
1089	NA	NA	rs766826	ELF5	11	34528766	C	T	T	0.959667	0.0239267	0.915702	1.00574	0.0853189	0.775371	1	439727	4775	-0.082134	1.155e-11	COVID-19 Hospitalized	CODING_TRANSCRIPT_INTRON_VARIANT	EUR
285	Other anemias	hematopoietic	rs61667602	CRHR1	17	43785349	T	C	C	0.988092	0.00696279	0.974699	1.00167	0.0853386	0.775427	1	330115	76908	-0.093554	9.1279e-12	COVID-19 Hospitalized	FIVE_PRIME_UTR_INTRON_VARIANT	EUR
189.1	Cancer of kidney and renal pelvis	neoplasms	rs67959919	LZTFL1	3	45871908	G	A	A	0.939219	0.0364474	0.874465	1.00877	0.0853449	0.775427	1	438367	5839	0.59355	1.6043e-80	COVID-19 Critically ill	CODING_TRANSCRIPT_INTRON_VARIANT	EUR
472	Chronic pharyngitis and nasopharyngitis	respiratory	rs9497053	UTRN	6	145026256	G	A	A	1.02361	0.0135622	0.996757	1.05118	0.0853456	0.775427	1	402044	19854	-0.064841	1.0064e-06	COVID-19 Hospitalized	CODING_TRANSCRIPT_INTRON_VARIANT	EUR
379.3	Aphakia and other disorders of lens	sense organs	rs11702230	LOC101928126	21	35377591	C	T	T	0.954234	0.027231	0.90464	1.00655	0.085375	0.775503	1	428956	7228	0.099731	3.223e-09	COVID-19 Hospitalized	INTERGENIC_VARIANT	EUR
528.5	Diseases of lips	digestive	rs111783124	LOC101928126	21	35362848	G	A	A	1.12133	0.0665691	0.984171	1.27761	0.0853804	0.775503	1	442099	949	0.13532	2.1558e-07	COVID-19 Critically ill	INTERGENIC_VARIANT	EUR
751.22	Other specified congenital anomalies of kidney	congenital anomalies	rs7089827	TFAM	10	60157611	C	T	T	1.2157	0.113542	0.973148	1.5187	0.0853902	0.775503	1	444885	446	-0.14471	2.0338e-06	COVID-19 Critically ill	THREE_PRIME_UTR_EXON_VARIANT	EUR
427.11	Paroxysmal supraventricular tachycardia	circulatory system	rs495828	ABO	9	136154867	G	T	T	0.962869	0.0219962	0.92224	1.00529	0.085392	0.775503	1	432801	6302	-0.13432	6.5649e-10	COVID-19 Critically ill	UPSTREAM_GENE_VARIANT	EUR
870.4	Open wound of nose and sinus	injuries & poisonings	rs9577395	ATP11A	13	113534984	C	G	G	0.838307	0.102529	0.685694	1.02489	0.0853952	0.775503	1	444508	324	0.064829	8.6068e-07	COVID-19 Hospitalized,COVID-19 Critically ill	CODING_TRANSCRIPT_INTRON_VARIANT	EUR
441.1	Acute vascular insufficiency of intestine	circulatory system	rs13179014	SPEF2	5	35693227	A	C	C	1.11547	0.0635259	0.984883	1.26337	0.0853994	0.775503	1	444451	574	-0.061249	6.1057e-07	COVID-19 Hospitalized	CODING_TRANSCRIPT_INTRON_VARIANT	EUR
1001	NA	NA	rs505922	ABO	9	136149229	T	C	C	1.03026	0.0173318	0.995853	1.06586	0.0854019	0.775503	1	422969	7573	-0.099884	2.0889e-20	COVID-19 Hospitalized	CODING_TRANSCRIPT_INTRON_VARIANT	EUR
228	Hemangioma and lymphangioma, any site	neoplasms	rs77534576	DLX4	17	47940666	C	T	T	1.10192	0.0564241	0.986558	1.23078	0.0854112	0.775512	1	418435	8468	0.20794	1.7585e-10	COVID-19 Hospitalized	INTERGENIC_VARIANT	EUR
292.2	Mild cognitive impairment	mental disorders	rs10774679	OAS3	12	113374748	C	T	T	1.02143	0.0123263	0.997048	1.04641	0.0854166	0.775512	1	418860	15590	0.075824	4.6954e-12	COVID-19 Hospitalized	UPSTREAM_GENE_VARIANT	EUR
338.2	Chronic pain	neurological	rs7960611	CLEC1A	12	10230416	G	A	A	1.02078	0.0119571	0.997135	1.04498	0.0854304	0.77553	1	358858	47524	-0.1584	3.3086e-07	COVID-19 Critically ill	CODING_TRANSCRIPT_INTRON_VARIANT	EUR
244.1	Secondary hypothyroidism	endocrine/metabolic	rs11085727	TYK2	19	10466123	C	T	T	0.956855	0.0256416	0.909955	1.00617	0.0854323	0.77553	1	440204	3850	0.17253	2.3333e-18	COVID-19 Critically ill,COVID-19 Hospitalized	CODING_TRANSCRIPT_INTRON_VARIANT	EUR
717	Polymyalgia Rheumatica	musculoskeletal	rs60869999	MYO1C	17	1390948	A	T	T	1.05979	0.0337619	0.991928	1.13229	0.0854471	0.775552	1	442690	2498	0.059541	2.9039e-06	COVID-19 Hospitalized	CODING_TRANSCRIPT_INTRON_VARIANT	EUR
686.3	Pilonidal cyst	dermatologic	rs3746539	PTPRT	20	40702071	G	A	A	1.0718	0.0403154	0.990369	1.15993	0.0854484	0.775552	1	443470	1364	0.05405	1.7723e-06	COVID-19 Hospitalized	THREE_PRIME_UTR_EXON_VARIANT	EUR
803	Fracture of upper limb	injuries & poisonings	rs721917	SFTPD	10	81706324	A	G	G	1.02176	0.0125151	0.996999	1.04713	0.0854611	0.775605	1	427278	13572	0.055247	2.0819e-07	COVID-19 Hospitalized	SYNONYMOUS_VARIANT	EUR
174.11	Malignant neoplasm of female breast	neoplasms	rs67959919	LZTFL1	3	45871908	G	A	A	0.895152	0.0644045	0.788998	1.01559	0.0854734	0.775654	1	443366	2044	0.59355	1.6043e-80	COVID-19 Critically ill	CODING_TRANSCRIPT_INTRON_VARIANT	EUR
382	Otalgia	sense organs	rs76073397	MIR548H2	16	11386452	T	C	C	1.05536	0.0313303	0.992502	1.12219	0.0854809	0.775659	1	419496	6885	0.14454	9.6663e-07	COVID-19 Critically ill,COVID-19 Hospitalized	INTERGENIC_VARIANT	EUR
749	Congenital anomalies of face and neck	congenital anomalies	rs1878527	ANKRD30BL	2	133056313	T	C	C	0.873167	0.0788694	0.748107	1.01913	0.0854952	0.775659	1	443718	524	-0.077457	2.0215e-06	COVID-19 Hospitalized	INTERGENIC_VARIANT	EUR
291	Other specified nonpsychotic and/or transient mental disorders	mental disorders	rs11702230	LOC101928126	21	35377591	C	T	T	1.04546	0.0258515	0.993806	1.09979	0.085505	0.775659	1	424518	7512	0.099731	3.223e-09	COVID-19 Hospitalized	INTERGENIC_VARIANT	EUR
428.3	Heart failure with reduced EF [Systolic or combined heart failure]	circulatory system	rs4830964	.	23	15515319	C	G	G	1.01224	0.00707221	0.998301	1.02636	0.0855208	0.775659	1	406943	27385	0.046578	2.9701e-06	COVID-19 Hospitalized	SEQUENCE_VARIANT	EUR
695.41	Cutaneous lupus erythematosus	dermatologic	rs467843	TRAPPC13	5	64945715	A	G	G	1.10727	0.059261	0.985848	1.24364	0.085531	0.775659	1	444935	726	-0.089724	1.7259e-06	COVID-19 Critically ill	CODING_TRANSCRIPT_INTRON_VARIANT	EUR
286.5	Hemorrhagic disorder due to intrinsic circulating anticoagulants	hematopoietic	rs2924480	ELF5	11	34529831	T	C	C	1.10478	0.0579519	0.986158	1.23767	0.0855343	0.775659	1	444355	760	-0.11648	2.817e-07	COVID-19 Critically ill	CODING_TRANSCRIPT_INTRON_VARIANT	EUR
250.21	Type 2 diabetes with ketoacidosis	endocrine/metabolic	rs6869036	MGAT1	5	180223327	C	T	T	0.747636	0.169152	0.536671	1.04153	0.0855423	0.775659	1	443649	1079	0.25536	1.7578e-06	COVID-19 Critically ill	FIVE_PRIME_UTR_INTRON_VARIANT	EUR
722	Intervertebral disc disorders	musculoskeletal	rs117169628	SLC22A31	16	89262657	G	A	A	1.0146	0.0084304	0.997974	1.0315	0.0855431	0.775659	1	332187	75803	0.081201	5.77e-07	COVID-19 Hospitalized	SYNONYMOUS_VARIANT	EUR
184	Cancer of other female genital organs	neoplasms	rs467843	TRAPPC13	5	64945715	A	G	G	0.889792	0.0679128	0.778899	1.01647	0.0855457	0.775659	1	444841	532	-0.089724	1.7259e-06	COVID-19 Critically ill	CODING_TRANSCRIPT_INTRON_VARIANT	EUR
573.9	Abnormal serum enzyme levels	digestive	rs12809318	FBRSL1	12	133140840	T	C	C	0.964803	0.0208397	0.92619	1.00503	0.085547	0.775659	1	428173	4983	-0.062781	9.5289e-09	COVID-19 Hospitalized	CODING_TRANSCRIPT_INTRON_VARIANT	EUR
270.2	Disorders of amino-acid metabolism	endocrine/metabolic	rs67579710	THBS3	1	155173527	G	A	A	1.08241	0.0460569	0.988979	1.18466	0.0855503	0.775659	1	439545	2287	-0.10348	1.0252e-09	COVID-19 Hospitalized	CODING_TRANSCRIPT_INTRON_VARIANT	EUR
342	Hemiplegia	neurological	rs9268576	HLA-DRA	6	32395641	T	C	C	0.887511	0.0694091	0.774627	1.01685	0.0855625	0.775659	1	440356	2222	0.095134	9.9752e-07	COVID-19 Hospitalized	INTERGENIC_VARIANT	EUR
722	Intervertebral disc disorders	musculoskeletal	rs78313563	ESS2	22	19136365	G	A	A	1.05351	0.030318	0.99273	1.11801	0.085563	0.775659	1	332187	75803	0.40873	6.5914e-07	COVID-19 Critically ill	UPSTREAM_GENE_VARIANT	EUR
513.8	Disorders of diaphragm	respiratory	rs8052423	SLC22A31	16	89269178	G	T	T	0.909292	0.0553091	0.815876	1.0134	0.0855719	0.775669	1	441883	1501	0.13037	1.0019e-06	COVID-19 Critically ill	UPSTREAM_GENE_VARIANT	EUR
530.9	Heartburn	digestive	rs13050728	IFNAR2	21	34615210	T	C	C	1.04465	0.0254093	0.9939	1.09799	0.0855832	0.775669	1	429977	3778	-0.10657	4.0686e-21	COVID-19 Hospitalized,COVID-19 Critically ill	CODING_TRANSCRIPT_INTRON_VARIANT	EUR
347	Cataplexy and narcolepsy	neurological	rs13179014	SPEF2	5	35693227	A	C	C	0.918619	0.0493755	0.833886	1.01196	0.0855869	0.775669	1	444211	1022	-0.061249	6.1057e-07	COVID-19 Hospitalized	CODING_TRANSCRIPT_INTRON_VARIANT	EUR
402	NA	NA	rs721917	SFTPD	10	81706324	A	G	G	1.01623	0.00936633	0.997747	1.03506	0.0855935	0.775669	1	384202	25072	0.055247	2.0819e-07	COVID-19 Hospitalized	SYNONYMOUS_VARIANT	EUR
931	Contact dermatitis and other eczema due to plants [except food]	dermatologic	rs72655853	SBSPON	8	73985608	A	G	G	0.877582	0.0759614	0.756187	1.01847	0.0855984	0.775669	1	437837	1817	0.22523	8.3915e-07	COVID-19 Critically ill	CODING_TRANSCRIPT_INTRON_VARIANT	EUR
731	Osteitis deformans and osteopathies associated with other disorders classified elsewhere	musculoskeletal	rs7089827	TFAM	10	60157611	C	T	T	1.12288	0.06742	0.983887	1.28151	0.0856091	0.775694	1	443190	1335	-0.14471	2.0338e-06	COVID-19 Critically ill	THREE_PRIME_UTR_EXON_VARIANT	EUR
175	Acquired absence of breast	neoplasms	rs2284028	NCF4	22	37265172	A	C	C	1.79477	0.340242	0.921284	3.49641	0.0856149	0.775694	1	445255	404	0.31271	4.1737e-06	COVID-19 Critically ill	CODING_TRANSCRIPT_INTRON_VARIANT	EUR
456	Chronic venous insufficiency [CVI]	circulatory system	rs9367106	LOC100505711	6	41483390	G	C	C	0.934378	0.0394867	0.864792	1.00956	0.0856302	0.775736	1	406809	23122	0.20225	3.4038e-11	COVID-19 Hospitalized	INTERGENIC_VARIANT	EUR
362.6	Peripheral retinal degenerations	sense organs	rs10774671	OAS1	12	113357193	G	A	A	0.970038	0.0176975	0.936967	1.00428	0.0856332	0.775736	1	429171	7055	0.12569	3.6032e-11	COVID-19 Critically ill	SPLICE_ACCEPTOR_VARIANT	EUR
371.3	Inflammation of eyelids	sense organs	rs60305836	CDH8	16	61709381	A	C	C	1.01961	0.0113012	0.997278	1.04245	0.0856535	0.775827	1	368351	40905	0.086719	1.1846e-06	COVID-19 Hospitalized	CODING_TRANSCRIPT_INTRON_VARIANT	EUR
737.1	Kyphosis (acquired)	musculoskeletal	rs6869036	MGAT1	5	180223327	C	T	T	0.754955	0.163546	0.547912	1.04024	0.0856569	0.775827	1	442538	1137	0.25536	1.7578e-06	COVID-19 Critically ill	FIVE_PRIME_UTR_INTRON_VARIANT	EUR
383	Otosclerosis	sense organs	rs60305836	CDH8	16	61709381	A	C	C	1.16678	0.0897526	0.978572	1.39119	0.0856827	0.775975	1	444831	523	0.086719	1.1846e-06	COVID-19 Hospitalized	CODING_TRANSCRIPT_INTRON_VARIANT	EUR
362.31	Separation of retinal layers	sense organs	rs915823	TMPRSS2	21	42851454	A	C	C	0.922446	0.0469719	0.841315	1.0114	0.085687	0.775975	1	442441	1643	-0.066039	1.6687e-06	COVID-19 Hospitalized	CODING_TRANSCRIPT_INTRON_VARIANT	EUR
287.1	Spontaneous ecchymoses	hematopoietic	rs4830964	.	23	15515319	C	G	G	0.892691	0.0660628	0.784275	1.01609	0.0857441	0.776326	1	442871	320	0.046578	2.9701e-06	COVID-19 Hospitalized	SEQUENCE_VARIANT	EUR
740.3	Osteoarthrosis involving more than one site, but not specified as generalized	musculoskeletal	rs12567716	FOXD2	1	48197570	T	C	C	1.05882	0.0332617	0.991994	1.13014	0.0857442	0.776326	1	433912	4725	-0.090753	1.4878e-06	COVID-19 Hospitalized	INTERGENIC_VARIANT	EUR
599	Other symptoms/disorders or the urinary system	genitourinary	rs35154152	THBS3	1	155172725	T	C	C	1.01583	0.00914171	0.997793	1.0342	0.0857472	0.776326	1	317332	79165	-0.20528	2.3574e-11	COVID-19 Critically ill	SYNONYMOUS_VARIANT	EUR
249	Secondary diabetes mellitus	endocrine/metabolic	rs78313563	ESS2	22	19136365	G	A	A	1.17395	0.0933382	0.977689	1.40961	0.0857554	0.776326	1	431724	6012	0.40873	6.5914e-07	COVID-19 Critically ill	UPSTREAM_GENE_VARIANT	EUR
440.22	Atherosclerosis of native arteries of the extremities with intermittent claudication	circulatory system	rs2277732	DPP9	19	4723670	C	A	A	0.971276	0.0169624	0.939516	1.00411	0.08576	0.776326	1	428090	9361	0.11697	6.1912e-22	COVID-19 Hospitalized,COVID-19 Critically ill	FIVE_PRIME_UTR_INTRON_VARIANT	EUR
619	Noninflammatory female genital disorders	genitourinary	rs8080583	KANSL1	17	44162597	C	A	A	1.05257	0.0298208	0.992814	1.11592	0.0857767	0.776329	1	437614	3746	-0.12662	2.0785e-08	COVID-19 Critically ill	CODING_TRANSCRIPT_INTRON_VARIANT	EUR
459.1	Hemorrhage NOS	circulatory system	rs581342	LMNA	1	156095466	T	C	C	0.769328	0.152632	0.570415	1.03761	0.0857784	0.776329	1	442516	400	0.090245	2.6355e-07	COVID-19 Hospitalized	CODING_TRANSCRIPT_INTRON_VARIANT	EUR
912	Insect bite	injuries & poisonings	rs9268576	HLA-DRA	6	32395641	T	C	C	1.08515	0.0475621	0.988562	1.19117	0.085781	0.776329	1	427106	3933	0.095134	9.9752e-07	COVID-19 Hospitalized	INTERGENIC_VARIANT	EUR
696.42	Psoriatic arthropathy	dermatologic	rs505922	ABO	9	136149229	T	C	C	0.952744	0.0281773	0.901554	1.00684	0.0857947	0.776391	1	442236	2916	-0.099884	2.0889e-20	COVID-19 Hospitalized	CODING_TRANSCRIPT_INTRON_VARIANT	EUR
350.2	Abnormality of gait	neurological	rs12567716	FOXD2	1	48197570	T	C	C	0.981811	0.0106862	0.961461	1.00259	0.0858364	0.776653	1	350197	57501	-0.090753	1.4878e-06	COVID-19 Hospitalized	INTERGENIC_VARIANT	EUR
661	NA	NA	rs732990	CIB4	2	26842146	C	G	G	0.851685	0.0934582	0.709132	1.02289	0.0858402	0.776653	1	445136	240	0.056389	5.6358e-07	COVID-19 Hospitalized	CODING_TRANSCRIPT_INTRON_VARIANT	EUR
537	Other disorders of stomach and duodenum	digestive	rs67959919	LZTFL1	3	45871908	G	A	A	0.942079	0.0347358	0.880076	1.00845	0.0858497	0.776653	1	425976	6556	0.59355	1.6043e-80	COVID-19 Critically ill	CODING_TRANSCRIPT_INTRON_VARIANT	EUR
253.7	Other disorders of neurohypophysis	endocrine/metabolic	rs67579710	THBS3	1	155173527	G	A	A	1.1614	0.0871059	0.979119	1.3776	0.0858511	0.776653	1	444099	605	-0.10348	1.0252e-09	COVID-19 Hospitalized	CODING_TRANSCRIPT_INTRON_VARIANT	EUR
740.12	Osteoarthrosis, localized, secondary	musculoskeletal	rs55654108	PDCL3P4	3	101425703	A	G	G	0.971606	0.0167701	0.94019	1.00407	0.0858661	0.776684	1	426038	8483	-0.05662	1.0636e-06	COVID-19 Hospitalized	INTERGENIC_VARIANT	EUR
727.8	Plica syndrome	musculoskeletal	rs111837807	CCHCR1	6	31121232	T	C	C	1.30436	0.154698	0.963202	1.76635	0.0858682	0.776684	1	444938	227	0.20363	2.152e-11	COVID-19 Critically ill,COVID-19 Hospitalized	CODING_TRANSCRIPT_INTRON_VARIANT	EUR
694.1	Vitiligo	dermatologic	rs55654108	PDCL3P4	3	101425703	A	G	G	1.07751	0.0434656	0.989516	1.17333	0.0858881	0.776729	1	444051	1206	-0.05662	1.0636e-06	COVID-19 Hospitalized	INTERGENIC_VARIANT	EUR
550.4	Umbilical hernia	digestive	rs62200027	CASC20	20	6469515	G	A	A	1.0229	0.0131808	0.996809	1.04967	0.085892	0.776729	1	424537	14311	-0.053006	3.3456e-06	COVID-19 Hospitalized,COVID-19 Critically ill	NON_CODING_TRANSCRIPT_INTRON_VARIANT	EUR
369.2	Eye infection, viral	sense organs	rs622568	SEC61G	7	54647894	A	C	C	1.06241	0.0352512	0.991484	1.13841	0.0859131	0.776729	1	439128	2882	0.11965	2.6006e-06	COVID-19 Critically ill	INTERGENIC_VARIANT	EUR
244	Hypothyroidism	endocrine/metabolic	rs117169628	SLC22A31	16	89262657	G	A	A	1.01615	0.00932611	0.99774	1.03489	0.0859179	0.776729	1	376809	59132	0.081201	5.77e-07	COVID-19 Hospitalized	SYNONYMOUS_VARIANT	EUR
500	Lung disease due to external agents	respiratory	rs117169628	SLC22A31	16	89262657	G	A	A	0.933709	0.0399417	0.863402	1.00974	0.0859297	0.776729	1	439767	2882	0.081201	5.77e-07	COVID-19 Hospitalized	SYNONYMOUS_VARIANT	EUR
204.2	Myeloid leukemia	neoplasms	rs9461128	TMEM14B	6	10753875	T	C	C	0.670639	0.232654	0.425063	1.05809	0.0859342	0.776729	1	444262	1257	0.13046	3.4269e-06	COVID-19 Hospitalized	CODING_TRANSCRIPT_INTRON_VARIANT	EUR
281	Other deficiency anemia	hematopoietic	rs10774679	OAS3	12	113374748	C	T	T	0.978826	0.0124626	0.955207	1.00303	0.0859358	0.776729	1	416925	15056	0.075824	4.6954e-12	COVID-19 Hospitalized	UPSTREAM_GENE_VARIANT	EUR
727	Other disorders of synovium, tendon, and bursa	musculoskeletal	rs67579710	THBS3	1	155173527	G	A	A	1.01847	0.0106583	0.997416	1.03997	0.0859441	0.776729	1	355603	51738	-0.10348	1.0252e-09	COVID-19 Hospitalized	CODING_TRANSCRIPT_INTRON_VARIANT	EUR
368.91	Psychophysical visual disturbances	sense organs	rs9461128	TMEM14B	6	10753875	T	C	C	1.54072	0.251719	0.940719	2.52341	0.0859445	0.776729	1	443763	604	0.13046	3.4269e-06	COVID-19 Hospitalized	CODING_TRANSCRIPT_INTRON_VARIANT	EUR
379.1	Scleritis and episcleritis	sense organs	rs11085727	TYK2	19	10466123	C	T	T	0.917137	0.0503725	0.830916	1.0123	0.0859469	0.776729	1	443984	1008	0.17253	2.3333e-18	COVID-19 Critically ill,COVID-19 Hospitalized	CODING_TRANSCRIPT_INTRON_VARIANT	EUR
244	Hypothyroidism	endocrine/metabolic	rs35508621	LZTFL1	3	45880481	T	C	C	1.0211	0.0121626	0.997051	1.04574	0.0859599	0.776729	1	376809	59132	0.38931	6.0917e-89	COVID-19 Hospitalized	CODING_TRANSCRIPT_INTRON_VARIANT	EUR
251.1	Hypoglycemia	endocrine/metabolic	rs11702230	LOC101928126	21	35377591	C	T	T	0.946173	0.032223	0.888264	1.00786	0.0859614	0.776729	1	432073	5144	0.099731	3.223e-09	COVID-19 Hospitalized	INTERGENIC_VARIANT	EUR
870.5	Open wound of lip and mouth	injuries & poisonings	rs13179014	SPEF2	5	35693227	A	C	C	0.855762	0.0907133	0.71637	1.02228	0.0859624	0.776729	1	443650	309	-0.061249	6.1057e-07	COVID-19 Hospitalized	CODING_TRANSCRIPT_INTRON_VARIANT	EUR
367	Disorders of refraction and accommodation; blindness and low vision	sense organs	rs2284028	NCF4	22	37265172	A	C	C	0.953035	0.0280154	0.902116	1.00683	0.0859743	0.776775	1	136415	274397	0.31271	4.1737e-06	COVID-19 Critically ill	CODING_TRANSCRIPT_INTRON_VARIANT	EUR
426.24	Atrioventricular block, complete	circulatory system	rs13050728	IFNAR2	21	34615210	T	C	C	1.03581	0.0204933	0.995031	1.07826	0.0860031	0.776901	1	438212	5858	-0.10657	4.0686e-21	COVID-19 Hospitalized,COVID-19 Critically ill	CODING_TRANSCRIPT_INTRON_VARIANT	EUR
379.51	Pigmentary iris degeneration	sense organs	rs9577395	ATP11A	13	113534984	C	G	G	1.08277	0.0463191	0.988799	1.18566	0.0860208	0.776901	1	443759	1374	0.064829	8.6068e-07	COVID-19 Hospitalized,COVID-19 Critically ill	CODING_TRANSCRIPT_INTRON_VARIANT	EUR
204.21	Myeloid leukemia, acute	neoplasms	rs7605877	FOXI3	2	88559025	T	C	C	0.837722	0.103142	0.684393	1.0254	0.0860248	0.776901	1	445136	553	-0.071053	3.3369e-06	COVID-19 Hospitalized	INTERGENIC_VARIANT	EUR
626.4	Premenstrual tension syndromes	genitourinary	rs7960611	CLEC1A	12	10230416	G	A	A	0.804496	0.126717	0.62757	1.0313	0.0860271	0.776901	1	445247	322	-0.1584	3.3086e-07	COVID-19 Critically ill	CODING_TRANSCRIPT_INTRON_VARIANT	EUR
415.11	Pulmonary embolism and infarction, acute	circulatory system	rs55654108	PDCL3P4	3	101425703	A	G	G	1.02681	0.0154141	0.996258	1.05831	0.0860291	0.776901	1	432920	9881	-0.05662	1.0636e-06	COVID-19 Hospitalized	INTERGENIC_VARIANT	EUR
364.41	Keratoconus	sense organs	rs1250993	LOC101929525	10	81399565	C	G	G	0.885509	0.0708284	0.770732	1.01738	0.0860295	0.776901	1	445160	563	0.12403	5.3767e-08	COVID-19 Critically ill	INTERGENIC_VARIANT	EUR
949	Allergies, other	injuries & poisonings	rs60305836	CDH8	16	61709381	A	C	C	1.0363	0.0207717	0.994959	1.07936	0.0860442	0.776972	1	415756	10811	0.086719	1.1846e-06	COVID-19 Hospitalized	CODING_TRANSCRIPT_INTRON_VARIANT	EUR
318	Tobacco use disorder	mental disorders	rs62200027	CASC20	20	6469515	G	A	A	1.00901	0.00522497	0.998729	1.0194	0.0860651	0.777099	1	257264	143442	-0.053006	3.3456e-06	COVID-19 Hospitalized,COVID-19 Critically ill	NON_CODING_TRANSCRIPT_INTRON_VARIANT	EUR
994	Sepsis and SIRS	injuries & poisonings	rs3746539	PTPRT	20	40702071	G	A	A	1.02072	0.01195	0.997094	1.04491	0.0860897	0.777111	1	417983	16111	0.05405	1.7723e-06	COVID-19 Hospitalized	THREE_PRIME_UTR_EXON_VARIANT	EUR
785	Abdominal pain	symptoms	rs62200027	CASC20	20	6469515	G	A	A	0.989604	0.00608842	0.977866	1.00148	0.0860945	0.777111	1	302682	85581	-0.053006	3.3456e-06	COVID-19 Hospitalized,COVID-19 Critically ill	NON_CODING_TRANSCRIPT_INTRON_VARIANT	EUR
728	Disorders of muscle, ligament, and fascia	musculoskeletal	rs9268576	HLA-DRA	6	32395641	T	C	C	0.859904	0.0879466	0.723751	1.02167	0.0861233	0.777111	1	440748	1393	0.095134	9.9752e-07	COVID-19 Hospitalized	INTERGENIC_VARIANT	EUR
433.6	Acute, but ill-defined cerebrovascular disease	circulatory system	rs60869999	MYO1C	17	1390948	A	T	T	0.973506	0.0156457	0.944107	1.00382	0.0861241	0.777111	1	427827	12068	0.059541	2.9039e-06	COVID-19 Hospitalized	CODING_TRANSCRIPT_INTRON_VARIANT	EUR
536	Disorders of function of stomach	digestive	rs11085727	TYK2	19	10466123	C	T	T	1.0253	0.0145558	0.996458	1.05497	0.0861277	0.777111	1	416688	11817	0.17253	2.3333e-18	COVID-19 Critically ill,COVID-19 Hospitalized	CODING_TRANSCRIPT_INTRON_VARIANT	EUR
038	Septicemia	infectious diseases	rs7089827	TFAM	10	60157611	C	T	T	0.967817	0.0190615	0.932326	1.00466	0.0861321	0.777111	1	412591	19748	-0.14471	2.0338e-06	COVID-19 Critically ill	THREE_PRIME_UTR_EXON_VARIANT	EUR
189.4	Malignant neoplasm of other urinary organs	neoplasms	rs7960611	CLEC1A	12	10230416	G	A	A	0.867765	0.0826511	0.737988	1.02036	0.0861518	0.777111	1	444367	774	-0.1584	3.3086e-07	COVID-19 Critically ill	CODING_TRANSCRIPT_INTRON_VARIANT	EUR
278.3	Localized adiposity	endocrine/metabolic	rs72655853	SBSPON	8	73985608	A	G	G	1.24302	0.126772	0.969546	1.59362	0.0861608	0.777111	1	444467	479	0.22523	8.3915e-07	COVID-19 Critically ill	CODING_TRANSCRIPT_INTRON_VARIANT	EUR
364.5	Corneal dystrophy	sense organs	rs11085727	TYK2	19	10466123	C	T	T	1.03703	0.0211876	0.994843	1.081	0.0861724	0.777111	1	436313	5476	0.17253	2.3333e-18	COVID-19 Critically ill,COVID-19 Hospitalized	CODING_TRANSCRIPT_INTRON_VARIANT	EUR
737	Curvature of spine	musculoskeletal	rs505922	ABO	9	136149229	T	C	C	0.962883	0.0220424	0.92217	1.00539	0.0861762	0.777111	1	432522	4755	-0.099884	2.0889e-20	COVID-19 Hospitalized	CODING_TRANSCRIPT_INTRON_VARIANT	EUR
789	Nausea and vomiting	symptoms	rs7671107	LOC101929161	4	25449225	G	A	A	0.98065	0.0113874	0.959006	1.00278	0.0861831	0.777111	1	381442	27997	-0.064456	1.0803e-06	COVID-19 Hospitalized	INTERGENIC_VARIANT	EUR
536.3	Gastroparesis	digestive	rs34488998	NKAIN3	8	63408372	G	A	A	0.870164	0.0810554	0.742346	1.01999	0.0862009	0.777111	1	441291	2559	0.1355	3.4644e-06	COVID-19 Hospitalized	CODING_TRANSCRIPT_INTRON_VARIANT	EUR
313.1	Attention deficit hyperactivity disorder	mental disorders	rs7560588	BCL11A	2	60727416	G	A	A	0.971052	0.0171204	0.939009	1.00419	0.0862024	0.777111	1	432123	10962	-0.12371	2.3396e-07	COVID-19 Critically ill	CODING_TRANSCRIPT_INTRON_VARIANT	EUR
773	NA	NA	rs35508621	LZTFL1	3	45880481	T	C	C	0.983347	0.00978731	0.964664	1.00239	0.0862028	0.777111	1	255383	116077	0.38931	6.0917e-89	COVID-19 Hospitalized	CODING_TRANSCRIPT_INTRON_VARIANT	EUR
420.2	Pericarditis	circulatory system	rs2277732	DPP9	19	4723670	C	A	A	1.0482	0.0274368	0.993323	1.10611	0.086203	0.777111	1	438256	3429	0.11697	6.1912e-22	COVID-19 Hospitalized,COVID-19 Critically ill	FIVE_PRIME_UTR_INTRON_VARIANT	EUR
871.1	Open wound of hand except finger(s)	injuries & poisonings	rs4830964	.	23	15515319	C	G	G	1.0399	0.0228024	0.994446	1.08743	0.0862166	0.777111	1	435421	2487	0.046578	2.9701e-06	COVID-19 Hospitalized	SEQUENCE_VARIANT	EUR
737.1	Kyphosis (acquired)	musculoskeletal	rs75505823	LRP1	12	57540956	G	T	T	1.17798	0.0954737	0.976943	1.42038	0.086228	0.777111	1	442538	1137	-0.20852	3.0745e-06	COVID-19 Critically ill	CODING_TRANSCRIPT_INTRON_VARIANT	EUR
227.3	Benign neoplasm of pituitary gland and craniopharyngeal duct (pouch)	neoplasms	rs75505823	LRP1	12	57540956	G	T	T	0.864301	0.085003	0.731662	1.02099	0.0862286	0.777111	1	443630	1851	-0.20852	3.0745e-06	COVID-19 Critically ill	CODING_TRANSCRIPT_INTRON_VARIANT	EUR
368.9	Subjective visual disturbances	sense organs	rs12259804	PLEKHS1	10	115573378	T	C	C	1.0652	0.0368196	0.991042	1.14492	0.0862407	0.777111	1	416821	9402	-0.27547	4.8674e-08	COVID-19 Critically ill	INTERGENIC_VARIANT	EUR
366	Cataract	sense organs	rs35154152	THBS3	1	155172725	T	C	C	1.01417	0.00820181	0.997997	1.0306	0.0862431	0.777111	1	181119	223705	-0.20528	2.3574e-11	COVID-19 Critically ill	SYNONYMOUS_VARIANT	EUR
870	Open wounds of head; neck; and trunk	injuries & poisonings	rs11085727	TYK2	19	10466123	C	T	T	1.02399	0.0138171	0.996628	1.0521	0.0862477	0.777111	1	409080	13172	0.17253	2.3333e-18	COVID-19 Critically ill,COVID-19 Hospitalized	CODING_TRANSCRIPT_INTRON_VARIANT	EUR
202.2	Non-Hodgkins lymphoma	neoplasms	rs35705950	MUC5B	11	1241221	G	T	T	1.0531	0.0301603	0.992652	1.11723	0.086264	0.777111	1	438435	5520	-0.11177	1.2224e-08	COVID-19 Hospitalized,COVID-19 Critically ill	UPSTREAM_GENE_VARIANT	EUR
172	Skin cancer	neoplasms	rs5023077	FBRSL1	12	133141973	T	C	C	1.01034	0.00599915	0.998534	1.02229	0.0862816	0.777111	1	348477	78683	-0.090901	1.5172e-06	COVID-19 Critically ill	CODING_TRANSCRIPT_INTRON_VARIANT	EUR
286.2	Encounter for long-term (current) use of anticoagulants	hematopoietic	rs117169628	SLC22A31	16	89262657	G	A	A	0.981164	0.0110856	0.960076	1.00272	0.0862857	0.777111	1	396180	40524	0.081201	5.77e-07	COVID-19 Hospitalized	SYNONYMOUS_VARIANT	EUR
426.91	Cardiac pacemaker in situ	circulatory system	rs10774679	OAS3	12	113374748	C	T	T	1.02089	0.0120509	0.997055	1.04528	0.0863028	0.777111	1	424178	16701	0.075824	4.6954e-12	COVID-19 Hospitalized	UPSTREAM_GENE_VARIANT	EUR
291.8	Alteration of consciousness	mental disorders	rs12809318	FBRSL1	12	133140840	T	C	C	0.954626	0.0270731	0.905292	1.00665	0.0863082	0.777111	1	433087	2937	-0.062781	9.5289e-09	COVID-19 Hospitalized	CODING_TRANSCRIPT_INTRON_VARIANT	EUR
284.1	Pancytopenia	hematopoietic	rs1250993	LOC101929525	10	81399565	C	G	G	1.04382	0.0250016	0.993899	1.09624	0.08631	0.777111	1	438105	4356	0.12403	5.3767e-08	COVID-19 Critically ill	INTERGENIC_VARIANT	EUR
721.8	Other allied disorders of spine	musculoskeletal	rs9497053	UTRN	6	145026256	G	A	A	0.903825	0.0589557	0.805195	1.01454	0.0863114	0.777111	1	439479	1087	-0.064841	1.0064e-06	COVID-19 Hospitalized	CODING_TRANSCRIPT_INTRON_VARIANT	EUR
250.14	Type 1 diabetes with neurological manifestations	endocrine/metabolic	rs60305836	CDH8	16	61709381	A	C	C	0.938228	0.0371754	0.872298	1.00914	0.0863158	0.777111	1	438799	3550	0.086719	1.1846e-06	COVID-19 Hospitalized	CODING_TRANSCRIPT_INTRON_VARIANT	EUR
965.1	Opiates and related narcotics causing adverse effects in therapeutic use	injuries & poisonings	rs5023077	FBRSL1	12	133141973	T	C	C	1.07288	0.0410163	0.990009	1.16269	0.0863163	0.777111	1	440249	1272	-0.090901	1.5172e-06	COVID-19 Critically ill	CODING_TRANSCRIPT_INTRON_VARIANT	EUR
872	Traumatic amputation	injuries & poisonings	rs61667602	CRHR1	17	43785349	T	C	C	1.04627	0.0263728	0.993564	1.10178	0.0863209	0.777111	1	439671	4094	-0.093554	9.1279e-12	COVID-19 Hospitalized	FIVE_PRIME_UTR_INTRON_VARIANT	EUR
362.23	Cystoid macular degeneration of retina	sense organs	rs62200027	CASC20	20	6469515	G	A	A	0.966593	0.0198103	0.929782	1.00486	0.0863211	0.777111	1	434665	6336	-0.053006	3.3456e-06	COVID-19 Hospitalized,COVID-19 Critically ill	NON_CODING_TRANSCRIPT_INTRON_VARIANT	EUR
292.12	Symbolic dysfunction	mental disorders	rs1250993	LOC101929525	10	81399565	C	G	G	0.889441	0.0683134	0.777981	1.01687	0.0863343	0.777111	1	444579	605	0.12403	5.3767e-08	COVID-19 Critically ill	INTERGENIC_VARIANT	EUR
981	Toxic effect of (non-ethyl) alcohol and petroleum and other solvents	injuries & poisonings	rs505922	ABO	9	136149229	T	C	C	1.17762	0.0953334	0.97692	1.41956	0.0863401	0.777111	1	445052	240	-0.099884	2.0889e-20	COVID-19 Hospitalized	CODING_TRANSCRIPT_INTRON_VARIANT	EUR
560.3	Peritoneal or intestinal adhesions	digestive	rs77534576	DLX4	17	47940666	C	T	T	0.650865	0.250407	0.398423	1.06326	0.0863416	0.777111	1	444285	663	0.20794	1.7585e-10	COVID-19 Hospitalized	INTERGENIC_VARIANT	EUR
292.4	Altered mental status	mental disorders	rs1453205	LOC101928196	2	19901073	C	T	T	1.02283	0.0131608	0.996781	1.04955	0.0863467	0.777111	1	417249	12719	0.096992	3.6368e-06	COVID-19 Critically ill	INTERGENIC_VARIANT	EUR
574	Cholelithiasis and cholecystitis	digestive	rs12567716	FOXD2	1	48197570	T	C	C	0.972237	0.0164175	0.941451	1.00403	0.0863528	0.777111	1	414004	21477	-0.090753	1.4878e-06	COVID-19 Hospitalized	INTERGENIC_VARIANT	EUR
495.2	Asthma with exacerbation	respiratory	rs9268576	HLA-DRA	6	32395641	T	C	C	0.915896	0.0512301	0.828398	1.01264	0.0863703	0.777111	1	436877	3974	0.095134	9.9752e-07	COVID-19 Hospitalized	INTERGENIC_VARIANT	EUR
790	Nonspecific findings on examination of blood	symptoms	rs9501257	HLA-DPB1	6	33055355	A	G	G	1.11379	0.062849	0.984709	1.2598	0.0863847	0.777111	1	438831	1399	0.17269	4.1339e-08	COVID-19 Critically ill	THREE_PRIME_UTR_EXON_VARIANT	EUR
965	Poisoning by analgesics, antipyretics, and antirheumatics	injuries & poisonings	rs1878527	ANKRD30BL	2	133056313	T	C	C	0.902043	0.0601202	0.801776	1.01485	0.0863859	0.777111	1	442271	908	-0.077457	2.0215e-06	COVID-19 Hospitalized	INTERGENIC_VARIANT	EUR
401.2	Hypertensive heart and/or renal disease	circulatory system	rs9367106	LOC100505711	6	41483390	G	C	C	1.04645	0.0264755	0.993529	1.10218	0.0863876	0.777111	1	362792	53713	0.20225	3.4038e-11	COVID-19 Hospitalized	INTERGENIC_VARIANT	EUR
425.1	Primary/intrinsic cardiomyopathies	circulatory system	rs1453205	LOC101928196	2	19901073	C	T	T	0.981134	0.0111074	0.960005	1.00273	0.0863893	0.777111	1	416960	18108	0.096992	3.6368e-06	COVID-19 Critically ill	INTERGENIC_VARIANT	EUR
502	Postinflammatory pulmonary fibrosis	respiratory	rs11702230	LOC101928126	21	35377591	C	T	T	0.946452	0.0320953	0.888749	1.0079	0.0863912	0.777111	1	433955	5225	0.099731	3.223e-09	COVID-19 Hospitalized	INTERGENIC_VARIANT	EUR
694.2	Other dyschromia	dermatologic	rs72655853	SBSPON	8	73985608	A	G	G	0.951225	0.0291618	0.898381	1.00718	0.0863946	0.777111	1	409800	11744	0.22523	8.3915e-07	COVID-19 Critically ill	CODING_TRANSCRIPT_INTRON_VARIANT	EUR
317	Alcohol-related disorders	mental disorders	rs6869036	MGAT1	5	180223327	C	T	T	1.03467	0.0198787	0.995135	1.07578	0.0864123	0.777111	1	346550	77165	0.25536	1.7578e-06	COVID-19 Critically ill	FIVE_PRIME_UTR_INTRON_VARIANT	EUR
665	NA	NA	rs72711165	TMEM65	8	125336564	T	C	C	0.227712	0.862977	0.0419584	1.23581	0.0864158	0.777111	1	445144	223	0.18279	6.0907e-07	COVID-19 Hospitalized	CODING_TRANSCRIPT_INTRON_VARIANT	EUR
079	Viral infection	infectious diseases	rs3746539	PTPRT	20	40702071	G	A	A	1.03874	0.0221648	0.994576	1.08485	0.0864178	0.777111	1	422397	4534	0.05405	1.7723e-06	COVID-19 Hospitalized	THREE_PRIME_UTR_EXON_VARIANT	EUR
805	Fracture of vertebral column without mention of spinal cord injury	injuries & poisonings	rs60305836	CDH8	16	61709381	A	C	C	0.956397	0.0260013	0.908879	1.0064	0.08642	0.777111	1	433376	7205	0.086719	1.1846e-06	COVID-19 Hospitalized	CODING_TRANSCRIPT_INTRON_VARIANT	EUR
295.3	Psychosis	mental disorders	rs7605877	FOXI3	2	88559025	T	C	C	1.0408	0.0233261	0.994292	1.08949	0.086428	0.777111	1	427397	9355	-0.071053	3.3369e-06	COVID-19 Hospitalized	INTERGENIC_VARIANT	EUR
726	Peripheral enthesopathies and allied syndromes	musculoskeletal	rs1250993	LOC101929525	10	81399565	C	G	G	0.989661	0.00606166	0.977973	1.00149	0.086437	0.777111	1	289040	102871	0.12403	5.3767e-08	COVID-19 Critically ill	INTERGENIC_VARIANT	EUR
110	Dermatophytosis / Dermatomycosis	infectious diseases	rs10774679	OAS3	12	113374748	C	T	T	1.00982	0.00569949	0.998602	1.02116	0.0864437	0.777111	1	305160	93246	0.075824	4.6954e-12	COVID-19 Hospitalized	UPSTREAM_GENE_VARIANT	EUR
253.3	Diabetes insipidus	endocrine/metabolic	rs12660421	FOXP4-AS1	6	41488378	G	A	A	1.53098	0.248435	0.94081	2.49138	0.0864607	0.777111	1	445096	379	0.35506	1.1424e-09	COVID-19 Critically ill	DOWNSTREAM_GENE_VARIANT	EUR
378.1	Strabismus (not specified as paralytic)	sense organs	rs76423999	SLC12A7	5	1098067	T	A	A	0.945426	0.0327355	0.886672	1.00807	0.0864689	0.777111	1	427838	9986	0.18412	3.8813e-07	COVID-19 Critically ill	CODING_TRANSCRIPT_INTRON_VARIANT	EUR
1005	NA	NA	rs12660421	FOXP4-AS1	6	41488378	G	A	A	1.04201	0.0240059	0.99412	1.09221	0.0864711	0.777111	1	314103	68210	0.35506	1.1424e-09	COVID-19 Critically ill	DOWNSTREAM_GENE_VARIANT	EUR
255.1	Adrenal hyperfunction	endocrine/metabolic	rs8080583	KANSL1	17	44162597	C	A	A	1.1007	0.0559666	0.986344	1.2283	0.0864772	0.777111	1	444416	879	-0.12662	2.0785e-08	COVID-19 Critically ill	CODING_TRANSCRIPT_INTRON_VARIANT	EUR
200.1	Polycythemia vera	neoplasms	rs62200027	CASC20	20	6469515	G	A	A	1.06122	0.0346608	0.991521	1.13582	0.0864776	0.777111	1	442626	1987	-0.053006	3.3456e-06	COVID-19 Hospitalized,COVID-19 Critically ill	NON_CODING_TRANSCRIPT_INTRON_VARIANT	EUR
256.4	Polycystic ovaries	endocrine/metabolic	rs2277732	DPP9	19	4723670	C	A	A	0.891402	0.067063	0.781609	1.01662	0.0864906	0.777111	1	445084	636	0.11697	6.1912e-22	COVID-19 Hospitalized,COVID-19 Critically ill	FIVE_PRIME_UTR_INTRON_VARIANT	EUR
555.21	Ulcerative colitis (chronic)	digestive	rs12660421	FOXP4-AS1	6	41488378	G	A	A	0.761067	0.159277	0.556989	1.03992	0.0864907	0.777111	1	442238	1598	0.35506	1.1424e-09	COVID-19 Critically ill	DOWNSTREAM_GENE_VARIANT	EUR
288.11	Neutropenia	hematopoietic	rs467843	TRAPPC13	5	64945715	A	G	G	0.957571	0.0252921	0.91126	1.00624	0.0864939	0.777111	1	438702	3855	-0.089724	1.7259e-06	COVID-19 Critically ill	CODING_TRANSCRIPT_INTRON_VARIANT	EUR
395.3	Nonrheumatic tricuspid valve disorders	circulatory system	rs9367106	LOC100505711	6	41483390	G	C	C	0.741982	0.174095	0.527477	1.04372	0.0864951	0.777111	1	438203	1392	0.20225	3.4038e-11	COVID-19 Hospitalized	INTERGENIC_VARIANT	EUR
378.5	Paralytic strabismus	sense organs	rs11234800	ME3	11	86479407	G	C	C	1.07452	0.0419327	0.989743	1.16657	0.0865098	0.777111	1	442303	2205	-0.077173	3.0702e-06	COVID-19 Hospitalized	INTERGENIC_VARIANT	EUR
416	Cardiomegaly	circulatory system	rs8080583	KANSL1	17	44162597	C	A	A	1.0317	0.0182062	0.995534	1.06918	0.086512	0.777111	1	417685	8771	-0.12662	2.0785e-08	COVID-19 Critically ill	CODING_TRANSCRIPT_INTRON_VARIANT	EUR
512.2	Painful respiration	respiratory	rs505922	ABO	9	136149229	T	C	C	1.0305	0.0175268	0.995699	1.06651	0.0865171	0.777111	1	415565	7417	-0.099884	2.0889e-20	COVID-19 Hospitalized	CODING_TRANSCRIPT_INTRON_VARIANT	EUR
153.2	Colon cancer	neoplasms	rs147812915	KAT7	17	47858295	C	T	T	0.922882	0.0468218	0.84196	1.01158	0.0865248	0.777111	1	433315	8673	0.23438	1.0943e-07	COVID-19 Critically ill	INTERGENIC_VARIANT	EUR
706.1	Acne	dermatologic	rs6869036	MGAT1	5	180223327	C	T	T	1.11499	0.0635059	0.984502	1.26278	0.0865266	0.777111	1	432316	5604	0.25536	1.7578e-06	COVID-19 Critically ill	FIVE_PRIME_UTR_INTRON_VARIANT	EUR
155	Cancer of liver and intrahepatic bile duct	neoplasms	rs732990	CIB4	2	26842146	C	G	G	1.04698	0.0267878	0.993432	1.10342	0.0865377	0.777111	1	441767	2984	0.056389	5.6358e-07	COVID-19 Hospitalized	CODING_TRANSCRIPT_INTRON_VARIANT	EUR
275	Disorders of mineral metabolism	endocrine/metabolic	rs67959919	LZTFL1	3	45871908	G	A	A	0.968189	0.0188628	0.933048	1.00465	0.0865535	0.777111	1	402833	22365	0.59355	1.6043e-80	COVID-19 Critically ill	CODING_TRANSCRIPT_INTRON_VARIANT	EUR
459.7	Blood vessel replaced	circulatory system	rs3746539	PTPRT	20	40702071	G	A	A	0.944633	0.0332352	0.885061	1.00821	0.0865622	0.777111	1	440590	2028	0.05405	1.7723e-06	COVID-19 Hospitalized	THREE_PRIME_UTR_EXON_VARIANT	EUR
427.22	Atrial flutter	circulatory system	rs117169628	SLC22A31	16	89262657	G	A	A	0.974944	0.0148065	0.947057	1.00365	0.0865652	0.777111	1	414638	21494	0.081201	5.77e-07	COVID-19 Hospitalized	SYNONYMOUS_VARIANT	EUR
960.2	Allergy/adverse effect of penicillin	injuries & poisonings	rs67959919	LZTFL1	3	45871908	G	A	A	0.878798	0.0753888	0.758085	1.01873	0.0865682	0.777111	1	440924	1443	0.59355	1.6043e-80	COVID-19 Critically ill	CODING_TRANSCRIPT_INTRON_VARIANT	EUR
224.1	Benign neoplasm of eye, uveal	neoplasms	rs34488998	NKAIN3	8	63408372	G	A	A	1.05153	0.0293218	0.992807	1.11374	0.0865703	0.777111	1	419664	17491	0.1355	3.4644e-06	COVID-19 Hospitalized	CODING_TRANSCRIPT_INTRON_VARIANT	EUR
054	Herpes simplex	infectious diseases	rs915823	TMPRSS2	21	42851454	A	C	C	0.967103	0.0195186	0.930804	1.00482	0.0865718	0.777111	1	427030	9430	-0.066039	1.6687e-06	COVID-19 Hospitalized	CODING_TRANSCRIPT_INTRON_VARIANT	EUR
217	Vascular hamartomas and non-neoplastic nevi	neoplasms	rs75505823	LRP1	12	57540956	G	T	T	0.945314	0.0328156	0.886428	1.00811	0.0865733	0.777111	1	407153	11790	-0.20852	3.0745e-06	COVID-19 Critically ill	CODING_TRANSCRIPT_INTRON_VARIANT	EUR
737	Curvature of spine	musculoskeletal	rs7671107	LOC101929161	4	25449225	G	A	A	0.955615	0.0264921	0.907262	1.00654	0.0865796	0.777111	1	432522	4755	-0.064456	1.0803e-06	COVID-19 Hospitalized	INTERGENIC_VARIANT	EUR
374.2	Lagophthalmos	sense organs	rs67959919	LZTFL1	3	45871908	G	A	A	0.85798	0.089389	0.720094	1.02227	0.0866083	0.777111	1	443594	1050	0.59355	1.6043e-80	COVID-19 Critically ill	CODING_TRANSCRIPT_INTRON_VARIANT	EUR
619	Noninflammatory female genital disorders	genitourinary	rs721917	SFTPD	10	81706324	A	G	G	0.957764	0.0251841	0.911636	1.00623	0.0866127	0.777111	1	437614	3746	0.055247	2.0819e-07	COVID-19 Hospitalized	SYNONYMOUS_VARIANT	EUR
528.4	Cysts of oral soft tissues	digestive	rs10774679	OAS3	12	113374748	C	T	T	0.840201	0.101611	0.68848	1.02536	0.0866143	0.777111	1	444643	213	0.075824	4.6954e-12	COVID-19 Hospitalized	UPSTREAM_GENE_VARIANT	EUR
599	Other symptoms/disorders or the urinary system	genitourinary	rs67579710	THBS3	1	155173527	G	A	A	1.01582	0.00915965	0.997745	1.03422	0.086617	0.777111	1	317332	79165	-0.10348	1.0252e-09	COVID-19 Hospitalized	CODING_TRANSCRIPT_INTRON_VARIANT	EUR
300.1	Anxiety disorder	mental disorders	rs7579014	BCL11A	2	60707894	G	A	A	1.00973	0.00565341	0.998607	1.02098	0.0866338	0.777111	1	297154	112013	-0.05629	1.2614e-06	COVID-19 Hospitalized	CODING_TRANSCRIPT_INTRON_VARIANT	EUR
916	Contusion	injuries & poisonings	rs2284028	NCF4	22	37265172	A	C	C	1.09541	0.0531849	0.986971	1.21576	0.0866416	0.777111	1	380487	23697	0.31271	4.1737e-06	COVID-19 Critically ill	CODING_TRANSCRIPT_INTRON_VARIANT	EUR
656	Other perinatal conditions of fetus or newborn	pregnancy complications	rs13050728	IFNAR2	21	34615210	T	C	C	0.906789	0.0571074	0.810767	1.01418	0.0866454	0.777111	1	443720	752	-0.10657	4.0686e-21	COVID-19 Hospitalized,COVID-19 Critically ill	CODING_TRANSCRIPT_INTRON_VARIANT	EUR
426.22	Mobitz II AV block	circulatory system	rs9461128	TMEM14B	6	10753875	T	C	C	0.392122	0.546406	0.134375	1.14426	0.0866491	0.777111	1	445156	334	0.13046	3.4269e-06	COVID-19 Hospitalized	CODING_TRANSCRIPT_INTRON_VARIANT	EUR
286.4	Acquired coagulation factor deficiency	hematopoietic	rs35154152	THBS3	1	155172725	T	C	C	0.77957	0.145337	0.586333	1.03649	0.0866492	0.777111	1	444580	299	-0.20528	2.3574e-11	COVID-19 Critically ill	SYNONYMOUS_VARIANT	EUR
204.12	Lymphoid leukemia, chronic	neoplasms	rs12567716	FOXD2	1	48197570	T	C	C	1.07878	0.0442618	0.989142	1.17655	0.0866578	0.777111	1	442816	2656	-0.090753	1.4878e-06	COVID-19 Hospitalized	INTERGENIC_VARIANT	EUR
242.3	Exophthalmos	endocrine/metabolic	rs581342	LMNA	1	156095466	T	C	C	1.18187	0.097533	0.976226	1.43084	0.0866633	0.777111	1	444312	684	0.090245	2.6355e-07	COVID-19 Hospitalized	CODING_TRANSCRIPT_INTRON_VARIANT	EUR
149.5	Hx of malignant neoplasm of oral cavity and pharynx	neoplasms	rs721917	SFTPD	10	81706324	A	G	G	1.08941	0.0499875	0.98774	1.20155	0.0866781	0.777111	1	444449	815	0.055247	2.0819e-07	COVID-19 Hospitalized	SYNONYMOUS_VARIANT	EUR
276.12	Hyposmolality and/or hyponatremia	endocrine/metabolic	rs915823	TMPRSS2	21	42851454	A	C	C	0.974176	0.015272	0.945448	1.00378	0.0866783	0.777111	1	414228	15182	-0.066039	1.6687e-06	COVID-19 Hospitalized	CODING_TRANSCRIPT_INTRON_VARIANT	EUR
290.11	Alzheimer's disease	mental disorders	rs10774671	OAS1	12	113357193	G	A	A	1.04126	0.0235994	0.994193	1.09055	0.086679	0.777111	1	439514	4092	0.12569	3.6032e-11	COVID-19 Critically ill	SPLICE_ACCEPTOR_VARIANT	EUR
687.1	Rash and other nonspecific skin eruption	dermatologic	rs147812915	KAT7	17	47858295	C	T	T	1.03786	0.0216928	0.99466	1.08294	0.0866844	0.777111	1	343450	40854	0.23438	1.0943e-07	COVID-19 Critically ill	INTERGENIC_VARIANT	EUR
346.2	Nonspecific abnormal results of function study of brain and central nervous system	neurological	rs62200027	CASC20	20	6469515	G	A	A	1.13448	0.0736519	0.981984	1.31066	0.0866891	0.777111	1	443204	433	-0.053006	3.3456e-06	COVID-19 Hospitalized,COVID-19 Critically ill	NON_CODING_TRANSCRIPT_INTRON_VARIANT	EUR
614.5	Inflammatory disease of cervix, vagina, and vulva	genitourinary	rs12567716	FOXD2	1	48197570	T	C	C	0.93337	0.0402502	0.862567	1.00999	0.0866912	0.777111	1	437249	3994	-0.090753	1.4878e-06	COVID-19 Hospitalized	INTERGENIC_VARIANT	EUR
761	Cervicalgia	symptoms	rs6869036	MGAT1	5	180223327	C	T	T	1.03414	0.0195957	0.995173	1.07463	0.0867018	0.77713	1	328929	77959	0.25536	1.7578e-06	COVID-19 Critically ill	FIVE_PRIME_UTR_INTRON_VARIANT	EUR
530.12	Ulcer of esophagus	digestive	rs10774671	OAS1	12	113357193	G	A	A	1.05201	0.0295989	0.992716	1.11484	0.0867185	0.77713	1	439761	2554	0.12569	3.6032e-11	COVID-19 Critically ill	SPLICE_ACCEPTOR_VARIANT	EUR
694	Dyschromia and Vitiligo	dermatologic	rs72655853	SBSPON	8	73985608	A	G	G	0.954253	0.0273377	0.904469	1.00678	0.0867303	0.77713	1	407328	13381	0.22523	8.3915e-07	COVID-19 Critically ill	CODING_TRANSCRIPT_INTRON_VARIANT	EUR
245.21	Chronic lymphocytic thyroiditis	endocrine/metabolic	rs7089827	TFAM	10	60157611	C	T	T	0.866208	0.0838523	0.734932	1.02093	0.086732	0.77713	1	444126	1069	-0.14471	2.0338e-06	COVID-19 Critically ill	THREE_PRIME_UTR_EXON_VARIANT	EUR
364.1	Corneal opacity	sense organs	rs2284028	NCF4	22	37265172	A	C	C	0.843214	0.0995591	0.693734	1.0249	0.0867325	0.77713	1	429680	7713	0.31271	4.1737e-06	COVID-19 Critically ill	CODING_TRANSCRIPT_INTRON_VARIANT	EUR
153	Colorectal cancer	neoplasms	rs35705950	MUC5B	11	1241221	G	T	T	0.960521	0.0235159	0.917255	1.00583	0.0867345	0.77713	1	431667	9934	-0.11177	1.2224e-08	COVID-19 Hospitalized,COVID-19 Critically ill	UPSTREAM_GENE_VARIANT	EUR
291.1	Transient mental disorders due to conditions classified elsewhere	mental disorders	rs495828	ABO	9	136154867	G	T	T	0.902784	0.0597114	0.803077	1.01487	0.0867535	0.777238	1	443787	878	-0.13432	6.5649e-10	COVID-19 Critically ill	UPSTREAM_GENE_VARIANT	EUR
371.3	Inflammation of eyelids	sense organs	rs8080583	KANSL1	17	44162597	C	A	A	1.01534	0.00888601	0.997806	1.03317	0.0867616	0.777249	1	368351	40905	-0.12662	2.0785e-08	COVID-19 Critically ill	CODING_TRANSCRIPT_INTRON_VARIANT	EUR
250	Diabetes mellitus	endocrine/metabolic	rs5023077	FBRSL1	12	133141973	T	C	C	0.991729	0.00484952	0.982347	1.0012	0.0867729	0.777289	1	278599	148675	-0.090901	1.5172e-06	COVID-19 Critically ill	CODING_TRANSCRIPT_INTRON_VARIANT	EUR
196	Radiotherapy	neoplasms	rs75505823	LRP1	12	57540956	G	T	T	0.92061	0.0483003	0.837457	1.01202	0.0867872	0.777329	1	439024	5415	-0.20852	3.0745e-06	COVID-19 Critically ill	CODING_TRANSCRIPT_INTRON_VARIANT	EUR
327.6	Circadian rhythm sleep disorder	neurological	rs9268576	HLA-DRA	6	32395641	T	C	C	0.830368	0.108544	0.671239	1.02722	0.0867977	0.777329	1	442656	955	0.095134	9.9752e-07	COVID-19 Hospitalized	INTERGENIC_VARIANT	EUR
797	Shock	symptoms	rs72655853	SBSPON	8	73985608	A	G	G	1.12547	0.069024	0.983065	1.28851	0.0868034	0.777329	1	441051	1777	0.22523	8.3915e-07	COVID-19 Critically ill	CODING_TRANSCRIPT_INTRON_VARIANT	EUR
710.19	Unspecified osteomyelitis	musculoskeletal	rs467843	TRAPPC13	5	64945715	A	G	G	0.967225	0.0194597	0.931029	1.00483	0.0868048	0.777329	1	436301	6584	-0.089724	1.7259e-06	COVID-19 Critically ill	CODING_TRANSCRIPT_INTRON_VARIANT	EUR
361	Retinal detachments and defects	sense organs	rs60305836	CDH8	16	61709381	A	C	C	0.966328	0.020002	0.929178	1.00496	0.0868148	0.777357	1	427145	12346	0.086719	1.1846e-06	COVID-19 Hospitalized	CODING_TRANSCRIPT_INTRON_VARIANT	EUR
709.7	Unspecified diffuse connective tissue disease	dermatologic	rs60305836	CDH8	16	61709381	A	C	C	1.19248	0.102802	0.974864	1.45866	0.0868355	0.777436	1	445025	386	0.086719	1.1846e-06	COVID-19 Hospitalized	CODING_TRANSCRIPT_INTRON_VARIANT	EUR
500	Lung disease due to external agents	respiratory	rs8052423	SLC22A31	16	89269178	G	T	T	0.934586	0.0395087	0.864947	1.00983	0.0868374	0.777436	1	439767	2882	0.13037	1.0019e-06	COVID-19 Critically ill	UPSTREAM_GENE_VARIANT	EUR
613.1	Inflammatory disease of breast	genitourinary	rs9577395	ATP11A	13	113534984	C	G	G	1.17237	0.0928788	0.977251	1.40645	0.0868597	0.777459	1	444830	333	0.064829	8.6068e-07	COVID-19 Hospitalized,COVID-19 Critically ill	CODING_TRANSCRIPT_INTRON_VARIANT	EUR
389.3	Degenerative and vascular disorders of ear	sense organs	rs35154152	THBS3	1	155172725	T	C	C	0.913955	0.0525494	0.824507	1.01311	0.0868625	0.777459	1	440119	1999	-0.20528	2.3574e-11	COVID-19 Critically ill	SYNONYMOUS_VARIANT	EUR
401.2	Hypertensive heart and/or renal disease	circulatory system	rs3746539	PTPRT	20	40702071	G	A	A	1.01208	0.00701512	0.998263	1.02609	0.0868689	0.777459	1	362792	53713	0.05405	1.7723e-06	COVID-19 Hospitalized	THREE_PRIME_UTR_EXON_VARIANT	EUR
818.2	Subarachnoid hemorrhage (injury)	injuries & poisonings	rs2277732	DPP9	19	4723670	C	A	A	0.824693	0.112578	0.661402	1.0283	0.086878	0.777459	1	445505	220	0.11697	6.1912e-22	COVID-19 Hospitalized,COVID-19 Critically ill	FIVE_PRIME_UTR_INTRON_VARIANT	EUR
427.11	Paroxysmal supraventricular tachycardia	circulatory system	rs3746539	PTPRT	20	40702071	G	A	A	1.03278	0.0188404	0.995341	1.07163	0.0868794	0.777459	1	432801	6302	0.05405	1.7723e-06	COVID-19 Hospitalized	THREE_PRIME_UTR_EXON_VARIANT	EUR
289.1	Myelofibrosis	hematopoietic	rs7560588	BCL11A	2	60727416	G	A	A	1.198	0.105523	0.974169	1.47325	0.0869046	0.777459	1	445683	244	-0.12371	2.3396e-07	COVID-19 Critically ill	CODING_TRANSCRIPT_INTRON_VARIANT	EUR
246	Other disorders of thyroid	endocrine/metabolic	rs9367106	LOC100505711	6	41483390	G	C	C	0.840361	0.101594	0.688635	1.02552	0.0869056	0.777459	1	436343	3603	0.20225	3.4038e-11	COVID-19 Hospitalized	INTERGENIC_VARIANT	EUR
292.3	Memory loss	mental disorders	rs8080583	KANSL1	17	44162597	C	A	A	0.975327	0.014593	0.947826	1.00363	0.0869066	0.777459	1	417158	14136	-0.12662	2.0785e-08	COVID-19 Critically ill	CODING_TRANSCRIPT_INTRON_VARIANT	EUR
286.4	Acquired coagulation factor deficiency	hematopoietic	rs67579710	THBS3	1	155173527	G	A	A	0.77936	0.145617	0.585853	1.03678	0.0869141	0.777459	1	444580	299	-0.10348	1.0252e-09	COVID-19 Hospitalized	CODING_TRANSCRIPT_INTRON_VARIANT	EUR
520.2	Disturbances in tooth eruption	digestive	rs915823	TMPRSS2	21	42851454	A	C	C	1.10367	0.0576236	0.985804	1.23563	0.086925	0.777459	1	439382	966	-0.066039	1.6687e-06	COVID-19 Hospitalized	CODING_TRANSCRIPT_INTRON_VARIANT	EUR
609.2	Abnormal spermatozoa	genitourinary	rs622568	SEC61G	7	54647894	A	C	C	0.918011	0.0499739	0.832357	1.01248	0.0869294	0.777459	1	442188	1582	0.11965	2.6006e-06	COVID-19 Critically ill	INTERGENIC_VARIANT	EUR
780	Hypothermia/Chills	symptoms	rs117169628	SLC22A31	16	89262657	G	A	A	0.812923	0.120998	0.641292	1.03049	0.0869422	0.777459	1	442518	347	0.081201	5.77e-07	COVID-19 Hospitalized	SYNONYMOUS_VARIANT	EUR
702	Degenerative skin conditions and other dermatoses	dermatologic	rs5023077	FBRSL1	12	133141973	T	C	C	1.00897	0.00521434	0.998706	1.01933	0.086961	0.777459	1	267600	131702	-0.090901	1.5172e-06	COVID-19 Critically ill	CODING_TRANSCRIPT_INTRON_VARIANT	EUR
323.8	Encephalitis, non-infectious	neurological	rs9367106	LOC100505711	6	41483390	G	C	C	0.47011	0.440972	0.198081	1.11572	0.0869615	0.777459	1	445286	301	0.20225	3.4038e-11	COVID-19 Hospitalized	INTERGENIC_VARIANT	EUR
260.3	Adult failure to thrive	endocrine/metabolic	rs4830964	.	23	15515319	C	G	G	0.965723	0.0203771	0.927914	1.00507	0.0869627	0.777459	1	438858	3151	0.046578	2.9701e-06	COVID-19 Hospitalized	SEQUENCE_VARIANT	EUR
394	Rheumatic disease of the heart valves	circulatory system	rs11702230	LOC101928126	21	35377591	C	T	T	1.05071	0.0288976	0.992849	1.11193	0.0869649	0.777459	1	429087	5989	0.099731	3.223e-09	COVID-19 Hospitalized	INTERGENIC_VARIANT	EUR
853	Complication of colostomy or enterostomy	injuries & poisonings	rs7089827	TFAM	10	60157611	C	T	T	1.17403	0.0937359	0.976991	1.4108	0.0869656	0.777459	1	444594	670	-0.14471	2.0338e-06	COVID-19 Critically ill	THREE_PRIME_UTR_EXON_VARIANT	EUR
701.4	Keloid scar	dermatologic	rs732990	CIB4	2	26842146	C	G	G	0.944268	0.0335039	0.884253	1.00836	0.0869673	0.777459	1	439960	1879	0.056389	5.6358e-07	COVID-19 Hospitalized	CODING_TRANSCRIPT_INTRON_VARIANT	EUR
317.1	Alcoholism	mental disorders	rs1250993	LOC101929525	10	81399565	C	G	G	1.01326	0.00769833	0.99809	1.02867	0.0869704	0.777459	1	368963	54912	0.12403	5.3767e-08	COVID-19 Critically ill	INTERGENIC_VARIANT	EUR
350	Abnormal movement	neurological	rs6869036	MGAT1	5	180223327	C	T	T	0.965806	0.0203283	0.928082	1.00506	0.086988	0.777554	1	325382	75084	0.25536	1.7578e-06	COVID-19 Critically ill	FIVE_PRIME_UTR_INTRON_VARIANT	EUR
327.32	Obstructive sleep apnea	neurological	rs622568	SEC61G	7	54647894	A	C	C	1.01155	0.00671026	0.998334	1.02494	0.0870061	0.777655	1	307594	116979	0.11965	2.6006e-06	COVID-19 Critically ill	INTERGENIC_VARIANT	EUR
426.22	Mobitz II AV block	circulatory system	rs8052423	SLC22A31	16	89269178	G	T	T	1.19958	0.106332	0.97391	1.47754	0.0870179	0.777699	1	445156	334	0.13037	1.0019e-06	COVID-19 Critically ill	UPSTREAM_GENE_VARIANT	EUR
799	NA	NA	rs117169628	SLC22A31	16	89262657	G	A	A	0.968594	0.0186468	0.933834	1.00465	0.087031	0.777708	1	422720	13215	0.081201	5.77e-07	COVID-19 Hospitalized	SYNONYMOUS_VARIANT	EUR
563	NA	NA	rs67959919	LZTFL1	3	45871908	G	A	A	0.976462	0.0139192	0.950184	1.00347	0.0870369	0.777708	1	361086	43491	0.59355	1.6043e-80	COVID-19 Critically ill	CODING_TRANSCRIPT_INTRON_VARIANT	EUR
378.5	Paralytic strabismus	sense organs	rs12567716	FOXD2	1	48197570	T	C	C	0.915908	0.0513315	0.828244	1.01285	0.0870395	0.777708	1	442303	2205	-0.090753	1.4878e-06	COVID-19 Hospitalized	INTERGENIC_VARIANT	EUR
585.3	Chronic renal failure [CKD]	genitourinary	rs9497053	UTRN	6	145026256	G	A	A	1.01489	0.00863494	0.997854	1.03221	0.0870475	0.777713	1	371111	57327	-0.064841	1.0064e-06	COVID-19 Hospitalized	CODING_TRANSCRIPT_INTRON_VARIANT	EUR
442.2	Aneurysm of iliac artery	circulatory system	rs76423999	SLC12A7	5	1098067	T	A	A	0.875861	0.0774628	0.752486	1.01946	0.0870589	0.777713	1	442719	1860	0.18412	3.8813e-07	COVID-19 Critically ill	CODING_TRANSCRIPT_INTRON_VARIANT	EUR
729.7	Nontraumatic compartment syndrome	musculoskeletal	rs4830964	.	23	15515319	C	G	G	0.870314	0.0811764	0.742298	1.02041	0.0870607	0.777713	1	445506	210	0.046578	2.9701e-06	COVID-19 Hospitalized	SEQUENCE_VARIANT	EUR
262	Mineral deficiency NEC	endocrine/metabolic	rs495828	ABO	9	136154867	G	T	T	0.93329	0.040349	0.862326	1.01009	0.0870714	0.777747	1	440628	1893	-0.13432	6.5649e-10	COVID-19 Critically ill	UPSTREAM_GENE_VARIANT	EUR
454	Varicose veins	circulatory system	rs10129899	LINC00637	14	104330432	C	A	A	1.01983	0.0114762	0.997146	1.04303	0.0870926	0.777747	1	412624	17878	-0.057002	2.1916e-06	COVID-19 Hospitalized	INTERGENIC_VARIANT	EUR
528.5	Diseases of lips	digestive	rs9501257	HLA-DPB1	6	33055355	A	G	G	0.866024	0.0840809	0.734446	1.02117	0.087124	0.777747	1	442099	949	0.17269	4.1339e-08	COVID-19 Critically ill	THREE_PRIME_UTR_EXON_VARIANT	EUR
741.1	Ankylosis of joint	musculoskeletal	rs61667602	CRHR1	17	43785349	T	C	C	1.12476	0.0687262	0.983017	1.28695	0.0871296	0.777747	1	444208	574	-0.093554	9.1279e-12	COVID-19 Hospitalized	FIVE_PRIME_UTR_INTRON_VARIANT	EUR
530.12	Ulcer of esophagus	digestive	rs732990	CIB4	2	26842146	C	G	G	0.952006	0.0287504	0.899844	1.00719	0.0871348	0.777747	1	439761	2554	0.056389	5.6358e-07	COVID-19 Hospitalized	CODING_TRANSCRIPT_INTRON_VARIANT	EUR
277.1	Disorders of porphyrin metabolism	endocrine/metabolic	rs55654108	PDCL3P4	3	101425703	A	G	G	0.876251	0.0772215	0.753177	1.01943	0.0871359	0.777747	1	445381	400	-0.05662	1.0636e-06	COVID-19 Hospitalized	INTERGENIC_VARIANT	EUR
754	Congenital musculoskeletal deformities of spine	congenital anomalies	rs12660421	FOXP4-AS1	6	41488378	G	A	A	0.79776	0.132079	0.615809	1.03347	0.0871373	0.777747	1	440215	2250	0.35506	1.1424e-09	COVID-19 Critically ill	DOWNSTREAM_GENE_VARIANT	EUR
705.3	Hidradenitis	dermatologic	rs2924480	ELF5	11	34529831	T	C	C	1.08412	0.0472171	0.988298	1.18924	0.0871427	0.777747	1	443483	1148	-0.11648	2.817e-07	COVID-19 Critically ill	CODING_TRANSCRIPT_INTRON_VARIANT	EUR
426.4	Anomalous atrioventricular excitation	circulatory system	rs5023077	FBRSL1	12	133141973	T	C	C	0.892279	0.0666274	0.783046	1.01675	0.0871454	0.777747	1	445277	483	-0.090901	1.5172e-06	COVID-19 Critically ill	CODING_TRANSCRIPT_INTRON_VARIANT	EUR
365.11	Primary open angle glaucoma	sense organs	rs5023077	FBRSL1	12	133141973	T	C	C	1.01896	0.0109822	0.997265	1.04113	0.0871599	0.777747	1	420689	18922	-0.090901	1.5172e-06	COVID-19 Critically ill	CODING_TRANSCRIPT_INTRON_VARIANT	EUR
585	Renal failure	genitourinary	rs60305836	CDH8	16	61709381	A	C	C	0.985225	0.00870189	0.968564	1.00217	0.0871613	0.777747	1	338642	81191	0.086719	1.1846e-06	COVID-19 Hospitalized	CODING_TRANSCRIPT_INTRON_VARIANT	EUR
526.5	Inflammatory conditions of jaw	digestive	rs147812915	KAT7	17	47858295	C	T	T	1.26933	0.139425	0.965822	1.66822	0.0871656	0.777747	1	442732	737	0.23438	1.0943e-07	COVID-19 Critically ill	INTERGENIC_VARIANT	EUR
357	Inflammatory and toxic neuropathy	neurological	rs9577395	ATP11A	13	113534984	C	G	G	1.02828	0.0163013	0.995942	1.06166	0.0871709	0.777747	1	418887	11712	0.064829	8.6068e-07	COVID-19 Hospitalized,COVID-19 Critically ill	CODING_TRANSCRIPT_INTRON_VARIANT	EUR
528	Diseases of the oral soft tissues, excluding lesions specific for gingiva and tongue	digestive	rs147812915	KAT7	17	47858295	C	T	T	1.06926	0.0391487	0.990281	1.15453	0.0871728	0.777747	1	414449	11108	0.23438	1.0943e-07	COVID-19 Critically ill	INTERGENIC_VARIANT	EUR
564.9	Personal history of diseases of digestive system	digestive	rs72655853	SBSPON	8	73985608	A	G	G	1.12297	0.0678032	0.983227	1.28257	0.0871766	0.777747	1	436422	1835	0.22523	8.3915e-07	COVID-19 Critically ill	CODING_TRANSCRIPT_INTRON_VARIANT	EUR
250.4	Abnormal glucose	endocrine/metabolic	rs1250993	LOC101929525	10	81399565	C	G	G	1.0122	0.00708914	0.998233	1.02636	0.0871792	0.777747	1	339689	65351	0.12403	5.3767e-08	COVID-19 Critically ill	INTERGENIC_VARIANT	EUR
333.1	Essential tremor	neurological	rs67959919	LZTFL1	3	45871908	G	A	A	1.04233	0.0242402	0.993969	1.09305	0.0871922	0.777747	1	426101	12482	0.59355	1.6043e-80	COVID-19 Critically ill	CODING_TRANSCRIPT_INTRON_VARIANT	EUR
287.32	Secondary thrombocytopenia	hematopoietic	rs7605877	FOXI3	2	88559025	T	C	C	1.08614	0.0483152	0.988011	1.19403	0.0872058	0.777747	1	440340	2074	-0.071053	3.3369e-06	COVID-19 Hospitalized	INTERGENIC_VARIANT	EUR
210	Benign neoplasm of lip, oral cavity, and pharynx	neoplasms	rs732990	CIB4	2	26842146	C	G	G	0.954968	0.0269406	0.905852	1.00675	0.0872064	0.777747	1	437977	2913	0.056389	5.6358e-07	COVID-19 Hospitalized	CODING_TRANSCRIPT_INTRON_VARIANT	EUR
117	Mycoses	infectious diseases	rs67959919	LZTFL1	3	45871908	G	A	A	1.08813	0.0493823	0.987746	1.19871	0.0872137	0.777747	1	438476	2869	0.59355	1.6043e-80	COVID-19 Critically ill	CODING_TRANSCRIPT_INTRON_VARIANT	EUR
253.7	Other disorders of neurohypophysis	endocrine/metabolic	rs35154152	THBS3	1	155172725	T	C	C	1.16035	0.086958	0.978521	1.37597	0.0872157	0.777747	1	444099	605	-0.20528	2.3574e-11	COVID-19 Critically ill	SYNONYMOUS_VARIANT	EUR
580.1	Glomerulonephritis	genitourinary	rs9501257	HLA-DPB1	6	33055355	A	G	G	1.12491	0.0688229	0.982958	1.28736	0.0872278	0.777747	1	443657	1156	0.17269	4.1339e-08	COVID-19 Critically ill	THREE_PRIME_UTR_EXON_VARIANT	EUR
293	Symptoms involving head and neck	mental disorders	rs111837807	CCHCR1	6	31121232	T	C	C	0.793279	0.135414	0.608361	1.03441	0.0872365	0.777747	1	442318	434	0.20363	2.152e-11	COVID-19 Critically ill,COVID-19 Hospitalized	CODING_TRANSCRIPT_INTRON_VARIANT	EUR
429.1	Heart transplant/surgery	circulatory system	rs9896243	NSF	17	44826056	C	G	G	1.06193	0.0351362	0.991261	1.13764	0.0872381	0.777747	1	439053	2402	-0.13155	3.2234e-08	COVID-19 Critically ill	CODING_TRANSCRIPT_INTRON_VARIANT	EUR
627.3	Postmenopausal atrophic vaginitis	genitourinary	rs7960611	CLEC1A	12	10230416	G	A	A	0.912432	0.0535885	0.821459	1.01348	0.087249	0.777747	1	441491	2136	-0.1584	3.3086e-07	COVID-19 Critically ill	CODING_TRANSCRIPT_INTRON_VARIANT	EUR
112	Candidiasis	infectious diseases	rs34488998	NKAIN3	8	63408372	G	A	A	0.924636	0.0458197	0.845219	1.01152	0.0872531	0.777747	1	422272	7774	0.1355	3.4644e-06	COVID-19 Hospitalized	CODING_TRANSCRIPT_INTRON_VARIANT	EUR
112.3	Candidiasis of skin and nails	infectious diseases	rs9367106	LOC100505711	6	41483390	G	C	C	0.636893	0.263823	0.379752	1.06815	0.0872545	0.777747	1	442172	658	0.20225	3.4038e-11	COVID-19 Hospitalized	INTERGENIC_VARIANT	EUR
367.4	NA	NA	rs766826	ELF5	11	34528766	C	T	T	1.00967	0.0056285	0.998594	1.02087	0.0872656	0.777747	1	184147	199367	-0.082134	1.155e-11	COVID-19 Hospitalized	CODING_TRANSCRIPT_INTRON_VARIANT	EUR
447	Other disorders of arteries and arterioles	circulatory system	rs2277732	DPP9	19	4723670	C	A	A	0.95433	0.0273377	0.904542	1.00686	0.0872752	0.777747	1	433327	3566	0.11697	6.1912e-22	COVID-19 Hospitalized,COVID-19 Critically ill	FIVE_PRIME_UTR_INTRON_VARIANT	EUR
301	Personality disorders	mental disorders	rs35705950	MUC5B	11	1241221	G	T	T	1.02972	0.0171258	0.995727	1.06487	0.0872806	0.777747	1	418297	18453	-0.11177	1.2224e-08	COVID-19 Hospitalized,COVID-19 Critically ill	UPSTREAM_GENE_VARIANT	EUR
281.11	Pernicious anemia	hematopoietic	rs61667602	CRHR1	17	43785349	T	C	C	0.916462	0.0510168	0.829257	1.01284	0.0872806	0.777747	1	443701	1168	-0.093554	9.1279e-12	COVID-19 Hospitalized	FIVE_PRIME_UTR_INTRON_VARIANT	EUR
253.7	Other disorders of neurohypophysis	endocrine/metabolic	rs78313563	ESS2	22	19136365	G	A	A	0.504099	0.400598	0.229893	1.10536	0.0872844	0.777747	1	444099	605	0.40873	6.5914e-07	COVID-19 Critically ill	UPSTREAM_GENE_VARIANT	EUR
272	Disorders of lipoid metabolism	endocrine/metabolic	rs12809318	FBRSL1	12	133140840	T	C	C	0.990116	0.00580965	0.978906	1.00145	0.0873015	0.777838	1	95917	324125	-0.062781	9.5289e-09	COVID-19 Hospitalized	CODING_TRANSCRIPT_INTRON_VARIANT	EUR
705.1	Dyshidrosis	dermatologic	rs1405655	NR1H2	19	50882619	T	C	C	0.931433	0.0415457	0.858594	1.01045	0.08732	0.777878	1	441461	1459	0.075181	1.1208e-11	COVID-19 Hospitalized,COVID-19 Critically ill	CODING_TRANSCRIPT_INTRON_VARIANT	EUR
274.1	Gout	endocrine/metabolic	rs1453205	LOC101928196	2	19901073	C	T	T	1.01338	0.00777211	0.998056	1.02893	0.0873306	0.777878	1	395592	39545	0.096992	3.6368e-06	COVID-19 Critically ill	INTERGENIC_VARIANT	EUR
010	Tuberculosis	infectious diseases	rs117169628	SLC22A31	16	89262657	G	A	A	1.0942	0.0526567	0.986904	1.21316	0.0873378	0.777878	1	441929	1481	0.081201	5.77e-07	COVID-19 Hospitalized	SYNONYMOUS_VARIANT	EUR
503	Pulmonary congestion and hypostasis	respiratory	rs495828	ABO	9	136154867	G	T	T	1.06687	0.0378607	0.990566	1.14905	0.0873381	0.777878	1	437160	1991	-0.13432	6.5649e-10	COVID-19 Critically ill	UPSTREAM_GENE_VARIANT	EUR
626.2	Dysmenorrhea	genitourinary	rs12259804	PLEKHS1	10	115573378	T	C	C	0.84517	0.0983976	0.696928	1.02494	0.087346	0.777878	1	442729	1696	-0.27547	4.8674e-08	COVID-19 Critically ill	INTERGENIC_VARIANT	EUR
962	Poisoning by hormones and synthetic substitutes	injuries & poisonings	rs4830964	.	23	15515319	C	G	G	0.945899	0.032536	0.887462	1.00818	0.0873611	0.777878	1	440514	1263	0.046578	2.9701e-06	COVID-19 Hospitalized	SEQUENCE_VARIANT	EUR
752	Nervous system congenital anomalies	congenital anomalies	rs60869999	MYO1C	17	1390948	A	T	T	0.886852	0.070242	0.772789	1.01775	0.0873616	0.777878	1	444184	597	0.059541	2.9039e-06	COVID-19 Hospitalized	CODING_TRANSCRIPT_INTRON_VARIANT	EUR
709	Diffuse diseases of connective tissue	dermatologic	rs8052423	SLC22A31	16	89269178	G	T	T	1.08268	0.046473	0.988424	1.18593	0.087373	0.777878	1	441292	1890	0.13037	1.0019e-06	COVID-19 Critically ill	UPSTREAM_GENE_VARIANT	EUR
634	Miscarriage; stillbirth	pregnancy complications	rs1878527	ANKRD30BL	2	133056313	T	C	C	0.864879	0.0849221	0.732267	1.02151	0.0873766	0.777878	1	444715	460	-0.077457	2.0215e-06	COVID-19 Hospitalized	INTERGENIC_VARIANT	EUR
414.2	ASCVD	circulatory system	rs9497053	UTRN	6	145026256	G	A	A	1.05292	0.0301683	0.992469	1.11706	0.0873766	0.777878	1	437950	3831	-0.064841	1.0064e-06	COVID-19 Hospitalized	CODING_TRANSCRIPT_INTRON_VARIANT	EUR
681	Superficial cellulitis and abscess	dermatologic	rs67579710	THBS3	1	155173527	G	A	A	1.01631	0.00946239	0.997631	1.03533	0.0873861	0.777878	1	330378	69347	-0.10348	1.0252e-09	COVID-19 Hospitalized	CODING_TRANSCRIPT_INTRON_VARIANT	EUR
246.7	Abnormal results of function study of thyroid	endocrine/metabolic	rs2924480	ELF5	11	34529831	T	C	C	1.04632	0.0264914	0.993383	1.10209	0.0873884	0.777878	1	434616	3704	-0.11648	2.817e-07	COVID-19 Critically ill	CODING_TRANSCRIPT_INTRON_VARIANT	EUR
384.4	Perforation of tympanic membrane	sense organs	rs9367106	LOC100505711	6	41483390	G	C	C	1.19025	0.101895	0.974775	1.45335	0.0874091	0.777953	1	440653	2765	0.20225	3.4038e-11	COVID-19 Hospitalized	INTERGENIC_VARIANT	EUR
008.6	Viral Enteritis	infectious diseases	rs60305836	CDH8	16	61709381	A	C	C	1.10311	0.0574132	0.985707	1.23449	0.0874106	0.777953	1	438077	1306	0.086719	1.1846e-06	COVID-19 Hospitalized	CODING_TRANSCRIPT_INTRON_VARIANT	EUR
728.1	Muscular calcification and ossification	musculoskeletal	rs622568	SEC61G	7	54647894	A	C	C	0.806762	0.125636	0.630672	1.03202	0.0874298	0.778006	1	444973	272	0.11965	2.6006e-06	COVID-19 Critically ill	INTERGENIC_VARIANT	EUR
250.7	Diabetic retinopathy	endocrine/metabolic	rs721917	SFTPD	10	81706324	A	G	G	1.01533	0.00890014	0.99777	1.03319	0.0874333	0.778006	1	400717	28187	0.055247	2.0819e-07	COVID-19 Hospitalized	SYNONYMOUS_VARIANT	EUR
550.4	Umbilical hernia	digestive	rs4830964	.	23	15515319	C	G	G	1.01647	0.00956064	0.997603	1.0357	0.0874523	0.778006	1	424537	14311	0.046578	2.9701e-06	COVID-19 Hospitalized	SEQUENCE_VARIANT	EUR
270.2	Disorders of amino-acid metabolism	endocrine/metabolic	rs35154152	THBS3	1	155172725	T	C	C	1.08174	0.0459761	0.988527	1.18375	0.0874544	0.778006	1	439545	2287	-0.20528	2.3574e-11	COVID-19 Critically ill	SYNONYMOUS_VARIANT	EUR
428.4	Heart failure with preserved EF [Diastolic heart failure]	circulatory system	rs9497053	UTRN	6	145026256	G	A	A	1.0256	0.0147904	0.996294	1.05576	0.0874585	0.778006	1	418082	16802	-0.064841	1.0064e-06	COVID-19 Hospitalized	CODING_TRANSCRIPT_INTRON_VARIANT	EUR
198.6	Secondary malignancy of bone	neoplasms	rs12660421	FOXP4-AS1	6	41488378	G	A	A	0.855633	0.0912379	0.715527	1.02317	0.087476	0.778006	1	439778	4600	0.35506	1.1424e-09	COVID-19 Critically ill	DOWNSTREAM_GENE_VARIANT	EUR
586.2	Cyst of kidney, acquired	genitourinary	rs7960611	CLEC1A	12	10230416	G	A	A	0.957736	0.0252713	0.911454	1.00637	0.0874903	0.778006	1	423230	9035	-0.1584	3.3086e-07	COVID-19 Critically ill	CODING_TRANSCRIPT_INTRON_VARIANT	EUR
368.5	Color vision deficiencies	sense organs	rs505922	ABO	9	136149229	T	C	C	1.1686	0.091182	0.977357	1.39727	0.0874917	0.778006	1	444945	260	-0.099884	2.0889e-20	COVID-19 Hospitalized	CODING_TRANSCRIPT_INTRON_VARIANT	EUR
427.12	Paroxysmal ventricular tachycardia	circulatory system	rs78313563	ESS2	22	19136365	G	A	A	1.15808	0.0858898	0.978651	1.3704	0.0875057	0.778006	1	432008	7228	0.40873	6.5914e-07	COVID-19 Critically ill	UPSTREAM_GENE_VARIANT	EUR
519	Other diseases of respiratory system, not elsewhere classified	respiratory	rs62200027	CASC20	20	6469515	G	A	A	1.02167	0.0125443	0.996852	1.0471	0.0875157	0.778006	1	405104	15850	-0.053006	3.3456e-06	COVID-19 Hospitalized,COVID-19 Critically ill	NON_CODING_TRANSCRIPT_INTRON_VARIANT	EUR
389	Hearing loss	sense organs	rs117169628	SLC22A31	16	89262657	G	A	A	0.988257	0.00691326	0.974957	1.00174	0.087523	0.778006	1	181532	229332	0.081201	5.77e-07	COVID-19 Hospitalized	SYNONYMOUS_VARIANT	EUR
433.12	Cerebral atherosclerosis	circulatory system	rs467843	TRAPPC13	5	64945715	A	G	G	0.923723	0.0464373	0.843363	1.01174	0.0875257	0.778006	1	442332	1128	-0.089724	1.7259e-06	COVID-19 Critically ill	CODING_TRANSCRIPT_INTRON_VARIANT	EUR
396	Abnormal heart sounds	circulatory system	rs581342	LMNA	1	156095466	T	C	C	1.04233	0.0242652	0.993919	1.0931	0.0875276	0.778006	1	415801	12909	0.090245	2.6355e-07	COVID-19 Hospitalized	CODING_TRANSCRIPT_INTRON_VARIANT	EUR
555.21	Ulcerative colitis (chronic)	digestive	rs72655853	SBSPON	8	73985608	A	G	G	0.870172	0.0813939	0.741861	1.02068	0.0875362	0.778006	1	442238	1598	0.22523	8.3915e-07	COVID-19 Critically ill	CODING_TRANSCRIPT_INTRON_VARIANT	EUR
300.11	Generalized anxiety disorder	mental disorders	rs11702230	LOC101928126	21	35377591	C	T	T	1.02316	0.0133997	0.996637	1.05039	0.0875368	0.778006	1	398538	31032	0.099731	3.223e-09	COVID-19 Hospitalized	INTERGENIC_VARIANT	EUR
527.8	Other specified diseases of the salivary glands	digestive	rs55654108	PDCL3P4	3	101425703	A	G	G	0.852882	0.0931414	0.71057	1.0237	0.0875396	0.778006	1	444692	282	-0.05662	1.0636e-06	COVID-19 Hospitalized	INTERGENIC_VARIANT	EUR
263	Other nutritional deficiency	endocrine/metabolic	rs10129899	LINC00637	14	104330432	C	A	A	0.910569	0.0548351	0.817781	1.01388	0.0875427	0.778006	1	442340	746	-0.057002	2.1916e-06	COVID-19 Hospitalized	INTERGENIC_VARIANT	EUR
433.21	Cerebral artery occlusion, with cerebral infarction	circulatory system	rs72711165	TMEM65	8	125336564	T	C	C	1.08803	0.0493835	0.987655	1.1986	0.0875566	0.778006	1	417837	18671	0.18279	6.0907e-07	COVID-19 Hospitalized	CODING_TRANSCRIPT_INTRON_VARIANT	EUR
313.2	Tics and stuttering	mental disorders	rs3746539	PTPRT	20	40702071	G	A	A	0.916749	0.0508807	0.829738	1.01289	0.0875745	0.778006	1	444263	869	0.05405	1.7723e-06	COVID-19 Hospitalized	THREE_PRIME_UTR_EXON_VARIANT	EUR
577.2	Chronic pancreatitis	digestive	rs1250993	LOC101929525	10	81399565	C	G	G	1.05522	0.0314608	0.992114	1.12233	0.0875771	0.778006	1	441083	2728	0.12403	5.3767e-08	COVID-19 Critically ill	INTERGENIC_VARIANT	EUR
204	Leukemia	neoplasms	rs7089827	TFAM	10	60157611	C	T	T	0.942958	0.0343813	0.881509	1.00869	0.0875806	0.778006	1	438344	5968	-0.14471	2.0338e-06	COVID-19 Critically ill	THREE_PRIME_UTR_EXON_VARIANT	EUR
182	Malignant neoplasm of uterus	neoplasms	rs766826	ELF5	11	34528766	C	T	T	0.845029	0.0985727	0.696573	1.02513	0.0875956	0.778006	1	445541	294	-0.082134	1.155e-11	COVID-19 Hospitalized	CODING_TRANSCRIPT_INTRON_VARIANT	EUR
599.4	Urinary incontinence	genitourinary	rs9367106	LOC100505711	6	41483390	G	C	C	1.06522	0.0369884	0.990732	1.14532	0.0875958	0.778006	1	401413	25091	0.20225	3.4038e-11	COVID-19 Hospitalized	INTERGENIC_VARIANT	EUR
604	Disorders of penis	genitourinary	rs55654108	PDCL3P4	3	101425703	A	G	G	0.969755	0.01798	0.936176	1.00454	0.0876194	0.778006	1	431999	7336	-0.05662	1.0636e-06	COVID-19 Hospitalized	INTERGENIC_VARIANT	EUR
497	Bronchitis	respiratory	rs60305836	CDH8	16	61709381	A	C	C	1.02743	0.015845	0.996017	1.05984	0.0876196	0.778006	1	389047	19132	0.086719	1.1846e-06	COVID-19 Hospitalized	CODING_TRANSCRIPT_INTRON_VARIANT	EUR
401.1	Essential hypertension	circulatory system	rs732990	CIB4	2	26842146	C	G	G	1.00971	0.00565675	0.998576	1.02097	0.0876213	0.778006	1	112478	309216	0.056389	5.6358e-07	COVID-19 Hospitalized	CODING_TRANSCRIPT_INTRON_VARIANT	EUR
427.41	Ventricular fibrillation and flutter	circulatory system	rs147812915	KAT7	17	47858295	C	T	T	0.786541	0.140575	0.597122	1.03605	0.0876256	0.778006	1	443143	1082	0.23438	1.0943e-07	COVID-19 Critically ill	INTERGENIC_VARIANT	EUR
569	Other disorders of intestine	digestive	rs495828	ABO	9	136154867	G	T	T	0.961955	0.022709	0.920078	1.00574	0.0876295	0.778006	1	424565	5911	-0.13432	6.5649e-10	COVID-19 Critically ill	UPSTREAM_GENE_VARIANT	EUR
155.1	Malignant neoplasm of liver, primary	neoplasms	rs76073397	MIR548H2	16	11386452	T	C	C	0.910795	0.0547054	0.818193	1.01388	0.0876356	0.778006	1	442500	2539	0.14454	9.6663e-07	COVID-19 Critically ill,COVID-19 Hospitalized	INTERGENIC_VARIANT	EUR
560.2	Impaction of intestine	digestive	rs76073397	MIR548H2	16	11386452	T	C	C	0.856859	0.0904488	0.717661	1.02306	0.0876468	0.778006	1	442157	938	0.14454	9.6663e-07	COVID-19 Critically ill,COVID-19 Hospitalized	INTERGENIC_VARIANT	EUR
365.5	Pseudoexfoliation glaucoma	sense organs	rs11085727	TYK2	19	10466123	C	T	T	1.08601	0.0483121	0.987898	1.19387	0.0876494	0.778006	1	444441	1025	0.17253	2.3333e-18	COVID-19 Critically ill,COVID-19 Hospitalized	CODING_TRANSCRIPT_INTRON_VARIANT	EUR
681.6	Cellulitis and abscess of foot, toe	dermatologic	rs55654108	PDCL3P4	3	101425703	A	G	G	1.04359	0.0249836	0.993723	1.09597	0.0876506	0.778006	1	437319	3673	-0.05662	1.0636e-06	COVID-19 Hospitalized	INTERGENIC_VARIANT	EUR
969	Poisoning by psychotropic agents	injuries & poisonings	rs67579710	THBS3	1	155173527	G	A	A	0.922721	0.0470924	0.841367	1.01194	0.0876592	0.778006	1	439317	2462	-0.10348	1.0252e-09	COVID-19 Hospitalized	CODING_TRANSCRIPT_INTRON_VARIANT	EUR
555	Inflammatory bowel disease and other gastroenteritis and colitis	digestive	rs9896243	NSF	17	44826056	C	G	G	0.96537	0.0206358	0.927105	1.00522	0.0876595	0.778006	1	434283	7499	-0.13155	3.2234e-08	COVID-19 Critically ill	CODING_TRANSCRIPT_INTRON_VARIANT	EUR
214.1	Lipoma of skin and subcutaneous tissue	neoplasms	rs72711165	TMEM65	8	125336564	T	C	C	0.861838	0.0870617	0.726639	1.02219	0.0876655	0.778006	1	429395	6976	0.18279	6.0907e-07	COVID-19 Hospitalized	CODING_TRANSCRIPT_INTRON_VARIANT	EUR
752.1	Neural tube defects	congenital anomalies	rs72711165	TMEM65	8	125336564	T	C	C	1.79873	0.343765	0.916962	3.52841	0.0876755	0.778006	1	445399	230	0.18279	6.0907e-07	COVID-19 Hospitalized	CODING_TRANSCRIPT_INTRON_VARIANT	EUR
560.4	Other intestinal obstruction	digestive	rs9577395	ATP11A	13	113534984	C	G	G	1.03941	0.0226361	0.994307	1.08657	0.0876845	0.778006	1	435151	5963	0.064829	8.6068e-07	COVID-19 Hospitalized,COVID-19 Critically ill	CODING_TRANSCRIPT_INTRON_VARIANT	EUR
270.2	Disorders of amino-acid metabolism	endocrine/metabolic	rs4830964	.	23	15515319	C	G	G	0.959863	0.0239878	0.915779	1.00607	0.0876877	0.778006	1	439545	2287	0.046578	2.9701e-06	COVID-19 Hospitalized	SEQUENCE_VARIANT	EUR
276	Disorders of fluid, electrolyte, and acid-base balance	endocrine/metabolic	rs7605877	FOXI3	2	88559025	T	C	C	1.0163	0.0094683	0.997614	1.03534	0.0877058	0.778006	1	328463	69784	-0.071053	3.3369e-06	COVID-19 Hospitalized	INTERGENIC_VARIANT	EUR
444.1	Arterial embolism and thrombosis of lower extremity artery	circulatory system	rs12660421	FOXP4-AS1	6	41488378	G	A	A	0.781951	0.144039	0.589622	1.03702	0.0877078	0.778006	1	441472	1969	0.35506	1.1424e-09	COVID-19 Critically ill	DOWNSTREAM_GENE_VARIANT	EUR
483	Acute bronchitis and bronchiolitis	respiratory	rs12567716	FOXD2	1	48197570	T	C	C	1.02298	0.0133043	0.996648	1.05	0.087712	0.778006	1	361560	33012	-0.090753	1.4878e-06	COVID-19 Hospitalized	INTERGENIC_VARIANT	EUR
290.16	Vascular dementia	mental disorders	rs35705950	MUC5B	11	1241221	G	T	T	0.93691	0.038167	0.869381	1.00968	0.0877396	0.778006	1	439303	3821	-0.11177	1.2224e-08	COVID-19 Hospitalized,COVID-19 Critically ill	UPSTREAM_GENE_VARIANT	EUR
512.2	Painful respiration	respiratory	rs9501257	HLA-DPB1	6	33055355	A	G	G	1.04905	0.028043	0.992944	1.10832	0.08774	0.778006	1	415565	7417	0.17269	4.1339e-08	COVID-19 Critically ill	THREE_PRIME_UTR_EXON_VARIANT	EUR
296.1	Bipolar	mental disorders	rs72711165	TMEM65	8	125336564	T	C	C	0.926795	0.0445257	0.849343	1.01131	0.0877479	0.778006	1	412229	26656	0.18279	6.0907e-07	COVID-19 Hospitalized	CODING_TRANSCRIPT_INTRON_VARIANT	EUR
200.1	Polycythemia vera	neoplasms	rs495828	ABO	9	136154867	G	T	T	0.935125	0.0392866	0.865822	1.00997	0.0877598	0.778006	1	442626	1987	-0.13432	6.5649e-10	COVID-19 Critically ill	UPSTREAM_GENE_VARIANT	EUR
610.2	Fibroadenosis of breast	genitourinary	rs11085727	TYK2	19	10466123	C	T	T	0.864573	0.085233	0.731562	1.02177	0.0877634	0.778006	1	444897	364	0.17253	2.3333e-18	COVID-19 Critically ill,COVID-19 Hospitalized	CODING_TRANSCRIPT_INTRON_VARIANT	EUR
818.1	Subdural hemorrhage (injury)	injuries & poisonings	rs1405655	NR1H2	19	50882619	T	C	C	1.11725	0.0649362	0.983727	1.26889	0.0877653	0.778006	1	444906	561	0.075181	1.1208e-11	COVID-19 Hospitalized,COVID-19 Critically ill	CODING_TRANSCRIPT_INTRON_VARIANT	EUR
202.2	Non-Hodgkins lymphoma	neoplasms	rs505922	ABO	9	136149229	T	C	C	0.96571	0.0204372	0.927791	1.00518	0.0877693	0.778006	1	438435	5520	-0.099884	2.0889e-20	COVID-19 Hospitalized	CODING_TRANSCRIPT_INTRON_VARIANT	EUR
041.11	Methicillin sensitive Staphylococcus aureus	infectious diseases	rs117169628	SLC22A31	16	89262657	G	A	A	0.942759	0.0345253	0.881075	1.00876	0.0877696	0.778006	1	436407	3840	0.081201	5.77e-07	COVID-19 Hospitalized	SYNONYMOUS_VARIANT	EUR
447.1	Stricture of artery	circulatory system	rs721917	SFTPD	10	81706324	A	G	G	0.92162	0.0478094	0.839182	1.01216	0.0877749	0.778006	1	441764	915	0.055247	2.0819e-07	COVID-19 Hospitalized	SYNONYMOUS_VARIANT	EUR
750.21	Congenital anomalies of intestine	congenital anomalies	rs622568	SEC61G	7	54647894	A	C	C	1.19313	0.103431	0.974199	1.46126	0.087777	0.778006	1	443687	307	0.11965	2.6006e-06	COVID-19 Critically ill	INTERGENIC_VARIANT	EUR
656	Other perinatal conditions of fetus or newborn	pregnancy complications	rs9268576	HLA-DRA	6	32395641	T	C	C	0.807517	0.125226	0.63177	1.03215	0.0877771	0.778006	1	443720	752	0.095134	9.9752e-07	COVID-19 Hospitalized	INTERGENIC_VARIANT	EUR
292	Neurological disorders	mental disorders	rs7960611	CLEC1A	12	10230416	G	A	A	1.01945	0.0112823	0.997153	1.04224	0.0877808	0.778006	1	360379	53407	-0.1584	3.3086e-07	COVID-19 Critically ill	CODING_TRANSCRIPT_INTRON_VARIANT	EUR
447.1	Stricture of artery	circulatory system	rs10086829	COL14A1	8	121149129	G	A	A	0.907557	0.0568201	0.811911	1.01447	0.087799	0.778054	1	441764	915	-0.097352	3.8599e-06	COVID-19 Critically ill	FIVE_PRIME_UTR_INTRON_VARIANT	EUR
687.2	NA	NA	rs12809318	FBRSL1	12	133140840	T	C	C	1.02669	0.0154275	0.996107	1.0582	0.0878	0.778054	1	409643	9216	-0.062781	9.5289e-09	COVID-19 Hospitalized	CODING_TRANSCRIPT_INTRON_VARIANT	EUR
496	Chronic airway obstruction	respiratory	rs7560588	BCL11A	2	60727416	G	A	A	1.01104	0.00643455	0.998373	1.02388	0.0878304	0.778196	1	317990	96217	-0.12371	2.3396e-07	COVID-19 Critically ill	CODING_TRANSCRIPT_INTRON_VARIANT	EUR
255	Disorders of adrenal glands	endocrine/metabolic	rs467843	TRAPPC13	5	64945715	A	G	G	0.96046	0.023635	0.916983	1.006	0.0878359	0.778196	1	437246	4434	-0.089724	1.7259e-06	COVID-19 Critically ill	CODING_TRANSCRIPT_INTRON_VARIANT	EUR
370.31	Keratoconjunctivitis sicca	sense organs	rs2277732	DPP9	19	4723670	C	A	A	1.04705	0.0269384	0.993204	1.10382	0.0878544	0.778196	1	434305	3544	0.11697	6.1912e-22	COVID-19 Hospitalized,COVID-19 Critically ill	FIVE_PRIME_UTR_INTRON_VARIANT	EUR
564.1	Irritable Bowel Syndrome	digestive	rs4830964	.	23	15515319	C	G	G	1.01801	0.0104577	0.997356	1.03909	0.087855	0.778196	1	423464	13755	0.046578	2.9701e-06	COVID-19 Hospitalized	SEQUENCE_VARIANT	EUR
1005	NA	NA	rs13050728	IFNAR2	21	34615210	T	C	C	0.988907	0.00653582	0.97632	1.00166	0.0878605	0.778196	1	314103	68210	-0.10657	4.0686e-21	COVID-19 Hospitalized,COVID-19 Critically ill	CODING_TRANSCRIPT_INTRON_VARIANT	EUR
080	Postoperative infection	infectious diseases	rs9577395	ATP11A	13	113534984	C	G	G	0.961403	0.0230631	0.918913	1.00586	0.0878822	0.778196	1	431942	5994	0.064829	8.6068e-07	COVID-19 Hospitalized,COVID-19 Critically ill	CODING_TRANSCRIPT_INTRON_VARIANT	EUR
556	Ulceration of the lower GI tract	digestive	rs9268576	HLA-DRA	6	32395641	T	C	C	0.861954	0.087044	0.726762	1.02229	0.0878877	0.778196	1	440180	1462	0.095134	9.9752e-07	COVID-19 Hospitalized	INTERGENIC_VARIANT	EUR
338.2	Chronic pain	neurological	rs10086829	COL14A1	8	121149129	G	A	A	0.985347	0.00864947	0.968784	1.00219	0.0878969	0.778196	1	358858	47524	-0.097352	3.8599e-06	COVID-19 Critically ill	FIVE_PRIME_UTR_INTRON_VARIANT	EUR
728.7	Fasciitis	musculoskeletal	rs35154152	THBS3	1	155172725	T	C	C	1.02135	0.0123777	0.996869	1.04643	0.0879014	0.778196	1	386170	36305	-0.20528	2.3574e-11	COVID-19 Critically ill	SYNONYMOUS_VARIANT	EUR
415	Pulmonary heart disease	circulatory system	rs72711165	TMEM65	8	125336564	T	C	C	0.917801	0.0502613	0.831699	1.01282	0.0879017	0.778196	1	412511	20817	0.18279	6.0907e-07	COVID-19 Hospitalized	CODING_TRANSCRIPT_INTRON_VARIANT	EUR
603.2	Spermatocele	genitourinary	rs7560588	BCL11A	2	60727416	G	A	A	1.06517	0.0369981	0.990667	1.14528	0.0879122	0.778196	1	440916	2086	-0.12371	2.3396e-07	COVID-19 Critically ill	CODING_TRANSCRIPT_INTRON_VARIANT	EUR
567	Peritonitis and retroperitoneal infections	digestive	rs3746539	PTPRT	20	40702071	G	A	A	1.04523	0.0259208	0.993451	1.0997	0.0879196	0.778196	1	438715	3310	0.05405	1.7723e-06	COVID-19 Hospitalized	THREE_PRIME_UTR_EXON_VARIANT	EUR
394.4	Acute rheumatic heart disease	circulatory system	rs13050728	IFNAR2	21	34615210	T	C	C	0.838658	0.103113	0.685196	1.02649	0.0879327	0.778196	1	445327	211	-0.10657	4.0686e-21	COVID-19 Hospitalized,COVID-19 Critically ill	CODING_TRANSCRIPT_INTRON_VARIANT	EUR
289.3	Personal history of diseases of blood and blood-forming organs	hematopoietic	rs1250993	LOC101929525	10	81399565	C	G	G	0.838412	0.103287	0.684761	1.02654	0.0879398	0.778196	1	444357	268	0.12403	5.3767e-08	COVID-19 Critically ill	INTERGENIC_VARIANT	EUR
610.1	Cystic mastopathy	genitourinary	rs581342	LMNA	1	156095466	T	C	C	1.11369	0.063104	0.984121	1.26031	0.0879504	0.778196	1	441555	1916	0.090245	2.6355e-07	COVID-19 Hospitalized	CODING_TRANSCRIPT_INTRON_VARIANT	EUR
731.1	Osteitis deformans [Paget's disease of bone]	musculoskeletal	rs7671107	LOC101929161	4	25449225	G	A	A	0.870474	0.081297	0.74226	1.02084	0.0879527	0.778196	1	445243	473	-0.064456	1.0803e-06	COVID-19 Hospitalized	INTERGENIC_VARIANT	EUR
575.8	Other disorders of biliary tract	digestive	rs12809318	FBRSL1	12	133140840	T	C	C	0.940282	0.0360878	0.876073	1.0092	0.0879567	0.778196	1	441065	1651	-0.062781	9.5289e-09	COVID-19 Hospitalized	CODING_TRANSCRIPT_INTRON_VARIANT	EUR
447.7	Aortic ectasia	circulatory system	rs9577395	ATP11A	13	113534984	C	G	G	0.903034	0.0597767	0.803197	1.01528	0.0879584	0.778196	1	441926	907	0.064829	8.6068e-07	COVID-19 Hospitalized,COVID-19 Critically ill	CODING_TRANSCRIPT_INTRON_VARIANT	EUR
736	Other acquired deformities of limbs	musculoskeletal	rs9367106	LOC100505711	6	41483390	G	C	C	0.90869	0.0561176	0.814045	1.01434	0.087959	0.778196	1	421675	11213	0.20225	3.4038e-11	COVID-19 Hospitalized	INTERGENIC_VARIANT	EUR
710.1	Osteomyelitis	musculoskeletal	rs9577395	ATP11A	13	113534984	C	G	G	0.968697	0.0186393	0.933947	1.00474	0.0879622	0.778196	1	433156	9211	0.064829	8.6068e-07	COVID-19 Hospitalized,COVID-19 Critically ill	CODING_TRANSCRIPT_INTRON_VARIANT	EUR
130.1	Lyme disease	infectious diseases	rs7605877	FOXI3	2	88559025	T	C	C	1.12047	0.0666675	0.983226	1.27687	0.0879667	0.778196	1	443032	1060	-0.071053	3.3369e-06	COVID-19 Hospitalized	INTERGENIC_VARIANT	EUR
187	Cancer of other male genital organs	neoplasms	rs10774679	OAS3	12	113374748	C	T	T	0.946384	0.0322977	0.888333	1.00823	0.0879696	0.778196	1	441159	2152	0.075824	4.6954e-12	COVID-19 Hospitalized	UPSTREAM_GENE_VARIANT	EUR
500.1	Extrinsic allergic alveolitis	respiratory	rs12660421	FOXP4-AS1	6	41488378	G	A	A	0.529378	0.372807	0.254937	1.09926	0.0879858	0.778196	1	445031	405	0.35506	1.1424e-09	COVID-19 Critically ill	DOWNSTREAM_GENE_VARIANT	EUR
303.3	Psychogenic disorder	mental disorders	rs3746539	PTPRT	20	40702071	G	A	A	0.914865	0.0521533	0.82597	1.01333	0.0879908	0.778196	1	442466	826	0.05405	1.7723e-06	COVID-19 Hospitalized	THREE_PRIME_UTR_EXON_VARIANT	EUR
989	Toxic effect of other substances, chiefly nonmedicinal as to source	injuries & poisonings	rs495828	ABO	9	136154867	G	T	T	1.10034	0.056047	0.985872	1.2281	0.0879917	0.778196	1	442548	895	-0.13432	6.5649e-10	COVID-19 Critically ill	UPSTREAM_GENE_VARIANT	EUR
253	Disorders of the pituitary gland and its hypothalamic control	endocrine/metabolic	rs3746539	PTPRT	20	40702071	G	A	A	1.03378	0.019472	0.995068	1.07399	0.0879981	0.778196	1	434803	5895	0.05405	1.7723e-06	COVID-19 Hospitalized	THREE_PRIME_UTR_EXON_VARIANT	EUR
855	Complication of nervous system device, implant, and graft	injuries & poisonings	rs467843	TRAPPC13	5	64945715	A	G	G	0.84525	0.098546	0.696791	1.02534	0.0880017	0.778196	1	445318	244	-0.089724	1.7259e-06	COVID-19 Critically ill	CODING_TRANSCRIPT_INTRON_VARIANT	EUR
300.11	Generalized anxiety disorder	mental disorders	rs8080583	KANSL1	17	44162597	C	A	A	1.01744	0.0101352	0.997428	1.03785	0.0880314	0.778201	1	398538	31032	-0.12662	2.0785e-08	COVID-19 Critically ill	CODING_TRANSCRIPT_INTRON_VARIANT	EUR
871.1	Open wound of hand except finger(s)	injuries & poisonings	rs9896243	NSF	17	44826056	C	G	G	1.06085	0.0346288	0.991239	1.13535	0.0880364	0.778201	1	435421	2487	-0.13155	3.2234e-08	COVID-19 Critically ill	CODING_TRANSCRIPT_INTRON_VARIANT	EUR
331.9	Cerebral degeneration, unspecified	neurological	rs10129899	LINC00637	14	104330432	C	A	A	1.09647	0.0539894	0.986374	1.21886	0.088038	0.778201	1	441028	780	-0.057002	2.1916e-06	COVID-19 Hospitalized	INTERGENIC_VARIANT	EUR
526.5	Inflammatory conditions of jaw	digestive	rs9896243	NSF	17	44826056	C	G	G	0.892401	0.0667363	0.782986	1.01711	0.0880421	0.778201	1	442732	737	-0.13155	3.2234e-08	COVID-19 Critically ill	CODING_TRANSCRIPT_INTRON_VARIANT	EUR
727.1	Synovitis and tenosynovitis	musculoskeletal	rs67579710	THBS3	1	155173527	G	A	A	1.02706	0.0156553	0.996029	1.05907	0.0880451	0.778201	1	405652	21795	-0.10348	1.0252e-09	COVID-19 Hospitalized	CODING_TRANSCRIPT_INTRON_VARIANT	EUR
300.12	Agorophobia, social phobia, and panic disorder	mental disorders	rs467843	TRAPPC13	5	64945715	A	G	G	0.979088	0.0123892	0.9556	1.00315	0.088046	0.778201	1	420052	17075	-0.089724	1.7259e-06	COVID-19 Critically ill	CODING_TRANSCRIPT_INTRON_VARIANT	EUR
969	Poisoning by psychotropic agents	injuries & poisonings	rs35154152	THBS3	1	155172725	T	C	C	0.922961	0.0469986	0.84174	1.01202	0.0880508	0.778201	1	439317	2462	-0.20528	2.3574e-11	COVID-19 Critically ill	SYNONYMOUS_VARIANT	EUR
198.2	Secondary malignancy of respiratory organs	neoplasms	rs9577395	ATP11A	13	113534984	C	G	G	0.944279	0.0336122	0.884076	1.00858	0.0880572	0.778201	1	441479	2830	0.064829	8.6068e-07	COVID-19 Hospitalized,COVID-19 Critically ill	CODING_TRANSCRIPT_INTRON_VARIANT	EUR
149.4	Cancer of larynx	neoplasms	rs111837807	CCHCR1	6	31121232	T	C	C	0.905641	0.0581091	0.808152	1.01489	0.0880767	0.778224	1	442995	2157	0.20363	2.152e-11	COVID-19 Critically ill,COVID-19 Hospitalized	CODING_TRANSCRIPT_INTRON_VARIANT	EUR
695.41	Cutaneous lupus erythematosus	dermatologic	rs9896243	NSF	17	44826056	C	G	G	0.891186	0.0675427	0.780685	1.01733	0.0880797	0.778224	1	444935	726	-0.13155	3.2234e-08	COVID-19 Critically ill	CODING_TRANSCRIPT_INTRON_VARIANT	EUR
427.12	Paroxysmal ventricular tachycardia	circulatory system	rs495828	ABO	9	136154867	G	T	T	1.03502	0.0201816	0.99488	1.07678	0.0880833	0.778224	1	432008	7228	-0.13432	6.5649e-10	COVID-19 Critically ill	UPSTREAM_GENE_VARIANT	EUR
270.35	Macroglobulinemia	endocrine/metabolic	rs2277732	DPP9	19	4723670	C	A	A	0.845682	0.0982757	0.697516	1.02532	0.0880951	0.778224	1	445624	291	0.11697	6.1912e-22	COVID-19 Hospitalized,COVID-19 Critically ill	FIVE_PRIME_UTR_INTRON_VARIANT	EUR
293	Symptoms involving head and neck	mental disorders	rs78313563	ESS2	22	19136365	G	A	A	0.424438	0.502478	0.158527	1.13638	0.0880969	0.778224	1	442318	434	0.40873	6.5914e-07	COVID-19 Critically ill	UPSTREAM_GENE_VARIANT	EUR
242.1	Graves' disease	endocrine/metabolic	rs111837807	CCHCR1	6	31121232	T	C	C	1.10984	0.0611061	0.98457	1.25105	0.0881055	0.778224	1	443596	1610	0.20363	2.152e-11	COVID-19 Critically ill,COVID-19 Hospitalized	CODING_TRANSCRIPT_INTRON_VARIANT	EUR
472	Chronic pharyngitis and nasopharyngitis	respiratory	rs581342	LMNA	1	156095466	T	C	C	1.03426	0.0197494	0.994986	1.07507	0.088108	0.778224	1	402044	19854	0.090245	2.6355e-07	COVID-19 Hospitalized	CODING_TRANSCRIPT_INTRON_VARIANT	EUR
747.1	Cardiac congenital anomalies	congenital anomalies	rs7579014	BCL11A	2	60707894	G	A	A	0.953907	0.0276705	0.903551	1.00707	0.0881188	0.778259	1	437797	3086	-0.05629	1.2614e-06	COVID-19 Hospitalized	CODING_TRANSCRIPT_INTRON_VARIANT	EUR
797.1	Cardiogenic shock	symptoms	rs34488998	NKAIN3	8	63408372	G	A	A	0.775968	0.148746	0.579737	1.03862	0.0881546	0.778417	1	443679	841	0.1355	3.4644e-06	COVID-19 Hospitalized	CODING_TRANSCRIPT_INTRON_VARIANT	EUR
915	NA	NA	rs9577395	ATP11A	13	113534984	C	G	G	1.02365	0.0137103	0.996512	1.05153	0.0881755	0.778417	1	394192	16797	0.064829	8.6068e-07	COVID-19 Hospitalized,COVID-19 Critically ill	CODING_TRANSCRIPT_INTRON_VARIANT	EUR
079	Viral infection	infectious diseases	rs78313563	ESS2	22	19136365	G	A	A	1.19759	0.105752	0.973401	1.47341	0.0881871	0.778417	1	422397	4534	0.40873	6.5914e-07	COVID-19 Critically ill	UPSTREAM_GENE_VARIANT	EUR
172.2	Other non-epithelial cancer of skin	neoplasms	rs35705950	MUC5B	11	1241221	G	T	T	0.982906	0.0101122	0.963617	1.00258	0.0881894	0.778417	1	360737	64695	-0.11177	1.2224e-08	COVID-19 Hospitalized,COVID-19 Critically ill	UPSTREAM_GENE_VARIANT	EUR
965.1	Opiates and related narcotics causing adverse effects in therapeutic use	injuries & poisonings	rs10774671	OAS1	12	113357193	G	A	A	1.07437	0.0420758	0.989328	1.16673	0.0882015	0.778417	1	440249	1272	0.12569	3.6032e-11	COVID-19 Critically ill	SPLICE_ACCEPTOR_VARIANT	EUR
710.11	Acute osteomyelitis	musculoskeletal	rs505922	ABO	9	136149229	T	C	C	1.03959	0.0227753	0.994209	1.08705	0.088202	0.778417	1	439243	4352	-0.099884	2.0889e-20	COVID-19 Hospitalized	CODING_TRANSCRIPT_INTRON_VARIANT	EUR
530.6	Diverticulum of esophagus, acquired	digestive	rs10129899	LINC00637	14	104330432	C	A	A	1.11196	0.062245	0.984251	1.25624	0.0882059	0.778417	1	444800	585	-0.057002	2.1916e-06	COVID-19 Hospitalized	INTERGENIC_VARIANT	EUR
577.1	Acute pancreatitis	digestive	rs1405655	NR1H2	19	50882619	T	C	C	0.968349	0.0188651	0.933198	1.00482	0.0882142	0.778417	1	435003	7097	0.075181	1.1208e-11	COVID-19 Hospitalized,COVID-19 Critically ill	CODING_TRANSCRIPT_INTRON_VARIANT	EUR
562.1	Diverticulosis	digestive	rs61667602	CRHR1	17	43785349	T	C	C	0.986007	0.00826567	0.970162	1.00211	0.0882189	0.778417	1	338802	50239	-0.093554	9.1279e-12	COVID-19 Hospitalized	FIVE_PRIME_UTR_INTRON_VARIANT	EUR
185	Cancer of prostate	neoplasms	rs147812915	KAT7	17	47858295	C	T	T	0.962171	0.0226199	0.920446	1.00579	0.0882253	0.778417	1	398880	40560	0.23438	1.0943e-07	COVID-19 Critically ill	INTERGENIC_VARIANT	EUR
401.3	Other hypertensive complications	circulatory system	rs10086829	COL14A1	8	121149129	G	A	A	1.04712	0.0270099	0.993133	1.10405	0.0882262	0.778417	1	433906	4380	-0.097352	3.8599e-06	COVID-19 Critically ill	FIVE_PRIME_UTR_INTRON_VARIANT	EUR
425	Cardiomyopathy	circulatory system	rs1453205	LOC101928196	2	19901073	C	T	T	0.981684	0.0108433	0.961041	1.00277	0.0882327	0.778417	1	415481	19052	0.096992	3.6368e-06	COVID-19 Critically ill	INTERGENIC_VARIANT	EUR
742.8	Articular cartilage disorder	musculoskeletal	rs467843	TRAPPC13	5	64945715	A	G	G	0.879563	0.0752758	0.758913	1.01939	0.0882332	0.778417	1	443675	423	-0.089724	1.7259e-06	COVID-19 Critically ill	CODING_TRANSCRIPT_INTRON_VARIANT	EUR
296.1	Bipolar	mental disorders	rs11234800	ME3	11	86479407	G	C	C	0.977937	0.013087	0.953172	1.00335	0.0882393	0.778417	1	412229	26656	-0.077173	3.0702e-06	COVID-19 Hospitalized	INTERGENIC_VARIANT	EUR
495.2	Asthma with exacerbation	respiratory	rs62200027	CASC20	20	6469515	G	A	A	1.04295	0.0246671	0.993724	1.09461	0.0882413	0.778417	1	436877	3974	-0.053006	3.3456e-06	COVID-19 Hospitalized,COVID-19 Critically ill	NON_CODING_TRANSCRIPT_INTRON_VARIANT	EUR
751	Genitourinary congenital anomalies	congenital anomalies	rs8052423	SLC22A31	16	89269178	G	T	T	0.959073	0.0245134	0.914083	1.00628	0.0882467	0.778417	1	426706	7464	0.13037	1.0019e-06	COVID-19 Critically ill	UPSTREAM_GENE_VARIANT	EUR
856	Vascular complications of surgery and medical procedures	injuries & poisonings	rs7671107	LOC101929161	4	25449225	G	A	A	0.84005	0.102247	0.687499	1.02645	0.088262	0.778464	1	444475	295	-0.064456	1.0803e-06	COVID-19 Hospitalized	INTERGENIC_VARIANT	EUR
189.1	Cancer of kidney and renal pelvis	neoplasms	rs13179014	SPEF2	5	35693227	A	C	C	0.965563	0.0205584	0.92743	1.00526	0.0882658	0.778464	1	438367	5839	-0.061249	6.1057e-07	COVID-19 Hospitalized	CODING_TRANSCRIPT_INTRON_VARIANT	EUR
195.1	Malignant neoplasm, other	neoplasms	rs467843	TRAPPC13	5	64945715	A	G	G	0.965778	0.0204282	0.927874	1.00523	0.0882734	0.77847	1	430531	5967	-0.089724	1.7259e-06	COVID-19 Critically ill	CODING_TRANSCRIPT_INTRON_VARIANT	EUR
292.1	Aphasia/speech disturbance	mental disorders	rs9896243	NSF	17	44826056	C	G	G	0.971408	0.0170195	0.939539	1.00436	0.0883016	0.778512	1	424775	11056	-0.13155	3.2234e-08	COVID-19 Critically ill	CODING_TRANSCRIPT_INTRON_VARIANT	EUR
509.8	Dependence on respirator [Ventilator] or supplemental oxygen	respiratory	rs77534576	DLX4	17	47940666	C	T	T	1.10376	0.0579249	0.985303	1.23646	0.088315	0.778512	1	429603	8142	0.20794	1.7585e-10	COVID-19 Hospitalized	INTERGENIC_VARIANT	EUR
277	Other disorders of metabolism	endocrine/metabolic	rs721917	SFTPD	10	81706324	A	G	G	1.03668	0.0211358	0.994612	1.08053	0.0883163	0.778512	1	434338	4654	0.055247	2.0819e-07	COVID-19 Hospitalized	SYNONYMOUS_VARIANT	EUR
594	Urinary calculus	genitourinary	rs13050728	IFNAR2	21	34615210	T	C	C	1.01445	0.00841993	0.99785	1.03133	0.0883181	0.778512	1	392316	37014	-0.10657	4.0686e-21	COVID-19 Hospitalized,COVID-19 Critically ill	CODING_TRANSCRIPT_INTRON_VARIANT	EUR
377	Disorders of optic nerve and visual pathways	sense organs	rs10774671	OAS1	12	113357193	G	A	A	0.97542	0.0146026	0.947899	1.00374	0.0883249	0.778512	1	425807	10485	0.12569	3.6032e-11	COVID-19 Critically ill	SPLICE_ACCEPTOR_VARIANT	EUR
790	Nonspecific findings on examination of blood	symptoms	rs77534576	DLX4	17	47940666	C	T	T	0.758413	0.162253	0.551817	1.04236	0.0883256	0.778512	1	438831	1399	0.20794	1.7585e-10	COVID-19 Hospitalized	INTERGENIC_VARIANT	EUR
300.9	Posttraumatic stress disorder	mental disorders	rs1405655	NR1H2	19	50882619	T	C	C	1.01012	0.00590748	0.998491	1.02188	0.0883263	0.778512	1	331426	98822	0.075181	1.1208e-11	COVID-19 Hospitalized,COVID-19 Critically ill	CODING_TRANSCRIPT_INTRON_VARIANT	EUR
601.4	Balanoposthitis	genitourinary	rs1250993	LOC101929525	10	81399565	C	G	G	1.06535	0.0371446	0.990545	1.1458	0.0883424	0.778543	1	440940	1950	0.12403	5.3767e-08	COVID-19 Critically ill	INTERGENIC_VARIANT	EUR
871	Open wounds of extremities	injuries & poisonings	rs12809318	FBRSL1	12	133140840	T	C	C	1.01631	0.00949102	0.997575	1.03539	0.0883436	0.778543	1	388773	25315	-0.062781	9.5289e-09	COVID-19 Hospitalized	CODING_TRANSCRIPT_INTRON_VARIANT	EUR
255.2	Adrenal hypofunction	endocrine/metabolic	rs76423999	SLC12A7	5	1098067	T	A	A	1.14859	0.0812955	0.979415	1.34699	0.0883618	0.778643	1	443312	1369	0.18412	3.8813e-07	COVID-19 Critically ill	CODING_TRANSCRIPT_INTRON_VARIANT	EUR
244.4	Hypothyroidism NOS	endocrine/metabolic	rs35508621	LZTFL1	3	45880481	T	C	C	1.02127	0.0123488	0.996844	1.04628	0.0883838	0.778703	1	378980	57033	0.38931	6.0917e-89	COVID-19 Hospitalized	CODING_TRANSCRIPT_INTRON_VARIANT	EUR
575.1	Cholangitis	digestive	rs12567716	FOXD2	1	48197570	T	C	C	0.884145	0.0722631	0.767384	1.01867	0.0883857	0.778703	1	443935	1137	-0.090753	1.4878e-06	COVID-19 Hospitalized	INTERGENIC_VARIANT	EUR
374.6	Dermatochalasis	sense organs	rs7579014	BCL11A	2	60707894	G	A	A	0.979437	0.012194	0.956306	1.00313	0.0883944	0.778703	1	421405	16754	-0.05629	1.2614e-06	COVID-19 Hospitalized	CODING_TRANSCRIPT_INTRON_VARIANT	EUR
427.21	Atrial fibrillation	circulatory system	rs7089827	TFAM	10	60157611	C	T	T	0.98072	0.0114256	0.959002	1.00293	0.0883961	0.778703	1	367507	65638	-0.14471	2.0338e-06	COVID-19 Critically ill	THREE_PRIME_UTR_EXON_VARIANT	EUR
527.7	Disturbance of salivary secretion	digestive	rs77534576	DLX4	17	47940666	C	T	T	1.12157	0.0673319	0.982905	1.27979	0.0884044	0.778715	1	430909	5881	0.20794	1.7585e-10	COVID-19 Hospitalized	INTERGENIC_VARIANT	EUR
561	Symptoms involving digestive system	digestive	rs9501257	HLA-DPB1	6	33055355	A	G	G	1.01926	0.0111938	0.997137	1.04186	0.0884112	0.778715	1	341178	55423	0.17269	4.1339e-08	COVID-19 Critically ill	THREE_PRIME_UTR_EXON_VARIANT	EUR
750.2	Lower gastrointestinal congenital anomalies	congenital anomalies	rs9497053	UTRN	6	145026256	G	A	A	0.894576	0.0653893	0.786969	1.0169	0.0884322	0.778728	1	441684	883	-0.064841	1.0064e-06	COVID-19 Hospitalized	CODING_TRANSCRIPT_INTRON_VARIANT	EUR
362.4	Retinal vascular changes and abnomalities	sense organs	rs2284028	NCF4	22	37265172	A	C	C	0.869496	0.0820822	0.740285	1.02126	0.088441	0.778728	1	426123	11346	0.31271	4.1737e-06	COVID-19 Critically ill	CODING_TRANSCRIPT_INTRON_VARIANT	EUR
244	Hypothyroidism	endocrine/metabolic	rs55654108	PDCL3P4	3	101425703	A	G	G	1.01167	0.00680993	0.998256	1.02526	0.0884482	0.778728	1	376809	59132	-0.05662	1.0636e-06	COVID-19 Hospitalized	INTERGENIC_VARIANT	EUR
766	Neuralgia, neuritis, and radiculitis NOS	symptoms	rs766826	ELF5	11	34528766	C	T	T	0.973955	0.015491	0.944829	1.00398	0.088463	0.778728	1	415626	11536	-0.082134	1.155e-11	COVID-19 Hospitalized	CODING_TRANSCRIPT_INTRON_VARIANT	EUR
754.2	Spondylolisthesis, congenital	congenital anomalies	rs721917	SFTPD	10	81706324	A	G	G	0.939224	0.0368058	0.873857	1.00948	0.0884637	0.778728	1	442512	1541	0.055247	2.0819e-07	COVID-19 Hospitalized	SYNONYMOUS_VARIANT	EUR
195	Cancer, suspected or other	neoplasms	rs12809318	FBRSL1	12	133140840	T	C	C	1.02403	0.0139409	0.996432	1.0524	0.0884657	0.778728	1	421470	11340	-0.062781	9.5289e-09	COVID-19 Hospitalized	CODING_TRANSCRIPT_INTRON_VARIANT	EUR
571.6	Primary biliary cirrhosis	digestive	rs147812915	KAT7	17	47858295	C	T	T	1.44498	0.216082	0.94609	2.20694	0.088475	0.778728	1	445468	276	0.23438	1.0943e-07	COVID-19 Critically ill	INTERGENIC_VARIANT	EUR
875	Non-healing surgical wound	injuries & poisonings	rs55654108	PDCL3P4	3	101425703	A	G	G	1.04574	0.0262561	0.993286	1.10096	0.0884931	0.778728	1	438718	3316	-0.05662	1.0636e-06	COVID-19 Hospitalized	INTERGENIC_VARIANT	EUR
430.1	Subarachnoid hemorrhage	circulatory system	rs10129899	LINC00637	14	104330432	C	A	A	1.10294	0.0575203	0.98535	1.23456	0.088497	0.778728	1	444607	684	-0.057002	2.1916e-06	COVID-19 Hospitalized	INTERGENIC_VARIANT	EUR
362.21	Macular degeneration, dry	sense organs	rs495828	ABO	9	136154867	G	T	T	1.01969	0.0114491	0.997066	1.04283	0.0885022	0.778728	1	409952	25181	-0.13432	6.5649e-10	COVID-19 Critically ill	UPSTREAM_GENE_VARIANT	EUR
277.5	Other disorders of lipoid metabolism	endocrine/metabolic	rs495828	ABO	9	136154867	G	T	T	1.03718	0.0214337	0.994515	1.08168	0.0885026	0.778728	1	429749	6378	-0.13432	6.5649e-10	COVID-19 Critically ill	UPSTREAM_GENE_VARIANT	EUR
242.3	Exophthalmos	endocrine/metabolic	rs11234800	ME3	11	86479407	G	C	C	0.870771	0.0812438	0.74259	1.02108	0.0885254	0.778728	1	444312	684	-0.077173	3.0702e-06	COVID-19 Hospitalized	INTERGENIC_VARIANT	EUR
353.1	Nerve plexus lesions	neurological	rs76423999	SLC12A7	5	1098067	T	A	A	1.15856	0.0864134	0.978055	1.37238	0.0885334	0.778728	1	443148	1189	0.18412	3.8813e-07	COVID-19 Critically ill	CODING_TRANSCRIPT_INTRON_VARIANT	EUR
174	Breast cancer	neoplasms	rs7605877	FOXI3	2	88559025	T	C	C	1.08217	0.0463659	0.988162	1.18512	0.0885432	0.778728	1	442407	2462	-0.071053	3.3369e-06	COVID-19 Hospitalized	INTERGENIC_VARIANT	EUR
474.2	Chronic tonsillitis and adenoiditis	respiratory	rs2284028	NCF4	22	37265172	A	C	C	1.34761	0.175166	0.956008	1.89961	0.0885446	0.778728	1	442001	1687	0.31271	4.1737e-06	COVID-19 Critically ill	CODING_TRANSCRIPT_INTRON_VARIANT	EUR
198.1	Secondary malignancy of lymph nodes	neoplasms	rs35154152	THBS3	1	155172725	T	C	C	0.952579	0.0285272	0.90078	1.00736	0.0885635	0.778728	1	436039	6663	-0.20528	2.3574e-11	COVID-19 Critically ill	SYNONYMOUS_VARIANT	EUR
427.1	Paroxysmal tachycardia, unspecified	circulatory system	rs78313563	ESS2	22	19136365	G	A	A	1.11328	0.0630119	0.983938	1.25962	0.0885698	0.778728	1	420250	14073	0.40873	6.5914e-07	COVID-19 Critically ill	UPSTREAM_GENE_VARIANT	EUR
613.7	Other signs and symptoms in breast	genitourinary	rs76073397	MIR548H2	16	11386452	T	C	C	0.858296	0.0897296	0.719879	1.02333	0.0885756	0.778728	1	442162	998	0.14454	9.6663e-07	COVID-19 Critically ill,COVID-19 Hospitalized	INTERGENIC_VARIANT	EUR
389.3	Degenerative and vascular disorders of ear	sense organs	rs67579710	THBS3	1	155173527	G	A	A	0.914254	0.0526421	0.824627	1.01362	0.0885765	0.778728	1	440119	1999	-0.10348	1.0252e-09	COVID-19 Hospitalized	CODING_TRANSCRIPT_INTRON_VARIANT	EUR
368	Visual disturbances	sense organs	rs1250993	LOC101929525	10	81399565	C	G	G	1.01384	0.00807119	0.997928	1.03001	0.088577	0.778728	1	346084	47606	0.12403	5.3767e-08	COVID-19 Critically ill	INTERGENIC_VARIANT	EUR
475.9	Postnasal drip	respiratory	rs55654108	PDCL3P4	3	101425703	A	G	G	0.930353	0.0423939	0.856174	1.01096	0.0885931	0.778728	1	439426	1329	-0.05662	1.0636e-06	COVID-19 Hospitalized	INTERGENIC_VARIANT	EUR
381.2	Eustachian tube disorders	sense organs	rs111837807	CCHCR1	6	31121232	T	C	C	0.945452	0.0329404	0.88634	1.00851	0.0885955	0.778728	1	428769	6468	0.20363	2.152e-11	COVID-19 Critically ill,COVID-19 Hospitalized	CODING_TRANSCRIPT_INTRON_VARIANT	EUR
252	Disorders of parathyroid gland	endocrine/metabolic	rs4830964	.	23	15515319	C	G	G	0.97311	0.0160074	0.943054	1.00412	0.0885963	0.778728	1	437572	5347	0.046578	2.9701e-06	COVID-19 Hospitalized	SEQUENCE_VARIANT	EUR
939.1	Contact and allergic dermatitis of eyelid	dermatologic	rs60305836	CDH8	16	61709381	A	C	C	0.781566	0.144731	0.588532	1.03791	0.0885965	0.778728	1	444680	267	0.086719	1.1846e-06	COVID-19 Hospitalized	CODING_TRANSCRIPT_INTRON_VARIANT	EUR
079	Viral infection	infectious diseases	rs1405655	NR1H2	19	50882619	T	C	C	1.04037	0.0232435	0.99404	1.08886	0.0886052	0.778728	1	422397	4534	0.075181	1.1208e-11	COVID-19 Hospitalized,COVID-19 Critically ill	CODING_TRANSCRIPT_INTRON_VARIANT	EUR
571.6	Primary biliary cirrhosis	digestive	rs11234800	ME3	11	86479407	G	C	C	0.799636	0.131317	0.61818	1.03436	0.0886176	0.778728	1	445468	276	-0.077173	3.0702e-06	COVID-19 Hospitalized	INTERGENIC_VARIANT	EUR
426	Cardiac conduction disorders	circulatory system	rs7560588	BCL11A	2	60727416	G	A	A	1.01304	0.0076111	0.998044	1.02827	0.0886209	0.778728	1	339932	61619	-0.12371	2.3396e-07	COVID-19 Critically ill	CODING_TRANSCRIPT_INTRON_VARIANT	EUR
504	Other alveolar and parietoalveolar pneumonopathy	respiratory	rs915823	TMPRSS2	21	42851454	A	C	C	0.950733	0.029672	0.897019	1.00766	0.0886295	0.778728	1	438702	3991	-0.066039	1.6687e-06	COVID-19 Hospitalized	CODING_TRANSCRIPT_INTRON_VARIANT	EUR
202	Cancer of other lymphoid, histiocytic tissue	neoplasms	rs2284028	NCF4	22	37265172	A	C	C	1.18991	0.102118	0.974068	1.45357	0.0886297	0.778728	1	437723	5814	0.31271	4.1737e-06	COVID-19 Critically ill	CODING_TRANSCRIPT_INTRON_VARIANT	EUR
395.6	Heart valve replaced	circulatory system	rs34488998	NKAIN3	8	63408372	G	A	A	0.926598	0.0447743	0.848749	1.01159	0.088631	0.778728	1	435200	8225	0.1355	3.4644e-06	COVID-19 Hospitalized	CODING_TRANSCRIPT_INTRON_VARIANT	EUR
465	Acute upper respiratory infections of multiple or unspecified sites	respiratory	rs11234800	ME3	11	86479407	G	C	C	0.985596	0.00852122	0.969272	1.00219	0.0886328	0.778728	1	301665	71248	-0.077173	3.0702e-06	COVID-19 Hospitalized	INTERGENIC_VARIANT	EUR
429.2	Abnormal function study of cardiovascular system	circulatory system	rs67959919	LZTFL1	3	45871908	G	A	A	0.933253	0.0405733	0.861913	1.0105	0.0886488	0.778728	1	427999	4759	0.59355	1.6043e-80	COVID-19 Critically ill	CODING_TRANSCRIPT_INTRON_VARIANT	EUR
736.6	Unequal leg length (acquired)	musculoskeletal	rs78313563	ESS2	22	19136365	G	A	A	0.809048	0.124461	0.633918	1.03256	0.0886576	0.778728	1	437408	4416	0.40873	6.5914e-07	COVID-19 Critically ill	UPSTREAM_GENE_VARIANT	EUR
287.32	Secondary thrombocytopenia	hematopoietic	rs67959919	LZTFL1	3	45871908	G	A	A	0.899096	0.0624766	0.795474	1.01622	0.0886658	0.778728	1	440340	2074	0.59355	1.6043e-80	COVID-19 Critically ill	CODING_TRANSCRIPT_INTRON_VARIANT	EUR
180	Cervical cancer and dysplasia	neoplasms	rs147812915	KAT7	17	47858295	C	T	T	1.18344	0.0989319	0.974845	1.43667	0.088672	0.778728	1	443139	1715	0.23438	1.0943e-07	COVID-19 Critically ill	INTERGENIC_VARIANT	EUR
1008	NA	NA	rs9896243	NSF	17	44826056	C	G	G	0.939632	0.0365763	0.874629	1.00947	0.0886815	0.778728	1	438906	2383	-0.13155	3.2234e-08	COVID-19 Critically ill	CODING_TRANSCRIPT_INTRON_VARIANT	EUR
550.5	Ventral hernia	digestive	rs61667602	CRHR1	17	43785349	T	C	C	1.03133	0.0181188	0.995344	1.06861	0.0886823	0.778728	1	429188	8817	-0.093554	9.1279e-12	COVID-19 Hospitalized	FIVE_PRIME_UTR_INTRON_VARIANT	EUR
627.5	Premature menopause and other ovarian failure	genitourinary	rs10774671	OAS1	12	113357193	G	A	A	0.884331	0.0722069	0.767631	1.01877	0.0886842	0.778728	1	444702	419	0.12569	3.6032e-11	COVID-19 Critically ill	SPLICE_ACCEPTOR_VARIANT	EUR
701.4	Keloid scar	dermatologic	rs9896243	NSF	17	44826056	C	G	G	1.06998	0.0397318	0.989818	1.15663	0.088685	0.778728	1	439960	1879	-0.13155	3.2234e-08	COVID-19 Critically ill	CODING_TRANSCRIPT_INTRON_VARIANT	EUR
241.1	Nontoxic uninodular goiter	endocrine/metabolic	rs13050728	IFNAR2	21	34615210	T	C	C	0.975092	0.0148169	0.947182	1.00382	0.0886879	0.778728	1	429925	11074	-0.10657	4.0686e-21	COVID-19 Hospitalized,COVID-19 Critically ill	CODING_TRANSCRIPT_INTRON_VARIANT	EUR
451.2	Phlebitis and thrombophlebitis of lower extremities	circulatory system	rs721917	SFTPD	10	81706324	A	G	G	1.05602	0.0320204	0.991783	1.12442	0.0886989	0.778764	1	440489	2005	0.055247	2.0819e-07	COVID-19 Hospitalized	SYNONYMOUS_VARIANT	EUR
594	Urinary calculus	genitourinary	rs10129899	LINC00637	14	104330432	C	A	A	1.01401	0.0081734	0.997896	1.03039	0.0887072	0.778777	1	392316	37014	-0.057002	2.1916e-06	COVID-19 Hospitalized	INTERGENIC_VARIANT	EUR
706	Diseases of sebaceous glands	dermatologic	rs76073397	MIR548H2	16	11386452	T	C	C	1.02038	0.0118552	0.996947	1.04437	0.0887404	0.778996	1	338693	57077	0.14454	9.6663e-07	COVID-19 Critically ill,COVID-19 Hospitalized	INTERGENIC_VARIANT	EUR
450	Noninfectious disorders of lymphatic channels	circulatory system	rs7089827	TFAM	10	60157611	C	T	T	0.934757	0.0396399	0.864882	1.01028	0.088746	0.778996	1	437245	4535	-0.14471	2.0338e-06	COVID-19 Critically ill	THREE_PRIME_UTR_EXON_VARIANT	EUR
1006	NA	NA	rs1405655	NR1H2	19	50882619	T	C	C	0.912259	0.053956	0.820712	1.01402	0.0887621	0.779077	1	442082	874	0.075181	1.1208e-11	COVID-19 Hospitalized,COVID-19 Critically ill	CODING_TRANSCRIPT_INTRON_VARIANT	EUR
580	Nephritis; nephrosis; renal sclerosis	genitourinary	rs9497053	UTRN	6	145026256	G	A	A	1.04245	0.0244279	0.993714	1.09357	0.0887865	0.779231	1	434096	5846	-0.064841	1.0064e-06	COVID-19 Hospitalized	CODING_TRANSCRIPT_INTRON_VARIANT	EUR
509.2	Respiratory insufficiency	respiratory	rs60869999	MYO1C	17	1390948	A	T	T	1.07097	0.0402908	0.989652	1.15897	0.0887965	0.779258	1	440597	1718	0.059541	2.9039e-06	COVID-19 Hospitalized	CODING_TRANSCRIPT_INTRON_VARIANT	EUR
448	Disease of capillaries	circulatory system	rs9268576	HLA-DRA	6	32395641	T	C	C	1.20639	0.110259	0.971929	1.4974	0.0888066	0.779258	1	442918	678	0.095134	9.9752e-07	COVID-19 Hospitalized	INTERGENIC_VARIANT	EUR
1090	NA	NA	rs7605877	FOXI3	2	88559025	T	C	C	1.0468	0.0268774	0.993083	1.10342	0.0888102	0.779258	1	429796	7007	-0.071053	3.3369e-06	COVID-19 Hospitalized	INTERGENIC_VARIANT	EUR
426.24	Atrioventricular block, complete	circulatory system	rs111837807	CCHCR1	6	31121232	T	C	C	1.05813	0.033206	0.991459	1.12929	0.0888221	0.779285	1	438212	5858	0.20363	2.152e-11	COVID-19 Critically ill,COVID-19 Hospitalized	CODING_TRANSCRIPT_INTRON_VARIANT	EUR
695.3	Rosacea	dermatologic	rs13179014	SPEF2	5	35693227	A	C	C	1.0229	0.0133085	0.996568	1.04994	0.0888271	0.779285	1	423262	13928	-0.061249	6.1057e-07	COVID-19 Hospitalized	CODING_TRANSCRIPT_INTRON_VARIANT	EUR
743.2	Pathologic fracture	musculoskeletal	rs495828	ABO	9	136154867	G	T	T	1.04252	0.0244718	0.993695	1.09374	0.0888459	0.77939	1	434725	4883	-0.13432	6.5649e-10	COVID-19 Critically ill	UPSTREAM_GENE_VARIANT	EUR
250.15	Diabetes type 1 with peripheral circulatory disorders	endocrine/metabolic	rs12809318	FBRSL1	12	133140840	T	C	C	0.888033	0.0697906	0.774503	1.0182	0.0888547	0.779407	1	444784	439	-0.062781	9.5289e-09	COVID-19 Hospitalized	CODING_TRANSCRIPT_INTRON_VARIANT	EUR
694	Dyschromia and Vitiligo	dermatologic	rs77534576	DLX4	17	47940666	C	T	T	0.920365	0.0487749	0.836455	1.01269	0.088869	0.779472	1	407328	13381	0.20794	1.7585e-10	COVID-19 Hospitalized	INTERGENIC_VARIANT	EUR
418	Nonspecific chest pain	circulatory system	rs10774679	OAS3	12	113374748	C	T	T	1.00899	0.00525855	0.998641	1.01944	0.0888815	0.779521	1	266566	122414	0.075824	4.6954e-12	COVID-19 Hospitalized	UPSTREAM_GENE_VARIANT	EUR
286.5	Hemorrhagic disorder due to intrinsic circulating anticoagulants	hematopoietic	rs67959919	LZTFL1	3	45871908	G	A	A	1.16689	0.0907221	0.976802	1.39397	0.0888973	0.779534	1	444355	760	0.59355	1.6043e-80	COVID-19 Critically ill	CODING_TRANSCRIPT_INTRON_VARIANT	EUR
389.4	Tinnitus	sense organs	rs12259804	PLEKHS1	10	115573378	T	C	C	1.02567	0.0148987	0.996152	1.05606	0.088907	0.779534	1	313068	71941	-0.27547	4.8674e-08	COVID-19 Critically ill	INTERGENIC_VARIANT	EUR
574	Cholelithiasis and cholecystitis	digestive	rs1878527	ANKRD30BL	2	133056313	T	C	C	0.978298	0.012898	0.953877	1.00334	0.0889154	0.779534	1	414004	21477	-0.077457	2.0215e-06	COVID-19 Hospitalized	INTERGENIC_VARIANT	EUR
741.5	Hemarthrosis	musculoskeletal	rs721917	SFTPD	10	81706324	A	G	G	0.869288	0.082347	0.739724	1.02155	0.0889243	0.779534	1	444893	312	0.055247	2.0819e-07	COVID-19 Hospitalized	SYNONYMOUS_VARIANT	EUR
626	Disorders of menstruation and other abnormal bleeding from female genital tract	genitourinary	rs11702230	LOC101928126	21	35377591	C	T	T	1.05557	0.0317918	0.991801	1.12343	0.0889416	0.779534	1	434486	8011	0.099731	3.223e-09	COVID-19 Hospitalized	INTERGENIC_VARIANT	EUR
743	Osteoporosis, osteopenia and pathological fracture	musculoskeletal	rs34488998	NKAIN3	8	63408372	G	A	A	1.0382	0.0220409	0.994309	1.08404	0.0889426	0.779534	1	390390	35171	0.1355	3.4644e-06	COVID-19 Hospitalized	CODING_TRANSCRIPT_INTRON_VARIANT	EUR
323.8	Encephalitis, non-infectious	neurological	rs721917	SFTPD	10	81706324	A	G	G	1.14987	0.0820969	0.978964	1.35061	0.0889445	0.779534	1	445286	301	0.055247	2.0819e-07	COVID-19 Hospitalized	SYNONYMOUS_VARIANT	EUR
368.4	Visual field defects	sense organs	rs732990	CIB4	2	26842146	C	G	G	0.973623	0.0157152	0.944091	1.00408	0.0889483	0.779534	1	425752	8703	0.056389	5.6358e-07	COVID-19 Hospitalized	CODING_TRANSCRIPT_INTRON_VARIANT	EUR
603.1	Hydrocele	genitourinary	rs1250993	LOC101929525	10	81399565	C	G	G	0.962868	0.022246	0.921788	1.00578	0.0889544	0.779534	1	434831	5633	0.12403	5.3767e-08	COVID-19 Critically ill	INTERGENIC_VARIANT	EUR
195.1	Malignant neoplasm, other	neoplasms	rs5023077	FBRSL1	12	133141973	T	C	C	1.03293	0.0190503	0.995077	1.07223	0.0889616	0.779534	1	430531	5967	-0.090901	1.5172e-06	COVID-19 Critically ill	CODING_TRANSCRIPT_INTRON_VARIANT	EUR
782.3	Edema	symptoms	rs7089827	TFAM	10	60157611	C	T	T	0.980367	0.0116582	0.95822	1.00303	0.0889737	0.779534	1	343528	59597	-0.14471	2.0338e-06	COVID-19 Critically ill	THREE_PRIME_UTR_EXON_VARIANT	EUR
198.2	Secondary malignancy of respiratory organs	neoplasms	rs1250993	LOC101929525	10	81399565	C	G	G	1.05399	0.0309171	0.992019	1.11983	0.0889801	0.779534	1	441479	2830	0.12403	5.3767e-08	COVID-19 Critically ill	INTERGENIC_VARIANT	EUR
689	Disorder of skin and subcutaneous tissue NOS	dermatologic	rs117169628	SLC22A31	16	89262657	G	A	A	0.980929	0.0113212	0.959403	1.00294	0.0889812	0.779534	1	347632	38624	0.081201	5.77e-07	COVID-19 Hospitalized	SYNONYMOUS_VARIANT	EUR
473.4	Voice disturbance	respiratory	rs7560588	BCL11A	2	60727416	G	A	A	0.975504	0.0145825	0.948017	1.00379	0.0889856	0.779534	1	421065	14397	-0.12371	2.3396e-07	COVID-19 Critically ill	CODING_TRANSCRIPT_INTRON_VARIANT	EUR
506	Empyema and pneumothorax	respiratory	rs35154152	THBS3	1	155172725	T	C	C	1.06212	0.0354356	0.990856	1.13851	0.0889929	0.779534	1	438262	3932	-0.20528	2.3574e-11	COVID-19 Critically ill	SYNONYMOUS_VARIANT	EUR
244.1	Secondary hypothyroidism	endocrine/metabolic	rs34488998	NKAIN3	8	63408372	G	A	A	1.10722	0.0598874	0.984591	1.24511	0.0890052	0.779534	1	440204	3850	0.1355	3.4644e-06	COVID-19 Hospitalized	CODING_TRANSCRIPT_INTRON_VARIANT	EUR
291	Other specified nonpsychotic and/or transient mental disorders	mental disorders	rs10086829	COL14A1	8	121149129	G	A	A	1.03579	0.0206795	0.994651	1.07864	0.0890206	0.779534	1	424518	7512	-0.097352	3.8599e-06	COVID-19 Critically ill	FIVE_PRIME_UTR_INTRON_VARIANT	EUR
277.7	Dysmetabolic syndrome X	endocrine/metabolic	rs117169628	SLC22A31	16	89262657	G	A	A	1.0595	0.0339872	0.991221	1.13248	0.0890315	0.779534	1	438730	3666	0.081201	5.77e-07	COVID-19 Hospitalized	SYNONYMOUS_VARIANT	EUR
362.27	Drusen (degenerative) of retina	sense organs	rs915823	TMPRSS2	21	42851454	A	C	C	1.03615	0.0208826	0.994596	1.07944	0.0890406	0.779534	1	426446	7850	-0.066039	1.6687e-06	COVID-19 Hospitalized	CODING_TRANSCRIPT_INTRON_VARIANT	EUR
338	Pain	neurological	rs75505823	LRP1	12	57540956	G	T	T	1.02553	0.014827	0.99616	1.05577	0.0890421	0.779534	1	327235	64750	-0.20852	3.0745e-06	COVID-19 Critically ill	CODING_TRANSCRIPT_INTRON_VARIANT	EUR
287.4	Qualitative platelet defects	hematopoietic	rs76073397	MIR548H2	16	11386452	T	C	C	1.23879	0.125927	0.967849	1.58557	0.0890451	0.779534	1	444884	369	0.14454	9.6663e-07	COVID-19 Critically ill,COVID-19 Hospitalized	INTERGENIC_VARIANT	EUR
366	Cataract	sense organs	rs34488998	NKAIN3	8	63408372	G	A	A	1.0242	0.0140624	0.996356	1.05282	0.0890572	0.779534	1	181119	223705	0.1355	3.4644e-06	COVID-19 Hospitalized	CODING_TRANSCRIPT_INTRON_VARIANT	EUR
281.1	Megaloblastic anemia	hematopoietic	rs10774671	OAS1	12	113357193	G	A	A	0.976978	0.0136978	0.951097	1.00356	0.0890594	0.779534	1	424509	12012	0.12569	3.6032e-11	COVID-19 Critically ill	SPLICE_ACCEPTOR_VARIANT	EUR
722.8	Postlaminectomy syndrome	musculoskeletal	rs5023077	FBRSL1	12	133141973	T	C	C	0.966442	0.0200757	0.929153	1.00523	0.0890815	0.779534	1	437398	5375	-0.090901	1.5172e-06	COVID-19 Critically ill	CODING_TRANSCRIPT_INTRON_VARIANT	EUR
578.2	Blood in stool	digestive	rs9367106	LOC100505711	6	41483390	G	C	C	0.930188	0.0425648	0.855735	1.01112	0.0890931	0.779534	1	397752	19776	0.20225	3.4038e-11	COVID-19 Hospitalized	INTERGENIC_VARIANT	EUR
585.1	Acute renal failure	genitourinary	rs1250993	LOC101929525	10	81399565	C	G	G	1.01532	0.00894328	0.997679	1.03328	0.0890973	0.779534	1	384340	37784	0.12403	5.3767e-08	COVID-19 Critically ill	INTERGENIC_VARIANT	EUR
313.1	Attention deficit hyperactivity disorder	mental disorders	rs505922	ABO	9	136149229	T	C	C	0.974822	0.0149992	0.946582	1.00391	0.0891121	0.779534	1	432123	10962	-0.099884	2.0889e-20	COVID-19 Hospitalized	CODING_TRANSCRIPT_INTRON_VARIANT	EUR
426.92	Cardiac defibrillator in situ	circulatory system	rs78313563	ESS2	22	19136365	G	A	A	1.13772	0.0758921	0.980471	1.32018	0.0891142	0.779534	1	433895	9457	0.40873	6.5914e-07	COVID-19 Critically ill	UPSTREAM_GENE_VARIANT	EUR
715	Other inflammatory spondylopathies	musculoskeletal	rs1405655	NR1H2	19	50882619	T	C	C	1.03226	0.0186781	0.995157	1.07075	0.0891205	0.779534	1	432038	7103	0.075181	1.1208e-11	COVID-19 Hospitalized,COVID-19 Critically ill	CODING_TRANSCRIPT_INTRON_VARIANT	EUR
355	Complex regional/central pain syndrome	neurological	rs60869999	MYO1C	17	1390948	A	T	T	1.06303	0.0359564	0.990698	1.14065	0.089121	0.779534	1	440493	2185	0.059541	2.9039e-06	COVID-19 Hospitalized	CODING_TRANSCRIPT_INTRON_VARIANT	EUR
477	Epistaxis or throat hemorrhage	respiratory	rs111837807	CCHCR1	6	31121232	T	C	C	1.04791	0.0275269	0.99287	1.106	0.0891289	0.779534	1	427423	8471	0.20363	2.152e-11	COVID-19 Critically ill,COVID-19 Hospitalized	CODING_TRANSCRIPT_INTRON_VARIANT	EUR
276.12	Hyposmolality and/or hyponatremia	endocrine/metabolic	rs13050728	IFNAR2	21	34615210	T	C	C	0.978582	0.0127354	0.954458	1.00332	0.0891299	0.779534	1	414228	15182	-0.10657	4.0686e-21	COVID-19 Hospitalized,COVID-19 Critically ill	CODING_TRANSCRIPT_INTRON_VARIANT	EUR
292	Neurological disorders	mental disorders	rs766826	ELF5	11	34528766	C	T	T	0.987132	0.00761881	0.972501	1.00198	0.0891463	0.779534	1	360379	53407	-0.082134	1.155e-11	COVID-19 Hospitalized	CODING_TRANSCRIPT_INTRON_VARIANT	EUR
327	Sleep disorders	neurological	rs7671107	LOC101929161	4	25449225	G	A	A	0.988911	0.00656026	0.976277	1.00171	0.0891626	0.779534	1	278454	112474	-0.064456	1.0803e-06	COVID-19 Hospitalized	INTERGENIC_VARIANT	EUR
722.1	Displacement of intervertebral disc	musculoskeletal	rs721917	SFTPD	10	81706324	A	G	G	0.981224	0.0111514	0.96001	1.00291	0.0891734	0.779534	1	409663	17431	0.055247	2.0819e-07	COVID-19 Hospitalized	SYNONYMOUS_VARIANT	EUR
364.1	Corneal opacity	sense organs	rs622568	SEC61G	7	54647894	A	C	C	1.03786	0.0218639	0.994326	1.0833	0.0891887	0.779534	1	429680	7713	0.11965	2.6006e-06	COVID-19 Critically ill	INTERGENIC_VARIANT	EUR
455	Hemorrhoids	circulatory system	rs2924480	ELF5	11	34529831	T	C	C	1.01264	0.007388	0.998079	1.02741	0.0891905	0.779534	1	326151	55951	-0.11648	2.817e-07	COVID-19 Critically ill	CODING_TRANSCRIPT_INTRON_VARIANT	EUR
535.8	Other specified gastritis	digestive	rs12660421	FOXP4-AS1	6	41488378	G	A	A	1.19269	0.103678	0.973366	1.46143	0.0892078	0.779534	1	432439	2665	0.35506	1.1424e-09	COVID-19 Critically ill	DOWNSTREAM_GENE_VARIANT	EUR
571	Chronic liver disease and cirrhosis	digestive	rs12259804	PLEKHS1	10	115573378	T	C	C	1.03858	0.0222707	0.994218	1.08491	0.0892098	0.779534	1	400428	27714	-0.27547	4.8674e-08	COVID-19 Critically ill	INTERGENIC_VARIANT	EUR
740.11	Osteoarthrosis, localized, primary	musculoskeletal	rs2277732	DPP9	19	4723670	C	A	A	0.988473	0.00682192	0.975344	1.00178	0.0892144	0.779534	1	342013	68587	0.11697	6.1912e-22	COVID-19 Hospitalized,COVID-19 Critically ill	FIVE_PRIME_UTR_INTRON_VARIANT	EUR
526	Diseases of the jaws	digestive	rs10129899	LINC00637	14	104330432	C	A	A	0.973129	0.0160272	0.943035	1.00418	0.0892155	0.779534	1	419563	8986	-0.057002	2.1916e-06	COVID-19 Hospitalized	INTERGENIC_VARIANT	EUR
535.8	Other specified gastritis	digestive	rs12567716	FOXD2	1	48197570	T	C	C	1.07739	0.0438591	0.988643	1.1741	0.0892184	0.779534	1	432439	2665	-0.090753	1.4878e-06	COVID-19 Hospitalized	INTERGENIC_VARIANT	EUR
597.2	Urinary complications NEC	genitourinary	rs10086829	COL14A1	8	121149129	G	A	A	0.898692	0.0628514	0.794533	1.01651	0.0892294	0.779534	1	441629	743	-0.097352	3.8599e-06	COVID-19 Critically ill	FIVE_PRIME_UTR_INTRON_VARIANT	EUR
287	Purpura and other hemorrhagic conditions	hematopoietic	rs1453205	LOC101928196	2	19901073	C	T	T	1.01858	0.0108343	0.997181	1.04044	0.0892357	0.779534	1	410586	19146	0.096992	3.6368e-06	COVID-19 Critically ill	INTERGENIC_VARIANT	EUR
602	Other disorders of prostate	genitourinary	rs77534576	DLX4	17	47940666	C	T	T	0.892518	0.0669103	0.782822	1.01759	0.0892401	0.779534	1	428400	7204	0.20794	1.7585e-10	COVID-19 Hospitalized	INTERGENIC_VARIANT	EUR
506	Empyema and pneumothorax	respiratory	rs766826	ELF5	11	34528766	C	T	T	1.04523	0.0260295	0.993241	1.09994	0.0892406	0.779534	1	438262	3932	-0.082134	1.155e-11	COVID-19 Hospitalized	CODING_TRANSCRIPT_INTRON_VARIANT	EUR
362.7	Hereditary retinal dystrophies	sense organs	rs7671107	LOC101929161	4	25449225	G	A	A	0.927653	0.0441929	0.850684	1.01159	0.0892584	0.779534	1	440886	1665	-0.064456	1.0803e-06	COVID-19 Hospitalized	INTERGENIC_VARIANT	EUR
290.3	Other persistent mental disorders due to conditions classified elsewhere	mental disorders	rs1878527	ANKRD30BL	2	133056313	T	C	C	0.97629	0.0141207	0.949641	1.00369	0.0892625	0.779534	1	417286	17744	-0.077457	2.0215e-06	COVID-19 Hospitalized	INTERGENIC_VARIANT	EUR
070.9	Hepatitis NOS	infectious diseases	rs35705950	MUC5B	11	1241221	G	T	T	1.07735	0.0438446	0.988636	1.17403	0.0892627	0.779534	1	438969	2536	-0.11177	1.2224e-08	COVID-19 Hospitalized,COVID-19 Critically ill	UPSTREAM_GENE_VARIANT	EUR
853	Complication of colostomy or enterostomy	injuries & poisonings	rs7605877	FOXI3	2	88559025	T	C	C	1.15143	0.082981	0.978601	1.35479	0.0892659	0.779534	1	444594	670	-0.071053	3.3369e-06	COVID-19 Hospitalized	INTERGENIC_VARIANT	EUR
1010.6	NA	NA	rs2277732	DPP9	19	4723670	C	A	A	0.952997	0.0283322	0.901519	1.00741	0.0892688	0.779534	1	438051	4612	0.11697	6.1912e-22	COVID-19 Hospitalized,COVID-19 Critically ill	FIVE_PRIME_UTR_INTRON_VARIANT	EUR
381.9	Otorrhea	sense organs	rs7089827	TFAM	10	60157611	C	T	T	1.14637	0.0803886	0.979259	1.342	0.0892743	0.779534	1	442806	936	-0.14471	2.0338e-06	COVID-19 Critically ill	THREE_PRIME_UTR_EXON_VARIANT	EUR
512	Other symptoms of respiratory system	respiratory	rs6869036	MGAT1	5	180223327	C	T	T	1.02821	0.0163739	0.99574	1.06175	0.089277	0.779534	1	210618	162365	0.25536	1.7578e-06	COVID-19 Critically ill	FIVE_PRIME_UTR_INTRON_VARIANT	EUR
626.13	Irregular menstrual cycle	genitourinary	rs111783124	LOC101928126	21	35362848	G	A	A	1.10359	0.0580068	0.984988	1.23647	0.0892812	0.779534	1	442421	1354	0.13532	2.1558e-07	COVID-19 Critically ill	INTERGENIC_VARIANT	EUR
716.1	Unspecified polyarthropathy or polyarthritis	musculoskeletal	rs1405655	NR1H2	19	50882619	T	C	C	1.08211	0.0464391	0.987963	1.18522	0.0892819	0.779534	1	443509	1110	0.075181	1.1208e-11	COVID-19 Hospitalized,COVID-19 Critically ill	CODING_TRANSCRIPT_INTRON_VARIANT	EUR
389.3	Degenerative and vascular disorders of ear	sense organs	rs9501257	HLA-DPB1	6	33055355	A	G	G	1.09439	0.0530814	0.986253	1.21438	0.0892834	0.779534	1	440119	1999	0.17269	4.1339e-08	COVID-19 Critically ill	THREE_PRIME_UTR_EXON_VARIANT	EUR
418	Nonspecific chest pain	circulatory system	rs9461128	TMEM14B	6	10753875	T	C	C	1.04319	0.0248831	0.99353	1.09532	0.0893025	0.779534	1	266566	122414	0.13046	3.4269e-06	COVID-19 Hospitalized	CODING_TRANSCRIPT_INTRON_VARIANT	EUR
736.4	Genu valgum or varum (acquired)	musculoskeletal	rs78313563	ESS2	22	19136365	G	A	A	1.36506	0.183164	0.953331	1.95462	0.0893134	0.779534	1	442885	1367	0.40873	6.5914e-07	COVID-19 Critically ill	UPSTREAM_GENE_VARIANT	EUR
801	Fracture of ankle and foot	injuries & poisonings	rs75505823	LRP1	12	57540956	G	T	T	0.952879	0.0284104	0.901269	1.00744	0.0893285	0.779534	1	421427	15768	-0.20852	3.0745e-06	COVID-19 Critically ill	CODING_TRANSCRIPT_INTRON_VARIANT	EUR
1010.7	NA	NA	rs72655853	SBSPON	8	73985608	A	G	G	0.977457	0.0134213	0.95208	1.00351	0.0893374	0.779534	1	62144	354176	0.22523	8.3915e-07	COVID-19 Critically ill	CODING_TRANSCRIPT_INTRON_VARIANT	EUR
415.11	Pulmonary embolism and infarction, acute	circulatory system	rs7605877	FOXI3	2	88559025	T	C	C	1.03939	0.0227402	0.99408	1.08676	0.089346	0.779534	1	432920	9881	-0.071053	3.3369e-06	COVID-19 Hospitalized	INTERGENIC_VARIANT	EUR
193	Thyroid cancer	neoplasms	rs35508621	LZTFL1	3	45880481	T	C	C	0.902788	0.0602015	0.80231	1.01585	0.0893639	0.779534	1	443153	2229	0.38931	6.0917e-89	COVID-19 Hospitalized	CODING_TRANSCRIPT_INTRON_VARIANT	EUR
610.4	Benign neoplasm of breast	genitourinary	rs10129899	LINC00637	14	104330432	C	A	A	0.91066	0.0550932	0.817449	1.0145	0.0893791	0.779534	1	443865	749	-0.057002	2.1916e-06	COVID-19 Hospitalized	INTERGENIC_VARIANT	EUR
528.6	Leukoplakia of oral mucosa	digestive	rs7560588	BCL11A	2	60727416	G	A	A	1.08304	0.0469611	0.987801	1.18745	0.0893932	0.779534	1	442084	1282	-0.12371	2.3396e-07	COVID-19 Critically ill	CODING_TRANSCRIPT_INTRON_VARIANT	EUR
736.6	Unequal leg length (acquired)	musculoskeletal	rs13179014	SPEF2	5	35693227	A	C	C	0.960785	0.0235518	0.917442	1.00617	0.089395	0.779534	1	437408	4416	-0.061249	6.1057e-07	COVID-19 Hospitalized	CODING_TRANSCRIPT_INTRON_VARIANT	EUR
751	Genitourinary congenital anomalies	congenital anomalies	rs77534576	DLX4	17	47940666	C	T	T	1.1071	0.0599019	0.984465	1.24502	0.0893973	0.779534	1	426706	7464	0.20794	1.7585e-10	COVID-19 Hospitalized	INTERGENIC_VARIANT	EUR
874	Complication of amputation stump	injuries & poisonings	rs12660421	FOXP4-AS1	6	41488378	G	A	A	0.770585	0.153427	0.570457	1.04092	0.0894013	0.779534	1	442905	1727	0.35506	1.1424e-09	COVID-19 Critically ill	DOWNSTREAM_GENE_VARIANT	EUR
426.2	Atrioventricular [AV] block	circulatory system	rs78313563	ESS2	22	19136365	G	A	A	0.887321	0.0703838	0.772983	1.01857	0.0894086	0.779534	1	421442	13597	0.40873	6.5914e-07	COVID-19 Critically ill	UPSTREAM_GENE_VARIANT	EUR
287	Purpura and other hemorrhagic conditions	hematopoietic	rs77534576	DLX4	17	47940666	C	T	T	1.06807	0.0387729	0.989913	1.1524	0.089416	0.779534	1	410586	19146	0.20794	1.7585e-10	COVID-19 Hospitalized	INTERGENIC_VARIANT	EUR
579	Other symptoms involving abdomen and pelvis	digestive	rs5023077	FBRSL1	12	133141973	T	C	C	0.968736	0.0187007	0.933872	1.0049	0.0894164	0.779534	1	427022	6212	-0.090901	1.5172e-06	COVID-19 Critically ill	CODING_TRANSCRIPT_INTRON_VARIANT	EUR
772.2	Spasm of muscle	symptoms	rs2924480	ELF5	11	34529831	T	C	C	1.02747	0.0159531	0.995837	1.0601	0.0894166	0.779534	1	414480	10387	-0.11648	2.817e-07	COVID-19 Critically ill	CODING_TRANSCRIPT_INTRON_VARIANT	EUR
274.2	Crystal arthropathies	endocrine/metabolic	rs117169628	SLC22A31	16	89262657	G	A	A	1.0664	0.0378491	0.990151	1.14851	0.0894195	0.779534	1	439677	2949	0.081201	5.77e-07	COVID-19 Hospitalized	SYNONYMOUS_VARIANT	EUR
743	Osteoporosis, osteopenia and pathological fracture	musculoskeletal	rs9896243	NSF	17	44826056	C	G	G	1.0172	0.0100397	0.997378	1.03741	0.089426	0.779534	1	390390	35171	-0.13155	3.2234e-08	COVID-19 Critically ill	CODING_TRANSCRIPT_INTRON_VARIANT	EUR
569	Other disorders of intestine	digestive	rs622568	SEC61G	7	54647894	A	C	C	1.04307	0.0248296	0.993526	1.09509	0.0894381	0.779534	1	424565	5911	0.11965	2.6006e-06	COVID-19 Critically ill	INTERGENIC_VARIANT	EUR
368.4	Visual field defects	sense organs	rs11702230	LOC101928126	21	35377591	C	T	T	1.04176	0.0240887	0.993717	1.09212	0.089445	0.779534	1	425752	8703	0.099731	3.223e-09	COVID-19 Hospitalized	INTERGENIC_VARIANT	EUR
172.2	Other non-epithelial cancer of skin	neoplasms	rs467843	TRAPPC13	5	64945715	A	G	G	1.01193	0.0069804	0.998175	1.02587	0.0894476	0.779534	1	360737	64695	-0.089724	1.7259e-06	COVID-19 Critically ill	CODING_TRANSCRIPT_INTRON_VARIANT	EUR
290.3	Other persistent mental disorders due to conditions classified elsewhere	mental disorders	rs2284028	NCF4	22	37265172	A	C	C	1.10883	0.0608306	0.984207	1.24924	0.0894568	0.779534	1	417286	17744	0.31271	4.1737e-06	COVID-19 Critically ill	CODING_TRANSCRIPT_INTRON_VARIANT	EUR
297.2	Suicide or self-inflicted injury	mental disorders	rs12660421	FOXP4-AS1	6	41488378	G	A	A	1.13551	0.0748303	0.980605	1.31488	0.0894645	0.779534	1	436102	5356	0.35506	1.1424e-09	COVID-19 Critically ill	DOWNSTREAM_GENE_VARIANT	EUR
528.12	Oral aphthae	digestive	rs12259804	PLEKHS1	10	115573378	T	C	C	1.25394	0.133249	0.965725	1.62816	0.0894647	0.779534	1	442546	620	-0.27547	4.8674e-08	COVID-19 Critically ill	INTERGENIC_VARIANT	EUR
702.2	Seborrheic keratosis	dermatologic	rs9501257	HLA-DPB1	6	33055355	A	G	G	0.983297	0.0099185	0.964367	1.0026	0.0894651	0.779534	1	306820	83377	0.17269	4.1339e-08	COVID-19 Critically ill	THREE_PRIME_UTR_EXON_VARIANT	EUR
585.3	Chronic renal failure [CKD]	genitourinary	rs11085727	TYK2	19	10466123	C	T	T	1.01235	0.00722807	0.99811	1.02679	0.0894738	0.779534	1	371111	57327	0.17253	2.3333e-18	COVID-19 Critically ill,COVID-19 Hospitalized	CODING_TRANSCRIPT_INTRON_VARIANT	EUR
426.2	Atrioventricular [AV] block	circulatory system	rs10129899	LINC00637	14	104330432	C	A	A	0.977853	0.013188	0.952902	1.00346	0.0894747	0.779534	1	421442	13597	-0.057002	2.1916e-06	COVID-19 Hospitalized	INTERGENIC_VARIANT	EUR
613.8	Other specified disorders of breast	genitourinary	rs7560588	BCL11A	2	60727416	G	A	A	1.09885	0.0555102	0.985573	1.22515	0.089475	0.779534	1	442459	954	-0.12371	2.3396e-07	COVID-19 Critically ill	CODING_TRANSCRIPT_INTRON_VARIANT	EUR
965	Poisoning by analgesics, antipyretics, and antirheumatics	injuries & poisonings	rs35705950	MUC5B	11	1241221	G	T	T	1.1302	0.0720751	0.981307	1.30169	0.0894772	0.779534	1	442271	908	-0.11177	1.2224e-08	COVID-19 Hospitalized,COVID-19 Critically ill	UPSTREAM_GENE_VARIANT	EUR
577.3	Cyst and pseudocyst of pancreas	digestive	rs1453205	LOC101928196	2	19901073	C	T	T	0.950148	0.0301137	0.895691	1.00792	0.0894785	0.779534	1	442111	2351	0.096992	3.6368e-06	COVID-19 Critically ill	INTERGENIC_VARIANT	EUR
735	Acquired foot deformities	musculoskeletal	rs495828	ABO	9	136154867	G	T	T	1.0128	0.00749024	0.99804	1.02778	0.0894953	0.779534	1	355316	61887	-0.13432	6.5649e-10	COVID-19 Critically ill	UPSTREAM_GENE_VARIANT	EUR
300.13	Phobia	mental disorders	rs12567716	FOXD2	1	48197570	T	C	C	1.10876	0.0607983	0.984203	1.24907	0.0894955	0.779534	1	442126	1365	-0.090753	1.4878e-06	COVID-19 Hospitalized	INTERGENIC_VARIANT	EUR
726.4	Calcaneal spur; Exostosis NOS	musculoskeletal	rs5023077	FBRSL1	12	133141973	T	C	C	1.02383	0.0138719	0.996373	1.05205	0.0894992	0.779534	1	417229	11442	-0.090901	1.5172e-06	COVID-19 Critically ill	CODING_TRANSCRIPT_INTRON_VARIANT	EUR
374	Other disorders of eyelids	sense organs	rs1250993	LOC101929525	10	81399565	C	G	G	1.01628	0.00951257	0.997511	1.03541	0.0895062	0.779534	1	392601	33255	0.12403	5.3767e-08	COVID-19 Critically ill	INTERGENIC_VARIANT	EUR
270.1	Disturbances of amino-acid transport	endocrine/metabolic	rs11702230	LOC101928126	21	35377591	C	T	T	0.761625	0.160367	0.556207	1.04291	0.0895094	0.779534	1	445328	241	0.099731	3.223e-09	COVID-19 Hospitalized	INTERGENIC_VARIANT	EUR
149.9	Cancer of of nasal cavities	neoplasms	rs12567716	FOXD2	1	48197570	T	C	C	0.799298	0.131934	0.617172	1.03517	0.0895097	0.779534	1	445131	370	-0.090753	1.4878e-06	COVID-19 Hospitalized	INTERGENIC_VARIANT	EUR
747.12	Valvular heart disease/ heart chambers	congenital anomalies	rs622568	SEC61G	7	54647894	A	C	C	0.898002	0.063361	0.79313	1.01674	0.08952	0.779564	1	443542	987	0.11965	2.6006e-06	COVID-19 Critically ill	INTERGENIC_VARIANT	EUR
619.2	Disorders of uterus, NEC	genitourinary	rs147812915	KAT7	17	47858295	C	T	T	0.821651	0.115699	0.654944	1.03079	0.0895349	0.779633	1	442657	1635	0.23438	1.0943e-07	COVID-19 Critically ill	INTERGENIC_VARIANT	EUR
870.2	Open wound of ear	injuries & poisonings	rs467843	TRAPPC13	5	64945715	A	G	G	0.872027	0.0806544	0.744521	1.02137	0.0895456	0.779667	1	444446	368	-0.089724	1.7259e-06	COVID-19 Critically ill	CODING_TRANSCRIPT_INTRON_VARIANT	EUR
627.22	Need for Hormone replacement therapy (postmenopausal)	genitourinary	rs1405655	NR1H2	19	50882619	T	C	C	0.924459	0.0462651	0.844319	1.01221	0.0895556	0.779694	1	443621	1243	0.075181	1.1208e-11	COVID-19 Hospitalized,COVID-19 Critically ill	CODING_TRANSCRIPT_INTRON_VARIANT	EUR
070	Viral hepatitis	infectious diseases	rs9461128	TMEM14B	6	10753875	T	C	C	1.08749	0.0494062	0.987125	1.19807	0.0895677	0.779698	1	420238	20872	0.13046	3.4269e-06	COVID-19 Hospitalized	CODING_TRANSCRIPT_INTRON_VARIANT	EUR
426.32	Left bundle branch block	circulatory system	rs6869036	MGAT1	5	180223327	C	T	T	0.877441	0.0770156	0.754505	1.02041	0.0895729	0.779698	1	435126	4561	0.25536	1.7578e-06	COVID-19 Critically ill	FIVE_PRIME_UTR_INTRON_VARIANT	EUR
537	Other disorders of stomach and duodenum	digestive	rs35508621	LZTFL1	3	45880481	T	C	C	0.942172	0.0350887	0.879554	1.00925	0.0895768	0.779698	1	425976	6556	0.38931	6.0917e-89	COVID-19 Hospitalized	CODING_TRANSCRIPT_INTRON_VARIANT	EUR
367.4	NA	NA	rs76423999	SLC12A7	5	1098067	T	A	A	0.98171	0.0108747	0.961007	1.00286	0.0896073	0.779871	1	184147	199367	0.18412	3.8813e-07	COVID-19 Critically ill	CODING_TRANSCRIPT_INTRON_VARIANT	EUR
740.1	Osteoarthritis; localized	musculoskeletal	rs9268576	HLA-DRA	6	32395641	T	C	C	1.0193	0.0112603	0.997047	1.04204	0.0896269	0.779871	1	299518	102766	0.095134	9.9752e-07	COVID-19 Hospitalized	INTERGENIC_VARIANT	EUR
757	Congenital anomalies of the integument	congenital anomalies	rs12660421	FOXP4-AS1	6	41488378	G	A	A	0.667991	0.237715	0.419206	1.06442	0.0896337	0.779871	1	443500	827	0.35506	1.1424e-09	COVID-19 Critically ill	DOWNSTREAM_GENE_VARIANT	EUR
455	Hemorrhoids	circulatory system	rs6869036	MGAT1	5	180223327	C	T	T	0.962007	0.0228206	0.919927	1.00601	0.0896358	0.779871	1	326151	55951	0.25536	1.7578e-06	COVID-19 Critically ill	FIVE_PRIME_UTR_INTRON_VARIANT	EUR
327.41	Organic or persistent insomnia	neurological	rs8080583	KANSL1	17	44162597	C	A	A	0.957305	0.0257073	0.910266	1.00677	0.0896378	0.779871	1	435108	4538	-0.12662	2.0785e-08	COVID-19 Critically ill	CODING_TRANSCRIPT_INTRON_VARIANT	EUR
556	Ulceration of the lower GI tract	digestive	rs78313563	ESS2	22	19136365	G	A	A	0.675186	0.231411	0.428989	1.06268	0.0896453	0.779871	1	440180	1462	0.40873	6.5914e-07	COVID-19 Critically ill	UPSTREAM_GENE_VARIANT	EUR
315.1	Learning disorder	mental disorders	rs8052423	SLC22A31	16	89269178	G	T	T	0.813897	0.121326	0.641647	1.03239	0.0896479	0.779871	1	445213	336	0.13037	1.0019e-06	COVID-19 Critically ill	UPSTREAM_GENE_VARIANT	EUR
290.2	Delirium due to conditions classified elsewhere	mental disorders	rs10129899	LINC00637	14	104330432	C	A	A	0.965035	0.0209698	0.926176	1.00552	0.0896518	0.779871	1	434028	5167	-0.057002	2.1916e-06	COVID-19 Hospitalized	INTERGENIC_VARIANT	EUR
681.2	Cellulitis and abscess of face/neck	dermatologic	rs9497053	UTRN	6	145026256	G	A	A	1.0562	0.032217	0.991567	1.12504	0.089681	0.779956	1	436202	3324	-0.064841	1.0064e-06	COVID-19 Hospitalized	CODING_TRANSCRIPT_INTRON_VARIANT	EUR
217	Vascular hamartomas and non-neoplastic nevi	neoplasms	rs732990	CIB4	2	26842146	C	G	G	0.977228	0.0135742	0.951572	1.00358	0.0897011	0.779956	1	407153	11790	0.056389	5.6358e-07	COVID-19 Hospitalized	CODING_TRANSCRIPT_INTRON_VARIANT	EUR
377.1	Optic atrophy	sense organs	rs67579710	THBS3	1	155173527	G	A	A	1.05739	0.0328825	0.991389	1.12778	0.0897049	0.779956	1	436033	4608	-0.10348	1.0252e-09	COVID-19 Hospitalized	CODING_TRANSCRIPT_INTRON_VARIANT	EUR
803	Fracture of upper limb	injuries & poisonings	rs5023077	FBRSL1	12	133141973	T	C	C	1.02189	0.0127592	0.996649	1.04776	0.0897101	0.779956	1	427278	13572	-0.090901	1.5172e-06	COVID-19 Critically ill	CODING_TRANSCRIPT_INTRON_VARIANT	EUR
366.1	Nonsenile Cataract	sense organs	rs505922	ABO	9	136149229	T	C	C	1.03946	0.0228078	0.994018	1.08698	0.0897119	0.779956	1	434346	4348	-0.099884	2.0889e-20	COVID-19 Hospitalized	CODING_TRANSCRIPT_INTRON_VARIANT	EUR
627.2	Symptomatic menopause	genitourinary	rs13050728	IFNAR2	21	34615210	T	C	C	1.03919	0.0226566	0.994057	1.08638	0.089723	0.779956	1	435233	7150	-0.10657	4.0686e-21	COVID-19 Hospitalized,COVID-19 Critically ill	CODING_TRANSCRIPT_INTRON_VARIANT	EUR
402	NA	NA	rs2277732	DPP9	19	4723670	C	A	A	1.01797	0.0104957	0.997242	1.03913	0.0897233	0.779956	1	384202	25072	0.11697	6.1912e-22	COVID-19 Hospitalized,COVID-19 Critically ill	FIVE_PRIME_UTR_INTRON_VARIANT	EUR
939.1	Contact and allergic dermatitis of eyelid	dermatologic	rs3746539	PTPRT	20	40702071	G	A	A	1.16545	0.0902302	0.97654	1.39091	0.0897233	0.779956	1	444680	267	0.05405	1.7723e-06	COVID-19 Hospitalized	THREE_PRIME_UTR_EXON_VARIANT	EUR
303.1	Dissociative disorder	mental disorders	rs7560588	BCL11A	2	60727416	G	A	A	0.882673	0.0735516	0.764174	1.01955	0.0897389	0.779956	1	444653	576	-0.12371	2.3396e-07	COVID-19 Critically ill	CODING_TRANSCRIPT_INTRON_VARIANT	EUR
275	Disorders of mineral metabolism	endocrine/metabolic	rs77534576	DLX4	17	47940666	C	T	T	1.06345	0.0362565	0.990503	1.14177	0.089742	0.779956	1	402833	22365	0.20794	1.7585e-10	COVID-19 Hospitalized	INTERGENIC_VARIANT	EUR
401.1	Essential hypertension	circulatory system	rs505922	ABO	9	136149229	T	C	C	0.990129	0.00584666	0.978848	1.00154	0.0897605	0.779956	1	112478	309216	-0.099884	2.0889e-20	COVID-19 Hospitalized	CODING_TRANSCRIPT_INTRON_VARIANT	EUR
274.11	Gouty arthropathy	endocrine/metabolic	rs117169628	SLC22A31	16	89262657	G	A	A	1.04229	0.0244161	0.993591	1.09339	0.0897687	0.779956	1	431080	7237	0.081201	5.77e-07	COVID-19 Hospitalized	SYNONYMOUS_VARIANT	EUR
331.9	Cerebral degeneration, unspecified	neurological	rs55654108	PDCL3P4	3	101425703	A	G	G	0.910326	0.0553776	0.816694	1.01469	0.0897755	0.779956	1	441028	780	-0.05662	1.0636e-06	COVID-19 Hospitalized	INTERGENIC_VARIANT	EUR
429	Ill-defined descriptions and complications of heart disease	circulatory system	rs12567716	FOXD2	1	48197570	T	C	C	1.0359	0.0207905	0.994537	1.07898	0.0897928	0.779956	1	404729	12631	-0.090753	1.4878e-06	COVID-19 Hospitalized	INTERGENIC_VARIANT	EUR
293	Symptoms involving head and neck	mental disorders	rs77534576	DLX4	17	47940666	C	T	T	1.45548	0.221251	0.943357	2.24561	0.0898073	0.779956	1	442318	434	0.20794	1.7585e-10	COVID-19 Hospitalized	INTERGENIC_VARIANT	EUR
288.2	Elevated white blood cell count	hematopoietic	rs6869036	MGAT1	5	180223327	C	T	T	1.07852	0.0445577	0.988325	1.17694	0.0898113	0.779956	1	414052	11696	0.25536	1.7578e-06	COVID-19 Critically ill	FIVE_PRIME_UTR_INTRON_VARIANT	EUR
274.2	Crystal arthropathies	endocrine/metabolic	rs8052423	SLC22A31	16	89269178	G	T	T	1.06561	0.0374611	0.990172	1.14679	0.0898261	0.779956	1	439677	2949	0.13037	1.0019e-06	COVID-19 Critically ill	UPSTREAM_GENE_VARIANT	EUR
303.4	Somatoform disorder	mental disorders	rs12660421	FOXP4-AS1	6	41488378	G	A	A	0.895802	0.06487	0.78885	1.01725	0.0898386	0.779956	1	430899	8638	0.35506	1.1424e-09	COVID-19 Critically ill	DOWNSTREAM_GENE_VARIANT	EUR
797.1	Cardiogenic shock	symptoms	rs55654108	PDCL3P4	3	101425703	A	G	G	0.91371	0.0532017	0.823234	1.01413	0.0898441	0.779956	1	443679	841	-0.05662	1.0636e-06	COVID-19 Hospitalized	INTERGENIC_VARIANT	EUR
704	Diseases of hair and hair follicles	dermatologic	rs11085727	TYK2	19	10466123	C	T	T	1.02483	0.0144616	0.996193	1.0543	0.0898441	0.779956	1	412605	12013	0.17253	2.3333e-18	COVID-19 Critically ill,COVID-19 Hospitalized	CODING_TRANSCRIPT_INTRON_VARIANT	EUR
362	Other retinal disorders	sense organs	rs67959919	LZTFL1	3	45871908	G	A	A	0.981672	0.0109056	0.960912	1.00288	0.0898466	0.779956	1	325863	83975	0.59355	1.6043e-80	COVID-19 Critically ill	CODING_TRANSCRIPT_INTRON_VARIANT	EUR
696.4	Psoriasis	dermatologic	rs76073397	MIR548H2	16	11386452	T	C	C	0.963869	0.0216955	0.923742	1.00574	0.089848	0.779956	1	424019	15547	0.14454	9.6663e-07	COVID-19 Critically ill,COVID-19 Hospitalized	INTERGENIC_VARIANT	EUR
785	Abdominal pain	symptoms	rs7579014	BCL11A	2	60707894	G	A	A	0.9898	0.00604412	0.978144	1.0016	0.0898481	0.779956	1	302682	85581	-0.05629	1.2614e-06	COVID-19 Hospitalized	CODING_TRANSCRIPT_INTRON_VARIANT	EUR
380	Disorders of external ear	sense organs	rs9577395	ATP11A	13	113534984	C	G	G	1.05426	0.0311489	0.991818	1.12062	0.089849	0.779956	1	433484	3089	0.064829	8.6068e-07	COVID-19 Hospitalized,COVID-19 Critically ill	CODING_TRANSCRIPT_INTRON_VARIANT	EUR
530.1	Esophagitis, GERD and related diseases	digestive	rs11702230	LOC101928126	21	35377591	C	T	T	0.987871	0.00719438	0.974039	1.0019	0.0898551	0.779956	1	233178	175648	0.099731	3.223e-09	COVID-19 Hospitalized	INTERGENIC_VARIANT	EUR
010	Tuberculosis	infectious diseases	rs55654108	PDCL3P4	3	101425703	A	G	G	1.06861	0.0391213	0.989733	1.15377	0.0898559	0.779956	1	441929	1481	-0.05662	1.0636e-06	COVID-19 Hospitalized	INTERGENIC_VARIANT	EUR
290.16	Vascular dementia	mental disorders	rs9577395	ATP11A	13	113534984	C	G	G	1.04893	0.0281653	0.992597	1.10846	0.0898604	0.779956	1	439303	3821	0.064829	8.6068e-07	COVID-19 Hospitalized,COVID-19 Critically ill	CODING_TRANSCRIPT_INTRON_VARIANT	EUR
196	Radiotherapy	neoplasms	rs76423999	SLC12A7	5	1098067	T	A	A	1.07393	0.0420532	0.988965	1.1662	0.0898667	0.779956	1	439024	5415	0.18412	3.8813e-07	COVID-19 Critically ill	CODING_TRANSCRIPT_INTRON_VARIANT	EUR
724.2	Disorders of coccyx	musculoskeletal	rs1878527	ANKRD30BL	2	133056313	T	C	C	0.885162	0.071921	0.768783	1.01916	0.0898687	0.779956	1	443934	628	-0.077457	2.0215e-06	COVID-19 Hospitalized	INTERGENIC_VARIANT	EUR
523.32	Chronic periodontitis	digestive	rs35154152	THBS3	1	155172725	T	C	C	0.971536	0.0170262	0.93965	1.0045	0.0898822	0.779956	1	414476	18864	-0.20528	2.3574e-11	COVID-19 Critically ill	SYNONYMOUS_VARIANT	EUR
134	Helminthiases	infectious diseases	rs495828	ABO	9	136154867	G	T	T	1.21024	0.112513	0.970737	1.50884	0.0898867	0.779956	1	444783	210	-0.13432	6.5649e-10	COVID-19 Critically ill	UPSTREAM_GENE_VARIANT	EUR
375.1	Dry eyes	sense organs	rs8080583	KANSL1	17	44162597	C	A	A	1.01183	0.00693354	0.998171	1.02567	0.0898899	0.779956	1	319745	76691	-0.12662	2.0785e-08	COVID-19 Critically ill	CODING_TRANSCRIPT_INTRON_VARIANT	EUR
217.1	Nevus, non-neoplastic	neoplasms	rs75505823	LRP1	12	57540956	G	T	T	0.945006	0.0333537	0.885205	1.00885	0.0899081	0.779956	1	407958	11392	-0.20852	3.0745e-06	COVID-19 Critically ill	CODING_TRANSCRIPT_INTRON_VARIANT	EUR
530.11	GERD	digestive	rs117169628	SLC22A31	16	89262657	G	A	A	0.988665	0.00672202	0.975725	1.00178	0.0899144	0.779956	1	241626	166254	0.081201	5.77e-07	COVID-19 Hospitalized	SYNONYMOUS_VARIANT	EUR
728.1	Muscular calcification and ossification	musculoskeletal	rs915823	TMPRSS2	21	42851454	A	C	C	1.19736	0.106214	0.972333	1.47446	0.0899227	0.779956	1	444973	272	-0.066039	1.6687e-06	COVID-19 Hospitalized	CODING_TRANSCRIPT_INTRON_VARIANT	EUR
260	Protein-calorie malnutrition	endocrine/metabolic	rs61667602	CRHR1	17	43785349	T	C	C	0.973564	0.0157991	0.943878	1.00418	0.089923	0.779956	1	420686	12114	-0.093554	9.1279e-12	COVID-19 Hospitalized	FIVE_PRIME_UTR_INTRON_VARIANT	EUR
282	Hereditary hemolytic anemias	hematopoietic	rs12259804	PLEKHS1	10	115573378	T	C	C	0.80423	0.128477	0.625202	1.03452	0.0899252	0.779956	1	443597	976	-0.27547	4.8674e-08	COVID-19 Critically ill	INTERGENIC_VARIANT	EUR
756.3	Congenital anomalies of muscle, tendon, fascia, and connective tissue	congenital anomalies	rs732990	CIB4	2	26842146	C	G	G	0.876392	0.0778095	0.752431	1.02077	0.0899414	0.779956	1	444751	346	0.056389	5.6358e-07	COVID-19 Hospitalized	CODING_TRANSCRIPT_INTRON_VARIANT	EUR
426.24	Atrioventricular block, complete	circulatory system	rs147812915	KAT7	17	47858295	C	T	T	1.09412	0.0530488	0.986077	1.21401	0.0899503	0.779956	1	438212	5858	0.23438	1.0943e-07	COVID-19 Critically ill	INTERGENIC_VARIANT	EUR
252.1	Hyperparathyroidism	endocrine/metabolic	rs4830964	.	23	15515319	C	G	G	0.972133	0.0166679	0.940888	1.00442	0.089959	0.779956	1	438360	4916	0.046578	2.9701e-06	COVID-19 Hospitalized	SEQUENCE_VARIANT	EUR
363.3	Chorioretinal scars	sense organs	rs60869999	MYO1C	17	1390948	A	T	T	0.967038	0.0197677	0.930287	1.00524	0.0899636	0.779956	1	429961	7466	0.059541	2.9039e-06	COVID-19 Hospitalized	CODING_TRANSCRIPT_INTRON_VARIANT	EUR
282.8	Other hemoglobinopathies	hematopoietic	rs9268576	HLA-DRA	6	32395641	T	C	C	1.16214	0.0886218	0.976839	1.38259	0.0899723	0.779956	1	444266	751	0.095134	9.9752e-07	COVID-19 Hospitalized	INTERGENIC_VARIANT	EUR
348.8	Encephalopathy, not elsewhere classified	neurological	rs9577395	ATP11A	13	113534984	C	G	G	1.03993	0.0230924	0.993912	1.08808	0.0899749	0.779956	1	433089	5751	0.064829	8.6068e-07	COVID-19 Hospitalized,COVID-19 Critically ill	CODING_TRANSCRIPT_INTRON_VARIANT	EUR
695.2	Bullous dermatoses	dermatologic	rs61667602	CRHR1	17	43785349	T	C	C	0.908731	0.0564481	0.813554	1.01504	0.0899862	0.779956	1	443880	953	-0.093554	9.1279e-12	COVID-19 Hospitalized	FIVE_PRIME_UTR_INTRON_VARIANT	EUR
386.2	Peripheral or central vertigo	sense organs	rs9577395	ATP11A	13	113534984	C	G	G	0.972722	0.0163124	0.942114	1.00432	0.0899901	0.779956	1	419055	12066	0.064829	8.6068e-07	COVID-19 Hospitalized,COVID-19 Critically ill	CODING_TRANSCRIPT_INTRON_VARIANT	EUR
695.41	Cutaneous lupus erythematosus	dermatologic	rs77534576	DLX4	17	47940666	C	T	T	1.3497	0.176874	0.95429	1.90894	0.0899923	0.779956	1	444935	726	0.20794	1.7585e-10	COVID-19 Hospitalized	INTERGENIC_VARIANT	EUR
377.1	Optic atrophy	sense organs	rs35154152	THBS3	1	155172725	T	C	C	1.05722	0.0328195	0.991354	1.12746	0.0900027	0.779956	1	436033	4608	-0.20528	2.3574e-11	COVID-19 Critically ill	SYNONYMOUS_VARIANT	EUR
291	Other specified nonpsychotic and/or transient mental disorders	mental disorders	rs111783124	LOC101928126	21	35362848	G	A	A	1.04243	0.0245131	0.993535	1.09374	0.0900032	0.779956	1	424518	7512	0.13532	2.1558e-07	COVID-19 Critically ill	INTERGENIC_VARIANT	EUR
426.32	Left bundle branch block	circulatory system	rs12809318	FBRSL1	12	133140840	T	C	C	1.03768	0.0218195	0.994243	1.08302	0.0900044	0.779956	1	435126	4561	-0.062781	9.5289e-09	COVID-19 Hospitalized	CODING_TRANSCRIPT_INTRON_VARIANT	EUR
458.1	Orthostatic hypotension	circulatory system	rs4830964	.	23	15515319	C	G	G	0.982403	0.0104716	0.962446	1.00277	0.0900072	0.779956	1	416454	12141	0.046578	2.9701e-06	COVID-19 Hospitalized	SEQUENCE_VARIANT	EUR
[truncated: 22,860,812 more chars]
